# Potassium Channel Regulation Dysfunction as a Potential Driving Factor of Membrane Potential Disturbance in Restless Legs Syndrome

**DOI:** 10.1101/2025.07.17.25331613

**Authors:** Xin Yao

## Abstract

**Background:** Restless legs syndrome (RLS) is a common neurological disorder whose pathophysiology remains poorly understood. Previous neuroelectrophysiological studies have found a widespread increase in neural excitability. Potassium channels are fundamental determinants of neuronal excitability through their control of resting membrane potential and firing threshold. Mendelian randomization (MR) analysis provides a powerful method for studying the potential relationship between the regulatory function of potassium channels and RLS.

**Methods:** In the exploration phase, based on MR analysis and enrichment analysis results of opioids use, cerebrospinal fluid (CSF) and brain metabolites, and different RLS datasets, it is proposed that potassium channels may play a potential role in RLS. Subsequently, cis-MR across different RLS datasets based on *KCN*-genes OpenGWAS eQTLs and brain single cell eQTLs (sc-eQTLs) were used for further discovery. Using data from external experiments, differential expression analysis of *KCN*-genes was performed in human neural stem cells with *MEIS1* gene knockout and overexpression. In addition, through assuming the regulation of potassium channels in the opioids treatment and the role of mediating factors, an exploratory simulation model was designed to simulate the dynamic relationship and explore the potential influencing factors between opioids and RLS.

**Results:** This study conducted exploratory MR analysis between the genome-wide association study (GWAS) data for opioids use and RLS, and four candidate mediators were found and evaluated in mediation analysis using 1402 CSF and brain metabolites as mediators. Enrichment analyses across different RLS datasets of genes mapped from instrumental variable linked to RLS-related candidate metabolites showed, the mechanism of RLS may be related to potassium channels, membrane potential regulation, synaptic function and addiction. Based on these clues, further exploration was conducted on the causal relationship between potassium channels and RLS. eQTLs of *KCN*-designated genes (*KCN*-genes) were obtained from the OpenGWAS website and subjected to single gene cis-MR analysis, and the results showed that 13 *KCN*-genes were significantly correlations with RLS. The further analysis based on sc-eQTLs supports higher expression of *KCNAB1* gene in oligodendrocytes and *KCNMA1* gene in microglia were associated with higher RLS risk. Differential expression analysis of *KCN*-genes between *MEIS1* gene knockout and overexpression showed the regulatory mode of *MEIS1* on different *KCN*-genes.

**Conclusion:** This study provides the genetic support and preliminary multi method evaluation for understanding the relationship between potassium channel regulation and RLS, and proposes “Membrane Potential Disturbance” hypothesis, that may suggest a new perspective and framework for understanding the pathophysiology of RLS.

## Supplementary material for "Potassium Channel Regulation Dysfunction as a Potential Driving Factor of Membrane Potential Disturbance in Restless Legs Syndrome": S1.xlsx (part 1 of 3)

### Sheet: list of supplementary materials
Supplementary Table 1: The trait and samplesize of CSF and brain metabolites GWAS
Supplementary Table 2: 280 potential confounding factors associated with restless leg syndrome (RLS)
Supplementary Table 3: The results of bidirectional Mendelian randomization analysis between opioids use and RLS
Supplementary Table 4: The results of Mendelian randomization analysis between opioids use and CSF and brain metabolites (filtered by wald ratio pval<0.05)
Supplementary Table 5: The results of Mendelian randomization analysis between CSF and brain metabolites and RLS dataset 1 (filtered by IVW pval<0.05)
Supplementary Table 6: The genes from ±50kb flanking regions of the IVs of MR between the candidate CSF and brain metabolites and RLS dataset 1 (n=2879)
Supplementary Table 7: The genes from ±50kb flanking regions of the IVs of MR between the candidate CSF and brain metabolites and RLS dataset 1 (n=486, after filtering)
Supplementary Table 8: The results of Mendelian randomization analysis between CSF and brain metabolites and RLS dataset 2 (filtered by IVW pval<0.05)
Supplementary Table 9: The genes from ±50kb flanking regions of the IVs of MR between the candidate CSF and brain metabolites and RLS dataset 2 (n=5384)
Supplementary Table 10: The genes from ±50kb flanking regions of the IVs of MR between the candidate CSF and brain metabolites and RLS dataset 2 (n=871, after filtering)
Supplementary Table 11: The calculation result of indirect effects for candidate mediators
Supplementary Table 12: The results of cis-MR analysis between OpenGWAS KCN-eQTLs and RLS dataset 1
Supplementary Table 13: The results of cis-MR analysis between OpenGWAS KCN-eQTLs and RLS dataset 2
Supplementary Table 14: The results of cis-MR analysis between OpenGWAS KCN-eQTLs and RLS dataset 3
Supplementary Table 15: The results of cis-MR analysis between brain single cell KCN-eQTLs and RLS dataset 1
Supplementary Table 16: The results of cis-MR analysis between brain single cell KCN-eQTLs and RLS dataset 2
Supplementary Table 17: The results of cis-MR analysis between brain single cell KCN-eQTLs and RLS dataset 3
Supplementary Table 18: The gene differential expression analysis results between MEIS1 overexpression and knockout in human neural stem cells (n=1841, filtered by corrected log2FC padjust<0.05)
Supplementary Table 19: The differential expression analysis results of KCN-genes between MEIS1 overexpression and knockout in human neural stem cells (n=8, filtered by corrected log2FC padjust<0.05)
Supplementary Table 20: The human tissues of the GTEx V8 cis-eQTL data
Supplementary Table 21: The SMR results of RLS dataset 1 (filtered by SMR pval < 0.05, HEIDI pval > 0.05)
Supplementary Table 22: The SMR results of RLS dataset 2 (filtered by SMR pval < 0.05, HEIDI pval > 0.05)
Supplementary Table 23: The SMR results of RLS dataset 3 (filtered by SMR pval < 0.05, HEIDI pval > 0.05)

### Sheet: 1
Supplementary Table 1: The trait and samplesize of CSF and brain metabolites GWAS
	STUDY	TRAIT	INITIAL SAMPLE SIZE
1	GCST90318806	Brain tetradecadienoate (14:2)* levels	1016 European ancestry individuals
2	GCST90318807	Brain 8-methoxykynurenate levels	1016 European ancestry individuals
3	GCST90318808	Brain diacetylspermidine* levels	820 European ancestry individuals
4	GCST90318809	Brain glutamine conjugate of C6H10O2 (2)* levels	820 European ancestry individuals
5	GCST90318810	Brain ethyl beta-glucopyranoside levels	820 European ancestry individuals
6	GCST90318811	Brain 3-amino-2-piperidone levels	1016 European ancestry individuals
7	GCST90318812	Brain 1-carboxyethyltyrosine levels	1016 European ancestry individuals
8	GCST90318813	Brain N6,N6-dimethyllysine levels	601 European ancestry individuals
9	GCST90318814	Brain 1-carboxyethylleucine levels	1016 European ancestry individuals
10	GCST90318815	Brain 1-carboxyethylisoleucine levels	1016 European ancestry individuals
11	GCST90318816	Brain 1-carboxyethylphenylalanine levels	1016 European ancestry individuals
12	GCST90318817	Brain 1-carboxyethylvaline levels	1016 European ancestry individuals
13	GCST90318818	Brain dodecadienoate (12:2)* levels	611 European ancestry individuals
14	GCST90318819	Brain 3'-dephospho-CoA-glutathione* levels	1016 European ancestry individuals
15	GCST90318820	Brain 3-(methylthio)acetaminophen sulfate* levels	820 European ancestry individuals
16	GCST90318821	Brain donepezil levels	820 European ancestry individuals
17	GCST90318822	Brain S-(1,2-dicarboxyethyl)glutathione levels	1016 European ancestry individuals
18	GCST90318823	Brain 2,3-dihydroxy-5-methylthio-4-pentenoate (DMTPA)* levels	1016 European ancestry individuals
19	GCST90318824	Brain NADHX* levels	1016 European ancestry individuals
20	GCST90318825	Brain hydroxy-N6,N6,N6-trimethyllysine* levels	1016 European ancestry individuals
21	GCST90318826	Brain decadienedioic acid (C10:2-DC) levels	820 European ancestry individuals
22	GCST90318827	Brain 2,4-di-tert-butylphenol levels	1016 European ancestry individuals
23	GCST90318828	Brain cis-3,4-methyleneheptanoylcarnitine levels	1016 European ancestry individuals
24	GCST90318829	Brain hydroxyproline levels	1016 European ancestry individuals
25	GCST90318830	Brain allantoin levels	1016 European ancestry individuals
26	GCST90318831	Brain 5-oxoproline levels	1016 European ancestry individuals
27	GCST90318832	Brain xanthine levels	1016 European ancestry individuals
28	GCST90318833	Brain pantothenate (Vitamin B5) levels	1016 European ancestry individuals
29	GCST90318834	Brain pipecolate levels	1016 European ancestry individuals
30	GCST90318835	Brain phosphoethanolamine (PE) levels	1016 European ancestry individuals
31	GCST90318836	Brain glycerate levels	1016 European ancestry individuals
32	GCST90318837	Brain 3-ureidopropionate levels	1016 European ancestry individuals
33	GCST90318838	Brain N-acetylleucine levels	601 European ancestry individuals
34	GCST90318839	Brain N-acetylmethionine levels	1016 European ancestry individuals
35	GCST90318840	Brain erucate (22:1n9) levels	1016 European ancestry individuals
36	GCST90318841	Brain UDP-glucose levels	1016 European ancestry individuals
37	GCST90318842	Brain N-acetylvaline levels	1016 European ancestry individuals
38	GCST90318843	Brain UDP-glucuronate levels	1016 European ancestry individuals
39	GCST90318844	Brain guanosine levels	1016 European ancestry individuals
40	GCST90318845	Brain alpha-tocopherol levels	1016 European ancestry individuals
41	GCST90318846	Brain N-acetylalanine levels	1016 European ancestry individuals
42	GCST90318847	Brain 4-acetamidobutanoate levels	1016 European ancestry individuals
43	GCST90318848	Brain 3-aminoisobutyrate levels	1016 European ancestry individuals
44	GCST90318849	Brain 3-hydroxyisobutyrate levels	1016 European ancestry individuals
45	GCST90318850	Brain citrate levels	1016 European ancestry individuals
46	GCST90318851	Brain urate levels	1016 European ancestry individuals
47	GCST90318852	Brain 3-hydroxy-3-methylglutarate levels	1016 European ancestry individuals
48	GCST90318853	Brain oleoyl ethanolamide levels	1016 European ancestry individuals
49	GCST90318854	Brain N-acetylneuraminate levels	1016 European ancestry individuals
50	GCST90318855	Brain gamma-glutamylglutamine levels	1016 European ancestry individuals
51	GCST90318706	Brain 1-oleoyl-2-docosahexaenoyl-GPC (18:1/22:6)* levels	1016 European ancestry individuals
52	GCST90318707	Brain 1-oleoyl-2-linoleoyl-GPE (18:1/18:2)* levels	1016 European ancestry individuals
53	GCST90318708	Brain 1-linoleoyl-2-arachidonoyl-GPC (18:2/20:4n6)* levels	1016 European ancestry individuals
54	GCST90318709	Brain 1-myristoyl-2-arachidonoyl-GPC (14:0/20:4)* levels	1016 European ancestry individuals
55	GCST90318710	Brain 1-(1-enyl-palmitoyl)-2-palmitoleoyl-GPC (P-16:0/16:1)* levels	1016 European ancestry individuals
56	GCST90318711	Brain 1-stearoyl-2-oleoyl-GPI (18:0/18:1)* levels	611 European ancestry individuals
57	GCST90318712	Brain 1,2-dipalmitoyl-GPE (16:0/16:0)* levels	611 European ancestry individuals
58	GCST90318713	Brain 1-(1-enyl-palmitoyl)-2-palmitoyl-GPC (P-16:0/16:0)* levels	1016 European ancestry individuals
59	GCST90318714	Brain 1,2-dilinoleoyl-GPE (18:2/18:2)* levels	611 European ancestry individuals
60	GCST90318715	Brain 1-oleoyl-2-docosahexaenoyl-GPE (18:1/22:6)* levels	1016 European ancestry individuals
61	GCST90318716	Brain 1-linoleoyl-2-arachidonoyl-GPE (18:2/20:4)* levels	601 European ancestry individuals
62	GCST90318717	Brain 1-oleoyl-2-arachidonoyl-GPE (18:1/20:4)* levels	1016 European ancestry individuals
63	GCST90318718	Brain 1-linoleoyl-GPG (18:2)* levels	1016 European ancestry individuals
64	GCST90318719	Brain thioproline levels	1016 European ancestry individuals
65	GCST90318720	Brain 2-methylserine levels	1016 European ancestry individuals
66	GCST90318721	Brain (S)-3-hydroxybutyrylcarnitine levels	1016 European ancestry individuals
67	GCST90318722	Brain ascorbic acid 2-sulfate levels	611 European ancestry individuals
68	GCST90318723	Brain glycosyl-N-palmitoyl-sphingosine (d18:1/16:0) levels	1016 European ancestry individuals
69	GCST90318724	Brain hexadecadienoate (16:2n6) levels	1016 European ancestry individuals
70	GCST90318725	Brain palmitoleoylcarnitine (C16:1)* levels	1016 European ancestry individuals
71	GCST90318726	Brain 1-(1-enyl-oleoyl)-2-oleoyl-GPE (P-18:1/18:1)* levels	1016 European ancestry individuals
72	GCST90318727	Brain 2,3-dihydroxy-2-methylbutyrate levels	820 European ancestry individuals
73	GCST90318728	Brain palmitoyl-oleoyl-glycerol (16:0/18:1) [2]* levels	611 European ancestry individuals
74	GCST90318729	Brain 2'-O-methylcytidine levels	1016 European ancestry individuals
75	GCST90318730	Brain gamma-glutamyl-alpha-lysine levels	1016 European ancestry individuals
76	GCST90318731	Brain lactosyl-N-stearoyl-sphingosine (d18:1/18:0)* levels	611 European ancestry individuals
77	GCST90318732	Brain palmitoyl-arachidonoyl-glycerol (16:0/20:4) [2]* levels	1016 European ancestry individuals
78	GCST90318733	Brain oleoyl-arachidonoyl-glycerol (18:1/20:4) [2]* levels	1016 European ancestry individuals
79	GCST90318734	Brain stearoyl-arachidonoyl-glycerol (18:0/20:4) [1]* levels	1016 European ancestry individuals
80	GCST90318735	Brain stearoyl-arachidonoyl-glycerol (18:0/20:4) [2]* levels	1016 European ancestry individuals
81	GCST90318736	Brain 1-oleoyl-2-arachidonoyl-GPI (18:1/20:4)* levels	1016 European ancestry individuals
82	GCST90318737	Brain perfluorooctanesulfonate (PFOS) levels	1016 European ancestry individuals
83	GCST90318738	Brain palmitoyl-docosahexaenoyl-glycerol (16:0/22:6) [1]* levels	611 European ancestry individuals
84	GCST90318739	Brain lactosyl-N-nervonoyl-sphingosine (d18:1/24:1)* levels	611 European ancestry individuals
85	GCST90318740	Brain N-behenoyl-sphingadienine (d18:2/22:0)* levels	611 European ancestry individuals
86	GCST90318741	Brain stearoyl-docosahexaenoyl-glycerol (18:0/22:6) [1]* levels	1016 European ancestry individuals
87	GCST90318742	Brain glycosyl-N-behenoyl-sphingadienine (d18:2/22:0)* levels	611 European ancestry individuals
88	GCST90318743	Brain stearoyl-docosahexaenoyl-glycerol (18:0/22:6) [2]* levels	1016 European ancestry individuals
89	GCST90318744	Brain N-stearoyl-sphingadienine (d18:2/18:0)* levels	1016 European ancestry individuals
90	GCST90318745	Brain 2-hydroxybehenate levels	1016 European ancestry individuals
91	GCST90318746	Brain 2-hydroxynervonate* levels	1016 European ancestry individuals
92	GCST90318748	Brain glycosyl-N-stearoyl-sphinganine (d18:0/18:0)* levels	611 European ancestry individuals
93	GCST90318749	Brain sphingadienine levels	1016 European ancestry individuals
94	GCST90318750	Brain N-oleoylserine levels	1016 European ancestry individuals
95	GCST90318753	Brain glycosyl-N-stearoyl-sphingadienine (d18:2/18:0)* levels	1016 European ancestry individuals
96	GCST90318754	Brain hexadecasphingosine (d16:1)* levels	601 European ancestry individuals
97	GCST90318755	Brain ceramide (d18:1/14:0, d16:1/16:0)* levels	611 European ancestry individuals
98	GCST90318747	Brain N-palmitoylserine levels	1016 European ancestry individuals
99	GCST90318751	Brain glycerophosphoserine* levels	1016 European ancestry individuals
100	GCST90318752	Brain ceramide (d16:1/24:1, d18:1/22:1)* levels	611 European ancestry individuals
101	GCST90318756	Brain ceramide (d18:1/17:0, d17:1/18:0)* levels	611 European ancestry individuals
102	GCST90318757	Brain glycosyl-N-nervonoyl-sphingadienine (d18:2/24:1)* levels	820 European ancestry individuals
103	GCST90318758	Brain glycosyl-N-tricosanoyl-sphingadienine (d18:2/23:0)* levels	611 European ancestry individuals
104	GCST90318759	Brain glycosyl-N-tricosenoyl-sphingosine (d18:1/23:1)* levels	611 European ancestry individuals
105	GCST90318760	Brain glycosyl ceramide (d16:1/24:1, d18:1/22:1)* levels	601 European ancestry individuals
106	GCST90318761	Brain ceramide (d18:2/24:1, d18:1/24:2)* levels	1016 European ancestry individuals
107	GCST90318762	Brain ceramide (d18:1/20:0, d16:1/22:0, d20:1/18:0)* levels	1016 European ancestry individuals
108	GCST90318763	Brain glycosyl ceramide (d18:2/25:1, d18:1/25:2) levels	601 European ancestry individuals
109	GCST90318764	Brain glycosyl-N-(2-hydroxynervonoyl)-sphingosine (d18:1/24:1(2OH))* levels	1016 European ancestry individuals
110	GCST90318765	Brain sphingomyelin (d18:0/20:0, d16:0/22:0)* levels	611 European ancestry individuals
111	GCST90318766	Brain sphingomyelin (d18:1/19:0, d19:1/18:0)* levels	611 European ancestry individuals
112	GCST90318767	Brain docosatrienoate (22:3n6)* levels	1016 European ancestry individuals
113	GCST90318768	Brain nisinate (24:6n3) levels	1016 European ancestry individuals
114	GCST90318769	Brain sphingomyelin (d18:2/23:1)* levels	1016 European ancestry individuals
115	GCST90318770	Brain sphingomyelin (d18:2/18:1)* levels	1016 European ancestry individuals
116	GCST90318771	Brain lignoceroylcarnitine (C24)* levels	611 European ancestry individuals
117	GCST90318772	Brain ximenoylcarnitine (C26:1)* levels	611 European ancestry individuals
118	GCST90318773	Brain behenoylcarnitine (C22)* levels	1016 European ancestry individuals
119	GCST90318774	Brain arachidoylcarnitine (C20)* levels	1016 European ancestry individuals
120	GCST90318775	Brain eicosenoylcarnitine (C20:1)* levels	1016 European ancestry individuals
121	GCST90318776	Brain arachidonoylcarnitine (C20:4) levels	1016 European ancestry individuals
122	GCST90318777	Brain dihomo-linoleoylcarnitine (C20:2)* levels	1016 European ancestry individuals
123	GCST90318778	Brain dihomo-linolenoylcarnitine (C20:3n3 or 6)* levels	1016 European ancestry individuals
124	GCST90318779	Brain pentadecanoylcarnitine (C15)* levels	820 European ancestry individuals
125	GCST90318780	Brain docosahexaenoylcarnitine (C22:6)* levels	1016 European ancestry individuals
126	GCST90318856	Brain homovanillate (HVA) levels	1016 European ancestry individuals
127	GCST90318857	Brain acetylphosphate levels	1016 European ancestry individuals
128	GCST90318858	Brain adenosine 3',5'-diphosphate levels	611 European ancestry individuals
129	GCST90318859	Brain N-acetyl-glucosamine 1-phosphate levels	1016 European ancestry individuals
130	GCST90318860	Brain N-acetylglucosamine 6-phosphate levels	1016 European ancestry individuals
131	GCST90318861	Brain CDP-choline levels	1016 European ancestry individuals
132	GCST90318862	Brain cytidine 5'-monophospho-N-acetylneuraminic acid levels	1016 European ancestry individuals
133	GCST90318863	Brain N-acetylglucosaminylasparagine levels	1016 European ancestry individuals
134	GCST90318864	Brain creatine levels	1016 European ancestry individuals
135	GCST90318865	Brain dihomolinoleate (20:2n6) levels	1016 European ancestry individuals
136	GCST90318866	Brain 2-hydroxystearate levels	1016 European ancestry individuals
137	GCST90318867	Brain gamma-glutamylhistidine levels	1016 European ancestry individuals
138	GCST90318868	Brain 1-methyladenosine levels	1016 European ancestry individuals
139	GCST90318869	Brain 12-HHTrE levels	611 European ancestry individuals
140	GCST90318870	Brain choline levels	1016 European ancestry individuals
141	GCST90318871	Brain glycerol levels	1016 European ancestry individuals
142	GCST90318872	Brain S-adenosylmethionine (SAM) levels	1016 European ancestry individuals
143	GCST90318873	Brain adenylosuccinate levels	1016 European ancestry individuals
144	GCST90318781	Brain erucoylcarnitine (C22:1)* levels	1016 European ancestry individuals
145	GCST90318782	Brain nervonoylcarnitine (C24:1)* levels	1016 European ancestry individuals
146	GCST90318783	Brain docosadienoylcarnitine (C22:2)* levels	1016 European ancestry individuals
147	GCST90318784	Brain docosatrienoylcarnitine (C22:3)* levels	1016 European ancestry individuals
148	GCST90318785	Brain adrenoylcarnitine (C22:4)* levels	1016 European ancestry individuals
149	GCST90318786	Brain nervonoyl ethanolamide (24:1)* levels	1016 European ancestry individuals
150	GCST90318787	Brain palmitoleoyl ethanolamide* levels	1016 European ancestry individuals
151	GCST90318788	Brain tetracosadienoylcarnitine (C24:2)* levels	601 European ancestry individuals
152	GCST90318789	Brain eicosanoylsphingosine (d20:1)* levels	1016 European ancestry individuals
153	GCST90318790	Brain ximenoyl ethanolamide (26:1)* levels	601 European ancestry individuals
154	GCST90318791	Brain carotene diol (1) levels	1016 European ancestry individuals
155	GCST90318792	Brain glycosyl ceramide (d18:1/20:0, d16:1/22:0)* levels	601 European ancestry individuals
156	GCST90318793	Brain (N(1) + N(8))-acetylspermidine levels	611 European ancestry individuals
157	GCST90318794	Brain 5-dodecenoylcarnitine (C12:1) levels	1016 European ancestry individuals
158	GCST90318795	Brain 3-hydroxyoleoylcarnitine levels	1016 European ancestry individuals
159	GCST90318796	Brain N-stearoylserine* levels	1016 European ancestry individuals
160	GCST90318797	Brain 2-hydroxyheptanoate* levels	1016 European ancestry individuals
161	GCST90318798	Brain N,N,N-trimethyl-5-aminovalerate levels	1016 European ancestry individuals
162	GCST90318799	Brain octadecenedioate (C18:1-DC) levels	1016 European ancestry individuals
163	GCST90318800	Brain 3-hydroxypalmitoylcarnitine levels	820 European ancestry individuals
164	GCST90318801	Brain ribulonate/xylulonate/lyxonate* levels	1016 European ancestry individuals
165	GCST90318802	Brain 3-formylindole levels	1016 European ancestry individuals
166	GCST90318803	Brain 3-hydroxystachydrine* levels	820 European ancestry individuals
167	GCST90318804	Brain heptenedioate (C7:1-DC)* levels	820 European ancestry individuals
168	GCST90318805	Brain N,N,N-trimethyl-alanylproline betaine (TMAP) levels	1016 European ancestry individuals
169	GCST90318656	Brain 4-hydroxy-nonenal-glutathione levels	1016 European ancestry individuals
170	GCST90318657	Brain sphingomyelin (d18:1/20:1, d18:2/20:0)* levels	1016 European ancestry individuals
171	GCST90318659	Brain sphingomyelin (d18:1/22:1, d18:2/22:0, d16:1/24:1)* levels	1016 European ancestry individuals
172	GCST90318662	Brain 3-hydroxyhexanoate levels	1016 European ancestry individuals
173	GCST90318664	Brain arabitol/xylitol levels	1016 European ancestry individuals
174	GCST90318669	Brain linoleoyl ethanolamide levels	1016 European ancestry individuals
175	GCST90318670	Brain 1-palmitoyl-2-docosahexaenoyl-GPC (16:0/22:6) levels	1016 European ancestry individuals
176	GCST90318671	Brain 1,2-dioleoyl-GPE (18:1/18:1) levels	1016 European ancestry individuals
177	GCST90318672	Brain 1-palmitoyl-2-arachidonoyl-GPC (16:0/20:4n6) levels	1016 European ancestry individuals
178	GCST90318673	Brain 1-stearoyl-2-docosahexaenoyl-GPC (18:0/22:6) levels	1016 European ancestry individuals
179	GCST90318674	Brain 2-hydroxybutyrate/2-hydroxyisobutyrate levels	1016 European ancestry individuals
180	GCST90318675	Brain 1-palmitoyl-2-stearoyl-GPC (16:0/18:0) levels	1016 European ancestry individuals
181	GCST90318676	Brain 1-(1-enyl-stearoyl)-2-oleoyl-GPE (P-18:0/18:1) levels	1016 European ancestry individuals
182	GCST90318677	Brain sphingomyelin (d18:1/17:0, d17:1/18:0, d19:1/16:0) levels	1016 European ancestry individuals
183	GCST90318678	Brain 2-methylcitrate/homocitrate levels	1016 European ancestry individuals
184	GCST90318679	Brain 3-hydroxystearate levels	1016 European ancestry individuals
185	GCST90318680	Brain memantine levels	820 European ancestry individuals
186	GCST90318658	Brain behenoyl sphingomyelin (d18:1/22:0)* levels	611 European ancestry individuals
187	GCST90318660	Brain sphingomyelin (d17:1/16:0, d18:1/15:0, d16:1/17:0)* levels	1016 European ancestry individuals
188	GCST90318661	Brain lignoceroyl sphingomyelin (d18:1/24:0) levels	1016 European ancestry individuals
189	GCST90318663	Brain C-glycosyltryptophan levels	1016 European ancestry individuals
190	GCST90318665	Brain N-acetylglucosamine/N-acetylgalactosamine levels	1016 European ancestry individuals
191	GCST90318666	Brain 1-stearoyl-2-oleoyl-GPC (18:0/18:1) levels	1016 European ancestry individuals
192	GCST90318667	Brain 1,2-dioleoyl-GPC (18:1/18:1) levels	611 European ancestry individuals
193	GCST90318668	Brain 1,2-dilinoleoyl-GPC (18:2/18:2) levels	611 European ancestry individuals
194	GCST90318681	Brain oleate/vaccenate (18:1) levels	1016 European ancestry individuals
195	GCST90318682	Brain palmitoyl dihydrosphingomyelin (d18:0/16:0)* levels	1016 European ancestry individuals
196	GCST90318683	Brain tricosanoyl sphingomyelin (d18:1/23:0)* levels	1016 European ancestry individuals
197	GCST90318684	Brain sphingomyelin (d18:2/24:1, d18:1/24:2)* levels	1016 European ancestry individuals
198	GCST90318685	Brain sphingomyelin (d18:2/23:0, d18:1/23:1, d17:1/24:1)* levels	1016 European ancestry individuals
199	GCST90318686	Brain 1-stearoyl-2-arachidonoyl-GPE (18:0/20:4) levels	1016 European ancestry individuals
200	GCST90318687	Brain 1-palmitoyl-2-palmitoleoyl-GPC (16:0/16:1)* levels	1016 European ancestry individuals
201	GCST90318688	Brain 1-palmitoyl-2-arachidonoyl-GPE (16:0/20:4)* levels	1016 European ancestry individuals
202	GCST90318689	Brain 1-palmitoyl-2-docosahexaenoyl-GPE (16:0/22:6)* levels	1016 European ancestry individuals
203	GCST90318690	Brain 1-stearoyl-2-docosahexaenoyl-GPE (18:0/22:6)* levels	1016 European ancestry individuals
204	GCST90318691	Brain 1-palmitoyl-2-arachidonoyl-GPI (16:0/20:4)* levels	1016 European ancestry individuals
205	GCST90318692	Brain 1-(1-enyl-stearoyl)-2-arachidonoyl-GPE (P-18:0/20:4)* levels	1016 European ancestry individuals
206	GCST90318693	Brain gamma-tocopherol/beta-tocopherol levels	1016 European ancestry individuals
207	GCST90318694	Brain 1-(1-enyl-palmitoyl)-2-arachidonoyl-GPE (P-16:0/20:4)* levels	1016 European ancestry individuals
208	GCST90318695	Brain 1-(1-enyl-palmitoyl)-2-oleoyl-GPE (P-16:0/18:1)* levels	1016 European ancestry individuals
209	GCST90318696	Brain 1-(1-enyl-palmitoyl)-2-oleoyl-GPC (P-16:0/18:1)* levels	1016 European ancestry individuals
210	GCST90318697	Brain sphingomyelin (d18:1/21:0, d17:1/22:0, d16:1/23:0)* levels	611 European ancestry individuals
211	GCST90318698	Brain N-palmitoyl-sphinganine (d18:0/16:0) levels	611 European ancestry individuals
212	GCST90318699	Brain behenoyl dihydrosphingomyelin (d18:0/22:0)* levels	611 European ancestry individuals
213	GCST90318700	Brain palmitoyl-linoleoyl-glycerol (16:0/18:2) [2]* levels	611 European ancestry individuals
214	GCST90318701	Brain 1-palmitoyl-2-oleoyl-GPI (16:0/18:1)* levels	611 European ancestry individuals
215	GCST90318702	Brain sphingomyelin (d18:0/18:0, d19:0/17:0)* levels	1016 European ancestry individuals
216	GCST90318703	Brain myristoyl dihydrosphingomyelin (d18:0/14:0)* levels	820 European ancestry individuals
217	GCST90318704	Brain 1-(1-enyl-palmitoyl)-2-linoleoyl-GPE (P-16:0/18:2)* levels	1016 European ancestry individuals
218	GCST90318705	Brain 1-palmitoleoyl-2-linoleoyl-GPC (16:1/18:2)* levels	820 European ancestry individuals
219	GCST90318881	Brain beta-hydroxyisovalerate levels	1016 European ancestry individuals
220	GCST90318882	Brain arachidonoyl ethanolamide levels	1016 European ancestry individuals
221	GCST90318883	Brain 4-hydroxyphenylacetate levels	820 European ancestry individuals
222	GCST90318884	Brain palmitoyl ethanolamide levels	1016 European ancestry individuals
223	GCST90318885	Brain N-palmitoyl-sphingosine (d18:1/16:0) levels	1016 European ancestry individuals
224	GCST90318886	Brain 1-palmitoyl-2-oleoyl-GPE (16:0/18:1) levels	1016 European ancestry individuals
225	GCST90318887	Brain 1-palmitoyl-2-oleoyl-GPS (16:0/18:1) levels	1016 European ancestry individuals
226	GCST90318888	Brain 1,2-dioleoyl-GPS (18:1/18:1) levels	1016 European ancestry individuals
227	GCST90318889	Brain 1-palmitoyl-2-linoleoyl-GPC (16:0/18:2) levels	1016 European ancestry individuals
228	GCST90318890	Brain N-stearoyl-sphingosine (d18:1/18:0)* levels	1016 European ancestry individuals
229	GCST90318892	Brain 1-palmitoyl-2-oleoyl-GPC (16:0/18:1) levels	820 European ancestry individuals
230	GCST90318894	Brain guanine levels	1016 European ancestry individuals
231	GCST90318896	Brain hypoxanthine levels	1016 European ancestry individuals
232	GCST90318897	Brain linoleate (18:2n6) levels	1016 European ancestry individuals
233	GCST90318899	Brain 2-hydroxyhippurate (salicylurate) levels	820 European ancestry individuals
234	GCST90318891	Brain stearoyl sphingomyelin (d18:1/18:0) levels	1016 European ancestry individuals
235	GCST90318893	Brain glycochenodeoxycholate levels	1016 European ancestry individuals
236	GCST90318895	Brain 5,6-dihydrothymine levels	820 European ancestry individuals
237	GCST90318898	Brain acetyl-CoA levels	820 European ancestry individuals
238	GCST90318900	Brain N6,N6,N6-trimethyllysine levels	1016 European ancestry individuals
239	GCST90318901	Brain N-acetylputrescine levels	1016 European ancestry individuals
240	GCST90318902	Brain S-adenosylhomocysteine (SAH) levels	1016 European ancestry individuals
241	GCST90318903	Brain N-formylmethionine levels	1016 European ancestry individuals
242	GCST90318904	Brain azelate (C9-DC) levels	611 European ancestry individuals
243	GCST90318905	Brain metoprolol levels	820 European ancestry individuals
244	GCST90318874	Brain NAD+ levels	1016 European ancestry individuals
245	GCST90318875	Brain nicotinamide ribonucleotide (NMN) levels	1016 European ancestry individuals
246	GCST90318876	Brain gamma-glutamylleucine levels	1016 European ancestry individuals
247	GCST90318877	Brain 3-phosphoglycerate levels	1016 European ancestry individuals
248	GCST90318878	Brain gamma-aminobutyrate (GABA) levels	1016 European ancestry individuals
249	GCST90318879	Brain 3-methoxytyrosine levels	1016 European ancestry individuals
250	GCST90318880	Brain 4-acetamidophenol levels	1016 European ancestry individuals
251	GCST90318981	Brain palmitoleate (16:1n7) levels	1016 European ancestry individuals
252	GCST90318982	Brain phosphoenolpyruvate (PEP) levels	1016 European ancestry individuals
253	GCST90318983	Brain proline levels	1016 European ancestry individuals
254	GCST90318984	Brain lactate levels	1016 European ancestry individuals
255	GCST90318985	Brain phytosphingosine levels	1016 European ancestry individuals
256	GCST90318986	Brain prostaglandin E2 levels	611 European ancestry individuals
257	GCST90318987	Brain pyridoxal levels	1016 European ancestry individuals
258	GCST90318988	Brain pyridoxamine phosphate levels	1016 European ancestry individuals
259	GCST90318989	Brain glutathione, reduced (GSH) levels	1016 European ancestry individuals
260	GCST90318990	Brain putrescine levels	1016 European ancestry individuals
261	GCST90318991	Brain retinol (Vitamin A) levels	820 European ancestry individuals
262	GCST90318992	Brain salicylate levels	1016 European ancestry individuals
263	GCST90318993	Brain riboflavin (Vitamin B2) levels	1016 European ancestry individuals
264	GCST90318994	Brain serine levels	1016 European ancestry individuals
265	GCST90318995	Brain spermidine levels	1016 European ancestry individuals
266	GCST90318996	Brain taurine levels	1016 European ancestry individuals
267	GCST90318997	Brain spermine levels	1016 European ancestry individuals
268	GCST90318998	Brain urea levels	1016 European ancestry individuals
269	GCST90318999	Brain myristate (14:0) levels	1016 European ancestry individuals
270	GCST90319000	Brain 2'-deoxyuridine levels	1016 European ancestry individuals
271	GCST90319001	Brain uridine levels	1016 European ancestry individuals
272	GCST90319002	Brain 1-methylnicotinamide levels	1016 European ancestry individuals
273	GCST90319003	Brain glutamate levels	1016 European ancestry individuals
274	GCST90319004	Brain glutamine levels	1016 European ancestry individuals
275	GCST90319005	Brain trans-urocanate levels	820 European ancestry individuals
276	GCST90319181	Brain sphingomyelin (d18:1/22:2, d18:2/22:1, d16:1/24:2)* levels	415 European ancestry individuals
277	GCST90319182	Brain 2-docosahexaenoylglycerol (22:6)* levels	405 European ancestry individuals
278	GCST90319183	Brain dopamine 4-sulfate levels	405 European ancestry individuals
279	GCST90319184	Brain dopamine 3-O-sulfate levels	405 European ancestry individuals
280	GCST90319185	Brain citraconate/glutaconate levels	415 European ancestry individuals
281	GCST90319186	Brain 3beta-hydroxy-5-cholestenoate levels	405 European ancestry individuals
282	GCST90319187	Brain 1,2-dioleoyl-GPI (18:1/18:1) levels	415 European ancestry individuals
283	GCST90319188	Brain adipoylcarnitine (C6-DC) levels	405 European ancestry individuals
284	GCST90319189	Brain 1-palmitoleoylglycerol (16:1)* levels	405 European ancestry individuals
285	GCST90319190	Brain 4-HDoHE levels	196 European ancestry individuals
286	GCST90319191	Brain 2-palmitoleoylglycerol (16:1)* levels	405 European ancestry individuals
287	GCST90319192	Brain azithromycin levels	415 European ancestry individuals
288	GCST90319193	Brain 1-palmitoyl-2-dihomo-linolenoyl-GPC (16:0/20:3n3 or 6)* levels	415 European ancestry individuals
289	GCST90319194	Brain 1-stearoyl-2-linoleoyl-GPC (18:0/18:2)* levels	196 European ancestry individuals
290	GCST90319195	Brain 1-(1-enyl-palmitoyl)-2-linoleoyl-GPC (P-16:0/18:2)* levels	415 European ancestry individuals
291	GCST90319196	Brain 1-(1-enyl-palmitoyl)-2-arachidonoyl-GPC (P-16:0/20:4)* levels	415 European ancestry individuals
292	GCST90319197	Brain lactosyl-N-palmitoyl-sphingosine (d18:1/16:0) levels	196 European ancestry individuals
293	GCST90319198	Brain phenylacetylglutamate levels	405 European ancestry individuals
294	GCST90319199	Brain (3'-5')-adenylylcytidine levels	196 European ancestry individuals
295	GCST90319200	Brain 1-palmitoyl-2-gamma-linolenoyl-GPC (16:0/18:3n6)* levels	196 European ancestry individuals
296	GCST90319201	Brain 1-palmitoyl-2-alpha-linolenoyl-GPC (16:0/18:3n3)* levels	415 European ancestry individuals
297	GCST90319202	Brain 1-palmitoyl-2-stearoyl-GPE (16:0/18:0)* levels	196 European ancestry individuals
298	GCST90319203	Brain gamma-glutamylserine levels	415 European ancestry individuals
299	GCST90319204	Brain palmitoylcholine levels	415 European ancestry individuals
300	GCST90319205	Brain 2'-O-methyluridine levels	405 European ancestry individuals
301	GCST90319206	Brain oleoylcholine levels	415 European ancestry individuals
302	GCST90319207	Brain hexadecatrienoate (16:3n3) levels	405 European ancestry individuals
303	GCST90319208	Brain oleoyl-oleoyl-glycerol (18:1/18:1) [2]* levels	196 European ancestry individuals
304	GCST90319209	Brain stearoyl-linoleoyl-glycerol (18:0/18:2) [2]* levels	196 European ancestry individuals
305	GCST90319210	Brain N-palmitoyl-sphingadienine (d18:2/16:0)* levels	405 European ancestry individuals
306	GCST90319211	Brain linoleoyl-arachidonoyl-glycerol (18:2/20:4) [2]* levels	415 European ancestry individuals
307	GCST90319212	Brain palmitoyl-docosahexaenoyl-glycerol (16:0/22:6) [2]* levels	196 European ancestry individuals
308	GCST90319213	Brain glycosyl-N-arachidoyl-sphingosine (d18:1/20:0)* levels	415 European ancestry individuals
309	GCST90319214	Brain lactosyl-N-arachidoyl-sphingosine (d18:1/20:0)* levels	415 European ancestry individuals
310	GCST90319215	Brain heptadecasphingosine (d17:1) levels	415 European ancestry individuals
311	GCST90319216	Brain glycosyl-N-erucoyl-sphingosine (d18:1/22:1)* levels	415 European ancestry individuals
312	GCST90319217	Brain glycosyl ceramide (d18:2/24:1, d18:1/24:2)* levels	196 European ancestry individuals
313	GCST90319218	Brain glycosyl ceramide (d18:1/23:1, d17:1/24:1)* levels	405 European ancestry individuals
314	GCST90319219	Brain linolenoylcarnitine (C18:3)* levels	415 European ancestry individuals
315	GCST90319220	Brain arachidoyl ethanolamide (20:0)* levels	196 European ancestry individuals
316	GCST90319221	Brain glycosyl-N-pentacosenoyl-sphingadienine (d18:2/25:1)* levels	415 European ancestry individuals
317	GCST90319222	Brain lignoceroyl ethanolamide (24:0)* levels	196 European ancestry individuals
318	GCST90319223	Brain morphine-3-glucuronide levels	405 European ancestry individuals
319	GCST90319224	Brain cytidine 2' or 3'-monophosphate (2' or 3'-CMP) levels	196 European ancestry individuals
320	GCST90319225	Brain glutamine conjugate of C7H12O2* levels	405 European ancestry individuals
321	GCST90319226	Brain 3-carboxy-4-methyl-5-pentyl-2-furanpropionate (3-CMPFP) levels	405 European ancestry individuals
322	GCST90319227	Brain 3-hydroxyarachidate* levels	405 European ancestry individuals
323	GCST90319228	Brain 1-meadoylglycerol (20:3n9)* levels	405 European ancestry individuals
324	GCST90319229	Brain 2-hydroxysebacate levels	415 European ancestry individuals
325	GCST90319230	Brain desmethylcitalopram* levels	415 European ancestry individuals
326	GCST90318456	Brain gamma-glutamylthreonine levels	1016 European ancestry individuals
327	GCST90318457	Brain p-cresol sulfate levels	1016 European ancestry individuals
328	GCST90318458	Brain erythronate* levels	1016 European ancestry individuals
329	GCST90318459	Brain eicosenoate (20:1n9 or 1n11) levels	1016 European ancestry individuals
330	GCST90318460	Brain linolenate (18:3n3 or 3n6) levels	1016 European ancestry individuals
331	GCST90318461	Brain aconitate [cis or trans] levels	1016 European ancestry individuals
332	GCST90318462	Brain stearoylcarnitine (C18) levels	1016 European ancestry individuals
333	GCST90318463	Brain isovalerylcarnitine (C5) levels	1016 European ancestry individuals
334	GCST90318464	Brain laurylcarnitine (C12) levels	1016 European ancestry individuals
335	GCST90318431	Brain docosatrienoate (22:3n3) levels	601 European ancestry individuals
336	GCST90318432	Brain 1-methylhistamine levels	601 European ancestry individuals
337	GCST90318433	Brain octanoylcarnitine (C8) levels	1016 European ancestry individuals
338	GCST90318434	Brain N-acetylglutamine levels	1016 European ancestry individuals
339	GCST90318435	Brain N-acetylphenylalanine levels	1016 European ancestry individuals
340	GCST90318436	Brain N-acetylasparagine levels	1016 European ancestry individuals
341	GCST90318437	Brain glycylleucine levels	1016 European ancestry individuals
342	GCST90318438	Brain sebacate (C10-DC) levels	611 European ancestry individuals
343	GCST90318439	Brain S-methylglutathione levels	1016 European ancestry individuals
344	GCST90318440	Brain 1-palmitoyl-GPC (16:0) levels	1016 European ancestry individuals
345	GCST90318441	Brain N-acetylarginine levels	1016 European ancestry individuals
346	GCST90318442	Brain gamma-glutamyl-epsilon-lysine levels	1016 European ancestry individuals
347	GCST90318443	Brain piperine levels	820 European ancestry individuals
348	GCST90318444	Brain myristoylcarnitine (C14) levels	1016 European ancestry individuals
349	GCST90318445	Brain 1-stearoyl-GPC (18:0) levels	1016 European ancestry individuals
350	GCST90318446	Brain 1-oleoyl-GPC (18:1) levels	1016 European ancestry individuals
351	GCST90318447	Brain N-acetylthreonine levels	1016 European ancestry individuals
352	GCST90318448	Brain 10-nonadecenoate (19:1n9) levels	1016 European ancestry individuals
353	GCST90318449	Brain 10-heptadecenoate (17:1n7) levels	1016 European ancestry individuals
354	GCST90318450	Brain N-acetylhistidine levels	1016 European ancestry individuals
355	GCST90318451	Brain stachydrine levels	1016 European ancestry individuals
356	GCST90318452	Brain alpha-hydroxyisovalerate levels	1016 European ancestry individuals
357	GCST90318453	Brain nicotinamide riboside levels	1016 European ancestry individuals
358	GCST90318454	Brain ophthalmate levels	1016 European ancestry individuals
359	GCST90318455	Brain gamma-glutamylmethionine levels	1016 European ancestry individuals
360	GCST90318465	Brain heme levels	611 European ancestry individuals
361	GCST90318466	Brain N1-methylinosine levels	1016 European ancestry individuals
362	GCST90318467	Brain 1-linoleoyl-GPC (18:2) levels	601 European ancestry individuals
363	GCST90318468	Brain CDP-ethanolamine levels	1016 European ancestry individuals
364	GCST90318029	Cerebrospinal fluid 2-methoxyacetaminophen glucuronide* levels	2311 European ancestry individuals
365	GCST90318030	Cerebrospinal fluid dimethylarginine (SDMA + ADMA) levels	2602 European ancestry individuals
366	GCST90318031	Cerebrospinal fluid chiro-inositol levels	2311 European ancestry individuals
367	GCST90318032	Cerebrospinal fluid N-acetylserine levels	2602 European ancestry individuals
368	GCST90318033	Cerebrospinal fluid 1-stearoyl-2-arachidonoyl-GPC (18:0/20:4) levels	2602 European ancestry individuals
369	GCST90318034	Cerebrospinal fluid cyclo(leu-pro) levels	2311 European ancestry individuals
370	GCST90318035	Cerebrospinal fluid succinylcarnitine (C4-DC) levels	2602 European ancestry individuals
371	GCST90318036	Cerebrospinal fluid bilirubin (E,E)* levels	2311 European ancestry individuals
372	GCST90318037	Cerebrospinal fluid N-methylproline levels	2311 European ancestry individuals
373	GCST90318038	Cerebrospinal fluid androstenediol (3beta,17beta) disulfate (1) levels	2311 European ancestry individuals
374	GCST90318039	Cerebrospinal fluid 2-hydroxyglutarate levels	2602 European ancestry individuals
375	GCST90318040	Cerebrospinal fluid N-acetyl-beta-alanine levels	2602 European ancestry individuals
376	GCST90318089	Cerebrospinal fluid 3-methoxytyramine sulfate levels	2602 European ancestry individuals
377	GCST90318090	Cerebrospinal fluid methionine sulfone levels	2602 European ancestry individuals
378	GCST90318091	Cerebrospinal fluid N-acetylalliin levels	2311 European ancestry individuals
379	GCST90318092	Cerebrospinal fluid fructosyllysine levels	2311 European ancestry individuals
380	GCST90318093	Cerebrospinal fluid O-sulfo-L-tyrosine levels	2602 European ancestry individuals
381	GCST90318094	Cerebrospinal fluid N-acetyltaurine levels	2602 European ancestry individuals
382	GCST90318095	Cerebrospinal fluid 3-methylglutarylcarnitine (2) levels	2602 European ancestry individuals
383	GCST90318096	Cerebrospinal fluid methyl glucopyranoside (alpha + beta) levels	2602 European ancestry individuals
384	GCST90318097	Cerebrospinal fluid sphingomyelin (d18:1/24:1, d18:2/24:0)* levels	2602 European ancestry individuals
385	GCST90318098	Cerebrospinal fluid tyramine O-sulfate levels	2311 European ancestry individuals
386	GCST90318099	Cerebrospinal fluid 3-hydroxypyridine sulfate levels	2602 European ancestry individuals
387	GCST90318100	Cerebrospinal fluid arabonate/xylonate levels	2602 European ancestry individuals
388	GCST90318101	Cerebrospinal fluid p-cresol glucuronide* levels	2311 European ancestry individuals
389	GCST90318102	Cerebrospinal fluid acesulfame levels	2311 European ancestry individuals
390	GCST90318103	Cerebrospinal fluid sphingomyelin (d18:1/20:1, d18:2/20:0)* levels	2602 European ancestry individuals
391	GCST90318104	Cerebrospinal fluid sphingomyelin (d18:1/20:0, d16:1/22:0)* levels	2602 European ancestry individuals
392	GCST90318105	Cerebrospinal fluid behenoyl sphingomyelin (d18:1/22:0)* levels	2602 European ancestry individuals
393	GCST90318106	Cerebrospinal fluid sphingomyelin (d18:1/22:1, d18:2/22:0, d16:1/24:1)* levels	2602 European ancestry individuals
394	GCST90318107	Cerebrospinal fluid dopamine 3-O-sulfate levels	2602 European ancestry individuals
395	GCST90318108	Cerebrospinal fluid 3-hydroxyhexanoate levels	2602 European ancestry individuals
396	GCST90318109	Cerebrospinal fluid C-glycosyltryptophan levels	2602 European ancestry individuals
397	GCST90318110	Cerebrospinal fluid arabitol/xylitol levels	2602 European ancestry individuals
398	GCST90318111	Cerebrospinal fluid N-acetylglucosamine/N-acetylgalactosamine levels	2602 European ancestry individuals
399	GCST90318112	Cerebrospinal fluid adipoylcarnitine (C6-DC) levels	2311 European ancestry individuals
400	GCST90318113	Cerebrospinal fluid 1-stearoyl-2-oleoyl-GPC (18:0/18:1) levels	2602 European ancestry individuals
401	GCST90318064	Cerebrospinal fluid 2-O-methylascorbic acid levels	2602 European ancestry individuals
402	GCST90318065	Cerebrospinal fluid galactosylglycerol levels	2602 European ancestry individuals
403	GCST90318066	Cerebrospinal fluid carboxyethyl-GABA levels	2602 European ancestry individuals
404	GCST90318067	Cerebrospinal fluid beta-citrylglutamate levels	2602 European ancestry individuals
405	GCST90318068	Cerebrospinal fluid trimethylamine N-oxide levels	2602 European ancestry individuals
406	GCST90318069	Cerebrospinal fluid N6-methyllysine levels	2602 European ancestry individuals
407	GCST90318070	Cerebrospinal fluid citalopram/escitalopram levels	2311 European ancestry individuals
408	GCST90318071	Cerebrospinal fluid mannonate* levels	2311 European ancestry individuals
409	GCST90318072	Cerebrospinal fluid succinimide levels	2602 European ancestry individuals
410	GCST90318073	Cerebrospinal fluid histidine betaine (hercynine)* levels	2311 European ancestry individuals
411	GCST90318074	Cerebrospinal fluid 4-methylcatechol sulfate levels	2602 European ancestry individuals
412	GCST90318075	Cerebrospinal fluid carboxyibuprofen levels	2311 European ancestry individuals
413	GCST90318076	Cerebrospinal fluid guaiacol sulfate levels	2602 European ancestry individuals
414	GCST90318077	Cerebrospinal fluid dimethylmalonic acid levels	2602 European ancestry individuals
415	GCST90318078	Cerebrospinal fluid dimethyl sulfone levels	2602 European ancestry individuals
416	GCST90318079	Cerebrospinal fluid 2-piperidinone levels	2602 European ancestry individuals
417	GCST90318080	Cerebrospinal fluid 2-aminophenol sulfate levels	2602 European ancestry individuals
418	GCST90318081	Cerebrospinal fluid sphingomyelin (d18:1/14:0, d16:1/16:0)* levels	2602 European ancestry individuals
419	GCST90318082	Cerebrospinal fluid sphingomyelin (d18:2/16:0, d18:1/16:1)* levels	2602 European ancestry individuals
420	GCST90318083	Cerebrospinal fluid 6-oxopiperidine-2-carboxylate levels	2602 European ancestry individuals
421	GCST90318084	Cerebrospinal fluid S-allylcysteine levels	2311 European ancestry individuals
422	GCST90318085	Cerebrospinal fluid N-delta-acetylornithine levels	2602 European ancestry individuals
423	GCST90318086	Cerebrospinal fluid acisoga levels	2602 European ancestry individuals
424	GCST90318087	Cerebrospinal fluid 2-aminoheptanoate levels	2311 European ancestry individuals
425	GCST90318088	Cerebrospinal fluid N-formylanthranilic acid levels	2602 European ancestry individuals
426	GCST90318012	Cerebrospinal fluid gulonate* levels	2602 European ancestry individuals
427	GCST90318013	Cerebrospinal fluid beta-hydroxyisovaleroylcarnitine levels	2311 European ancestry individuals
428	GCST90318014	Cerebrospinal fluid tiglylcarnitine (C5:1-DC) levels	2311 European ancestry individuals
429	GCST90318015	Cerebrospinal fluid catechol sulfate levels	2602 European ancestry individuals
430	GCST90318016	Cerebrospinal fluid 7-alpha-hydroxy-3-oxo-4-cholestenoate (7-Hoca) levels	2602 European ancestry individuals
431	GCST90318017	Cerebrospinal fluid N-acetyl-aspartyl-glutamate (NAAG) levels	2602 European ancestry individuals
432	GCST90318018	Cerebrospinal fluid glycerophosphoethanolamine levels	2311 European ancestry individuals
433	GCST90318019	Cerebrospinal fluid glycerophosphoinositol* levels	2602 European ancestry individuals
434	GCST90318020	Cerebrospinal fluid deoxycarnitine levels	2602 European ancestry individuals
435	GCST90318021	Cerebrospinal fluid N6-succinyladenosine levels	2602 European ancestry individuals
436	GCST90318022	Cerebrospinal fluid 1-ribosyl-imidazoleacetate* levels	2602 European ancestry individuals
437	GCST90318023	Cerebrospinal fluid 3,4-dihydroxybutyrate levels	2311 European ancestry individuals
438	GCST90318024	Cerebrospinal fluid N6-acetyllysine levels	2311 European ancestry individuals
439	GCST90318025	Cerebrospinal fluid mannitol/sorbitol levels	2602 European ancestry individuals
440	GCST90318026	Cerebrospinal fluid tryptophan betaine levels	2602 European ancestry individuals
441	GCST90318027	Cerebrospinal fluid 2-hydroxyacetaminophen sulfate* levels	2311 European ancestry individuals
442	GCST90318028	Cerebrospinal fluid 2-methoxyacetaminophen sulfate* levels	2311 European ancestry individuals
443	GCST90318596	Brain carboxyethyl-GABA levels	1016 European ancestry individuals
444	GCST90318597	Brain beta-citrylglutamate levels	1016 European ancestry individuals
445	GCST90318598	Brain trimethylamine N-oxide levels	1016 European ancestry individuals
446	GCST90318599	Brain N6-methyllysine levels	1016 European ancestry individuals
447	GCST90318600	Brain imidazole propionate levels	1016 European ancestry individuals
448	GCST90318601	Brain citalopram/escitalopram levels	820 European ancestry individuals
449	GCST90318602	Brain phenylalanylglycine levels	1016 European ancestry individuals
450	GCST90318603	Brain tyrosylglycine levels	1016 European ancestry individuals
451	GCST90317987	Cerebrospinal fluid erythronate* levels	2602 European ancestry individuals
452	GCST90317988	Cerebrospinal fluid heme levels	2311 European ancestry individuals
453	GCST90317989	Cerebrospinal fluid isovalerylcarnitine (C5) levels	2311 European ancestry individuals
454	GCST90317990	Cerebrospinal fluid 7-methylxanthine levels	2602 European ancestry individuals
455	GCST90317991	Cerebrospinal fluid 5-acetylamino-6-amino-3-methyluracil levels	2602 European ancestry individuals
456	GCST90317992	Cerebrospinal fluid 1-methylxanthine levels	2311 European ancestry individuals
457	GCST90317993	Cerebrospinal fluid N1-methylinosine levels	2602 European ancestry individuals
458	GCST90317994	Cerebrospinal fluid N2,N2-dimethylguanosine levels	2602 European ancestry individuals
459	GCST90317995	Cerebrospinal fluid N6-carbamoylthreonyladenosine levels	2602 European ancestry individuals
460	GCST90317996	Cerebrospinal fluid orotidine levels	2602 European ancestry individuals
461	GCST90317997	Cerebrospinal fluid phenylacetylglutamine levels	2602 European ancestry individuals
462	GCST90317998	Cerebrospinal fluid 5,6-dihydrouridine levels	2602 European ancestry individuals
463	GCST90317999	Cerebrospinal fluid 5-methyluridine (ribothymidine) levels	2602 European ancestry individuals
464	GCST90318000	Cerebrospinal fluid 3-(3-amino-3-carboxypropyl)uridine* levels	2602 European ancestry individuals
465	GCST90318001	Cerebrospinal fluid 7-methylguanine levels	2602 European ancestry individuals
466	GCST90318002	Cerebrospinal fluid 3-methylcytidine levels	2311 European ancestry individuals
467	GCST90318003	Cerebrospinal fluid gamma-glutamylisoleucine* levels	2311 European ancestry individuals
468	GCST90318004	Cerebrospinal fluid 4-hydroxybutyrate (GHB) levels	2311 European ancestry individuals
469	GCST90318005	Cerebrospinal fluid 2-methylbutyrylcarnitine (C5) levels	2311 European ancestry individuals
470	GCST90318006	Cerebrospinal fluid phenol sulfate levels	2602 European ancestry individuals
471	GCST90318007	Cerebrospinal fluid lidocaine levels	2311 European ancestry individuals
472	GCST90318008	Cerebrospinal fluid glutamine_degradant* levels	2602 European ancestry individuals
473	GCST90318009	Cerebrospinal fluid 2-hydroxy-3-methylvalerate levels	2602 European ancestry individuals
474	GCST90318010	Cerebrospinal fluid homostachydrine* levels	2602 European ancestry individuals
475	GCST90318011	Cerebrospinal fluid glutarylcarnitine (C5-DC) levels	2602 European ancestry individuals
476	GCST90318629	Brain N-formylanthranilic acid levels	1016 European ancestry individuals
477	GCST90318630	Brain 2-aminoheptanoate levels	611 European ancestry individuals
478	GCST90318631	Brain methionine sulfone levels	1016 European ancestry individuals
479	GCST90318632	Brain 1-(1-enyl-oleoyl)-GPE (P-18:1)* levels	1016 European ancestry individuals
480	GCST90318633	Brain fructosyllysine levels	1016 European ancestry individuals
481	GCST90318634	Brain N-methylpipecolate levels	611 European ancestry individuals
482	GCST90318635	Brain O-sulfo-L-tyrosine levels	1016 European ancestry individuals
483	GCST90318636	Brain N-acetylmethionine sulfoxide levels	1016 European ancestry individuals
484	GCST90318637	Brain N-acetyltaurine levels	1016 European ancestry individuals
485	GCST90318638	Brain 1-oleoyl-GPG (18:1)* levels	1016 European ancestry individuals
486	GCST90318639	Brain 1-palmitoyl-GPG (16:0)* levels	1016 European ancestry individuals
487	GCST90318640	Brain 1-palmitoyl-GPS (16:0)* levels	1016 European ancestry individuals
488	GCST90318641	Brain N-arachidonoyltaurine levels	601 European ancestry individuals
489	GCST90318642	Brain methyl glucopyranoside (alpha + beta) levels	820 European ancestry individuals
490	GCST90318643	Brain sphingomyelin (d18:2/14:0, d18:1/14:1)* levels	820 European ancestry individuals
491	GCST90318644	Brain sphingomyelin (d18:1/24:1, d18:2/24:0)* levels	1016 European ancestry individuals
492	GCST90318645	Brain 7-hydroxycholesterol (alpha or beta) levels	1016 European ancestry individuals
493	GCST90318646	Brain N-formylphenylalanine levels	1016 European ancestry individuals
494	GCST90318647	Brain arabonate/xylonate levels	1016 European ancestry individuals
495	GCST90318648	Brain myristoleoylcarnitine (C14:1)* levels	1016 European ancestry individuals
496	GCST90318649	Brain methyl-4-hydroxybenzoate sulfate levels	820 European ancestry individuals
497	GCST90318650	Brain ribulose/xylulose levels	1016 European ancestry individuals
498	GCST90318651	Brain 1-dihomo-linolenylglycerol (20:3) levels	1016 European ancestry individuals
499	GCST90318652	Brain vanillactate levels	1016 European ancestry individuals
500	GCST90318653	Brain p-cresol glucuronide* levels	1016 European ancestry individuals
501	GCST90318604	Brain prolylglycine levels	1016 European ancestry individuals
502	GCST90318605	Brain valylglycine levels	601 European ancestry individuals
503	GCST90318606	Brain mannonate* levels	1016 European ancestry individuals
504	GCST90318607	Brain 3-hydroxyindolin-2-one levels	820 European ancestry individuals
505	GCST90318608	Brain lanthionine levels	1016 European ancestry individuals
506	GCST90318609	Brain 2-stearoyl-GPE (18:0)* levels	1016 European ancestry individuals
507	GCST90318610	Brain margaroylcarnitine (C17)* levels	1016 European ancestry individuals
508	GCST90318611	Brain (R)-3-hydroxybutyrylcarnitine levels	1016 European ancestry individuals
509	GCST90318612	Brain guaiacol sulfate levels	820 European ancestry individuals
510	GCST90318613	Brain 2-hydroxydecanoate levels	611 European ancestry individuals
511	GCST90318614	Brain 4-methylcatechol sulfate levels	1016 European ancestry individuals
512	GCST90318615	Brain warfarin levels	820 European ancestry individuals
513	GCST90318616	Brain dimethyl sulfone levels	820 European ancestry individuals
514	GCST90318617	Brain 2-piperidinone levels	820 European ancestry individuals
515	GCST90318618	Brain N-acetyl-1-methylhistidine* levels	1016 European ancestry individuals
516	GCST90318619	Brain o-Tyrosine levels	611 European ancestry individuals
517	GCST90318620	Brain 1-stearoyl-GPS (18:0)* levels	1016 European ancestry individuals
518	GCST90318621	Brain sphingomyelin (d18:2/16:0, d18:1/16:1)* levels	1016 European ancestry individuals
519	GCST90318622	Brain sphingomyelin (d18:1/14:0, d16:1/16:0)* levels	1016 European ancestry individuals
520	GCST90318623	Brain 3-hydroxyadipate* levels	1016 European ancestry individuals
521	GCST90318624	Brain 6-oxopiperidine-2-carboxylate levels	1016 European ancestry individuals
522	GCST90318625	Brain N-monomethylarginine levels	1016 European ancestry individuals
523	GCST90318626	Brain N-delta-acetylornithine levels	1016 European ancestry individuals
524	GCST90318627	Brain acisoga levels	1016 European ancestry individuals
525	GCST90318628	Brain docosahexaenoyl ethanolamide levels	1016 European ancestry individuals
526	GCST90318654	Brain 6-hydroxyindole sulfate levels	820 European ancestry individuals
527	GCST90318655	Brain sphingomyelin (d18:1/20:0, d16:1/22:0)* levels	1016 European ancestry individuals
528	GCST90319006	Brain threonine levels	1016 European ancestry individuals
529	GCST90319007	Brain tryptophan levels	1016 European ancestry individuals
530	GCST90319008	Brain valine levels	1016 European ancestry individuals
531	GCST90319009	Brain glucose levels	1016 European ancestry individuals
532	GCST90319010	Brain pyridoxamine levels	1016 European ancestry individuals
533	GCST90319011	Brain betaine levels	1016 European ancestry individuals
534	GCST90319012	Brain adenosine levels	1016 European ancestry individuals
535	GCST90319013	Brain cysteine levels	1016 European ancestry individuals
536	GCST90319014	Brain mannose levels	1016 European ancestry individuals
537	GCST90319015	Brain dimethylglycine levels	1016 European ancestry individuals
538	GCST90319016	Brain alanine levels	1016 European ancestry individuals
539	GCST90319017	Brain malonate levels	1016 European ancestry individuals
540	GCST90319018	Brain tyrosine levels	1016 European ancestry individuals
541	GCST90319019	Brain pseudouridine levels	1016 European ancestry individuals
542	GCST90319020	Brain pyruvate levels	1016 European ancestry individuals
543	GCST90319021	Brain cytidine levels	1016 European ancestry individuals
544	GCST90319022	Brain uracil levels	1016 European ancestry individuals
545	GCST90319023	Brain arabinose levels	1016 European ancestry individuals
546	GCST90319024	Brain thymidine levels	1016 European ancestry individuals
547	GCST90319025	Brain thiamin (Vitamin B1) levels	1016 European ancestry individuals
548	GCST90319026	Brain fructose levels	1016 European ancestry individuals
549	GCST90319027	Brain adenine levels	1016 European ancestry individuals
550	GCST90319028	Brain thymine levels	1016 European ancestry individuals
551	GCST90319029	Brain caprate (10:0) levels	1016 European ancestry individuals
552	GCST90319030	Brain margarate (17:0) levels	1016 European ancestry individuals
553	GCST90319131	Brain 2-linoleoylglycerol (18:2) levels	405 European ancestry individuals
554	GCST90319132	Brain 3-methyl-2-oxobutyrate levels	405 European ancestry individuals
555	GCST90319133	Brain androsterone sulfate levels	405 European ancestry individuals
556	GCST90319134	Brain 3-methylxanthine levels	405 European ancestry individuals
557	GCST90319135	Brain 4-imidazoleacetate levels	405 European ancestry individuals
558	GCST90319136	Brain 5-dodecenoate (12:1n7) levels	405 European ancestry individuals
559	GCST90319137	Brain decanoylcarnitine (C10) levels	405 European ancestry individuals
560	GCST90319138	Brain gamma-glutamylglycine levels	196 European ancestry individuals
561	GCST90319139	Brain salicyluric glucuronide* levels	405 European ancestry individuals
562	GCST90319140	Brain 2-myristoylglycerol (14:0) levels	405 European ancestry individuals
563	GCST90319141	Brain metoprolol acid metabolite* levels	415 European ancestry individuals
564	GCST90319142	Brain 3-hydroxydodecanedioate* levels	405 European ancestry individuals
565	GCST90319143	Brain pantetheine levels	405 European ancestry individuals
566	GCST90319144	Brain N2-methylguanosine levels	415 European ancestry individuals
567	GCST90319145	Brain homostachydrine* levels	405 European ancestry individuals
568	GCST90319146	Brain 2-methylmalonylcarnitine (C4-DC) levels	405 European ancestry individuals
569	GCST90319147	Brain isobutyrylglycine (C4) levels	405 European ancestry individuals
570	GCST90319148	Brain 1-myristoylglycerol (14:0) levels	405 European ancestry individuals
571	GCST90319149	Brain catechol sulfate levels	405 European ancestry individuals
572	GCST90319150	Brain adenosine-5'-diphosphoglucose levels	415 European ancestry individuals
573	GCST90319151	Brain glycolithocholate sulfate* levels	405 European ancestry individuals
574	GCST90319152	Brain alpha-hydroxycaproate levels	405 European ancestry individuals
575	GCST90319153	Brain glycylisoleucine levels	405 European ancestry individuals
576	GCST90319154	Brain 2-methoxyacetaminophen sulfate* levels	405 European ancestry individuals
577	GCST90319155	Brain gamma-glutamylalanine levels	405 European ancestry individuals
578	GCST90319106	Brain metabolite X-25244 levels	1016 European ancestry individuals
579	GCST90319107	Brain metabolite X-25271 levels	611 European ancestry individuals
580	GCST90319108	Brain metabolite X-25180 levels	820 European ancestry individuals
581	GCST90319109	Brain metabolite X-25422 levels	1016 European ancestry individuals
582	GCST90319110	Brain metabolite X-25855 levels	611 European ancestry individuals
583	GCST90319111	Brain metabolite X-25790 levels	1016 European ancestry individuals
584	GCST90319112	Brain metabolite X-25936 levels	1016 European ancestry individuals
585	GCST90319113	Brain metabolite X-25856 levels	601 European ancestry individuals
586	GCST90319114	Brain metabolite X-25948 levels	1016 European ancestry individuals
587	GCST90319115	Brain metabolite X-25979 levels	601 European ancestry individuals
588	GCST90319116	Brain metabolite X-25981 levels	1016 European ancestry individuals
589	GCST90319117	Brain metabolite X-25982 levels	1016 European ancestry individuals
590	GCST90319118	Brain metabolite X-25983 levels	1016 European ancestry individuals
591	GCST90319119	Brain flavin mononucleotide levels	405 European ancestry individuals
592	GCST90319120	Brain anserine levels	405 European ancestry individuals
593	GCST90319121	Brain maltotetraose levels	415 European ancestry individuals
594	GCST90319122	Brain 3'-dephosphocoenzyme A levels	405 European ancestry individuals
595	GCST90319123	Brain maltotriose levels	415 European ancestry individuals
596	GCST90319124	Brain glycodeoxycholate levels	405 European ancestry individuals
597	GCST90319125	Brain 2-isopropylmalate levels	415 European ancestry individuals
598	GCST90319126	Brain phosphopantetheine levels	405 European ancestry individuals
599	GCST90319127	Brain theobromine levels	415 European ancestry individuals
600	GCST90319128	Brain morphine levels	405 European ancestry individuals
601	GCST90319129	Brain sphingosine 1-phosphate levels	405 European ancestry individuals
602	GCST90319130	Brain saccharin levels	405 European ancestry individuals
603	GCST90318306	Cerebrospinal fluid metabolite X-12906 levels	2602 European ancestry individuals
604	GCST90318307	Cerebrospinal fluid metabolite X-13728 levels	2602 European ancestry individuals
605	GCST90318308	Cerebrospinal fluid metabolite X-14056 levels	2602 European ancestry individuals
606	GCST90318309	Cerebrospinal fluid metabolite X-15245 levels	2602 European ancestry individuals
607	GCST90318310	Cerebrospinal fluid metabolite X-15674 levels	2602 European ancestry individuals
608	GCST90318311	Cerebrospinal fluid metabolite X-16580 levels	2311 European ancestry individuals
609	GCST90318312	Cerebrospinal fluid metabolite X-21286 levels	2602 European ancestry individuals
610	GCST90318313	Cerebrospinal fluid metabolite X-21733 levels	2602 European ancestry individuals
611	GCST90318314	Cerebrospinal fluid metabolite X-22162 levels	2602 European ancestry individuals
612	GCST90318315	Cerebrospinal fluid metabolite X-23195 levels	2311 European ancestry individuals
613	GCST90318316	Cerebrospinal fluid metabolite X-23583 levels	2311 European ancestry individuals
614	GCST90318317	Cerebrospinal fluid metabolite X-18887 levels	2602 European ancestry individuals
615	GCST90318318	Cerebrospinal fluid metabolite X-23587 levels	2602 European ancestry individuals
616	GCST90318319	Cerebrospinal fluid metabolite X-23593 levels	2602 European ancestry individuals
617	GCST90318320	Cerebrospinal fluid metabolite X-23639 levels	2602 European ancestry individuals
618	GCST90318321	Cerebrospinal fluid metabolite X-23644 levels	2602 European ancestry individuals
619	GCST90318322	Cerebrospinal fluid metabolite X-23666 levels	2311 European ancestry individuals
620	GCST90318323	Cerebrospinal fluid metabolite X-23739 levels	2602 European ancestry individuals
621	GCST90318324	Cerebrospinal fluid metabolite X-24228 levels	2602 European ancestry individuals
622	GCST90318325	Cerebrospinal fluid metabolite X-24337 levels	2602 European ancestry individuals
623	GCST90318326	Cerebrospinal fluid metabolite X-24411 levels	2311 European ancestry individuals
624	GCST90318327	Cerebrospinal fluid metabolite X-24422 levels	2311 European ancestry individuals
625	GCST90318328	Cerebrospinal fluid metabolite X-24728 levels	2311 European ancestry individuals
626	GCST90318329	Cerebrospinal fluid metabolite X-24811 levels	2311 European ancestry individuals
627	GCST90318330	Cerebrospinal fluid metabolite X-25109 levels	2602 European ancestry individuals
628	GCST90318356	Brain imidazole lactate levels	1016 European ancestry individuals
629	GCST90318357	Brain glycerophosphorylcholine (GPC) levels	1016 European ancestry individuals
630	GCST90318358	Brain N-acetylglutamate levels	1016 European ancestry individuals
631	GCST90318359	Brain allo-threonine levels	820 European ancestry individuals
632	GCST90318360	Brain UDP-galactose levels	1016 European ancestry individuals
633	GCST90318361	Brain xanthosine levels	1016 European ancestry individuals
634	GCST90318362	Brain galactose 1-phosphate levels	1016 European ancestry individuals
635	GCST90318363	Brain quinate levels	1016 European ancestry individuals
636	GCST90318364	Brain ribitol levels	1016 European ancestry individuals
637	GCST90318365	Brain 3-indoxyl sulfate levels	1016 European ancestry individuals
638	GCST90318366	Brain glycylvaline levels	1016 European ancestry individuals
639	GCST90318367	Brain indolelactate levels	601 European ancestry individuals
640	GCST90318368	Brain 5-aminovalerate levels	611 European ancestry individuals
641	GCST90318369	Brain 15-HETE levels	1016 European ancestry individuals
642	GCST90318370	Brain gamma-glutamylphenylalanine levels	1016 European ancestry individuals
643	GCST90318371	Brain prostaglandin F2alpha levels	1016 European ancestry individuals
644	GCST90318372	Brain 1,5-anhydroglucitol (1,5-AG) levels	1016 European ancestry individuals
645	GCST90318373	Brain 1-stearoyl-2-arachidonoyl-GPI (18:0/20:4) levels	1016 European ancestry individuals
646	GCST90318374	Brain 2-arachidonoylglycerol (20:4) levels	1016 European ancestry individuals
647	GCST90318375	Brain 1-oleoyl-GPS (18:1) levels	1016 European ancestry individuals
648	GCST90318376	Brain 1-stearoyl-2-oleoyl-GPS (18:0/18:1) levels	1016 European ancestry individuals
649	GCST90318377	Brain 1-palmitoyl-2-oleoyl-GPG (16:0/18:1) levels	1016 European ancestry individuals
650	GCST90318378	Brain 1-stearoyl-GPI (18:0) levels	1016 European ancestry individuals
651	GCST90318379	Brain 1,2-dipalmitoyl-GPC (16:0/16:0) levels	1016 European ancestry individuals
652	GCST90318380	Brain 1,2-dipalmitoyl-GPG (16:0/16:0) levels	611 European ancestry individuals
653	GCST90318331	Cerebrospinal fluid metabolite X-25217 levels	2311 European ancestry individuals
654	GCST90318332	Cerebrospinal fluid metabolite X-25271 levels	2311 European ancestry individuals
655	GCST90318333	Cerebrospinal fluid metabolite X-25520 levels	2311 European ancestry individuals
656	GCST90318334	Cerebrospinal fluid metabolite X-25422 levels	2311 European ancestry individuals
657	GCST90318335	Cerebrospinal fluid metabolite X-25790 levels	2311 European ancestry individuals
658	GCST90318336	Cerebrospinal fluid metabolite X-25855 levels	2311 European ancestry individuals
659	GCST90318337	Cerebrospinal fluid metabolite X-25936 levels	2311 European ancestry individuals
660	GCST90318338	Cerebrospinal fluid metabolite X-25948 levels	2311 European ancestry individuals
661	GCST90318339	Cerebrospinal fluid metabolite X-25957 levels	2311 European ancestry individuals
662	GCST90318340	Cerebrospinal fluid metabolite X-25983 levels	2311 European ancestry individuals
663	GCST90318341	Cerebrospinal fluid metabolite X-26062 levels	2311 European ancestry individuals
664	GCST90318342	Brain hippurate levels	1016 European ancestry individuals
665	GCST90318343	Brain methionine sulfoxide levels	1016 European ancestry individuals
666	GCST90318344	Brain benzoate levels	1016 European ancestry individuals
667	GCST90318345	Brain carnitine levels	1016 European ancestry individuals
668	GCST90318346	Brain 3-methylhistidine levels	1016 European ancestry individuals
669	GCST90318347	Brain 4-guanidinobutanoate levels	1016 European ancestry individuals
670	GCST90318348	Brain 5-hydroxylysine levels	1016 European ancestry individuals
671	GCST90318349	Brain 4-acetamidophenylglucuronide levels	820 European ancestry individuals
672	GCST90318350	Brain pimelate (C7-DC) levels	820 European ancestry individuals
673	GCST90318351	Brain 2'-deoxyinosine levels	1016 European ancestry individuals
674	GCST90318352	Brain 2'-deoxycytidine levels	1016 European ancestry individuals
675	GCST90318353	Brain glucuronate levels	611 European ancestry individuals
676	GCST90318354	Brain glycerol 3-phosphate levels	1016 European ancestry individuals
677	GCST90318355	Brain kynurenine levels	1016 European ancestry individuals
678	GCST90318531	Brain 2-hydroxyacetaminophen sulfate* levels	820 European ancestry individuals
679	GCST90318532	Brain 2-methoxyacetaminophen glucuronide* levels	820 European ancestry individuals
680	GCST90318533	Brain 3-(cystein-S-yl)acetaminophen* levels	1016 European ancestry individuals
681	GCST90318534	Brain methylphosphate levels	1016 European ancestry individuals
682	GCST90318535	Brain dimethylarginine (ADMA + SDMA) levels	1016 European ancestry individuals
683	GCST90318536	Brain N-acetylserine levels	1016 European ancestry individuals
684	GCST90318537	Brain 1-stearoyl-2-oleoyl-GPE (18:0/18:1) levels	1016 European ancestry individuals
685	GCST90318538	Brain chiro-inositol levels	1016 European ancestry individuals
686	GCST90318539	Brain 1-stearoyl-2-oleoyl-GPG (18:0/18:1) levels	1016 European ancestry individuals
687	GCST90318540	Brain 1-stearoyl-2-arachidonoyl-GPC (18:0/20:4) levels	1016 European ancestry individuals
688	GCST90318541	Brain 1-stearoyl-2-arachidonoyl-GPS (18:0/20:4) levels	1016 European ancestry individuals
689	GCST90318542	Brain 3-sulfo-nervonoyl-galactosylceramide (d18:1/24:1) levels	1016 European ancestry individuals
690	GCST90318543	Brain glycosyl-N-stearoyl-sphingosine (d18:1/18:0) levels	1016 European ancestry individuals
691	GCST90318544	Brain succinylcarnitine (C4-DC) levels	1016 European ancestry individuals
692	GCST90318545	Brain androstenediol (3beta,17beta) disulfate (1) levels	601 European ancestry individuals
693	GCST90318546	Brain pregnen-diol disulfate* levels	1016 European ancestry individuals
694	GCST90318547	Brain 2-hydroxyglutarate levels	1016 European ancestry individuals
695	GCST90318548	Brain N-acetyl-beta-alanine levels	1016 European ancestry individuals
696	GCST90318549	Brain O-methyltyrosine levels	601 European ancestry individuals
697	GCST90318550	Brain sphingomyelin (d18:1/18:1, d18:2/18:0) levels	1016 European ancestry individuals
698	GCST90318551	Brain 5-methylthioribose** levels	611 European ancestry individuals
699	GCST90318552	Brain palmitoyl sphingomyelin (d18:1/16:0) levels	1016 European ancestry individuals
700	GCST90318553	Brain cysteine sulfinic acid levels	1016 European ancestry individuals
701	GCST90318554	Brain ergothioneine levels	1016 European ancestry individuals
702	GCST90318555	Brain 5-HETE levels	611 European ancestry individuals
703	GCST90318506	Brain gulonate* levels	1016 European ancestry individuals
704	GCST90318507	Brain 2-hydroxypalmitate levels	611 European ancestry individuals
705	GCST90318508	Brain glutarylcarnitine (C5-DC) levels	1016 European ancestry individuals
706	GCST90318509	Brain beta-hydroxyisovaleroylcarnitine levels	1016 European ancestry individuals
707	GCST90318510	Brain tiglyl carnitine (C5) levels	1016 European ancestry individuals
708	GCST90318511	Brain hydroquinone sulfate levels	820 European ancestry individuals
709	GCST90318512	Brain 7-HOCA levels	1016 European ancestry individuals
710	GCST90318513	Brain N-acetyl-aspartyl-glutamate (NAAG) levels	1016 European ancestry individuals
711	GCST90318514	Brain glycerophosphoglycerol levels	1016 European ancestry individuals
712	GCST90318515	Brain glycerophosphoethanolamine levels	1016 European ancestry individuals
713	GCST90318516	Brain glycerophosphoinositol* levels	1016 European ancestry individuals
714	GCST90318517	Brain sedoheptulose-7-phosphate levels	1016 European ancestry individuals
715	GCST90318518	Brain 1-arachidonoyl-GPI* (20:4)* levels	1016 European ancestry individuals
716	GCST90318519	Brain 1-palmitoyl-GPI* (16:0) levels	1016 European ancestry individuals
717	GCST90318520	Brain deoxycarnitine levels	1016 European ancestry individuals
718	GCST90318521	Brain N6-succinyladenosine levels	1016 European ancestry individuals
719	GCST90318522	Brain 1-ribosyl-imidazoleacetate* levels	1016 European ancestry individuals
720	GCST90318523	Brain 2'-AMP levels	1016 European ancestry individuals
721	GCST90318524	Brain N6-acetyllysine levels	1016 European ancestry individuals
722	GCST90318525	Brain dihomolinolenate (20:3n3 or 3n6) levels	1016 European ancestry individuals
723	GCST90318526	Brain mannitol/sorbitol levels	1016 European ancestry individuals
724	GCST90318527	Brain tryptophan betaine levels	1016 European ancestry individuals
725	GCST90318528	Brain N6-carboxymethyllysine levels	1016 European ancestry individuals
726	GCST90318529	Brain 1-oleoyl-GPI (18:1) levels	1016 European ancestry individuals
727	GCST90318530	Brain 1-linoleoyl-GPI* (18:2)* levels	1016 European ancestry individuals
728	GCST90318486	Brain N1-Methyl-2-pyridone-5-carboxamide levels	1016 European ancestry individuals
729	GCST90318487	Brain mead acid (20:3n9) levels	601 European ancestry individuals
730	GCST90318488	Brain 1-docosahexaenoylglycerol (22:6) levels	820 European ancestry individuals
731	GCST90318489	Brain gamma-glutamylisoleucine* levels	1016 European ancestry individuals
732	GCST90318490	Brain oleoylcarnitine (C18:1) levels	1016 European ancestry individuals
733	GCST90318491	Brain 4-hydroxybutyrate (GHB) levels	1016 European ancestry individuals
734	GCST90318492	Brain 2-methylbutyrylcarnitine (C5) levels	1016 European ancestry individuals
735	GCST90318493	Brain phenol sulfate levels	1016 European ancestry individuals
736	GCST90318494	Brain 1-palmitoleoyl-GPC* (16:1)* levels	1016 European ancestry individuals
737	GCST90318495	Brain malonylcarnitine levels	1016 European ancestry individuals
738	GCST90318496	Brain pyroglutamine* levels	1016 European ancestry individuals
739	GCST90318497	Brain 1-arachidonoyl-GPC* (20:4)* levels	1016 European ancestry individuals
740	GCST90318498	Brain 2-hydroxy-3-methylvalerate levels	601 European ancestry individuals
741	GCST90318499	Brain 2-palmitoleoyl-GPC* (16:1)* levels	1016 European ancestry individuals
742	GCST90318500	Brain 2-palmitoyl-GPC* (16:0)* levels	1016 European ancestry individuals
743	GCST90318501	Brain 1-oleoyl-GPE (18:1) levels	1016 European ancestry individuals
744	GCST90318502	Brain 1-palmitoyl-GPE (16:0) levels	1016 European ancestry individuals
745	GCST90318503	Brain 1-linoleoyl-GPE (18:2)* levels	1016 European ancestry individuals
746	GCST90318504	Brain 1-arachidonoyl-GPE (20:4n6)* levels	1016 European ancestry individuals
747	GCST90318505	Brain docosapentaenoate (n6 DPA; 22:5n6) levels	1016 European ancestry individuals
748	GCST90318481	Brain 3'-AMP levels	1016 European ancestry individuals
749	GCST90318482	Brain 7-methylguanine levels	1016 European ancestry individuals
750	GCST90318483	Brain 1-stearoyl-GPE (18:0) levels	1016 European ancestry individuals
751	GCST90318484	Brain 1-stearoyl-GPG (18:0) levels	1016 European ancestry individuals
752	GCST90318485	Brain 3-methylcytidine levels	1016 European ancestry individuals
753	GCST90318213	Cerebrospinal fluid methylsuccinate levels	2602 European ancestry individuals
754	GCST90318214	Cerebrospinal fluid ethylmalonate levels	2602 European ancestry individuals
755	GCST90318215	Cerebrospinal fluid adenosine 3',5'-cyclic monophosphate (cAMP) levels	2602 European ancestry individuals
756	GCST90318216	Cerebrospinal fluid 5-methylthioadenosine (MTA) levels	2602 European ancestry individuals
757	GCST90318217	Cerebrospinal fluid N6-methyladenosine levels	2311 European ancestry individuals
758	GCST90318218	Cerebrospinal fluid arginine levels	2602 European ancestry individuals
759	GCST90318219	Cerebrospinal fluid argininosuccinate levels	2602 European ancestry individuals
760	GCST90318220	Cerebrospinal fluid ascorbate (Vitamin C) levels	2602 European ancestry individuals
761	GCST90318221	Cerebrospinal fluid 3-(4-hydroxyphenyl)lactate levels	2602 European ancestry individuals
762	GCST90318222	Cerebrospinal fluid 3-hydroxybutyrate (BHBA) levels	2602 European ancestry individuals
763	GCST90318223	Cerebrospinal fluid cholesterol levels	2602 European ancestry individuals
764	GCST90318224	Cerebrospinal fluid choline phosphate levels	2602 European ancestry individuals
765	GCST90318225	Cerebrospinal fluid cortisone levels	2602 European ancestry individuals
766	GCST90318226	Cerebrospinal fluid creatinine levels	2602 European ancestry individuals
767	GCST90318227	Cerebrospinal fluid cysteinylglycine levels	2602 European ancestry individuals
768	GCST90318228	Cerebrospinal fluid deoxycholate levels	2311 European ancestry individuals
769	GCST90318229	Cerebrospinal fluid cystathionine levels	2311 European ancestry individuals
770	GCST90318230	Cerebrospinal fluid gluconate levels	2602 European ancestry individuals
771	GCST90318231	Cerebrospinal fluid glutarate (C5-DC) levels	2311 European ancestry individuals
772	GCST90318232	Cerebrospinal fluid glycine levels	2602 European ancestry individuals
773	GCST90318233	Cerebrospinal fluid histidine levels	2602 European ancestry individuals
774	GCST90318234	Cerebrospinal fluid cortisol levels	2602 European ancestry individuals
775	GCST90318235	Cerebrospinal fluid S-1-pyrroline-5-carboxylate levels	2602 European ancestry individuals
776	GCST90318236	Cerebrospinal fluid myo-inositol levels	2602 European ancestry individuals
777	GCST90318237	Cerebrospinal fluid inosine levels	2602 European ancestry individuals
778	GCST90318238	Cerebrospinal fluid isoleucine levels	2602 European ancestry individuals
779	GCST90318239	Cerebrospinal fluid citrulline levels	2602 European ancestry individuals
780	GCST90318240	Cerebrospinal fluid leucine levels	2602 European ancestry individuals
781	GCST90318241	Cerebrospinal fluid lysine levels	2602 European ancestry individuals
782	GCST90318242	Cerebrospinal fluid malate levels	2602 European ancestry individuals
783	GCST90318243	Cerebrospinal fluid methylmalonate (MMA) levels	2602 European ancestry individuals
784	GCST90318244	Cerebrospinal fluid methionine levels	2602 European ancestry individuals
785	GCST90318245	Cerebrospinal fluid homocarnosine levels	2602 European ancestry individuals
786	GCST90318246	Cerebrospinal fluid nicotinamide levels	2311 European ancestry individuals
787	GCST90318247	Cerebrospinal fluid ornithine levels	2602 European ancestry individuals
788	GCST90318248	Cerebrospinal fluid orotate levels	2602 European ancestry individuals
789	GCST90318249	Cerebrospinal fluid phenylalanine levels	2602 European ancestry individuals
790	GCST90318250	Cerebrospinal fluid phosphate levels	2602 European ancestry individuals
791	GCST90318251	Cerebrospinal fluid proline levels	2602 European ancestry individuals
792	GCST90318252	Cerebrospinal fluid lactate levels	2602 European ancestry individuals
793	GCST90318253	Cerebrospinal fluid pyridoxal levels	2602 European ancestry individuals
794	GCST90318254	Cerebrospinal fluid retinol (Vitamin A) levels	2311 European ancestry individuals
795	GCST90318255	Cerebrospinal fluid salicylate levels	2602 European ancestry individuals
796	GCST90318256	Cerebrospinal fluid serine levels	2602 European ancestry individuals
797	GCST90318257	Cerebrospinal fluid spermidine levels	2602 European ancestry individuals
798	GCST90318258	Cerebrospinal fluid taurine levels	2602 European ancestry individuals
799	GCST90318259	Cerebrospinal fluid uridine levels	2602 European ancestry individuals
800	GCST90318260	Cerebrospinal fluid urea levels	2602 European ancestry individuals
801	GCST90318261	Cerebrospinal fluid 2'-deoxyuridine levels	2602 European ancestry individuals
802	GCST90318262	Cerebrospinal fluid 1-methylnicotinamide levels	2602 European ancestry individuals
803	GCST90318956	Brain S-1-pyrroline-5-carboxylate levels	1016 European ancestry individuals
804	GCST90318957	Brain inositol 1-phosphate (I1P) levels	1016 European ancestry individuals
805	GCST90318958	Brain myo-inositol levels	1016 European ancestry individuals
806	GCST90318959	Brain inosine levels	1016 European ancestry individuals
807	GCST90318960	Brain 2-aminoadipate levels	1016 European ancestry individuals
808	GCST90318961	Brain 3-sulfo-L-alanine levels	1016 European ancestry individuals
809	GCST90318962	Brain isoleucine levels	1016 European ancestry individuals
810	GCST90318963	Brain citrulline levels	1016 European ancestry individuals
811	GCST90318964	Brain saccharopine levels	1016 European ancestry individuals
812	GCST90318965	Brain leucine levels	1016 European ancestry individuals
813	GCST90318966	Brain methionine levels	1016 European ancestry individuals
814	GCST90318967	Brain methylmalonate (MMA) levels	611 European ancestry individuals
815	GCST90318968	Brain lysine levels	1016 European ancestry individuals
816	GCST90318969	Brain homocarnosine levels	1016 European ancestry individuals
817	GCST90318970	Brain malate levels	1016 European ancestry individuals
818	GCST90318971	Brain palmitate (16:0) levels	1016 European ancestry individuals
819	GCST90318972	Brain nicotinamide levels	1016 European ancestry individuals
820	GCST90318973	Brain NADH levels	1016 European ancestry individuals
821	GCST90318974	Brain pelargonate (9:0) levels	611 European ancestry individuals
822	GCST90318975	Brain ornithine levels	1016 European ancestry individuals
823	GCST90318976	Brain orotate levels	1016 European ancestry individuals
824	GCST90318977	Brain stearate (18:0) levels	1016 European ancestry individuals
825	GCST90318978	Brain glutathione, oxidized (GSSG) levels	1016 European ancestry individuals
826	GCST90318979	Brain phenylalanine levels	1016 European ancestry individuals
827	GCST90318980	Brain phosphate levels	1016 European ancestry individuals
828	GCST90319031	Brain nonadecanoate (19:0) levels	1016 European ancestry individuals
829	GCST90319032	Brain arachidate (20:0) levels	1016 European ancestry individuals
830	GCST90319033	Brain N-stearoyl-sphinganine (d18:0/18:0)* levels	611 European ancestry individuals
831	GCST90319034	Brain asparagine levels	1016 European ancestry individuals
832	GCST90319035	Brain ribose levels	1016 European ancestry individuals
833	GCST90319036	Brain caprylate (8:0) levels	611 European ancestry individuals
834	GCST90319037	Brain sucrose levels	820 European ancestry individuals
835	GCST90319038	Brain alpha-ketoglutarate levels	1016 European ancestry individuals
836	GCST90319039	Brain pentadecanoate (15:0) levels	1016 European ancestry individuals
837	GCST90319040	Brain pyridoxine (Vitamin B6) levels	601 European ancestry individuals
838	GCST90319041	Brain metabolite X-10445 levels	1016 European ancestry individuals
839	GCST90319042	Brain kynurenate levels	1016 European ancestry individuals
840	GCST90319043	Brain metabolite X-10457 levels	1016 European ancestry individuals
841	GCST90319044	Brain metabolite X-11381 levels	820 European ancestry individuals
842	GCST90319045	Brain metabolite X-11580 levels	601 European ancestry individuals
843	GCST90319046	Brain metabolite X-11612 levels	1016 European ancestry individuals
844	GCST90319047	Brain metabolite X-11615 levels	1016 European ancestry individuals
845	GCST90319048	Brain metabolite X-12015 levels	1016 European ancestry individuals
846	GCST90319049	Brain metabolite X-11787 levels	601 European ancestry individuals
847	GCST90319050	Brain metabolite X-12100 levels	1016 European ancestry individuals
848	GCST90319051	Brain metabolite X-11979 levels	1016 European ancestry individuals
849	GCST90319052	Brain metabolite X-13007 levels	611 European ancestry individuals
850	GCST90319053	Brain metabolite X-12101 levels	1016 European ancestry individuals
851	GCST90319054	Brain metabolite X-12104 levels	1016 European ancestry individuals
852	GCST90319055	Brain metabolite X-14056 levels	1016 European ancestry individuals
853	GCST90318931	Brain creatinine levels	1016 European ancestry individuals
854	GCST90318932	Brain cystine levels	1016 European ancestry individuals
855	GCST90318933	Brain cysteinylglycine levels	1016 European ancestry individuals
856	GCST90318934	Brain cytidine monophosphate levels	601 European ancestry individuals
857	GCST90318935	Brain glucose 6-phosphate levels	1016 European ancestry individuals
858	GCST90318936	Brain 2'-deoxycytidine 5'-monophosphate levels	611 European ancestry individuals
859	GCST90318937	Brain sphingosine levels	1016 European ancestry individuals
860	GCST90318938	Brain dehydroascorbate levels	1016 European ancestry individuals
861	GCST90318939	Brain dihydroxyacetone phosphate (DHAP) levels	1016 European ancestry individuals
862	GCST90318940	Brain deoxycholate levels	1016 European ancestry individuals
863	GCST90318941	Brain sphinganine levels	1016 European ancestry individuals
864	GCST90318942	Brain FAD levels	1016 European ancestry individuals
865	GCST90318943	Brain cystathionine levels	1016 European ancestry individuals
866	GCST90318944	Brain gamma-glutamylglutamate levels	1016 European ancestry individuals
867	GCST90318945	Brain fumarate levels	1016 European ancestry individuals
868	GCST90318946	Brain gluconate levels	1016 European ancestry individuals
869	GCST90318947	Brain guanosine 5'-diphospho-fucose levels	820 European ancestry individuals
870	GCST90318948	Brain glutarate (C5-DC) levels	1016 European ancestry individuals
871	GCST90318949	Brain glycine levels	1016 European ancestry individuals
872	GCST90318950	Brain 2'-deoxyguanosine levels	1016 European ancestry individuals
873	GCST90318951	Brain 5'- GMP levels	601 European ancestry individuals
874	GCST90318952	Brain guanidinoacetate levels	1016 European ancestry individuals
875	GCST90318953	Brain histidine levels	1016 European ancestry individuals
876	GCST90318954	Brain hypotaurine levels	1016 European ancestry individuals
877	GCST90318955	Brain cortisol levels	1016 European ancestry individuals
878	GCST90319056	Brain metabolite X-12462 levels	820 European ancestry individuals
879	GCST90319057	Brain metabolite X-14837 levels	1016 European ancestry individuals
880	GCST90319058	Brain metabolite X-13835 levels	820 European ancestry individuals
881	GCST90319059	Brain metabolite X-14904 levels	611 European ancestry individuals
882	GCST90319060	Brain metabolite X-15136 levels	601 European ancestry individuals
883	GCST90319061	Brain metabolite X-15161 levels	1016 European ancestry individuals
884	GCST90319062	Brain metabolite X-15220 levels	1016 European ancestry individuals
885	GCST90319063	Brain metabolite X-16619 levels	611 European ancestry individuals
886	GCST90319064	Brain metabolite X-15666 levels	820 European ancestry individuals
887	GCST90319065	Brain metabolite X-16972 levels	611 European ancestry individuals
888	GCST90319066	Brain metabolite X-15806 levels	1016 European ancestry individuals
889	GCST90319067	Brain metabolite X-17010 levels	1016 European ancestry individuals
890	GCST90319068	Brain metabolite X-21353 levels	1016 European ancestry individuals
891	GCST90319069	Brain metabolite X-21342 levels	820 European ancestry individuals
892	GCST90319070	Brain metabolite X-21796 levels	1016 European ancestry individuals
893	GCST90319071	Brain metabolite X-21928 levels	611 European ancestry individuals
894	GCST90319072	Brain metabolite X-22773 levels	611 European ancestry individuals
895	GCST90319073	Brain metabolite X-22774 levels	611 European ancestry individuals
896	GCST90319074	Brain metabolite X-22162 levels	1016 European ancestry individuals
897	GCST90319075	Brain metabolite X-22771 levels	1016 European ancestry individuals
898	GCST90319076	Brain metabolite X-22779 levels	611 European ancestry individuals
899	GCST90319077	Brain metabolite X-22780 levels	611 European ancestry individuals
900	GCST90319078	Brain metabolite X-23026 levels	611 European ancestry individuals
901	GCST90319079	Brain metabolite X-22776 levels	1016 European ancestry individuals
902	GCST90319080	Brain metabolite X-22810 levels	1016 European ancestry individuals
903	GCST90318281	Cerebrospinal fluid cotinine levels	2311 European ancestry individuals
904	GCST90318282	Cerebrospinal fluid caffeine levels	2602 European ancestry individuals
905	GCST90318283	Cerebrospinal fluid fructose levels	2602 European ancestry individuals
906	GCST90318284	Cerebrospinal fluid adenine levels	2602 European ancestry individuals
907	GCST90318285	Cerebrospinal fluid cytosine levels	2311 European ancestry individuals
908	GCST90318286	Cerebrospinal fluid asparagine levels	2602 European ancestry individuals
909	GCST90318287	Cerebrospinal fluid caproate (6:0) levels	2311 European ancestry individuals
910	GCST90318288	Cerebrospinal fluid 2-oxoadipate levels	2602 European ancestry individuals
911	GCST90318289	Cerebrospinal fluid sucrose levels	2311 European ancestry individuals
912	GCST90318290	Cerebrospinal fluid alpha-ketoglutarate levels	2602 European ancestry individuals
913	GCST90318291	Cerebrospinal fluid kynurenate levels	2602 European ancestry individuals
914	GCST90318292	Cerebrospinal fluid metabolite X-10457 levels	2602 European ancestry individuals
915	GCST90318293	Cerebrospinal fluid metabolite X-11381 levels	2311 European ancestry individuals
916	GCST90318294	Cerebrospinal fluid metabolite X-11407 levels	2311 European ancestry individuals
917	GCST90318295	Cerebrospinal fluid metabolite X-11787 levels	2602 European ancestry individuals
918	GCST90318296	Cerebrospinal fluid metabolite X-11795 levels	2602 European ancestry individuals
919	GCST90318297	Cerebrospinal fluid metabolite X-12007 levels	2602 European ancestry individuals
920	GCST90318298	Cerebrospinal fluid metabolite X-12100 levels	2602 European ancestry individuals
921	GCST90318299	Cerebrospinal fluid metabolite X-12462 levels	2311 European ancestry individuals
922	GCST90318300	Cerebrospinal fluid metabolite X-12101 levels	2602 European ancestry individuals
923	GCST90318301	Cerebrospinal fluid metabolite X-12104 levels	2602 European ancestry individuals
924	GCST90318302	Cerebrospinal fluid metabolite X-12411 levels	2602 European ancestry individuals
925	GCST90318303	Cerebrospinal fluid metabolite X-12680 levels	2311 European ancestry individuals
926	GCST90318304	Cerebrospinal fluid metabolite X-12689 levels	2311 European ancestry individuals
927	GCST90318305	Cerebrospinal fluid metabolite X-13684 levels	2311 European ancestry individuals
928	GCST90318582	Brain 2-oxoarginine* levels	1016 European ancestry individuals
929	GCST90318583	Brain 15-KETE levels	1016 European ancestry individuals
930	GCST90318584	Brain 1-methyl-5-imidazoleacetate levels	1016 European ancestry individuals
931	GCST90318585	Brain S-methylcysteine sulfoxide levels	601 European ancestry individuals
932	GCST90318586	Brain (14 or 15)-methylpalmitate (a17:0 or i17:0) levels	1016 European ancestry individuals
933	GCST90318587	Brain UDP-N-acetylglucosamine/galactosamine levels	1016 European ancestry individuals
934	GCST90318588	Brain 1-(1-enyl-palmitoyl)-GPE (P-16:0)* levels	1016 European ancestry individuals
935	GCST90318589	Brain oleoyl-linoleoyl-glycerol (18:1/18:2) [2] levels	611 European ancestry individuals
936	GCST90318590	Brain 1-(1-enyl-stearoyl)-GPE (P-18:0)* levels	1016 European ancestry individuals
937	GCST90318591	Brain N-oleoyltaurine levels	1016 European ancestry individuals
938	GCST90318592	Brain linoleoylcarnitine (C18:2)* levels	1016 European ancestry individuals
939	GCST90318593	Brain isoleucylglycine levels	1016 European ancestry individuals
940	GCST90318594	Brain leucylglycine levels	1016 European ancestry individuals
941	GCST90318595	Brain 2-O-methylascorbic acid levels	1016 European ancestry individuals
942	GCST90318470	Brain N6-carbamoylthreonyladenosine levels	1016 European ancestry individuals
943	GCST90318471	Brain orotidine levels	1016 European ancestry individuals
944	GCST90318472	Brain phenylacetylglutamine levels	1016 European ancestry individuals
945	GCST90318473	Brain N4-acetylcytidine levels	611 European ancestry individuals
946	GCST90318474	Brain 4-hydroxyhippurate levels	1016 European ancestry individuals
947	GCST90318475	Brain taurocyamine levels	1016 European ancestry individuals
948	GCST90318476	Brain 5,6-dihydrouridine levels	1016 European ancestry individuals
949	GCST90318477	Brain 3-(3-amino-3-carboxypropyl)uridine* levels	1016 European ancestry individuals
950	GCST90318478	Brain cysteine-glutathione disulfide levels	1016 European ancestry individuals
951	GCST90318479	Brain 1-arachidonylglycerol (20:4) levels	820 European ancestry individuals
952	GCST90318480	Brain 5-methyluridine (ribothymidine) levels	1016 European ancestry individuals
953	GCST90317909	Cerebrospinal fluid 5-hydroxylysine levels	2311 European ancestry individuals
954	GCST90317910	Cerebrospinal fluid 2'-deoxycytidine levels	2311 European ancestry individuals
955	GCST90317911	Cerebrospinal fluid creatine phosphate levels	2311 European ancestry individuals
956	GCST90317912	Cerebrospinal fluid glucuronate levels	2602 European ancestry individuals
957	GCST90317913	Cerebrospinal fluid glycerol 3-phosphate levels	2602 European ancestry individuals
958	GCST90317914	Cerebrospinal fluid kynurenine levels	2602 European ancestry individuals
959	GCST90317915	Cerebrospinal fluid imidazole lactate levels	2311 European ancestry individuals
960	GCST90317916	Cerebrospinal fluid N-acetylglutamate levels	2602 European ancestry individuals
961	GCST90317917	Cerebrospinal fluid tartarate levels	2602 European ancestry individuals
962	GCST90317918	Cerebrospinal fluid xanthosine levels	2311 European ancestry individuals
963	GCST90317919	Cerebrospinal fluid ribitol levels	2602 European ancestry individuals
964	GCST90317920	Cerebrospinal fluid 2-isopropylmalate levels	2311 European ancestry individuals
965	GCST90317921	Cerebrospinal fluid quinate levels	2602 European ancestry individuals
966	GCST90317922	Cerebrospinal fluid theophylline levels	2602 European ancestry individuals
967	GCST90317923	Cerebrospinal fluid indolelactate levels	2311 European ancestry individuals
968	GCST90317924	Cerebrospinal fluid 3-indoxyl sulfate levels	2602 European ancestry individuals
969	GCST90317925	Cerebrospinal fluid paraxanthine levels	2311 European ancestry individuals
970	GCST90317926	Cerebrospinal fluid gamma-glutamylphenylalanine levels	2602 European ancestry individuals
971	GCST90317927	Cerebrospinal fluid 4-methyl-2-oxopentanoate levels	2602 European ancestry individuals
972	GCST90317928	Cerebrospinal fluid 1,5-anhydroglucitol (1,5-AG) levels	2602 European ancestry individuals
973	GCST90317929	Cerebrospinal fluid 1,2-dipalmitoyl-GPC (16:0/16:0) levels	2602 European ancestry individuals
974	GCST90317930	Cerebrospinal fluid 1-myristoyl-2-palmitoyl-GPC (14:0/16:0) levels	2602 European ancestry individuals
975	GCST90317931	Cerebrospinal fluid theobromine levels	2602 European ancestry individuals
976	GCST90317932	Cerebrospinal fluid alpha-hydroxyisocaproate levels	2602 European ancestry individuals
977	GCST90317933	Cerebrospinal fluid maleate levels	2602 European ancestry individuals
978	GCST90317935	Cerebrospinal fluid 5-methylcytidine levels	2602 European ancestry individuals
979	GCST90317936	Cerebrospinal fluid levulinate (4-oxovalerate) levels	2311 European ancestry individuals
980	GCST90317937	Cerebrospinal fluid 3-hydroxyoctanoate levels	2602 European ancestry individuals
981	GCST90317938	Cerebrospinal fluid phenyllactate (PLA) levels	2602 European ancestry individuals
982	GCST90317939	Cerebrospinal fluid hexanoylcarnitine (C6) levels	2311 European ancestry individuals
983	GCST90317940	Cerebrospinal fluid theanine levels	2311 European ancestry individuals
984	GCST90317941	Cerebrospinal fluid N-acetylaspartate (NAA) levels	2602 European ancestry individuals
985	GCST90317942	Cerebrospinal fluid acetylcarnitine (C2) levels	2602 European ancestry individuals
986	GCST90317943	Cerebrospinal fluid tartronate (hydroxymalonate) levels	2602 European ancestry individuals
987	GCST90317944	Cerebrospinal fluid oxalate (ethanedioate) levels	2602 European ancestry individuals
988	GCST90317945	Cerebrospinal fluid erythritol levels	2602 European ancestry individuals
989	GCST90317946	Cerebrospinal fluid 3-methyl-2-oxobutyrate levels	2602 European ancestry individuals
990	GCST90317947	Cerebrospinal fluid homoarginine levels	2602 European ancestry individuals
991	GCST90317948	Cerebrospinal fluid citramalate levels	2602 European ancestry individuals
992	GCST90317949	Cerebrospinal fluid N-acetylglycine levels	2602 European ancestry individuals
993	GCST90317950	Cerebrospinal fluid ribonate levels	2602 European ancestry individuals
994	GCST90317951	Cerebrospinal fluid threonate levels	2602 European ancestry individuals
995	GCST90317952	Cerebrospinal fluid galactonate levels	2602 European ancestry individuals
996	GCST90318207	Cerebrospinal fluid quinolinate levels	2311 European ancestry individuals
997	GCST90318208	Cerebrospinal fluid N6,N6,N6-trimethyllysine levels	2602 European ancestry individuals
998	GCST90318209	Cerebrospinal fluid N-acetylputrescine levels	2602 European ancestry individuals
999	GCST90318210	Cerebrospinal fluid N-formylmethionine levels	2602 European ancestry individuals
1000	GCST90318211	Cerebrospinal fluid azelate (C9-DC) levels	2311 European ancestry individuals
1001	GCST90318212	Cerebrospinal fluid 4-acetaminophen sulfate levels	2311 European ancestry individuals
1002	GCST90317934	Cerebrospinal fluid isovalerate (i5:0) levels	2602 European ancestry individuals
1003	GCST90319156	Brain 1-palmitoyl-2-linoleoyl-GPE (16:0/18:2) levels	405 European ancestry individuals
1004	GCST90319157	Brain glycosyl-N-nervonoyl-sphingosine (d18:1/24:1)* levels	405 European ancestry individuals
1005	GCST90319158	Brain beta-cryptoxanthin levels	415 European ancestry individuals
1006	GCST90319159	Brain pregnenediol sulfate (C21H34O5S)* levels	405 European ancestry individuals
1007	GCST90319160	Brain glycocholenate sulfate* levels	405 European ancestry individuals
1008	GCST90319161	Brain alanylleucine levels	405 European ancestry individuals
1009	GCST90319162	Brain diphenhydramine levels	405 European ancestry individuals
1010	GCST90319163	Brain dexpanthenol levels	415 European ancestry individuals
1011	GCST90319164	Brain leucylglutamine* levels	405 European ancestry individuals
1012	GCST90319165	Brain cis-4-decenoylcarnitine (C10:1) levels	405 European ancestry individuals
1013	GCST90319166	Brain valylleucine levels	405 European ancestry individuals
1014	GCST90319167	Brain N-palmitoyltaurine levels	405 European ancestry individuals
1015	GCST90319168	Brain N-stearoyltaurine levels	405 European ancestry individuals
1016	GCST90319169	Brain phenylalanylalanine levels	405 European ancestry individuals
1017	GCST90319170	Brain valylglutamine levels	405 European ancestry individuals
1018	GCST90319171	Brain furosemide levels	405 European ancestry individuals
1019	GCST90319172	Brain lauryl sulfate levels	196 European ancestry individuals
1020	GCST90319173	Brain 2-aminophenol sulfate levels	405 European ancestry individuals
1021	GCST90319174	Brain dimethylmalonic acid levels	405 European ancestry individuals
1022	GCST90319175	Brain 3-methoxytyramine sulfate levels	405 European ancestry individuals
1023	GCST90319176	Brain tyramine O-sulfate levels	405 European ancestry individuals
1024	GCST90319177	Brain 3-methylglutarylcarnitine (2) levels	405 European ancestry individuals
1025	GCST90319178	Brain 3-hydroxypyridine sulfate levels	405 European ancestry individuals
1026	GCST90319179	Brain 4-methylguaiacol sulfate levels	405 European ancestry individuals
1027	GCST90319180	Brain acesulfame levels	415 European ancestry individuals
1028	GCST90318406	Brain N-acetylglycine levels	820 European ancestry individuals
1029	GCST90318407	Brain ribonate levels	1016 European ancestry individuals
1030	GCST90318408	Brain threonate levels	1016 European ancestry individuals
1031	GCST90318409	Brain 1-linoleoylglycerol (18:2) levels	820 European ancestry individuals
1032	GCST90318410	Brain indoleacetate levels	820 European ancestry individuals
1033	GCST90318411	Brain 2-palmitoylglycerol (16:0) levels	1016 European ancestry individuals
1034	GCST90318412	Brain 1-methylhistidine levels	1016 European ancestry individuals
1035	GCST90318413	Brain isobutyrylcarnitine (C4) levels	1016 European ancestry individuals
1036	GCST90318414	Brain butyrylcarnitine (C4) levels	1016 European ancestry individuals
1037	GCST90318415	Brain trigonelline (N'-methylnicotinate) levels	1016 European ancestry individuals
1038	GCST90318416	Brain glutamate, gamma-methyl ester levels	1016 European ancestry individuals
1039	GCST90318417	Brain N-acetyltyrosine levels	820 European ancestry individuals
1040	GCST90318418	Brain 3-hydroxylaurate levels	820 European ancestry individuals
1041	GCST90318419	Brain pyridoxate levels	1016 European ancestry individuals
1042	GCST90318420	Brain threonylphenylalanine levels	601 European ancestry individuals
1043	GCST90318421	Brain gamma-glutamylvaline levels	1016 European ancestry individuals
1044	GCST90318422	Brain 3-hydroxysebacate levels	820 European ancestry individuals
1045	GCST90318423	Brain 2-hydroxyadipate levels	1016 European ancestry individuals
1046	GCST90318424	Brain propionylcarnitine (C3) levels	1016 European ancestry individuals
1047	GCST90318425	Brain docosapentaenoate (DPA; 22:5n3) levels	1016 European ancestry individuals
1048	GCST90318426	Brain docosadienoate (22:2n6) levels	1016 European ancestry individuals
1049	GCST90318427	Brain 3-hydroxy-2-ethylpropionate levels	820 European ancestry individuals
1050	GCST90318428	Brain adrenate (22:4n6) levels	1016 European ancestry individuals
1051	GCST90318429	Brain myristoleate (14:1n5) levels	820 European ancestry individuals
1052	GCST90318430	Brain 1-methyl-4-imidazoleacetate levels	1016 European ancestry individuals
1053	GCST90318381	Brain docosahexaenoate (DHA; 22:6n3) levels	1016 European ancestry individuals
1054	GCST90318382	Brain 1-myristoyl-2-palmitoyl-GPC (14:0/16:0) levels	1016 European ancestry individuals
1055	GCST90318383	Brain 1,2-distearoyl-GPC (18:0/18:0) levels	611 European ancestry individuals
1056	GCST90318384	Brain ofloxacin levels	820 European ancestry individuals
1057	GCST90318385	Brain maleate levels	1016 European ancestry individuals
1058	GCST90318386	Brain 1-methylguanidine levels	1016 European ancestry individuals
1059	GCST90318387	Brain alpha-hydroxyisocaproate levels	601 European ancestry individuals
1060	GCST90318388	Brain 3-hydroxyoctanoate levels	1016 European ancestry individuals
1061	GCST90318389	Brain phenyllactate (PLA) levels	1016 European ancestry individuals
1062	GCST90318390	Brain palmitoylcarnitine (C16) levels	1016 European ancestry individuals
1063	GCST90318391	Brain hexanoylcarnitine (C6) levels	1016 European ancestry individuals
1064	GCST90318392	Brain N-acetylaspartate (NAA) levels	1016 European ancestry individuals
1065	GCST90318393	Brain acetylcarnitine (C2) levels	1016 European ancestry individuals
1066	GCST90318394	Brain 1-palmitoylglycerol (16:0) levels	1016 European ancestry individuals
1067	GCST90318395	Brain dehydroepiandrosterone sulfate (DHEA-S) levels	601 European ancestry individuals
1068	GCST90318396	Brain cysteine s-sulfate levels	611 European ancestry individuals
1069	GCST90318397	Brain tartronate (hydroxymalonate) levels	1016 European ancestry individuals
1070	GCST90318398	Brain erythritol levels	1016 European ancestry individuals
1071	GCST90318399	Brain 1-oleoylglycerol (18:1) levels	1016 European ancestry individuals
1072	GCST90318400	Brain oxalate (ethanedioate) levels	611 European ancestry individuals
1073	GCST90318401	Brain 2-oleoylglycerol (18:1) levels	1016 European ancestry individuals
1074	GCST90318402	Brain homoarginine levels	820 European ancestry individuals
1075	GCST90318403	Brain homocitrulline levels	1016 European ancestry individuals
1076	GCST90318404	Brain 3-hydroxypalmitate levels	1016 European ancestry individuals
1077	GCST90318405	Brain 3-hydroxydecanoate levels	1016 European ancestry individuals
1078	GCST90318556	Brain Isobar: hexose diphosphates levels	1016 European ancestry individuals
1079	GCST90318557	Brain 12-HETE levels	611 European ancestry individuals
1080	GCST90318558	Brain N-acetyl-3-methylhistidine* levels	1016 European ancestry individuals
1081	GCST90318559	Brain 13-HODE + 9-HODE levels	1016 European ancestry individuals
1082	GCST90318560	Brain 4-cholesten-3-one levels	1016 European ancestry individuals
1083	GCST90318561	Brain stearoyl ethanolamide levels	1016 European ancestry individuals
1084	GCST90318562	Brain 2S,3R-dihydroxybutyrate levels	1016 European ancestry individuals
1085	GCST90318563	Brain 2,4-dihydroxybutyrate levels	1016 European ancestry individuals
1086	GCST90318564	Brain (16 or 17)-methylstearate (a19:0 or i19:0) levels	1016 European ancestry individuals
1087	GCST90318565	Brain 2R,3R-dihydroxybutyrate levels	1016 European ancestry individuals
1088	GCST90318566	Brain alpha-ketoglutaramate* levels	601 European ancestry individuals
1089	GCST90318567	Brain 2,3-dihydroxyisovalerate levels	820 European ancestry individuals
1090	GCST90318568	Brain 3-methylglutaconate levels	1016 European ancestry individuals
1091	GCST90318569	Brain 5-(galactosylhydroxy)-L-lysine levels	1016 European ancestry individuals
1092	GCST90318570	Brain formiminoglutamate levels	1016 European ancestry individuals
1093	GCST90318571	Brain cysteinylglycine disulfide* levels	1016 European ancestry individuals
1094	GCST90318572	Brain hydantoin-5-propionate levels	1016 European ancestry individuals
1095	GCST90318573	Brain sulfate* levels	1016 European ancestry individuals
1096	GCST90318574	Brain sedoheptulose levels	1016 European ancestry individuals
1097	GCST90318575	Brain N-carbamoylglutamate levels	1016 European ancestry individuals
1098	GCST90318059	Cerebrospinal fluid S-methylcysteine levels	2602 European ancestry individuals
1099	GCST90318060	Cerebrospinal fluid 2-oxoarginine* levels	2311 European ancestry individuals
1100	GCST90318061	Cerebrospinal fluid argininate* levels	2602 European ancestry individuals
1101	GCST90318062	Cerebrospinal fluid 1-methyl-5-imidazoleacetate levels	2602 European ancestry individuals
1102	GCST90318063	Cerebrospinal fluid S-methylcysteine sulfoxide levels	2311 European ancestry individuals
1103	GCST90317962	Cerebrospinal fluid propionylcarnitine (C3) levels	2602 European ancestry individuals
1104	GCST90317963	Cerebrospinal fluid pro-hydroxy-pro levels	2311 European ancestry individuals
1105	GCST90317964	Cerebrospinal fluid 3-hydroxy-2-ethylpropionate levels	2602 European ancestry individuals
1106	GCST90317965	Cerebrospinal fluid 3-carboxy-4-methyl-5-propyl-2-furanpropanoate (CMPF) levels	2602 European ancestry individuals
1107	GCST90317966	Cerebrospinal fluid 1-methyl-4-imidazoleacetate levels	2311 European ancestry individuals
1108	GCST90317967	Cerebrospinal fluid octanoylcarnitine (C8) levels	2602 European ancestry individuals
1109	GCST90317968	Cerebrospinal fluid decanoylcarnitine (C10) levels	2311 European ancestry individuals
1110	GCST90317969	Cerebrospinal fluid N-acetylglutamine levels	2602 European ancestry individuals
1111	GCST90317970	Cerebrospinal fluid N-acetylphenylalanine levels	2602 European ancestry individuals
1112	GCST90317971	Cerebrospinal fluid N-acetylasparagine levels	2602 European ancestry individuals
1113	GCST90317972	Cerebrospinal fluid 1-palmitoyl-GPC (16:0) levels	2602 European ancestry individuals
1114	GCST90317973	Cerebrospinal fluid N-acetylarginine levels	2602 European ancestry individuals
1115	GCST90317974	Cerebrospinal fluid piperine levels	2311 European ancestry individuals
1116	GCST90317975	Cerebrospinal fluid 1-stearoyl-GPC (18:0) levels	2602 European ancestry individuals
1117	GCST90317976	Cerebrospinal fluid 1-oleoyl-GPC (18:1) levels	2602 European ancestry individuals
1118	GCST90317977	Cerebrospinal fluid N-acetylthreonine levels	2602 European ancestry individuals
1119	GCST90317978	Cerebrospinal fluid N-acetylisoleucine levels	2602 European ancestry individuals
1120	GCST90317979	Cerebrospinal fluid N-acetylhistidine levels	2602 European ancestry individuals
1121	GCST90317980	Cerebrospinal fluid stachydrine levels	2602 European ancestry individuals
1122	GCST90317981	Cerebrospinal fluid alpha-hydroxyisovalerate levels	2602 European ancestry individuals
1123	GCST90317982	Cerebrospinal fluid gamma-glutamylmethionine levels	2311 European ancestry individuals
1124	GCST90317983	Cerebrospinal fluid nicotinamide riboside levels	2602 European ancestry individuals
1125	GCST90317984	Cerebrospinal fluid gamma-glutamylthreonine levels	2602 European ancestry individuals
1126	GCST90317985	Cerebrospinal fluid p-cresol sulfate levels	2602 European ancestry individuals
1127	GCST90317986	Cerebrospinal fluid aconitate [cis or trans] levels	2311 European ancestry individuals
1128	GCST90318263	Cerebrospinal fluid glutamate levels	2602 European ancestry individuals
1129	GCST90318264	Cerebrospinal fluid glutamine levels	2602 European ancestry individuals
1130	GCST90318265	Cerebrospinal fluid threonine levels	2602 European ancestry individuals
1131	GCST90318266	Cerebrospinal fluid tryptophan levels	2602 European ancestry individuals
1132	GCST90318267	Cerebrospinal fluid valine levels	2602 European ancestry individuals
1133	GCST90318268	Cerebrospinal fluid glucose levels	2602 European ancestry individuals
1134	GCST90318269	Cerebrospinal fluid adenosine levels	2311 European ancestry individuals
1135	GCST90318270	Cerebrospinal fluid alpha-ketobutyrate levels	2311 European ancestry individuals
1136	GCST90318271	Cerebrospinal fluid betaine levels	2602 European ancestry individuals
1137	GCST90318272	Cerebrospinal fluid cysteine levels	2602 European ancestry individuals
1138	GCST90318273	Cerebrospinal fluid mannose levels	2602 European ancestry individuals
1139	GCST90318274	Cerebrospinal fluid dimethylglycine levels	2602 European ancestry individuals
1140	GCST90318275	Cerebrospinal fluid alanine levels	2602 European ancestry individuals
1141	GCST90318276	Cerebrospinal fluid tyrosine levels	2602 European ancestry individuals
1142	GCST90318277	Cerebrospinal fluid pyruvate levels	2602 European ancestry individuals
1143	GCST90318278	Cerebrospinal fluid pseudouridine levels	2602 European ancestry individuals
1144	GCST90317953	Cerebrospinal fluid indoleacetate levels	2602 European ancestry individuals
1145	GCST90317954	Cerebrospinal fluid 1-methylhistidine levels	2602 European ancestry individuals
1146	GCST90317955	Cerebrospinal fluid isobutyrylcarnitine (C4) levels	2602 European ancestry individuals
1147	GCST90317956	Cerebrospinal fluid trigonelline (N'-methylnicotinate) levels	2602 European ancestry individuals
1148	GCST90317957	Cerebrospinal fluid 3-methylxanthine levels	2602 European ancestry individuals
1149	GCST90317958	Cerebrospinal fluid pyridoxate levels	2602 European ancestry individuals
1150	GCST90317959	Cerebrospinal fluid gamma-glutamylvaline levels	2602 European ancestry individuals
1151	GCST90317960	Cerebrospinal fluid 5-hydroxyhexanoate levels	2602 European ancestry individuals
1152	GCST90317961	Cerebrospinal fluid 2-hydroxyadipate levels	2602 European ancestry individuals
1153	GCST90318906	Brain eicosapentaenoate (EPA; 20:5n3) levels	1016 European ancestry individuals
1154	GCST90318907	Brain 4-acetaminophen sulfate levels	1016 European ancestry individuals
1155	GCST90318908	Brain methylsuccinate levels	1016 European ancestry individuals
1156	GCST90318909	Brain 3-(N-acetyl-L-cystein-S-yl) acetaminophen levels	820 European ancestry individuals
1157	GCST90318910	Brain adenosine 5'-diphosphate (ADP) levels	611 European ancestry individuals
1158	GCST90318911	Brain N6-methyladenosine levels	611 European ancestry individuals
1159	GCST90318912	Brain adenosine monophosphate levels	1016 European ancestry individuals
1160	GCST90318913	Brain ethylmalonate levels	1016 European ancestry individuals
1161	GCST90318914	Brain 5-methylthioadenosine (MTA) levels	1016 European ancestry individuals
1162	GCST90318915	Brain adenosine 5'-diphosphoribose (ADP-ribose) levels	1016 European ancestry individuals
1163	GCST90318916	Brain arachidonate (20:4n6) levels	1016 European ancestry individuals
1164	GCST90318917	Brain arginine levels	1016 European ancestry individuals
1165	GCST90318918	Brain argininosuccinate levels	1016 European ancestry individuals
1166	GCST90318919	Brain aspartate levels	1016 European ancestry individuals
1167	GCST90318920	Brain ascorbate (Vitamin C) levels	1016 European ancestry individuals
1168	GCST90318921	Brain carnosine levels	1016 European ancestry individuals
1169	GCST90318922	Brain biliverdin levels	1016 European ancestry individuals
1170	GCST90318923	Brain 3-(4-hydroxyphenyl)lactate (HPLA) levels	1016 European ancestry individuals
1171	GCST90318924	Brain succinate levels	601 European ancestry individuals
1172	GCST90318925	Brain CoA-glutathione* levels	1016 European ancestry individuals
1173	GCST90318926	Brain 3-hydroxybutyrate (BHBA) levels	1016 European ancestry individuals
1174	GCST90318927	Brain phosphocholine levels	1016 European ancestry individuals
1175	GCST90318928	Brain cholesterol levels	1016 European ancestry individuals
1176	GCST90318929	Brain corticosterone levels	1016 European ancestry individuals
1177	GCST90318930	Brain coenzyme A levels	820 European ancestry individuals
1178	GCST90319081	Brain metabolite X-23171 levels	611 European ancestry individuals
1179	GCST90319082	Brain metabolite X-23109 levels	820 European ancestry individuals
1180	GCST90319083	Brain metabolite X-23593 levels	1016 European ancestry individuals
1181	GCST90319084	Brain metabolite X-23639 levels	1016 European ancestry individuals
1182	GCST90319085	Brain metabolite X-23428 levels	820 European ancestry individuals
1183	GCST90319086	Brain metabolite X-23739 levels	1016 European ancestry individuals
1184	GCST90319087	Brain metabolite X-23644 levels	1016 European ancestry individuals
1185	GCST90319088	Brain metabolite X-24035 levels	1016 European ancestry individuals
1186	GCST90319089	Brain metabolite X-23782 levels	820 European ancestry individuals
1187	GCST90319090	Brain metabolite X-24241 levels	820 European ancestry individuals
1188	GCST90319091	Brain metabolite X-24426 levels	611 European ancestry individuals
1189	GCST90319092	Brain metabolite X-24243 levels	820 European ancestry individuals
1190	GCST90319093	Brain metabolite X-24425 levels	1016 European ancestry individuals
1191	GCST90319094	Brain metabolite X-24257 levels	1016 European ancestry individuals
1192	GCST90319095	Brain metabolite X-24432 levels	611 European ancestry individuals
1193	GCST90319096	Brain metabolite X-24431 levels	1016 European ancestry individuals
1194	GCST90319097	Brain metabolite X-24697 levels	1016 European ancestry individuals
1195	GCST90319098	Brain metabolite X-24699 levels	820 European ancestry individuals
1196	GCST90319099	Brain metabolite X-24728 levels	1016 European ancestry individuals
1197	GCST90319100	Brain metabolite X-25009 levels	611 European ancestry individuals
1198	GCST90319101	Brain metabolite X-25020 levels	611 European ancestry individuals
1199	GCST90319102	Brain metabolite X-25028 levels	611 European ancestry individuals
1200	GCST90319103	Brain metabolite X-24807 levels	1016 European ancestry individuals
1201	GCST90319104	Brain metabolite X-25047 levels	1016 European ancestry individuals
1202	GCST90319105	Brain metabolite X-25109 levels	1016 European ancestry individuals
1203	GCST90319231	Brain (3'-5')-cytidylyluridine* levels	196 European ancestry individuals
1204	GCST90319232	Brain 3-hydroxytridecanoate levels	196 European ancestry individuals
1205	GCST90319233	Brain 1-methyl-5-imidazolelactate levels	196 European ancestry individuals
1206	GCST90319234	Brain 3-hydroxyhexanoylcarnitine (1) levels	415 European ancestry individuals
1207	GCST90319235	Brain 3-hydroxydecanoylcarnitine levels	405 European ancestry individuals
1208	GCST90319236	Brain N-acetyl-2-aminoadipate levels	196 European ancestry individuals
1209	GCST90319237	Brain branched-chain, straight-chain, or cyclopropyl 12:1 fatty acid* levels	405 European ancestry individuals
1210	GCST90319238	Brain 4-chlorobenzoic acid levels	415 European ancestry individuals
1211	GCST90319239	Brain queuine levels	196 European ancestry individuals
1212	GCST90319240	Brain 1-carboxyethylhistidine levels	196 European ancestry individuals
1213	GCST90319241	Brain 3-sulfinovaline levels	405 European ancestry individuals
1214	GCST90319242	Brain N,N-dimethyl-pro-pro levels	196 European ancestry individuals
1215	GCST90319243	Brain oxindolylalanine levels	196 European ancestry individuals
1216	GCST90319244	Brain 5-KETE levels	196 European ancestry individuals
1217	GCST90319245	Brain gamma-glutamylcysteine levels	405 European ancestry individuals
1218	GCST90319246	Brain N-acetylcysteine levels	405 European ancestry individuals
1219	GCST90319247	Brain bilirubin levels	405 European ancestry individuals
1220	GCST90319248	Brain chenodeoxycholate levels	405 European ancestry individuals
1221	GCST90319249	Brain 5,6-dihydrouracil levels	405 European ancestry individuals
1222	GCST90319250	Brain betaine aldehyde levels	196 European ancestry individuals
1223	GCST90319251	Brain 4-hydroxyphenylpyruvate levels	405 European ancestry individuals
1224	GCST90319252	Brain fructose-6-phosphate levels	415 European ancestry individuals
1225	GCST90319253	Brain S-lactoylglutathione levels	405 European ancestry individuals
1226	GCST90319254	Brain quinolinate levels	405 European ancestry individuals
1227	GCST90319255	Brain cholate levels	415 European ancestry individuals
1228	GCST90319256	Brain acetylcholine levels	405 European ancestry individuals
1229	GCST90319257	Brain ribose 1-phosphate levels	405 European ancestry individuals
1230	GCST90319258	Brain glucosamine-6-phosphate levels	415 European ancestry individuals
1231	GCST90319259	Brain beta-alanine levels	405 European ancestry individuals
1232	GCST90319260	Brain 7-dehydrocholesterol levels	415 European ancestry individuals
1233	GCST90319261	Brain mannose-6-phosphate levels	415 European ancestry individuals
1234	GCST90319262	Brain glycocholate levels	405 European ancestry individuals
1235	GCST90319263	Brain guanosine 5'- diphosphate (GDP) levels	405 European ancestry individuals
1236	GCST90319264	Brain inosine 5'-monophosphate (IMP) levels	405 European ancestry individuals
1237	GCST90319265	Brain histamine levels	405 European ancestry individuals
1238	GCST90319266	Brain serotonin levels	405 European ancestry individuals
1239	GCST90319267	Brain 5-hydroxyindoleacetate levels	405 European ancestry individuals
1240	GCST90319268	Brain uridine-2',3'-cyclic monophosphate levels	405 European ancestry individuals
1241	GCST90319269	Brain cytidine 2',3'-cyclic monophosphate levels	405 European ancestry individuals
1242	GCST90319270	Brain caffeine levels	415 European ancestry individuals
1243	GCST90319271	Brain UMP levels	405 European ancestry individuals
1244	GCST90319272	Brain heptanoate (7:0) levels	405 European ancestry individuals
1245	GCST90319273	Brain cytosine levels	415 European ancestry individuals
1246	GCST90319274	Brain metabolite X-11795 levels	415 European ancestry individuals
1247	GCST90319275	Brain metabolite X-12127 levels	196 European ancestry individuals
1248	GCST90319276	Brain caproate (6:0) levels	405 European ancestry individuals
1249	GCST90319277	Brain metabolite X-12216 levels	405 European ancestry individuals
1250	GCST90319278	Brain metabolite X-12798 levels	405 European ancestry individuals
1251	GCST90319279	Brain metabolite X-12411 levels	196 European ancestry individuals
1252	GCST90319280	Brain metabolite X-12680 levels	196 European ancestry individuals
1253	GCST90319281	Brain metabolite X-13553 levels	405 European ancestry individuals
1254	GCST90319282	Brain metabolite X-15503 levels	405 European ancestry individuals
1255	GCST90319283	Brain metabolite X-17335 levels	405 European ancestry individuals
1256	GCST90319284	Brain metabolite X-15461 levels	415 European ancestry individuals
1257	GCST90319285	Brain metabolite X-21891 levels	196 European ancestry individuals
1258	GCST90319286	Brain metabolite X-22917 levels	196 European ancestry individuals
1259	GCST90319287	Brain metabolite X-22767 levels	405 European ancestry individuals
1260	GCST90319288	Brain metabolite X-22921 levels	196 European ancestry individuals
1261	GCST90319289	Brain metabolite X-23038 levels	196 European ancestry individuals
1262	GCST90319290	Brain metabolite X-23085 levels	196 European ancestry individuals
1263	GCST90319291	Brain metabolite X-23482 levels	196 European ancestry individuals
1264	GCST90319292	Brain metabolite X-23240 levels	415 European ancestry individuals
1265	GCST90319293	Brain N-acetyl-L-2-aminoadipic acid levels	415 European ancestry individuals
1266	GCST90319294	Brain metabolite X-23918 levels	415 European ancestry individuals
1267	GCST90319295	Brain metabolite X-24027 levels	415 European ancestry individuals
1268	GCST90319296	Brain metabolite X-24456 levels	196 European ancestry individuals
1269	GCST90319297	Brain metabolite X-24428 levels	415 European ancestry individuals
1270	GCST90319298	Brain metabolite X-25026 levels	415 European ancestry individuals
1271	GCST90319299	Brain metabolite X-25828 levels	415 European ancestry individuals
1272	GCST90319300	Brain metabolite X-25055 levels	196 European ancestry individuals
1273	GCST90319301	Brain metabolite X-25884 levels	415 European ancestry individuals
1274	GCST90319302	Brain metabolite X-25957 levels	415 European ancestry individuals
1275	GCST90319303	Brain metabolite X-26062 levels	415 European ancestry individuals
1276	GCST90318279	Cerebrospinal fluid cytidine levels	2602 European ancestry individuals
1277	GCST90318280	Cerebrospinal fluid arabinose levels	2602 European ancestry individuals
1278	GCST90318041	Cerebrospinal fluid 5-methylthioribose** levels	2311 European ancestry individuals
1279	GCST90318042	Cerebrospinal fluid ergothioneine levels	2602 European ancestry individuals
1280	GCST90318043	Cerebrospinal fluid N-acetyl-3-methylhistidine* levels	2602 European ancestry individuals
1281	GCST90318044	Cerebrospinal fluid palmitoyl sphingomyelin (d18:1/16:0) levels	2602 European ancestry individuals
1282	GCST90318045	Cerebrospinal fluid cis-4-decenoylcarnitine (C10:1) levels	2311 European ancestry individuals
1283	GCST90318046	Cerebrospinal fluid 2S,3R-dihydroxybutyrate levels	2311 European ancestry individuals
1284	GCST90318047	Cerebrospinal fluid 2R,3R-dihydroxybutyrate levels	2311 European ancestry individuals
1285	GCST90318048	Cerebrospinal fluid alpha-ketoglutaramate* levels	2602 European ancestry individuals
1286	GCST90318049	Cerebrospinal fluid metformin levels	2311 European ancestry individuals
1287	GCST90318050	Cerebrospinal fluid 3-methylglutaconate levels	2602 European ancestry individuals
1288	GCST90318051	Cerebrospinal fluid 2,3-dihydroxyisovalerate levels	2602 European ancestry individuals
1289	GCST90318052	Cerebrospinal fluid cysteinylglycine disulfide* levels	2602 European ancestry individuals
1290	GCST90318053	Cerebrospinal fluid 5-(galactosylhydroxy)-L-lysine levels	2311 European ancestry individuals
1291	GCST90318054	Cerebrospinal fluid norcotinine levels	2311 European ancestry individuals
1292	GCST90318055	Cerebrospinal fluid formiminoglutamate levels	2311 European ancestry individuals
1293	GCST90318056	Cerebrospinal fluid sulfate* levels	2602 European ancestry individuals
1294	GCST90318057	Cerebrospinal fluid hydroxycotinine levels	2311 European ancestry individuals
1295	GCST90318058	Cerebrospinal fluid cotinine N-oxide levels	2311 European ancestry individuals
1296	GCST90318469	Brain N2,N2-dimethylguanosine levels	1016 European ancestry individuals
1297	GCST90318576	Brain S-methylcysteine levels	1016 European ancestry individuals
1298	GCST90318577	Brain guanosine 3'-monophosphate (3'-GMP) levels	611 European ancestry individuals
1299	GCST90318578	Brain guanosine 2'-monophosphate (2'-GMP)* levels	611 European ancestry individuals
1300	GCST90318579	Brain argininate* levels	1016 European ancestry individuals
1301	GCST90318580	Brain solanidine levels	820 European ancestry individuals
1302	GCST90318581	Brain sertraline levels	820 European ancestry individuals
1303	GCST90318114	Cerebrospinal fluid 1-palmitoyl-2-arachidonoyl-GPC (16:0/20:4n6) levels	2602 European ancestry individuals
1304	GCST90318115	Cerebrospinal fluid 1-palmitoyl-2-docosahexaenoyl-GPC (16:0/22:6) levels	2602 European ancestry individuals
1305	GCST90318116	Cerebrospinal fluid 1-stearoyl-2-docosahexaenoyl-GPC (18:0/22:6) levels	2602 European ancestry individuals
1306	GCST90318117	Cerebrospinal fluid 2-methylcitrate/homocitrate levels	2311 European ancestry individuals
1307	GCST90318118	Cerebrospinal fluid 1-palmitoyl-2-stearoyl-GPC (16:0/18:0) levels	2602 European ancestry individuals
1308	GCST90318119	Cerebrospinal fluid 2-hydroxybutyrate/2-hydroxyisobutyrate levels	2602 European ancestry individuals
1309	GCST90318120	Cerebrospinal fluid palmitoyl dihydrosphingomyelin (d18:0/16:0)* levels	2602 European ancestry individuals
1310	GCST90318121	Cerebrospinal fluid 1-stearoyl-2-arachidonoyl-GPE (18:0/20:4) levels	2311 European ancestry individuals
1311	GCST90318122	Cerebrospinal fluid sphingomyelin (d18:2/24:1, d18:1/24:2)* levels	2602 European ancestry individuals
1312	GCST90318123	Cerebrospinal fluid 1-palmitoyl-2-palmitoleoyl-GPC (16:0/16:1)* levels	2602 European ancestry individuals
1313	GCST90318124	Cerebrospinal fluid 1-palmitoyl-2-dihomo-linolenoyl-GPC (16:0/20:3n3 or 6)* levels	2311 European ancestry individuals
1314	GCST90318125	Cerebrospinal fluid 1-(1-enyl-palmitoyl)-2-arachidonoyl-GPE (P-16:0/20:4)* levels	2311 European ancestry individuals
1315	GCST90318126	Cerebrospinal fluid 1-stearoyl-2-docosahexaenoyl-GPE (18:0/22:6)* levels	2311 European ancestry individuals
1316	GCST90318127	Cerebrospinal fluid 1-(1-enyl-palmitoyl)-2-oleoyl-GPC (P-16:0/18:1)* levels	2602 European ancestry individuals
1317	GCST90318128	Cerebrospinal fluid 1-(1-enyl-palmitoyl)-2-arachidonoyl-GPC (P-16:0/20:4)* levels	2602 European ancestry individuals
1318	GCST90318129	Cerebrospinal fluid methylsuccinoylcarnitine levels	2602 European ancestry individuals
1319	GCST90318130	Cerebrospinal fluid thioproline levels	2602 European ancestry individuals
1320	GCST90318131	Cerebrospinal fluid ascorbic acid 2-sulfate levels	2311 European ancestry individuals
1321	GCST90318132	Cerebrospinal fluid gamma-glutamyl-alpha-lysine levels	2602 European ancestry individuals
1322	GCST90318133	Cerebrospinal fluid 2'-O-methylcytidine levels	2602 European ancestry individuals
1323	GCST90318134	Cerebrospinal fluid glycosyl ceramide (d18:2/24:1, d18:1/24:2)* levels	2311 European ancestry individuals
1324	GCST90318135	Cerebrospinal fluid N,N,N-trimethyl-5-aminovalerate levels	2602 European ancestry individuals
1325	GCST90318136	Cerebrospinal fluid ethyl alpha-glucopyranoside levels	2311 European ancestry individuals
1326	GCST90318137	Cerebrospinal fluid (N(1) + N(8))-acetylspermidine levels	2602 European ancestry individuals
1327	GCST90318138	Cerebrospinal fluid lyxonate levels	2602 European ancestry individuals
1328	GCST90318139	Cerebrospinal fluid 3-carboxy-4-methyl-5-pentyl-2-furanpropionate (3-CMPFP)** levels	2311 European ancestry individuals
1329	GCST90318140	Cerebrospinal fluid 3-hydroxystachydrine* levels	2602 European ancestry individuals
1330	GCST90318141	Cerebrospinal fluid N,N,N-trimethyl-alanylproline betaine (TMAP) levels	2602 European ancestry individuals
1331	GCST90318142	Cerebrospinal fluid hydroxyasparagine** levels	2602 European ancestry individuals
1332	GCST90318143	Cerebrospinal fluid gamma-glutamylcitrulline* levels	2311 European ancestry individuals
1333	GCST90318144	Cerebrospinal fluid diacetylspermidine* levels	2311 European ancestry individuals
1334	GCST90318145	Cerebrospinal fluid 3-amino-2-piperidone levels	2602 European ancestry individuals
1335	GCST90318146	Cerebrospinal fluid ethyl beta-glucopyranoside levels	2602 European ancestry individuals
1336	GCST90318147	Cerebrospinal fluid ascorbic acid 3-sulfate* levels	2602 European ancestry individuals
1337	GCST90318148	Cerebrospinal fluid 2,6-dihydroxybenzoic acid levels	2311 European ancestry individuals
1338	GCST90318149	Cerebrospinal fluid N6,N6-dimethyllysine levels	2311 European ancestry individuals
1339	GCST90318150	Cerebrospinal fluid N2-acetyl,N6-methyllysine levels	2311 European ancestry individuals
1340	GCST90318151	Cerebrospinal fluid 2,3-dihydroxy-5-methylthio-4-pentenoate (DMTPA)* levels	2602 European ancestry individuals
1341	GCST90318152	Cerebrospinal fluid hydroxy-N6,N6,N6-trimethyllysine* levels	2311 European ancestry individuals
1342	GCST90318153	Cerebrospinal fluid pentose acid* levels	2311 European ancestry individuals
1343	GCST90318154	Cerebrospinal fluid 2-hydroxy-4-(methylthio)butanoic acid levels	2311 European ancestry individuals
1344	GCST90318155	Cerebrospinal fluid cis-3,4-methyleneheptanoylcarnitine levels	2311 European ancestry individuals
1345	GCST90318156	Cerebrospinal fluid N-acetyl-2-aminoadipate levels	2311 European ancestry individuals
1346	GCST90318157	Cerebrospinal fluid trans-4-hydroxyproline levels	2602 European ancestry individuals
1347	GCST90318158	Cerebrospinal fluid N,N-dimethyl-pro-pro levels	2311 European ancestry individuals
1348	GCST90318159	Cerebrospinal fluid allantoin levels	2602 European ancestry individuals
1349	GCST90318160	Cerebrospinal fluid 5-oxoproline levels	2602 European ancestry individuals
1350	GCST90318163	Cerebrospinal fluid pantothenate levels	2602 European ancestry individuals
1351	GCST90318161	Cerebrospinal fluid xanthine levels	2602 European ancestry individuals
1352	GCST90318162	Cerebrospinal fluid picolinate levels	2311 European ancestry individuals
1353	GCST90318164	Cerebrospinal fluid pipecolate levels	2602 European ancestry individuals
1354	GCST90318165	Cerebrospinal fluid phosphoethanolamine levels	2311 European ancestry individuals
1355	GCST90318166	Cerebrospinal fluid glycerate levels	2602 European ancestry individuals
1356	GCST90318167	Cerebrospinal fluid 3-ureidopropionate levels	2602 European ancestry individuals
1357	GCST90318168	Cerebrospinal fluid N-acetylleucine levels	2602 European ancestry individuals
1358	GCST90318169	Cerebrospinal fluid N-acetylmethionine levels	2602 European ancestry individuals
1359	GCST90318170	Cerebrospinal fluid N-acetylvaline levels	2602 European ancestry individuals
1360	GCST90318171	Cerebrospinal fluid bilirubin (Z,Z) levels	2602 European ancestry individuals
1361	GCST90318172	Cerebrospinal fluid gamma-glutamyltyrosine levels	2311 European ancestry individuals
1362	GCST90318173	Cerebrospinal fluid guanosine levels	2602 European ancestry individuals
1363	GCST90318174	Cerebrospinal fluid alpha-tocopherol levels	2602 European ancestry individuals
1364	GCST90318175	Cerebrospinal fluid N-acetylalanine levels	2602 European ancestry individuals
1365	GCST90318176	Cerebrospinal fluid 4-acetamidobutanoate levels	2602 European ancestry individuals
1366	GCST90318177	Cerebrospinal fluid 3-hydroxyisobutyrate levels	2602 European ancestry individuals
1367	GCST90318178	Cerebrospinal fluid citrate levels	2602 European ancestry individuals
1368	GCST90318179	Cerebrospinal fluid 3-hydroxy-3-methylglutarate levels	2602 European ancestry individuals
1369	GCST90318180	Cerebrospinal fluid 5,6-dihydrouracil levels	2311 European ancestry individuals
1370	GCST90318181	Cerebrospinal fluid 2-aminobutyrate levels	2602 European ancestry individuals
1371	GCST90318182	Cerebrospinal fluid urate levels	2602 European ancestry individuals
1372	GCST90318183	Cerebrospinal fluid gamma-glutamylglutamine levels	2602 European ancestry individuals
1373	GCST90318184	Cerebrospinal fluid butyrate/isobutyrate (4:0) levels	2602 European ancestry individuals
1374	GCST90318185	Cerebrospinal fluid N-acetylneuraminate levels	2602 European ancestry individuals
1375	GCST90318186	Cerebrospinal fluid homovanillate (HVA) levels	2602 European ancestry individuals
1376	GCST90318187	Cerebrospinal fluid isocitrate levels	2602 European ancestry individuals
1377	GCST90318188	Cerebrospinal fluid N-acetylglucosaminylasparagine levels	2311 European ancestry individuals
1378	GCST90318189	Cerebrospinal fluid creatine levels	2602 European ancestry individuals
1379	GCST90318190	Cerebrospinal fluid cys-gly, oxidized levels	2602 European ancestry individuals
1380	GCST90318191	Cerebrospinal fluid N1-methyladenosine levels	2602 European ancestry individuals
1381	GCST90318192	Cerebrospinal fluid gamma-glutamylhistidine levels	2311 European ancestry individuals
1382	GCST90318193	Cerebrospinal fluid glycerol levels	2602 European ancestry individuals
1383	GCST90318194	Cerebrospinal fluid anthranilate levels	2311 European ancestry individuals
1384	GCST90318195	Cerebrospinal fluid choline levels	2602 European ancestry individuals
1385	GCST90318196	Cerebrospinal fluid gamma-glutamylleucine levels	2602 European ancestry individuals
1386	GCST90318197	Cerebrospinal fluid 3-methoxytyrosine levels	2602 European ancestry individuals
1387	GCST90318198	Cerebrospinal fluid 4-acetamidophenol levels	2311 European ancestry individuals
1388	GCST90318199	Cerebrospinal fluid beta-hydroxyisovalerate levels	2602 European ancestry individuals
1389	GCST90318200	Cerebrospinal fluid 4-hydroxyphenylacetate levels	2311 European ancestry individuals
1390	GCST90318201	Cerebrospinal fluid oleamide levels	2311 European ancestry individuals
1391	GCST90318202	Cerebrospinal fluid 1-palmitoyl-2-linoleoyl-GPC (16:0/18:2) levels	2602 European ancestry individuals
1392	GCST90318203	Cerebrospinal fluid stearoyl sphingomyelin (d18:1/18:0) levels	2602 European ancestry individuals
1393	GCST90318204	Cerebrospinal fluid 1-palmitoyl-2-oleoyl-GPC (16:0/18:1) levels	2602 European ancestry individuals
1394	GCST90318205	Cerebrospinal fluid 5,6-dihydrothymine levels	2602 European ancestry individuals
1395	GCST90318206	Cerebrospinal fluid hypoxanthine levels	2602 European ancestry individuals
1396	GCST90317902	Cerebrospinal fluid 3-methyl-2-oxovalerate levels	2602 European ancestry individuals
1397	GCST90317903	Cerebrospinal fluid hippurate levels	2602 European ancestry individuals
1398	GCST90317904	Cerebrospinal fluid carnitine levels	2602 European ancestry individuals
1399	GCST90317905	Cerebrospinal fluid methionine sulfoxide levels	2602 European ancestry individuals
1400	GCST90317906	Cerebrospinal fluid 4-acetamidophenylglucuronide levels	2311 European ancestry individuals
1401	GCST90317907	Cerebrospinal fluid 3-methylhistidine levels	2602 European ancestry individuals
1402	GCST90317908	Cerebrospinal fluid 4-guanidinobutanoate levels	2311 European ancestry individuals

### Sheet: 2
Supplementary Table 2: 280 potential confounding factors associated with restless leg syndrome (RLS)
age
sex
race
ethnicity
education level
socioeconomic status
marital status
occupation
income level
residential area
smoking
alcohol consumption
drug use
dietary habits
caffeine intake
physical activity
exercise
sleep quality
sleep duration
sedentary behavior
nutritional status
iron intake
magnesium intake
folate intake
vitamin intake
body mass index
obesity
hypertension
diabetes
cardiovascular disease
kidney function
liver function
thyroid function
anemia
inflammation
autoimmune disease
pain
pregnancy
menopause
hyperlipidemia
dyslipidemia
atherosclerosis
vascular calcification
vascular plaque
cholesterol levels
triglyceride levels
lipoprotein levels
medication
polypharmacy
antidepressants
antipsychotics
antiepileptics
sedatives
hypnotics
hormone replacement therapy
anti-inflammatory drugs
opioids
iron supplements
vitamin supplements
herbal remedies
dietary supplements
iron status
ferritin levels
serum iron
transferrin saturation
dopaminergic function
renal insufficiency
uremia
periodic limb movements
neuropathy
spinal cord disorders
venous insufficiency
arthritis
fibromyalgia
fatigue
heavy metal exposure
pesticide exposure
air pollution
noise exposure
radiation exposure
chemical exposure
organic solvent exposure
electromagnetic field exposure
occupational chemical exposure
occupational dust exposure
occupational noise exposure
occupational radiation exposure
occupational heavy metal exposure
occupational organic solvent exposure
shift work
night work
prolonged standing
repetitive movements
work stress
occupational burnout
iron metabolism markers
inflammation markers
neurotransmitter levels
hormone levels
cytokine levels
DNA methylation
histone modifications
non-coding RNA expression
gene expression regulation
neurodegenerative diseases
Alzheimer's disease
Parkinson's disease
multiple sclerosis
amyotrophic lateral sclerosis
Huntington's disease
Lewy body dementia
frontotemporal dementia
corticobasal degeneration
progressive supranuclear palsy
spinocerebellar ataxia
primary progressive aphasia
neuronal storage diseases
spinal muscular atrophy
stroke
transient ischemic attack
cerebral aneurysm
arteriovenous malformation
cerebral vasculitis
carotid stenosis
cerebral venous thrombosis
subarachnoid hemorrhage
cerebral hemorrhage
cerebral infarction
neuroinflammation
encephalitis
meningitis
neuroinfections
CNS tuberculosis
neurosyphilis
prion diseases
brain abscess
CNS fungal infections
Guillain-Barre syndrome
chronic inflammatory demyelinating polyneuropathy
brain tumors
meningioma
glioma
pituitary tumor
acoustic neuroma
craniopharyngioma
metastatic brain tumor
CNS lymphoma
neurodevelopmental disorders
autism
ADHD
learning disabilities
intellectual disability
Down syndrome
cerebral palsy
neural tube defects
microcephaly
macrocephaly
myasthenia gravis
neuromyelitis optica
systemic lupus erythematosus encephalopathy
antiphospholipid syndrome
CNS vasculitis
autoimmune encephalitis
paraneoplastic syndrome
epilepsy
febrile seizures
absence seizures
myoclonus
status epilepticus
benign familial neonatal seizures
childhood absence epilepsy
traumatic brain injury
spinal cord injury
radiculopathy
peripheral nerve injury
diffuse axonal injury
increased intracranial pressure
brain herniation
schizophrenia
bipolar disorder
depression
anxiety disorders
obsessive-compulsive disorder
post-traumatic stress disorder
personality disorders
eating disorders
sleep disorders
insomnia
hypersomnia
narcolepsy
sleep apnea syndrome
REM sleep behavior disorder
circadian rhythm disorder
chronic renal insufficiency
acute renal insufficiency
renal failure
chronic renal failure
acute renal failure
kidney disease
chronic kidney disease
acute kidney injury
glomerulonephritis
chronic glomerulonephritis
acute glomerulonephritis
nephrotic syndrome
diabetic nephropathy
hypertensive nephropathy
polycystic kidney
lupus nephritis
IgA nephropathy
kidney stones
hydronephrosis
renal artery stenosis
renal vein thrombosis
drug-induced kidney injury
infectious kidney injury
hereditary nephropathy
urinary tract infection
diabetes mellitus
systemic lupus erythematosus
polycystic kidney disease
drug-induced nephropathy
infectious nephropathy
urinary tract obstruction
prostatic hyperplasia
urinary calculi
renal tuberculosis
heart failure
hypovolemic shock
rhabdomyolysis
hemolytic uremic syndrome
acute tubular necrosis
renal transplant rejection
immune nephritis
renal amyloidosis
nephrosclerosis
increased renal venous pressure
renal vein obstruction
vitamin A
vitamin B1
vitamin B2
vitamin B6
vitamin B12
folic acid
vitamin C
vitamin D
vitamin E
vitamin K
vitamin deficiency
vitamin excess
multivitamins
fat-soluble vitamins
water-soluble vitamins
ferroptosis
iron-dependent cell death
lipid peroxidation
glutathione peroxidase 4
GPX4
iron ion
iron metabolism
iron overload
hepcidin
transferrin
ferritin
lipid hydroperoxides
glutathione
system Xc-
SLC7A11
ACSL4
FSP1
CoQ10
NCOA4-mediated ferritinophagy
iron homeostasis
ROS
reactive oxygen species
lipid metabolism
iron uptake
iron efflux
iron storage
iron regulation

### Sheet: 3
Supplementary Table 3: The results of bidirectional Mendelian randomization analysis between opioids use and RLS
exposure	outcome	method	nsnp	or	or_lci95	or_uci95	pval	het_Q	het_Q_pval	pleio_pval	egger_intercept	mr_presso_global_test_pval
opioids use	RLS dataset 1	Wald ratio	1	0.612613992683525	0.358916683464214	1.04563516081043	0.0724297818912807	NA	NA	NA	NA	NA
RLS dataset 1	opioids use	MR Egger	7	1.16635886223278	1.03457914958491	1.31492404042238	0.0534514654200162	5.40813866255735	0.492628	0.161735	-0.0174846	0.431
		Weighted median		1.06833733455147	0.996796812286632	1.14501234988736	0.0615845738707033
		Inverse variance weighted		1.06588330619371	1.01098116825233	1.12376694848471	0.0180408027934834
		Simple mode		1.0799935919042	0.968235918921747	1.20465078371917	0.216568685593696
		Weighted mode		1.06308721261414	0.97282624657142	1.16172279027911	0.225287832466802

### Sheet: 4
Supplementary Table 4: The results of Mendelian randomization analysis between opioids use and CSF and brain metabolites (filtered by wald ratio pval<0.05)
exposure	outcome	outcome_trait	method	nsnp	or	or_lci95	or_uci95	pval
Opioid use	GCST90318342	Brain hippurate levels	Wald ratio	1	0.344735670202702	0.13623113005308	0.872360687779666	0.0245586048953667
Opioid use	GCST90318964	Brain saccharopine levels	Wald ratio	1	0.357933125511406	0.130566739239885	0.98123092515148	0.0458441536653357
Opioid use	GCST90319068	Brain metabolite X-21353 levels	Wald ratio	1	0.371029281938742	0.145685914558445	0.944928193457932	0.0376387600640124
Opioid use	GCST90318921	Brain carnosine levels	Wald ratio	1	0.4763683076829	0.234784345775852	0.966532772084028	0.0399467960543907
Opioid use	GCST90318512	Brain 7-HOCA levels	Wald ratio	1	0.497847165122194	0.26159527277184	0.947462839041355	0.033638538969306
Opioid use	GCST90318969	Brain homocarnosine levels	Wald ratio	1	0.553612058095702	0.328529059148443	0.93290472283755	0.0263605200196021
Opioid use	GCST90318419	Brain pyridoxate levels	Wald ratio	1	0.561810605726588	0.353170972858102	0.893706394250272	0.0149130903079795
Opioid use	GCST90318430	Brain 1-methyl-4-imidazoleacetate levels	Wald ratio	1	0.59292446869803	0.394840106565078	0.890384284006106	0.0117459884497822
Opioid use	GCST90318134	Cerebrospinal fluid glycosyl ceramide (d18:2/24:1, d18:1/24:2)* levels	Wald ratio	1	0.646541418809795	0.429168521949835	0.974013201940855	0.0369842848649335
Opioid use	GCST90318456	Brain gamma-glutamylthreonine levels	Wald ratio	1	0.649717377709451	0.436835079599469	0.966343342399828	0.033251591620956
Opioid use	GCST90318847	Brain 4-acetamidobutanoate levels	Wald ratio	1	0.668011426281783	0.483454523700218	0.923022215673231	0.0144633576939683
Opioid use	GCST90318764	Brain glycosyl-N-(2-hydroxynervonoyl)-sphingosine (d18:1/24:1(2OH))* levels	Wald ratio	1	0.682347793600804	0.497002171714185	0.936813836901384	0.0180965654136911
Opioid use	GCST90318676	Brain 1-(1-enyl-stearoyl)-2-oleoyl-GPE (P-18:0/18:1) levels	Wald ratio	1	0.686820579151228	0.476804243241529	0.989342092970162	0.0436387887760886
Opioid use	GCST90317918	Cerebrospinal fluid xanthosine levels	Wald ratio	1	0.708469994723028	0.524355527759357	0.957231700345875	0.0247886282060589
Opioid use	GCST90318421	Brain gamma-glutamylvaline levels	Wald ratio	1	0.721314409714072	0.539014109656337	0.965270608579962	0.0279632047647042
Opioid use	GCST90318068	Cerebrospinal fluid trimethylamine N-oxide levels	Wald ratio	1	0.736794726252552	0.564865518975622	0.961054357890452	0.0242583893154689
Opioid use	GCST90318823	Brain 2,3-dihydroxy-5-methylthio-4-pentenoate (DMTPA)* levels	Wald ratio	1	0.739205624278429	0.54710369970253	0.998759385582593	0.0490582462076128
Opioid use	GCST90318441	Brain N-acetylarginine levels	Wald ratio	1	0.74405111255592	0.598490152974549	0.925014480763303	0.00777321945982694
Opioid use	GCST90318661	Brain lignoceroyl sphingomyelin (d18:1/24:0) levels	Wald ratio	1	0.75506990883555	0.603476890982113	0.944742998031095	0.0140046983395002
Opioid use	GCST90318633	Brain fructosyllysine levels	Wald ratio	1	0.767504503778254	0.605609805816343	0.972677717009329	0.0285830920840133
Opioid use	GCST90318334	Cerebrospinal fluid metabolite X-25422 levels	Wald ratio	1	0.795586171340605	0.665006684419209	0.95180600565121	0.0124193306515523
Opioid use	GCST90318974	Brain pelargonate (9:0) levels	Wald ratio	1	0.815319595079544	0.668535374245726	0.994331889872948	0.043786484922104
Opioid use	GCST90318234	Cerebrospinal fluid cortisol levels	Wald ratio	1	0.834178817570315	0.729227849661429	0.95423440013445	0.00822097132068858
Opioid use	GCST90318230	Cerebrospinal fluid gluconate levels	Wald ratio	1	0.852081346580934	0.759324512132003	0.956169081322849	0.00648445219665541
Opioid use	GCST90318328	Cerebrospinal fluid metabolite X-24728 levels	Wald ratio	1	0.853474274238582	0.736602194435604	0.988889718615622	0.0349708603741932
Opioid use	GCST90318314	Cerebrospinal fluid metabolite X-22162 levels	Wald ratio	1	0.863288734636877	0.749858648429243	0.993877233945463	0.0408100661166124
Opioid use	GCST90318137	Cerebrospinal fluid (N(1) + N(8))-acetylspermidine levels	Wald ratio	1	0.870368086432473	0.78060275178939	0.970455976671361	0.0124193306515523
Opioid use	GCST90318260	Cerebrospinal fluid urea levels	Wald ratio	1	0.870368086432473	0.763303802792123	0.992449668282908	0.0381563932109387
Opioid use	GCST90318206	Cerebrospinal fluid hypoxanthine levels	Wald ratio	1	0.871790908073612	0.786901209005211	0.965838378060974	0.00866489672602513
Opioid use	GCST90318025	Cerebrospinal fluid mannitol/sorbitol levels	Wald ratio	1	0.88037681589752	0.797199198076202	0.972232962401662	0.0118651734770967
Opioid use	GCST90318180	Cerebrospinal fluid 5,6-dihydrouracil levels	Wald ratio	1	0.881815999164395	0.788342090666175	0.986373131143109	0.0278068950269972
Opioid use	GCST90318283	Cerebrospinal fluid fructose levels	Wald ratio	1	0.883257535115301	0.810115837252496	0.963002866335523	0.00488053487514301
Opioid use	GCST90318071	Cerebrospinal fluid mannonate* levels	Wald ratio	1	0.88759629756381	0.788445111685848	0.999216274883683	0.0484986416561004
Opioid use	GCST90318117	Cerebrospinal fluid 2-methylcitrate/homocitrate levels	Wald ratio	1	0.893414485783343	0.811599226831513	0.983477333416951	0.0214482200433516
Opioid use	GCST90318053	Cerebrospinal fluid 5-(galactosylhydroxy)-L-lysine levels	Wald ratio	1	0.893414485783343	0.806419214165881	0.989794674266439	0.0310641492060577
Opioid use	GCST90317950	Cerebrospinal fluid ribonate levels	Wald ratio	1	0.906645233034429	0.823618356149714	0.998041838730744	0.0455002638963584
Opioid use	GCST90318047	Cerebrospinal fluid 2R,3R-dihydroxybutyrate levels	Wald ratio	1	0.906645233034429	0.823618356149714	0.998041838730744	0.0455002638963584
Opioid use	GCST90318093	Cerebrospinal fluid O-sulfo-L-tyrosine levels	Wald ratio	1	0.911098881188923	0.835651668522506	0.993357881725273	0.0347627626222285
Opioid use	GCST90317945	Cerebrospinal fluid erythritol levels	Wald ratio	1	0.911098881188923	0.830318141722706	0.999738690017602	0.0493544021361995
Opioid use	GCST90317919	Cerebrospinal fluid ribitol levels	Wald ratio	1	0.914080127410933	0.843771391379811	0.99024746259912	0.0278068950269972
Opioid use	GCST90318237	Cerebrospinal fluid inosine levels	Wald ratio	1	1.07101075568613	1.00137299838186	1.14549128111996	0.0455002638963584
Opioid use	GCST90317943	Cerebrospinal fluid tartronate (hydroxymalonate) levels	Wald ratio	1	1.09399599664466	1.00019602730819	1.19659267583329	0.0494969674357421
Opioid use	GCST90318646	Brain N-formylphenylalanine levels	Wald ratio	1	1.33306198805271	1.0219953059897	1.73880863598504	0.0339654240206744
Opioid use	GCST90318755	Brain ceramide (d18:1/14:0, d16:1/16:0)* levels	Wald ratio	1	1.43005767791462	1.0382828249277	1.96966078323117	0.0285242368213378
Opioid use	GCST90318583	Brain 15-KETE levels	Wald ratio	1	1.47032371591601	1.02072740387856	2.11795217936781	0.0384359184430831
Opioid use	GCST90318269	Cerebrospinal fluid adenosine levels	Wald ratio	1	1.57473251408644	1.07241118233983	2.31234300029444	0.020521896705925
Opioid use	GCST90319095	Brain metabolite X-24432 levels	Wald ratio	1	1.78286904043323	1.08893285690451	2.91902480045566	0.0215219067408338
Opioid use	GCST90318656	Brain 4-hydroxy-nonenal-glutathione levels	Wald ratio	1	1.97933620619993	1.00084972923736	3.91444559830099	0.049711126721046
Opioid use	GCST90319289	Brain metabolite X-23038 levels	Wald ratio	1	2.14285335617603	1.05786586095055	4.34064532713903	0.0343280732877812
Opioid use	GCST90319072	Brain metabolite X-22773 levels	Wald ratio	1	2.17602275490526	1.12884878625339	4.1946052363497	0.0202355623963576
Opioid use	GCST90319115	Brain metabolite X-25979 levels	Wald ratio	1	4.62802384177749	1.56335339436852	13.7004242017285	0.00565814104009143

### Sheet: 5
Supplementary Table 5: The results of Mendelian randomization analysis between CSF and brain metabolites and RLS dataset 1 (filtered by IVW pval<0.05)
exposure_trait	exposure	outcome	method	nsnp	or	or_lci95	or_uci95	pval	het_Q	het_Q_pval	pleio_pval	egger_intercept	mr_presso_global_test_pval
Cerebrospinal fluid 4-acetamidophenylglucuronide levels	GCST90317906	RLS dataset 1	MR Egger	23	1.06619142781238	0.995479944421206	1.14192572850028	0.0813887279592334	30.3814404735519	0.0845867654111413	0.830334608288238	-0.00324205	0.1318
Cerebrospinal fluid 4-acetamidophenylglucuronide levels	GCST90317906	RLS dataset 1	Weighted median	23	1.04678696563611	0.999994783737462	1.0957686672427	0.0500219270465064	30.3814404735519	0.0845867654111413	0.830334608288238	-0.00324205	0.1318
Cerebrospinal fluid 4-acetamidophenylglucuronide levels	GCST90317906	RLS dataset 1	Inverse variance weighted	23	1.05941574740962	1.02145162665915	1.09879087424862	0.00193542489406077	30.3814404735519	0.0845867654111413	0.830334608288238	-0.00324205	0.1318
Cerebrospinal fluid 4-acetamidophenylglucuronide levels	GCST90317906	RLS dataset 1	Simple mode	23	1.04098787993994	0.957860464077245	1.13132946480445	0.354398486251629	30.3814404735519	0.0845867654111413	0.830334608288238	-0.00324205	0.1318
Cerebrospinal fluid 4-acetamidophenylglucuronide levels	GCST90317906	RLS dataset 1	Weighted mode	23	1.05669708819573	0.984238075329961	1.13449048984108	0.142344760766454	30.3814404735519	0.0845867654111413	0.830334608288238	-0.00324205	0.1318
Cerebrospinal fluid 1,2-dipalmitoyl-GPC (16:0/16:0) levels	GCST90317929	RLS dataset 1	MR Egger	14	0.551418702244529	0.163391726716368	1.86094235794976	0.356388619836074	12.6840068565376	0.392420552323297	0.986727710139659	2.383592416433e-4	0.509
Cerebrospinal fluid 1,2-dipalmitoyl-GPC (16:0/16:0) levels	GCST90317929	RLS dataset 1	Weighted median	14	0.540843276889107	0.244630597372036	1.19572716290797	0.128914263692033	12.6840068565376	0.392420552323297	0.986727710139659	2.383592416433e-4	0.509
Cerebrospinal fluid 1,2-dipalmitoyl-GPC (16:0/16:0) levels	GCST90317929	RLS dataset 1	Inverse variance weighted	14	0.556491497766427	0.309756337481132	0.999762554027437	0.0499030041147601	12.6840068565376	0.392420552323297	0.986727710139659	2.383592416433e-4	0.509
Cerebrospinal fluid 1,2-dipalmitoyl-GPC (16:0/16:0) levels	GCST90317929	RLS dataset 1	Simple mode	14	0.275726877846844	0.0597414533108713	1.27257217482745	0.122657035552983	12.6840068565376	0.392420552323297	0.986727710139659	2.383592416433e-4	0.509
Cerebrospinal fluid 1,2-dipalmitoyl-GPC (16:0/16:0) levels	GCST90317929	RLS dataset 1	Weighted mode	14	0.456249796299676	0.120038398458933	1.73414406803097	0.27010901985214	12.6840068565376	0.392420552323297	0.986727710139659	2.383592416433e-4	0.509
Cerebrospinal fluid N-acetylaspartate (NAA) levels	GCST90317941	RLS dataset 1	MR Egger	19	1.27875474982217	0.60329901591437	2.71045313693144	0.529732161294405	16.1499296717761	0.51323218434597	0.820417867073155	0.00303670750118515	0.6016
Cerebrospinal fluid N-acetylaspartate (NAA) levels	GCST90317941	RLS dataset 1	Weighted median	19	1.58233571723763	1.00618278205553	2.48840108049844	0.0469574075688652	16.1499296717761	0.51323218434597	0.820417867073155	0.00303670750118515	0.6016
Cerebrospinal fluid N-acetylaspartate (NAA) levels	GCST90317941	RLS dataset 1	Inverse variance weighted	19	1.38535734316394	1.00825535819268	1.90350088661914	0.0443555469651099	16.1499296717761	0.51323218434597	0.820417867073155	0.00303670750118515	0.6016
Cerebrospinal fluid N-acetylaspartate (NAA) levels	GCST90317941	RLS dataset 1	Simple mode	19	1.82827637980023	0.781809402299558	4.27545960831855	0.180855078489478	16.1499296717761	0.51323218434597	0.820417867073155	0.00303670750118515	0.6016
Cerebrospinal fluid N-acetylaspartate (NAA) levels	GCST90317941	RLS dataset 1	Weighted mode	19	1.81266140020996	0.787442467686554	4.17267481326528	0.179032178684677	16.1499296717761	0.51323218434597	0.820417867073155	0.00303670750118515	0.6016
Cerebrospinal fluid 3-methyl-2-oxobutyrate levels	GCST90317946	RLS dataset 1	MR Egger	18	4.59486938036422	1.13697022246386	18.5693734149487	0.0480943522638275	11.9226914198537	0.749284203234277	0.297194548108975	-0.0138966	0.7494
Cerebrospinal fluid 3-methyl-2-oxobutyrate levels	GCST90317946	RLS dataset 1	Weighted median	18	2.31980396655429	0.871495032691597	6.17500988688412	0.0920587053410645	11.9226914198537	0.749284203234277	0.297194548108975	-0.0138966	0.7494
Cerebrospinal fluid 3-methyl-2-oxobutyrate levels	GCST90317946	RLS dataset 1	Inverse variance weighted	18	2.37865429364536	1.15951858496576	4.8796080735908	0.0180921625449421	11.9226914198537	0.749284203234277	0.297194548108975	-0.0138966	0.7494
Cerebrospinal fluid 3-methyl-2-oxobutyrate levels	GCST90317946	RLS dataset 1	Simple mode	18	2.64797360013176	0.417351677656857	16.8006133972217	0.316065516104449	11.9226914198537	0.749284203234277	0.297194548108975	-0.0138966	0.7494
Cerebrospinal fluid 3-methyl-2-oxobutyrate levels	GCST90317946	RLS dataset 1	Weighted mode	18	2.3970129192954	0.490321941311873	11.7181599499634	0.295333751593828	11.9226914198537	0.749284203234277	0.297194548108975	-0.0138966	0.7494
Cerebrospinal fluid 1-methyl-4-imidazoleacetate levels	GCST90317966	RLS dataset 1	MR Egger	12	0.69175163705549	0.349515650908082	1.36909556446385	0.314916583278513	7.00418770013425	0.725049549653527	0.957314098544826	8.0534791124258e-4	0.797
Cerebrospinal fluid 1-methyl-4-imidazoleacetate levels	GCST90317966	RLS dataset 1	Weighted median	12	0.944935167555501	0.593641980275645	1.50410937998108	0.811246339131757	7.00418770013425	0.725049549653527	0.957314098544826	8.0534791124258e-4	0.797
Cerebrospinal fluid 1-methyl-4-imidazoleacetate levels	GCST90317966	RLS dataset 1	Inverse variance weighted	12	0.703263232975871	0.49835254170255	0.992428318246387	0.0451502595204225	7.00418770013425	0.725049549653527	0.957314098544826	8.0534791124258e-4	0.797
Cerebrospinal fluid 1-methyl-4-imidazoleacetate levels	GCST90317966	RLS dataset 1	Simple mode	12	1.03224831011396	0.45230442919968	2.3558	0.941256448561096	7.00418770013425	0.725049549653527	0.957314098544826	8.0534791124258e-4	0.797
Cerebrospinal fluid 1-methyl-4-imidazoleacetate levels	GCST90317966	RLS dataset 1	Weighted mode	12	1.02177761072973	0.451146455553101	2.31416976225291	0.95973193589165	7.00418770013425	0.725049549653527	0.957314098544826	8.0534791124258e-4	0.797
Cerebrospinal fluid alpha-hydroxyisovalerate levels	GCST90317981	RLS dataset 1	MR Egger	24	0.855098350024732	0.427867054624091	1.70892612626466	0.662007805550457	20.6171926166417	0.544491521338091	0.560642218259783	-0.0086508	0.6036
Cerebrospinal fluid alpha-hydroxyisovalerate levels	GCST90317981	RLS dataset 1	Weighted median	24	0.936311341566592	0.597072205233751	1.46829633109954	0.774354002373753	20.6171926166417	0.544491521338091	0.560642218259783	-0.0086508	0.6036
Cerebrospinal fluid alpha-hydroxyisovalerate levels	GCST90317981	RLS dataset 1	Inverse variance weighted	24	0.710761723236818	0.515397177587259	0.980180430136412	0.0373351522990421	20.6171926166417	0.544491521338091	0.560642218259783	-0.0086508	0.6036
Cerebrospinal fluid alpha-hydroxyisovalerate levels	GCST90317981	RLS dataset 1	Simple mode	24	1.07038403423485	0.442297248331488	2.59038912194677	0.881414138585448	20.6171926166417	0.544491521338091	0.560642218259783	-0.0086508	0.6036
Cerebrospinal fluid alpha-hydroxyisovalerate levels	GCST90317981	RLS dataset 1	Weighted mode	24	1.05067340982141	0.449083358600449	2.45815079308672	0.910238299414269	20.6171926166417	0.544491521338091	0.560642218259783	-0.0086508	0.6036
Cerebrospinal fluid heme levels	GCST90317988	RLS dataset 1	MR Egger	25	0.979678819303899	0.830865783800121	1.15514516027245	0.809212238861921	25.2228724464694	0.338897303029345	0.38461930532257	-0.0116223	0.3576
Cerebrospinal fluid heme levels	GCST90317988	RLS dataset 1	Weighted median	25	0.897879131153928	0.80175291772098	1.00553040262499	0.0622462988186224	25.2228724464694	0.338897303029345	0.38461930532257	-0.0116223	0.3576
Cerebrospinal fluid heme levels	GCST90317988	RLS dataset 1	Inverse variance weighted	25	0.918829411214971	0.845216879647717	0.998853084033921	0.0469296291996058	25.2228724464694	0.338897303029345	0.38461930532257	-0.0116223	0.3576
Cerebrospinal fluid heme levels	GCST90317988	RLS dataset 1	Simple mode	25	0.827412474381404	0.649601942315266	1.05389371269721	0.137921065586904	25.2228724464694	0.338897303029345	0.38461930532257	-0.0116223	0.3576
Cerebrospinal fluid heme levels	GCST90317988	RLS dataset 1	Weighted mode	25	0.861907599354715	0.683957857562564	1.08615567700742	0.219948280058735	25.2228724464694	0.338897303029345	0.38461930532257	-0.0116223	0.3576
Cerebrospinal fluid palmitoyl sphingomyelin (d18:1/16:0) levels	GCST90318044	RLS dataset 1	MR Egger	24	0.664692078143917	0.246549218320242	1.79199740221203	0.428206702647155	32.1301415311348	0.0752041640377185	0.724995906718681	-0.00691983	0.1098
Cerebrospinal fluid palmitoyl sphingomyelin (d18:1/16:0) levels	GCST90318044	RLS dataset 1	Weighted median	24	0.504606631358983	0.285095066350483	0.893133142116293	0.0188756461650265	32.1301415311348	0.0752041640377185	0.724995906718681	-0.00691983	0.1098
Cerebrospinal fluid palmitoyl sphingomyelin (d18:1/16:0) levels	GCST90318044	RLS dataset 1	Inverse variance weighted	24	0.567148031007181	0.357451391102077	0.899861903134871	0.0160400680963898	32.1301415311348	0.0752041640377185	0.724995906718681	-0.00691983	0.1098
Cerebrospinal fluid palmitoyl sphingomyelin (d18:1/16:0) levels	GCST90318044	RLS dataset 1	Simple mode	24	0.304444772595741	0.0916413153355456	1.01140647339576	0.0645482966840211	32.1301415311348	0.0752041640377185	0.724995906718681	-0.00691983	0.1098
Cerebrospinal fluid palmitoyl sphingomyelin (d18:1/16:0) levels	GCST90318044	RLS dataset 1	Weighted mode	24	0.317552307168924	0.102158185539715	0.987091413728212	0.059498284916772	32.1301415311348	0.0752041640377185	0.724995906718681	-0.00691983	0.1098
Cerebrospinal fluid N-acetylalliin levels	GCST90318091	RLS dataset 1	MR Egger	12	1.05177239557682	0.701146533606562	1.57773749006102	0.812184840431768	8.59448351495365	0.570971283190555	0.598136879173505	0.0105041350532939	0.6526
Cerebrospinal fluid N-acetylalliin levels	GCST90318091	RLS dataset 1	Weighted median	12	1.2769862438456001	1.0673845173057	1.52774734927493	0.00752021888473054	8.59448351495365	0.570971283190555	0.598136879173505	0.0105041350532939	0.6526
Cerebrospinal fluid N-acetylalliin levels	GCST90318091	RLS dataset 1	Inverse variance weighted	12	1.16962626553886	1.02203301659359	1.33853366655216	0.0228059050080002	8.59448351495365	0.570971283190555	0.598136879173505	0.0105041350532939	0.6526
Cerebrospinal fluid N-acetylalliin levels	GCST90318091	RLS dataset 1	Simple mode	12	1.32525507381341	0.981264854422467	1.78983380761341	0.0934087130405154	8.59448351495365	0.570971283190555	0.598136879173505	0.0105041350532939	0.6526
Cerebrospinal fluid N-acetylalliin levels	GCST90318091	RLS dataset 1	Weighted mode	12	1.31896431694511	0.978945720407746	1.77708205175041	0.0960348157744048	8.59448351495365	0.570971283190555	0.598136879173505	0.0105041350532939	0.6526
Cerebrospinal fluid 3-hydroxy-3-methylglutarate levels	GCST90318179	RLS dataset 1	MR Egger	21	2.00054048587689	0.843595077501538	4.74417447703188	0.132005635986457	16.2752047491384	0.638844406333401	0.792688191123943	-0.00313784	0.7172
Cerebrospinal fluid 3-hydroxy-3-methylglutarate levels	GCST90318179	RLS dataset 1	Weighted median	21	1.51835242855494	0.835651174893787	2.7587995644136	0.170465401590383	16.2752047491384	0.638844406333401	0.792688191123943	-0.00313784	0.7172
Cerebrospinal fluid 3-hydroxy-3-methylglutarate levels	GCST90318179	RLS dataset 1	Inverse variance weighted	21	1.80556735846729	1.18537836349972	2.75023873081123	0.00592162856506816	16.2752047491384	0.638844406333401	0.792688191123943	-0.00313784	0.7172
Cerebrospinal fluid 3-hydroxy-3-methylglutarate levels	GCST90318179	RLS dataset 1	Simple mode	21	1.5265385148578	0.521207901475719	4.47099867585721	0.449417351569842	16.2752047491384	0.638844406333401	0.792688191123943	-0.00313784	0.7172
Cerebrospinal fluid 3-hydroxy-3-methylglutarate levels	GCST90318179	RLS dataset 1	Weighted mode	21	1.5265385148578	0.521656583569165	4.46715312476313	0.449059373546829	16.2752047491384	0.638844406333401	0.792688191123943	-0.00313784	0.7172
Cerebrospinal fluid 4-acetamidophenol levels	GCST90318198	RLS dataset 1	MR Egger	15	1.02423353038436	0.941443478275686	1.11430409681632	0.58711311258096	18.1185902889755	0.153068351765144	0.795952862023901	0.00579735800901038	0.206
Cerebrospinal fluid 4-acetamidophenol levels	GCST90318198	RLS dataset 1	Weighted median	15	1.02555611478102	0.97996384996385	1.07326953397673	0.276747995204187	18.1185902889755	0.153068351765144	0.795952862023901	0.00579735800901038	0.206
Cerebrospinal fluid 4-acetamidophenol levels	GCST90318198	RLS dataset 1	Inverse variance weighted	15	1.03486905370345	1.00052825883909	1.07038851611817	0.0465168524294618	18.1185902889755	0.153068351765144	0.795952862023901	0.00579735800901038	0.206
Cerebrospinal fluid 4-acetamidophenol levels	GCST90318198	RLS dataset 1	Simple mode	15	1.00707453651389	0.927011435940982	1.09405243859282	0.869915128130197	18.1185902889755	0.153068351765144	0.795952862023901	0.00579735800901038	0.206
Cerebrospinal fluid 4-acetamidophenol levels	GCST90318198	RLS dataset 1	Weighted mode	15	1.00954000314528	0.933322207971047	1.09198196426308	0.816037497211623	18.1185902889755	0.153068351765144	0.795952862023901	0.00579735800901038	0.206
Cerebrospinal fluid 1-palmitoyl-2-linoleoyl-GPC (16:0/18:2) levels	GCST90318202	RLS dataset 1	MR Egger	18	0.425673243969252	0.152313188594873	1.18963900830191	0.12287632480373	20.6682829492606	0.191616620386015	0.538924091969219	0.0120055805414825	0.2498
Cerebrospinal fluid 1-palmitoyl-2-linoleoyl-GPC (16:0/18:2) levels	GCST90318202	RLS dataset 1	Weighted median	18	0.559831392727864	0.335836858109949	0.933224512781182	0.0260763944036162	20.6682829492606	0.191616620386015	0.538924091969219	0.0120055805414825	0.2498
Cerebrospinal fluid 1-palmitoyl-2-linoleoyl-GPC (16:0/18:2) levels	GCST90318202	RLS dataset 1	Inverse variance weighted	18	0.575854499004314	0.385733324397454	0.859683058344797	0.00694379227585212	20.6682829492606	0.191616620386015	0.538924091969219	0.0120055805414825	0.2498
Cerebrospinal fluid 1-palmitoyl-2-linoleoyl-GPC (16:0/18:2) levels	GCST90318202	RLS dataset 1	Simple mode	18	0.51629735625869	0.206146508753642	1.29307530693267	0.176198117696939	20.6682829492606	0.191616620386015	0.538924091969219	0.0120055805414825	0.2498
Cerebrospinal fluid 1-palmitoyl-2-linoleoyl-GPC (16:0/18:2) levels	GCST90318202	RLS dataset 1	Weighted mode	18	0.505220991410463	0.20592299071256	1.23953255184634	0.154270437537785	20.6682829492606	0.191616620386015	0.538924091969219	0.0120055805414825	0.2498
Cerebrospinal fluid cortisol levels	GCST90318234	RLS dataset 1	MR Egger	12	1.18973085291332	0.399550787157203	3.54262724006836	0.761402048045939	6.37478125668788	0.782854590173172	0.415065065486506	0.0160212959762113	0.8056
Cerebrospinal fluid cortisol levels	GCST90318234	RLS dataset 1	Weighted median	12	1.73693229062102	0.883041561880482	3.41652523781244	0.10968040314573	6.37478125668788	0.782854590173172	0.415065065486506	0.0160212959762113	0.8056
Cerebrospinal fluid cortisol levels	GCST90318234	RLS dataset 1	Inverse variance weighted	12	1.81047979904769	1.09388632205128	2.99650616035959	0.020939322382301	6.37478125668788	0.782854590173172	0.415065065486506	0.0160212959762113	0.8056
Cerebrospinal fluid cortisol levels	GCST90318234	RLS dataset 1	Simple mode	12	1.47619480413371	0.512125058396016	4.25511515991135	0.485913518087764	6.37478125668788	0.782854590173172	0.415065065486506	0.0160212959762113	0.8056
Cerebrospinal fluid cortisol levels	GCST90318234	RLS dataset 1	Weighted mode	12	1.59275874894968	0.530365976633582	4.7832639047818	0.42438193488789	6.37478125668788	0.782854590173172	0.415065065486506	0.0160212959762113	0.8056
Cerebrospinal fluid urea levels	GCST90318260	RLS dataset 1	MR Egger	12	2.55045699063477	0.767250447820479	8.4781063074723	0.157577730605419	5.56351933416638	0.850505626677102	0.663911112298069	-0.00830779	0.902
Cerebrospinal fluid urea levels	GCST90318260	RLS dataset 1	Weighted median	12	2.2868176764223	1.10176463400292	4.74650839553415	0.0264108497932845	5.56351933416638	0.850505626677102	0.663911112298069	-0.00830779	0.902
Cerebrospinal fluid urea levels	GCST90318260	RLS dataset 1	Inverse variance weighted	12	1.99691433392139	1.15944323908745	3.43929458777061	0.0126544390196054	5.56351933416638	0.850505626677102	0.663911112298069	-0.00830779	0.902
Cerebrospinal fluid urea levels	GCST90318260	RLS dataset 1	Simple mode	12	2.57702113191135	0.782375362739591	8.48830143508504	0.147880567445028	5.56351933416638	0.850505626677102	0.663911112298069	-0.00830779	0.902
Cerebrospinal fluid urea levels	GCST90318260	RLS dataset 1	Weighted mode	12	2.57702113191135	0.76576059498915106	8.67247277775077	0.154511239622663	5.56351933416638	0.850505626677102	0.663911112298069	-0.00830779	0.902
Cerebrospinal fluid fructose levels	GCST90318283	RLS dataset 1	MR Egger	17	0.0849969545386601	0.0154810994545937	0.466664677275445	0.0124865014100233	9.20638635899858	0.86648113338208	0.0833951920217647	0.0316301637508585	0.711
Cerebrospinal fluid fructose levels	GCST90318283	RLS dataset 1	Weighted median	17	0.515523708902151	0.202860452294442	1.31008627573444	0.16380183242696	9.20638635899858	0.86648113338208	0.0833951920217647	0.0316301637508585	0.711
Cerebrospinal fluid fructose levels	GCST90318283	RLS dataset 1	Inverse variance weighted	17	0.37165049213061	0.187304442618189	0.737430924596291	0.0046369481593989	9.20638635899858	0.86648113338208	0.0833951920217647	0.0316301637508585	0.711
Cerebrospinal fluid fructose levels	GCST90318283	RLS dataset 1	Simple mode	17	0.496426316706562	0.0935579826123928	2.63407868615371	0.422882996088405	9.20638635899858	0.86648113338208	0.0833951920217647	0.0316301637508585	0.711
Cerebrospinal fluid fructose levels	GCST90318283	RLS dataset 1	Weighted mode	17	0.496426316706562	0.0971991035275791	2.53540494690797	0.412330274930214	9.20638635899858	0.86648113338208	0.0833951920217647	0.0316301637508585	0.711
Cerebrospinal fluid metabolite X-18887 levels	GCST90318317	RLS dataset 1	MR Egger	12	0.350203738503143	0.0881725950120912	1.39093851604072	0.166797433539832	6.1879244552162	0.799235189408448	0.579826806466521	0.0102612657719148	0.8524
Cerebrospinal fluid metabolite X-18887 levels	GCST90318317	RLS dataset 1	Weighted median	12	0.609692363253943	0.263706725738972	1.40961432351986	0.247219595996135	6.1879244552162	0.799235189408448	0.579826806466521	0.0102612657719148	0.8524
Cerebrospinal fluid metabolite X-18887 levels	GCST90318317	RLS dataset 1	Inverse variance weighted	12	0.502766805925045	0.274115261027154	0.922146618881725	0.0262903620580602	6.1879244552162	0.799235189408448	0.579826806466521	0.0102612657719148	0.8524
Cerebrospinal fluid metabolite X-18887 levels	GCST90318317	RLS dataset 1	Simple mode	12	0.755551642260545	0.228453844680855	2.49879044460855	0.654946674578681	6.1879244552162	0.799235189408448	0.579826806466521	0.0102612657719148	0.8524
Cerebrospinal fluid metabolite X-18887 levels	GCST90318317	RLS dataset 1	Weighted mode	12	0.694403496179964	0.226202052551959	2.13170574743656	0.536965453493877	6.1879244552162	0.799235189408448	0.579826806466521	0.0102612657719148	0.8524
Cerebrospinal fluid metabolite X-24337 levels	GCST90318325	RLS dataset 1	MR Egger	14	1.03818595091997	0.334603377690965	3.22121694086144	0.949345968596777	12.3558939045523	0.417537108510352	0.187602430651749	-0.024063	0.4104
Cerebrospinal fluid metabolite X-24337 levels	GCST90318325	RLS dataset 1	Weighted median	14	0.540508277445438	0.255108420379067	1.1451962171728	0.108255824896107	12.3558939045523	0.417537108510352	0.187602430651749	-0.024063	0.4104
Cerebrospinal fluid metabolite X-24337 levels	GCST90318325	RLS dataset 1	Inverse variance weighted	14	0.503373513198491	0.299522997203331	0.845961399143524	0.00955402877988114	12.3558939045523	0.417537108510352	0.187602430651749	-0.024063	0.4104
Cerebrospinal fluid metabolite X-24337 levels	GCST90318325	RLS dataset 1	Simple mode	14	0.27259824165401	0.0728005814145896	1.02073087754167	0.0757793311063343	12.3558939045523	0.417537108510352	0.187602430651749	-0.024063	0.4104
Cerebrospinal fluid metabolite X-24337 levels	GCST90318325	RLS dataset 1	Weighted mode	14	0.432559958515331	0.171210327857438	1.09285532042544	0.0997776607364142	12.3558939045523	0.417537108510352	0.187602430651749	-0.024063	0.4104
Brain UDP-galactose levels	GCST90318360	RLS dataset 1	MR Egger	25	1.07473411634074	0.887341090531515	1.30170171668127	0.468402822068792	22.1129334318887	0.5134429372688	0.738713863000749	0.0039439277821268	0.5726
Brain UDP-galactose levels	GCST90318360	RLS dataset 1	Weighted median	25	1.10027281765593	0.957653403411167	1.26413195939194	0.17730070336264	22.1129334318887	0.5134429372688	0.738713863000749	0.0039439277821268	0.5726
Brain UDP-galactose levels	GCST90318360	RLS dataset 1	Inverse variance weighted	25	1.10607002346938	1.00664158913296	1.21531924572209	0.0359278822902354	22.1129334318887	0.5134429372688	0.738713863000749	0.0039439277821268	0.5726
Brain UDP-galactose levels	GCST90318360	RLS dataset 1	Simple mode	25	1.06955929155008	0.804024224766258	1.42278931766474	0.64833770533586	22.1129334318887	0.5134429372688	0.738713863000749	0.0039439277821268	0.5726
Brain UDP-galactose levels	GCST90318360	RLS dataset 1	Weighted mode	25	1.02296937724715	0.778321148043166	1.34451742627888	0.872000996811075	22.1129334318887	0.5134429372688	0.738713863000749	0.0039439277821268	0.5726
Brain 1,2-dipalmitoyl-GPC (16:0/16:0) levels	GCST90318379	RLS dataset 1	MR Egger	18	1.58851079848483	1.09617487671934	2.30197444814181	0.026427370159268	14.7570499081893	0.54249938060106	0.318925275067075	-0.0126425	0.962
Brain 1,2-dipalmitoyl-GPC (16:0/16:0) levels	GCST90318379	RLS dataset 1	Weighted median	18	1.43453756239523	0.954187546735266	2.15670181922193	0.0828161233581066	14.7570499081893	0.54249938060106	0.318925275067075	-0.0126425	0.962
Brain 1,2-dipalmitoyl-GPC (16:0/16:0) levels	GCST90318379	RLS dataset 1	Inverse variance weighted	18	1.38686688602037	1.0630211304424	1.80937114461624	0.0159334788763933	14.7570499081893	0.54249938060106	0.318925275067075	-0.0126425	0.962
Brain 1,2-dipalmitoyl-GPC (16:0/16:0) levels	GCST90318379	RLS dataset 1	Simple mode	18	1.58864942621859	0.757248061293154	3.33286690112451	0.237481068617423	14.7570499081893	0.54249938060106	0.318925275067075	-0.0126425	0.962
Brain 1,2-dipalmitoyl-GPC (16:0/16:0) levels	GCST90318379	RLS dataset 1	Weighted mode	18	1.4638329715889	1.02180464069591	2.09708087374845	0.053212950335853	14.7570499081893	0.54249938060106	0.318925275067075	-0.0126425	0.962
Brain cysteine s-sulfate levels	GCST90318396	RLS dataset 1	MR Egger	12	0.983635177594831	0.756217948530462	1.27944353143456	0.904542372836258	4.03701648875227	0.945661650835753	0.597057428232359	-0.010907	0.4444
Brain cysteine s-sulfate levels	GCST90318396	RLS dataset 1	Weighted median	12	0.915104142220052	0.820202640279278	1.02098621728791	0.112241654784285	4.03701648875227	0.945661650835753	0.597057428232359	-0.010907	0.4444
Brain cysteine s-sulfate levels	GCST90318396	RLS dataset 1	Inverse variance weighted	12	0.917833600816552	0.84244886285363	0.999963981118509	0.0498995861118555	4.03701648875227	0.945661650835753	0.597057428232359	-0.010907	0.4444
Brain cysteine s-sulfate levels	GCST90318396	RLS dataset 1	Simple mode	12	0.915046028681146	0.767094641242138	1.09153315586888	0.345017457407195	4.03701648875227	0.945661650835753	0.597057428232359	-0.010907	0.4444
Brain cysteine s-sulfate levels	GCST90318396	RLS dataset 1	Weighted mode	12	0.915046028681146	0.774614696996309	1.08093641632664	0.318697166776961	4.03701648875227	0.945661650835753	0.597057428232359	-0.010907	0.4444
Brain N-acetyltyrosine levels	GCST90318417	RLS dataset 1	MR Egger	17	0.90024452957828	0.644176138248318	1.25810343618038	0.5475083499266	16.1044464628516	0.375144247054616	0.710366423209838	-0.0050174	0.268
Brain N-acetyltyrosine levels	GCST90318417	RLS dataset 1	Weighted median	17	0.972358894350889	0.775197912614876	1.21966507396029	0.808436156483523	16.1044464628516	0.375144247054616	0.710366423209838	-0.0050174	0.268
Brain N-acetyltyrosine levels	GCST90318417	RLS dataset 1	Inverse variance weighted	17	0.850675029635478	0.727162636075817	0.995166652058113	0.0433281892159486	16.1044464628516	0.375144247054616	0.710366423209838	-0.0050174	0.268
Brain N-acetyltyrosine levels	GCST90318417	RLS dataset 1	Simple mode	17	1.03637374088638	0.678322697969764	1.5834211858361	0.870846877401004	16.1044464628516	0.375144247054616	0.710366423209838	-0.0050174	0.268
Brain N-acetyltyrosine levels	GCST90318417	RLS dataset 1	Weighted mode	17	1.06587207626998	0.724246275519833	1.56864221656735	0.750450733990668	16.1044464628516	0.375144247054616	0.710366423209838	-0.0050174	0.268
Brain 1-methyl-5-imidazoleacetate levels	GCST90318584	RLS dataset 1	MR Egger	15	0.936662600160017	0.765540021306606	1.14603652600827	0.536003372825448	17.3701896162821	0.182928987501409	0.81486059031827	-0.00565487	0.4924
Brain 1-methyl-5-imidazoleacetate levels	GCST90318584	RLS dataset 1	Weighted median	15	0.951459899143681	0.860198950110046	1.05240298138319	0.333450628117318	17.3701896162821	0.182928987501409	0.81486059031827	-0.00565487	0.4924
Brain 1-methyl-5-imidazoleacetate levels	GCST90318584	RLS dataset 1	Inverse variance weighted	15	0.9160195285796	0.843526731762797	0.994742365764349	0.0370402585633972	17.3701896162821	0.182928987501409	0.81486059031827	-0.00565487	0.4924
Brain 1-methyl-5-imidazoleacetate levels	GCST90318584	RLS dataset 1	Simple mode	15	0.963370628701018	0.810803217666909	1.14464638030712	0.677849699954792	17.3701896162821	0.182928987501409	0.81486059031827	-0.00565487	0.4924
Brain 1-methyl-5-imidazoleacetate levels	GCST90318584	RLS dataset 1	Weighted mode	15	0.965313082705011	0.825579856679956	1.1286968063741	0.664881247655479	17.3701896162821	0.182928987501409	0.81486059031827	-0.00565487	0.4924
Brain N6-methyllysine levels	GCST90318599	RLS dataset 1	MR Egger	17	0.936011966469486	0.873398215121919	1.00311448570086	0.0808400625710244	16.1356	0.3730966518532	0.465021379763483	0.0075853830986945	0.872
Brain N6-methyllysine levels	GCST90318599	RLS dataset 1	Weighted median	17	0.947729160824155	0.900291640052517	0.997666225384547	0.0404442311316237	16.1356	0.3730966518532	0.465021379763483	0.0075853830986945	0.872
Brain N6-methyllysine levels	GCST90318599	RLS dataset 1	Inverse variance weighted	17	0.955409166639786	0.915019511870738	0.997581651382621	0.0384646379663382	16.1356	0.3730966518532	0.465021379763483	0.0075853830986945	0.872
Brain N6-methyllysine levels	GCST90318599	RLS dataset 1	Simple mode	17	0.982018970292707	0.861042975262323	1.11999201633455	0.790222922153302	16.1356	0.3730966518532	0.465021379763483	0.0075853830986945	0.872
Brain N6-methyllysine levels	GCST90318599	RLS dataset 1	Weighted mode	17	0.947562956107084	0.903252432530024	0.994047204801246	0.0424861934096294	16.1356	0.3730966518532	0.465021379763483	0.0075853830986945	0.872
Brain phenylalanylglycine levels	GCST90318602	RLS dataset 1	MR Egger	24	0.929593046982215	0.776882100351509	1.11232223345948	0.433752866771408	15.9671564719212	0.817512489159673	0.907477685322893	-0.00168722	0.632
Brain phenylalanylglycine levels	GCST90318602	RLS dataset 1	Weighted median	24	0.979113397471056	0.876611873431016	1.09360034259535	0.708315360525444	15.9671564719212	0.817512489159673	0.907477685322893	-0.00168722	0.632
Brain phenylalanylglycine levels	GCST90318602	RLS dataset 1	Inverse variance weighted	24	0.920700982859339	0.849232909196336	0.998183526166404	0.0450591303675104	15.9671564719212	0.817512489159673	0.907477685322893	-0.00168722	0.632
Brain phenylalanylglycine levels	GCST90318602	RLS dataset 1	Simple mode	24	1.04455307804282	0.838196013716595	1.30171357891668	0.70145520195984	15.9671564719212	0.817512489159673	0.907477685322893	-0.00168722	0.632
Brain phenylalanylglycine levels	GCST90318602	RLS dataset 1	Weighted mode	24	1.03998936541108	0.850058320838995	1.27235726497052	0.706628038672834	15.9671564719212	0.817512489159673	0.907477685322893	-0.00168722	0.632
Brain 2-hydroxydecanoate levels	GCST90318613	RLS dataset 1	MR Egger	14	0.500307358224699	0.274989832088063	0.910242574400418	0.0425925311314238	8.68225325906013	0.729803838428456	0.143478965740604	0.0276933107881235	0.5578
Brain 2-hydroxydecanoate levels	GCST90318613	RLS dataset 1	Weighted median	14	0.733197234418552	0.528705647063194	1.01678162044439	0.0628512412481331	8.68225325906013	0.729803838428456	0.143478965740604	0.0276933107881235	0.5578
Brain 2-hydroxydecanoate levels	GCST90318613	RLS dataset 1	Inverse variance weighted	14	0.775670076630497	0.611286352959333	0.984258956325806	0.0365662248933188	8.68225325906013	0.729803838428456	0.143478965740604	0.0276933107881235	0.5578
Brain 2-hydroxydecanoate levels	GCST90318613	RLS dataset 1	Simple mode	14	0.709078515054729	0.403899195915905	1.2448461041673	0.252576437778728	8.68225325906013	0.729803838428456	0.143478965740604	0.0276933107881235	0.5578
Brain 2-hydroxydecanoate levels	GCST90318613	RLS dataset 1	Weighted mode	14	0.712126033706104	0.425477271808528	1.1918932490246	0.218863494295751	8.68225325906013	0.729803838428456	0.143478965740604	0.0276933107881235	0.5578
Brain dimethyl sulfone levels	GCST90318616	RLS dataset 1	MR Egger	34	0.93330319575396	0.818290083807553	1.0644817436275	0.311328024204457	31.7552855142772	0.478929621022284	0.939796857454249	7.4198153647273e-4	0.5392
Brain dimethyl sulfone levels	GCST90318616	RLS dataset 1	Weighted median	34	0.944769012754389	0.863545898251954	1.03363178409826	0.215431658317522	31.7552855142772	0.478929621022284	0.939796857454249	7.4198153647273e-4	0.5392
Brain dimethyl sulfone levels	GCST90318616	RLS dataset 1	Inverse variance weighted	34	0.937524203145154	0.88150648463475	0.99710171939024	0.0401369612392278	31.7552855142772	0.478929621022284	0.939796857454249	7.4198153647273e-4	0.5392
Brain dimethyl sulfone levels	GCST90318616	RLS dataset 1	Simple mode	34	0.957168587264017	0.826734163049925	1.10818174135338	0.562072797275913	31.7552855142772	0.478929621022284	0.939796857454249	7.4198153647273e-4	0.5392
Brain dimethyl sulfone levels	GCST90318616	RLS dataset 1	Weighted mode	34	0.945962494981691	0.828787107906863	1.07970434551275	0.416206394761863	31.7552855142772	0.478929621022284	0.939796857454249	7.4198153647273e-4	0.5392
Brain 7-hydroxycholesterol (alpha or beta) levels	GCST90318645	RLS dataset 1	MR Egger	14	1.07271529024822	0.77689386341204	1.48117799370751	0.677359388243747	12.3487943859384	0.418089614670711	0.49840988836981	0.00904328076169786	0.4906
Brain 7-hydroxycholesterol (alpha or beta) levels	GCST90318645	RLS dataset 1	Weighted median	14	1.17435393987755	0.906630383585126	1.52113496423146	0.223423791662971	12.3487943859384	0.418089614670711	0.49840988836981	0.00904328076169786	0.4906
Brain 7-hydroxycholesterol (alpha or beta) levels	GCST90318645	RLS dataset 1	Inverse variance weighted	14	1.18312113744456	1.00187216495359	1.39715991204621	0.0474740378560462	12.3487943859384	0.418089614670711	0.49840988836981	0.00904328076169786	0.4906
Brain 7-hydroxycholesterol (alpha or beta) levels	GCST90318645	RLS dataset 1	Simple mode	14	1.32457214715487	0.882115314590416	1.98895920295081	0.198421423547782	12.3487943859384	0.418089614670711	0.49840988836981	0.00904328076169786	0.4906
Brain 7-hydroxycholesterol (alpha or beta) levels	GCST90318645	RLS dataset 1	Weighted mode	14	1.19616182548057	0.920498302068281	1.55437887231526	0.203140546182506	12.3487943859384	0.418089614670711	0.49840988836981	0.00904328076169786	0.4906
Brain 1-myristoyl-2-arachidonoyl-GPC (14:0/20:4)* levels	GCST90318709	RLS dataset 1	MR Egger	18	1.07374205295725	0.507189740641698	2.27315717157482	0.854833967075435	14.3855990689808	0.570011229991917	0.152396344306715	-0.0188127	0.7796
Brain 1-myristoyl-2-arachidonoyl-GPC (14:0/20:4)* levels	GCST90318709	RLS dataset 1	Weighted median	18	0.644064880230347	0.388686596581498	1.06723404818811	0.087736032411557	14.3855990689808	0.570011229991917	0.152396344306715	-0.0188127	0.7796
Brain 1-myristoyl-2-arachidonoyl-GPC (14:0/20:4)* levels	GCST90318709	RLS dataset 1	Inverse variance weighted	18	0.650213154508753	0.450600944161464	0.938251798568644	0.0214111378125646	14.3855990689808	0.570011229991917	0.152396344306715	-0.0188127	0.7796
Brain 1-myristoyl-2-arachidonoyl-GPC (14:0/20:4)* levels	GCST90318709	RLS dataset 1	Simple mode	18	0.673449737260811	0.246975051866987	1.8363577421614	0.450451249136704	14.3855990689808	0.570011229991917	0.152396344306715	-0.0188127	0.7796
Brain 1-myristoyl-2-arachidonoyl-GPC (14:0/20:4)* levels	GCST90318709	RLS dataset 1	Weighted mode	18	0.645988370184604	0.247622405493539	1.6852310823087	0.384220279800956	14.3855990689808	0.570011229991917	0.152396344306715	-0.0188127	0.7796
Brain lactosyl-N-stearoyl-sphingosine (d18:1/18:0)* levels	GCST90318731	RLS dataset 1	MR Egger	15	1.51729835792467	0.828888979737749	2.77744591041527	0.199550243836059	9.92140027891693	0.700348773234893	0.838438218219825	-0.00329681	0.4298
Brain lactosyl-N-stearoyl-sphingosine (d18:1/18:0)* levels	GCST90318731	RLS dataset 1	Weighted median	15	1.2482212687141	0.855113383436836	1.82204648628952	0.250586843610126	9.92140027891693	0.700348773234893	0.838438218219825	-0.00329681	0.4298
Brain lactosyl-N-stearoyl-sphingosine (d18:1/18:0)* levels	GCST90318731	RLS dataset 1	Inverse variance weighted	15	1.43329466151198	1.08491369917105	1.89354562329557	0.0112888924578109	9.92140027891693	0.700348773234893	0.838438218219825	-0.00329681	0.4298
Brain lactosyl-N-stearoyl-sphingosine (d18:1/18:0)* levels	GCST90318731	RLS dataset 1	Simple mode	15	1.12758469320094	0.577906556096214	2.20009139354596	0.730005226191746	9.92140027891693	0.700348773234893	0.838438218219825	-0.00329681	0.4298
Brain lactosyl-N-stearoyl-sphingosine (d18:1/18:0)* levels	GCST90318731	RLS dataset 1	Weighted mode	15	1.09491552822035	0.571797640344055	2.09661588182962	0.788405806619079	9.92140027891693	0.700348773234893	0.838438218219825	-0.00329681	0.4298
Brain stearoyl-docosahexaenoyl-glycerol (18:0/22:6) [2]* levels	GCST90318743	RLS dataset 1	MR Egger	24	1.15805	0.924278141879962	1.45095035312901	0.215426589793578	24.3803531371871	0.327612570871229	0.833070366224558	0.00203137314818777	0.724
Brain stearoyl-docosahexaenoyl-glycerol (18:0/22:6) [2]* levels	GCST90318743	RLS dataset 1	Weighted median	24	1.11496146898792	0.892252567734938	1.39325917602402	0.33847093128350503	24.3803531371871	0.327612570871229	0.833070366224558	0.00203137314818777	0.724
Brain stearoyl-docosahexaenoyl-glycerol (18:0/22:6) [2]* levels	GCST90318743	RLS dataset 1	Inverse variance weighted	24	1.17759394407225	1.00203881458348	1.38390596944297	0.0471747386951301	24.3803531371871	0.327612570871229	0.833070366224558	0.00203137314818777	0.724
Brain stearoyl-docosahexaenoyl-glycerol (18:0/22:6) [2]* levels	GCST90318743	RLS dataset 1	Simple mode	24	0.936503843707491	0.582370374198019	1.50598225482653	0.789061792706969	24.3803531371871	0.327612570871229	0.833070366224558	0.00203137314818777	0.724
Brain stearoyl-docosahexaenoyl-glycerol (18:0/22:6) [2]* levels	GCST90318743	RLS dataset 1	Weighted mode	24	1.12223760846237	0.899077080780045	1.40078896100282	0.318566854840416	24.3803531371871	0.327612570871229	0.833070366224558	0.00203137314818777	0.724
Brain ceramide (d18:1/14:0, d16:1/16:0)* levels	GCST90318755	RLS dataset 1	MR Egger	13	1.18001965444601	0.868282927393227	1.60367818017486	0.312907480729466	8.90279422139642	0.630864517216351	0.667188452085904	0.00634462871651597	0.8744
Brain ceramide (d18:1/14:0, d16:1/16:0)* levels	GCST90318755	RLS dataset 1	Weighted median	13	1.29567975647115	0.997944349628674	1.68224413711426	0.0518288534936844	8.90279422139642	0.630864517216351	0.667188452085904	0.00634462871651597	0.8744
Brain ceramide (d18:1/14:0, d16:1/16:0)* levels	GCST90318755	RLS dataset 1	Inverse variance weighted	13	1.24706503627351	1.03706089508777	1.49959487631073	0.0189357149007516	8.90279422139642	0.630864517216351	0.667188452085904	0.00634462871651597	0.8744
Brain ceramide (d18:1/14:0, d16:1/16:0)* levels	GCST90318755	RLS dataset 1	Simple mode	13	1.31589883161977	0.858557215016996	2.01686003538391	0.231612848402566	8.90279422139642	0.630864517216351	0.667188452085904	0.00634462871651597	0.8744
Brain ceramide (d18:1/14:0, d16:1/16:0)* levels	GCST90318755	RLS dataset 1	Weighted mode	13	1.31024609693357	0.903609676851284	1.89987433568863	0.17954478888147	8.90279422139642	0.630864517216351	0.667188452085904	0.00634462871651597	0.8744
Brain sphingomyelin (d18:2/18:1)* levels	GCST90318770	RLS dataset 1	MR Egger	22	0.915862167760856	0.689791224610562	1.21602519778239	0.550238251480992	13.6641432751654	0.847108255939581	0.615445670402399	-0.00537121	0.4484
Brain sphingomyelin (d18:2/18:1)* levels	GCST90318770	RLS dataset 1	Weighted median	22	0.819093075591651	0.668850975598744	1.00308363291479	0.0535796502967694	13.6641432751654	0.847108255939581	0.615445670402399	-0.00537121	0.4484
Brain sphingomyelin (d18:2/18:1)* levels	GCST90318770	RLS dataset 1	Inverse variance weighted	22	0.860198415624707	0.740745191036753	0.998914772848716	0.0483550455784292	13.6641432751654	0.847108255939581	0.615445670402399	-0.00537121	0.4484
Brain sphingomyelin (d18:2/18:1)* levels	GCST90318770	RLS dataset 1	Simple mode	22	1.11536417571198	0.730542477860088	1.70289515279893	0.618320776653169	13.6641432751654	0.847108255939581	0.615445670402399	-0.00537121	0.4484
Brain sphingomyelin (d18:2/18:1)* levels	GCST90318770	RLS dataset 1	Weighted mode	22	1.11965121356834	0.765588887262131	1.63745694445513	0.566276502069515	13.6641432751654	0.847108255939581	0.615445670402399	-0.00537121	0.4484
Brain N-stearoylserine* levels	GCST90318796	RLS dataset 1	MR Egger	14	1.19769049476567	0.819448520196125	1.75052182766615	0.369888417514434	13.6780518223304	0.321737981040503	0.80076624027726	0.00489517460360676	0.8382
Brain N-stearoylserine* levels	GCST90318796	RLS dataset 1	Weighted median	14	1.32818134212372	1.0248442607749	1.72130122115505	0.0319113137838705	13.6780518223304	0.321737981040503	0.80076624027726	0.00489517460360676	0.8382
Brain N-stearoylserine* levels	GCST90318796	RLS dataset 1	Inverse variance weighted	14	1.25077954802067	1.04319233377466	1.49967501398906	0.0156625988488846	13.6780518223304	0.321737981040503	0.80076624027726	0.00489517460360676	0.8382
Brain N-stearoylserine* levels	GCST90318796	RLS dataset 1	Simple mode	14	1.34830929985433	0.87885737942099	2.06852443939352	0.194303971041649	13.6780518223304	0.321737981040503	0.80076624027726	0.00489517460360676	0.8382
Brain N-stearoylserine* levels	GCST90318796	RLS dataset 1	Weighted mode	14	1.36769588643172	0.94709649846064	1.9750807238783	0.118787793911652	13.6780518223304	0.321737981040503	0.80076624027726	0.00489517460360676	0.8382
Brain cis-3,4-methyleneheptanoylcarnitine levels	GCST90318828	RLS dataset 1	MR Egger	13	0.95084645577086	0.819210894831311	1.10363398260002	0.521002478890028	7.38819413581877	0.766832134872163	0.613354319528949	-0.00693649	0.2266
Brain cis-3,4-methyleneheptanoylcarnitine levels	GCST90318828	RLS dataset 1	Weighted median	13	0.919096795790882	0.825443186883265	1.02337620984269	0.123906009003396	7.38819413581877	0.766832134872163	0.613354319528949	-0.00693649	0.2266
Brain cis-3,4-methyleneheptanoylcarnitine levels	GCST90318828	RLS dataset 1	Inverse variance weighted	13	0.91874186314899	0.853389504965937	0.989098888831739	0.0243762220347355	7.38819413581877	0.766832134872163	0.613354319528949	-0.00693649	0.2266
Brain cis-3,4-methyleneheptanoylcarnitine levels	GCST90318828	RLS dataset 1	Simple mode	13	0.842241559571827	0.708813969084988	1.00078564420184	0.074787457075637	7.38819413581877	0.766832134872163	0.613354319528949	-0.00693649	0.2266
Brain cis-3,4-methyleneheptanoylcarnitine levels	GCST90318828	RLS dataset 1	Weighted mode	13	0.973203508409942	0.841141452433659	1.12599975431138	0.721421054284912	7.38819413581877	0.766832134872163	0.613354319528949	-0.00693649	0.2266
Brain phosphoethanolamine (PE) levels	GCST90318835	RLS dataset 1	MR Egger	21	0.80985392367541	0.406979949242883	1.61153732244691	0.555109103375593	23.9494275240467	0.198099410175237	0.628786448733961	-0.0067566	0.0822
Brain phosphoethanolamine (PE) levels	GCST90318835	RLS dataset 1	Weighted median	21	0.915108963579733	0.570348454382903	1.46826805400926	0.713051475769851	23.9494275240467	0.198099410175237	0.628786448733961	-0.0067566	0.0822
Brain phosphoethanolamine (PE) levels	GCST90318835	RLS dataset 1	Inverse variance weighted	21	0.697216081225411	0.498753517834491	0.974650296262437	0.0348381708025609	23.9494275240467	0.198099410175237	0.628786448733961	-0.0067566	0.0822
Brain phosphoethanolamine (PE) levels	GCST90318835	RLS dataset 1	Simple mode	21	1.28284650266993	0.474506820062361	3.4682223307058	0.628861470520516	23.9494275240467	0.198099410175237	0.628786448733961	-0.0067566	0.0822
Brain phosphoethanolamine (PE) levels	GCST90318835	RLS dataset 1	Weighted mode	21	1.28284650266993	0.575436263281514	2.85990865439667	0.549413195193636	23.9494275240467	0.198099410175237	0.628786448733961	-0.0067566	0.0822
Brain N6,N6,N6-trimethyllysine levels	GCST90318900	RLS dataset 1	MR Egger	25	0.967027984027304	0.443961489816529	2.10636089692907	0.9334585942639	32.9821441964725	0.0813782563621884	0.337709244302343	0.016066414865580102	0.8868
Brain N6,N6,N6-trimethyllysine levels	GCST90318900	RLS dataset 1	Weighted median	25	1.12745703057552	0.77314046678287	1.64415059152654	0.533113332260205	32.9821441964725	0.0813782563621884	0.337709244302343	0.016066414865580102	0.8868
Brain N6,N6,N6-trimethyllysine levels	GCST90318900	RLS dataset 1	Inverse variance weighted	25	1.38036340617542	1.00873563809503	1.88890236564509	0.043972575900309	32.9821441964725	0.0813782563621884	0.337709244302343	0.016066414865580102	0.8868
Brain N6,N6,N6-trimethyllysine levels	GCST90318900	RLS dataset 1	Simple mode	25	0.984728840363246	0.476727579445382	2.03405662028463	0.967178197613242	32.9821441964725	0.0813782563621884	0.337709244302343	0.016066414865580102	0.8868
Brain N6,N6,N6-trimethyllysine levels	GCST90318900	RLS dataset 1	Weighted mode	25	0.984728840363246	0.516580139459805	1.87713544321925	0.963096550569294	32.9821441964725	0.0813782563621884	0.337709244302343	0.016066414865580102	0.8868
Brain FAD levels	GCST90318942	RLS dataset 1	MR Egger	17	2.00401053735034	1.01079675272283	3.97316099699862	0.0650484698600689	9.49692848050259	0.850136125206182	0.410420033589406	-0.0102037	0.4084
Brain FAD levels	GCST90318942	RLS dataset 1	Weighted median	17	1.6444588483759	0.997457145068578	2.71113893701755	0.0511739183390054	9.49692848050259	0.850136125206182	0.410420033589406	-0.0102037	0.4084
Brain FAD levels	GCST90318942	RLS dataset 1	Inverse variance weighted	17	1.5646306138879	1.07591062988295	2.27534600915838	0.0191319354676445	9.49692848050259	0.850136125206182	0.410420033589406	-0.0102037	0.4084
Brain FAD levels	GCST90318942	RLS dataset 1	Simple mode	17	1.06052479712976	0.493300026517976	2.2799772650856	0.882267107324103	9.49692848050259	0.850136125206182	0.410420033589406	-0.0102037	0.4084
Brain FAD levels	GCST90318942	RLS dataset 1	Weighted mode	17	1.67339806615188	0.873334861598332	3.20640021477668	0.140265828643188	9.49692848050259	0.850136125206182	0.410420033589406	-0.0102037	0.4084
Brain phosphoenolpyruvate (PEP) levels	GCST90318982	RLS dataset 1	MR Egger	27	0.880366896849655	0.752857746042709	1.02947187186771	0.123021905201482	27.1674539722509	0.347571066368105	0.611141853396171	0.00529902412569579	0.3454
Brain phosphoenolpyruvate (PEP) levels	GCST90318982	RLS dataset 1	Weighted median	27	0.912983970014776	0.795778899018572	1.04745140959623	0.194059330854803	27.1674539722509	0.347571066368105	0.611141853396171	0.00529902412569579	0.3454
Brain phosphoenolpyruvate (PEP) levels	GCST90318982	RLS dataset 1	Inverse variance weighted	27	0.910111748220646	0.831125715794986	0.996604218240261	0.0420084111346151	27.1674539722509	0.347571066368105	0.611141853396171	0.00529902412569579	0.3454
Brain phosphoenolpyruvate (PEP) levels	GCST90318982	RLS dataset 1	Simple mode	27	0.932984328712423	0.73403554491103	1.18585504974214	0.57564716631911	27.1674539722509	0.347571066368105	0.611141853396171	0.00529902412569579	0.3454
Brain phosphoenolpyruvate (PEP) levels	GCST90318982	RLS dataset 1	Weighted mode	27	0.883374350735475	0.758588247060839	1.02868749491018	0.122577257492159	27.1674539722509	0.347571066368105	0.611141853396171	0.00529902412569579	0.3454
Brain lactate levels	GCST90318984	RLS dataset 1	MR Egger	19	1.24116852095708	0.356849186617753	4.31694776164624	0.738225438909864	18.166382527854	0.378417732880609	0.188470481644799	-0.0254782	0.9966
Brain lactate levels	GCST90318984	RLS dataset 1	Weighted median	19	0.683093181458259	0.354575525041495	1.31598562675796	0.25460810243855603	18.166382527854	0.378417732880609	0.188470481644799	-0.0254782	0.9966
Brain lactate levels	GCST90318984	RLS dataset 1	Inverse variance weighted	19	0.554011693662036	0.341845801152187	0.897857910437331	0.0165129086306125	18.166382527854	0.378417732880609	0.188470481644799	-0.0254782	0.9966
Brain lactate levels	GCST90318984	RLS dataset 1	Simple mode	19	0.362763764821299	0.108471643375263	1.21319770746032	0.117061804508619	18.166382527854	0.378417732880609	0.188470481644799	-0.0254782	0.9966
Brain lactate levels	GCST90318984	RLS dataset 1	Weighted mode	19	1.00901042519481	0.301430888999223	3.37756373121544	0.988549778457575	18.166382527854	0.378417732880609	0.188470481644799	-0.0254782	0.9966
Brain retinol (Vitamin A) levels	GCST90318991	RLS dataset 1	MR Egger	19	0.966070059076776	0.813320590127064	1.1475073548781	0.699130411793442	5.36469063829308	0.996537518265384	0.340778462709439	-0.0118911	0.3482
Brain retinol (Vitamin A) levels	GCST90318991	RLS dataset 1	Weighted median	19	0.927744438710964	0.81101894727398	1.0612695874149	0.274302825686647	5.36469063829308	0.996537518265384	0.340778462709439	-0.0118911	0.3482
Brain retinol (Vitamin A) levels	GCST90318991	RLS dataset 1	Inverse variance weighted	19	0.898538315685033	0.818866773644589	0.985961490610581	0.0239176364446223	5.36469063829308	0.996537518265384	0.340778462709439	-0.0118911	0.3482
Brain retinol (Vitamin A) levels	GCST90318991	RLS dataset 1	Simple mode	19	0.866108545139773	0.698226041880689	1.07435696603868	0.207472362842321	5.36469063829308	0.996537518265384	0.340778462709439	-0.0118911	0.3482
Brain retinol (Vitamin A) levels	GCST90318991	RLS dataset 1	Weighted mode	19	0.939595526944696	0.794335650940346	1.11141902445064	0.476488344723443	5.36469063829308	0.996537518265384	0.340778462709439	-0.0118911	0.3482
Brain metabolite X-22162 levels	GCST90319074	RLS dataset 1	MR Egger	23	1.09797343621024	0.872640827248963	1.38149124929652	0.434061441079078	24.2881586250882	0.279306920119945	0.77651152073634	0.00429597265437195	0.2698
Brain metabolite X-22162 levels	GCST90319074	RLS dataset 1	Weighted median	23	1.16384078894255	1.02391617593012	1.32288698415763	0.0202518447057945	24.2881586250882	0.279306920119945	0.77651152073634	0.00429597265437195	0.2698
Brain metabolite X-22162 levels	GCST90319074	RLS dataset 1	Inverse variance weighted	23	1.13208743610622	1.03028813000541	1.24394518937417	0.00986057389166551	24.2881586250882	0.279306920119945	0.77651152073634	0.00429597265437195	0.2698
Brain metabolite X-22162 levels	GCST90319074	RLS dataset 1	Simple mode	23	1.1472556326662	0.883401577393075	1.48991751924241	0.314092747096571	24.2881586250882	0.279306920119945	0.77651152073634	0.00429597265437195	0.2698
Brain metabolite X-22162 levels	GCST90319074	RLS dataset 1	Weighted mode	23	1.16809226555122	0.916137791435023	1.48933878025416	0.223214149660997	24.2881586250882	0.279306920119945	0.77651152073634	0.00429597265437195	0.2698
Brain metabolite X-24425 levels	GCST90319093	RLS dataset 1	MR Egger	18	1.23019816367689	0.814025518968815	1.85914014566902	0.340072182809517	21.8509585883387	0.148069402907486	0.897306683416965	0.002024436816775	0.772
Brain metabolite X-24425 levels	GCST90319093	RLS dataset 1	Weighted median	18	1.28900641474337	1.00279087578646	1.65691329804578	0.0475066014733455	21.8509585883387	0.148069402907486	0.897306683416965	0.002024436816775	0.772
Brain metabolite X-24425 levels	GCST90319093	RLS dataset 1	Inverse variance weighted	18	1.25952	1.02147500736124	1.55303381950161	0.0308654855530635	21.8509585883387	0.148069402907486	0.897306683416965	0.002024436816775	0.772
Brain metabolite X-24425 levels	GCST90319093	RLS dataset 1	Simple mode	18	1.27160417181262	0.83301545580158	1.94111304719468	0.281033659470618	21.8509585883387	0.148069402907486	0.897306683416965	0.002024436816775	0.772
Brain metabolite X-24425 levels	GCST90319093	RLS dataset 1	Weighted mode	18	1.30336184420752	0.993273203660197	1.71025664507625	0.0729747276380252	21.8509585883387	0.148069402907486	0.897306683416965	0.002024436816775	0.772
Brain N2-methylguanosine levels	GCST90319144	RLS dataset 1	MR Egger	14	0.580123037789059	0.293119018043669	1.14814364901928	0.143941862483311	8.7792347974638	0.721662104885313	0.497862436189906	0.0139082447050906	0.2504
Brain N2-methylguanosine levels	GCST90319144	RLS dataset 1	Weighted median	14	0.694912521326672	0.527363302272046	0.915694001110986	0.00971867503716555	8.7792347974638	0.721662104885313	0.497862436189906	0.0139082447050906	0.2504
Brain N2-methylguanosine levels	GCST90319144	RLS dataset 1	Inverse variance weighted	14	0.731953770276165	0.597601875153918	0.896510442982635	0.00256250368571976	8.7792347974638	0.721662104885313	0.497862436189906	0.0139082447050906	0.2504
Brain N2-methylguanosine levels	GCST90319144	RLS dataset 1	Simple mode	14	0.657204823531223	0.421574606355495	1.02453557107396	0.0867137701484098	8.7792347974638	0.721662104885313	0.497862436189906	0.0139082447050906	0.2504
Brain N2-methylguanosine levels	GCST90319144	RLS dataset 1	Weighted mode	14	0.664822492641065	0.428945925894171	1.03040714467708	0.0908955918005894	8.7792347974638	0.721662104885313	0.497862436189906	0.0139082447050906	0.2504
Brain heptadecasphingosine (d17:1) levels	GCST90319215	RLS dataset 1	MR Egger	22	1.02854948044614	0.852574858040498	1.24084591956825	0.771764018839016	25.0190059778311	0.200704951768659	0.622837859561295	0.0098455290869758
Brain heptadecasphingosine (d17:1) levels	GCST90319215	RLS dataset 1	Weighted median	22	1.06535787715085	0.979126955435774	1.15918308663276	0.141516352951567	25.0190059778311	0.200704951768659	0.622837859561295	0.0098455290869758
Brain heptadecasphingosine (d17:1) levels	GCST90319215	RLS dataset 1	Inverse variance weighted	22	1.07575700564137	1.00934624997498	1.14653731087343	0.0246948112283885	25.0190059778311	0.200704951768659	0.622837859561295	0.0098455290869758
Brain heptadecasphingosine (d17:1) levels	GCST90319215	RLS dataset 1	Simple mode	22	1.05568531419373	0.889490173335481	1.25293287774634	0.541895388463845	25.0190059778311	0.200704951768659	0.622837859561295	0.0098455290869758
Brain heptadecasphingosine (d17:1) levels	GCST90319215	RLS dataset 1	Weighted mode	22	1.06186101591505	0.907870179818087	1.24197142078845	0.461058293265307	25.0190059778311	0.200704951768659	0.622837859561295	0.0098455290869758

### Sheet: 6
Supplementary Table 6: The genes from ±50kb flanking regions of the IVs of MR between the candidate CSF and brain metabolites and RLS dataset 1 (n=2879)
Gene_Ensembl_ID	Gene_Entrez_ID	Gene_HGNC_Symbol	Gene_Chromosome	Gene_Start	Gene_End	Gene_Biotype	SNP_ID	SNP_Chromosome	SNP_Position	SNP_beta_exposure	SNP_pval_exposure
ENSG00000233079	NA	LINC01755	1	55329288	56070515	lncRNA	rs113403423	1	55915520	0.9425	1.026e-7
ENSG00000230250	105378739	LINC01753	1	55915603	55944980	lncRNA	rs113403423	1	55915520	0.9425	1.026e-7
ENSG00000227104	NA	PIGQP1	1	55938714	55939280	transcribed_unprocessed_pseudogene	rs113403423	1	55915520	0.9425	1.026e-7
ENSG00000117322	1380	CR2	1	207453024	207489895	protein_coding	rs142764189	1	207495583	0.5914	6.39e-7
ENSG00000305204	NA	NA	1	207495143	207496163	lncRNA	rs142764189	1	207495583	0.5914	6.39e-7
ENSG00000203710	1378	CR1	1	207496147	207641765	protein_coding	rs142764189	1	207495583	0.5914	6.39e-7
ENSG00000296745	NA	NA	1	207518516	207520620	lncRNA	rs142764189	1	207495583	0.5914	6.39e-7
ENSG00000230448	100499171	LINC00276	2	13710526	14418000	lncRNA	rs115629150	2	13941818	0.5911	5.679e-6
ENSG00000298364	NA	NA	2	78412026	78542081	lncRNA	rs115982237	2	78414129	0.8901	1.275e-6
ENSG00000214429	NA	CYCSP6	2	78412793	78413094	transcribed_processed_pseudogene	rs115982237	2	78414129	0.8901	1.275e-6
ENSG00000270470	NA	NA	2	78437850	78438921	processed_pseudogene	rs115982237	2	78414129	0.8901	1.275e-6
ENSG00000217950	NA	NOC2LP2	2	131442644	131444587	processed_pseudogene	rs11693231	2	131485960	-0.8934	3.257e-10
ENSG00000232742	NA	RHOQP2	2	131460999	131461577	processed_pseudogene	rs11693231	2	131485960	-0.8934	3.257e-10
ENSG00000273073	NA	NA	2	131461821	131463615	lncRNA	rs11693231	2	131485960	-0.8934	3.257e-10
ENSG00000173272	653784	MZT2A	2	131464900	131492743	protein_coding	rs11693231	2	131485960	-0.8934	3.257e-10
ENSG00000075886	113457	TUBA3D	2	131476119	131482934	protein_coding	rs11693231	2	131485960	-0.8934	3.257e-10
ENSG00000284149	100616378	MIR4784	2	131491160	131491236	miRNA	rs11693231	2	131485960	-0.8934	3.257e-10
ENSG00000152117	NA	SMPD4BP	2	131492813	131520421	transcribed_unprocessed_pseudogene	rs11693231	2	131485960	-0.8934	3.257e-10
ENSG00000293311	150776	SMPD4BP	2	131492813	131521576	lncRNA	rs11693231	2	131485960	-0.8934	3.257e-10
ENSG00000163040	90557	CCDC74A	2	131527675	131533666	protein_coding	rs11693231	2	131485960	-0.8934	3.257e-10
ENSG00000297179	NA	NA	2	131533528	131543305	lncRNA	rs11693231	2	131485960	-0.8934	3.257e-10
ENSG00000224679	NA	MED15P4	2	131535187	131536988	transcribed_unprocessed_pseudogene	rs11693231	2	131485960	-0.8934	3.257e-10
ENSG00000144724	5793	PTPRG	3	61561569	62297609	protein_coding	rs76176614	3	62130564	0.5027	1.793e-6
ENSG00000302838	NA	NA	3	62086279	62130240	lncRNA	rs76176614	3	62130564	0.5027	1.793e-6
ENSG00000252184	NA	RNU2-10P	3	62118300	62118510	snRNA	rs76176614	3	62130564	0.5027	1.793e-6
ENSG00000237456	NA	ID2B	3	62124204	62124608	processed_pseudogene	rs76176614	3	62130564	0.5027	1.793e-6
ENSG00000297925	NA	NA	3	62137127	62150063	lncRNA	rs76176614	3	62130564	0.5027	1.793e-6
ENSG00000073803	9175	MAP3K13	3	185282941	185489094	protein_coding	rs185280559	3	185389642	-0.9083	1.108e-6
ENSG00000229638	NA	RPL4P4	3	185417495	185418778	processed_pseudogene	rs185280559	3	185389642	-0.9083	1.108e-6
ENSG00000282278	NA	NA	4	53377839	54295272	protein_coding	rs6853336	4	53516157	-0.1903	4.85e-6
ENSG00000072201	84708	LNX1	4	53459301	53701405	protein_coding	rs6853336	4	53516157	-0.1903	4.85e-6
ENSG00000250930	100873939	LNX1-AS1	4	53496400	53549583	lncRNA	rs6853336	4	53516157	-0.1903	4.85e-6
ENSG00000206782	NA	RNU6-224P	4	131273242	131273348	snRNA	rs72688286	4	131318191	0.6382	1.772e-6
ENSG00000293882	NA	NA	4	131341748	131373876	lncRNA	rs72688286	4	131318191	0.6382	1.772e-6
ENSG00000287938	124901018	NA	5	81817531	81901509	lncRNA	rs111466143	5	81918716	1.1167	7.787e-6
ENSG00000214857	NA	SEM1P1	5	81892490	81892721	transcribed_processed_pseudogene	rs111466143	5	81918716	1.1167	7.787e-6
ENSG00000293385	NA	NA	6	9596110	10211608	lncRNA	rs146807532	6	9669337	-0.887	3.556e-6
ENSG00000181355	NA	OFCC1	6	9596297	9939349	transcribed_unitary_pseudogene	rs146807532	6	9669337	-0.887	3.556e-6
ENSG00000309727	NA	NA	7	6306366	6317811	lncRNA	rs10264479	7	6335357	-0.1976	7.438e-6
ENSG00000286075	122526779	SMIM10L3	7	6329411	6348967	protein_coding	rs10264479	7	6335357	-0.1976	7.438e-6
ENSG00000178397	84792	FAM220A	7	6329411	6348981	protein_coding	rs10264479	7	6335357	-0.1976	7.438e-6
ENSG00000307018	NA	NA	7	6349056	6365778	lncRNA	rs10264479	7	6335357	-0.1976	7.438e-6
ENSG00000274319	NA	RPSAP73	7	6365441	6365770	transcribed_processed_pseudogene	rs10264479	7	6335357	-0.1976	7.438e-6
ENSG00000136238	5879	RAC1	7	6374527	6403967	protein_coding	rs10264479	7	6335357	-0.1976	7.438e-6
ENSG00000183166	83698	CALN1	7	71779491	72447151	protein_coding	rs117442394	7	72372104	0.6245	7.5e-6
ENSG00000221866	91584	PLXNA4	7	132123340	132648688	protein_coding	rs184160926	7	132664513	-0.7463	1.095e-6
ENSG00000183470	286023	NA	7	132648794	132728769	lncRNA	rs184160926	7	132664513	-0.7463	1.095e-6
ENSG00000137075	152006	RNF38	9	36336396	36487548	protein_coding	rs117026821	9	36403266	-0.7076	5.414e-6
ENSG00000120549	56243	KIAA1217	10	23694746	24547848	protein_coding	rs116901343	10	24312144	0.9597	3.015e-7
ENSG00000207930	693188	MIR603	10	24275685	24275781	miRNA	rs116901343	10	24312144	0.9597	3.015e-7
ENSG00000285835	NA	NA	11	87818687	88045608	lncRNA	rs75214830	11	88093904	-0.4675	3.392e-6
ENSG00000255516	NA	NA	11	88043767	88062438	lncRNA	rs75214830	11	88093904	-0.4675	3.392e-6
ENSG00000255102	NA	NA	11	88061615	88098147	lncRNA	rs75214830	11	88093904	-0.4675	3.392e-6
ENSG00000255241	NA	NA	11	88098591	88115835	lncRNA	rs75214830	11	88093904	-0.4675	3.392e-6
ENSG00000206690	NA	NA	11	88099995	88100105	misc_RNA	rs75214830	11	88093904	-0.4675	3.392e-6
ENSG00000123892	23682	RAB38	11	88113251	88175443	protein_coding	rs75214830	11	88093904	-0.4675	3.392e-6
ENSG00000306231	NA	NA	11	115870044	115894170	lncRNA	rs75733178	11	115906014	0.5633	1.313e-6
ENSG00000309846	NA	NA	11	115900733	115917566	lncRNA	rs75733178	11	115906014	0.5633	1.313e-6
ENSG00000257067	102724165	LINC02703	11	115919603	115943181	lncRNA	rs75733178	11	115906014	0.5633	1.313e-6
ENSG00000244259	NA	RPL15P15	11	115950196	115950801	processed_pseudogene	rs75733178	11	115906014	0.5633	1.313e-6
ENSG00000239600	NA	NA	11	115951105	115951491	processed_pseudogene	rs75733178	11	115906014	0.5633	1.313e-6
ENSG00000172572	5139	PDE3A	12	20368537	20688583	protein_coding	rs11045279	12	20483448	0.2598	4.167e-9
ENSG00000131982	NA	UBE2L2	12	20449655	20450083	processed_pseudogene	rs11045279	12	20483448	0.2598	4.167e-9
ENSG00000257869	NA	NA	14	28318046	28418612	lncRNA	rs34549560	14	28454481	0.2015	2.615e-6
ENSG00000240179	NA	RPL26P3	14	28489910	28490362	processed_pseudogene	rs34549560	14	28454481	0.2015	2.615e-6
ENSG00000258175	NA	LINC02300	14	28502929	28613662	lncRNA	rs34549560	14	28454481	0.2015	2.615e-6
ENSG00000103671	9325	TRIP4	15	64387748	64455303	protein_coding	rs185961825	15	64489427	-0.7762	5.198e-6
ENSG00000206781	NA	NA	15	64445130	64445243	misc_RNA	rs185961825	15	64489427	-0.7762	5.198e-6
ENSG00000180357	23060	ZNF609	15	64460578	64686068	protein_coding	rs185961825	15	64489427	-0.7762	5.198e-6
ENSG00000259682	NA	NA	15	64470253	64471364	lncRNA	rs185961825	15	64489427	-0.7762	5.198e-6
ENSG00000248415	NA	GAPDHP61	15	64528667	64529671	processed_pseudogene	rs185961825	15	64489427	-0.7762	5.198e-6
ENSG00000152910	85445	CNTNAP4	16	76277278	76560757	protein_coding	rs8043773	16	76490652	0.3503	8.685e-6
ENSG00000287694	NA	NA	16	76277288	76819624	protein_coding	rs8043773	16	76490652	0.3503	8.685e-6
ENSG00000252022	NA	NA	16	76469508	76469595	snoRNA	rs8043773	16	76490652	0.3503	8.685e-6
ENSG00000271419	NA	NA	1	114353986	114355178	processed_pseudogene	rs17032731	1	114347654	0.0162	5.567e-6
ENSG00000197323	51592	TRIM33	1	114392790	114511203	protein_coding	rs17032731	1	114347654	0.0162	5.567e-6
ENSG00000057252	6646	SOAT1	1	179293714	179358680	protein_coding	rs114043923	1	179349555	0.0552	6.056e-6
ENSG00000162779	126859	AXDND1	1	179365720	179554735	protein_coding	rs114043923	1	179349555	0.0552	6.056e-6
ENSG00000226508	105373984	LINC01918	2	105143591	105145465	lncRNA	rs17686531	2	105175630	0.0139	5.549e-6
ENSG00000293860	NA	NA	2	105193830	105196330	lncRNA	rs17686531	2	105175630	0.0139	5.549e-6
ENSG00000295019	NA	NA	3	58433595	58485642	lncRNA	rs11130650	3	58484981	0.0157	9.066e-6
ENSG00000272360	NA	NA	3	58490532	58491956	lncRNA	rs11130650	3	58484981	0.0157	9.066e-6
ENSG00000168301	200845	KCTD6	3	58492096	58502360	protein_coding	rs11130650	3	58484981	0.0157	9.066e-6
ENSG00000168306	8309	ACOX2	3	58505136	58537283	protein_coding	rs11130650	3	58484981	0.0157	9.066e-6
ENSG00000236722	NA	RPL27P9	3	58511310	58511676	processed_pseudogene	rs11130650	3	58484981	0.0157	9.066e-6
ENSG00000223930	NA	NA	3	178164008	178385479	lncRNA	rs11710359	3	178430568	0.0781	7.944e-7
ENSG00000197584	10242	KCNMB2	3	178272932	178844429	protein_coding	rs11710359	3	178430568	0.0781	7.944e-7
ENSG00000275163	10242	NA	3	178419123	178843300	protein_coding	rs11710359	3	178430568	0.0781	7.944e-7
ENSG00000223941	100874330	LINC01014	3	178419201	178457309	lncRNA	rs11710359	3	178430568	0.0781	7.944e-7
ENSG00000252336	NA	RNA5SP148	3	178429197	178429290	rRNA_pseudogene	rs11710359	3	178430568	0.0781	7.944e-7
ENSG00000205835	647309	GMNC	3	190852737	190892429	protein_coding	rs62288073	3	190905347	-0.029	1.215e-6
ENSG00000296664	NA	NA	3	190869221	190910455	lncRNA	rs62288073	3	190905347	-0.029	1.215e-6
ENSG00000248210	101927849	LINC02355	4	149100384	149278123	lncRNA	rs185796711	4	149286128	-0.0748	1.463e-6
ENSG00000309551	NA	NA	4	149254276	149293469	lncRNA	rs185796711	4	149286128	-0.0748	1.463e-6
ENSG00000137252	3062	HCRTR2	6	55106460	55282617	protein_coding	rs112889612	6	55251557	-0.0492	9.569e-6
ENSG00000169946	23414	ZFPM2	8	104590733	105804539	protein_coding	rs80107100	8	104983007	0.0205	5.716e-6
ENSG00000243939	NA	NA	8	104981164	104981579	processed_pseudogene	rs80107100	8	104983007	0.0205	5.716e-6
ENSG00000253997	NA	NA	8	104990308	104990692	processed_pseudogene	rs80107100	8	104983007	0.0205	5.716e-6
ENSG00000240271	NA	RPL29P18	8	105011107	105011568	processed_pseudogene	rs80107100	8	104983007	0.0205	5.716e-6
ENSG00000165209	55342	STRBP	9	123109500	123268586	protein_coding	rs141250468	9	123309098	-0.0512	6.649e-6
ENSG00000308893	NA	NA	9	123319019	123320157	lncRNA	rs141250468	9	123309098	-0.0512	6.649e-6
ENSG00000310003	NA	NA	9	123325073	123336264	lncRNA	rs141250468	9	123309098	-0.0512	6.649e-6
ENSG00000298893	NA	NA	9	123338284	123340063	lncRNA	rs141250468	9	123309098	-0.0512	6.649e-6
ENSG00000148204	286204	CRB2	9	123356170	123380324	protein_coding	rs141250468	9	123309098	-0.0512	6.649e-6
ENSG00000151812	341880	SLC35F4	14	57563920	57982194	protein_coding	rs55646473	14	57957578	-0.034	8.503e-6
ENSG00000259969	NA	NA	14	57993545	57994525	lncRNA	rs55646473	14	57957578	-0.034	8.503e-6
ENSG00000306262	NA	NA	14	57999719	58029832	lncRNA	rs55646473	14	57957578	-0.034	8.503e-6
ENSG00000139971	145407	ARMH4	14	57999735	58298139	protein_coding	rs55646473	14	57957578	-0.034	8.503e-6
ENSG00000131873	22856	CHSY1	15	101175727	101252048	protein_coding	rs28498458	15	101248839	0.0145	6.998e-6
ENSG00000296262	NA	NA	15	101255349	101255775	lncRNA	rs28498458	15	101248839	0.0145	6.998e-6
ENSG00000131871	55829	SELENOS	15	101270531	101277500	protein_coding	rs28498458	15	101248839	0.0145	6.998e-6
ENSG00000131876	6627	SNRPA1	15	101281510	101295282	protein_coding	rs28498458	15	101248839	0.0145	6.998e-6
ENSG00000140479	5046	PCSK6	15	101289784	101525202	protein_coding	rs28498458	15	101248839	0.0145	6.998e-6
ENSG00000259172	120766138	SNRPA1-DT	15	101295348	101305737	lncRNA	rs28498458	15	101248839	0.0145	6.998e-6
ENSG00000299960	NA	NA	18	59385982	59409971	lncRNA	rs8086967	18	59459825	-0.015	6.599e-7
ENSG00000299980	NA	NA	18	59409498	59424171	lncRNA	rs8086967	18	59459825	-0.015	6.599e-7
ENSG00000183287	147372	CCBE1	18	59430939	59697662	protein_coding	rs8086967	18	59459825	-0.015	6.599e-7
ENSG00000267000	NA	NA	18	59459072	59465682	lncRNA	rs8086967	18	59459825	-0.015	6.599e-7
ENSG00000298519	NA	NA	20	56910454	56916522	lncRNA	rs6025272	20	56966404	-0.0272	3.179e-6
ENSG00000303393	NA	NA	20	56917416	56963158	lncRNA	rs6025272	20	56966404	-0.0272	3.179e-6
ENSG00000300800	105372683	NA	20	56974636	56984291	lncRNA	rs6025272	20	56966404	-0.0272	3.179e-6
ENSG00000309136	NA	NA	20	56988398	56990569	lncRNA	rs6025272	20	56966404	-0.0272	3.179e-6
ENSG00000293080	NA	NA	1	119434140	119588519	lncRNA	rs10923862	1	119565829	0.0299	9.566e-6
ENSG00000226443	NA	GAPDHP32	1	119533749	119534746	processed_pseudogene	rs10923862	1	119565829	0.0299	9.566e-6
ENSG00000249798	NA	HSD3BP3	1	119538509	119545913	unprocessed_pseudogene	rs10923862	1	119565829	0.0299	9.566e-6
ENSG00000239873	NA	GAPDHP27	1	119558755	119559774	processed_pseudogene	rs10923862	1	119565829	0.0299	9.566e-6
ENSG00000298638	NA	NA	1	119563982	119572478	lncRNA	rs10923862	1	119565829	0.0299	9.566e-6
ENSG00000203855	NA	HSD3BP4	1	119564066	119572067	transcribed_unprocessed_pseudogene	rs10923862	1	119565829	0.0299	9.566e-6
ENSG00000298680	NA	NA	1	119567722	119568494	lncRNA	rs10923862	1	119565829	0.0299	9.566e-6
ENSG00000240244	NA	GAPDHP33	1	119596167	119597179	processed_pseudogene	rs10923862	1	119565829	0.0299	9.566e-6
ENSG00000260941	644242	LINC00622	1	119597702	119599271	lncRNA	rs10923862	1	119565829	0.0299	9.566e-6
ENSG00000198857	NA	HSD3BP5	1	119601340	119609250	transcribed_unprocessed_pseudogene	rs10923862	1	119565829	0.0299	9.566e-6
ENSG00000305194	NA	NA	1	119605339	119609979	lncRNA	rs10923862	1	119565829	0.0299	9.566e-6
ENSG00000287658	NA	NA	2	30343220	30368306	lncRNA	rs59422792	2	30417965	-0.0531	9.857e-6
ENSG00000280154	NA	NA	2	30408170	30408346	TEC	rs59422792	2	30417965	-0.0531	9.857e-6
ENSG00000172954	253558	LCLAT1	2	30447226	30644225	protein_coding	rs59422792	2	30417965	-0.0531	9.857e-6
ENSG00000175874	200407	CREG2	2	101345550	101387503	protein_coding	rs6732292	2	101436977	-0.0237	6.646e-6
ENSG00000196460	731220	RFX8	2	101397359	101475112	protein_coding	rs6732292	2	101436977	-0.0237	6.646e-6
ENSG00000223826	NA	LINC01870	2	101474516	101486825	lncRNA	rs6732292	2	101436977	-0.0237	6.646e-6
ENSG00000226320	101928114	LINC01811	3	33956972	34677247	lncRNA	rs73056736	3	34341024	-0.1111	1.826e-6
ENSG00000172340	8801	SUCLG2	3	67360460	67654612	protein_coding	rs11710800	3	67415879	-0.023	5.552e-6
ENSG00000241098	401103	LINC01994	3	182215209	182618285	lncRNA	rs2607953	3	182597782	-0.0305	9.104e-6
ENSG00000241098	105374244	LINC01994	3	182215209	182618285	lncRNA	rs2607953	3	182597782	-0.0305	9.104e-6
ENSG00000228766	NA	RPL7L1P8	3	182610674	182611414	processed_pseudogene	rs2607953	3	182597782	-0.0305	9.104e-6
ENSG00000238837	NA	LINC02031	3	182644214	182673422	lncRNA	rs2607953	3	182597782	-0.0305	9.104e-6
ENSG00000170088	201931	TMEM192	4	165070608	165208549	protein_coding	rs6812338	4	165116855	-0.0321	3.749e-6
ENSG00000309621	NA	NA	4	165124792	165186396	lncRNA	rs6812338	4	165116855	-0.0321	3.749e-6
ENSG00000105954	64111	NPVF	7	25224570	25228486	protein_coding	rs2523084	7	25273369	0.022	6.233e-6
ENSG00000285716	NA	NA	7	25254965	25257129	lncRNA	rs2523084	7	25273369	0.022	6.233e-6
ENSG00000301168	NA	NA	7	25260026	25288735	lncRNA	rs2523084	7	25273369	0.022	6.233e-6
ENSG00000202233	124901858	NA	7	25264656	25264882	snoRNA	rs2523084	7	25273369	0.022	6.233e-6
ENSG00000234922	NA	TSEN15P3	7	25265924	25266290	processed_pseudogene	rs2523084	7	25273369	0.022	6.233e-6
ENSG00000233824	124901604	NA	7	25321070	25432228	lncRNA	rs2523084	7	25273369	0.022	6.233e-6
ENSG00000164796	114788	CSMD3	8	112222928	113436939	protein_coding	rs111375697	8	112957021	-0.0494	4.425e-7
ENSG00000148219	23245	ASTN2	9	116423112	117415070	protein_coding	rs10817956	9	116897884	0.025	5.715e-7
ENSG00000285820	NA	NA	9	116838144	116877264	lncRNA	rs10817956	9	116897884	0.025	5.715e-7
ENSG00000287235	105376381	NA	10	5557012	5566881	lncRNA	rs60407789	10	5611158	0.0385	2.191e-6
ENSG00000242147	102723629	LASTR	10	5594980	5635925	lncRNA	rs60407789	10	5611158	0.0385	2.191e-6
ENSG00000242147	105376382	LASTR	10	5594980	5635925	lncRNA	rs60407789	10	5611158	0.0385	2.191e-6
ENSG00000308058	NA	NA	10	5611032	5612815	lncRNA	rs60407789	10	5611158	0.0385	2.191e-6
ENSG00000308038	NA	NA	10	5624905	5626750	lncRNA	rs60407789	10	5611158	0.0385	2.191e-6
ENSG00000228685	NA	NA	10	5624931	5625126	transcribed_processed_pseudogene	rs60407789	10	5611158	0.0385	2.191e-6
ENSG00000240577	NA	RN7SL445P	10	5631463	5631755	misc_RNA	rs60407789	10	5611158	0.0385	2.191e-6
ENSG00000196372	79754	ASB13	10	5638867	5666595	protein_coding	rs60407789	10	5611158	0.0385	2.191e-6
ENSG00000156574	4838	NODAL	10	70431936	70447951	protein_coding	rs75612940	10	70480999	-0.0668	2.434e-6
ENSG00000280401	NA	NA	10	70434829	70436556	TEC	rs75612940	10	70480999	-0.0668	2.434e-6
ENSG00000299777	NA	NA	10	70458365	70461088	lncRNA	rs75612940	10	70480999	-0.0668	2.434e-6
ENSG00000107719	27143	PALD1	10	70478767	70668754	protein_coding	rs75612940	10	70480999	-0.0668	2.434e-6
ENSG00000230661	NA	YY1P1	10	70485336	70486325	processed_pseudogene	rs75612940	10	70480999	-0.0668	2.434e-6
ENSG00000309179	NA	NA	17	31690466	31692319	lncRNA	rs8077893	17	31705578	0.0232	8.87e-6
ENSG00000297113	NA	NA	17	31708831	31709946	lncRNA	rs8077893	17	31705578	0.0232	8.87e-6
ENSG00000266448	NA	NA	17	31709568	31709859	processed_pseudogene	rs8077893	17	31705578	0.0232	8.87e-6
ENSG00000202026	NA	RNU6-1134P	17	31713753	31713853	snRNA	rs8077893	17	31705578	0.0232	8.87e-6
ENSG00000308319	NA	NA	17	31725345	31727073	lncRNA	rs8077893	17	31705578	0.0232	8.87e-6
ENSG00000173821	57674	RNF213	17	80260852	80398794	protein_coding	rs35800595	17	80332725	-0.0908	4.059e-6
ENSG00000262979	NA	NA	17	80315651	80316633	lncRNA	rs35800595	17	80332725	-0.0908	4.059e-6
ENSG00000276863	NA	NA	17	80333841	80334366	lncRNA	rs35800595	17	80332725	-0.0908	4.059e-6
ENSG00000280248	NA	NA	17	80339898	80342058	TEC	rs35800595	17	80332725	-0.0908	4.059e-6
ENSG00000263069	100294362	RNF213-AS1	17	80351828	80415168	lncRNA	rs35800595	17	80332725	-0.0908	4.059e-6
ENSG00000285550	NA	NA	18	44214930	44465692	lncRNA	rs75008981	18	44445725	-0.0999	6.43e-6
ENSG00000267337	101927921	LINC01478	18	44280768	44579978	lncRNA	rs75008981	18	44445725	-0.0999	6.43e-6
ENSG00000267337	124904290	LINC01478	18	44280768	44579978	lncRNA	rs75008981	18	44445725	-0.0999	6.43e-6
ENSG00000260930	101927273	LINC01416	18	55881688	55998219	lncRNA	rs76271548	18	55972485	0.0436	1.206e-6
ENSG00000267057	102724698	LINC01905	18	55892960	56150103	lncRNA	rs76271548	18	55972485	0.0436	1.206e-6
ENSG00000267712	642484	LINC01539	18	56003612	56191262	lncRNA	rs76271548	18	55972485	0.0436	1.206e-6
ENSG00000267712	100505474	LINC01539	18	56003612	56191262	lncRNA	rs76271548	18	55972485	0.0436	1.206e-6
ENSG00000305222	NA	NA	18	72247520	72295101	lncRNA	rs55654789	18	72342471	-0.0457	4.33e-6
ENSG00000158296	64849	SLC13A3	20	46557823	46684467	protein_coding	rs2425887	20	46633484	-0.0279	1.259e-8
ENSG00000273893	NA	NA	20	46681676	46682375	lncRNA	rs2425887	20	46633484	-0.0279	1.259e-8
ENSG00000299426	NA	NA	21	19576089	19590228	lncRNA	rs73893871	21	19622461	-0.1039	2.876e-6
ENSG00000299439	NA	NA	21	19587660	19594663	lncRNA	rs73893871	21	19622461	-0.1039	2.876e-6
ENSG00000230198	NA	RPL37P4	21	19593841	19594108	transcribed_processed_pseudogene	rs73893871	21	19622461	-0.1039	2.876e-6
ENSG00000271486	NA	NIPA2P3	21	19620695	19621545	processed_pseudogene	rs73893871	21	19622461	-0.1039	2.876e-6
ENSG00000297006	NA	NA	21	19649742	19665020	lncRNA	rs73893871	21	19622461	-0.1039	2.876e-6
ENSG00000229201	NA	LINC02787	1	90474530	90607374	lncRNA	rs34549142	1	90551901	0.03	1.384e-6
ENSG00000143603	3782	KCNN3	1	154697455	154870281	protein_coding	rs77566758	1	154865312	0.0433	8.013e-6
ENSG00000308854	NA	NA	1	154868087	154871220	lncRNA	rs77566758	1	154865312	0.0433	8.013e-6
ENSG00000163082	130367	SGPP2	2	222424543	222562621	protein_coding	rs13019158	2	222536065	-0.0116	9.29e-6
ENSG00000202016	NA	RNU6-619P	2	222498291	222498398	snRNA	rs13019158	2	222536065	-0.0116	9.29e-6
ENSG00000234285	NA	GAPDHP49	2	222503883	222504843	processed_pseudogene	rs13019158	2	222536065	-0.0116	9.29e-6
ENSG00000305351	NA	NA	2	222562562	222564317	lncRNA	rs13019158	2	222536065	-0.0116	9.29e-6
ENSG00000116120	10056	FARSB	2	222566899	222656092	protein_coding	rs13019158	2	222536065	-0.0116	9.29e-6
ENSG00000300768	NA	NA	4	132767497	132818333	lncRNA	rs79840995	4	132804596	-0.0228	1.503e-6
ENSG00000251488	NA	NA	4	132836772	132981677	lncRNA	rs79840995	4	132804596	-0.0228	1.503e-6
ENSG00000145555	4651	MYO10	5	16661907	16936288	protein_coding	rs72734317	5	16981744	-0.0132	9.83e-6
ENSG00000201436	NA	RNU6-660P	5	16941843	16941951	snRNA	rs72734317	5	16981744	-0.0132	9.83e-6
ENSG00000303807	NA	NA	5	16963147	17032020	lncRNA	rs72734317	5	16981744	-0.0132	9.83e-6
ENSG00000175471	79772	MCTP1	5	94703690	95285094	protein_coding	rs255982	5	95318169	-0.0142	1.986e-6
ENSG00000310288	NA	NA	5	95352943	95391237	lncRNA	rs255982	5	95318169	-0.0142	1.986e-6
ENSG00000184349	1946	EFNA5	5	107376894	107670937	protein_coding	rs163962	5	107580605	0.0257	2.076e-6
ENSG00000216518	NA	EEF1GP6	6	96750824	96751728	processed_pseudogene	rs35358396	6	96799671	-0.0258	1.618e-6
ENSG00000224384	NA	NA	6	96785137	96795821	lncRNA	rs35358396	6	96799671	-0.0258	1.618e-6
ENSG00000112218	81491	GPR63	6	96794125	96837477	protein_coding	rs35358396	6	96799671	-0.0258	1.618e-6
ENSG00000002822	8379	MAD1L1	7	1815793	2233243	protein_coding	rs190725359	7	2161499	-0.042	4.173e-8
ENSG00000286192	NA	NA	7	1815804	2242215	protein_coding	rs190725359	7	2161499	-0.042	4.173e-8
ENSG00000236039	101927630	LINC02889	7	17405479	17558929	lncRNA	rs6461323	7	17522241	-0.0099	7.652e-6
ENSG00000254086	NA	NA	8	29862407	29900912	lncRNA	rs7004227	8	29949820	-0.0165	1.24e-6
ENSG00000253604	NA	NA	8	29905735	29908956	lncRNA	rs7004227	8	29949820	-0.0165	1.24e-6
ENSG00000253279	286135	LINC02209	8	29920560	29953724	lncRNA	rs7004227	8	29949820	-0.0165	1.24e-6
ENSG00000264788	100422876	MIR3148	8	29957272	29957348	miRNA	rs7004227	8	29949820	-0.0165	1.24e-6
ENSG00000302636	NA	NA	9	38182646	38227683	lncRNA	rs2585652	9	38228592	-0.0107	3.219e-6
ENSG00000302657	NA	NA	9	38226640	38228126	lncRNA	rs2585652	9	38228592	-0.0107	3.219e-6
ENSG00000255139	NA	NA	11	59565913	59655885	lncRNA	rs80044955	11	59687412	0.0418	5.312e-6
ENSG00000166889	219988	PATL1	11	59636716	59669037	protein_coding	rs80044955	11	59687412	0.0418	5.312e-6
ENSG00000255355	105369318	PATL1-DT	11	59669241	59676050	lncRNA	rs80044955	11	59687412	0.0418	5.312e-6
ENSG00000223223	NA	RN7SKP192	11	59706057	59706383	misc_RNA	rs80044955	11	59687412	0.0418	5.312e-6
ENSG00000172289	390201	OR10V1	11	59712916	59713845	protein_coding	rs80044955	11	59687412	0.0418	5.312e-6
ENSG00000166900	6809	STX3	11	59713456	59805882	protein_coding	rs80044955	11	59687412	0.0418	5.312e-6
ENSG00000254403	NA	OR10Y1P	11	59728519	59729492	unprocessed_pseudogene	rs80044955	11	59687412	0.0418	5.312e-6
ENSG00000151952	121256	TMEM132D	12	129071725	129904025	protein_coding	rs139104183	12	129614805	-0.051	3.942e-7
ENSG00000286246	NA	NA	12	129622929	129625366	lncRNA	rs139104183	12	129614805	-0.051	3.942e-7
ENSG00000168952	29091	STXBP6	14	24809454	25050147	protein_coding	rs77876508	14	24940741	0.0373	8.321e-6
ENSG00000126337	8689	KRT36	17	41486136	41492546	protein_coding	rs79225581	17	41536327	-0.0473	5.532e-7
ENSG00000171401	3860	KRT13	17	41500981	41505705	protein_coding	rs79225581	17	41536327	-0.0473	5.532e-7
ENSG00000229732	NA	NA	17	41500983	41502409	lncRNA	rs79225581	17	41536327	-0.0473	5.532e-7
ENSG00000295342	NA	NA	17	41511429	41512693	lncRNA	rs79225581	17	41536327	-0.0473	5.532e-7
ENSG00000171346	3866	KRT15	17	41513745	41522529	protein_coding	rs79225581	17	41536327	-0.0473	5.532e-7
ENSG00000283796	102466658	MIR6510	17	41517164	41517217	miRNA	rs79225581	17	41536327	-0.0473	5.532e-7
ENSG00000171345	3880	KRT19	17	41523617	41528308	protein_coding	rs79225581	17	41536327	-0.0473	5.532e-7
ENSG00000310161	NA	NA	17	41529094	41530313	lncRNA	rs79225581	17	41536327	-0.0473	5.532e-7
ENSG00000310122	NA	NA	17	41536250	41543662	lncRNA	rs79225581	17	41536327	-0.0473	5.532e-7
ENSG00000226629	147093	LINC00974	17	41549606	41554495	lncRNA	rs79225581	17	41536327	-0.0473	5.532e-7
ENSG00000171403	3857	KRT9	17	41565836	41572059	protein_coding	rs79225581	17	41536327	-0.0473	5.532e-7
ENSG00000186847	3861	KRT14	17	41582279	41586895	protein_coding	rs79225581	17	41536327	-0.0473	5.532e-7
ENSG00000184828	201501	ZBTB7C	18	48026672	48410752	protein_coding	rs77256596	18	48372539	0.039	1.573e-6
ENSG00000297938	NA	NA	18	48411202	48539013	lncRNA	rs77256596	18	48372539	0.039	1.573e-6
ENSG00000075702	284403	WDR62	19	36054649	36105108	protein_coding	rs2072606	19	36121324	0.0096	8.501e-6
ENSG00000105261	728361	OVOL3	19	36111143	36113711	protein_coding	rs2072606	19	36121324	0.0096	8.501e-6
ENSG00000105258	5438	POLR2I	19	36113709	36115213	protein_coding	rs2072606	19	36121324	0.0096	8.501e-6
ENSG00000105254	1155	TBCB	19	36114289	36125947	protein_coding	rs2072606	19	36121324	0.0096	8.501e-6
ENSG00000279504	NA	NA	19	36114362	36115146	TEC	rs2072606	19	36121324	0.0096	8.501e-6
ENSG00000307989	NA	NA	19	36125114	36140516	lncRNA	rs2072606	19	36121324	0.0096	8.501e-6
ENSG00000126247	826	CAPNS1	19	36139953	36150353	protein_coding	rs2072606	19	36121324	0.0096	8.501e-6
ENSG00000270760	NA	NA	19	36144081	36148348	lncRNA	rs2072606	19	36121324	0.0096	8.501e-6
ENSG00000161281	1346	COX7A1	19	36150922	36152449	protein_coding	rs2072606	19	36121324	0.0096	8.501e-6
ENSG00000294115	NA	NA	19	36151485	36166011	lncRNA	rs2072606	19	36121324	0.0096	8.501e-6
ENSG00000294128	NA	NA	19	36160628	36173601	lncRNA	rs2072606	19	36121324	0.0096	8.501e-6
ENSG00000116138	23341	DNAJC16	1	15526813	15592379	protein_coding	rs76538218	1	15633155	-0.0699	6.163e-6
ENSG00000116771	79814	AGMAT	1	15571699	15585051	protein_coding	rs76538218	1	15633155	-0.0699	6.163e-6
ENSG00000237301	NA	NA	1	15586136	15603632	lncRNA	rs76538218	1	15633155	-0.0699	6.163e-6
ENSG00000235084	NA	CHCHD2P6	1	15604597	15605043	processed_pseudogene	rs76538218	1	15633155	-0.0699	6.163e-6
ENSG00000252417	NA	RNU7-179P	1	15608078	15608145	snRNA	rs76538218	1	15633155	-0.0699	6.163e-6
ENSG00000294489	NA	NA	1	15609621	15618079	lncRNA	rs76538218	1	15633155	-0.0699	6.163e-6
ENSG00000236500	NA	CD24P1	1	15614643	15614867	processed_pseudogene	rs76538218	1	15633155	-0.0699	6.163e-6
ENSG00000197312	84301	DDI2	1	15617458	15669044	protein_coding	rs76538218	1	15633155	-0.0699	6.163e-6
ENSG00000215695	6248	RSC1A1	1	15659713	15662033	protein_coding	rs76538218	1	15633155	-0.0699	6.163e-6
ENSG00000116786	23207	PLEKHM2	1	15681461	15734769	protein_coding	rs76538218	1	15633155	-0.0699	6.163e-6
ENSG00000271742	NA	NA	1	15682873	15683128	lncRNA	rs76538218	1	15633155	-0.0699	6.163e-6
ENSG00000240244	NA	GAPDHP33	1	119596167	119597179	processed_pseudogene	rs347908	1	119640976	-0.0278	9.238e-7
ENSG00000260941	644242	LINC00622	1	119597702	119599271	lncRNA	rs347908	1	119640976	-0.0278	9.238e-7
ENSG00000198857	NA	HSD3BP5	1	119601340	119609250	transcribed_unprocessed_pseudogene	rs347908	1	119640976	-0.0278	9.238e-7
ENSG00000305194	NA	NA	1	119605339	119609979	lncRNA	rs347908	1	119640976	-0.0278	9.238e-7
ENSG00000143067	90874	ZNF697	1	119619377	119648266	protein_coding	rs347908	1	119640976	-0.0278	9.238e-7
ENSG00000301166	NA	NA	1	119648348	119648961	lncRNA	rs347908	1	119640976	-0.0278	9.238e-7
ENSG00000092621	26227	PHGDH	1	119648411	119744218	protein_coding	rs347908	1	119640976	-0.0278	9.238e-7
ENSG00000302795	NA	NA	1	194517594	194592164	lncRNA	rs79604229	1	194633924	-0.107	9.154e-6
ENSG00000309086	NA	NA	1	194647857	194778140	lncRNA	rs79604229	1	194633924	-0.107	9.154e-6
ENSG00000280587	731656	LINC01348	1	235054610	235074378	lncRNA	rs10925552	1	235107971	-0.0268	8.802e-6
ENSG00000294496	NA	NA	1	235062696	235063312	lncRNA	rs10925552	1	235107971	-0.0268	8.802e-6
ENSG00000308710	NA	NA	1	235073790	235075184	lncRNA	rs10925552	1	235107971	-0.0268	8.802e-6
ENSG00000308755	NA	NA	1	235074579	235075490	lncRNA	rs10925552	1	235107971	-0.0268	8.802e-6
ENSG00000233018	NA	NA	1	235097187	235097412	processed_pseudogene	rs10925552	1	235107971	-0.0268	8.802e-6
ENSG00000273416	NA	NA	1	235100707	235105514	lncRNA	rs10925552	1	235107971	-0.0268	8.802e-6
ENSG00000305676	NA	NA	1	235104397	235109420	lncRNA	rs10925552	1	235107971	-0.0268	8.802e-6
ENSG00000173726	9804	TOMM20	1	235109341	235128837	protein_coding	rs10925552	1	235107971	-0.0268	8.802e-6
ENSG00000207181	677802	SNORA14B	1	235127803	235127937	snoRNA	rs10925552	1	235107971	-0.0268	8.802e-6
ENSG00000188739	23029	RBM34	1	235131183	235161283	protein_coding	rs10925552	1	235107971	-0.0268	8.802e-6
ENSG00000054267	51742	ARID4B	1	235131634	235328219	protein_coding	rs10925552	1	235107971	-0.0268	8.802e-6
ENSG00000231574	102724550	LINC02015	3	177816847	177940299	lncRNA	rs1656383	3	177882445	-0.0769	6.576e-7
ENSG00000270321	NA	NA	3	177920723	177960230	lncRNA	rs1656383	3	177882445	-0.0769	6.576e-7
ENSG00000230648	NA	NA	6	3925317	4021709	lncRNA	rs72841280	6	4048058	-0.069	1.518e-6
ENSG00000272248	NA	NA	6	4018358	4019204	lncRNA	rs72841280	6	4048058	-0.069	1.518e-6
ENSG00000112739	8899	PRP4K	6	4021267	4064983	protein_coding	rs72841280	6	4048058	-0.069	1.518e-6
ENSG00000145975	222826	FAM217A	6	4049434	4087344	protein_coding	rs72841280	6	4048058	-0.069	1.518e-6
ENSG00000293447	404220	NA	6	4079209	4130951	lncRNA	rs72841280	6	4048058	-0.069	1.518e-6
ENSG00000185689	NA	TEX56P	6	4087534	4122032	transcribed_unitary_pseudogene	rs72841280	6	4048058	-0.069	1.518e-6
ENSG00000305088	NA	NA	6	4091030	4092424	lncRNA	rs72841280	6	4048058	-0.069	1.518e-6
ENSG00000146151	54511	HMGCLL1	6	55434373	55579197	protein_coding	rs72986062	6	55546585	0.1158	9.192e-7
ENSG00000104490	83988	NCALD	8	101686542	102124907	protein_coding	rs117794707	8	101858615	0.0843	7.676e-6
ENSG00000238372	124902079	NA	8	101847256	101847360	snoRNA	rs117794707	8	101858615	0.0843	7.676e-6
ENSG00000282989	NA	PDCL3P2	8	101871830	101872549	processed_pseudogene	rs117794707	8	101858615	0.0843	7.676e-6
ENSG00000310411	NA	NA	8	101878715	101879584	lncRNA	rs117794707	8	101858615	0.0843	7.676e-6
ENSG00000189275	399827	LINC01164	10	131772383	131790199	lncRNA	rs9664350	10	131836238	-0.0285	3.604e-6
ENSG00000286295	NA	NA	10	131776386	131795277	lncRNA	rs9664350	10	131836238	-0.0285	3.604e-6
ENSG00000280446	NA	NA	10	131831910	131833508	TEC	rs9664350	10	131836238	-0.0285	3.604e-6
ENSG00000310443	NA	NA	10	131831910	131833514	lncRNA	rs9664350	10	131836238	-0.0285	3.604e-6
ENSG00000310303	NA	NA	10	131870754	131875664	lncRNA	rs9664350	10	131836238	-0.0285	3.604e-6
ENSG00000310328	NA	NA	10	131875381	131879786	lncRNA	rs9664350	10	131836238	-0.0285	3.604e-6
ENSG00000110427	25758	KIAA1549L	11	33376108	33674102	protein_coding	rs10836068	11	33506606	0.0293	9.601e-6
ENSG00000111445	5985	RFC5	12	118013588	118033130	protein_coding	rs145022371	12	118068290	0.1343	4.044e-7
ENSG00000277873	NA	NA	12	118024817	118025518	lncRNA	rs145022371	12	118068290	0.1343	4.044e-7
ENSG00000176871	55884	WSB2	12	118032687	118062430	protein_coding	rs145022371	12	118068290	0.1343	4.044e-7
ENSG00000276292	NA	NA	12	118037869	118038081	lncRNA	rs145022371	12	118068290	0.1343	4.044e-7
ENSG00000274859	NA	NA	12	118061284	118066733	lncRNA	rs145022371	12	118068290	0.1343	4.044e-7
ENSG00000176834	54621	VSIG10	12	118063593	118136026	protein_coding	rs145022371	12	118068290	0.1343	4.044e-7
ENSG00000231510	NA	LINC02782	1	5086459	5090899	lncRNA	rs10915335	1	5076417	-0.0313	4.751e-7
ENSG00000231722	NA	CHMP4AP1	2	81418723	81419302	processed_pseudogene	rs74826918	2	81386560	0.1037	2.879e-6
ENSG00000178568	2066	ERBB4	2	211375717	212538841	protein_coding	rs35225704	2	212516629	0.0601	3.61e-6
ENSG00000273118	NA	NA	2	212563601	213021545	lncRNA	rs35225704	2	212516629	0.0601	3.61e-6
ENSG00000297396	NA	NA	2	223018780	223019212	lncRNA	rs35830792	2	223044841	-0.0465	5.533e-6
ENSG00000152049	23704	KCNE4	2	223052190	223198399	protein_coding	rs35830792	2	223044841	-0.0465	5.533e-6
ENSG00000138496	83666	PARP9	3	122527924	122564577	protein_coding	rs34308498	3	122569467	0.0843	9.91e-6
ENSG00000163840	151636	DTX3L	3	122564338	122575203	protein_coding	rs34308498	3	122569467	0.0843	9.91e-6
ENSG00000173200	165631	PARP15	3	122577628	122639047	protein_coding	rs34308498	3	122569467	0.0843	9.91e-6
ENSG00000250865	NA	NA	4	135792384	135805904	lncRNA	rs75875587	4	135812507	0.0368	8.553e-6
ENSG00000152348	83734	ATG10	5	81972023	82276857	protein_coding	rs149690908	5	81965881	-0.1072	4.171e-6
ENSG00000236447	NA	ATG10-IT1	5	81991995	81992481	lncRNA	rs149690908	5	81965881	-0.1072	4.171e-6
ENSG00000251495	NA	PPIAP11	5	82009602	82010094	processed_pseudogene	rs149690908	5	81965881	-0.1072	4.171e-6
ENSG00000287092	NA	NA	6	155808677	156397589	lncRNA	rs9480289	6	156203619	-0.0539	5.283e-6
ENSG00000307615	NA	NA	6	156102875	156176208	lncRNA	rs9480289	6	156203619	-0.0539	5.283e-6
ENSG00000302025	NA	NA	7	156079403	156080642	lncRNA	rs112276416	7	156090604	0.085	8.191e-6
ENSG00000182674	9312	KCNB2	8	72537225	72938349	protein_coding	rs12334956	8	72589868	0.0355	7.578e-6
ENSG00000253226	NA	HAUS1P3	8	72618722	72619383	processed_pseudogene	rs12334956	8	72589868	0.0355	7.578e-6
ENSG00000269957	NA	NA	9	24531277	24768514	lncRNA	rs117097284	9	24798883	0.0591	8.779e-6
ENSG00000265375	100616192	MIR4679-2	10	89063335	89063411	miRNA	rs11591298	10	89104034	0.0403	4.059e-6
ENSG00000283664	100616128	MIR4679-1	10	89063336	89063410	miRNA	rs11591298	10	89104034	0.0403	4.059e-6
ENSG00000301786	NA	NA	10	89084370	89087050	lncRNA	rs11591298	10	89104034	0.0403	4.059e-6
ENSG00000301799	NA	NA	10	89084630	89084849	lncRNA	rs11591298	10	89104034	0.0403	4.059e-6
ENSG00000233292	NA	NA	10	89139044	89139458	processed_pseudogene	rs11591298	10	89104034	0.0403	4.059e-6
ENSG00000300343	NA	NA	10	89152779	89163827	lncRNA	rs11591298	10	89104034	0.0403	4.059e-6
ENSG00000175352	56675	NRIP3	11	8965682	9005288	protein_coding	rs3751057	11	9029928	0.0244	8.05e-6
ENSG00000253973	105376541	NRIP3-DT	11	9004093	9067776	lncRNA	rs3751057	11	9029928	0.0244	8.05e-6
ENSG00000175356	57758	SCUBE2	11	9019476	9138114	protein_coding	rs3751057	11	9029928	0.0244	8.05e-6
ENSG00000052841	55761	TTC17	11	43358920	43494933	protein_coding	rs12276980	11	43493754	0.0215	5.095e-6
ENSG00000254463	NA	PPIAP41	11	43466392	43466871	processed_pseudogene	rs12276980	11	43493754	0.0215	5.095e-6
ENSG00000213697	NA	CTBP2P6	11	43522036	43523264	processed_pseudogene	rs12276980	11	43493754	0.0215	5.095e-6
ENSG00000257510	NA	LINC02402	12	42615221	42646547	lncRNA	rs17577126	12	42691484	0.0654	6.665e-6
ENSG00000257114	105369738	LINC02450	12	42646583	42736701	lncRNA	rs17577126	12	42691484	0.0654	6.665e-6
ENSG00000257114	105369739	LINC02450	12	42646583	42736701	lncRNA	rs17577126	12	42691484	0.0654	6.665e-6
ENSG00000240759	NA	RPS27P21	12	42678873	42679124	processed_pseudogene	rs17577126	12	42691484	0.0654	6.665e-6
ENSG00000304676	NA	NA	13	51200560	51204115	lncRNA	rs17075482	13	51251908	0.0296	4.699e-6
ENSG00000150510	220108	FAM124A	13	51222334	51284239	protein_coding	rs17075482	13	51251908	0.0296	4.699e-6
ENSG00000296685	NA	NA	13	51279473	51291578	lncRNA	rs17075482	13	51251908	0.0296	4.699e-6
ENSG00000259430	NA	CERS3-AS1	15	100372936	100437914	lncRNA	rs184856491	15	100430237	0.1031	1.966e-7
ENSG00000154227	204219	CERS3	15	100400395	100544995	protein_coding	rs184856491	15	100430237	0.1031	1.966e-7
ENSG00000141404	2774	GNAL	18	11689264	11885685	protein_coding	rs79837209	18	11851278	-0.0553	7.639e-7
ENSG00000267455	NA	NA	18	11810406	11811484	lncRNA	rs79837209	18	11851278	-0.0553	7.639e-7
ENSG00000296678	NA	NA	18	11830890	11859831	lncRNA	rs79837209	18	11851278	-0.0553	7.639e-7
ENSG00000255112	57132	CHMP1B	18	11851413	11854444	protein_coding	rs79837209	18	11851278	-0.0553	7.639e-7
ENSG00000267165	NA	CHMP1B-AS1	18	11851414	11852751	lncRNA	rs79837209	18	11851278	-0.0553	7.639e-7
ENSG00000272703	NA	NA	18	11857155	11857554	lncRNA	rs79837209	18	11851278	-0.0553	7.639e-7
ENSG00000154889	65258	MPPE1	18	11882622	11908366	protein_coding	rs79837209	18	11851278	-0.0553	7.639e-7
ENSG00000265994	NA	NA	18	28638714	28802864	lncRNA	rs72896371	18	28682847	0.0786	6.016e-6
ENSG00000266296	NA	ARIH2P1	18	28651732	28653208	processed_pseudogene	rs72896371	18	28682847	0.0786	6.016e-6
ENSG00000124444	79177	ZNF576	19	43596392	43601157	protein_coding	rs4251936	19	43647618	-0.0554	1.855e-6
ENSG00000226763	100170229	SRRM5	19	43596617	43614498	protein_coding	rs4251936	19	43647618	-0.0554	1.855e-6
ENSG00000131116	126299	ZNF428	19	43607224	43619629	protein_coding	rs4251936	19	43647618	-0.0554	1.855e-6
ENSG00000105767	199731	CADM4	19	43622368	43639850	protein_coding	rs4251936	19	43647618	-0.0554	1.855e-6
ENSG00000308028	NA	NA	19	43639927	43680618	lncRNA	rs4251936	19	43647618	-0.0554	1.855e-6
ENSG00000011422	5329	PLAUR	19	43646095	43670547	protein_coding	rs4251936	19	43647618	-0.0554	1.855e-6
ENSG00000239948	NA	RN7SL368P	19	43660500	43660776	misc_RNA	rs4251936	19	43647618	-0.0554	1.855e-6
ENSG00000283525	NA	NA	19	43690002	43700508	transcribed_unprocessed_pseudogene	rs4251936	19	43647618	-0.0554	1.855e-6
ENSG00000290609	NA	NA	19	43692282	43700525	lncRNA	rs4251936	19	43647618	-0.0554	1.855e-6
ENSG00000173572	126204	NLRP13	19	55891699	55932336	protein_coding	rs10418836	19	55939715	-0.0364	7.127e-6
ENSG00000179709	126205	NLRP8	19	55947832	55988629	protein_coding	rs10418836	19	55939715	-0.0364	7.127e-6
ENSG00000070371	8218	CLTCL1	22	19179473	19291719	protein_coding	rs5993580	22	19298073	0.0221	2.941e-6
ENSG00000251940	NA	NA	22	19249873	19249966	snoRNA	rs5993580	22	19298073	0.0221	2.941e-6
ENSG00000233471	NA	KRT18P62	22	19257520	19258806	processed_pseudogene	rs5993580	22	19298073	0.0221	2.941e-6
ENSG00000287146	NA	NA	22	19291969	19328901	lncRNA	rs5993580	22	19298073	0.0221	2.941e-6
ENSG00000100084	7290	HIRA	22	19330698	19447450	protein_coding	rs5993580	22	19298073	0.0221	2.941e-6
ENSG00000099904	29801	ZDHHC8	22	20129456	20148007	protein_coding	rs613930	22	20197596	-0.0243	6.309e-6
ENSG00000234409	388849	CCDC188	22	20148416	20151055	protein_coding	rs613930	22	20197596	-0.0243	6.309e-6
ENSG00000299199	NA	NA	22	20151796	20155468	lncRNA	rs613930	22	20197596	-0.0243	6.309e-6
ENSG00000249923	NA	LINC02891	22	20198729	20212221	lncRNA	rs613930	22	20197596	-0.0243	6.309e-6
ENSG00000236499	150197	LINC00896	22	20206340	20235981	lncRNA	rs613930	22	20197596	-0.0243	6.309e-6
ENSG00000307165	NA	NA	22	20226761	20228564	lncRNA	rs613930	22	20197596	-0.0243	6.309e-6
ENSG00000040608	65078	RTN4R	22	20241415	20283246	protein_coding	rs613930	22	20197596	-0.0243	6.309e-6
ENSG00000126106	79639	TMEM53	1	44635238	44674481	protein_coding	rs12118100	1	44702808	0.304	3.728e-6
ENSG00000198520	339541	ARMH1	1	44674692	44725591	protein_coding	rs12118100	1	44702808	0.304	3.728e-6
ENSG00000302489	NA	NA	1	44701491	44732228	lncRNA	rs12118100	1	44702808	0.304	3.728e-6
ENSG00000199377	26828	RNU5F-1	1	44721785	44721902	snRNA	rs12118100	1	44702808	0.304	3.728e-6
ENSG00000200169	26830	RNU5D-1	1	44731069	44731170	snRNA	rs12118100	1	44702808	0.304	3.728e-6
ENSG00000142945	11004	KIF2C	1	44739818	44767767	protein_coding	rs12118100	1	44702808	0.304	3.728e-6
ENSG00000307090	NA	NA	1	168575886	168641277	lncRNA	rs11587519	1	168673657	-0.0838	3.239e-6
ENSG00000307075	NA	NA	1	168629765	168701909	lncRNA	rs11587519	1	168673657	-0.0838	3.239e-6
ENSG00000307126	NA	NA	1	168666290	168672021	lncRNA	rs11587519	1	168673657	-0.0838	3.239e-6
ENSG00000143196	1805	DPT	1	168695468	168729206	protein_coding	rs11587519	1	168673657	-0.0838	3.239e-6
ENSG00000203601	NA	LINC00970	1	168695874	169103307	lncRNA	rs11587519	1	168673657	-0.0838	3.239e-6
ENSG00000143341	83872	HMCN1	1	185734391	186190949	protein_coding	rs115048299	1	185897600	0.3855	6.721e-6
ENSG00000236877	NA	SETD6P1	2	108226015	108226331	processed_pseudogene	rs13401731	2	108268884	0.0918	1.37e-6
ENSG00000294676	NA	NA	2	108235463	108315636	lncRNA	rs13401731	2	108268884	0.0918	1.37e-6
ENSG00000196228	442038	SULT1C3	2	108239968	108265351	protein_coding	rs13401731	2	108268884	0.0918	1.37e-6
ENSG00000227597	NA	WASF1P1	2	108276812	108277942	processed_pseudogene	rs13401731	2	108268884	0.0918	1.37e-6
ENSG00000198203	6819	SULT1C2	2	108288639	108309915	protein_coding	rs13401731	2	108268884	0.0918	1.37e-6
ENSG00000261209	NA	SULT1C2P2	2	108317725	108318611	unprocessed_pseudogene	rs13401731	2	108268884	0.0918	1.37e-6
ENSG00000114541	23150	FRMD4B	3	69168782	69542583	protein_coding	rs17354285	3	69463052	0.0986	8.036e-7
ENSG00000295674	NA	NA	3	69455267	69455816	lncRNA	rs17354285	3	69463052	0.0986	8.036e-7
ENSG00000239263	NA	RBM43P1	3	69471452	69472532	processed_pseudogene	rs17354285	3	69463052	0.0986	8.036e-7
ENSG00000145246	57205	ATP10D	4	47485275	47593486	protein_coding	rs115875306	4	47537053	-0.307	1.24e-6
ENSG00000242431	NA	RPL21P52	4	47490967	47491471	processed_pseudogene	rs115875306	4	47537053	-0.307	1.24e-6
ENSG00000248254	NA	NA	4	47556731	47560259	lncRNA	rs115875306	4	47537053	-0.307	1.24e-6
ENSG00000005059	55013	MCUB	4	109560209	109688719	protein_coding	rs10032323	4	109646317	0.0771	8.308e-6
ENSG00000304311	NA	NA	4	109613294	109645942	lncRNA	rs10032323	4	109646317	0.0771	8.308e-6
ENSG00000248785	NA	HIGD1AP14	4	109673843	109674124	processed_pseudogene	rs10032323	4	109646317	0.0771	8.308e-6
ENSG00000138794	839	CASP6	4	109688622	109703583	protein_coding	rs10032323	4	109646317	0.0771	8.308e-6
ENSG00000273447	NA	NA	4	109692004	109692703	lncRNA	rs10032323	4	109646317	0.0771	8.308e-6
ENSG00000109452	8821	INPP4B	4	142023160	142847432	protein_coding	rs62328208	4	142114802	-0.331	1.256e-6
ENSG00000113448	5144	PDE4D	5	58969038	60522120	protein_coding	rs10434525	5	60260634	-0.0915	2.603e-6
ENSG00000202017	NA	RNU6-806P	5	60304047	60304151	snRNA	rs10434525	5	60260634	-0.0915	2.603e-6
ENSG00000287092	NA	NA	6	155808677	156397589	lncRNA	rs144961756	6	156399782	-0.3896	4.868e-6
ENSG00000285797	NA	NA	6	156310923	156390246	lncRNA	rs144961756	6	156399782	-0.3896	4.868e-6
ENSG00000212295	109617011	SNORD28B	6	156378750	156378824	snoRNA	rs144961756	6	156399782	-0.3896	4.868e-6
ENSG00000251003	NA	ZFPM2-AS1	8	105546089	106060524	lncRNA	rs149331694	8	106027672	0.3067	7.146e-6
ENSG00000249917	100859921	LINC00536	8	115950511	116451731	lncRNA	rs75037965	8	116361555	0.1989	2.496e-6
ENSG00000253672	NA	NA	8	116402543	116403757	lncRNA	rs75037965	8	116361555	0.1989	2.496e-6
ENSG00000306181	NA	NA	9	2171886	2242613	lncRNA	rs78681983	9	2249822	0.1577	7.321e-6
ENSG00000264615	NA	RN7SL592P	9	2228961	2229241	misc_RNA	rs78681983	9	2249822	0.1577	7.321e-6
ENSG00000306202	NA	NA	9	2241320	2274195	lncRNA	rs78681983	9	2249822	0.1577	7.321e-6
ENSG00000305801	105375955	NA	9	2289102	2296903	lncRNA	rs78681983	9	2249822	0.1577	7.321e-6
ENSG00000204020	643418	LIPN	10	88759982	88779626	protein_coding	rs78292640	10	88811644	-0.2152	5.55e-6
ENSG00000235150	NA	RCBTB2P1	10	88785600	88787061	processed_pseudogene	rs78292640	10	88811644	-0.2152	5.55e-6
ENSG00000173239	340654	LIPM	10	88802730	88820546	protein_coding	rs78292640	10	88811644	-0.2152	5.55e-6
ENSG00000152766	118932	ANKRD22	10	88819896	88851844	protein_coding	rs78292640	10	88811644	-0.2152	5.55e-6
ENSG00000254594	NA	LINC02686	11	24235477	24262241	lncRNA	rs16912423	11	24301132	-0.1233	4.351e-6
ENSG00000171067	53838	C11orf24	11	68261338	68272001	protein_coding	rs76710454	11	68316205	0.2777	9.697e-6
ENSG00000286369	105369363	NA	11	68272030	68284888	lncRNA	rs76710454	11	68316205	0.2777	9.697e-6
ENSG00000293783	NA	NA	11	68290417	68293326	lncRNA	rs76710454	11	68316205	0.2777	9.697e-6
ENSG00000306280	NA	NA	11	68298390	68311608	lncRNA	rs76710454	11	68316205	0.2777	9.697e-6
ENSG00000162337	4041	LRP5	11	68312591	68449275	protein_coding	rs76710454	11	68316205	0.2777	9.697e-6
ENSG00000300058	NA	NA	11	68332247	68338205	lncRNA	rs76710454	11	68316205	0.2777	9.697e-6
ENSG00000135519	23416	KCNH3	12	49539030	49558337	protein_coding	rs148444901	12	49595987	0.2637	2.217e-6
ENSG00000299006	NA	NA	12	49551796	49552674	lncRNA	rs148444901	12	49595987	0.2637	2.217e-6
ENSG00000187778	10445	MCRS1	12	49556544	49568145	protein_coding	rs148444901	12	49595987	0.2637	2.217e-6
ENSG00000110844	25766	PRPF40B	12	49568218	49644666	protein_coding	rs148444901	12	49595987	0.2637	2.217e-6
ENSG00000257964	NA	NA	12	49576840	49577505	lncRNA	rs148444901	12	49595987	0.2637	2.217e-6
ENSG00000135436	84070	FAM186B	12	49582885	49605639	protein_coding	rs148444901	12	49595987	0.2637	2.217e-6
ENSG00000199237	NA	RNU6-834P	12	49593104	49593213	snRNA	rs148444901	12	49595987	0.2637	2.217e-6
ENSG00000258284	NA	POLR2KP1	12	49594091	49594258	processed_pseudogene	rs148444901	12	49595987	0.2637	2.217e-6
ENSG00000257243	NA	PARK7P1	12	49595148	49595688	processed_pseudogene	rs148444901	12	49595987	0.2637	2.217e-6
ENSG00000258104	NA	HIGD1AP9	12	49619334	49619612	processed_pseudogene	rs148444901	12	49595987	0.2637	2.217e-6
ENSG00000161791	91010	FMNL3	12	49636499	49708165	protein_coding	rs148444901	12	49595987	0.2637	2.217e-6
ENSG00000020577	23034	SAMD4A	14	54566117	54793315	protein_coding	rs79497378	14	54656995	0.3311	1.183e-6
ENSG00000295290	NA	NA	14	54640425	54653190	lncRNA	rs79497378	14	54656995	0.3311	1.183e-6
ENSG00000285774	NA	SAMD4A-AS1	14	54683694	54729339	lncRNA	rs79497378	14	54656995	0.3311	1.183e-6
ENSG00000066739	55102	ATG2B	14	96279195	96363341	protein_coding	rs61736675	14	96328692	0.3387	7.149e-6
ENSG00000100744	51527	GSKIP	14	96363452	96387288	protein_coding	rs61736675	14	96328692	0.3387	7.149e-6
ENSG00000069869	4734	NEDD4	15	55826922	55993660	protein_coding	rs138316016	15	55812499	0.1343	4.242e-6
ENSG00000140464	5371	PML	15	73994673	74047827	protein_coding	rs34424490	15	74063309	-0.2066	9.944e-6
ENSG00000287543	NA	NA	15	74040190	74043332	lncRNA	rs34424490	15	74063309	-0.2066	9.944e-6
ENSG00000303686	NA	NA	15	74054684	74065463	lncRNA	rs34424490	15	74063309	-0.2066	9.944e-6
ENSG00000260096	NA	DNM1P33	15	74062780	74063785	transcribed_unprocessed_pseudogene	rs34424490	15	74063309	-0.2066	9.944e-6
ENSG00000159289	342096	GOLGA6A	15	74069857	74082550	protein_coding	rs34424490	15	74063309	-0.2066	9.944e-6
ENSG00000159289	124907523	GOLGA6A	15	74069857	74082550	protein_coding	rs34424490	15	74063309	-0.2066	9.944e-6
ENSG00000304474	NA	NA	15	74071490	74077727	lncRNA	rs34424490	15	74063309	-0.2066	9.944e-6
ENSG00000278604	NA	RN7SL429P	15	74072454	74072676	misc_RNA	rs34424490	15	74063309	-0.2066	9.944e-6
ENSG00000304490	NA	NA	15	74084126	74088557	lncRNA	rs34424490	15	74063309	-0.2066	9.944e-6
ENSG00000214702	NA	COMMD4P2	15	74097106	74098414	transcribed_unprocessed_pseudogene	rs34424490	15	74063309	-0.2066	9.944e-6
ENSG00000304505	NA	NA	15	74097810	74100282	lncRNA	rs34424490	15	74063309	-0.2066	9.944e-6
ENSG00000167178	57611	ISLR2	15	74100311	74138540	protein_coding	rs34424490	15	74063309	-0.2066	9.944e-6
ENSG00000288026	NA	NA	16	47966008	48065773	lncRNA	rs140761382	16	48068135	-0.4066	4.271e-8
ENSG00000300445	NA	NA	16	48047252	48048218	lncRNA	rs140761382	16	48068135	-0.4066	4.271e-8
ENSG00000300429	NA	NA	16	48053553	48055123	lncRNA	rs140761382	16	48068135	-0.4066	4.271e-8
ENSG00000261017	NA	NA	16	48059671	48059995	processed_pseudogene	rs140761382	16	48068135	-0.4066	4.271e-8
ENSG00000303895	NA	NA	16	48067297	48068808	lncRNA	rs140761382	16	48068135	-0.4066	4.271e-8
ENSG00000140798	94160	ABCC12	16	48080882	48156018	protein_coding	rs140761382	16	48068135	-0.4066	4.271e-8
ENSG00000167281	146713	RBFOX3	17	79089345	79611051	protein_coding	rs117214797	17	79298449	0.2157	4.022e-6
ENSG00000267134	284294	LINC01924	18	64041555	64423601	lncRNA	rs138361783	18	64375216	0.359	3.38e-6
ENSG00000060718	1301	COL11A1	1	102876467	103108872	protein_coding	rs58975794	1	103041558	0.0608	4.231e-6
ENSG00000057252	6646	SOAT1	1	179293714	179358680	protein_coding	rs114043923	1	179349555	0.074	4.302e-8
ENSG00000162779	126859	AXDND1	1	179365720	179554735	protein_coding	rs114043923	1	179349555	0.074	4.302e-8
ENSG00000155816	56776	FMN2	1	240014348	240475187	protein_coding	rs6689621	1	240367453	-0.0159	2.655e-6
ENSG00000252317	NA	NA	1	240341385	240341477	misc_RNA	rs6689621	1	240367453	-0.0159	2.655e-6
ENSG00000233519	NA	NA	1	240400671	240401123	lncRNA	rs6689621	1	240367453	-0.0159	2.655e-6
ENSG00000302302	NA	NA	2	6186993	6212547	lncRNA	rs7587995	2	6164648	-0.0344	5.942e-6
ENSG00000170417	130827	TMEM182	2	102736905	103019900	protein_coding	rs17779981	2	102832845	-0.0302	8.246e-6
ENSG00000277527	NA	LINC01796	2	102873183	102895780	lncRNA	rs17779981	2	102832845	-0.0302	8.246e-6
ENSG00000175497	57628	DPP10	2	114442299	115845780	protein_coding	rs10196477	2	114513258	-0.0251	9.554e-6
ENSG00000163630	132204	SYNPR	3	63228315	63616924	protein_coding	rs375630145	3	63626349	-0.0608	8.229e-6
ENSG00000241359	100874016	SYNPR-AS1	3	63421300	63645637	lncRNA	rs375630145	3	63626349	-0.0608	8.229e-6
ENSG00000188817	132203	SNTN	3	63652675	63679020	protein_coding	rs375630145	3	63626349	-0.0608	8.229e-6
ENSG00000296664	NA	NA	3	190869221	190910455	lncRNA	rs13060312	3	190958167	-0.0285	1.943e-6
ENSG00000309795	NA	NA	3	190995838	191088712	lncRNA	rs13060312	3	190958167	-0.0285	1.943e-6
ENSG00000201633	NA	NA	4	83636196	83636290	misc_RNA	rs80309939	4	83658941	0.0469	3.214e-6
ENSG00000249171	NA	NA	4	83668510	83731755	lncRNA	rs80309939	4	83658941	0.0469	3.214e-6
ENSG00000164303	133121	ENPP6	4	184088706	184221230	protein_coding	rs17583822	4	184149657	-0.0692	5.532e-6
ENSG00000287433	NA	NA	4	184100482	184106038	lncRNA	rs17583822	4	184149657	-0.0692	5.532e-6
ENSG00000295598	NA	NA	4	184184711	184274275	lncRNA	rs17583822	4	184149657	-0.0692	5.532e-6
ENSG00000170561	153572	IRX2	5	2745845	2751677	protein_coding	rs143860299	5	2800634	0.065	5.567e-6
ENSG00000186493	NA	IRX2-DT	5	2752131	2755397	lncRNA	rs143860299	5	2800634	0.065	5.567e-6
ENSG00000289075	NA	NA	5	2756465	2758585	lncRNA	rs143860299	5	2800634	0.065	5.567e-6
ENSG00000249541	NA	NA	5	2787451	2788549	processed_pseudogene	rs143860299	5	2800634	0.065	5.567e-6
ENSG00000248137	NA	NA	5	2831021	2835139	lncRNA	rs143860299	5	2800634	0.065	5.567e-6
ENSG00000307167	NA	NA	5	2840316	2851785	lncRNA	rs143860299	5	2800634	0.065	5.567e-6
ENSG00000024862	25901	CCDC28A	6	138773769	138793319	protein_coding	rs142395924	6	138826232	-0.0768	2.922e-6
ENSG00000203734	345930	ECT2L	6	138795911	138904070	protein_coding	rs142395924	6	138826232	-0.0768	2.922e-6
ENSG00000299751	NA	NA	6	138820721	138833893	lncRNA	rs142395924	6	138826232	-0.0768	2.922e-6
ENSG00000225415	NA	ACKR4P1	6	138822747	138823799	processed_pseudogene	rs142395924	6	138826232	-0.0768	2.922e-6
ENSG00000136574	2626	GATA4	8	11676959	11760002	protein_coding	rs8191640	8	11783153	-0.0608	9.297e-6
ENSG00000154328	252969	NEIL2	8	11769639	11787345	protein_coding	rs8191640	8	11783153	-0.0608	9.297e-6
ENSG00000307192	NA	NA	8	11789350	11791138	lncRNA	rs8191640	8	11783153	-0.0608	9.297e-6
ENSG00000227203	NA	SUB1P1	8	11790005	11790386	transcribed_processed_pseudogene	rs8191640	8	11783153	-0.0608	9.297e-6
ENSG00000079459	2222	FDFT1	8	11795573	11839395	protein_coding	rs8191640	8	11783153	-0.0608	9.297e-6
ENSG00000255046	NA	NA	8	11797928	11803297	lncRNA	rs8191640	8	11783153	-0.0608	9.297e-6
ENSG00000275115	NA	NA	8	27010486	27010746	unprocessed_pseudogene	rs113054932	8	27046269	0.0596	5.834e-6
ENSG00000215288	NA	NA	8	27011121	27012371	processed_pseudogene	rs113054932	8	27046269	0.0596	5.834e-6
ENSG00000221616	100313884	MIR548H4	8	27048853	27048963	miRNA	rs113054932	8	27046269	0.0596	5.834e-6
ENSG00000253899	NA	NA	8	27063996	27065278	processed_pseudogene	rs113054932	8	27046269	0.0596	5.834e-6
ENSG00000253903	NA	NA	8	27086076	27087783	lncRNA	rs113054932	8	27046269	0.0596	5.834e-6
ENSG00000299621	NA	NA	8	27087088	27089683	lncRNA	rs113054932	8	27046269	0.0596	5.834e-6
ENSG00000134014	55140	ELP3	8	28089673	28191156	protein_coding	rs17412329	8	28233373	0.0361	1.828e-6
ENSG00000309630	NA	NA	8	28177510	28245217	lncRNA	rs17412329	8	28233373	0.0361	1.828e-6
ENSG00000309647	NA	NA	8	28193047	28202608	lncRNA	rs17412329	8	28233373	0.0361	1.828e-6
ENSG00000250516	NA	NA	8	28225929	28227562	processed_pseudogene	rs17412329	8	28233373	0.0361	1.828e-6
ENSG00000253907	NA	NA	8	28238430	28238905	processed_pseudogene	rs17412329	8	28233373	0.0361	1.828e-6
ENSG00000253690	NA	NA	8	28250063	28339255	lncRNA	rs17412329	8	28233373	0.0361	1.828e-6
ENSG00000253664	NA	NA	8	51257688	51321118	lncRNA	rs77681508	8	51310009	-0.0595	5.677e-6
ENSG00000147485	137902	PXDNL	8	51319577	51809445	protein_coding	rs77681508	8	51310009	-0.0595	5.677e-6
ENSG00000253799	NA	LINC01030	8	90198389	90620077	lncRNA	rs79639471	8	90168148	0.0603	3.508e-6
ENSG00000226646	NA	RPL7P37	10	35697300	35698037	processed_pseudogene	rs117889195	10	35707483	0.0496	9.159e-6
ENSG00000301879	NA	NA	10	35729669	35753321	lncRNA	rs117889195	10	35707483	0.0496	9.159e-6
ENSG00000255074	NA	NA	11	14440787	14441677	processed_pseudogene	rs80335496	11	14424248	0.0367	2.75e-6
ENSG00000129083	1315	COPB1	11	14443440	14500027	protein_coding	rs80335496	11	14424248	0.0367	2.75e-6
ENSG00000184384	84441	MAML2	11	95976598	96343195	protein_coding	rs75167420	11	96330078	0.0665	1.452e-6
ENSG00000266192	100422991	MIR1260B	11	96341438	96341526	miRNA	rs75167420	11	96330078	0.0665	1.452e-6
ENSG00000149231	79780	CCDC82	11	96349241	96389956	protein_coding	rs75167420	11	96330078	0.0665	1.452e-6
ENSG00000215256	55449	DHRS4-AS1	14	23938219	24075861	lncRNA	rs3216810	14	24099799	-0.0607	2.345e-6
ENSG00000285467	728635	DHRS4L1	14	23969931	24051377	lncRNA	rs3216810	14	24099799	-0.0607	2.345e-6
ENSG00000291039	728635	DHRS4L1	14	24006981	24051377	lncRNA	rs3216810	14	24099799	-0.0607	2.345e-6
ENSG00000225766	NA	DHRS4L1	14	24036501	24050968	transcribed_unprocessed_pseudogene	rs3216810	14	24099799	-0.0607	2.345e-6
ENSG00000186648	90668	CARMIL3	14	24052009	24069729	protein_coding	rs3216810	14	24099799	-0.0607	2.345e-6
ENSG00000100884	9362	CPNE6	14	24070837	24078100	protein_coding	rs3216810	14	24099799	-0.0607	2.345e-6
ENSG00000129535	4901	NRL	14	24078662	24115010	protein_coding	rs3216810	14	24099799	-0.0607	2.345e-6
ENSG00000100889	5106	PCK2	14	24094053	24110598	protein_coding	rs3216810	14	24099799	-0.0607	2.345e-6
ENSG00000100897	80344	DCAF11	14	24114195	24125242	protein_coding	rs3216810	14	24099799	-0.0607	2.345e-6
ENSG00000259371	NA	NA	14	24120956	24131829	protein_coding	rs3216810	14	24099799	-0.0607	2.345e-6
ENSG00000139914	161247	FITM1	14	24130659	24132849	protein_coding	rs3216810	14	24099799	-0.0607	2.345e-6
ENSG00000302407	NA	NA	14	24135429	24136333	lncRNA	rs3216810	14	24099799	-0.0607	2.345e-6
ENSG00000092010	5720	PSME1	14	24136163	24138967	protein_coding	rs3216810	14	24099799	-0.0607	2.345e-6
ENSG00000100908	51016	EMC9	14	24138959	24141591	protein_coding	rs3216810	14	24099799	-0.0607	2.345e-6
ENSG00000259321	NA	NA	14	24139445	24140444	lncRNA	rs3216810	14	24099799	-0.0607	2.345e-6
ENSG00000100911	5721	PSME2	14	24143362	24147570	protein_coding	rs3216810	14	24099799	-0.0607	2.345e-6
ENSG00000283856	102465801	MIR7703	14	24143489	24143565	miRNA	rs3216810	14	24099799	-0.0607	2.345e-6
ENSG00000092098	55072	RNF31	14	24146683	24160660	protein_coding	rs3216810	14	24099799	-0.0607	2.345e-6
ENSG00000259529	NA	NA	14	24147548	24166452	protein_coding	rs3216810	14	24099799	-0.0607	2.345e-6
ENSG00000264589	NA	MAPT-AS1	17	45799390	45895704	lncRNA	rs145127226	17	45903275	-0.0638	1.751e-7
ENSG00000303280	NA	NA	17	45860032	45867537	lncRNA	rs145127226	17	45903275	-0.0638	1.751e-7
ENSG00000303296	NA	NA	17	45861697	45862128	lncRNA	rs145127226	17	45903275	-0.0638	1.751e-7
ENSG00000186868	4137	MAPT	17	45894527	46028334	protein_coding	rs145127226	17	45903275	-0.0638	1.751e-7
ENSG00000279685	100130148	MAPT-IT1	17	45895783	45898798	lncRNA	rs145127226	17	45903275	-0.0638	1.751e-7
ENSG00000262881	NA	NA	17	45907670	45910779	lncRNA	rs145127226	17	45903275	-0.0638	1.751e-7
ENSG00000274883	NA	NA	17	45931806	45932083	misc_RNA	rs145127226	17	45903275	-0.0638	1.751e-7
ENSG00000227517	NA	LINC01483	17	69563386	69903566	lncRNA	rs79503478	17	69687948	-0.0508	1e-6
ENSG00000267184	NA	NA	17	69707193	69707373	processed_pseudogene	rs79503478	17	69687948	-0.0508	1e-6
ENSG00000267666	NA	NA	19	663448	669500	lncRNA	rs2238552	19	717486	0.0178	5.077e-6
ENSG00000308766	NA	NA	19	675156	676553	lncRNA	rs2238552	19	717486	0.0178	5.077e-6
ENSG00000070404	10272	FSTL3	19	676392	683392	protein_coding	rs2238552	19	717486	0.0178	5.077e-6
ENSG00000185198	400668	PRSS57	19	685546	695498	protein_coding	rs2238552	19	717486	0.0178	5.077e-6
ENSG00000213726	NA	RPS2P52	19	690353	691172	processed_pseudogene	rs2238552	19	717486	0.0178	5.077e-6
ENSG00000304043	NA	NA	19	695919	703754	lncRNA	rs2238552	19	717486	0.0178	5.077e-6
ENSG00000099864	5064	PALM	19	708935	748329	protein_coding	rs2238552	19	717486	0.0178	5.077e-6
ENSG00000306429	NA	NA	19	716813	719910	lncRNA	rs2238552	19	717486	0.0178	5.077e-6
ENSG00000099812	126353	MISP	19	751112	764318	protein_coding	rs2238552	19	717486	0.0178	5.077e-6
ENSG00000132849	10207	PATJ	1	61742477	62178675	protein_coding	rs6663078	1	61900038	0.0901	2.609e-6
ENSG00000212360	NA	RNU6-1177P	1	61852499	61852602	snRNA	rs6663078	1	61900038	0.0901	2.609e-6
ENSG00000116191	55103	RALGPS2	1	178725165	178921842	protein_coding	rs7534927	1	178955113	-0.1078	7.011e-7
ENSG00000304782	NA	NA	1	178936735	178939423	lncRNA	rs7534927	1	178955113	-0.1078	7.011e-7
ENSG00000271629	NA	NA	2	21198518	21198896	processed_pseudogene	rs76520886	2	21205097	-0.0955	5.122e-6
ENSG00000231204	100507562	NA	2	21221134	21987915	lncRNA	rs76520886	2	21205097	-0.0955	5.122e-6
ENSG00000304152	NA	NA	2	21254115	21260018	lncRNA	rs76520886	2	21205097	-0.0955	5.122e-6
ENSG00000236449	NA	NA	2	174546997	174847427	lncRNA	rs4296402	2	174696563	0.1222	4.43e-6
ENSG00000115935	7456	WIPF1	2	174559572	174682916	protein_coding	rs4296402	2	174696563	0.1222	4.43e-6
ENSG00000309705	NA	NA	2	174708342	174708976	lncRNA	rs4296402	2	174696563	0.1222	4.43e-6
ENSG00000290018	NA	NA	2	174719821	174720853	lncRNA	rs4296402	2	174696563	0.1222	4.43e-6
ENSG00000235655	NA	H3P6	2	174719908	174720318	processed_pseudogene	rs4296402	2	174696563	0.1222	4.43e-6
ENSG00000300890	NA	NA	2	231664650	231666798	lncRNA	rs77436768	2	231702362	0.1911	7.27e-6
ENSG00000301004	NA	NA	2	231671116	231671838	lncRNA	rs77436768	2	231702362	0.1911	7.27e-6
ENSG00000304034	NA	NA	2	231671951	231672296	lncRNA	rs77436768	2	231702362	0.1911	7.27e-6
ENSG00000289018	NA	NA	2	231700641	231707179	lncRNA	rs77436768	2	231702362	0.1911	7.27e-6
ENSG00000187514	5757	PTMA	2	231706895	231713551	protein_coding	rs77436768	2	231702362	0.1911	7.27e-6
ENSG00000277986	NA	NA	2	231711525	231711647	snRNA	rs77436768	2	231702362	0.1911	7.27e-6
ENSG00000298362	NA	NA	2	231713109	231717366	lncRNA	rs77436768	2	231702362	0.1911	7.27e-6
ENSG00000284378	100302285	MIR1244-1	2	231713314	231713398	miRNA	rs77436768	2	231702362	0.1911	7.27e-6
ENSG00000156973	5147	PDE6D	2	231732433	231786272	protein_coding	rs77436768	2	231702362	0.1911	7.27e-6
ENSG00000248505	NA	LINC02380	4	57424495	57478341	lncRNA	rs183473132	4	57520159	-0.2253	5.251e-6
ENSG00000251459	NA	NA	4	57490792	57495844	lncRNA	rs183473132	4	57520159	-0.2253	5.251e-6
ENSG00000112232	202559	KHDRBS2	6	61630234	62286225	protein_coding	rs150013448	6	61668393	-0.2403	6.528e-6
ENSG00000287935	124902606	NA	11	1333250	1337068	lncRNA	rs28553285	11	1376330	-0.0848	4.899e-6
ENSG00000285985	NA	LINC02689	11	1350359	1364286	lncRNA	rs28553285	11	1376330	-0.0848	4.899e-6
ENSG00000302360	NA	NA	11	1351708	1352258	lncRNA	rs28553285	11	1376330	-0.0848	4.899e-6
ENSG00000303509	NA	NA	11	1357770	1358688	lncRNA	rs28553285	11	1376330	-0.0848	4.899e-6
ENSG00000293743	NA	NA	11	1373399	1382988	lncRNA	rs28553285	11	1376330	-0.0848	4.899e-6
ENSG00000301036	NA	NA	11	1385318	1389747	lncRNA	rs28553285	11	1376330	-0.0848	4.899e-6
ENSG00000174672	9024	BRSK2	11	1389899	1462689	protein_coding	rs28553285	11	1376330	-0.0848	4.899e-6
ENSG00000234377	100874222	OBI1-AS1	13	77919689	78617334	lncRNA	rs2254690	13	78167485	-0.067	9.031e-6
ENSG00000185352	266722	HS6ST3	13	96090107	96839562	protein_coding	rs1813862	13	96584425	-0.0689	6.887e-6
ENSG00000233273	NA	AMMECR1LP1	13	96573659	96574499	processed_pseudogene	rs1813862	13	96584425	-0.0689	6.887e-6
ENSG00000258969	105370471	LINC02307	14	43990539	44386064	lncRNA	rs57287838	14	44379134	-0.076	8.974e-6
ENSG00000258487	NA	LINC02277	14	44392110	44648997	lncRNA	rs57287838	14	44379134	-0.076	8.974e-6
ENSG00000267401	105372155	NA	18	60294136	60301317	lncRNA	rs75199135	18	60253388	-0.0739	6.55e-6
ENSG00000134207	148281	SYT6	1	114089291	114153880	protein_coding	rs61810288	1	114146167	-0.0521	8.632e-6
ENSG00000302613	NA	NA	2	10957130	10961442	lncRNA	rs62119119	2	10975805	0.0289	1.78e-6
ENSG00000306022	NA	NA	2	10993373	11002138	lncRNA	rs62119119	2	10975805	0.0289	1.78e-6
ENSG00000224577	NA	LINC01117	2	176429159	176878787	lncRNA	rs145498161	2	176531866	-0.0812	1.589e-6
ENSG00000229434	128071539	NRAL	2	176506245	176507702	lncRNA	rs145498161	2	176531866	-0.0812	1.589e-6
ENSG00000306098	NA	NA	2	176507883	176525571	lncRNA	rs145498161	2	176531866	-0.0812	1.589e-6
ENSG00000236231	NA	NA	2	176524365	176531683	lncRNA	rs145498161	2	176531866	-0.0812	1.589e-6
ENSG00000306034	NA	NA	2	176561941	176622759	lncRNA	rs145498161	2	176531866	-0.0812	1.589e-6
ENSG00000306156	NA	NA	2	176565140	176565898	lncRNA	rs145498161	2	176531866	-0.0812	1.589e-6
ENSG00000123977	164781	DAW1	2	227871054	227924344	protein_coding	rs13008719	2	227939365	-0.0525	1.845e-6
ENSG00000153820	80309	SPHKAP	2	227979955	228181687	protein_coding	rs13008719	2	227939365	-0.0525	1.845e-6
ENSG00000168395	84289	ING5	2	241687085	241729478	protein_coding	rs79423321	2	241740960	-0.0322	5.378e-6
ENSG00000235351	NA	NA	2	241724615	241725693	lncRNA	rs79423321	2	241740960	-0.0322	5.378e-6
ENSG00000180902	728294	D2HGDH	2	241734602	241768816	protein_coding	rs79423321	2	241740960	-0.0322	5.378e-6
ENSG00000215692	NA	NA	2	241734715	241735498	lncRNA	rs79423321	2	241740960	-0.0322	5.378e-6
ENSG00000234793	NA	NA	2	241754793	241755740	lncRNA	rs79423321	2	241740960	-0.0322	5.378e-6
ENSG00000306637	NA	NA	2	241763129	241764070	lncRNA	rs79423321	2	241740960	-0.0322	5.378e-6
ENSG00000300233	NA	NA	2	241775695	241776295	lncRNA	rs79423321	2	241740960	-0.0322	5.378e-6
ENSG00000154252	64090	GAL3ST2	2	241776822	241804287	protein_coding	rs79423321	2	241740960	-0.0322	5.378e-6
ENSG00000182973	25904	CNOT10	3	32685145	32773875	protein_coding	rs114049936	3	32744036	-0.0445	8.538e-6
ENSG00000251224	100874109	CNOT10-AS1	3	32730635	32737454	lncRNA	rs114049936	3	32744036	-0.0445	8.538e-6
ENSG00000213842	NA	SUGT1P2	3	32752910	32753901	processed_pseudogene	rs114049936	3	32744036	-0.0445	8.538e-6
ENSG00000227337	NA	RPL23AP43	3	32785646	32786116	processed_pseudogene	rs114049936	3	32744036	-0.0445	8.538e-6
ENSG00000303033	NA	NA	3	32788905	32817987	lncRNA	rs114049936	3	32744036	-0.0445	8.538e-6
ENSG00000240405	101927152	SAMMSON	3	69999550	70518064	lncRNA	rs13067945	3	70194129	-0.0219	1.552e-6
ENSG00000242120	107986096	MDFIC2	3	70194479	70312638	protein_coding	rs13067945	3	70194129	-0.0219	1.552e-6
ENSG00000233565	NA	RPL29P9	3	186922286	186922753	processed_pseudogene	rs6809750	3	186964824	-0.02	9.613e-6
ENSG00000073849	6480	ST6GAL1	3	186930325	187078553	protein_coding	rs6809750	3	186964824	-0.02	9.613e-6
ENSG00000251204	NA	NA	5	106415576	106417241	processed_pseudogene	rs112212933	5	106415099	0.0841	2.197e-6
ENSG00000146151	54511	HMGCLL1	6	55434373	55579197	protein_coding	rs9357870	6	55595853	-0.0154	1.549e-6
ENSG00000228429	NA	NA	7	68640798	68641584	processed_pseudogene	rs4718792	7	68601741	-0.0178	8.425e-6
ENSG00000174482	158038	LINGO2	9	27937617	29213601	protein_coding	rs10115580	9	28481009	-0.022	6.103e-6
ENSG00000306483	NA	NA	10	93846016	93847310	lncRNA	rs11187721	10	93893392	-0.0205	2.492e-10
ENSG00000227995	NA	RAB11AP1	10	93881293	93881938	processed_pseudogene	rs11187721	10	93893392	-0.0205	2.492e-10
ENSG00000176273	159371	SLC35G1	10	93893973	93956062	protein_coding	rs11187721	10	93893392	-0.0205	2.492e-10
ENSG00000131979	2643	GCH1	14	54842008	54902826	protein_coding	rs2183084	14	54868344	0.0159	5.485e-6
ENSG00000252019	NA	RNU6ATAC9P	14	54859215	54859330	snRNA	rs2183084	14	54868344	0.0159	5.485e-6
ENSG00000265432	100422984	MIR4308	14	54878113	54878193	miRNA	rs2183084	14	54868344	0.0159	5.485e-6
ENSG00000258872	NA	FDPSP3	14	54884849	54886213	transcribed_processed_pseudogene	rs2183084	14	54868344	0.0159	5.485e-6
ENSG00000304580	NA	NA	14	54901335	54902141	lncRNA	rs2183084	14	54868344	0.0159	5.485e-6
ENSG00000305238	NA	NA	14	54907956	54916262	lncRNA	rs2183084	14	54868344	0.0159	5.485e-6
ENSG00000171724	57687	VAT1L	16	77788564	77980107	protein_coding	rs117995114	16	78029770	-0.054	8.46e-6
ENSG00000261540	NA	NA	16	78014683	78060092	lncRNA	rs117995114	16	78029770	-0.054	8.46e-6
ENSG00000166509	10143	CLEC3A	16	78022515	78066761	protein_coding	rs117995114	16	78029770	-0.054	8.46e-6
ENSG00000260731	NA	KRT8P22	16	78048483	78049897	processed_pseudogene	rs117995114	16	78029770	-0.054	8.46e-6
ENSG00000261776	NA	NA	16	78055824	78056927	processed_pseudogene	rs117995114	16	78029770	-0.054	8.46e-6
ENSG00000238212	107984977	LINC02096	17	14834557	14957216	lncRNA	rs146662911	17	14938026	0.0649	2.901e-7
ENSG00000226156	NA	RPL23AP76	17	14947741	14948198	processed_pseudogene	rs146662911	17	14938026	0.0649	2.901e-7
ENSG00000196628	6925	TCF4	18	55222185	55664787	protein_coding	rs149063757	18	55249839	-0.0639	3.363e-7
ENSG00000298467	NA	NA	18	67260926	67265706	lncRNA	rs147728880	18	67212982	0.063	4.581e-6
ENSG00000230859	NA	YRDCP3	21	40863994	40864473	processed_pseudogene	rs7279115	21	40911806	0.0156	7.266e-6
ENSG00000237232	150142	ZNF295-AS1	21	42009078	42055131	lncRNA	rs6147520	21	42094837	0.0184	9.203e-6
ENSG00000289322	NA	NA	21	42051490	42057278	lncRNA	rs6147520	21	42094837	0.0184	9.203e-6
ENSG00000177398	89766	UMODL1	21	42062959	42143453	protein_coding	rs6147520	21	42094837	0.0184	9.203e-6
ENSG00000184385	150147	UMODL1-AS1	21	42102134	42108534	lncRNA	rs6147520	21	42094837	0.0184	9.203e-6
ENSG00000304334	NA	NA	21	42136269	42174297	lncRNA	rs6147520	21	42094837	0.0184	9.203e-6
ENSG00000132854	163782	KANK4	1	62236165	62319434	protein_coding	rs7532698	1	62368358	0.3469	8.211e-6
ENSG00000042781	7399	USH2A	1	215622891	216423448	protein_coding	rs115308815	1	216251659	0.9071	1.603e-6
ENSG00000236292	NA	USH2A-AS1	1	216194051	216238122	lncRNA	rs115308815	1	216251659	0.9071	1.603e-6
ENSG00000226013	NA	MRPS18BP1	1	216201635	216201826	processed_pseudogene	rs115308815	1	216251659	0.9071	1.603e-6
ENSG00000114861	27086	FOXP1	3	70954693	71583978	protein_coding	rs9866090	3	71535993	0.3465	5.156e-6
ENSG00000285708	NA	NA	3	70959226	71754229	protein_coding	rs9866090	3	71535993	0.3465	5.156e-6
ENSG00000290077	NA	NA	3	71501711	71502323	lncRNA	rs9866090	3	71535993	0.3465	5.156e-6
ENSG00000221264	100302112	MIR1284	3	71541970	71542089	miRNA	rs9866090	3	71535993	0.3465	5.156e-6
ENSG00000274387	NA	NA	3	71567863	71571112	lncRNA	rs9866090	3	71535993	0.3465	5.156e-6
ENSG00000242094	NA	FOXP1-IT1	3	71570255	71574457	lncRNA	rs9866090	3	71535993	0.3465	5.156e-6
ENSG00000277855	105377155	NA	3	71581601	71653387	lncRNA	rs9866090	3	71535993	0.3465	5.156e-6
ENSG00000270562	NA	FOXP1-DT	3	71584048	71587409	lncRNA	rs9866090	3	71535993	0.3465	5.156e-6
ENSG00000302498	NA	NA	3	190787525	190810047	lncRNA	rs77360389	3	190814425	0.901	7e-6
ENSG00000214147	NA	ENAHP1	3	190830965	190832173	processed_pseudogene	rs77360389	3	190814425	0.901	7e-6
ENSG00000205835	647309	GMNC	3	190852737	190892429	protein_coding	rs77360389	3	190814425	0.901	7e-6
ENSG00000138640	10144	FAM13A	4	88725955	89111398	protein_coding	rs28628620	4	89131984	0.3381	5.723e-6
ENSG00000180346	166815	TIGD2	4	89111533	89114901	protein_coding	rs28628620	4	89131984	0.3381	5.723e-6
ENSG00000270720	NA	NA	4	89119284	89119871	lncRNA	rs28628620	4	89131984	0.3381	5.723e-6
ENSG00000212226	NA	RNU6-907P	4	89130852	89130953	snRNA	rs28628620	4	89131984	0.3381	5.723e-6
ENSG00000233876	NA	GAPDHP68	7	9614978	9615985	processed_pseudogene	rs74691737	7	9609206	-0.5427	7.885e-6
ENSG00000234710	105375148	NA	7	9621764	9769518	lncRNA	rs74691737	7	9609206	-0.5427	7.885e-6
ENSG00000271077	NA	PER3P1	7	9634270	9635703	processed_pseudogene	rs74691737	7	9609206	-0.5427	7.885e-6
ENSG00000253125	NA	NA	8	22690150	22798616	lncRNA	rs76825001	8	22845897	-0.8533	2.65e-6
ENSG00000134020	157310	PEBP4	8	22713251	23000000	protein_coding	rs76825001	8	22845897	-0.8533	2.65e-6
ENSG00000308114	NA	NA	8	22842155	22846787	lncRNA	rs76825001	8	22845897	-0.8533	2.65e-6
ENSG00000248738	101929237	NA	8	22877972	22888022	lncRNA	rs76825001	8	22845897	-0.8533	2.65e-6
ENSG00000253142	NA	NA	8	22895051	22897827	lncRNA	rs76825001	8	22845897	-0.8533	2.65e-6
ENSG00000250494	NA	NA	8	53162339	53162987	processed_pseudogene	rs62506983	8	53115157	-0.5222	8.563e-6
ENSG00000104237	6101	RP1	8	54509422	54871720	protein_coding	rs113407467	8	54586800	-0.3499	2.97e-6
ENSG00000133805	272	AMPD3	11	10308313	10507579	protein_coding	rs117022703	11	10541133	-0.8554	6.371e-6
ENSG00000283813	100616263	MIR4485	11	10508270	10508326	miRNA	rs117022703	11	10541133	-0.8554	6.371e-6
ENSG00000110315	50862	RNF141	11	10511673	10541230	protein_coding	rs117022703	11	10541133	-0.8554	6.371e-6
ENSG00000177112	100129827	IRAG1-AS1	11	10541244	10606435	lncRNA	rs117022703	11	10541133	-0.8554	6.371e-6
ENSG00000133800	10894	LYVE1	11	10556966	10611689	protein_coding	rs117022703	11	10541133	-0.8554	6.371e-6
ENSG00000072952	10335	IRAG1	11	10573091	10693988	protein_coding	rs117022703	11	10541133	-0.8554	6.371e-6
ENSG00000182667	50863	NTM	11	131370478	132336822	protein_coding	rs639229	11	131945241	0.3854	8.75e-6
ENSG00000238117	NA	NA	11	131877680	131897333	lncRNA	rs639229	11	131945241	0.3854	8.75e-6
ENSG00000294035	NA	NA	11	131902126	131911630	lncRNA	rs639229	11	131945241	0.3854	8.75e-6
ENSG00000224700	NA	NA	11	131981096	131984661	lncRNA	rs639229	11	131945241	0.3854	8.75e-6
ENSG00000297523	NA	NA	13	104136494	104181274	lncRNA	rs112441450	13	104203270	1.0147	8.493e-6
ENSG00000259095	NA	GTF2IP22	14	20173632	20173813	processed_pseudogene	rs10144893	14	20222825	-0.498	1.463e-6
ENSG00000258468	NA	OR11G1P	14	20179189	20180156	unprocessed_pseudogene	rs10144893	14	20222825	-0.498	1.463e-6
ENSG00000284742	NA	OR11P1P	14	20183925	20184298	unprocessed_pseudogene	rs10144893	14	20222825	-0.498	1.463e-6
ENSG00000196832	390439	OR11G2	14	20190896	20201075	protein_coding	rs10144893	14	20222825	-0.498	1.463e-6
ENSG00000290703	NA	NA	14	20204606	20210498	lncRNA	rs10144893	14	20222825	-0.498	1.463e-6
ENSG00000258625	NA	OR11H5P	14	20209273	20210198	transcribed_unprocessed_pseudogene	rs10144893	14	20222825	-0.498	1.463e-6
ENSG00000176219	122748	OR11H6	14	20223710	20224702	protein_coding	rs10144893	14	20222825	-0.498	1.463e-6
ENSG00000258806	390441	OR11H7	14	20229402	20230346	protein_coding	rs10144893	14	20222825	-0.498	1.463e-6
ENSG00000176198	390442	OR11H4	14	20239286	20244349	protein_coding	rs10144893	14	20222825	-0.498	1.463e-6
ENSG00000136319	91875	TTC5	14	20256558	20305960	protein_coding	rs10144893	14	20222825	-0.498	1.463e-6
ENSG00000258768	NA	NA	14	20260480	20264308	lncRNA	rs10144893	14	20222825	-0.498	1.463e-6
ENSG00000053254	1112	FOXN3	14	89124871	89619149	protein_coding	rs186067559	14	89539094	-1.4732	8.526e-7
ENSG00000259053	NA	NA	14	89412312	89954659	lncRNA	rs186067559	14	89539094	-1.4732	8.526e-7
ENSG00000259073	29018	FOXN3-AS2	14	89576216	89577477	lncRNA	rs186067559	14	89539094	-1.4732	8.526e-7
ENSG00000261458	NA	NA	16	74842587	74843883	unprocessed_pseudogene	rs78155461	16	74887269	-1.1944	3.454e-6
ENSG00000103091	79726	WDR59	16	74871362	75000173	protein_coding	rs78155461	16	74887269	-1.1944	3.454e-6
ENSG00000214973	NA	CHCHD3P3	1	27200834	27201473	processed_pseudogene	rs76095379	1	27231079	-0.0426	5.54e-6
ENSG00000225159	NA	NPM1P39	1	27206930	27207796	processed_pseudogene	rs76095379	1	27231079	-0.0426	5.54e-6
ENSG00000225990	NA	SNRPEP7	1	27211265	27211484	processed_pseudogene	rs76095379	1	27231079	-0.0426	5.54e-6
ENSG00000224311	NA	WDTC1-DT	1	27229106	27234514	lncRNA	rs76095379	1	27231079	-0.0426	5.54e-6
ENSG00000142784	23038	WDTC1	1	27234632	27308636	protein_coding	rs76095379	1	27231079	-0.0426	5.54e-6
ENSG00000252098	NA	NA	1	27255464	27255567	misc_RNA	rs76095379	1	27231079	-0.0426	5.54e-6
ENSG00000155761	200162	SPAG17	1	117953590	118185228	protein_coding	rs115866725	1	118194646	0.0722	5.66e-6
ENSG00000287980	105378930	NA	1	118185349	118207056	lncRNA	rs115866725	1	118194646	0.0722	5.66e-6
ENSG00000230426	104169671	LINC01036	1	187070700	187687674	lncRNA	rs34571850	1	187525959	0.0364	2.111e-6
ENSG00000296037	NA	NA	1	187506583	187550783	lncRNA	rs34571850	1	187525959	0.0364	2.111e-6
ENSG00000271558	NA	NA	1	187506838	187507119	transcribed_processed_pseudogene	rs34571850	1	187525959	0.0364	2.111e-6
ENSG00000225462	NA	FDPSP1	1	187563061	187564131	processed_pseudogene	rs34571850	1	187525959	0.0364	2.111e-6
ENSG00000290112	NA	NA	2	2571847	2613522	lncRNA	rs12620742	2	2625552	-0.028	4.973e-6
ENSG00000303274	NA	NA	2	2624344	2633173	lncRNA	rs12620742	2	2625552	-0.028	4.973e-6
ENSG00000234929	NA	NA	2	2638178	2696443	lncRNA	rs12620742	2	2625552	-0.028	4.973e-6
ENSG00000231672	729582	DIRC3	2	217284019	217756656	lncRNA	rs56031109	2	217502256	-0.044	6.144e-6
ENSG00000283563	NA	NA	3	28349178	29767537	protein_coding	rs114972699	3	28667653	0.0532	9.8e-6
ENSG00000144642	27303	RBMS3	3	28574791	30010391	protein_coding	rs114972699	3	28667653	0.0532	9.8e-6
ENSG00000308629	NA	NA	3	162111867	162129494	lncRNA	rs114425707	3	162080934	-0.0924	5.213e-6
ENSG00000123933	10608	MXD4	4	2247432	2262109	protein_coding	rs7666177	4	2292906	-0.0772	5.057e-6
ENSG00000284276	100616358	MIR4800	4	2250077	2250156	miRNA	rs7666177	4	2292906	-0.0772	5.057e-6
ENSG00000303113	NA	NA	4	2255708	2258031	lncRNA	rs7666177	4	2292906	-0.0772	5.057e-6
ENSG00000302826	NA	NA	4	2262506	2263142	lncRNA	rs7666177	4	2292906	-0.0772	5.057e-6
ENSG00000159733	57732	ZFYVE28	4	2269582	2418651	protein_coding	rs7666177	4	2292906	-0.0772	5.057e-6
ENSG00000251148	NA	NA	4	2295584	2319089	lncRNA	rs7666177	4	2292906	-0.0772	5.057e-6
ENSG00000239247	NA	RN7SL589P	4	2316197	2316506	misc_RNA	rs7666177	4	2292906	-0.0772	5.057e-6
ENSG00000249077	NA	SPICP5	4	2324467	2325082	processed_pseudogene	rs7666177	4	2292906	-0.0772	5.057e-6
ENSG00000188580	154215	NKAIN2	6	123803865	124825640	protein_coding	rs536032	6	124455747	0.0289	9.438e-6
ENSG00000285817	NA	NA	8	137524755	137645564	lncRNA	rs145451333	8	137562104	0.0377	2.43e-6
ENSG00000156113	3778	KCNMA1	10	76869601	77638369	protein_coding	rs77287417	10	77200837	-0.034	3.161e-6
ENSG00000134780	747	DAGLA	11	61680391	61747001	protein_coding	rs198423	11	61747198	0.024	2.81e-7
ENSG00000124915	26070	MYRF-AS1	11	61746493	61757677	lncRNA	rs198423	11	61747198	0.024	2.81e-7
ENSG00000124920	745	MYRF	11	61752636	61788518	protein_coding	rs198423	11	61747198	0.024	2.81e-7
ENSG00000134825	746	TMEM258	11	61768501	61792802	protein_coding	rs198423	11	61747198	0.024	2.81e-7
ENSG00000284108	693196	MIR611	11	61792495	61792561	miRNA	rs198423	11	61747198	0.024	2.81e-7
ENSG00000168496	2237	FEN1	11	61792911	61797238	protein_coding	rs198423	11	61747198	0.024	2.81e-7
ENSG00000134824	9415	FADS2	11	61792980	61867354	protein_coding	rs198423	11	61747198	0.024	2.81e-7
ENSG00000121380	79370	BCL2L14	12	12049844	12211084	protein_coding	rs11612961	12	12037101	-0.0248	2.325e-6
ENSG00000300744	NA	NA	13	22794216	22803724	lncRNA	rs11616753	13	22848383	-0.023	5.501e-6
ENSG00000253094	NA	NA	13	22803145	22803224	snoRNA	rs11616753	13	22848383	-0.023	5.501e-6
ENSG00000237952	NA	RPL7AP73	13	22803296	22803648	transcribed_processed_pseudogene	rs11616753	13	22848383	-0.023	5.501e-6
ENSG00000226507	NA	IPMKP1	13	22837026	22837880	processed_pseudogene	rs11616753	13	22848383	-0.023	5.501e-6
ENSG00000231650	NA	RFESDP1	13	22850101	22850561	processed_pseudogene	rs11616753	13	22848383	-0.023	5.501e-6
ENSG00000262619	NA	LINC00621	13	22859050	22916466	lncRNA	rs11616753	13	22848383	-0.023	5.501e-6
ENSG00000262198	105370109	NA	13	22883921	22924602	lncRNA	rs11616753	13	22848383	-0.023	5.501e-6
ENSG00000230535	NA	BASP1P1	13	22897341	22898005	processed_pseudogene	rs11616753	13	22848383	-0.023	5.501e-6
ENSG00000259905	791114	PWRN1	15	24101827	24823365	lncRNA	rs117825410	15	24207166	0.0593	2.502e-7
ENSG00000259905	101928840	PWRN1	15	24101827	24823365	lncRNA	rs117825410	15	24207166	0.0593	2.502e-7
ENSG00000293653	NA	NA	15	24162746	24343470	lncRNA	rs117825410	15	24207166	0.0593	2.502e-7
ENSG00000260551	791115	PWRN2	15	24162754	24169948	lncRNA	rs117825410	15	24207166	0.0593	2.502e-7
ENSG00000260959	NA	NA	15	24238145	24240192	lncRNA	rs117825410	15	24207166	0.0593	2.502e-7
ENSG00000304107	NA	NA	15	24254853	24260944	lncRNA	rs117825410	15	24207166	0.0593	2.502e-7
ENSG00000264589	NA	MAPT-AS1	17	45799390	45895704	lncRNA	rs145127226	17	45903275	-0.0712	5.688e-6
ENSG00000303280	NA	NA	17	45860032	45867537	lncRNA	rs145127226	17	45903275	-0.0712	5.688e-6
ENSG00000303296	NA	NA	17	45861697	45862128	lncRNA	rs145127226	17	45903275	-0.0712	5.688e-6
ENSG00000186868	4137	MAPT	17	45894527	46028334	protein_coding	rs145127226	17	45903275	-0.0712	5.688e-6
ENSG00000279685	100130148	MAPT-IT1	17	45895783	45898798	lncRNA	rs145127226	17	45903275	-0.0712	5.688e-6
ENSG00000262881	NA	NA	17	45907670	45910779	lncRNA	rs145127226	17	45903275	-0.0712	5.688e-6
ENSG00000274883	NA	NA	17	45931806	45932083	misc_RNA	rs145127226	17	45903275	-0.0712	5.688e-6
ENSG00000153944	124540	MSI2	17	57255851	57684689	protein_coding	rs28499357	17	57716901	0.0272	1.06e-6
ENSG00000294811	NA	NA	17	57663603	57669150	lncRNA	rs28499357	17	57716901	0.0272	1.06e-6
ENSG00000238447	NA	RNU7-134P	17	57685529	57685592	snRNA	rs28499357	17	57716901	0.0272	1.06e-6
ENSG00000166329	101927581	CCDC182	17	57744495	57745299	protein_coding	rs28499357	17	57716901	0.0272	1.06e-6
ENSG00000117707	5629	PROX1	1	213983181	214041510	protein_coding	rs77859714	1	214066758	0.0872	5.177e-6
ENSG00000283518	NA	LINC02775	1	214022324	214187773	lncRNA	rs77859714	1	214066758	0.0872	5.177e-6
ENSG00000272167	NA	NA	1	214028891	214030901	lncRNA	rs77859714	1	214066758	0.0872	5.177e-6
ENSG00000306791	NA	NA	2	75274825	75417047	lncRNA	rs56306209	2	75411379	-0.0216	1.905e-6
ENSG00000236167	NA	GAPDHP57	2	75455994	75456578	processed_pseudogene	rs56306209	2	75411379	-0.0216	1.905e-6
ENSG00000115896	5334	PLCL1	2	197804593	198572581	protein_coding	rs140425554	2	197860661	-0.0884	9.836e-6
ENSG00000286020	NA	NA	2	197817423	197836363	lncRNA	rs140425554	2	197860661	-0.0884	9.836e-6
ENSG00000306915	NA	NA	4	179166512	179170222	lncRNA	rs34867221	4	179159589	-0.0496	2.698e-6
ENSG00000304338	NA	NA	5	51015107	51095781	lncRNA	rs79252471	5	51060599	-0.0442	9.152e-6
ENSG00000207060	NA	RNU6-480P	5	51055353	51055459	snRNA	rs79252471	5	51060599	-0.0442	9.152e-6
ENSG00000278734	NA	NA	5	51101172	51101643	processed_pseudogene	rs79252471	5	51060599	-0.0442	9.152e-6
ENSG00000246662	642924	CIBAR1-DT	8	93212888	93700512	lncRNA	rs10089144	8	93549383	-0.057	6.13e-6
ENSG00000300402	NA	NA	8	93495651	93511492	lncRNA	rs10089144	8	93549383	-0.057	6.13e-6
ENSG00000303178	NA	NA	8	93514690	93518836	lncRNA	rs10089144	8	93549383	-0.057	6.13e-6
ENSG00000299919	NA	NA	8	93564739	93566204	lncRNA	rs10089144	8	93549383	-0.057	6.13e-6
ENSG00000153707	5789	PTPRD	9	8314246	10613002	protein_coding	rs17232558	9	9789202	0.0279	5.452e-6
ENSG00000230920	105375972	NA	9	9799395	9803807	lncRNA	rs17232558	9	9789202	0.0279	5.452e-6
ENSG00000228714	NA	NA	9	115324932	115844651	lncRNA	rs144782417	9	115619186	0.0476	8.333e-7
ENSG00000256995	107984516	LINC02955	12	22699859	23191587	lncRNA	rs66820835	12	23049888	0.0186	3.631e-6
ENSG00000309663	NA	NA	12	22992716	23027552	lncRNA	rs66820835	12	23049888	0.0186	3.631e-6
ENSG00000309682	NA	NA	12	23053120	23076654	lncRNA	rs66820835	12	23049888	0.0186	3.631e-6
ENSG00000309696	NA	NA	12	23085408	23098589	lncRNA	rs66820835	12	23049888	0.0186	3.631e-6
ENSG00000257849	NA	NA	12	42869619	43053151	lncRNA	rs961687	12	42914033	-0.0234	1.033e-6
ENSG00000271272	NA	NA	12	42929848	42930579	processed_pseudogene	rs961687	12	42914033	-0.0234	1.033e-6
ENSG00000078328	54715	RBFOX1	16	5239802	7713340	protein_coding	rs62014067	16	7055830	-0.0547	6.333e-6
ENSG00000310437	NA	NA	16	7043707	7055541	lncRNA	rs62014067	16	7055830	-0.0547	6.333e-6
ENSG00000289107	NA	NA	16	7054233	7057043	lncRNA	rs62014067	16	7055830	-0.0547	6.333e-6
ENSG00000294337	NA	NA	1	48049411	48049972	lncRNA	rs193038624	1	48096212	0.0726	3.801e-6
ENSG00000226133	NA	LINC02794	1	48050659	48091736	lncRNA	rs193038624	1	48096212	0.0726	3.801e-6
ENSG00000306551	NA	NA	1	48073565	48074302	lncRNA	rs193038624	1	48096212	0.0726	3.801e-6
ENSG00000231413	NA	NA	1	48078787	48082196	lncRNA	rs193038624	1	48096212	0.0726	3.801e-6
ENSG00000237180	NA	CYP46A4P	1	48089368	48089634	processed_pseudogene	rs193038624	1	48096212	0.0726	3.801e-6
ENSG00000290466	NA	NA	1	48096092	48182428	lncRNA	rs193038624	1	48096212	0.0726	3.801e-6
ENSG00000279096	NA	NA	1	48102068	48104736	TEC	rs193038624	1	48096212	0.0726	3.801e-6
ENSG00000220748	NA	ISG20L2P1	6	23971879	23972941	processed_pseudogene	rs9379626	6	23972677	0.0189	6.223e-6
ENSG00000219582	NA	HNRNPA1P58	6	24001824	24002433	processed_pseudogene	rs9379626	6	23972677	0.0189	6.223e-6
ENSG00000308723	105378017	NA	6	137305745	137314109	lncRNA	rs62420988	6	137343087	0.0367	7.787e-6
ENSG00000307896	NA	NA	6	137315281	137319316	lncRNA	rs62420988	6	137343087	0.0367	7.787e-6
ENSG00000293815	NA	NA	6	137332647	137377720	lncRNA	rs62420988	6	137343087	0.0367	7.787e-6
ENSG00000293844	NA	NA	6	137351947	137359462	lncRNA	rs62420988	6	137343087	0.0367	7.787e-6
ENSG00000305646	NA	NA	7	125766994	125854241	lncRNA	rs71576250	7	125852406	-0.0503	6.864e-6
ENSG00000137145	55667	DENND4C	9	19230435	19374281	protein_coding	rs10120929	9	19423714	-0.0213	9.77e-6
ENSG00000273226	NA	NA	9	19375451	19375996	lncRNA	rs10120929	9	19423714	-0.0213	9.77e-6
ENSG00000137154	6194	RPS6	9	19375715	19380236	protein_coding	rs10120929	9	19423714	-0.0213	9.77e-6
ENSG00000234853	NA	NDUFA5P3	9	19383217	19383887	processed_pseudogene	rs10120929	9	19423714	-0.0213	9.77e-6
ENSG00000285911	NA	NA	9	19386923	19408803	lncRNA	rs10120929	9	19423714	-0.0213	9.77e-6
ENSG00000177076	340485	ACER2	9	19409009	19452505	protein_coding	rs10120929	9	19423714	-0.0213	9.77e-6
ENSG00000260912	NA	NA	9	19453209	19455173	lncRNA	rs10120929	9	19423714	-0.0213	9.77e-6
ENSG00000231909	NA	MAP1LC3BP1	9	19460926	19461304	transcribed_processed_pseudogene	rs10120929	9	19423714	-0.0213	9.77e-6
ENSG00000293266	NA	NA	9	19461160	19464524	lncRNA	rs10120929	9	19423714	-0.0213	9.77e-6
ENSG00000148737	6934	TCF7L2	10	112950247	113167678	protein_coding	rs137900077	10	113215598	-0.0371	5.887e-6
ENSG00000310382	NA	NA	10	113177432	113212627	lncRNA	rs137900077	10	113215598	-0.0371	5.887e-6
ENSG00000295788	NA	NA	10	113222756	113226944	lncRNA	rs137900077	10	113215598	-0.0371	5.887e-6
ENSG00000306410	NA	NA	10	113263245	113357509	lncRNA	rs137900077	10	113215598	-0.0371	5.887e-6
ENSG00000257943	NA	NA	12	95311312	95416098	transcribed_unitary_pseudogene	rs76112829	12	95398083	-0.0661	6.796e-6
ENSG00000289510	NA	NA	12	95336335	95435660	lncRNA	rs76112829	12	95398083	-0.0661	6.796e-6
ENSG00000293398	107984545	NA	12	95337181	95442514	lncRNA	rs76112829	12	95398083	-0.0661	6.796e-6
ENSG00000258313	NA	NA	12	95387890	95388558	lncRNA	rs76112829	12	95398083	-0.0661	6.796e-6
ENSG00000222544	NA	RNU6-735P	12	95438737	95438843	snRNA	rs76112829	12	95398083	-0.0661	6.796e-6
ENSG00000041515	23026	MYO16	13	108596152	109208005	protein_coding	rs650126	13	109256451	-0.0234	2.215e-6
ENSG00000303952	NA	NA	13	109235715	109268996	lncRNA	rs650126	13	109256451	-0.0234	2.215e-6
ENSG00000223617	105370357	LINC00370	13	109265416	109307831	lncRNA	rs650126	13	109256451	-0.0234	2.215e-6
ENSG00000223617	130494219	LINC00370	13	109265416	109307831	lncRNA	rs650126	13	109256451	-0.0234	2.215e-6
ENSG00000214900	196913	LINC01588	14	49927213	50105121	lncRNA	rs34495818	14	50057961	-0.0181	5.172e-6
ENSG00000214900	283551	LINC01588	14	49927213	50105121	lncRNA	rs34495818	14	50057961	-0.0181	5.172e-6
ENSG00000300221	NA	NA	14	50007188	50017729	lncRNA	rs34495818	14	50057961	-0.0181	5.172e-6
ENSG00000270788	NA	PDLIM1P1	14	50050368	50051336	processed_pseudogene	rs34495818	14	50057961	-0.0181	5.172e-6
ENSG00000243038	NA	NA	14	50052857	50053569	processed_pseudogene	rs34495818	14	50057961	-0.0181	5.172e-6
ENSG00000300281	NA	NA	14	50061867	50062323	lncRNA	rs34495818	14	50057961	-0.0181	5.172e-6
ENSG00000201358	NA	RN7SKP193	14	50068568	50068873	misc_RNA	rs34495818	14	50057961	-0.0181	5.172e-6
ENSG00000251792	NA	NA	14	50086982	50087083	misc_RNA	rs34495818	14	50057961	-0.0181	5.172e-6
ENSG00000140015	27133	KCNH5	14	62699464	63102037	protein_coding	rs75050909	14	62961266	0.0571	8.589e-6
ENSG00000227702	NA	LINC00111	21	41679181	41697336	lncRNA	rs116923059	21	41736262	-0.077	2.301e-6
ENSG00000236384	150135	LINC00479	21	41711461	41715775	lncRNA	rs116923059	21	41736262	-0.077	2.301e-6
ENSG00000232401	NA	LINC00112	21	41715799	41717975	lncRNA	rs116923059	21	41736262	-0.077	2.301e-6
ENSG00000307598	NA	NA	21	41732793	41734454	lncRNA	rs116923059	21	41736262	-0.077	2.301e-6
ENSG00000183421	54101	RIPK4	21	41739369	41767089	protein_coding	rs116923059	21	41736262	-0.077	2.301e-6
ENSG00000236883	NA	NA	21	41739373	41741308	lncRNA	rs116923059	21	41736262	-0.077	2.301e-6
ENSG00000275166	102465488	MIR6814	21	41746772	41746841	miRNA	rs116923059	21	41736262	-0.077	2.301e-6
ENSG00000289513	NA	NA	21	41764826	41776433	lncRNA	rs116923059	21	41736262	-0.077	2.301e-6
ENSG00000307611	NA	NA	21	41768671	41769359	lncRNA	rs116923059	21	41736262	-0.077	2.301e-6
ENSG00000303463	NA	NA	1	60393564	60490519	lncRNA	rs139864138	1	60473689	0.0498	2.557e-6
ENSG00000226476	105378763	LINC01748	1	60515716	60640507	lncRNA	rs139864138	1	60473689	0.0498	2.557e-6
ENSG00000151276	9223	MAGI1	3	65353525	66038918	protein_coding	rs35855737	3	65557181	0.0137	9.393e-6
ENSG00000294720	NA	NA	3	65509293	65520220	lncRNA	rs35855737	3	65557181	0.0137	9.393e-6
ENSG00000309799	NA	NA	3	81809779	81811019	lncRNA	rs114799615	3	81841158	0.0336	9.856e-6
ENSG00000309821	NA	NA	3	81810813	81811559	lncRNA	rs114799615	3	81841158	0.0336	9.856e-6
ENSG00000309926	NA	NA	3	81820675	81891675	lncRNA	rs114799615	3	81841158	0.0336	9.856e-6
ENSG00000242009	NA	NA	3	81840514	81953534	lncRNA	rs114799615	3	81841158	0.0336	9.856e-6
ENSG00000250039	NA	NA	4	21949015	22330330	lncRNA	rs7440806	4	22128128	-0.0151	3.916e-6
ENSG00000239001	NA	RNU6-420P	4	22118983	22119089	snRNA	rs7440806	4	22128128	-0.0151	3.916e-6
ENSG00000306933	NA	NA	4	22146424	22160735	lncRNA	rs7440806	4	22128128	-0.0151	3.916e-6
ENSG00000153064	55024	BANK1	4	101411286	102074812	protein_coding	rs11725488	4	101620784	0.0128	6.054e-6
ENSG00000286124	NA	NA	4	101640946	101649974	lncRNA	rs11725488	4	101620784	0.0128	6.054e-6
ENSG00000286785	285768	LINC01622	6	936182	1101422	lncRNA	rs73390065	6	1019959	0.0273	2.164e-6
ENSG00000270937	NA	NA	6	1026494	1027225	lncRNA	rs73390065	6	1019959	0.0273	2.164e-6
ENSG00000297704	NA	NA	6	1035302	1061398	lncRNA	rs73390065	6	1019959	0.0273	2.164e-6
ENSG00000286376	NA	NA	7	15716482	15905221	lncRNA	rs143961041	7	15834446	-0.0527	2.125e-6
ENSG00000305732	NA	NA	7	15817652	15831111	lncRNA	rs143961041	7	15834446	-0.0527	2.125e-6
ENSG00000229379	NA	NA	7	15841297	15842360	lncRNA	rs143961041	7	15834446	-0.0527	2.125e-6
ENSG00000146776	222255	ATXN7L1	7	105604772	105876599	protein_coding	rs143776213	7	105911736	0.0377	8.958e-6
ENSG00000128536	222256	CDHR3	7	105876796	106036432	protein_coding	rs143776213	7	105911736	0.0377	8.958e-6
ENSG00000294628	NA	NA	7	105953656	105955366	lncRNA	rs143776213	7	105911736	0.0377	8.958e-6
ENSG00000298894	NA	NA	7	152553907	152660853	lncRNA	rs112441036	7	152626143	0.0176	9.547e-6
ENSG00000231139	NA	NA	7	152590641	152590941	unprocessed_pseudogene	rs112441036	7	152626143	0.0176	9.547e-6
ENSG00000285912	NA	NA	7	152592973	152593091	rRNA_pseudogene	rs112441036	7	152626143	0.0176	9.547e-6
ENSG00000225416	NA	RPL36AP28	7	152602213	152602892	processed_pseudogene	rs112441036	7	152626143	0.0176	9.547e-6
ENSG00000212590	124900247	NA	7	152609313	152609434	snoRNA	rs112441036	7	152626143	0.0176	9.547e-6
ENSG00000196584	7516	XRCC2	7	152644776	152676193	protein_coding	rs112441036	7	152626143	0.0176	9.547e-6
ENSG00000284948	254896	NA	8	23084355	23103558	lncRNA	rs12547249	8	23141570	-0.0136	1.301e-6
ENSG00000284956	NA	NA	8	23084403	23115536	protein_coding	rs12547249	8	23141570	-0.0136	1.301e-6
ENSG00000173535	8794	TNFRSF10C	8	23102921	23117445	protein_coding	rs12547249	8	23141570	-0.0136	1.301e-6
ENSG00000173530	8793	TNFRSF10D	8	23135588	23164027	protein_coding	rs12547249	8	23141570	-0.0136	1.301e-6
ENSG00000297613	NA	NA	8	23172897	23173344	lncRNA	rs12547249	8	23141570	-0.0136	1.301e-6
ENSG00000253930	NA	TNFRSF10A-AS1	8	23189279	23190675	lncRNA	rs12547249	8	23141570	-0.0136	1.301e-6
ENSG00000104689	8797	TNFRSF10A	8	23190452	23225102	protein_coding	rs12547249	8	23141570	-0.0136	1.301e-6
ENSG00000294862	NA	NA	10	35847091	35848428	lncRNA	rs377209628	10	35859337	-0.0219	2.713e-7
ENSG00000309863	NA	NA	10	35887818	35898053	lncRNA	rs377209628	10	35859337	-0.0219	2.713e-7
ENSG00000227313	NA	LINC02630	10	35890050	35899258	lncRNA	rs377209628	10	35859337	-0.0219	2.713e-7
ENSG00000286869	NA	NA	12	13238537	13278951	lncRNA	rs143749621	12	13289298	-0.0422	8.519e-6
ENSG00000134532	6660	SOX5	12	23529504	24562544	protein_coding	rs150731002	12	24301958	0.0572	8.165e-6
ENSG00000256120	101928471	SOX5-AS1	12	24223228	24260056	lncRNA	rs150731002	12	24301958	0.0572	8.165e-6
ENSG00000126217	23263	MCF2L	13	112894378	113099742	protein_coding	rs41306043	13	113091088	-0.0162	3.777e-6
ENSG00000057593	2155	F7	13	113105788	113120685	protein_coding	rs41306043	13	113091088	-0.0162	3.777e-6
ENSG00000126218	2159	F10	13	113122799	113149529	protein_coding	rs41306043	13	113091088	-0.0162	3.777e-6
ENSG00000231882	104413892	F10-AS1	13	113128150	113130051	lncRNA	rs41306043	13	113091088	-0.0162	3.777e-6
ENSG00000230371	NA	KARS1P2	13	113130416	113132054	processed_pseudogene	rs41306043	13	113091088	-0.0162	3.777e-6
ENSG00000297191	NA	NA	13	113137564	113139104	lncRNA	rs41306043	13	113091088	-0.0162	3.777e-6
ENSG00000288711	NA	NA	21	34511122	34614913	protein_coding	rs7279682	21	34569271	-0.0153	9.742e-6
ENSG00000159200	1827	RCAN1	21	34513142	34615113	protein_coding	rs7279682	21	34569271	-0.0153	9.742e-6
ENSG00000303463	NA	NA	1	60393564	60490519	lncRNA	rs7529292	1	60410474	0.0178	5.947e-6
ENSG00000224184	100506457	MIR3681HG	2	11829690	12702919	lncRNA	rs112336776	2	12423670	-0.0222	1.501e-6
ENSG00000207183	NA	RNU6-843P	2	12411398	12411501	snRNA	rs112336776	2	12423670	-0.0222	1.501e-6
ENSG00000233723	101927285	LINC01122	2	58427707	59355588	lncRNA	rs74466630	2	58988128	0.0355	1.355e-6
ENSG00000115419	2744	GLS	2	190880821	190965552	protein_coding	rs140315910	2	190958613	-0.0432	1.567e-8
ENSG00000115415	6772	STAT1	2	190908460	191020960	protein_coding	rs140315910	2	190958613	-0.0432	1.567e-8
ENSG00000229023	NA	RAB1AP1	2	190992639	190993567	processed_pseudogene	rs140315910	2	190958613	-0.0432	1.567e-8
ENSG00000273118	NA	NA	2	212563601	213021545	lncRNA	rs55687231	2	212799813	0.0523	7.498e-6
ENSG00000297009	NA	NA	2	212764722	212765595	lncRNA	rs55687231	2	212799813	0.0523	7.498e-6
ENSG00000234308	102725079	LINC01878	2	212795300	212819264	lncRNA	rs55687231	2	212799813	0.0523	7.498e-6
ENSG00000231254	NA	PCED1CP	2	212832161	212832945	processed_pseudogene	rs55687231	2	212799813	0.0523	7.498e-6
ENSG00000164877	79778	MICALL2	7	1428465	1459470	protein_coding	rs4720792	7	1475928	0.0443	7.367e-8
ENSG00000225981	NA	MICALL2-DT	7	1459762	1464707	lncRNA	rs4720792	7	1475928	0.0443	7.367e-8
ENSG00000306395	NA	NA	7	1460118	1461269	lncRNA	rs4720792	7	1475928	0.0443	7.367e-8
ENSG00000273230	NA	NA	7	1464497	1467522	lncRNA	rs4720792	7	1475928	0.0443	7.367e-8
ENSG00000164880	26173	INTS1	7	1470277	1504389	protein_coding	rs4720792	7	1475928	0.0443	7.367e-8
ENSG00000295143	NA	NA	7	1504533	1519525	lncRNA	rs4720792	7	1475928	0.0443	7.367e-8
ENSG00000231927	NA	NA	7	1508655	1509427	lncRNA	rs4720792	7	1475928	0.0443	7.367e-8
ENSG00000294931	NA	NA	7	1521885	1525637	lncRNA	rs4720792	7	1475928	0.0443	7.367e-8
ENSG00000253728	NA	NA	8	142834138	142834940	lncRNA	rs62524999	8	142876102	-0.0582	3.219e-6
ENSG00000104499	2765	GML	8	142834247	142916506	protein_coding	rs62524999	8	142876102	-0.0582	3.219e-6
ENSG00000253421	NA	ZNHIT1P1	8	142858354	142858797	processed_pseudogene	rs62524999	8	142876102	-0.0582	3.219e-6
ENSG00000160882	1584	CYP11B1	8	142872356	142879846	protein_coding	rs62524999	8	142876102	-0.0582	3.219e-6
ENSG00000179142	1585	CYP11B2	8	142910559	142917843	protein_coding	rs62524999	8	142876102	-0.0582	3.219e-6
ENSG00000107242	8395	PIP5K1B	9	68705240	69009176	protein_coding	rs998215	9	69018197	0.0246	6.747e-6
ENSG00000288771	NA	NA	9	68954528	68975932	lncRNA	rs998215	9	69018197	0.0246	6.747e-6
ENSG00000165059	5568	PRKACG	9	69012504	69014113	protein_coding	rs998215	9	69018197	0.0246	6.747e-6
ENSG00000285130	NA	NA	9	69035747	69255187	protein_coding	rs998215	9	69018197	0.0246	6.747e-6
ENSG00000165060	2395	FXN	9	69035751	69079076	protein_coding	rs998215	9	69018197	0.0246	6.747e-6
ENSG00000107679	59338	PLEKHA1	10	122374696	122432354	protein_coding	rs72834460	10	122477662	0.0259	4.786e-7
ENSG00000285955	NA	NA	10	122435924	122461383	lncRNA	rs72834460	10	122477662	0.0259	4.786e-7
ENSG00000305527	NA	NA	10	122446096	122451458	lncRNA	rs72834460	10	122477662	0.0259	4.786e-7
ENSG00000254636	387715	ARMS2	10	122454653	122457352	protein_coding	rs72834460	10	122477662	0.0259	4.786e-7
ENSG00000166033	5654	HTRA1	10	122458551	122514907	protein_coding	rs72834460	10	122477662	0.0259	4.786e-7
ENSG00000157570	90139	TSPAN18	11	44726465	44932423	protein_coding	rs10838396	11	44974640	-0.016	4.844e-6
ENSG00000175274	9537	TP53I11	11	44885903	44951306	protein_coding	rs10838396	11	44974640	-0.016	4.844e-6
ENSG00000299630	NA	NA	11	44963112	44964528	lncRNA	rs10838396	11	44974640	-0.016	4.844e-6
ENSG00000298182	NA	NA	11	44972767	44974036	lncRNA	rs10838396	11	44974640	-0.016	4.844e-6
ENSG00000254654	221122	LINC02685	11	44973770	44978028	lncRNA	rs10838396	11	44974640	-0.016	4.844e-6
ENSG00000294396	NA	NA	11	44978512	45056055	lncRNA	rs10838396	11	44974640	-0.016	4.844e-6
ENSG00000287984	NA	NA	11	45008265	45044053	lncRNA	rs10838396	11	44974640	-0.016	4.844e-6
ENSG00000171984	149840	SHLD1	20	5750393	5864395	protein_coding	rs112176479	20	5872595	0.0612	8.69e-6
ENSG00000202380	NA	RNU1-55P	20	5890055	5890212	snRNA	rs112176479	20	5872595	0.0612	8.69e-6
ENSG00000089199	1114	CHGB	20	5911510	5925353	protein_coding	rs112176479	20	5872595	0.0612	8.69e-6
ENSG00000310389	NA	NA	20	5914572	5917628	lncRNA	rs112176479	20	5872595	0.0612	8.69e-6
ENSG00000290388	164380	NA	20	23515078	23542025	lncRNA	rs6083190	20	23587281	0.0142	8.262e-6
ENSG00000204663	NA	CST13P	20	23520876	23541757	transcribed_unprocessed_pseudogene	rs6083190	20	23587281	0.0142	8.262e-6
ENSG00000295004	NA	NA	20	23547674	23553519	lncRNA	rs6083190	20	23587281	0.0142	8.262e-6
ENSG00000204662	NA	CST9LP1	20	23547764	23550652	transcribed_unprocessed_pseudogene	rs6083190	20	23587281	0.0142	8.262e-6
ENSG00000101435	128821	CST9L	20	23564732	23568484	protein_coding	rs6083190	20	23587281	0.0142	8.262e-6
ENSG00000204658	NA	CST9LP2	20	23583645	23586510	unprocessed_pseudogene	rs6083190	20	23587281	0.0142	8.262e-6
ENSG00000173335	128822	CST9	20	23602410	23605917	protein_coding	rs6083190	20	23587281	0.0142	8.262e-6
ENSG00000101439	1471	CST3	20	23626706	23638473	protein_coding	rs6083190	20	23587281	0.0142	8.262e-6
ENSG00000270001	NA	NA	20	23631826	23632316	lncRNA	rs6083190	20	23587281	0.0142	8.262e-6
ENSG00000177674	57085	AGTRAP	1	11736084	11754802	protein_coding	rs9651118	1	11802157	-0.0207	2.266e-7
ENSG00000215910	284498	C1orf167	1	11761787	11789585	protein_coding	rs9651118	1	11802157	-0.0207	2.266e-7
ENSG00000177553	102724659	C1orf167-AS1	1	11777077	11779619	lncRNA	rs9651118	1	11802157	-0.0207	2.266e-7
ENSG00000177000	4524	MTHFR	1	11785723	11806455	protein_coding	rs9651118	1	11802157	-0.0207	2.266e-7
ENSG00000011021	1185	CLCN6	1	11806096	11848079	protein_coding	rs9651118	1	11802157	-0.0207	2.266e-7
ENSG00000276470	NA	NA	1	11843812	11843984	misc_RNA	rs9651118	1	11802157	-0.0207	2.266e-7
ENSG00000278852	NA	NA	1	11845549	11845697	misc_RNA	rs9651118	1	11802157	-0.0207	2.266e-7
ENSG00000175206	4878	NPPA	1	11845709	11848345	protein_coding	rs9651118	1	11802157	-0.0207	2.266e-7
ENSG00000275915	NA	NA	1	11847442	11847549	misc_RNA	rs9651118	1	11802157	-0.0207	2.266e-7
ENSG00000286836	NA	NA	2	215178791	215310947	lncRNA	rs11679882	2	215322561	0.0452	9.459e-26
ENSG00000237571	115409987	LINC02862	2	215274893	215277947	lncRNA	rs11679882	2	215322561	0.0452	9.459e-26
ENSG00000138363	471	ATIC	2	215311956	215349773	protein_coding	rs11679882	2	215322561	0.0452	9.459e-26
ENSG00000301717	NA	NA	2	215359066	215359723	lncRNA	rs11679882	2	215322561	0.0452	9.459e-26
ENSG00000115414	2335	FN1	2	215360440	215436073	protein_coding	rs11679882	2	215322561	0.0452	9.459e-26
ENSG00000299438	NA	NA	4	27085301	27089376	lncRNA	rs76343292	4	27114912	0.0413	7.588e-6
ENSG00000251080	NA	NA	4	27133996	27140051	lncRNA	rs76343292	4	27114912	0.0413	7.588e-6
ENSG00000138670	153020	RASGEF1B	4	81426393	82044244	protein_coding	rs13106030	4	81673533	0.0288	6.099e-6
ENSG00000250827	NA	MFSD4BP1	5	52579555	52581106	processed_pseudogene	rs71614373	5	52594875	-0.0266	7.02e-6
ENSG00000287814	105377727	NA	5	172479182	172536448	lncRNA	rs115252163	5	172559367	-0.067	2.645e-6
ENSG00000254299	NA	LINC01944	5	172543403	172559202	lncRNA	rs115252163	5	172559367	-0.067	2.645e-6
ENSG00000280318	NA	NA	5	172609094	172609444	TEC	rs115252163	5	172559367	-0.067	2.645e-6
ENSG00000219545	729852	UMAD1	7	7640711	7968020	protein_coding	rs10216	7	7879006	-0.0153	5.571e-6
ENSG00000283549	NA	NA	7	7640752	8004053	lncRNA	rs10216	7	7879006	-0.0153	5.571e-6
ENSG00000201747	NA	RNU6-534P	7	7906519	7906624	snRNA	rs10216	7	7879006	-0.0153	5.571e-6
ENSG00000214998	NA	CCNB2P1	7	7909300	7910449	processed_pseudogene	rs10216	7	7879006	-0.0153	5.571e-6
ENSG00000253438	100750225	PCAT1	8	126556323	127419050	lncRNA	rs57555077	8	126924937	0.0227	9.947e-6
ENSG00000253438	105375751	PCAT1	8	126556323	127419050	lncRNA	rs57555077	8	126924937	0.0227	9.947e-6
ENSG00000231326	105376348	LINC02662	10	2169137	2189524	lncRNA	rs114346913	10	2236908	0.0737	8.815e-6
ENSG00000304355	NA	NA	10	2189654	2192725	lncRNA	rs114346913	10	2236908	0.0737	8.815e-6
ENSG00000212156	NA	RNU6-576P	10	2199387	2199488	snRNA	rs114346913	10	2236908	0.0737	8.815e-6
ENSG00000296365	NA	NA	10	2207770	2225293	lncRNA	rs114346913	10	2236908	0.0737	8.815e-6
ENSG00000234556	NA	LINC00701	10	2276454	2315354	lncRNA	rs114346913	10	2236908	0.0737	8.815e-6
ENSG00000151952	121256	TMEM132D	12	129071725	129904025	protein_coding	rs264481	12	129714957	0.0175	1.08e-7
ENSG00000256137	NA	NA	12	129681427	129698227	lncRNA	rs264481	12	129714957	0.0175	1.08e-7
ENSG00000286394	NA	NA	12	129696599	129700122	lncRNA	rs264481	12	129714957	0.0175	1.08e-7
ENSG00000170348	10972	TMED10	14	75131469	75176612	protein_coding	rs146560338	14	75225386	0.0515	1.354e-7
ENSG00000273565	NA	NA	14	75176193	75177418	lncRNA	rs146560338	14	75225386	0.0515	1.354e-7
ENSG00000252013	NA	RNU4ATAC14P	14	75202081	75202169	snRNA	rs146560338	14	75225386	0.0515	1.354e-7
ENSG00000302861	NA	NA	14	75204110	75237172	lncRNA	rs146560338	14	75225386	0.0515	1.354e-7
ENSG00000258740	NA	NA	14	75210494	75279526	lncRNA	rs146560338	14	75225386	0.0515	1.354e-7
ENSG00000302903	NA	NA	14	75237814	75250293	lncRNA	rs146560338	14	75225386	0.0515	1.354e-7
ENSG00000289340	NA	NA	14	75257265	75259078	lncRNA	rs146560338	14	75225386	0.0515	1.354e-7
ENSG00000258820	NA	NA	14	75259096	75273908	lncRNA	rs146560338	14	75225386	0.0515	1.354e-7
ENSG00000283519	NA	NA	14	75270700	75270780	snRNA	rs146560338	14	75225386	0.0515	1.354e-7
ENSG00000302945	NA	NA	14	75275125	75275453	lncRNA	rs146560338	14	75225386	0.0515	1.354e-7
ENSG00000259240	109729174	MIR4713HG	15	51037174	51322480	lncRNA	rs150360572	15	51325528	-0.0749	6.883e-6
ENSG00000137869	1588	CYP19A1	15	51208057	51338601	protein_coding	rs150360572	15	51325528	-0.0749	6.883e-6
ENSG00000259701	NA	NA	15	51278927	51280015	lncRNA	rs150360572	15	51325528	-0.0749	6.883e-6
ENSG00000283614	102465855	MIR7973-2	15	51314032	51314107	miRNA	rs150360572	15	51325528	-0.0749	6.883e-6
ENSG00000278098	102466250	MIR7973-1	15	51314034	51314109	miRNA	rs150360572	15	51325528	-0.0749	6.883e-6
ENSG00000186417	342035	GLDN	15	51341655	51408005	protein_coding	rs150360572	15	51325528	-0.0749	6.883e-6
ENSG00000270378	NA	NA	15	51351100	51351192	processed_pseudogene	rs150360572	15	51325528	-0.0749	6.883e-6
ENSG00000259194	NA	NA	15	51367377	51369110	lncRNA	rs150360572	15	51325528	-0.0749	6.883e-6
ENSG00000141837	773	CACNA1A	19	13206442	13624489	protein_coding	rs72997545	19	13374423	0.0353	2.55e-6
ENSG00000306107	NA	NA	19	13306884	13328412	lncRNA	rs72997545	19	13374423	0.0353	2.55e-6
ENSG00000301725	NA	NA	19	13409178	13438735	lncRNA	rs72997545	19	13374423	0.0353	2.55e-6
ENSG00000104998	9466	IL27RA	19	14031762	14053218	protein_coding	rs62122127	19	14102503	-0.0359	4.279e-7
ENSG00000187867	342979	PALM3	19	14053363	14062076	protein_coding	rs62122127	19	14102503	-0.0359	4.279e-7
ENSG00000228887	NA	EEF1DP1	19	14070342	14071237	processed_pseudogene	rs62122127	19	14102503	-0.0359	4.279e-7
ENSG00000141854	113230	MISP3	19	14072536	14075062	protein_coding	rs62122127	19	14102503	-0.0359	4.279e-7
ENSG00000284081	102466515	MIR1199	19	14073361	14073479	miRNA	rs62122127	19	14102503	-0.0359	4.279e-7
ENSG00000295841	NA	NA	19	14080406	14105231	lncRNA	rs62122127	19	14102503	-0.0359	4.279e-7
ENSG00000188032	646457	C19orf67	19	14081624	14085875	protein_coding	rs62122127	19	14102503	-0.0359	4.279e-7
ENSG00000141858	90378	SAMD1	19	14087851	14091036	protein_coding	rs62122127	19	14102503	-0.0359	4.279e-7
ENSG00000072062	5566	PRKACA	19	14091688	14118084	protein_coding	rs62122127	19	14102503	-0.0359	4.279e-7
ENSG00000289762	127138866	SMIM46	19	14112324	14112476	protein_coding	rs62122127	19	14102503	-0.0359	4.279e-7
ENSG00000267783	NA	NA	19	14116787	14119656	lncRNA	rs62122127	19	14102503	-0.0359	4.279e-7
ENSG00000105011	55723	ASF1B	19	14119512	14136613	protein_coding	rs62122127	19	14102503	-0.0359	4.279e-7
ENSG00000267169	100507373	ADGRL1-AS1	19	14137086	14171268	lncRNA	rs62122127	19	14102503	-0.0359	4.279e-7
ENSG00000072071	22859	ADGRL1	19	14147743	14206187	protein_coding	rs62122127	19	14102503	-0.0359	4.279e-7
ENSG00000225315	NA	NA	1	23980431	24086799	lncRNA	rs76729092	1	24106565	-0.2334	4.568e-6
ENSG00000142661	127294	MYOM3	1	24056035	24112135	protein_coding	rs76729092	1	24106565	-0.2334	4.568e-6
ENSG00000230703	NA	MYOM3-AS1	1	24066774	24083565	lncRNA	rs76729092	1	24106565	-0.2334	4.568e-6
ENSG00000142677	58985	IL22RA1	1	24119771	24143140	protein_coding	rs76729092	1	24106565	-0.2334	4.568e-6
ENSG00000185436	163702	IFNLR1	1	24154168	24187959	protein_coding	rs76729092	1	24106565	-0.2334	4.568e-6
ENSG00000197587	127343	DMBX1	1	46489836	46516216	protein_coding	rs1258043	1	46549588	0.0739	2.061e-6
ENSG00000282881	105378696	TMEM275	1	46532166	46543969	protein_coding	rs1258043	1	46549588	0.0739	2.061e-6
ENSG00000269956	100507423	MKNK1-AS1	1	46538611	46570255	lncRNA	rs1258043	1	46549588	0.0739	2.061e-6
ENSG00000162456	148930	KNCN	1	46545641	46551647	protein_coding	rs1258043	1	46549588	0.0739	2.061e-6
ENSG00000079277	8569	MKNK1	1	46557407	46616843	protein_coding	rs1258043	1	46549588	0.0739	2.061e-6
ENSG00000293657	NA	NA	1	95310928	95381020	lncRNA	rs12130227	1	95376443	-0.1321	5.599e-6
ENSG00000230434	NA	LINC01650	1	95351251	95381000	lncRNA	rs12130227	1	95376443	-0.1321	5.599e-6
ENSG00000307625	NA	NA	1	95370226	95412307	lncRNA	rs12130227	1	95376443	-0.1321	5.599e-6
ENSG00000294997	NA	NA	1	194291197	194358030	lncRNA	rs150283990	1	194384810	0.2265	5.96e-6
ENSG00000231714	NA	NA	1	194350943	194352426	lncRNA	rs150283990	1	194384810	0.2265	5.96e-6
ENSG00000183023	6546	SLC8A1	2	40097270	40611053	protein_coding	rs72802308	2	40650961	-0.1459	3.211e-6
ENSG00000285898	NA	NA	2	40591285	40679604	lncRNA	rs72802308	2	40650961	-0.1459	3.211e-6
ENSG00000287468	NA	NA	2	40618309	40639635	lncRNA	rs72802308	2	40650961	-0.1459	3.211e-6
ENSG00000298207	NA	NA	2	40686183	41166556	lncRNA	rs72802308	2	40650961	-0.1459	3.211e-6
ENSG00000297359	101927764	NA	2	119723197	119759839	lncRNA	rs72836816	2	119800917	-0.1395	9.803e-8
ENSG00000088179	5775	PTPN4	2	119759922	119984899	protein_coding	rs72836816	2	119800917	-0.1395	9.803e-8
ENSG00000187957	92737	DNER	2	229357629	229714555	protein_coding	rs78893337	2	229661337	-0.1138	9.141e-6
ENSG00000235993	NA	NA	2	229701794	229702148	processed_pseudogene	rs78893337	2	229661337	-0.1138	9.141e-6
ENSG00000189283	2272	FHIT	3	59747277	61251459	protein_coding	rs62249119	3	60610731	-0.1623	5.733e-6
ENSG00000240097	NA	MTERF1P1	3	60616822	60618079	processed_pseudogene	rs62249119	3	60610731	-0.1623	5.733e-6
ENSG00000281426	103504735	MIR548BB	3	60617805	60617870	miRNA	rs62249119	3	60610731	-0.1623	5.733e-6
ENSG00000185774	80333	KCNIP4	4	20728606	21948772	protein_coding	rs12501548	4	20818465	-0.0708	1.354e-6
ENSG00000196104	50859	SPOCK3	4	166733384	167234796	protein_coding	rs75832333	4	167020614	-0.2128	9.287e-6
ENSG00000303310	NA	NA	4	167023631	167025447	lncRNA	rs75832333	4	167020614	-0.2128	9.287e-6
ENSG00000288612	NA	NA	6	3023472	3027426	lncRNA	rs140210585	6	3075725	-0.2649	1.801e-6
ENSG00000294111	NA	NA	6	3028460	3029116	lncRNA	rs140210585	6	3075725	-0.2649	1.801e-6
ENSG00000274855	NA	NA	6	3033183	3033288	processed_pseudogene	rs140210585	6	3075725	-0.2649	1.801e-6
ENSG00000232654	NA	FAM136BP	6	3045384	3045800	processed_pseudogene	rs140210585	6	3075725	-0.2649	1.801e-6
ENSG00000217707	NA	SERPINB8P1	6	3048835	3049211	unprocessed_pseudogene	rs140210585	6	3075725	-0.2649	1.801e-6
ENSG00000299353	NA	NA	6	3050894	3055821	lncRNA	rs140210585	6	3075725	-0.2649	1.801e-6
ENSG00000229282	NA	NA	6	3055849	3057357	lncRNA	rs140210585	6	3075725	-0.2649	1.801e-6
ENSG00000137275	8737	RIPK1	6	3063824	3115187	protein_coding	rs140210585	6	3075725	-0.2649	1.801e-6
ENSG00000272277	NA	NA	6	3068044	3068894	lncRNA	rs140210585	6	3075725	-0.2649	1.801e-6
ENSG00000307289	NA	NA	6	3069027	3070065	lncRNA	rs140210585	6	3075725	-0.2649	1.801e-6
ENSG00000222248	NA	RNA5SP201	6	3088686	3088809	rRNA_pseudogene	rs140210585	6	3075725	-0.2649	1.801e-6
ENSG00000137274	670	BPHL	6	3118374	3153599	protein_coding	rs140210585	6	3075725	-0.2649	1.801e-6
ENSG00000272168	105374971	CASC15	6	21664164	22660021	lncRNA	rs148665826	6	22431953	0.5761	8.409e-7
ENSG00000293470	NA	NA	6	109165833	109282724	lncRNA	rs11153171	6	109332622	0.0724	1.59e-6
ENSG00000203799	NA	CCDC162P	6	109183955	109355046	transcribed_unitary_pseudogene	rs11153171	6	109332622	0.0724	1.59e-6
ENSG00000300459	NA	NA	6	109265440	109290951	lncRNA	rs11153171	6	109332622	0.0724	1.59e-6
ENSG00000293541	NA	NA	6	109285485	109360232	lncRNA	rs11153171	6	109332622	0.0724	1.59e-6
ENSG00000233908	NA	NA	6	109288440	109288562	processed_pseudogene	rs11153171	6	109332622	0.0724	1.59e-6
ENSG00000219700	NA	PTCHD3P3	6	109288571	109290503	transcribed_processed_pseudogene	rs11153171	6	109332622	0.0724	1.59e-6
ENSG00000201023	NA	RNY3P11	6	109305494	109305595	misc_RNA	rs11153171	6	109332622	0.0724	1.59e-6
ENSG00000218632	NA	RPL7P28	6	109327175	109327914	processed_pseudogene	rs11153171	6	109332622	0.0724	1.59e-6
ENSG00000297310	NA	NA	6	109333485	109340423	lncRNA	rs11153171	6	109332622	0.0724	1.59e-6
ENSG00000135535	8763	CD164	6	109366514	109382467	protein_coding	rs11153171	6	109332622	0.0724	1.59e-6
ENSG00000198286	84433	CARD11	7	2906142	3044228	protein_coding	rs7791397	7	3079860	-0.3032	3.476e-7
ENSG00000217455	105375130	NA	7	3074453	3194812	lncRNA	rs7791397	7	3079860	-0.3032	3.476e-7
ENSG00000096872	80173	IFT74	9	26947039	27066134	protein_coding	rs604409	9	27073067	-0.0683	4.668e-6
ENSG00000306113	NA	NA	9	27075416	27081743	lncRNA	rs604409	9	27073067	-0.0683	4.668e-6
ENSG00000299499	NA	NA	9	27093582	27102007	lncRNA	rs604409	9	27073067	-0.0683	4.668e-6
ENSG00000254396	NA	NA	9	27102630	27104728	lncRNA	rs604409	9	27073067	-0.0683	4.668e-6
ENSG00000120156	7010	TEK	9	27109141	27230174	protein_coding	rs604409	9	27073067	-0.0683	4.668e-6
ENSG00000228072	NA	NA	9	33491066	33523702	lncRNA	rs142538183	9	33558115	0.3177	3.871e-6
ENSG00000226823	NA	SUGT1P1	9	33503655	33510711	transcribed_unprocessed_pseudogene	rs142538183	9	33558115	0.3177	3.871e-6
ENSG00000294561	NA	NA	9	33510987	33513193	lncRNA	rs142538183	9	33558115	0.3177	3.871e-6
ENSG00000230453	441459	ANKRD18B	9	33524251	33608848	protein_coding	rs142538183	9	33558115	0.3177	3.871e-6
ENSG00000225123	NA	NA	9	33574361	33574588	processed_pseudogene	rs142538183	9	33558115	0.3177	3.871e-6
ENSG00000234373	NA	SNX18P7	9	33576380	33577014	transcribed_processed_pseudogene	rs142538183	9	33558115	0.3177	3.871e-6
ENSG00000226562	NA	CYP4F26P	9	33580695	33607874	lncRNA	rs142538183	9	33558115	0.3177	3.871e-6
ENSG00000227958	NA	NA	9	135204722	135237681	lncRNA	rs1810883	9	135280655	-0.081	2.374e-6
ENSG00000233936	NA	NA	9	135245696	135252708	lncRNA	rs1810883	9	135280655	-0.081	2.374e-6
ENSG00000303496	NA	NA	9	135268076	135277859	lncRNA	rs1810883	9	135280655	-0.081	2.374e-6
ENSG00000285827	NA	NA	11	118401602	118482737	protein_coding	rs140430387	11	118531910	0.2904	5.238e-6
ENSG00000118058	4297	KMT2A	11	118436456	118526832	protein_coding	rs140430387	11	118531910	0.2904	5.238e-6
ENSG00000255435	101929089	TTC36-AS1	11	118510273	118531141	lncRNA	rs140430387	11	118531910	0.2904	5.238e-6
ENSG00000172425	143941	TTC36	11	118527472	118531197	protein_coding	rs140430387	11	118531910	0.2904	5.238e-6
ENSG00000149582	84866	TMEM25	11	118531041	118547280	protein_coding	rs140430387	11	118531910	0.2904	5.238e-6
ENSG00000118096	56912	IFT46	11	118544528	118572970	protein_coding	rs140430387	11	118531910	0.2904	5.238e-6
ENSG00000243431	NA	RPL5P30	11	118560690	118561580	processed_pseudogene	rs140430387	11	118531910	0.2904	5.238e-6
ENSG00000095139	372	ARCN1	11	118572390	118603033	protein_coding	rs140430387	11	118531910	0.2904	5.238e-6
ENSG00000198673	338811	TAFA2	12	61708273	62279150	protein_coding	rs73131681	12	61956831	-0.0853	9.575e-6
ENSG00000301644	NA	NA	12	61915717	61949719	lncRNA	rs73131681	12	61956831	-0.0853	9.575e-6
ENSG00000155974	23426	GRIP1	12	66347431	67069162	protein_coding	rs76748700	12	67007818	-0.2288	2.205e-6
ENSG00000257083	NA	NA	12	66950754	67096410	lncRNA	rs76748700	12	67007818	-0.2288	2.205e-6
ENSG00000307730	NA	NA	13	49811115	49836996	lncRNA	rs67807139	13	49858848	0.1242	5.574e-6
ENSG00000222148	NA	RNY4P30	13	49889634	49889728	misc_RNA	rs67807139	13	49858848	0.1242	5.574e-6
ENSG00000181358	NA	CTAGE10P	13	49890591	49892998	processed_pseudogene	rs67807139	13	49858848	0.1242	5.574e-6
ENSG00000200064	NA	RNY4P9	13	49908634	49908730	misc_RNA	rs67807139	13	49858848	0.1242	5.574e-6
ENSG00000119703	79696	ZC2HC1C	14	75064109	75119502	protein_coding	rs139605292	14	75155020	-0.2506	8.51e-7
ENSG00000119638	91754	NEK9	14	75079353	75127344	protein_coding	rs139605292	14	75155020	-0.2506	8.51e-7
ENSG00000258978	NA	HIF1AP1	14	75116426	75116600	processed_pseudogene	rs139605292	14	75155020	-0.2506	8.51e-7
ENSG00000259138	NA	NA	14	75127074	75136933	lncRNA	rs139605292	14	75155020	-0.2506	8.51e-7
ENSG00000170348	10972	TMED10	14	75131469	75176612	protein_coding	rs139605292	14	75155020	-0.2506	8.51e-7
ENSG00000273565	NA	NA	14	75176193	75177418	lncRNA	rs139605292	14	75155020	-0.2506	8.51e-7
ENSG00000252013	NA	RNU4ATAC14P	14	75202081	75202169	snRNA	rs139605292	14	75155020	-0.2506	8.51e-7
ENSG00000302861	NA	NA	14	75204110	75237172	lncRNA	rs139605292	14	75155020	-0.2506	8.51e-7
ENSG00000168502	23255	MTCL1	18	8705556	8832778	protein_coding	rs145420274	18	8829063	-0.2332	3.996e-6
ENSG00000272788	NA	NA	18	8801656	8802305	lncRNA	rs145420274	18	8829063	-0.2332	3.996e-6
ENSG00000237484	105372751	LINC01684	21	24209060	24547942	lncRNA	rs11347789	21	24430804	-0.0837	6.07e-6
ENSG00000131100	529	ATP6V1E1	22	17592136	17628749	protein_coding	rs117149319	22	17655960	0.1376	5.574e-6
ENSG00000099968	23786	BCL2L13	22	17628855	17730855	protein_coding	rs117149319	22	17655960	0.1376	5.574e-6
ENSG00000234481	NA	NA	1	36728318	36775773	lncRNA	rs6696176	1	36762960	0.0291	8.751e-6
ENSG00000284720	124904023	NA	1	36768122	36770260	lncRNA	rs6696176	1	36762960	0.0291	8.751e-6
ENSG00000163873	2899	GRIK3	1	36795527	37034515	protein_coding	rs6696176	1	36762960	0.0291	8.751e-6
ENSG00000235885	101927661	LINC01828	2	67086446	67311439	lncRNA	rs572107764	2	67291532	0.0408	8.523e-6
ENSG00000236780	644838	LINC01829	2	67123357	67398151	lncRNA	rs572107764	2	67291532	0.0408	8.523e-6
ENSG00000236605	NA	NA	2	67324627	67325304	lncRNA	rs572107764	2	67291532	0.0408	8.523e-6
ENSG00000289533	NA	NA	2	67330232	67346631	lncRNA	rs572107764	2	67291532	0.0408	8.523e-6
ENSG00000144136	6574	SLC20A1	2	112645939	112663825	protein_coding	rs62157381	2	112709766	-0.0352	6.144e-6
ENSG00000298853	NA	NA	2	112674353	112681222	lncRNA	rs62157381	2	112709766	-0.0352	6.144e-6
ENSG00000307698	NA	NA	2	112687536	112693204	lncRNA	rs62157381	2	112709766	-0.0352	6.144e-6
ENSG00000306594	NA	NA	2	112720693	112721413	lncRNA	rs62157381	2	112709766	-0.0352	6.144e-6
ENSG00000144130	284958	NT5DC4	2	112721020	112742879	protein_coding	rs62157381	2	112709766	-0.0352	6.144e-6
ENSG00000169607	150468	CKAP2L	2	112736349	112764664	protein_coding	rs62157381	2	112709766	-0.0352	6.144e-6
ENSG00000299339	NA	NA	2	112757497	112887384	lncRNA	rs62157381	2	112709766	-0.0352	6.144e-6
ENSG00000249378	NA	LINC01060	4	188400569	188681051	lncRNA	rs115736267	4	188622883	-0.0603	4.828e-6
ENSG00000304957	NA	NA	4	188624468	188631494	lncRNA	rs115736267	4	188622883	-0.0603	4.828e-6
ENSG00000250523	NA	NA	4	188630924	188631747	processed_pseudogene	rs115736267	4	188622883	-0.0603	4.828e-6
ENSG00000183580	23194	FBXL7	5	15500180	15939795	protein_coding	rs77607247	5	15700183	-0.0459	2.947e-6
ENSG00000305378	NA	NA	5	130337406	130379815	lncRNA	rs57388697	5	130358102	-0.0404	6.875e-6
ENSG00000252514	NA	RNU7-53P	5	130386621	130386680	snRNA	rs57388697	5	130358102	-0.0404	6.875e-6
ENSG00000050767	91522	COL23A1	5	178237476	178590393	protein_coding	rs117779421	5	178328303	-0.0682	8.327e-6
ENSG00000295419	NA	NA	5	178338355	178342765	lncRNA	rs117779421	5	178328303	-0.0682	8.327e-6
ENSG00000271681	NA	NA	5	178344843	178345316	processed_pseudogene	rs117779421	5	178328303	-0.0682	8.327e-6
ENSG00000253698	NA	NA	5	178350867	178352250	lncRNA	rs117779421	5	178328303	-0.0682	8.327e-6
ENSG00000307780	NA	NA	5	178365838	178369497	lncRNA	rs117779421	5	178328303	-0.0682	8.327e-6
ENSG00000242341	NA	RN7SL646P	5	178377924	178378220	misc_RNA	rs117779421	5	178328303	-0.0682	8.327e-6
ENSG00000304202	NA	NA	6	112688634	112744868	lncRNA	rs144815083	6	112725794	-0.0742	1.51e-7
ENSG00000196569	3908	LAMA2	6	128883138	129516566	protein_coding	rs139235402	6	129090554	0.1026	1.83e-6
ENSG00000296922	NA	NA	6	156632652	156780017	lncRNA	rs9480377	6	156686703	0.0412	3.109e-6
ENSG00000220347	NA	H3P28	6	156662050	156662437	processed_pseudogene	rs9480377	6	156686703	0.0412	3.109e-6
ENSG00000296971	NA	NA	6	156717246	156719954	lncRNA	rs9480377	6	156686703	0.0412	3.109e-6
ENSG00000296950	NA	NA	6	156718819	156744367	lncRNA	rs9480377	6	156686703	0.0412	3.109e-6
ENSG00000236609	54753	ZNF853	7	6615610	6624290	protein_coding	rs2464880	7	6664247	-0.0201	8.249e-6
ENSG00000205903	100131017	ZNF316	7	6637318	6658279	protein_coding	rs2464880	7	6664247	-0.0201	8.249e-6
ENSG00000228010	NA	NA	7	6663928	6708901	lncRNA	rs2464880	7	6664247	-0.0201	8.249e-6
ENSG00000198580	NA	NA	7	6673494	6676366	transcribed_unprocessed_pseudogene	rs2464880	7	6664247	-0.0201	8.249e-6
ENSG00000164631	7559	ZNF12	7	6688433	6706947	protein_coding	rs2464880	7	6664247	-0.0201	8.249e-6
ENSG00000290835	NA	NA	7	6707083	6753862	lncRNA	rs2464880	7	6664247	-0.0201	8.249e-6
ENSG00000302067	NA	NA	10	6382327	6537977	lncRNA	rs144081919	10	6561017	-0.0718	5.998e-6
ENSG00000065675	5588	PRKCQ	10	6427143	6580301	protein_coding	rs144081919	10	6561017	-0.0718	5.998e-6
ENSG00000237943	439949	PRKCQ-AS1	10	6580419	6616921	lncRNA	rs144081919	10	6561017	-0.0718	5.998e-6
ENSG00000283913	NA	NA	10	79904573	79951701	lncRNA	rs77010722	10	79951805	0.053900000000000003	1.318e-6
ENSG00000283101	NA	BMS1P21	10	79906605	79907856	transcribed_unprocessed_pseudogene	rs77010722	10	79951805	0.053900000000000003	1.318e-6
ENSG00000293431	8512	NA	10	79920178	79923119	lncRNA	rs77010722	10	79951805	0.053900000000000003	1.318e-6
ENSG00000242600	NA	MBL1P	10	79920327	79923032	transcribed_unitary_pseudogene	rs77010722	10	79951805	0.053900000000000003	1.318e-6
ENSG00000306430	NA	NA	10	79925908	79927257	lncRNA	rs77010722	10	79951805	0.053900000000000003	1.318e-6
ENSG00000133661	6441	SFTPD	10	79937467	79982614	protein_coding	rs77010722	10	79951805	0.053900000000000003	1.318e-6
ENSG00000273372	NA	SFTPD-AS1	10	79968213	79973213	lncRNA	rs77010722	10	79951805	0.053900000000000003	1.318e-6
ENSG00000235924	NA	ZNRF2P3	10	79981839	79982212	processed_pseudogene	rs77010722	10	79951805	0.053900000000000003	1.318e-6
ENSG00000225100	NA	DPY19L2P5	10	79982910	79983240	processed_pseudogene	rs77010722	10	79951805	0.053900000000000003	1.318e-6
ENSG00000091039	114882	OSBPL8	12	76351797	76559809	protein_coding	rs147303376	12	76584738	-0.0769	4.692e-6
ENSG00000257526	NA	NA	12	76559854	76730477	lncRNA	rs147303376	12	76584738	-0.0769	4.692e-6
ENSG00000287030	NA	NA	12	76589476	76600644	lncRNA	rs147303376	12	76584738	-0.0769	4.692e-6
ENSG00000213272	NA	RPL7AP9	12	76599671	76600470	transcribed_processed_pseudogene	rs147303376	12	76584738	-0.0769	4.692e-6
ENSG00000271142	NA	YWHAQP7	12	76619386	76620043	transcribed_processed_pseudogene	rs147303376	12	76584738	-0.0769	4.692e-6
ENSG00000072609	55743	CHFR	12	132822187	132956304	protein_coding	rs201167455	12	132916010	-0.2992	5.288e-6
ENSG00000278949	NA	NA	12	132865855	132867958	TEC	rs201167455	12	132916010	-0.2992	5.288e-6
ENSG00000236617	NA	CHFR-DT	12	132887706	132888584	lncRNA	rs201167455	12	132916010	-0.2992	5.288e-6
ENSG00000255703	NA	NA	12	132899984	132900368	processed_pseudogene	rs201167455	12	132916010	-0.2992	5.288e-6
ENSG00000250790	NA	NA	12	132911470	132914732	lncRNA	rs201167455	12	132916010	-0.2992	5.288e-6
ENSG00000196458	100289635	ZNF605	12	132918306	132956306	protein_coding	rs201167455	12	132916010	-0.2992	5.288e-6
ENSG00000289516	NA	NA	12	132956367	132983710	lncRNA	rs201167455	12	132916010	-0.2992	5.288e-6
ENSG00000276476	100506622	LINC00540	13	22040811	22276526	lncRNA	rs9552593	13	22091007	-0.0308	7.817e-6
ENSG00000237175	NA	NME1P1	13	22099163	22099544	processed_pseudogene	rs9552593	13	22091007	-0.0308	7.817e-6
ENSG00000226118	NA	MTND3P1	13	22113119	22113338	processed_pseudogene	rs9552593	13	22091007	-0.0308	7.817e-6
ENSG00000236354	NA	LINC00437	13	38533343	38686924	lncRNA	rs9576606	13	38736609	0.0324	7.74e-7
ENSG00000150893	341640	FREM2	13	38687077	38887131	protein_coding	rs9576606	13	38736609	0.0324	7.74e-7
ENSG00000252795	NA	RNU6-56P	13	38779424	38779516	snRNA	rs9576606	13	38736609	0.0324	7.74e-7
ENSG00000100764	5700	PSMC1	14	90256527	90275429	protein_coding	rs186058931	14	90241159	0.1286	3.218e-6
ENSG00000119720	55051	NRDE2	14	90267860	90331969	protein_coding	rs186058931	14	90241159	0.1286	3.218e-6
ENSG00000198526	NA	PABPC1P2	2	146587506	146589310	processed_pseudogene	rs11889993	2	146608499	0.2027	8.483e-6
ENSG00000138738	11107	PRDM5	4	120684919	120922870	protein_coding	rs115211853	4	120920183	0.2681	8.722e-6
ENSG00000251609	NA	SETP12	4	120895494	120897083	processed_pseudogene	rs115211853	4	120920183	0.2681	8.722e-6
ENSG00000074771	50508	NOX3	6	155395368	155455839	protein_coding	rs6557422	6	155464472	-0.1075	6.188e-6
ENSG00000154978	81552	VOPP1	7	55436056	55572988	protein_coding	rs73141740	7	55568930	0.2065	2.989e-7
ENSG00000223475	NA	VOPP1-DT	7	55573171	55588336	lncRNA	rs73141740	7	55568930	0.2065	2.989e-7
ENSG00000233977	NA	NA	7	55592074	55593193	lncRNA	rs73141740	7	55568930	0.2065	2.989e-7
ENSG00000231394	NA	NA	7	55593777	55595006	lncRNA	rs73141740	7	55568930	0.2065	2.989e-7
ENSG00000284418	NA	NA	9	22667301	23438700	lncRNA	rs1416504	9	23073405	0.1157	3.304e-7
ENSG00000173611	286205	SCAI	9	124942608	125143528	protein_coding	rs11789451	9	125063624	-0.1125	2.203e-6
ENSG00000254635	NA	WAC-AS1	10	28519917	28533066	lncRNA	rs151047692	10	28571195	0.3047	5.609e-6
ENSG00000095787	51322	WAC	10	28532493	28623112	protein_coding	rs151047692	10	28571195	0.3047	5.609e-6
ENSG00000183715	4978	OPCML	11	132414977	133532501	protein_coding	rs73602419	11	133314642	0.2103	6.517e-6
ENSG00000279189	NA	NA	11	133297189	133302634	TEC	rs73602419	11	133314642	0.2103	6.517e-6
ENSG00000254896	100874333	OPCML-IT1	11	133360029	133366080	lncRNA	rs73602419	11	133314642	0.2103	6.517e-6
ENSG00000012504	9971	NR1H4	12	100473708	100564414	protein_coding	rs12579460	12	100572936	0.1535	1.513e-6
ENSG00000271177	NA	NA	12	100525186	100525420	processed_pseudogene	rs12579460	12	100572936	0.1535	1.513e-6
ENSG00000139354	283431	GAS2L3	12	100573683	100628288	protein_coding	rs12579460	12	100572936	0.1535	1.513e-6
ENSG00000257803	NA	PIGAP1	12	100578744	100580197	processed_pseudogene	rs12579460	12	100572936	0.1535	1.513e-6
ENSG00000125246	171425	CLYBL	13	99606669	99909459	protein_coding	rs1000022	13	99808965	-0.1081	3.032e-6
ENSG00000201245	NA	NA	13	99783857	99783983	snoRNA	rs1000022	13	99808965	-0.1081	3.032e-6
ENSG00000286757	NA	NA	13	99835243	99957818	lncRNA	rs1000022	13	99808965	-0.1081	3.032e-6
ENSG00000307007	NA	NA	19	39391321	39403031	lncRNA	rs73035410	19	39450990	-0.2497	8.981e-6
ENSG00000307025	NA	NA	19	39400936	39402669	lncRNA	rs73035410	19	39450990	-0.2497	8.981e-6
ENSG00000288919	NA	NA	19	39402778	39404506	lncRNA	rs73035410	19	39450990	-0.2497	8.981e-6
ENSG00000307054	NA	NA	19	39403477	39403926	lncRNA	rs73035410	19	39450990	-0.2497	8.981e-6
ENSG00000128016	7538	ZFP36	19	39406847	39409407	protein_coding	rs73035410	19	39450990	-0.2497	8.981e-6
ENSG00000308785	NA	NA	19	39409328	39409673	lncRNA	rs73035410	19	39450990	-0.2497	8.981e-6
ENSG00000266559	100616163	MIR4530	19	39409623	39409678	miRNA	rs73035410	19	39450990	-0.2497	8.981e-6
ENSG00000307861	NA	NA	19	39412099	39413407	lncRNA	rs73035410	19	39450990	-0.2497	8.981e-6
ENSG00000090924	64857	PLEKHG2	19	39412669	39428415	protein_coding	rs73035410	19	39450990	-0.2497	8.981e-6
ENSG00000105193	6217	RPS16	19	39433137	39435949	protein_coding	rs73035410	19	39450990	-0.2497	8.981e-6
ENSG00000196235	6829	SUPT5H	19	39436156	39476670	protein_coding	rs73035410	19	39450990	-0.2497	8.981e-6
ENSG00000105197	92609	TIMM50	19	39480412	39493785	protein_coding	rs73035410	19	39450990	-0.2497	8.981e-6
ENSG00000090932	10683	DLL3	19	39498895	39508481	protein_coding	rs73035410	19	39450990	-0.2497	8.981e-6
ENSG00000125851	5126	PCSK2	20	17226107	17484578	protein_coding	rs718740	20	17464192	0.1408	6.961e-6
ENSG00000232241	NA	DYNLT3P1	20	17479085	17479431	processed_pseudogene	rs718740	20	17464192	0.1408	6.961e-6
ENSG00000125864	631	BFSP1	20	17493905	17569220	protein_coding	rs718740	20	17464192	0.1408	6.961e-6
ENSG00000294980	NA	NA	20	17506363	17517640	lncRNA	rs718740	20	17464192	0.1408	6.961e-6
ENSG00000161267	622	BDH1	3	197509783	197573323	protein_coding	rs13058963	3	197573047	-0.1003	8.954e-6
ENSG00000291091	NA	NA	3	197556724	197627930	lncRNA	rs13058963	3	197573047	-0.1003	8.954e-6
ENSG00000213519	NA	RPL36P7	3	197580344	197580629	transcribed_processed_pseudogene	rs13058963	3	197573047	-0.1003	8.954e-6
ENSG00000297871	NA	NA	3	197612636	197613281	lncRNA	rs13058963	3	197573047	-0.1003	8.954e-6
ENSG00000214135	NA	SDHAP4	3	197619740	197627848	transcribed_unprocessed_pseudogene	rs13058963	3	197573047	-0.1003	8.954e-6
ENSG00000138772	306	ANXA3	4	78551747	78610451	protein_coding	rs143565999	4	78633201	0.1866	5.605e-6
ENSG00000301400	NA	NA	4	78617660	78646280	lncRNA	rs143565999	4	78633201	0.1866	5.605e-6
ENSG00000251442	101928893	LINC01094	4	78623173	78769640	lncRNA	rs143565999	4	78633201	0.1866	5.605e-6
ENSG00000200998	NA	NA	4	78632273	78632385	misc_RNA	rs143565999	4	78633201	0.1866	5.605e-6
ENSG00000301449	NA	NA	4	78645607	78658145	lncRNA	rs143565999	4	78633201	0.1866	5.605e-6
ENSG00000251019	NA	HIGD1AP13	4	78648954	78649242	processed_pseudogene	rs143565999	4	78633201	0.1866	5.605e-6
ENSG00000287632	NA	NA	4	78669690	78691691	lncRNA	rs143565999	4	78633201	0.1866	5.605e-6
ENSG00000248980	116435303	SPCS3-AS1	4	176308268	176320458	lncRNA	rs2333452	4	176367785	0.0565	6.173e-7
ENSG00000289149	NA	NA	4	176319017	176319784	lncRNA	rs2333452	4	176367785	0.0565	6.173e-7
ENSG00000129128	60559	SPCS3	4	176319966	176332245	protein_coding	rs2333452	4	176367785	0.0565	6.173e-7
ENSG00000289520	NA	NA	4	176341098	176342289	lncRNA	rs2333452	4	176367785	0.0565	6.173e-7
ENSG00000260192	101927460	LINC02240	5	124808887	125602227	lncRNA	rs6861021	5	124973074	0.0549	5.853e-6
ENSG00000288008	105379158	NA	5	124988684	125008124	lncRNA	rs6861021	5	124973074	0.0549	5.853e-6
ENSG00000195024	NA	RNU1-15P	7	21381363	21381506	snRNA	rs11772278	7	21386146	0.0643	1.442e-6
ENSG00000229949	NA	NA	7	21400920	21401613	processed_pseudogene	rs11772278	7	21386146	0.0643	1.442e-6
ENSG00000306787	NA	NA	7	21427411	21427829	lncRNA	rs11772278	7	21386146	0.0643	1.442e-6
ENSG00000290069	NA	NA	7	21427548	21427960	lncRNA	rs11772278	7	21386146	0.0643	1.442e-6
ENSG00000105866	6671	SP4	7	21428043	21514822	protein_coding	rs11772278	7	21386146	0.0643	1.442e-6
ENSG00000221866	91584	PLXNA4	7	132123340	132648688	protein_coding	rs145148678	7	132695471	0.2189	4.452e-6
ENSG00000183470	286023	NA	7	132648794	132728769	lncRNA	rs145148678	7	132695471	0.2189	4.452e-6
ENSG00000298228	NA	NA	7	132734001	132750635	lncRNA	rs145148678	7	132695471	0.2189	4.452e-6
ENSG00000298245	NA	NA	7	132739309	132742202	lncRNA	rs145148678	7	132695471	0.2189	4.452e-6
ENSG00000304358	NA	NA	7	138345731	138351303	lncRNA	rs10254439	7	138350937	0.0677	7.896e-6
ENSG00000253496	NA	NA	8	16598758	16916099	lncRNA	rs73666213	8	16756837	-0.134	8.324e-6
ENSG00000298491	NA	NA	8	16749666	16783413	lncRNA	rs73666213	8	16756837	-0.134	8.324e-6
ENSG00000298514	NA	NA	8	16784849	16785577	lncRNA	rs73666213	8	16756837	-0.134	8.324e-6
ENSG00000107249	169792	GLIS3	9	3824127	4348392	protein_coding	rs10974299	9	4046037	0.0512	5.802e-6
ENSG00000230001	NA	NA	9	4070906	4071884	lncRNA	rs10974299	9	4046037	0.0512	5.802e-6
ENSG00000228714	NA	NA	9	115324932	115844651	lncRNA	rs10817811	9	115688176	-0.0473	9.019e-6
ENSG00000308236	NA	NA	9	115694285	115742987	lncRNA	rs10817811	9	115688176	-0.0473	9.019e-6
ENSG00000274755	NA	NA	9	115734392	115734491	snRNA	rs10817811	9	115688176	-0.0473	9.019e-6
ENSG00000171811	54777	CFAP46	10	132808392	132942823	protein_coding	rs188331574	10	132978074	0.128	5.559e-6
ENSG00000305989	NA	NA	10	132941859	132948805	lncRNA	rs188331574	10	132978074	0.128	5.559e-6
ENSG00000232903	101927590	LINC01166	10	132943966	132965517	lncRNA	rs188331574	10	132978074	0.128	5.559e-6
ENSG00000232903	103695432	LINC01166	10	132943966	132965517	lncRNA	rs188331574	10	132978074	0.128	5.559e-6
ENSG00000240707	399829	LINC01168	10	132965372	132976354	lncRNA	rs188331574	10	132978074	0.128	5.559e-6
ENSG00000297963	NA	NA	10	132980160	132995590	lncRNA	rs188331574	10	132978074	0.128	5.559e-6
ENSG00000297988	NA	NA	10	132982263	132983911	lncRNA	rs188331574	10	132978074	0.128	5.559e-6
ENSG00000289039	NA	NA	10	133009436	133029612	lncRNA	rs188331574	10	132978074	0.128	5.559e-6
ENSG00000289633	NA	NA	10	133012835	133013616	lncRNA	rs188331574	10	132978074	0.128	5.559e-6
ENSG00000287722	NA	NA	13	53207831	53801614	lncRNA	rs11617435	13	53510651	-0.1947	5.963e-6
ENSG00000288768	NA	NA	13	53364241	53558625	lncRNA	rs11617435	13	53510651	-0.1947	5.963e-6
ENSG00000297556	NA	NA	13	53431228	53527663	lncRNA	rs11617435	13	53510651	-0.1947	5.963e-6
ENSG00000202433	NA	RNU6-54P	13	70459464	70459570	snRNA	rs9599681	13	70480360	0.254	5.923e-6
ENSG00000140718	79068	FTO	16	53701692	54158512	protein_coding	rs62034138	16	54096036	-0.0573	2.278e-6
ENSG00000261049	NA	NA	16	54026136	54054583	lncRNA	rs62034138	16	54096036	-0.0573	2.278e-6
ENSG00000307128	NA	NA	16	54056195	54056842	lncRNA	rs62034138	16	54096036	-0.0573	2.278e-6
ENSG00000108953	7531	YWHAE	17	1344275	1400222	protein_coding	rs146514458	17	1364303	-0.2417	3.574e-6
ENSG00000280408	NA	NA	17	1352070	1352255	TEC	rs146514458	17	1364303	-0.2417	3.574e-6
ENSG00000167281	146713	RBFOX3	17	79089345	79611051	protein_coding	rs62061479	17	79314494	0.0562	2.126e-7
ENSG00000286717	NA	NA	21	37590319	37661496	lncRNA	rs77586329	21	37705267	0.1592	5.312e-6
ENSG00000157542	3763	KCNJ6	21	37607373	38121345	protein_coding	rs77586329	21	37705267	0.1592	5.312e-6
ENSG00000292434	105372799	NA	21	37644927	37740702	lncRNA	rs77586329	21	37705267	0.1592	5.312e-6
ENSG00000309128	NA	NA	21	37687336	37698530	lncRNA	rs77586329	21	37705267	0.1592	5.312e-6
ENSG00000292435	NA	NA	21	37751547	37841564	lncRNA	rs77586329	21	37705267	0.1592	5.312e-6
ENSG00000076321	27252	KLHL20	1	173714941	173786692	protein_coding	rs58825445	1	173788886	0.1245	4.403e-6
ENSG00000225591	NA	RPS27P7	1	173741674	173741928	processed_pseudogene	rs58825445	1	173788886	0.1245	4.403e-6
ENSG00000200674	NA	RN7SKP160	1	173791548	173791887	misc_RNA	rs58825445	1	173788886	0.1245	4.403e-6
ENSG00000120334	91687	CENPL	1	173799550	173824883	protein_coding	rs58825445	1	173788886	0.1245	4.403e-6
ENSG00000252357	NA	NA	1	173808489	173808622	misc_RNA	rs58825445	1	173788886	0.1245	4.403e-6
ENSG00000117593	55157	DARS2	1	173824653	173858808	protein_coding	rs58825445	1	173788886	0.1245	4.403e-6
ENSG00000295632	NA	NA	2	16715694	16730976	lncRNA	rs11674035	2	16739845	0.1637	9.33e-6
ENSG00000223536	NA	NA	2	16728068	16769567	lncRNA	rs11674035	2	16739845	0.1637	9.33e-6
ENSG00000297954	NA	NA	2	70343935	70418571	lncRNA	rs145203165	2	70390240	0.3685	7.425e-7
ENSG00000235289	NA	BRD7P6	2	70353010	70355915	processed_pseudogene	rs145203165	2	70390240	0.3685	7.425e-7
ENSG00000229229	NA	NA	2	70402934	70422678	lncRNA	rs145203165	2	70390240	0.3685	7.425e-7
ENSG00000066248	25791	NGEF	2	232878701	233013256	protein_coding	rs111879519	2	233028533	-0.1874	2.426e-6
ENSG00000222001	101928881	NA	2	232927042	233015898	lncRNA	rs111879519	2	233028533	-0.1874	2.426e-6
ENSG00000115488	4759	NEU2	2	233032672	233035057	protein_coding	rs111879519	2	233028533	-0.1874	2.426e-6
ENSG00000303700	NA	NA	2	233051255	233054466	lncRNA	rs111879519	2	233028533	-0.1874	2.426e-6
ENSG00000168918	3635	INPP5D	2	233059967	233207903	protein_coding	rs111879519	2	233028533	-0.1874	2.426e-6
ENSG00000298205	NA	NA	3	127384649	127458165	lncRNA	rs60108251	3	127457342	0.4421	7.088e-7
ENSG00000288769	NA	NA	3	127456338	127476317	lncRNA	rs60108251	3	127457342	0.4421	7.088e-7
ENSG00000239921	101927149	LINC01471	3	127480690	127537817	lncRNA	rs60108251	3	127457342	0.4421	7.088e-7
ENSG00000240562	NA	LINC01472	3	127489553	127524017	lncRNA	rs60108251	3	127457342	0.4421	7.088e-7
ENSG00000289884	105374191	NA	3	164450674	164687874	lncRNA	rs78631261	3	164595236	0.3307	1.163e-6
ENSG00000181215	389197	C4orf50	4	5897373	6200555	protein_coding	rs139702045	4	6128972	0.3385	1.563e-6
ENSG00000152969	152789	JAKMIP1	4	6026199	6200591	protein_coding	rs139702045	4	6128972	0.3385	1.563e-6
ENSG00000287786	NA	NA	4	6178186	6184925	lncRNA	rs139702045	4	6128972	0.3385	1.563e-6
ENSG00000154678	5137	PDE1C	7	31751179	32428131	protein_coding	rs77497849	7	32010347	-0.1459	9.163e-6
ENSG00000119946	26507	CNNM1	10	99329356	99394330	protein_coding	rs201274145	10	99399234	-0.4791	5.219e-7
ENSG00000120053	2805	GOT1	10	99396870	99430624	protein_coding	rs201274145	10	99399234	-0.4791	5.219e-7
ENSG00000224934	101927300	GOT1-DT	10	99430890	99502274	lncRNA	rs201274145	10	99399234	-0.4791	5.219e-7
ENSG00000061936	6433	SFSWAP	12	131711081	131799738	protein_coding	rs148424626	12	131833817	0.4186	6.077e-7
ENSG00000200516	NA	RNA5SP378	12	131801315	131801434	rRNA_pseudogene	rs148424626	12	131833817	0.4186	6.077e-7
ENSG00000295927	NA	NA	12	131808862	131818584	lncRNA	rs148424626	12	131833817	0.4186	6.077e-7
ENSG00000200483	NA	RNU6-1017P	12	131815263	131815368	snRNA	rs148424626	12	131833817	0.4186	6.077e-7
ENSG00000295910	NA	NA	12	131817256	131830472	lncRNA	rs148424626	12	131833817	0.4186	6.077e-7
ENSG00000198598	4326	MMP17	12	131828393	131851783	protein_coding	rs148424626	12	131833817	0.4186	6.077e-7
ENSG00000256955	NA	NA	12	131855699	131864542	lncRNA	rs148424626	12	131833817	0.4186	6.077e-7
ENSG00000298829	NA	NA	12	131858396	131872524	lncRNA	rs148424626	12	131833817	0.4186	6.077e-7
ENSG00000294683	NA	NA	14	32326800	32336776	lncRNA	rs17098933	14	32378845	-0.2072	6.679e-6
ENSG00000151320	9472	AKAP6	14	32329298	32837684	protein_coding	rs17098933	14	32378845	-0.2072	6.679e-6
ENSG00000258580	NA	NA	14	32373337	32417974	lncRNA	rs17098933	14	32378845	-0.2072	6.679e-6
ENSG00000294704	NA	NA	14	32428585	32433018	lncRNA	rs17098933	14	32378845	-0.2072	6.679e-6
ENSG00000153815	80790	CMIP	16	81444808	81711762	protein_coding	rs72831128	16	81704090	-0.193	3.974e-6
ENSG00000295517	NA	NA	16	81718311	81719358	lncRNA	rs72831128	16	81704090	-0.193	3.974e-6
ENSG00000197943	5336	PLCG2	16	81738248	81962685	protein_coding	rs72831128	16	81704090	-0.193	3.974e-6
ENSG00000197943	105369213	PLCG2	16	81738248	81962685	protein_coding	rs72831128	16	81704090	-0.193	3.974e-6
ENSG00000296690	NA	NA	17	38656718	38657515	lncRNA	rs150418526	17	38697587	0.4325	3.551e-6
ENSG00000273604	100170841	EPOP	17	38671703	38674957	protein_coding	rs150418526	17	38697587	0.4325	3.551e-6
ENSG00000275532	NA	NA	17	38681422	38706278	lncRNA	rs150418526	17	38697587	0.4325	3.551e-6
ENSG00000275238	100616203	MIR4734	17	38702262	38702331	miRNA	rs150418526	17	38697587	0.4325	3.551e-6
ENSG00000277969	NA	NA	17	38702363	38704747	lncRNA	rs150418526	17	38697587	0.4325	3.551e-6
ENSG00000275023	4302	MLLT6	17	38705273	38729795	protein_coding	rs150418526	17	38697587	0.4325	3.551e-6
ENSG00000275665	NA	NA	17	38715328	38730946	lncRNA	rs150418526	17	38697587	0.4325	3.551e-6
ENSG00000273627	100616153	MIR4726	17	38719691	38719748	miRNA	rs150418526	17	38697587	0.4325	3.551e-6
ENSG00000279119	NA	NA	17	38727833	38728198	TEC	rs150418526	17	38697587	0.4325	3.551e-6
ENSG00000277972	284106	CISD3	17	38730341	38735605	protein_coding	rs150418526	17	38697587	0.4325	3.551e-6
ENSG00000276036	NA	RNA5SP440	17	38731802	38731920	rRNA_pseudogene	rs150418526	17	38697587	0.4325	3.551e-6
ENSG00000277258	7703	PCGF2	17	38733898	38749817	protein_coding	rs150418526	17	38697587	0.4325	3.551e-6
ENSG00000189430	9437	NCR1	19	54906148	54916140	protein_coding	rs112512494	19	54952994	0.1795	7.86e-6
ENSG00000167634	199713	NLRP7	19	54923509	54966312	protein_coding	rs112512494	19	54952994	0.1795	7.86e-6
ENSG00000275012	NA	NA	19	54948864	54948993	processed_pseudogene	rs112512494	19	54952994	0.1795	7.86e-6
ENSG00000022556	55655	NLRP2	19	54953130	55001142	protein_coding	rs112512494	19	54952994	0.1795	7.86e-6
ENSG00000243494	NA	RPL36AP50	19	54973817	54974417	processed_pseudogene	rs112512494	19	54952994	0.1795	7.86e-6
ENSG00000162572	6339	SCNN1D	1	1280436	1292029	protein_coding	rs149812757	1	1336560	-0.4691	3.33e-6
ENSG00000131584	116983	ACAP3	1	1292390	1309609	protein_coding	rs149812757	1	1336560	-0.4691	3.33e-6
ENSG00000278073	102465434	MIR6726	1	1296110	1296170	miRNA	rs149812757	1	1336560	-0.4691	3.33e-6
ENSG00000169972	126789	PUSL1	1	1308597	1311677	protein_coding	rs149812757	1	1336560	-0.4691	3.33e-6
ENSG00000127054	54973	INTS11	1	1311585	1324687	protein_coding	rs149812757	1	1336560	-0.4691	3.33e-6
ENSG00000283712	102465435	MIR6727	1	1312502	1312566	miRNA	rs149812757	1	1336560	-0.4691	3.33e-6
ENSG00000240731	NA	NA	1	1317581	1318689	lncRNA	rs149812757	1	1336560	-0.4691	3.33e-6
ENSG00000224051	80772	CPTP	1	1324756	1328896	protein_coding	rs149812757	1	1336560	-0.4691	3.33e-6
ENSG00000169962	83756	TAS1R3	1	1331280	1335314	protein_coding	rs149812757	1	1336560	-0.4691	3.33e-6
ENSG00000107404	1855	DVL1	1	1335276	1349418	protein_coding	rs149812757	1	1336560	-0.4691	3.33e-6
ENSG00000284372	102466740	MIR6808	1	1339650	1339708	miRNA	rs149812757	1	1336560	-0.4691	3.33e-6
ENSG00000304860	NA	NA	1	1348183	1362350	lncRNA	rs149812757	1	1336560	-0.4691	3.33e-6
ENSG00000162576	54587	MXRA8	1	1352689	1361777	protein_coding	rs149812757	1	1336560	-0.4691	3.33e-6
ENSG00000175756	54998	AURKAIP1	1	1373730	1375207	protein_coding	rs149812757	1	1336560	-0.4691	3.33e-6
ENSG00000223663	NA	NDUFB4P8	1	1378666	1379032	processed_pseudogene	rs149812757	1	1336560	-0.4691	3.33e-6
ENSG00000221978	81669	CCNL2	1	1385711	1399335	protein_coding	rs149812757	1	1336560	-0.4691	3.33e-6
ENSG00000117114	23266	ADGRL2	1	81306147	81993932	protein_coding	rs10518665	1	81806559	0.1675	2.665e-6
ENSG00000288524	NA	NA	2	126640708	126646233	lncRNA	rs75188497	2	126642527	-0.1827	6.063e-6
ENSG00000136732	2995	GYPC	2	126656133	126696667	protein_coding	rs75188497	2	126642527	-0.1827	6.063e-6
ENSG00000235128	NA	NA	2	126679622	126680420	processed_pseudogene	rs75188497	2	126642527	-0.1827	6.063e-6
ENSG00000144619	152330	CNTN4	3	2098813	3057959	protein_coding	rs1184766	3	2218245	0.1061	7.533e-6
ENSG00000104723	7991	TUSC3	8	15417215	15766649	protein_coding	rs140213660	8	15427001	-0.3903	9.59e-6
ENSG00000304219	124902060	NA	8	15460974	15506636	lncRNA	rs140213660	8	15427001	-0.3903	9.59e-6
ENSG00000302367	NA	NA	8	48174478	48378681	lncRNA	rs118133899	8	48369732	-0.2794	9.89e-6
ENSG00000299897	NA	NA	8	48380696	48493829	lncRNA	rs118133899	8	48369732	-0.2794	9.89e-6
ENSG00000299913	NA	NA	8	48383344	48397102	lncRNA	rs118133899	8	48369732	-0.2794	9.89e-6
ENSG00000224594	NA	RPL29P19	8	48384590	48385049	transcribed_processed_pseudogene	rs118133899	8	48369732	-0.2794	9.89e-6
ENSG00000065328	55388	MCM10	10	13161558	13211110	protein_coding	rs28847949	10	13259799	0.1164	7.573e-6
ENSG00000272055	NA	RNU6-6P	10	13217269	13217375	snRNA	rs28847949	10	13259799	0.1164	7.573e-6
ENSG00000165623	221044	UCMA	10	13221766	13234374	protein_coding	rs28847949	10	13259799	0.1164	7.573e-6
ENSG00000297589	NA	NA	10	13260540	13269616	lncRNA	rs28847949	10	13259799	0.1164	7.573e-6
ENSG00000107537	5264	PHYH	10	13277796	13302412	protein_coding	rs28847949	10	13259799	0.1164	7.573e-6
ENSG00000308565	NA	NA	10	13300189	13300694	lncRNA	rs28847949	10	13259799	0.1164	7.573e-6
ENSG00000306852	NA	NA	10	13302180	13302968	lncRNA	rs28847949	10	13259799	0.1164	7.573e-6
ENSG00000226209	NA	RBISP1	10	13308145	13308447	processed_pseudogene	rs28847949	10	13259799	0.1164	7.573e-6
ENSG00000295265	NA	NA	10	98340039	98347097	lncRNA	rs10786414	10	98381270	0.6471	1e-200
ENSG00000306073	NA	NA	10	98361210	98369165	lncRNA	rs10786414	10	98381270	0.6471	1e-200
ENSG00000119943	84795	PYROXD2	10	98383565	98415182	protein_coding	rs10786414	10	98381270	0.6471	1e-200
ENSG00000284415	100302133	MIR1287	10	98395218	98395307	miRNA	rs10786414	10	98381270	0.6471	1e-200
ENSG00000107521	3257	HPS1	10	98410939	98446963	protein_coding	rs10786414	10	98381270	0.6471	1e-200
ENSG00000289758	NA	NA	10	98414002	98446920	protein_coding	rs10786414	10	98381270	0.6471	1e-200
ENSG00000271028	NA	NA	11	43063637	43065932	processed_pseudogene	rs262323	11	43041829	-0.2551	2.68e-6
ENSG00000254725	NA	NA	11	43065686	43066076	processed_pseudogene	rs262323	11	43041829	-0.2551	2.68e-6
ENSG00000293312	399881	HNRNPKP3	11	43074432	43269450	lncRNA	rs262323	11	43041829	-0.2551	2.68e-6
ENSG00000160683	643	CXCR5	11	118883892	118897787	protein_coding	rs59069289	11	118931419	-0.211	7.771e-6
ENSG00000245869	NA	NA	11	118885841	118887742	lncRNA	rs59069289	11	118931419	-0.211	7.771e-6
ENSG00000186174	283149	BCL9L	11	118893875	118925926	protein_coding	rs59069289	11	118931419	-0.211	7.771e-6
ENSG00000264211	100616376	MIR4492	11	118910708	118910787	miRNA	rs59069289	11	118931419	-0.211	7.771e-6
ENSG00000110375	7379	UPK2	11	118925164	118958559	protein_coding	rs59069289	11	118931419	-0.211	7.771e-6
ENSG00000305764	NA	NA	11	118928734	118928931	lncRNA	rs59069289	11	118931419	-0.211	7.771e-6
ENSG00000239726	NA	RN7SL688P	11	118931216	118931490	misc_RNA	rs59069289	11	118931419	-0.211	7.771e-6
ENSG00000222529	NA	NA	11	118970498	118970595	misc_RNA	rs59069289	11	118931419	-0.211	7.771e-6
ENSG00000176302	283150	FOXR1	11	118971712	118981287	protein_coding	rs59069289	11	118931419	-0.211	7.771e-6
ENSG00000136014	84101	USP44	12	95516560	95551476	protein_coding	rs11612785	12	95572584	-0.2039	9.729e-7
ENSG00000293270	100132594	NA	12	95551582	95749246	lncRNA	rs11612785	12	95572584	-0.2039	9.729e-7
ENSG00000212448	NA	NA	12	95617689	95617786	misc_RNA	rs11612785	12	95572584	-0.2039	9.729e-7
ENSG00000198604	11177	BAZ1A	14	34752731	34875647	protein_coding	rs200273786	14	34809559	-0.5307	5.689e-6
ENSG00000251726	NA	RNU7-41P	14	34845300	34845360	snRNA	rs200273786	14	34809559	-0.5307	5.689e-6
ENSG00000133962	79820	CATSPERB	14	91580696	91780707	protein_coding	rs137877428	14	91647611	0.4554	2.326e-6
ENSG00000268295	NA	POLR3GP1	14	91603173	91603433	transcribed_processed_pseudogene	rs137877428	14	91647611	0.4554	2.326e-6
ENSG00000258774	NA	NANOGP7	14	91604402	91605319	transcribed_processed_pseudogene	rs137877428	14	91647611	0.4554	2.326e-6
ENSG00000303039	NA	NA	14	91668545	91673578	lncRNA	rs137877428	14	91647611	0.4554	2.326e-6
ENSG00000136379	58489	ABHD17C	15	80679684	80755621	protein_coding	rs925110	15	80793271	-0.1289	6.567e-6
ENSG00000287108	NA	NA	15	80768836	80776618	lncRNA	rs925110	15	80793271	-0.1289	6.567e-6
ENSG00000103888	57214	CEMIP	15	80779343	80951776	protein_coding	rs925110	15	80793271	-0.1289	6.567e-6
ENSG00000304767	NA	NA	15	80780142	80782033	lncRNA	rs925110	15	80793271	-0.1289	6.567e-6
ENSG00000208003	693132	MIR549A	15	80841978	80842073	miRNA	rs925110	15	80793271	-0.1289	6.567e-6
ENSG00000302775	NA	NA	19	21586648	21618568	lncRNA	rs138564902	19	21642151	0.2598	6.618e-6
ENSG00000268240	NA	NA	19	21587424	21596026	lncRNA	rs138564902	19	21642151	0.2598	6.618e-6
ENSG00000274503	NA	NA	19	21592727	21593041	unprocessed_pseudogene	rs138564902	19	21642151	0.2598	6.618e-6
ENSG00000271182	NA	CPSF6P1	19	21634833	21635175	processed_pseudogene	rs138564902	19	21642151	0.2598	6.618e-6
ENSG00000268278	NA	NA	19	21637974	21656300	unprocessed_pseudogene	rs138564902	19	21642151	0.2598	6.618e-6
ENSG00000268433	NA	MTDHP3	19	21677550	21678221	processed_pseudogene	rs138564902	19	21642151	0.2598	6.618e-6
ENSG00000267489	NA	LINC01837	19	31791827	32072113	lncRNA	rs7246475	19	32121808	0.1268	9.989e-7
ENSG00000267779	100996665	LINC01533	19	32025808	32074128	lncRNA	rs7246475	19	32121808	0.1268	9.989e-7
ENSG00000267779	105376899	LINC01533	19	32025808	32074128	lncRNA	rs7246475	19	32121808	0.1268	9.989e-7
ENSG00000267204	101927411	LINC01782	19	32102088	32105916	lncRNA	rs7246475	19	32121808	0.1268	9.989e-7
ENSG00000267133	NA	NA	19	32103154	32106544	lncRNA	rs7246475	19	32121808	0.1268	9.989e-7
ENSG00000286041	NA	NA	19	32127020	32254523	lncRNA	rs7246475	19	32121808	0.1268	9.989e-7
ENSG00000154645	140578	CHODL	21	17901263	18267373	protein_coding	rs209272	21	18069960	-0.1083	6.319e-6
ENSG00000227330	NA	NA	21	18022370	18114904	lncRNA	rs209272	21	18069960	-0.1083	6.319e-6
ENSG00000122420	5737	PTGFR	1	78303884	78540701	protein_coding	rs72673940	1	78572632	-0.2231	2.208e-6
ENSG00000137959	10964	IFI44L	1	78619902	78646145	protein_coding	rs72673940	1	78572632	-0.2231	2.208e-6
ENSG00000143341	83872	HMCN1	1	185734391	186190949	protein_coding	rs61829959	1	186033958	0.0951	2.323e-7
ENSG00000288902	NA	NA	2	219940680	220870826	lncRNA	rs11277448	2	220475554	0.3626	4.086e-6
ENSG00000308119	105373894	NA	2	220510626	220521754	lncRNA	rs11277448	2	220475554	0.3626	4.086e-6
ENSG00000144724	5793	PTPRG	3	61561569	62297609	protein_coding	rs17627732	3	61787053	0.0948	4.976e-6
ENSG00000252420	NA	NA	3	61739127	61739229	misc_RNA	rs17627732	3	61787053	0.0948	4.976e-6
ENSG00000226360	NA	RPL10AP6	3	61742455	61743106	processed_pseudogene	rs17627732	3	61787053	0.0948	4.976e-6
ENSG00000293415	NA	NA	3	63741824	63827445	lncRNA	rs151162139	3	63830832	0.2849	3.321e-6
ENSG00000224479	NA	CDHR18P	3	63741827	63805093	transcribed_unitary_pseudogene	rs151162139	3	63830832	0.2849	3.321e-6
ENSG00000163632	132200	C3orf49	3	63819299	63848636	protein_coding	rs151162139	3	63830832	0.2849	3.321e-6
ENSG00000163634	80145	THOC7	3	63833870	63863868	protein_coding	rs151162139	3	63830832	0.2849	3.321e-6
ENSG00000240549	100874039	THOC7-AS1	3	63860645	63861819	lncRNA	rs151162139	3	63830832	0.2849	3.321e-6
ENSG00000163635	6314	ATXN7	3	63863155	64003462	protein_coding	rs151162139	3	63830832	0.2849	3.321e-6
ENSG00000242516	401074	LINC00960	3	75672232	75742089	lncRNA	rs145852102	3	75785200	0.2372	8.04e-6
ENSG00000227124	100131827	ZNF717	3	75678660	75785583	protein_coding	rs145852102	3	75785200	0.2372	8.04e-6
ENSG00000266396	100422955	MIR4273	3	75738280	75738363	miRNA	rs145852102	3	75785200	0.2372	8.04e-6
ENSG00000305346	NA	NA	3	75780241	75783715	lncRNA	rs145852102	3	75785200	0.2372	8.04e-6
ENSG00000294868	NA	NA	3	75816480	75827516	lncRNA	rs145852102	3	75785200	0.2372	8.04e-6
ENSG00000163288	2560	GABRB1	4	46993723	47426447	protein_coding	rs17600330	4	47341054	0.2103	6.078e-6
ENSG00000308009	NA	NA	4	114727496	114816200	lncRNA	rs74785263	4	114784265	0.4827	7.107e-7
ENSG00000308025	NA	NA	4	114755698	114791987	lncRNA	rs74785263	4	114784265	0.4827	7.107e-7
ENSG00000240637	NA	RN7SL808P	4	114799331	114799629	misc_RNA	rs74785263	4	114784265	0.4827	7.107e-7
ENSG00000138653	64579	NDST4	4	114827763	115113876	protein_coding	rs74785263	4	114784265	0.4827	7.107e-7
ENSG00000154153	54463	RETREG1	5	16473038	16617101	protein_coding	rs77937257	5	16632195	-0.1551	7.374e-7
ENSG00000246214	101929524	RETREG1-AS1	5	16615926	16681905	lncRNA	rs77937257	5	16632195	-0.1551	7.374e-7
ENSG00000201370	NA	NA	5	16623004	16623095	misc_RNA	rs77937257	5	16632195	-0.1551	7.374e-7
ENSG00000145555	4651	MYO10	5	16661907	16936288	protein_coding	rs77937257	5	16632195	-0.1551	7.374e-7
ENSG00000080709	3781	KCNN2	5	114055926	114496500	protein_coding	rs111327814	5	114107449	-0.1948	8.199e-6
ENSG00000286274	102723654	NA	5	129150677	129394114	lncRNA	rs138313370	5	129246261	-0.1826	5.598e-6
ENSG00000096080	55168	MRPS18A	6	43671202	43687791	protein_coding	rs140192129	6	43726184	0.3842	2.243e-6
ENSG00000310441	NA	NA	6	43678253	43678774	lncRNA	rs140192129	6	43726184	0.3842	2.243e-6
ENSG00000310424	NA	NA	6	43705653	43712675	lncRNA	rs140192129	6	43726184	0.3842	2.243e-6
ENSG00000218107	NA	EXOSC8P1	6	43705949	43706751	transcribed_processed_pseudogene	rs140192129	6	43726184	0.3842	2.243e-6
ENSG00000236961	NA	NA	6	43721283	43758637	lncRNA	rs140192129	6	43726184	0.3842	2.243e-6
ENSG00000112715	7422	VEGFA	6	43770184	43786487	protein_coding	rs140192129	6	43726184	0.3842	2.243e-6
ENSG00000272114	NA	NA	6	43770429	43770616	lncRNA	rs140192129	6	43726184	0.3842	2.243e-6
ENSG00000279104	NA	NA	7	49760897	49762764	TEC	rs73345866	7	49731010	0.1193	6.627e-6
ENSG00000188730	375567	VWC2	7	49773638	49921950	protein_coding	rs73345866	7	49731010	0.1193	6.627e-6
ENSG00000160868	1576	CYP3A4	7	99756960	99784248	protein_coding	rs34868357	7	99826009	-0.204	6.174e-6
ENSG00000261511	NA	CYP3A137P	7	99820018	99820086	unprocessed_pseudogene	rs34868357	7	99826009	-0.204	6.174e-6
ENSG00000021461	64816	CYP3A43	7	99828013	99866093	protein_coding	rs34868357	7	99826009	-0.204	6.174e-6
ENSG00000308518	NA	NA	7	99829280	99831752	lncRNA	rs34868357	7	99826009	-0.204	6.174e-6
ENSG00000260445	NA	NA	7	99869841	99869894	unprocessed_pseudogene	rs34868357	7	99826009	-0.204	6.174e-6
ENSG00000260524	NA	CYP3A52P	7	99872168	99872258	unprocessed_pseudogene	rs34868357	7	99826009	-0.204	6.174e-6
ENSG00000169436	169044	COL22A1	8	138588235	138914041	protein_coding	rs57544296	8	138584150	0.2749	9.269e-7
ENSG00000110841	8496	PPFIBP1	12	27523431	27695564	protein_coding	rs117477845	12	27607010	-0.209	6.873e-6
ENSG00000256056	NA	C12orf71BP	12	27592461	27594039	unprocessed_pseudogene	rs117477845	12	27607010	-0.209	6.873e-6
ENSG00000256557	NA	NA	12	27608733	27609046	processed_pseudogene	rs117477845	12	27607010	-0.209	6.873e-6
ENSG00000297098	NA	NA	12	125151483	125161005	lncRNA	rs78881745	12	125209553	0.2397	7.939e-6
ENSG00000287240	NA	NA	12	125159287	125160397	lncRNA	rs78881745	12	125209553	0.2397	7.939e-6
ENSG00000280117	NA	NA	12	125160525	125164918	TEC	rs78881745	12	125209553	0.2397	7.939e-6
ENSG00000301985	NA	NA	12	125181826	125186218	lncRNA	rs78881745	12	125209553	0.2397	7.939e-6
ENSG00000139364	114795	TMEM132B	12	125186386	125662377	protein_coding	rs78881745	12	125209553	0.2397	7.939e-6
ENSG00000295411	NA	NA	12	125189721	125194198	lncRNA	rs78881745	12	125209553	0.2397	7.939e-6
ENSG00000295034	NA	NA	12	125228897	125255982	lncRNA	rs78881745	12	125209553	0.2397	7.939e-6
ENSG00000234377	100874222	OBI1-AS1	13	77919689	78617334	lncRNA	rs17798794	13	78163251	-0.2762	3.788e-6
ENSG00000182256	2567	GABRG3	15	26971181	27541984	protein_coding	rs138730718	15	27205861	0.3404	4.695e-6
ENSG00000228740	NA	GABRG3-AS1	15	27038978	27161319	lncRNA	rs138730718	15	27205861	0.3404	4.695e-6
ENSG00000214254	NA	NA	15	27208089	27208635	processed_pseudogene	rs138730718	15	27205861	0.3404	4.695e-6
ENSG00000298929	NA	NA	15	27214326	27214963	lncRNA	rs138730718	15	27205861	0.3404	4.695e-6
ENSG00000137766	440279	UNC13C	15	53978201	54628707	protein_coding	rs12592483	15	54156819	0.0909	5.661e-6
ENSG00000068305	4205	MEF2A	15	99565417	99716488	protein_coding	rs34979851	15	99736094	-0.0818	4.921e-6
ENSG00000183060	145748	LYSMD4	15	99715697	99733561	protein_coding	rs34979851	15	99736094	-0.0818	4.921e-6
ENSG00000307834	NA	NA	15	99733670	99734236	lncRNA	rs34979851	15	99736094	-0.0818	4.921e-6
ENSG00000303218	NA	NA	15	99765050	99777389	lncRNA	rs34979851	15	99736094	-0.0818	4.921e-6
ENSG00000186153	51741	WWOX	16	78099400	79212667	protein_coding	rs34348412	16	79043299	-0.1237	7.935e-6
ENSG00000261537	NA	NA	16	78994345	79004730	lncRNA	rs34348412	16	79043299	-0.1237	7.935e-6
ENSG00000280274	NA	NA	16	79016136	79017429	TEC	rs34348412	16	79043299	-0.1237	7.935e-6
ENSG00000260694	NA	NA	16	79077376	79078234	lncRNA	rs34348412	16	79043299	-0.1237	7.935e-6
ENSG00000260479	NA	NA	16	79090049	79110882	lncRNA	rs34348412	16	79043299	-0.1237	7.935e-6
ENSG00000141506	23533	PIK3R5	17	8878911	8965712	protein_coding	rs78902650	17	9013978	0.1731	5.028e-6
ENSG00000266389	101928235	PIK3R5-DT	17	8965781	8976995	lncRNA	rs78902650	17	9013978	0.1731	5.028e-6
ENSG00000065320	9423	NTN1	17	9021510	9244000	protein_coding	rs78902650	17	9013978	0.1731	5.028e-6
ENSG00000225656	124904546	NA	1	230795113	230825063	lncRNA	rs76940784	1	230864493	0.0667	1.065e-6
ENSG00000202063	NA	RNA5SP79	1	230820250	230820358	rRNA_pseudogene	rs76940784	1	230864493	0.0667	1.065e-6
ENSG00000302852	NA	NA	1	230824705	230833931	lncRNA	rs76940784	1	230864493	0.0667	1.065e-6
ENSG00000119280	84886	C1orf198	1	230837119	230869589	protein_coding	rs76940784	1	230864493	0.0667	1.065e-6
ENSG00000223393	NA	NA	1	230868259	230879141	lncRNA	rs76940784	1	230864493	0.0667	1.065e-6
ENSG00000288037	NA	NA	1	230878653	230890169	lncRNA	rs76940784	1	230864493	0.0667	1.065e-6
ENSG00000287395	NA	NA	1	230889949	230895788	lncRNA	rs76940784	1	230864493	0.0667	1.065e-6
ENSG00000240502	NA	RN7SL837P	1	230894141	230894427	misc_RNA	rs76940784	1	230864493	0.0667	1.065e-6
ENSG00000143643	79573	TTC13	1	230906243	230978875	protein_coding	rs76940784	1	230864493	0.0667	1.065e-6
ENSG00000283591	100616136	MIR4430	2	33418516	33418564	miRNA	rs78280333	2	33468099	-0.153	4.858e-6
ENSG00000152689	25780	RASGRP3	2	33436324	33586669	protein_coding	rs78280333	2	33468099	-0.153	4.858e-6
ENSG00000116117	117583	PARD3B	2	204545475	205620162	protein_coding	rs35185167	2	205124814	-0.0399	2.549e-6
ENSG00000309354	NA	NA	2	205061655	205077101	lncRNA	rs35185167	2	205124814	-0.0399	2.549e-6
ENSG00000204754	NA	LINC01951	5	174818391	175106351	lncRNA	rs9313703	5	175049003	0.0409	4.679e-6
ENSG00000272168	105374971	CASC15	6	21664164	22660021	lncRNA	rs140654241	6	22384104	-0.1107	4.654e-6
ENSG00000310063	NA	NA	6	22362622	22362999	lncRNA	rs140654241	6	22384104	-0.1107	4.654e-6
ENSG00000286680	NA	NA	6	67875859	67998751	lncRNA	rs112335045	6	68009515	-0.0738	3.654e-6
ENSG00000285838	NA	NA	6	68040254	68249746	lncRNA	rs112335045	6	68009515	-0.0738	3.654e-6
ENSG00000231170	NA	PDK4-AS1	7	95545182	95619995	lncRNA	rs2078888	7	95600949	-0.0464	3.486e-6
ENSG00000004799	5166	PDK4	7	95583499	95596516	protein_coding	rs2078888	7	95600949	-0.0464	3.486e-6
ENSG00000279852	NA	NA	8	486117	488512	TEC	rs11776309	8	529359	0.046	5.433e-6
ENSG00000180190	157695	TDRP	8	489803	545781	protein_coding	rs11776309	8	529359	0.046	5.433e-6
ENSG00000295301	NA	NA	8	562445	574086	lncRNA	rs11776309	8	529359	0.046	5.433e-6
ENSG00000154134	64221	ROBO3	11	124865432	124881471	protein_coding	rs113719860	11	124915392	0.0788	2.743e-6
ENSG00000254568	NA	NA	11	124883691	124887789	lncRNA	rs113719860	11	124915392	0.0788	2.743e-6
ENSG00000154133	54538	ROBO4	11	124883691	124898500	protein_coding	rs113719860	11	124915392	0.0788	2.743e-6
ENSG00000254943	NA	NA	11	124891304	124944128	lncRNA	rs113719860	11	124915392	0.0788	2.743e-6
ENSG00000165478	220296	HEPACAM	11	124919205	124936412	protein_coding	rs113719860	11	124915392	0.0788	2.743e-6
ENSG00000221932	641654	HEPN1	11	124919250	124920677	protein_coding	rs113719860	11	124915392	0.0788	2.743e-6
ENSG00000285825	105369547	CCDC15-DT	11	124949192	124954044	lncRNA	rs113719860	11	124915392	0.0788	2.743e-6
ENSG00000149548	80071	CCDC15	11	124954121	125041489	protein_coding	rs113719860	11	124915392	0.0788	2.743e-6
ENSG00000308735	NA	NA	12	116298881	116320251	lncRNA	rs2393042	12	116368638	-0.0389	4.917e-6
ENSG00000308750	NA	NA	12	116320136	116332567	lncRNA	rs2393042	12	116368638	-0.0389	4.917e-6
ENSG00000308770	NA	NA	12	116330854	116331993	lncRNA	rs2393042	12	116368638	-0.0389	4.917e-6
ENSG00000286354	NA	NA	12	116357576	116359136	lncRNA	rs2393042	12	116368638	-0.0389	4.917e-6
ENSG00000258346	NA	NA	12	116368764	116389471	lncRNA	rs2393042	12	116368638	-0.0389	4.917e-6
ENSG00000273167	NA	NA	13	23979700	24321031	protein_coding	rs9318309	13	24085135	-0.0498	4.343e-6
ENSG00000182957	221178	SPATA13	13	23979805	24307074	protein_coding	rs9318309	13	24085135	-0.0498	4.343e-6
ENSG00000225674	NA	IPO7P2	13	24122065	24123814	processed_pseudogene	rs9318309	13	24085135	-0.0498	4.343e-6
ENSG00000102452	259232	NALCN	13	101053776	101416508	protein_coding	rs643715	13	101144921	-0.1127	4.557e-6
ENSG00000306307	NA	NA	21	44840636	44843827	lncRNA	rs140542791	21	44869748	-0.119	6.156e-6
ENSG00000183255	754	PTTG1IP	21	44849585	44873903	protein_coding	rs140542791	21	44869748	-0.119	6.156e-6
ENSG00000289009	NA	NA	21	44873976	44875810	lncRNA	rs140542791	21	44869748	-0.119	6.156e-6
ENSG00000160255	3689	ITGB2	21	44885953	44931989	protein_coding	rs140542791	21	44869748	-0.119	6.156e-6
ENSG00000296176	NA	NA	1	17873343	17878966	lncRNA	rs17430446	1	17926667	0.1028	8.253e-6
ENSG00000296161	NA	NA	1	17876629	17887906	lncRNA	rs17430446	1	17926667	0.1028	8.253e-6
ENSG00000243323	NA	PTPRVP	1	202168051	202189296	transcribed_unitary_pseudogene	rs77391939	1	202235229	0.1085	1.001e-6
ENSG00000293457	148713	NA	1	202168051	202189455	lncRNA	rs77391939	1	202235229	0.1085	1.001e-6
ENSG00000295211	NA	NA	1	202193643	202194663	lncRNA	rs77391939	1	202235229	0.1085	1.001e-6
ENSG00000133067	59352	LGR6	1	202193799	202319781	protein_coding	rs77391939	1	202235229	0.1085	1.001e-6
ENSG00000306579	101929388	NA	1	202227141	202239010	lncRNA	rs77391939	1	202235229	0.1085	1.001e-6
ENSG00000306556	NA	NA	1	202238976	202264795	lncRNA	rs77391939	1	202235229	0.1085	1.001e-6
ENSG00000183780	148641	SLC35F3	1	233904676	234324511	protein_coding	rs2067794	1	234128652	-0.1807	1.379e-6
ENSG00000231304	100874028	SGO1-AS1	3	20174244	21168896	lncRNA	rs141147582	3	20563497	-0.295	6.641e-6
ENSG00000231304	101927829	SGO1-AS1	3	20174244	21168896	lncRNA	rs141147582	3	20563497	-0.295	6.641e-6
ENSG00000189283	2272	FHIT	3	59747277	61251459	protein_coding	rs77246665	3	60073564	0.2647	4.572e-6
ENSG00000299700	NA	NA	3	60048605	60064005	lncRNA	rs77246665	3	60073564	0.2647	4.572e-6
ENSG00000299680	NA	NA	3	60079038	60133339	lncRNA	rs77246665	3	60073564	0.2647	4.572e-6
ENSG00000169855	6091	ROBO1	3	78597239	79767998	protein_coding	rs13073837	3	79683017	0.0928	5.147e-6
ENSG00000114654	79825	EFCC1	3	129001304	129040742	protein_coding	rs145026762	3	129087466	0.3202	6.037e-6
ENSG00000303956	NA	NA	3	129031608	129056954	lncRNA	rs145026762	3	129087466	0.3202	6.037e-6
ENSG00000249505	NA	JMJD4P1	3	129045763	129046921	processed_pseudogene	rs145026762	3	129087466	0.3202	6.037e-6
ENSG00000169704	2815	GP9	3	129060779	129062406	protein_coding	rs145026762	3	129087466	0.3202	6.037e-6
ENSG00000290001	NA	NA	3	129066803	129067887	lncRNA	rs145026762	3	129087466	0.3202	6.037e-6
ENSG00000172780	339122	RAB43	3	129087569	129122801	protein_coding	rs145026762	3	129087466	0.3202	6.037e-6
ENSG00000261796	100534599	ISY1-RAB43	3	129087575	129161036	protein_coding	rs145026762	3	129087466	0.3202	6.037e-6
ENSG00000273174	NA	NA	3	129123439	129124003	lncRNA	rs145026762	3	129087466	0.3202	6.037e-6
ENSG00000240682	57461	ISY1	3	129127415	129161063	protein_coding	rs145026762	3	129087466	0.3202	6.037e-6
ENSG00000243620	112268449	NA	3	146881783	147370656	lncRNA	rs13076584	3	147040052	-0.1469	3.556e-6
ENSG00000243620	124909494	NA	3	146881783	147370656	lncRNA	rs13076584	3	147040052	-0.1469	3.556e-6
ENSG00000207156	NA	RNU6-505P	3	146996607	146996713	snRNA	rs13076584	3	147040052	-0.1469	3.556e-6
ENSG00000244128	103695433	LINC01322	3	165206440	165846519	lncRNA	rs11923554	3	165492665	-0.2325	1.22e-6
ENSG00000145147	9353	SLIT2	4	20251905	20620561	protein_coding	rs147352892	4	20535476	-0.4915	6.759e-6
ENSG00000294010	NA	NA	4	20521415	20528065	lncRNA	rs147352892	4	20535476	-0.4915	6.759e-6
ENSG00000207732	407000	MIR218-1	4	20528275	20528384	miRNA	rs147352892	4	20535476	-0.4915	6.759e-6
ENSG00000150471	23284	ADGRL3	4	61200326	62078335	protein_coding	rs145975026	4	61479680	0.5431	8.096e-6
ENSG00000178996	112574	SNX18	5	54517759	54546586	protein_coding	rs57004070	5	54550718	0.1116	5.496e-6
ENSG00000304063	NA	NA	5	54571522	54573336	lncRNA	rs57004070	5	54550718	0.1116	5.496e-6
ENSG00000251513	NA	LIX1-AS1	5	97089075	97439742	lncRNA	rs7341048	5	97152878	-0.1277	7.086e-6
ENSG00000145721	167410	LIX1	5	97091867	97142753	protein_coding	rs7341048	5	97152878	-0.1277	7.086e-6
ENSG00000058729	55781	RIOK2	5	97160867	97183247	protein_coding	rs7341048	5	97152878	-0.1277	7.086e-6
ENSG00000206698	NA	RNU1-73P	5	97175950	97176113	snRNA	rs7341048	5	97152878	-0.1277	7.086e-6
ENSG00000286828	NA	NA	5	97183805	97241757	lncRNA	rs7341048	5	97152878	-0.1277	7.086e-6
ENSG00000248758	NA	NA	5	97188090	97201880	lncRNA	rs7341048	5	97152878	-0.1277	7.086e-6
ENSG00000184838	51334	PRR16	5	120464300	120687332	protein_coding	rs149998440	5	120525350	0.2526	8.851e-6
ENSG00000307789	NA	NA	6	90845053	91145185	lncRNA	rs59579242	6	91158779	0.0954	2.394e-7
ENSG00000308914	NA	NA	6	91158514	91169104	lncRNA	rs59579242	6	91158779	0.0954	2.394e-7
ENSG00000106066	54504	CPVL	7	28995235	29195451	protein_coding	rs17157658	7	29234638	0.2358	5.732e-6
ENSG00000106069	1124	CHN2	7	29146547	29514328	protein_coding	rs17157658	7	29234638	0.2358	5.732e-6
ENSG00000285081	NA	NA	7	29191582	29194109	lncRNA	rs17157658	7	29234638	0.2358	5.732e-6
ENSG00000235669	NA	CHN2-AS1	7	29199540	29208970	lncRNA	rs17157658	7	29234638	0.2358	5.732e-6
ENSG00000237065	NA	NANOGP4	7	29212302	29213214	transcribed_processed_pseudogene	rs17157658	7	29234638	0.2358	5.732e-6
ENSG00000253344	NA	NA	8	37626015	37674387	lncRNA	rs36107033	8	37699469	0.1348	6.913e-6
ENSG00000299903	NA	NA	8	37655485	37659204	lncRNA	rs36107033	8	37699469	0.1348	6.913e-6
ENSG00000223215	NA	RNU6-607P	8	37668898	37669005	snRNA	rs36107033	8	37699469	0.1348	6.913e-6
ENSG00000308809	NA	NA	8	37693496	37695572	lncRNA	rs36107033	8	37699469	0.1348	6.913e-6
ENSG00000308793	124901933	NA	8	37694711	37697521	lncRNA	rs36107033	8	37699469	0.1348	6.913e-6
ENSG00000183779	80139	ZNF703	8	37695782	37700019	protein_coding	rs36107033	8	37699469	0.1348	6.913e-6
ENSG00000297672	NA	NA	8	37700205	37700836	lncRNA	rs36107033	8	37699469	0.1348	6.913e-6
ENSG00000253181	NA	NA	8	37701174	37733756	lncRNA	rs36107033	8	37699469	0.1348	6.913e-6
ENSG00000183154	102723701	NA	8	37702827	37747438	lncRNA	rs36107033	8	37699469	0.1348	6.913e-6
ENSG00000147475	11160	ERLIN2	8	37736601	37758422	protein_coding	rs36107033	8	37699469	0.1348	6.913e-6
ENSG00000233170	NA	NA	8	37747338	37748004	transcribed_processed_pseudogene	rs36107033	8	37699469	0.1348	6.913e-6
ENSG00000136997	4609	MYC	8	127735434	127742951	protein_coding	rs113424703	8	127792869	-0.2255	4.389e-6
ENSG00000308490	NA	NA	8	127754543	127761878	lncRNA	rs113424703	8	127792869	-0.2255	4.389e-6
ENSG00000249859	5820	PVT1	8	127794513	128188202	lncRNA	rs113424703	8	127792869	-0.2255	4.389e-6
ENSG00000283710	100302185	MIR1204	8	127795962	127796028	miRNA	rs113424703	8	127792869	-0.2255	4.389e-6
ENSG00000307873	NA	NA	8	140463696	140465179	lncRNA	rs199750377	8	140511666	-0.308	5.491e-6
ENSG00000307854	105375782	NA	8	140464540	140466400	lncRNA	rs199750377	8	140511666	-0.308	5.491e-6
ENSG00000259891	NA	NA	8	140505813	140508043	lncRNA	rs199750377	8	140511666	-0.308	5.491e-6
ENSG00000104472	54108	CHRAC1	8	140511311	140517154	protein_coding	rs199750377	8	140511666	-0.308	5.491e-6
ENSG00000123908	27161	AGO2	8	140520156	140635633	protein_coding	rs199750377	8	140511666	-0.308	5.491e-6
ENSG00000308905	NA	NA	10	55840343	55944388	lncRNA	rs75829498	10	55817950	-0.1229	2.625e-7
ENSG00000287768	NA	NA	10	123913567	123947576	lncRNA	rs28836536	10	123990363	-0.1057	6.321e-7
ENSG00000307961	107984128	NA	10	123953293	123996257	lncRNA	rs28836536	10	123990363	-0.1057	6.321e-7
ENSG00000308000	NA	NA	10	123972603	123991584	lncRNA	rs28836536	10	123990363	-0.1057	6.321e-7
ENSG00000213438	NA	YBX2P1	10	123991910	123992669	processed_pseudogene	rs28836536	10	123990363	-0.1057	6.321e-7
ENSG00000308053	NA	NA	10	123994999	123996297	lncRNA	rs28836536	10	123990363	-0.1057	6.321e-7
ENSG00000288757	NA	NA	10	123997144	123997462	lncRNA	rs28836536	10	123990363	-0.1057	6.321e-7
ENSG00000232334	NA	NA	10	124004304	124004828	processed_pseudogene	rs28836536	10	123990363	-0.1057	6.321e-7
ENSG00000182022	51363	CHST15	10	124007668	124093598	protein_coding	rs28836536	10	123990363	-0.1057	6.321e-7
ENSG00000237612	NA	NA	11	131146994	131251930	lncRNA	rs12785619	11	131257240	0.3667	3.078e-6
ENSG00000227125	NA	NA	11	131204999	131215163	lncRNA	rs12785619	11	131257240	0.3667	3.078e-6
ENSG00000231698	NA	NA	11	131253333	131352326	lncRNA	rs12785619	11	131257240	0.3667	3.078e-6
ENSG00000275788	NA	NA	13	30684029	30684278	misc_RNA	rs117942532	13	30718674	-0.2323	2.831e-6
ENSG00000132965	241	ALOX5AP	13	30713478	30764426	protein_coding	rs117942532	13	30718674	-0.2323	2.831e-6
ENSG00000103381	55313	CPPED1	16	12659799	12803887	protein_coding	rs12926184	16	12811484	-0.3476	1.283e-7
ENSG00000305606	NA	NA	16	12775926	12777272	lncRNA	rs12926184	16	12811484	-0.3476	1.283e-7
ENSG00000296117	NA	NA	16	12818461	12834321	lncRNA	rs12926184	16	12811484	-0.3476	1.283e-7
ENSG00000199474	124900378	NA	16	12842487	12842610	snoRNA	rs12926184	16	12811484	-0.3476	1.283e-7
ENSG00000177370	29928	TIMM22	17	997129	1003671	protein_coding	rs12602266	17	1047718	-0.0942	3.619e-6
ENSG00000159842	29	ABR	17	1003519	1229738	protein_coding	rs12602266	17	1047718	-0.0942	3.619e-6
ENSG00000264429	100422835	MIR3183	17	1022476	1022559	miRNA	rs12602266	17	1047718	-0.0942	3.619e-6
ENSG00000267123	101928710	SCAT1	17	78605233	78632155	lncRNA	rs7501528	17	78662264	0.0953	5.242e-6
ENSG00000304897	NA	NA	17	78638801	78644673	lncRNA	rs7501528	17	78662264	0.0953	5.242e-6
ENSG00000289922	NA	NA	17	78645400	78645917	lncRNA	rs7501528	17	78662264	0.0953	5.242e-6
ENSG00000309113	124904066	NA	17	78647424	78650130	lncRNA	rs7501528	17	78662264	0.0953	5.242e-6
ENSG00000294389	NA	NA	17	78673133	78674159	lncRNA	rs7501528	17	78662264	0.0953	5.242e-6
ENSG00000108669	9267	CYTH1	17	78674048	78782297	protein_coding	rs7501528	17	78662264	0.0953	5.242e-6
ENSG00000279570	NA	NA	17	78691266	78691979	TEC	rs7501528	17	78662264	0.0953	5.242e-6
ENSG00000252391	NA	RNU6-638P	17	78696694	78696797	snRNA	rs7501528	17	78662264	0.0953	5.242e-6
ENSG00000294365	NA	NA	17	78707287	78714516	lncRNA	rs7501528	17	78662264	0.0953	5.242e-6
ENSG00000300759	NA	NA	18	35904360	35950200	lncRNA	rs62102212	18	35896604	0.104	8.243e-7
ENSG00000207797	406963	MIR187	18	35904818	35904926	miRNA	rs62102212	18	35896604	0.104	8.243e-7
ENSG00000300828	NA	NA	18	35923721	35930099	lncRNA	rs62102212	18	35896604	0.104	8.243e-7
ENSG00000265641	100500864	MIR3929	18	35934088	35934142	miRNA	rs62102212	18	35896604	0.104	8.243e-7
ENSG00000187323	1630	DCC	18	52340197	53535899	protein_coding	rs62099226	18	53167590	-0.1295	4.99e-7
ENSG00000101246	10139	ARFRP1	20	63698642	63708025	protein_coding	rs11697497	20	63757025	0.1286	4.362e-6
ENSG00000197114	84619	ZGPAT	20	63707465	63736142	protein_coding	rs11697497	20	63757025	0.1286	4.362e-6
ENSG00000273154	NA	NA	20	63708864	63739103	protein_coding	rs11697497	20	63757025	0.1286	4.362e-6
ENSG00000274501	NA	NA	20	63730072	63730377	lncRNA	rs11697497	20	63757025	0.1286	4.362e-6
ENSG00000203896	54923	LIME1	20	63736283	63739103	protein_coding	rs11697497	20	63757025	0.1286	4.362e-6
ENSG00000273047	NA	NA	20	63738270	63740398	protein_coding	rs11697497	20	63757025	0.1286	4.362e-6
ENSG00000125520	56731	SLC2A4RG	20	63739776	63744050	protein_coding	rs11697497	20	63757025	0.1286	4.362e-6
ENSG00000130584	140685	ZBTB46	20	63743668	63832038	protein_coding	rs11697497	20	63757025	0.1286	4.362e-6
ENSG00000229299	NA	ZBTB46-AS2	20	63744689	63745962	lncRNA	rs11697497	20	63757025	0.1286	4.362e-6
ENSG00000298747	NA	NA	20	63801508	63801959	lncRNA	rs11697497	20	63757025	0.1286	4.362e-6
ENSG00000276738	NA	NA	21	20597953	20598163	processed_pseudogene	rs2897773	21	20646409	0.1225	7.142e-6
ENSG00000224924	387486	LINC00320	21	20651450	20803816	lncRNA	rs2897773	21	20646409	0.1225	7.142e-6
ENSG00000156299	7074	TIAM1	21	31118416	31559977	protein_coding	rs77810691	21	31382247	0.2068	5.801e-6
ENSG00000308272	NA	NA	21	31336497	31338890	lncRNA	rs77810691	21	31382247	0.2068	5.801e-6
ENSG00000286643	NA	NA	21	31347736	31359157	lncRNA	rs77810691	21	31382247	0.2068	5.801e-6
ENSG00000301031	NA	NA	2	41418921	41537799	lncRNA	rs78098840	2	41555605	-0.0803	9.459e-6
ENSG00000296758	NA	NA	2	173426521	173433101	lncRNA	rs115381841	2	173449512	0.1163	3.173e-6
ENSG00000213148	NA	JPT1P1	2	173431349	173431812	processed_pseudogene	rs115381841	2	173449512	0.1163	3.173e-6
ENSG00000309536	NA	NA	2	173435787	173446822	lncRNA	rs115381841	2	173449512	0.1163	3.173e-6
ENSG00000301946	NA	NA	2	173452299	173457535	lncRNA	rs115381841	2	173449512	0.1163	3.173e-6
ENSG00000236832	NA	CBY1P1	2	173477996	173478400	processed_pseudogene	rs115381841	2	173449512	0.1163	3.173e-6
ENSG00000226131	NA	PPIAP66	2	173485865	173486362	processed_pseudogene	rs115381841	2	173449512	0.1163	3.173e-6
ENSG00000308934	NA	NA	5	108709849	108735822	lncRNA	rs115813238	5	108746541	-0.2301	6.581e-6
ENSG00000272523	NA	LINC01023	5	108725707	108728744	lncRNA	rs115813238	5	108746541	-0.2301	6.581e-6
ENSG00000289260	NA	NA	5	108727694	108729154	lncRNA	rs115813238	5	108746541	-0.2301	6.581e-6
ENSG00000295516	NA	NA	5	108746938	108748735	lncRNA	rs115813238	5	108746541	-0.2301	6.581e-6
ENSG00000151422	2241	FER	5	108747841	109196841	protein_coding	rs115813238	5	108746541	-0.2301	6.581e-6
ENSG00000249921	NA	RACK1P1	5	108784098	108785552	processed_pseudogene	rs115813238	5	108746541	-0.2301	6.581e-6
ENSG00000272154	NA	NA	5	141096205	141236089	lncRNA	rs2910326	5	141208801	0.0431	7.655e-6
ENSG00000280029	NA	NA	5	141136683	141268592	lncRNA	rs2910326	5	141208801	0.0431	7.655e-6
ENSG00000290893	NA	NA	5	141155996	141159061	lncRNA	rs2910326	5	141208801	0.0431	7.655e-6
ENSG00000280336	NA	NA	5	141168231	141168893	lncRNA	rs2910326	5	141208801	0.0431	7.655e-6
ENSG00000113212	56129	PCDHB7	5	141172644	141176383	protein_coding	rs2910326	5	141208801	0.0431	7.655e-6
ENSG00000120322	56128	PCDHB8	5	141177790	141182369	protein_coding	rs2910326	5	141208801	0.0431	7.655e-6
ENSG00000272674	57717	PCDHB16	5	141182387	141186226	protein_coding	rs2910326	5	141208801	0.0431	7.655e-6
ENSG00000279068	NA	NA	5	141182409	141188582	lncRNA	rs2910326	5	141208801	0.0431	7.655e-6
ENSG00000278936	NA	NA	5	141183401	141201396	lncRNA	rs2910326	5	141208801	0.0431	7.655e-6
ENSG00000177839	56127	PCDHB9	5	141187127	141191541	protein_coding	rs2910326	5	141208801	0.0431	7.655e-6
ENSG00000279375	NA	NA	5	141191599	141194153	lncRNA	rs2910326	5	141208801	0.0431	7.655e-6
ENSG00000120324	56126	PCDHB10	5	141192353	141195647	protein_coding	rs2910326	5	141208801	0.0431	7.655e-6
ENSG00000197479	56125	PCDHB11	5	141199610	141203779	protein_coding	rs2910326	5	141208801	0.0431	7.655e-6
ENSG00000120328	56124	PCDHB12	5	141208697	141212571	protein_coding	rs2910326	5	141208801	0.0431	7.655e-6
ENSG00000187372	56123	PCDHB13	5	141213919	141218979	protein_coding	rs2910326	5	141208801	0.0431	7.655e-6
ENSG00000120327	56122	PCDHB14	5	141223343	141227759	protein_coding	rs2910326	5	141208801	0.0431	7.655e-6
ENSG00000279983	NA	NA	5	141223372	141245861	protein_coding	rs2910326	5	141208801	0.0431	7.655e-6
ENSG00000290894	54660	NA	5	141234333	141237529	lncRNA	rs2910326	5	141208801	0.0431	7.655e-6
ENSG00000146001	NA	PCDHB18P	5	141234551	141236918	transcribed_unprocessed_pseudogene	rs2910326	5	141208801	0.0431	7.655e-6
ENSG00000262096	NA	PCDHB19P	5	141239923	141242293	transcribed_unprocessed_pseudogene	rs2910326	5	141208801	0.0431	7.655e-6
ENSG00000290895	NA	NA	5	141240121	141243034	lncRNA	rs2910326	5	141208801	0.0431	7.655e-6
ENSG00000113248	56121	PCDHB15	5	141245395	141249365	protein_coding	rs2910326	5	141208801	0.0431	7.655e-6
ENSG00000124588	4835	NQO2	6	2987987	3019755	protein_coding	rs78909534	6	3048391	-0.1463	9.918e-7
ENSG00000224846	105374888	NQO2-AS1	6	2989332	2999745	lncRNA	rs78909534	6	3048391	-0.1463	9.918e-7
ENSG00000271361	NA	HTATSF1P2	6	3023142	3023772	processed_pseudogene	rs78909534	6	3048391	-0.1463	9.918e-7
ENSG00000288612	NA	NA	6	3023472	3027426	lncRNA	rs78909534	6	3048391	-0.1463	9.918e-7
ENSG00000294111	NA	NA	6	3028460	3029116	lncRNA	rs78909534	6	3048391	-0.1463	9.918e-7
ENSG00000274855	NA	NA	6	3033183	3033288	processed_pseudogene	rs78909534	6	3048391	-0.1463	9.918e-7
ENSG00000232654	NA	FAM136BP	6	3045384	3045800	processed_pseudogene	rs78909534	6	3048391	-0.1463	9.918e-7
ENSG00000217707	NA	SERPINB8P1	6	3048835	3049211	unprocessed_pseudogene	rs78909534	6	3048391	-0.1463	9.918e-7
ENSG00000299353	NA	NA	6	3050894	3055821	lncRNA	rs78909534	6	3048391	-0.1463	9.918e-7
ENSG00000229282	NA	NA	6	3055849	3057357	lncRNA	rs78909534	6	3048391	-0.1463	9.918e-7
ENSG00000137275	8737	RIPK1	6	3063824	3115187	protein_coding	rs78909534	6	3048391	-0.1463	9.918e-7
ENSG00000272277	NA	NA	6	3068044	3068894	lncRNA	rs78909534	6	3048391	-0.1463	9.918e-7
ENSG00000307289	NA	NA	6	3069027	3070065	lncRNA	rs78909534	6	3048391	-0.1463	9.918e-7
ENSG00000222248	NA	RNA5SP201	6	3088686	3088809	rRNA_pseudogene	rs78909534	6	3048391	-0.1463	9.918e-7
ENSG00000189056	5649	RELN	7	103471381	103989658	protein_coding	rs151114357	7	103959121	-0.2112	9.058e-6
ENSG00000295500	NA	NA	7	103973106	103974471	lncRNA	rs151114357	7	103959121	-0.2112	9.058e-6
ENSG00000301094	NA	NA	7	104001817	104032261	lncRNA	rs151114357	7	103959121	-0.2112	9.058e-6
ENSG00000294519	NA	NA	7	113390910	113460181	lncRNA	rs140864512	7	113364397	-0.0861	1.621e-6
ENSG00000253619	NA	NA	8	120913065	121119754	lncRNA	rs1989696	8	121132027	-0.0565	5.489e-6
ENSG00000271219	NA	NA	8	121113358	121113919	processed_pseudogene	rs1989696	8	121132027	-0.0565	5.489e-6
ENSG00000294187	124902010	NA	8	121140049	121145077	lncRNA	rs1989696	8	121132027	-0.0565	5.489e-6
ENSG00000307799	NA	NA	8	121158771	121162188	lncRNA	rs1989696	8	121132027	-0.0565	5.489e-6
ENSG00000288903	NA	NA	9	87112120	87280743	lncRNA	rs74464964	9	87210055	-0.0886	4.591e-6
ENSG00000151952	121256	TMEM132D	12	129071725	129904025	protein_coding	rs10773622	12	129231803	-0.0495	8.367e-8
ENSG00000256699	101927735	TMEM132D-AS2	12	129208601	129212662	lncRNA	rs10773622	12	129231803	-0.0495	8.367e-8
ENSG00000280051	NA	NA	12	129262345	129262824	TEC	rs10773622	12	129231803	-0.0495	8.367e-8
ENSG00000136111	9882	TBC1D4	13	75283503	75482169	protein_coding	rs36017242	13	75457766	0.0976	6.987e-6
ENSG00000297284	NA	NA	13	75480881	75512657	lncRNA	rs36017242	13	75457766	0.0976	6.987e-6
ENSG00000105501	NA	SIGLEC5	19	51630101	51645545	lncRNA	rs8111742	19	51692221	0.0478	1.169e-6
ENSG00000254415	100049587	SIGLEC14	19	51639478	51646825	protein_coding	rs8111742	19	51692221	0.0478	1.169e-6
ENSG00000306276	NA	NA	19	51646852	51649606	lncRNA	rs8111742	19	51692221	0.0478	1.169e-6
ENSG00000243469	NA	RPL7P51	19	51648862	51649610	transcribed_processed_pseudogene	rs8111742	19	51692221	0.0478	1.169e-6
ENSG00000295145	NA	NA	19	51676656	51677499	lncRNA	rs8111742	19	51692221	0.0478	1.169e-6
ENSG00000269959	102238594	SPACA6-AS1	19	51685363	51693456	lncRNA	rs8111742	19	51692221	0.0478	1.169e-6
ENSG00000182310	147650	SPACA6	19	51688346	51712387	protein_coding	rs8111742	19	51692221	0.0478	1.169e-6
ENSG00000207550	407056	MIR99B	19	51692612	51692681	miRNA	rs8111742	19	51692221	0.0478	1.169e-6
ENSG00000198972	406887	MIRLET7E	19	51692786	51692864	miRNA	rs8111742	19	51692221	0.0478	1.169e-6
ENSG00000208008	406910	MIR125A	19	51693254	51693339	miRNA	rs8111742	19	51692221	0.0478	1.169e-6
ENSG00000298915	NA	NA	19	51700470	51702448	lncRNA	rs8111742	19	51692221	0.0478	1.169e-6
ENSG00000105509	3036	HAS1	19	51713112	51723991	protein_coding	rs8111742	19	51692221	0.0478	1.169e-6
ENSG00000304078	NA	NA	19	51725570	51726298	lncRNA	rs8111742	19	51692221	0.0478	1.169e-6
ENSG00000295953	NA	NA	19	51732952	51736252	lncRNA	rs8111742	19	51692221	0.0478	1.169e-6
ENSG00000188263	400935	IL17REL	22	49991811	50012765	protein_coding	rs17013085	22	50054633	-0.0713	1.741e-6
ENSG00000138892	164714	TTLL8	22	50018575	50058298	protein_coding	rs17013085	22	50054633	-0.0713	1.741e-6
ENSG00000100427	23209	MLC1	22	50059391	50085426	protein_coding	rs17013085	22	50054633	-0.0713	1.741e-6
ENSG00000073146	54456	MOV10L1	22	50090006	50161690	protein_coding	rs17013085	22	50054633	-0.0713	1.741e-6
ENSG00000280395	NA	NA	22	50092745	50096437	lncRNA	rs17013085	22	50054633	-0.0713	1.741e-6
ENSG00000117600	9890	PLPPR4	1	99264292	99309590	protein_coding	rs145236762	1	99351422	-0.0712	1.553e-7
ENSG00000196208	9687	GREB1	2	11482341	11642788	protein_coding	rs113084984	2	11561717	-0.0239	4.634e-6
ENSG00000201610	NA	RNA5SP84	2	11517397	11517503	rRNA_pseudogene	rs113084984	2	11561717	-0.0239	4.634e-6
ENSG00000264010	100616469	MIR4429	2	11540605	11540677	miRNA	rs113084984	2	11561717	-0.0239	4.634e-6
ENSG00000251718	NA	RNU2-13P	2	11561194	11561306	snRNA	rs113084984	2	11561717	-0.0239	4.634e-6
ENSG00000285626	NA	NA	2	11561661	11561779	rRNA_pseudogene	rs113084984	2	11561717	-0.0239	4.634e-6
ENSG00000239899	NA	RN7SL674P	2	11584773	11585047	misc_RNA	rs113084984	2	11561717	-0.0239	4.634e-6
ENSG00000231781	NA	NA	2	81921676	82013764	lncRNA	rs80274492	2	81922823	0.0688	4.846e-6
ENSG00000242118	NA	RN7SL201P	2	81967079	81967374	misc_RNA	rs80274492	2	81922823	0.0688	4.846e-6
ENSG00000230182	NA	RNF10P1	3	5068676	5069044	processed_pseudogene	rs75385942	3	5092425	0.1179	1.033e-6
ENSG00000224082	NA	UBTFL8	3	5080212	5084429	unprocessed_pseudogene	rs75385942	3	5092425	0.1179	1.033e-6
ENSG00000207283	NA	NA	3	5086178	5086279	misc_RNA	rs75385942	3	5092425	0.1179	1.033e-6
ENSG00000237566	NA	CD24P5	3	5099627	5099861	processed_pseudogene	rs75385942	3	5092425	0.1179	1.033e-6
ENSG00000134108	55207	ARL8B	3	5122249	5180911	protein_coding	rs75385942	3	5092425	0.1179	1.033e-6
ENSG00000243295	NA	CFAP20DC-DT	3	59050098	59811310	lncRNA	rs6792903	3	59352696	0.0233	3.798e-6
ENSG00000243903	NA	NA	3	59380024	59388704	lncRNA	rs6792903	3	59352696	0.0233	3.798e-6
ENSG00000240156	NA	COX6CP6	3	70751123	70751350	processed_pseudogene	rs2060501	3	70703546	-0.0204	4.041e-6
ENSG00000169862	1501	CTNND2	5	10971836	11904446	protein_coding	rs1566624	5	10973815	0.0252	7.216e-7
ENSG00000146555	221935	SDK1	7	3301252	4269000	protein_coding	rs13229094	7	4235601	0.0223	7.87e-6
ENSG00000307437	NA	NA	9	108310665	108417028	lncRNA	rs116866017	9	108443928	-0.0565	1.584e-6
ENSG00000302067	NA	NA	10	6382327	6537977	lncRNA	rs521153	10	6523137	-0.022	2.893e-6
ENSG00000065675	5588	PRKCQ	10	6427143	6580301	protein_coding	rs521153	10	6523137	-0.022	2.893e-6
ENSG00000288915	107984202	NA	10	6492439	6493380	lncRNA	rs521153	10	6523137	-0.022	2.893e-6
ENSG00000177054	54503	ZDHHC13	11	19117099	19176422	protein_coding	rs149876707	11	19173682	-0.0723	5.098e-6
ENSG00000129170	8048	CSRP3	11	19182030	19210571	protein_coding	rs149876707	11	19173682	-0.0723	5.098e-6
ENSG00000255308	NA	CSRP3-AS1	11	19196741	19310726	lncRNA	rs149876707	11	19173682	-0.0723	5.098e-6
ENSG00000109911	26610	ELP4	11	31509755	31790324	protein_coding	rs72894374	11	31646474	-0.034	4.323e-6
ENSG00000228061	NA	NA	11	31618124	31767953	lncRNA	rs72894374	11	31646474	-0.034	4.323e-6
ENSG00000110075	55291	PPP6R3	11	68460731	68615334	protein_coding	rs55818911	11	68524931	0.0407	9.813e-6
ENSG00000254856	NA	NDUFA3P2	11	68488609	68488840	processed_pseudogene	rs55818911	11	68524931	0.0407	9.813e-6
ENSG00000236437	NA	LINC02151	11	116320214	116500654	lncRNA	rs111461621	11	116378626	0.072	1.893e-7
ENSG00000306177	NA	NA	11	116346666	116348725	lncRNA	rs111461621	11	116378626	0.072	1.893e-7
ENSG00000306159	NA	NA	11	116391205	116413126	lncRNA	rs111461621	11	116378626	0.072	1.893e-7
ENSG00000306194	NA	NA	11	116421777	116422948	lncRNA	rs111461621	11	116378626	0.072	1.893e-7
ENSG00000134532	6660	SOX5	12	23529504	24562544	protein_coding	rs117327789	12	24271085	0.0527	7.388e-6
ENSG00000256120	101928471	SOX5-AS1	12	24223228	24260056	lncRNA	rs117327789	12	24271085	0.0527	7.388e-6
ENSG00000296959	NA	NA	15	36425558	36531920	lncRNA	rs2198504	15	36466486	-0.0216	5.533e-6
ENSG00000296980	NA	NA	15	36426061	36428423	lncRNA	rs2198504	15	36466486	-0.0216	5.533e-6
ENSG00000259737	105370769	NA	15	36438972	36471016	lncRNA	rs2198504	15	36466486	-0.0216	5.533e-6
ENSG00000006740	9912	ARHGAP44	17	12789498	12991643	protein_coding	rs79670406	17	12891169	0.0895	9.801e-6
ENSG00000265503	100616494	MIR1269B	17	12917268	12917342	miRNA	rs79670406	17	12891169	0.0895	9.801e-6
ENSG00000306919	NA	NA	19	56983413	56986608	lncRNA	rs148060503	19	57032785	-0.1069	1.08e-6
ENSG00000303339	NA	NA	19	57016739	57018896	lncRNA	rs148060503	19	57032785	-0.1069	1.08e-6
ENSG00000297209	NA	NA	19	57057113	57060662	lncRNA	rs148060503	19	57032785	-0.1069	1.08e-6
ENSG00000268483	NA	RPL7AP69	19	57065334	57066139	processed_pseudogene	rs148060503	19	57032785	-0.1069	1.08e-6
ENSG00000303130	NA	NA	19	57074589	57090103	lncRNA	rs148060503	19	57032785	-0.1069	1.08e-6
ENSG00000231510	NA	LINC02782	1	5086459	5090899	lncRNA	rs2611425	1	5114110	0.0307	7.986e-6
ENSG00000296716	NA	NA	1	5155566	5161643	lncRNA	rs2611425	1	5114110	0.0307	7.986e-6
ENSG00000228999	105374322	LINC01830	2	21932659	22749276	lncRNA	rs6544192	2	22769783	-0.0815	9.316e-7
ENSG00000228999	124908056	LINC01830	2	21932659	22749276	lncRNA	rs6544192	2	22769783	-0.0815	9.316e-7
ENSG00000303551	NA	NA	2	22800727	22802662	lncRNA	rs6544192	2	22769783	-0.0815	9.316e-7
ENSG00000114805	23007	PLCH1	3	155375580	155745071	protein_coding	rs116249168	3	155679482	0.1568	6.211e-6
ENSG00000239212	NA	RPL6P7	3	155657760	155658612	processed_pseudogene	rs116249168	3	155679482	0.1568	6.211e-6
ENSG00000287073	NA	NA	3	194696193	194709395	lncRNA	rs6798683	3	194746240	0.0844	7.863e-6
ENSG00000237222	100507391	LINC01968	3	194702667	194826937	lncRNA	rs6798683	3	194746240	0.0844	7.863e-6
ENSG00000309489	NA	NA	3	194718216	194718756	lncRNA	rs6798683	3	194746240	0.0844	7.863e-6
ENSG00000234805	NA	FAM151AP1	3	194755589	194757422	transcribed_processed_pseudogene	rs6798683	3	194746240	0.0844	7.863e-6
ENSG00000230401	105374293	LINC01972	3	194762110	194768712	lncRNA	rs6798683	3	194746240	0.0844	7.863e-6
ENSG00000298238	NA	NA	5	133799399	133820946	lncRNA	rs6596152	5	133807655	-0.0507	9.917e-6
ENSG00000298220	NA	NA	5	133815968	133842058	lncRNA	rs6596152	5	133807655	-0.0507	9.917e-6
ENSG00000287860	NA	NA	7	6930265	7116106	lncRNA	rs2965459	7	7065731	-0.0349	2.198e-6
ENSG00000266287	100500886	MIR3683	7	7066964	7067045	miRNA	rs2965459	7	7065731	-0.0349	2.198e-6
ENSG00000239696	NA	NA	7	7078302	7079742	processed_pseudogene	rs2965459	7	7065731	-0.0349	2.198e-6
ENSG00000201218	NA	NA	7	7102573	7102681	misc_RNA	rs2965459	7	7065731	-0.0349	2.198e-6
ENSG00000253880	NA	NA	8	6044353	6257537	lncRNA	rs11785607	8	6104152	0.0311	8.105e-6
ENSG00000296128	NA	NA	8	6053705	6056382	lncRNA	rs11785607	8	6104152	0.0311	8.105e-6
ENSG00000294149	NA	NA	8	135185753	135188254	lncRNA	rs192502422	8	135205961	-0.0721	4.501e-7
ENSG00000254083	286094	LINC01591	8	135234131	135299719	lncRNA	rs192502422	8	135205961	-0.0721	4.501e-7
ENSG00000306888	NA	NA	10	9198636	9274126	lncRNA	rs78926213	10	9213578	0.0764	3.264e-6
ENSG00000150672	1740	DLG2	11	83455012	85628335	protein_coding	rs145093273	11	85003919	0.0827	2.532e-6
ENSG00000255555	NA	NA	11	84936689	84955705	lncRNA	rs145093273	11	85003919	0.0827	2.532e-6
ENSG00000255396	NA	NA	11	84997226	84997768	processed_pseudogene	rs145093273	11	85003919	0.0827	2.532e-6
ENSG00000213305	NA	HNRNPCP6	11	85020785	85021655	processed_pseudogene	rs145093273	11	85003919	0.0827	2.532e-6
ENSG00000139154	121536	AEBP2	12	19404045	19720801	protein_coding	rs11044812	12	19733841	0.0686	7.331e-6
ENSG00000294046	NA	NA	12	19687363	19689459	lncRNA	rs11044812	12	19733841	0.0686	7.331e-6
ENSG00000200885	NA	RNU1-146P	12	19724435	19724599	snRNA	rs11044812	12	19733841	0.0686	7.331e-6
ENSG00000303725	NA	NA	12	19740793	19743466	lncRNA	rs11044812	12	19733841	0.0686	7.331e-6
ENSG00000255910	NA	NA	12	19775348	20132472	lncRNA	rs11044812	12	19733841	0.0686	7.331e-6
ENSG00000308044	124903151	NA	13	33012850	33016244	lncRNA	rs2149860	13	33054852	0.0321	1.556e-6
ENSG00000133116	9365	KL	13	33016423	33066143	protein_coding	rs2149860	13	33054852	0.0321	1.556e-6
ENSG00000133121	90627	STARD13	13	33103137	33350630	protein_coding	rs2149860	13	33054852	0.0321	1.556e-6
ENSG00000258487	NA	LINC02277	14	44392110	44648997	lncRNA	rs183904718	14	44605322	-0.1299	5.195e-6
ENSG00000258747	NA	NA	14	44507328	44567467	lncRNA	rs183904718	14	44605322	-0.1299	5.195e-6
ENSG00000059122	84256	FLYWCH1	16	2911931	2951208	protein_coding	rs4149795	16	2975992	0.0735	8.441e-6
ENSG00000262482	105371055	NA	16	2939539	2956146	lncRNA	rs4149795	16	2975992	0.0735	8.441e-6
ENSG00000131650	79412	KREMEN2	16	2964216	2968380	protein_coding	rs4149795	16	2975992	0.0735	8.441e-6
ENSG00000127564	9088	PKMYT1	16	2968024	2980479	protein_coding	rs4149795	16	2975992	0.0735	8.441e-6
ENSG00000162073	124222	PAQR4	16	2969270	2973484	protein_coding	rs4149795	16	2975992	0.0735	8.441e-6
ENSG00000262362	NA	NA	16	2981174	3005130	lncRNA	rs4149795	16	2975992	0.0735	8.441e-6
ENSG00000262152	283875	GREP1	16	2988256	3002295	protein_coding	rs4149795	16	2975992	0.0735	8.441e-6
ENSG00000289281	NA	NA	16	3004132	3004859	protein_coding	rs4149795	16	2975992	0.0735	8.441e-6
ENSG00000272079	NA	NA	16	3004871	3007388	lncRNA	rs4149795	16	2975992	0.0735	8.441e-6
ENSG00000304416	NA	NA	16	3006368	3008383	lncRNA	rs4149795	16	2975992	0.0735	8.441e-6
ENSG00000213937	9080	CLDN9	16	3012923	3014505	protein_coding	rs4149795	16	2975992	0.0735	8.441e-6
ENSG00000184697	9074	CLDN6	16	3014712	3020071	protein_coding	rs4149795	16	2975992	0.0735	8.441e-6
ENSG00000006327	51330	TNFRSF12A	16	3018445	3022383	protein_coding	rs4149795	16	2975992	0.0735	8.441e-6
ENSG00000103145	54985	HCFC1R1	16	3022625	3024286	protein_coding	rs4149795	16	2975992	0.0735	8.441e-6
ENSG00000131652	79228	THOC6	16	3024027	3027755	protein_coding	rs4149795	16	2975992	0.0735	8.441e-6
ENSG00000234721	400620	LINC02092	17	73737854	73800966	lncRNA	rs12451840	17	73811574	-0.0641	9.498e-6
ENSG00000234721	100134391	LINC02092	17	73737854	73800966	lncRNA	rs12451840	17	73811574	-0.0641	9.498e-6
ENSG00000177338	283982	LINC00469	17	73749268	73828520	lncRNA	rs12451840	17	73811574	-0.0641	9.498e-6
ENSG00000265927	NA	NA	17	73831572	73836019	lncRNA	rs12451840	17	73811574	-0.0641	9.498e-6
ENSG00000304519	NA	NA	1	147510120	147522152	lncRNA	rs7523564	1	147568648	-0.0613	3.228e-7
ENSG00000116128	607	BCL9	1	147541501	147626216	protein_coding	rs7523564	1	147568648	-0.0613	3.228e-7
ENSG00000289419	NA	NA	1	147608331	147610187	lncRNA	rs7523564	1	147568648	-0.0613	3.228e-7
ENSG00000288626	128071544	NA	1	147611590	147611796	protein_coding	rs7523564	1	147568648	-0.0613	3.228e-7
ENSG00000228043	NA	SPOPL-DT	2	138071821	138501711	lncRNA	rs115353078	2	138347922	0.0816	5.65e-7
ENSG00000237939	NA	IDI1P1	2	138307319	138307970	processed_pseudogene	rs115353078	2	138347922	0.0816	5.65e-7
ENSG00000242741	NA	LINC02005	3	73805754	73902960	lncRNA	rs36050186	3	73884808	0.0499	4.888e-6
ENSG00000133657	79572	ATP13A3	3	194402672	194498364	protein_coding	rs1977784	3	194483515	-0.0423	1.14e-6
ENSG00000271483	NA	NA	3	194471923	194472085	processed_pseudogene	rs1977784	3	194483515	-0.0423	1.14e-6
ENSG00000233058	NA	ATP13A3-DT	3	194487120	194521156	lncRNA	rs1977784	3	194483515	-0.0423	1.14e-6
ENSG00000244675	NA	NA	3	194496317	194501503	lncRNA	rs1977784	3	194483515	-0.0423	1.14e-6
ENSG00000310154	NA	NA	3	194516915	194527418	lncRNA	rs1977784	3	194483515	-0.0423	1.14e-6
ENSG00000252053	NA	RNU6-1101P	3	194533503	194533583	snRNA	rs1977784	3	194483515	-0.0423	1.14e-6
ENSG00000302263	NA	NA	4	125192762	125193401	lncRNA	rs62321301	4	125228647	-0.0388	1.122e-6
ENSG00000302299	NA	NA	4	125229494	125271152	lncRNA	rs62321301	4	125228647	-0.0388	1.122e-6
ENSG00000306603	NA	NA	5	172740719	172741147	lncRNA	rs13184134	5	172772363	-0.0397	8.727e-6
ENSG00000253295	101928093	NA	5	172749128	172768097	lncRNA	rs13184134	5	172772363	-0.0397	8.727e-6
ENSG00000295914	NA	NA	5	172762033	172765464	lncRNA	rs13184134	5	172772363	-0.0397	8.727e-6
ENSG00000213386	NA	NA	5	172762521	172763258	transcribed_processed_pseudogene	rs13184134	5	172772363	-0.0397	8.727e-6
ENSG00000253736	105377730	NA	5	172762980	172788112	lncRNA	rs13184134	5	172772363	-0.0397	8.727e-6
ENSG00000120129	1843	DUSP1	5	172768096	172771195	protein_coding	rs13184134	5	172772363	-0.0397	8.727e-6
ENSG00000289170	NA	NA	5	172771836	172788385	lncRNA	rs13184134	5	172772363	-0.0397	8.727e-6
ENSG00000206741	NA	NA	5	172779982	172780094	misc_RNA	rs13184134	5	172772363	-0.0397	8.727e-6
ENSG00000270243	NA	NA	5	172785262	172785424	processed_pseudogene	rs13184134	5	172772363	-0.0397	8.727e-6
ENSG00000290019	NA	NA	5	172802858	172807211	lncRNA	rs13184134	5	172772363	-0.0397	8.727e-6
ENSG00000288737	NA	NA	5	172807436	172808088	lncRNA	rs13184134	5	172772363	-0.0397	8.727e-6
ENSG00000253628	NA	NA	5	172816592	172819958	lncRNA	rs13184134	5	172772363	-0.0397	8.727e-6
ENSG00000227743	NA	NA	7	121643334	121832540	lncRNA	rs62475696	7	121767174	-0.1435	5.743e-6
ENSG00000252704	NA	RN7SKP277	7	121736443	121736725	misc_RNA	rs62475696	7	121767174	-0.1435	5.743e-6
ENSG00000183117	64478	CSMD1	8	2935353	4994972	protein_coding	rs1442404	8	3230348	0.0476	8.847e-6
ENSG00000253125	NA	NA	8	22690150	22798616	lncRNA	rs35103289	8	22787996	0.0988	8.694e-6
ENSG00000134020	157310	PEBP4	8	22713251	23000000	protein_coding	rs35103289	8	22787996	0.0988	8.694e-6
ENSG00000153707	5789	PTPRD	9	8314246	10613002	protein_coding	rs10809052	9	10272669	-0.0366	8.947e-6
ENSG00000291065	441666	NA	10	42192551	42368043	lncRNA	rs12252996	10	42327971	0.0389	8.909e-6
ENSG00000228755	NA	PABPC1P8	10	42279734	42281819	transcribed_processed_pseudogene	rs12252996	10	42327971	0.0389	8.909e-6
ENSG00000215146	NA	NA	10	42336101	42353011	transcribed_unprocessed_pseudogene	rs12252996	10	42327971	0.0389	8.909e-6
ENSG00000293312	399881	HNRNPKP3	11	43074432	43269450	lncRNA	rs2067048	11	43138083	-0.0282	7.698e-6
ENSG00000086205	2346	FOLH1	11	49145092	49208638	protein_coding	rs146577192	11	49209900	0.0625	7.509e-6
ENSG00000298958	NA	NA	11	49207811	49221871	lncRNA	rs146577192	11	49209900	0.0625	7.509e-6
ENSG00000294854	NA	NA	11	49251429	49351283	lncRNA	rs146577192	11	49209900	0.0625	7.509e-6
ENSG00000224709	NA	OR11M1P	12	48627879	48628836	unitary_pseudogene	rs117710750	12	48644357	0.0592	7.199e-6
ENSG00000139620	54934	KANSL2	12	48653211	48682238	protein_coding	rs117710750	12	48644357	0.0592	7.199e-6
ENSG00000221491	677815	SNORA2C	12	48654382	48654518	snoRNA	rs117710750	12	48644357	0.0592	7.199e-6
ENSG00000281842	100302221	MIR1291	12	48654444	48654530	miRNA	rs117710750	12	48644357	0.0592	7.199e-6
ENSG00000206612	677793	SNORA2A	12	48656648	48656782	snoRNA	rs117710750	12	48644357	0.0592	7.199e-6
ENSG00000207313	677794	SNORA2B	12	48667457	48667593	snoRNA	rs117710750	12	48644357	0.0592	7.199e-6
ENSG00000129315	904	CCNT1	12	48688458	48716998	protein_coding	rs117710750	12	48644357	0.0592	7.199e-6
ENSG00000294129	NA	NA	13	54268486	54353972	lncRNA	rs74396469	13	54370001	0.0866	4.992e-6
ENSG00000129521	112399	EGLN3	14	33924227	34462774	protein_coding	rs35380152	14	33966983	0.1096	6.233e-6
ENSG00000298099	NA	NA	14	33958874	33964151	lncRNA	rs35380152	14	33966983	0.1096	6.233e-6
ENSG00000103888	57214	CEMIP	15	80779343	80951776	protein_coding	rs75846565	15	80857247	0.116	2.993e-6
ENSG00000208003	693132	MIR549A	15	80841978	80842073	miRNA	rs75846565	15	80857247	0.116	2.993e-6
ENSG00000259546	NA	NA	15	80896190	80948867	lncRNA	rs75846565	15	80857247	0.116	2.993e-6
ENSG00000259649	NA	NA	15	80896191	80909777	lncRNA	rs75846565	15	80857247	0.116	2.993e-6
ENSG00000273540	123624	AGBL1	15	86079871	87049169	protein_coding	rs75888586	15	86459991	-0.1128	2.555e-7
ENSG00000101489	56853	CELF4	18	37243040	37565827	protein_coding	rs75966857	18	37356748	0.0871	9.285e-6
ENSG00000259779	101927606	LINC01922	18	74409415	74413209	lncRNA	rs143623051	18	74443828	0.4729	2.663e-6
ENSG00000307872	NA	NA	18	74425213	74426452	lncRNA	rs143623051	18	74443828	0.4729	2.663e-6
ENSG00000187773	125704	DIPK1C	18	74434775	74457944	protein_coding	rs143623051	18	74443828	0.4729	2.663e-6
ENSG00000294391	NA	NA	18	74456331	74460784	lncRNA	rs143623051	18	74443828	0.4729	2.663e-6
ENSG00000287689	NA	NA	18	74464410	74468707	lncRNA	rs143623051	18	74443828	0.4729	2.663e-6
ENSG00000300528	NA	NA	18	74468937	74483235	lncRNA	rs143623051	18	74443828	0.4729	2.663e-6
ENSG00000260536	NA	NA	20	32843128	32854257	lncRNA	rs199678162	20	32901329	-0.5219	1.927e-6
ENSG00000260257	119746555	NA	20	32856621	32858751	lncRNA	rs199678162	20	32901329	-0.5219	1.927e-6
ENSG00000215529	388795	EFCAB8	20	32858923	32961845	protein_coding	rs199678162	20	32901329	-0.5219	1.927e-6
ENSG00000064787	8537	BCAS1	20	53936777	54070594	protein_coding	rs6068763	20	54068021	0.0562	9.923e-6
ENSG00000286587	NA	NA	20	54059120	54190210	lncRNA	rs6068763	20	54068021	0.0562	9.923e-6
ENSG00000265595	100616225	MIR4756	20	54068408	54068485	miRNA	rs6068763	20	54068021	0.0562	9.923e-6
ENSG00000154646	5651	TMPRSS15	21	18269116	18485879	protein_coding	rs78573401	21	18344082	0.0576	7.498e-6
ENSG00000042781	7399	USH2A	1	215622891	216423448	protein_coding	rs114939670	1	215909118	0.1087	9.109e-6
ENSG00000229242	NA	NA	1	215886582	215901464	lncRNA	rs114939670	1	215909118	0.1087	9.109e-6
ENSG00000239828	NA	CCDC54-AS1	3	107129887	107421356	lncRNA	rs7611467	3	107421316	-0.0422	4.983e-6
ENSG00000243701	344595	DUBR	3	107220744	107462923	lncRNA	rs7611467	3	107421316	-0.0422	4.983e-6
ENSG00000138483	84692	CCDC54	3	107377439	107378635	protein_coding	rs7611467	3	107421316	-0.0422	4.983e-6
ENSG00000273125	101929607	LINC01990	3	107394701	107463912	lncRNA	rs7611467	3	107421316	-0.0422	4.983e-6
ENSG00000298670	NA	NA	3	107429781	107430765	lncRNA	rs7611467	3	107421316	-0.0422	4.983e-6
ENSG00000249464	285419	LINC01091	4	123539026	123962704	lncRNA	rs113345941	4	123659736	-0.1131	8.407e-6
ENSG00000304190	NA	NA	4	123612359	123657775	lncRNA	rs113345941	4	123659736	-0.1131	8.407e-6
ENSG00000304327	NA	NA	4	123616641	123617022	lncRNA	rs113345941	4	123659736	-0.1131	8.407e-6
ENSG00000250195	NA	NA	4	138819954	139015467	lncRNA	rs147904282	4	138962837	0.0842	1.1e-6
ENSG00000250577	NA	NA	4	138923930	138924232	lncRNA	rs147904282	4	138962837	0.0842	1.1e-6
ENSG00000106571	2737	GLI3	7	41960949	42264100	protein_coding	rs62442461	7	42265081	-0.2844	8.491e-7
ENSG00000270316	NA	BORCS7-ASMT	10	102854272	102901899	protein_coding	rs12414777	10	102938024	-0.0534	2.569e-6
ENSG00000214435	57412	AS3MT	10	102869470	102901899	protein_coding	rs12414777	10	102938024	-0.0534	2.569e-6
ENSG00000235266	NA	RPL22P17	10	102887874	102888188	processed_pseudogene	rs12414777	10	102938024	-0.0534	2.569e-6
ENSG00000286575	107984265	NA	10	102898649	102918335	lncRNA	rs12414777	10	102938024	-0.0534	2.569e-6
ENSG00000272912	NA	NA	10	102914585	102915404	lncRNA	rs12414777	10	102938024	-0.0534	2.569e-6
ENSG00000148842	54805	CNNM2	10	102918294	103090222	protein_coding	rs12414777	10	102938024	-0.0534	2.569e-6
ENSG00000148948	57689	LRRC4C	11	40114203	41459773	protein_coding	rs10128537	11	40297552	0.043	3.499e-6
ENSG00000276476	100506622	LINC00540	13	22040811	22276526	lncRNA	rs10507305	13	22320405	0.1147	9.323e-6
ENSG00000187824	388335	TMEM220	17	10699015	10730023	protein_coding	rs77803282	17	10769692	0.1965	7.292e-6
ENSG00000263400	101101775	TMEM220-AS1	17	10729733	10881416	lncRNA	rs77803282	17	10769692	0.1965	7.292e-6
ENSG00000264016	NA	NA	17	10741203	10769089	lncRNA	rs77803282	17	10769692	0.1965	7.292e-6
ENSG00000240813	NA	NA	17	10745553	10746543	processed_pseudogene	rs77803282	17	10769692	0.1965	7.292e-6
ENSG00000296913	NA	NA	17	10787225	10791892	lncRNA	rs77803282	17	10769692	0.1965	7.292e-6
ENSG00000296958	NA	NA	17	10790958	10791170	lncRNA	rs77803282	17	10769692	0.1965	7.292e-6
ENSG00000266114	NA	NA	17	10792059	10794985	lncRNA	rs77803282	17	10769692	0.1965	7.292e-6
ENSG00000284876	NA	NA	17	10794906	10838094	lncRNA	rs77803282	17	10769692	0.1965	7.292e-6
ENSG00000263429	100289255	TMEM238L	17	10794908	10804099	protein_coding	rs77803282	17	10769692	0.1965	7.292e-6
ENSG00000175711	146712	B3GNTL1	17	82942149	83051809	protein_coding	rs145745793	17	83054791	-0.1338	2.204e-6
ENSG00000175711	128966610	B3GNTL1	17	82942149	83051809	protein_coding	rs145745793	17	83054791	-0.1338	2.204e-6
ENSG00000299488	NA	NA	17	83053509	83054245	lncRNA	rs145745793	17	83054791	-0.1338	2.204e-6
ENSG00000298376	124904094	NA	17	83059346	83061165	lncRNA	rs145745793	17	83054791	-0.1338	2.204e-6
ENSG00000176845	284207	METRNL	17	83079609	83095122	protein_coding	rs145745793	17	83054791	-0.1338	2.204e-6
ENSG00000274370	NA	NA	17	83098377	83098987	lncRNA	rs145745793	17	83054791	-0.1338	2.204e-6
ENSG00000307706	NA	NA	17	83099129	83100063	lncRNA	rs145745793	17	83054791	-0.1338	2.204e-6
ENSG00000299255	NA	NA	17	83100472	83101967	lncRNA	rs145745793	17	83054791	-0.1338	2.204e-6
ENSG00000261888	NA	NA	17	83104255	83106910	lncRNA	rs145745793	17	83054791	-0.1338	2.204e-6
ENSG00000263863	NA	NA	18	65089959	65131756	lncRNA	rs148575774	18	65076544	-0.2593	4.835e-6
ENSG00000142192	351	APP	21	25880535	26171128	protein_coding	rs117476165	21	26071865	0.167	6.145e-6
ENSG00000231510	NA	LINC02782	1	5086459	5090899	lncRNA	rs113401041	1	5062237	0.2112	2.704e-6
ENSG00000143954	130120	REG3G	2	79025686	79028505	protein_coding	rs1086150	2	79054476	0.0416	1.957e-6
ENSG00000172023	5968	REG1B	2	79085023	79088019	protein_coding	rs1086150	2	79054476	0.0416	1.957e-6
ENSG00000295091	NA	NA	2	227861028	227871564	lncRNA	rs201597363	2	227912029	-0.1297	8.584e-6
ENSG00000183514	NA	CRIPTOP2	2	227870083	227870644	processed_pseudogene	rs201597363	2	227912029	-0.1297	8.584e-6
ENSG00000123977	164781	DAW1	2	227871054	227924344	protein_coding	rs201597363	2	227912029	-0.1297	8.584e-6
ENSG00000272237	NA	NA	2	227887631	227887744	snoRNA	rs201597363	2	227912029	-0.1297	8.584e-6
ENSG00000073849	6480	ST6GAL1	3	186930325	187078553	protein_coding	rs16861630	3	187122516	-0.0889	2.651e-6
ENSG00000163923	116832	RPL39L	3	187120948	187180908	protein_coding	rs16861630	3	187122516	-0.0889	2.651e-6
ENSG00000188001	285386	TPRG1	3	188947214	189325304	protein_coding	rs6444368	3	189356841	-0.0426	1.334e-6
ENSG00000159733	57732	ZFYVE28	4	2269582	2418651	protein_coding	rs181345578	4	2450254	-0.1354	6.557e-6
ENSG00000206113	402160	CFAP99	4	2418955	2463002	protein_coding	rs181345578	4	2450254	-0.1354	6.557e-6
ENSG00000063978	6047	RNF4	4	2462220	2515857	protein_coding	rs181345578	4	2450254	-0.1354	6.557e-6
ENSG00000248399	NA	NA	4	2463797	2464124	lncRNA	rs181345578	4	2450254	-0.1354	6.557e-6
ENSG00000302317	107986250	NA	4	2464522	2468939	lncRNA	rs181345578	4	2450254	-0.1354	6.557e-6
ENSG00000163624	1040	CDS1	4	84583127	84651334	protein_coding	rs116139704	4	84639599	0.0843	6.688e-6
ENSG00000163625	23001	WDFY3	4	84668765	84966690	protein_coding	rs116139704	4	84639599	0.0843	6.688e-6
ENSG00000239466	NA	RN7SL552P	4	84687725	84688000	misc_RNA	rs116139704	4	84639599	0.0843	6.688e-6
ENSG00000250754	101928877	LINC02436	4	185051081	185115500	lncRNA	rs78702237	4	185130439	-0.1705	6.253e-6
ENSG00000307445	105377588	NA	4	185075177	185086283	lncRNA	rs78702237	4	185130439	-0.1705	6.253e-6
ENSG00000287183	NA	NA	4	185118984	185127478	lncRNA	rs78702237	4	185130439	-0.1705	6.253e-6
ENSG00000151729	291	SLC25A4	4	185143266	185150382	protein_coding	rs78702237	4	185130439	-0.1705	6.253e-6
ENSG00000297599	NA	NA	4	185151591	185158763	lncRNA	rs78702237	4	185130439	-0.1705	6.253e-6
ENSG00000164323	57587	CFAP97	4	185159665	185209504	protein_coding	rs78702237	4	185130439	-0.1705	6.253e-6
ENSG00000145675	5295	PIK3R1	5	68215740	68301821	protein_coding	rs77345413	5	68257248	-0.1466	7.207e-6
ENSG00000091831	2099	ESR1	6	151656691	152129619	protein_coding	rs79388591	6	152034514	-0.0979	8.361e-6
ENSG00000249773	NA	NA	7	55887277	55955239	protein_coding	rs5884433	7	55953810	-0.0666	6.927e-6
ENSG00000178665	349075	ZNF713	7	55887456	55942530	protein_coding	rs5884433	7	55953810	-0.0666	6.927e-6
ENSG00000146729	2631	NIPSNAP2	7	55951793	56000181	protein_coding	rs5884433	7	55953810	-0.0666	6.927e-6
ENSG00000239789	51373	MRPS17	7	55951877	55956500	protein_coding	rs5884433	7	55953810	-0.0666	6.927e-6
ENSG00000226965	NA	NA	7	110108030	110534923	lncRNA	rs13240749	7	110156375	0.0424	4.806e-6
ENSG00000174469	26047	CNTNAP2	7	146116002	148420998	protein_coding	rs4631378	7	147947266	-0.0449	2.131e-6
ENSG00000242266	NA	RN7SL456P	7	147940007	147940301	misc_RNA	rs4631378	7	147947266	-0.0449	2.131e-6
ENSG00000283239	104266957	NA	8	1763888	1958627	protein_coding	rs374778148	8	1884344	0.1902	3.134e-6
ENSG00000104728	9639	ARHGEF10	8	1823926	1958641	protein_coding	rs374778148	8	1884344	0.1902	3.134e-6
ENSG00000303852	NA	NA	8	1850747	1869813	lncRNA	rs374778148	8	1884344	0.1902	3.134e-6
ENSG00000067057	5214	PFKP	10	3066333	3137718	protein_coding	rs11251733	10	3123859	0.0402	5.526e-6
ENSG00000306702	NA	NA	10	3118479	3119977	lncRNA	rs11251733	10	3123859	0.0402	5.526e-6
ENSG00000278419	NA	NA	10	3134566	3145166	lncRNA	rs11251733	10	3123859	0.0402	5.526e-6
ENSG00000107959	10531	PITRM1	10	3137728	3172841	protein_coding	rs11251733	10	3123859	0.0402	5.526e-6
ENSG00000237399	100507034	PITRM1-AS1	10	3141632	3167972	lncRNA	rs11251733	10	3123859	0.0402	5.526e-6
ENSG00000240121	NA	RPS27P20	11	129537869	129538114	processed_pseudogene	rs118101981	11	129525959	0.2061	2.802e-6
ENSG00000271850	NA	LINC02343	13	34347864	34625428	lncRNA	rs73178405	13	34326644	0.1877	3.347e-6
ENSG00000274015	NA	NA	14	63641745	63665593	lncRNA	rs184130185	14	63695251	0.2274	2.219e-6
ENSG00000200693	NA	NA	14	63651296	63651499	snoRNA	rs184130185	14	63695251	0.2274	2.219e-6
ENSG00000126821	81537	SGPP1	14	63684216	63728065	protein_coding	rs184130185	14	63695251	0.2274	2.219e-6
ENSG00000258778	NA	EIF2S2P1	14	63734697	63735923	processed_pseudogene	rs184130185	14	63695251	0.2274	2.219e-6
ENSG00000252749	NA	RNU7-116P	14	63736444	63736505	snRNA	rs184130185	14	63695251	0.2274	2.219e-6
ENSG00000011258	54799	MBTD1	17	51177425	51260163	protein_coding	rs142626684	17	51255619	-0.1221	9.343e-6
ENSG00000264895	NA	NA	17	51249579	51251748	lncRNA	rs142626684	17	51255619	-0.1221	9.343e-6
ENSG00000011260	51096	UTP18	17	51260546	51297936	protein_coding	rs142626684	17	51255619	-0.1221	9.343e-6
ENSG00000305841	NA	NA	17	51298646	51317847	lncRNA	rs142626684	17	51255619	-0.1221	9.343e-6
ENSG00000167291	125058	TBC1D16	17	79932343	80035872	protein_coding	rs2289534	17	80065820	-0.0479	7.071e-6
ENSG00000261978	NA	NA	17	80023722	80029692	lncRNA	rs2289534	17	80065820	-0.0479	7.071e-6
ENSG00000141519	55036	CCDC40	17	80036632	80100613	protein_coding	rs2289534	17	80065820	-0.0479	7.071e-6
ENSG00000289689	NA	NA	17	80047448	80071544	lncRNA	rs2289534	17	80065820	-0.0479	7.071e-6
ENSG00000265561	100616121	MIR1268B	17	80098828	80098877	miRNA	rs2289534	17	80065820	-0.0479	7.071e-6
ENSG00000171298	2548	GAA	17	80101533	80119881	protein_coding	rs2289534	17	80065820	-0.0479	7.071e-6
ENSG00000297537	NA	NA	20	57062646	57064644	lncRNA	rs6069988	20	57101803	-0.0458	2.481e-6
ENSG00000231078	NA	NA	20	57105741	57107128	lncRNA	rs6069988	20	57101803	-0.0458	2.481e-6
ENSG00000203266	NA	NA	20	57110640	57122745	lncRNA	rs6069988	20	57101803	-0.0458	2.481e-6
ENSG00000288086	NA	NA	20	57116566	57119543	lncRNA	rs6069988	20	57101803	-0.0458	2.481e-6
ENSG00000285280	NA	NA	1	192167786	192986946	lncRNA	rs842812	1	192948611	-0.0981	6.057e-6
ENSG00000296316	NA	NA	1	192908121	192915464	lncRNA	rs842812	1	192948611	-0.0981	6.057e-6
ENSG00000306497	NA	NA	1	192936870	192937493	lncRNA	rs842812	1	192948611	-0.0981	6.057e-6
ENSG00000306525	NA	NA	1	192955160	192955380	lncRNA	rs842812	1	192948611	-0.0981	6.057e-6
ENSG00000234473	NA	ZNF101P2	1	192993449	192994677	processed_pseudogene	rs842812	1	192948611	-0.0981	6.057e-6
ENSG00000235911	NA	NA	2	19711667	19717576	lncRNA	rs11687240	2	19749453	0.0461	5.717e-7
ENSG00000305355	NA	NA	2	19743480	19785599	lncRNA	rs11687240	2	19749453	0.0461	5.717e-7
ENSG00000309735	NA	NA	2	19786679	19787646	lncRNA	rs11687240	2	19749453	0.0461	5.717e-7
ENSG00000227088	NA	NA	2	77652025	78290469	lncRNA	rs75920886	2	78244465	0.2062	7.281e-6
ENSG00000185008	6092	ROBO2	3	75906695	77649964	protein_coding	rs77080762	3	75988725	-0.1429	9.393e-6
ENSG00000222883	NA	NA	3	75964980	75965069	misc_RNA	rs77080762	3	75988725	-0.1429	9.393e-6
ENSG00000309762	NA	NA	5	180380129	180412066	lncRNA	rs55696458	5	180413142	-0.109	6.044e-6
ENSG00000250509	NA	NA	5	180416949	180443240	lncRNA	rs55696458	5	180413142	-0.109	6.044e-6
ENSG00000200555	NA	RNU6-525P	5	180444509	180444612	snRNA	rs55696458	5	180413142	-0.109	6.044e-6
ENSG00000294625	NA	NA	6	14038017	14046657	lncRNA	rs2179250	6	14058445	0.0999	4.33e-6
ENSG00000294664	NA	NA	6	14094399	14094753	lncRNA	rs2179250	6	14058445	0.0999	4.33e-6
ENSG00000127955	2770	GNAI1	7	79768028	80226181	protein_coding	rs17153389	7	80082924	0.2303	3.436e-6
ENSG00000230853	NA	RPL10P11	7	80096600	80097215	processed_pseudogene	rs17153389	7	80082924	0.2303	3.436e-6
ENSG00000308508	NA	NA	7	80125569	80129069	lncRNA	rs17153389	7	80082924	0.2303	3.436e-6
ENSG00000091136	3912	LAMB1	7	107923799	108003213	protein_coding	rs116908062	7	108004973	0.2019	3.735e-6
ENSG00000238297	NA	NA	7	107999791	107999982	snoRNA	rs116908062	7	108004973	0.2019	3.735e-6
ENSG00000296027	NA	NA	7	108004489	108022213	lncRNA	rs116908062	7	108004973	0.2019	3.735e-6
ENSG00000091128	22798	LAMB4	7	108023548	108130361	protein_coding	rs116908062	7	108004973	0.2019	3.735e-6
ENSG00000283526	642515	PRRT1B	9	131545523	131560451	protein_coding	rs116999134	9	131596709	0.1777	8.957e-6
ENSG00000107263	2889	RAPGEF1	9	131576770	131740076	protein_coding	rs116999134	9	131596709	0.1777	8.957e-6
ENSG00000224714	101928887	LINC02671	10	64901136	65017639	lncRNA	rs78875383	10	65060586	0.1052	1.003e-6
ENSG00000270754	NA	NEK4P3	10	65054460	65055003	processed_pseudogene	rs78875383	10	65060586	0.1052	1.003e-6
ENSG00000296369	NA	NA	12	66017362	66020661	lncRNA	rs11504201	12	66016894	-0.1363	6.715e-6
ENSG00000276878	102464827	MIR6074	12	66023620	66023726	miRNA	rs11504201	12	66016894	-0.1363	6.715e-6
ENSG00000256259	105369810	LINC02425	12	66027725	66032426	lncRNA	rs11504201	12	66016894	-0.1363	6.715e-6
ENSG00000213343	NA	RPL21P18	12	66037235	66037714	processed_pseudogene	rs11504201	12	66016894	-0.1363	6.715e-6
ENSG00000251857	NA	RNA5SP362	12	66066221	66066338	rRNA_pseudogene	rs11504201	12	66016894	-0.1363	6.715e-6
ENSG00000100650	6430	SRSF5	14	69726900	69772005	protein_coding	rs12431573	14	69805352	-0.0462	9.306e-6
ENSG00000100652	6554	SLC10A1	14	69775416	69797241	protein_coding	rs12431573	14	69805352	-0.0462	9.306e-6
ENSG00000221060	124900353	NA	14	69804203	69804331	snoRNA	rs12431573	14	69805352	-0.0462	9.306e-6
ENSG00000299273	NA	NA	14	69811627	69815975	lncRNA	rs12431573	14	69805352	-0.0462	9.306e-6
ENSG00000198732	64093	SMOC1	14	69854131	70032366	protein_coding	rs12431573	14	69805352	-0.0462	9.306e-6
ENSG00000259905	791114	PWRN1	15	24101827	24823365	lncRNA	rs35159232	15	24490684	0.1076	4.883e-6
ENSG00000259905	101928840	PWRN1	15	24101827	24823365	lncRNA	rs35159232	15	24490684	0.1076	4.883e-6
ENSG00000214866	728597	DCDC2C	2	3703575	3848008	protein_coding	rs35757648	2	3893385	-0.1175	8.428e-6
ENSG00000231304	100874028	SGO1-AS1	3	20174244	21168896	lncRNA	rs62234897	3	21117734	0.3355	9.997e-7
ENSG00000231304	101927829	SGO1-AS1	3	20174244	21168896	lncRNA	rs62234897	3	21117734	0.3355	9.997e-7
ENSG00000282987	NA	NA	3	21006730	21226305	lncRNA	rs62234897	3	21117734	0.3355	9.997e-7
ENSG00000241369	647107	LINC01192	3	163109152	163499037	lncRNA	rs185585297	3	163430560	-0.2834	4.892e-6
ENSG00000240792	NA	NA	3	163455568	163479500	lncRNA	rs185585297	3	163430560	-0.2834	4.892e-6
ENSG00000238924	NA	RNU7-82P	3	163470205	163470266	snRNA	rs185585297	3	163430560	-0.2834	4.892e-6
ENSG00000287360	NA	NA	4	14359373	14518513	lncRNA	rs13143391	4	14446906	0.1114	3.149e-6
ENSG00000251412	NA	NA	4	14383123	14409078	lncRNA	rs13143391	4	14446906	0.1114	3.149e-6
ENSG00000248360	201853	LINC00504	4	14470465	14888169	lncRNA	rs13143391	4	14446906	0.1114	3.149e-6
ENSG00000286147	NA	NA	4	106525401	106938640	lncRNA	rs11721820	4	106700541	0.1522	7.083e-6
ENSG00000297289	NA	NA	4	188942873	188978700	lncRNA	rs4863426	4	188965408	0.1139	2.157e-6
ENSG00000250024	NA	NA	4	188990512	189002698	lncRNA	rs4863426	4	188965408	0.1139	2.157e-6
ENSG00000309854	NA	NA	4	189002048	189036012	lncRNA	rs4863426	4	188965408	0.1139	2.157e-6
ENSG00000112305	60682	SMAP1	6	70667776	70862011	protein_coding	rs566012896	6	70768690	0.793	7.519e-6
ENSG00000217767	NA	NDUFAB1P1	6	70734503	70734962	processed_pseudogene	rs566012896	6	70768690	0.793	7.519e-6
ENSG00000185345	5071	PRKN	6	161347417	162727775	protein_coding	rs6455822	6	162408268	0.139	4.915e-7
ENSG00000136881	570	BAAT	9	101354182	101385400	protein_coding	rs41281037	9	101427446	-0.3382	2.509e-6
ENSG00000136897	54534	MRPL50	9	101387633	101398618	protein_coding	rs41281037	9	101427446	-0.3382	2.509e-6
ENSG00000136870	7743	ZNF189	9	101398851	101410660	protein_coding	rs41281037	9	101427446	-0.3382	2.509e-6
ENSG00000136872	229	ALDOB	9	101420560	101449664	protein_coding	rs41281037	9	101427446	-0.3382	2.509e-6
ENSG00000270982	NA	NA	9	101449801	101449933	processed_pseudogene	rs41281037	9	101427446	-0.3382	2.509e-6
ENSG00000299461	NA	NA	9	101455376	101459836	lncRNA	rs41281037	9	101427446	-0.3382	2.509e-6
ENSG00000225376	101928470	TMEM246-AS1	9	101468345	101482199	lncRNA	rs41281037	9	101427446	-0.3382	2.509e-6
ENSG00000165152	84302	PGAP4	9	101473170	101533537	protein_coding	rs41281037	9	101427446	-0.3382	2.509e-6
ENSG00000255528	NA	NA	11	109002329	109038025	lncRNA	rs138740468	11	109011733	-0.267	5.272e-6
ENSG00000201243	NA	RNU6-654P	11	109005517	109005623	snRNA	rs138740468	11	109011733	-0.267	5.272e-6
ENSG00000245750	145837	DRAIC	15	69462921	69855357	lncRNA	rs76977261	15	69735212	0.178	6.813e-6
ENSG00000303696	NA	NA	15	69706738	69723432	lncRNA	rs76977261	15	69735212	0.178	6.813e-6
ENSG00000289525	NA	NA	15	69746242	69755849	lncRNA	rs76977261	15	69735212	0.178	6.813e-6
ENSG00000304088	NA	NA	15	69758365	69759148	lncRNA	rs76977261	15	69735212	0.178	6.813e-6
ENSG00000304117	NA	NA	15	69760667	69760917	lncRNA	rs76977261	15	69735212	0.178	6.813e-6
ENSG00000185453	374920	ZSWIM9	19	48170680	48197620	protein_coding	rs112854952	19	48236333	-0.1194	8.842e-6
ENSG00000105483	22900	CARD8	19	48180770	48255946	protein_coding	rs112854952	19	48236333	-0.1194	8.842e-6
ENSG00000280353	NA	NA	19	48198107	48199720	TEC	rs112854952	19	48236333	-0.1194	8.842e-6
ENSG00000268583	NA	NA	19	48204071	48215134	lncRNA	rs112854952	19	48236333	-0.1194	8.842e-6
ENSG00000268001	100505812	CARD8-AS1	19	48255675	48258199	lncRNA	rs112854952	19	48236333	-0.1194	8.842e-6
ENSG00000268186	NA	ZNF114-AS1	19	48262898	48291512	lncRNA	rs112854952	19	48236333	-0.1194	8.842e-6
ENSG00000178150	163071	ZNF114	19	48270081	48287608	protein_coding	rs112854952	19	48236333	-0.1194	8.842e-6
ENSG00000226983	339622	LINC01692	21	24840550	25057746	lncRNA	rs73147634	21	25072481	0.2876	2.255e-6
ENSG00000237444	NA	NA	21	25031005	25031529	processed_pseudogene	rs73147634	21	25072481	0.2876	2.255e-6
ENSG00000244278	NA	NA	21	25055535	25069906	lncRNA	rs73147634	21	25072481	0.2876	2.255e-6
ENSG00000232512	NA	NA	21	25095022	25103670	lncRNA	rs73147634	21	25072481	0.2876	2.255e-6
ENSG00000274662	NA	RN7SKP236	21	25101132	25101415	misc_RNA	rs73147634	21	25072481	0.2876	2.255e-6
ENSG00000000971	3075	CFH	1	196651754	196752476	protein_coding	rs7535263	1	196713216	0.0218	9.572e-7
ENSG00000289697	NA	NA	1	196651852	196795393	protein_coding	rs7535263	1	196713216	0.0218	9.572e-7
ENSG00000296177	NA	NA	2	67462054	67463149	lncRNA	rs72835846	2	67467175	-0.0816	1.846e-6
ENSG00000308373	NA	NA	2	67490350	67564635	lncRNA	rs72835846	2	67467175	-0.0816	1.846e-6
ENSG00000308447	NA	NA	2	67503380	67503926	lncRNA	rs72835846	2	67467175	-0.0816	1.846e-6
ENSG00000224173	102724373	LINC02831	2	67516224	67620545	lncRNA	rs72835846	2	67467175	-0.0816	1.846e-6
ENSG00000154479	129881	CFAP210	2	169645425	169694405	protein_coding	rs114586990	2	169730491	0.0574	8.712e-6
ENSG00000144362	493911	PHOSPHO2	2	169694454	169701708	protein_coding	rs114586990	2	169730491	0.0574	8.712e-6
ENSG00000213160	151230	KLHL23	2	169694488	169776989	protein_coding	rs114586990	2	169730491	0.0574	8.712e-6
ENSG00000213160	100526832	KLHL23	2	169694488	169776989	protein_coding	rs114586990	2	169730491	0.0574	8.712e-6
ENSG00000206961	124900531	NA	2	169727872	169728003	snoRNA	rs114586990	2	169730491	0.0574	8.712e-6
ENSG00000231550	NA	PTCHD3P2	2	169767185	169768799	processed_pseudogene	rs114586990	2	169730491	0.0574	8.712e-6
ENSG00000293389	NA	NA	3	168249507	168891600	lncRNA	rs1511600	3	168923941	-0.0217	6.849e-7
ENSG00000242268	100507661	LINC02082	3	168864902	168924590	lncRNA	rs1511600	3	168923941	-0.0217	6.849e-7
ENSG00000272797	NA	NA	3	168927475	168927919	lncRNA	rs1511600	3	168923941	-0.0217	6.849e-7
ENSG00000273177	NA	NA	3	168928169	168928598	lncRNA	rs1511600	3	168923941	-0.0217	6.849e-7
ENSG00000300906	NA	NA	4	10828868	10889531	lncRNA	rs75683804	4	10908340	-0.0506	8.151e-6
ENSG00000306451	NA	NA	4	10923685	10924380	lncRNA	rs75683804	4	10908340	-0.0506	8.151e-6
ENSG00000248752	NA	NA	5	125332513	126368806	lncRNA	rs34766643	5	126339583	-0.0785	2.416e-6
ENSG00000155324	65983	GRAMD2B	5	126360132	126496494	protein_coding	rs34766643	5	126339583	-0.0785	2.416e-6
ENSG00000250602	NA	NA	5	126372477	126509021	lncRNA	rs34766643	5	126339583	-0.0785	2.416e-6
ENSG00000204248	1302	COL11A2	6	33162681	33192499	protein_coding	rs146306986	6	33224636	-0.0921	6.002e-6
ENSG00000305994	NA	NA	6	33185788	33188670	lncRNA	rs146306986	6	33224636	-0.0921	6.002e-6
ENSG00000204231	6257	RXRB	6	33193588	33200665	protein_coding	rs146306986	6	33224636	-0.0921	6.002e-6
ENSG00000202441	NA	RNY4P10	6	33199601	33199696	misc_RNA	rs146306986	6	33224636	-0.0921	6.002e-6
ENSG00000112473	7922	SLC39A7	6	33200305	33204439	protein_coding	rs146306986	6	33224636	-0.0921	6.002e-6
ENSG00000204228	7923	HSD17B8	6	33204655	33206831	protein_coding	rs146306986	6	33224636	-0.0921	6.002e-6
ENSG00000306895	NA	NA	6	33206949	33207854	lncRNA	rs146306986	6	33224636	-0.0921	6.002e-6
ENSG00000288751	NA	NA	6	33207081	33208638	lncRNA	rs146306986	6	33224636	-0.0921	6.002e-6
ENSG00000199036	407002	MIR219A1	6	33207835	33207944	miRNA	rs146306986	6	33224636	-0.0921	6.002e-6
ENSG00000204227	6015	RING1	6	33208500	33212722	protein_coding	rs146306986	6	33224636	-0.0921	6.002e-6
ENSG00000306705	NA	NA	6	33214493	33215403	lncRNA	rs146306986	6	33224636	-0.0921	6.002e-6
ENSG00000225463	NA	ZNF70P1	6	33215705	33216328	processed_pseudogene	rs146306986	6	33224636	-0.0921	6.002e-6
ENSG00000223457	NA	HTATSF1P1	6	33237799	33239690	processed_pseudogene	rs146306986	6	33224636	-0.0921	6.002e-6
ENSG00000272217	105375022	NA	6	33246075	33249929	lncRNA	rs146306986	6	33224636	-0.0921	6.002e-6
ENSG00000232940	414765	HCG25	6	33248510	33260681	lncRNA	rs146306986	6	33224636	-0.0921	6.002e-6
ENSG00000223501	6293	VPS52	6	33250272	33272047	protein_coding	rs146306986	6	33224636	-0.0921	6.002e-6
ENSG00000231500	6222	RPS18	6	33272075	33276511	protein_coding	rs146306986	6	33224636	-0.0921	6.002e-6
ENSG00000253288	NA	NA	8	137809444	138083657	lncRNA	rs74964909	8	137961825	0.0578	5.91e-6
ENSG00000254361	NA	NA	8	137851826	138077589	lncRNA	rs74964909	8	137961825	0.0578	5.91e-6
ENSG00000284418	NA	NA	9	22667301	23438700	lncRNA	rs10965682	9	23172687	0.0266	8.894e-6
ENSG00000305822	NA	NA	9	23189239	23291442	lncRNA	rs10965682	9	23172687	0.0266	8.894e-6
ENSG00000288571	NA	NA	9	36764896	36777347	lncRNA	rs78579929	9	36733936	-0.0594	5.044e-6
ENSG00000304350	NA	NA	9	36765514	36766074	lncRNA	rs78579929	9	36733936	-0.0594	5.044e-6
ENSG00000287514	105376030	NA	9	36779475	36830456	lncRNA	rs78579929	9	36733936	-0.0594	5.044e-6
ENSG00000303941	NA	NA	10	8983289	9019025	lncRNA	rs77776008	10	9041277	0.0773	1.797e-7
ENSG00000302491	NA	NA	10	9038625	9039395	lncRNA	rs77776008	10	9041277	0.0773	1.797e-7
ENSG00000307050	NA	NA	10	9064274	9065824	lncRNA	rs77776008	10	9041277	0.0773	1.797e-7
ENSG00000095637	10580	SORBS1	10	95311771	95561414	protein_coding	rs34717677	10	95553048	0.0454	7.521e-7
ENSG00000214362	NA	RPS3AP36	10	95594598	95595372	processed_pseudogene	rs34717677	10	95553048	0.0454	7.521e-7
ENSG00000300141	NA	NA	10	130910322	130968246	lncRNA	rs28687926	10	130891615	0.0227	5.152e-7
ENSG00000012504	9971	NR1H4	12	100473708	100564414	protein_coding	rs76770291	12	100489225	-0.0542	1.593e-6
ENSG00000271177	NA	NA	12	100525186	100525420	processed_pseudogene	rs76770291	12	100489225	-0.0542	1.593e-6
ENSG00000151952	121256	TMEM132D	12	129071725	129904025	protein_coding	rs10847903	12	129552535	0.0207	8.504e-6
ENSG00000294987	NA	NA	12	129487323	129532345	lncRNA	rs10847903	12	129552535	0.0207	8.504e-6
ENSG00000256085	NA	NA	12	129521303	129522763	lncRNA	rs10847903	12	129552535	0.0207	8.504e-6
ENSG00000133116	9365	KL	13	33016423	33066143	protein_coding	rs35635842	13	33096948	0.0267	9.91e-6
ENSG00000133121	90627	STARD13	13	33103137	33350630	protein_coding	rs35635842	13	33096948	0.0267	9.91e-6
ENSG00000273956	NA	NA	16	21526820	21550374	lncRNA	rs148026928	16	21593021	0.0516	1.443e-6
ENSG00000257639	NA	NA	16	21532945	21550373	transcribed_unprocessed_pseudogene	rs148026928	16	21593021	0.0516	1.443e-6
ENSG00000252798	124900577	NA	16	21587627	21587864	scaRNA	rs148026928	16	21593021	0.0516	1.443e-6
ENSG00000197006	51108	METTL9	16	21597218	21657471	protein_coding	rs148026928	16	21593021	0.0516	1.443e-6
ENSG00000301756	NA	NA	16	21602619	21609120	lncRNA	rs148026928	16	21593021	0.0516	1.443e-6
ENSG00000261596	NA	NA	16	21626742	21627569	lncRNA	rs148026928	16	21593021	0.0516	1.443e-6
ENSG00000301783	NA	NA	16	21627566	21629745	lncRNA	rs148026928	16	21593021	0.0516	1.443e-6
ENSG00000301768	NA	NA	16	21630032	21634344	lncRNA	rs148026928	16	21593021	0.0516	1.443e-6
ENSG00000140749	10261	IGSF6	16	21639550	21652608	protein_coding	rs148026928	16	21593021	0.0516	1.443e-6
ENSG00000207248	NA	RNU6-1005P	16	21642054	21642160	snRNA	rs148026928	16	21593021	0.0516	1.443e-6
ENSG00000207042	NA	RNU6-196P	16	21642294	21642400	snRNA	rs148026928	16	21593021	0.0516	1.443e-6
ENSG00000306136	NA	NA	17	76994024	76997447	lncRNA	rs59612299	17	77026873	0.0321	8.904e-6
ENSG00000276202	NA	NA	17	77014880	77015138	misc_RNA	rs59612299	17	77026873	0.0321	8.904e-6
ENSG00000067900	6093	ROCK1	18	20944612	21111813	protein_coding	rs139680855	18	21086784	-0.0792	4.189e-7
ENSG00000308413	NA	NA	18	21110902	21209007	lncRNA	rs139680855	18	21086784	-0.0792	4.189e-7
ENSG00000293575	NA	NA	18	21111059	21111139	protein_coding	rs139680855	18	21086784	-0.0792	4.189e-7
ENSG00000244527	NA	RPL21P128	18	21119182	21119661	processed_pseudogene	rs139680855	18	21086784	-0.0792	4.189e-7
ENSG00000251886	NA	RNU6-120P	18	21120404	21120506	snRNA	rs139680855	18	21086784	-0.0792	4.189e-7
ENSG00000308461	NA	NA	18	21131321	21131984	lncRNA	rs139680855	18	21086784	-0.0792	4.189e-7
ENSG00000293887	NA	NA	20	52958237	52974401	lncRNA	rs6013585	20	52971856	-0.0383	2.067e-6
ENSG00000182463	128553	TSHZ2	20	52972358	53495330	protein_coding	rs6013585	20	52971856	-0.0383	2.067e-6
ENSG00000188641	1806	DPYD	1	97077743	97995000	protein_coding	rs34031151	1	97176786	0.0346	2.514e-6
ENSG00000232878	100873932	DPYD-AS1	1	97095923	97322955	lncRNA	rs34031151	1	97176786	0.0346	2.514e-6
ENSG00000157064	23057	NMNAT2	1	183248237	183418380	protein_coding	rs16860882	1	183359526	-0.0713	9.617e-7
ENSG00000305666	NA	NA	1	183311975	183318013	lncRNA	rs16860882	1	183359526	-0.0713	9.617e-7
ENSG00000286372	NA	NA	1	183372870	183374556	lncRNA	rs16860882	1	183359526	-0.0713	9.617e-7
ENSG00000305685	NA	NA	1	183389362	183391909	lncRNA	rs16860882	1	183359526	-0.0713	9.617e-7
ENSG00000225233	NA	NA	1	213374555	213968925	lncRNA	rs12031624	1	213583652	0.031	5.804e-6
ENSG00000302746	NA	NA	1	213599244	213651294	lncRNA	rs12031624	1	213583652	0.031	5.804e-6
ENSG00000237992	105373460	LINC01808	2	19468997	19520102	lncRNA	rs72784233	2	19527410	0.0568	2.498e-6
ENSG00000306962	NA	NA	2	19491059	19674344	lncRNA	rs72784233	2	19527410	0.0568	2.498e-6
ENSG00000065911	10797	MTHFD2	2	74186172	74217565	protein_coding	rs828862	2	74231106	0.0436	2.718e-6
ENSG00000279201	NA	NA	2	74191388	74192245	TEC	rs828862	2	74231106	0.0436	2.718e-6
ENSG00000279070	NA	NA	2	74196698	74198560	lncRNA	rs828862	2	74231106	0.0436	2.718e-6
ENSG00000264324	NA	NA	2	74211604	74363377	protein_coding	rs828862	2	74231106	0.0436	2.718e-6
ENSG00000188687	57835	SLC4A5	2	74216242	74343416	protein_coding	rs828862	2	74231106	0.0436	2.718e-6
ENSG00000286481	NA	NA	2	121902450	122887691	lncRNA	rs192236770	2	122162559	0.1046	9.07e-6
ENSG00000303730	NA	NA	2	122104634	122114653	lncRNA	rs192236770	2	122162559	0.1046	9.07e-6
ENSG00000307663	NA	NA	2	122166801	122167437	lncRNA	rs192236770	2	122162559	0.1046	9.07e-6
ENSG00000068024	9759	HDAC4	2	239048168	239401654	protein_coding	rs114060316	2	239275502	-0.1113	9.147e-6
ENSG00000265215	100423043	MIR4269	2	239305462	239305545	miRNA	rs114060316	2	239275502	-0.1113	9.147e-6
ENSG00000299219	NA	NA	2	239317352	239321485	lncRNA	rs114060316	2	239275502	-0.1113	9.147e-6
ENSG00000298038	NA	NA	3	30125240	30160721	lncRNA	rs114639096	3	30183974	0.0761	9.114e-6
ENSG00000299728	124906224	NA	3	30180494	30184866	lncRNA	rs114639096	3	30183974	0.0761	9.114e-6
ENSG00000309912	NA	NA	4	64729803	64738240	lncRNA	rs75980073	4	64748816	-0.0637	7.989e-6
ENSG00000244669	NA	NA	4	64767130	64767897	processed_pseudogene	rs75980073	4	64748816	-0.0637	7.989e-6
ENSG00000250754	101928877	LINC02436	4	185051081	185115500	lncRNA	rs7684287	4	185107138	0.0246	4.6e-6
ENSG00000249520	NA	NA	4	185064981	185065323	processed_pseudogene	rs7684287	4	185107138	0.0246	4.6e-6
ENSG00000307445	105377588	NA	4	185075177	185086283	lncRNA	rs7684287	4	185107138	0.0246	4.6e-6
ENSG00000287183	NA	NA	4	185118984	185127478	lncRNA	rs7684287	4	185107138	0.0246	4.6e-6
ENSG00000151729	291	SLC25A4	4	185143266	185150382	protein_coding	rs7684287	4	185107138	0.0246	4.6e-6
ENSG00000297599	NA	NA	4	185151591	185158763	lncRNA	rs7684287	4	185107138	0.0246	4.6e-6
ENSG00000082068	55100	WDR70	5	37379285	37753435	protein_coding	rs115121018	5	37573881	0.1255	1.204e-6
ENSG00000308476	NA	NA	5	37511648	37576343	lncRNA	rs115121018	5	37573881	0.1255	1.204e-6
ENSG00000222743	NA	RNU6-1190P	5	37619985	37620088	snRNA	rs115121018	5	37573881	0.1255	1.204e-6
ENSG00000182132	30820	KCNIP1	5	170353487	170736632	protein_coding	rs181196373	5	170511133	-0.1039	5.266e-6
ENSG00000253858	NA	NA	5	170483806	170486407	lncRNA	rs181196373	5	170511133	-0.1039	5.266e-6
ENSG00000234753	NA	FOXP4-AS1	6	41436972	41562194	lncRNA	rs72858927	6	41544943	0.0395	3.542e-6
ENSG00000226917	103106903	LINC01276	6	41499033	41519852	lncRNA	rs72858927	6	41544943	0.0395	3.542e-6
ENSG00000137166	116113	FOXP4	6	41546381	41602384	protein_coding	rs72858927	6	41544943	0.0395	3.542e-6
ENSG00000306207	NA	NA	6	41576688	41578704	lncRNA	rs72858927	6	41544943	0.0395	3.542e-6
ENSG00000285838	NA	NA	6	68040254	68249746	lncRNA	rs12214217	6	68276703	0.035	8.726e-6
ENSG00000226497	101928280	LINC02549	6	68226972	68329899	lncRNA	rs12214217	6	68276703	0.035	8.726e-6
ENSG00000128512	9732	DOCK4	7	111726110	112206407	protein_coding	rs10233730	7	111831407	0.0393	1.156e-6
ENSG00000225572	100506413	DOCK4-AS1	7	111808516	111821773	lncRNA	rs10233730	7	111831407	0.0393	1.156e-6
ENSG00000234644	NA	OTX2P1	9	75724222	75724575	processed_pseudogene	rs11144603	9	75736344	-0.0256	8.206e-6
ENSG00000148219	23245	ASTN2	9	116423112	117415070	protein_coding	rs10983650	9	117427493	-0.043	2.554e-6
ENSG00000305268	NA	NA	9	117431082	117433391	lncRNA	rs10983650	9	117427493	-0.043	2.554e-6
ENSG00000233516	NA	NA	9	117437121	117466260	lncRNA	rs10983650	9	117427493	-0.043	2.554e-6
ENSG00000180817	5464	PPA1	10	70202835	70233911	protein_coding	rs56158935	10	70281925	0.0947	4.356e-6
ENSG00000294344	NA	NA	10	70233566	70235307	lncRNA	rs56158935	10	70281925	0.0947	4.356e-6
ENSG00000148734	64106	NPFFR1	10	70247329	70284004	protein_coding	rs56158935	10	70281925	0.0947	4.356e-6
ENSG00000172731	55222	LRRC20	10	70298970	70382650	protein_coding	rs56158935	10	70281925	0.0947	4.356e-6
ENSG00000305892	NA	NA	12	14210303	14239561	lncRNA	rs61920307	12	14245974	0.0385	4.015e-6
ENSG00000256084	NA	NA	12	14216590	14255579	lncRNA	rs61920307	12	14245974	0.0385	4.015e-6
ENSG00000255763	NA	MRPS18CP4	12	14237091	14237321	processed_pseudogene	rs61920307	12	14245974	0.0385	4.015e-6
ENSG00000251908	NA	RNU6-491P	12	14250232	14250341	snRNA	rs61920307	12	14245974	0.0385	4.015e-6
ENSG00000255749	NA	GNAI2P1	12	14254912	14255226	transcribed_processed_pseudogene	rs61920307	12	14245974	0.0385	4.015e-6
ENSG00000300868	NA	NA	12	14257673	14261168	lncRNA	rs61920307	12	14245974	0.0385	4.015e-6
ENSG00000300385	NA	NA	12	14284361	14286132	lncRNA	rs61920307	12	14245974	0.0385	4.015e-6
ENSG00000060709	23504	RIMBP2	12	130396133	130768228	protein_coding	rs61934600	12	130544269	0.0415	1.596e-6
ENSG00000303665	NA	NA	14	48709313	48788932	lncRNA	rs2790551	14	48665035	0.0281	1.148e-6
ENSG00000108684	40	ASIC2	17	33013087	34174964	protein_coding	rs17250896	17	34145737	0.0321	7.062e-6
ENSG00000265356	NA	NA	17	33935437	34156000	lncRNA	rs17250896	17	34145737	0.0321	7.062e-6
ENSG00000263485	NA	NA	17	34080837	34132401	lncRNA	rs17250896	17	34145737	0.0321	7.062e-6
ENSG00000265775	NA	NA	17	34118347	34118882	lncRNA	rs17250896	17	34145737	0.0321	7.062e-6
ENSG00000252370	NA	RNA5SP438	17	34120056	34120167	rRNA_pseudogene	rs17250896	17	34145737	0.0321	7.062e-6
ENSG00000264791	NA	NA	17	34140085	34147067	lncRNA	rs17250896	17	34145737	0.0321	7.062e-6
ENSG00000263571	105371735	NA	17	34155566	34165736	lncRNA	rs17250896	17	34145737	0.0321	7.062e-6
ENSG00000261156	101927239	LINC01989	17	34169372	34196211	lncRNA	rs17250896	17	34145737	0.0321	7.062e-6
ENSG00000264990	NA	NA	17	34176538	34178166	lncRNA	rs17250896	17	34145737	0.0321	7.062e-6
ENSG00000302658	NA	NA	17	34178381	34182630	lncRNA	rs17250896	17	34145737	0.0321	7.062e-6
ENSG00000081138	1005	CDH7	18	65750252	65890337	protein_coding	rs61689463	18	65921095	0.064	3.068e-6
ENSG00000263622	NA	NA	18	65917782	65920942	lncRNA	rs61689463	18	65921095	0.064	3.068e-6
ENSG00000131845	57343	ZNF304	19	57351271	57359898	protein_coding	rs11670908	19	57402940	-0.0296	8.311e-6
ENSG00000152433	284306	ZNF547	19	57363477	57379565	protein_coding	rs11670908	19	57402940	-0.0296	8.311e-6
ENSG00000256060	10597	TRAPPC2B	19	57363551	57365405	protein_coding	rs11670908	19	57402940	-0.0296	8.311e-6
ENSG00000268133	NA	NA	19	57363566	57398584	protein_coding	rs11670908	19	57402940	-0.0296	8.311e-6
ENSG00000298280	NA	NA	19	57388342	57389722	lncRNA	rs11670908	19	57402940	-0.0296	8.311e-6
ENSG00000188785	147694	ZNF548	19	57389850	57403498	protein_coding	rs11670908	19	57402940	-0.0296	8.311e-6
ENSG00000269533	NA	NA	19	57389884	57419994	protein_coding	rs11670908	19	57402940	-0.0296	8.311e-6
ENSG00000268533	NA	NA	19	57394183	57438457	protein_coding	rs11670908	19	57402940	-0.0296	8.311e-6
ENSG00000186272	7565	ZNF17	19	57411161	57421934	protein_coding	rs11670908	19	57402940	-0.0296	8.311e-6
ENSG00000186230	388567	ZNF749	19	57435325	57447101	protein_coding	rs11670908	19	57402940	-0.0296	8.311e-6
ENSG00000268163	NA	NA	19	57437970	57477536	protein_coding	rs11670908	19	57402940	-0.0296	8.311e-6
ENSG00000276449	NA	NA	19	57449689	57453011	lncRNA	rs11670908	19	57402940	-0.0296	8.311e-6
ENSG00000289517	NA	NA	22	42583836	42627688	protein_coding	rs112970116	22	42670926	-0.0957	4.779e-6
ENSG00000270022	NA	NA	22	42614636	42626375	lncRNA	rs112970116	22	42670926	-0.0957	4.779e-6
ENSG00000100243	1727	CYB5R3	22	42615730	42720870	protein_coding	rs112970116	22	42670926	-0.0957	4.779e-6
ENSG00000249222	267020	ATP5MGL	22	42639803	42640601	protein_coding	rs112970116	22	42670926	-0.0957	4.779e-6
ENSG00000128274	53947	A4GALT	22	42692121	42721298	protein_coding	rs112970116	22	42670926	-0.0957	4.779e-6
ENSG00000162598	127795	C1orf87	1	59987269	60073770	protein_coding	rs12737449	1	60040111	0.0233	7.353e-6
ENSG00000305826	NA	NA	1	60073907	60077330	lncRNA	rs12737449	1	60040111	0.0233	7.353e-6
ENSG00000117600	9890	PLPPR4	1	99264292	99309590	protein_coding	rs145236762	1	99351422	-0.0477	9.308e-6
ENSG00000290771	NA	NA	2	79135481	79138427	lncRNA	rs12471322	2	79176238	-0.0206	6.697e-7
ENSG00000204787	NA	REG1CP	2	79135701	79138030	transcribed_unprocessed_pseudogene	rs12471322	2	79176238	-0.0206	6.697e-7
ENSG00000172016	5068	REG3A	2	79157003	79159753	protein_coding	rs12471322	2	79176238	-0.0206	6.697e-7
ENSG00000224879	NA	NA	2	79158374	79185523	lncRNA	rs12471322	2	79176238	-0.0206	6.697e-7
ENSG00000066032	1496	CTNNA2	2	79185231	80648861	protein_coding	rs12471322	2	79176238	-0.0206	6.697e-7
ENSG00000289986	NA	NA	3	144350307	144421032	lncRNA	rs9852498	3	144399518	-0.0187	2.098e-6
ENSG00000280397	NA	NA	3	144442211	144445844	TEC	rs9852498	3	144399518	-0.0187	2.098e-6
ENSG00000212229	124900229	NA	6	67210408	67210480	snoRNA	rs17542783	6	67256312	-0.1151	4.12e-6
ENSG00000295119	NA	NA	6	67275158	67291878	lncRNA	rs17542783	6	67256312	-0.1151	4.12e-6
ENSG00000224384	NA	NA	6	96785137	96795821	lncRNA	rs9384732	6	96828737	0.0179	2.715e-6
ENSG00000112218	81491	GPR63	6	96794125	96837477	protein_coding	rs9384732	6	96828737	0.0179	2.715e-6
ENSG00000298894	NA	NA	7	152553907	152660853	lncRNA	rs13231731	7	152687311	0.0177	8.572e-6
ENSG00000196584	7516	XRCC2	7	152644776	152676193	protein_coding	rs13231731	7	152687311	0.0177	8.572e-6
ENSG00000300432	NA	NA	7	152705300	152707552	lncRNA	rs13231731	7	152687311	0.0177	8.572e-6
ENSG00000298424	NA	NA	9	135508168	135512618	lncRNA	rs11103062	9	135558347	0.025	4.826e-7
ENSG00000160349	3933	LCN1	9	135521438	135526540	protein_coding	rs11103062	9	135558347	0.025	4.826e-7
ENSG00000296759	NA	NA	9	135528466	135529167	lncRNA	rs11103062	9	135558347	0.025	4.826e-7
ENSG00000122136	29991	OBP2A	9	135546126	135549969	protein_coding	rs11103062	9	135558347	0.025	4.826e-7
ENSG00000122133	5047	PAEP	9	135561756	135566955	protein_coding	rs11103062	9	135558347	0.025	4.826e-7
ENSG00000237339	100130954	LINC01502	9	135574935	135587112	lncRNA	rs11103062	9	135558347	0.025	4.826e-7
ENSG00000300457	105376316	NA	9	135577415	135585203	lncRNA	rs11103062	9	135558347	0.025	4.826e-7
ENSG00000224045	NA	PAEPP1	9	135588002	135591975	transcribed_unprocessed_pseudogene	rs11103062	9	135558347	0.025	4.826e-7
ENSG00000290889	NA	NA	9	135588609	135590835	lncRNA	rs11103062	9	135558347	0.025	4.826e-7
ENSG00000236543	102723971	NA	9	135604345	135619893	protein_coding	rs11103062	9	135558347	0.025	4.826e-7
ENSG00000172661	253725	WASHC2C	10	45727200	45792964	protein_coding	rs557632178	10	45794813	-0.0313	6.892e-6
ENSG00000270434	NA	NA	10	45812648	45812944	processed_pseudogene	rs557632178	10	45794813	-0.0313	6.892e-6
ENSG00000290779	643479	FAM25EP	10	45815428	45817324	lncRNA	rs557632178	10	45794813	-0.0313	6.892e-6
ENSG00000231122	NA	FAM25EP	10	45815486	45817249	transcribed_unprocessed_pseudogene	rs557632178	10	45794813	-0.0313	6.892e-6
ENSG00000188234	119016	AGAP4	10	45825594	45853875	protein_coding	rs557632178	10	45794813	-0.0313	6.892e-6
ENSG00000282728	NA	PGR-AS1	11	101127308	101342264	lncRNA	rs77228645	11	101369997	-0.0442	6.815e-6
ENSG00000300332	NA	NA	11	101348172	101348879	lncRNA	rs77228645	11	101369997	-0.0442	6.815e-6
ENSG00000298503	NA	NA	11	119877362	119909835	lncRNA	rs77898459	11	119933790	-0.0614	3.551e-6
ENSG00000288047	NA	NA	11	119892690	119943506	lncRNA	rs77898459	11	119933790	-0.0614	3.551e-6
ENSG00000298536	NA	NA	11	119920062	119921087	lncRNA	rs77898459	11	119933790	-0.0614	3.551e-6
ENSG00000298516	NA	NA	11	119937807	119940751	lncRNA	rs77898459	11	119933790	-0.0614	3.551e-6
ENSG00000308225	NA	NA	11	119946461	119951015	lncRNA	rs77898459	11	119933790	-0.0614	3.551e-6
ENSG00000286992	NA	NA	11	119975743	120039822	lncRNA	rs77898459	11	119933790	-0.0614	3.551e-6
ENSG00000198542	9358	ITGBL1	13	101452593	101720856	protein_coding	rs141936084	13	101763847	-0.0357	8.636e-6
ENSG00000102466	2259	FGF14	13	101710804	102402457	protein_coding	rs141936084	13	101763847	-0.0357	8.636e-6
ENSG00000276012	NA	NA	13	101717564	101723106	lncRNA	rs141936084	13	101763847	-0.0357	8.636e-6
ENSG00000201155	NA	RNU1-24P	13	101778884	101779048	snRNA	rs141936084	13	101763847	-0.0357	8.636e-6
ENSG00000215399	NA	HMGB3P7	13	101801878	101802488	processed_pseudogene	rs141936084	13	101763847	-0.0357	8.636e-6
ENSG00000171262	283742	FAM98B	15	38454127	38487710	protein_coding	rs74996408	15	38460664	0.0361	9.461e-6
ENSG00000259192	NA	NA	15	38458760	38459540	processed_pseudogene	rs74996408	15	38460664	0.0361	9.461e-6
ENSG00000172575	10125	RASGRP1	15	38488103	38565575	protein_coding	rs74996408	15	38460664	0.0361	9.461e-6
ENSG00000286786	NA	NA	15	38493308	38499985	lncRNA	rs74996408	15	38460664	0.0361	9.461e-6
ENSG00000259326	NA	NA	15	38502853	38504981	lncRNA	rs74996408	15	38460664	0.0361	9.461e-6
ENSG00000141449	80000	GREB1L	18	21242232	21526112	protein_coding	rs76218817	18	21325059	-0.0598	3.506e-6
ENSG00000265948	NA	NA	18	21316878	21317795	lncRNA	rs76218817	18	21325059	-0.0598	3.506e-6
ENSG00000105520	64748	PLPPR2	19	11355386	11365698	protein_coding	rs111850362	19	11414066	-0.0401	9.668e-6
ENSG00000267277	NA	NA	19	11367953	11374946	lncRNA	rs111850362	19	11414066	-0.0401	9.668e-6
ENSG00000173928	126074	SWSAP1	19	11374666	11376951	protein_coding	rs111850362	19	11414066	-0.0401	9.668e-6
ENSG00000187266	2057	EPOR	19	11377207	11384342	protein_coding	rs111850362	19	11414066	-0.0401	9.668e-6
ENSG00000205517	57139	RGL3	19	11384341	11419328	protein_coding	rs111850362	19	11414066	-0.0401	9.668e-6
ENSG00000202357	NA	NA	19	11408772	11408880	misc_RNA	rs111850362	19	11414066	-0.0401	9.668e-6
ENSG00000198003	115948	ODAD3	19	11420604	11435782	protein_coding	rs111850362	19	11414066	-0.0401	9.668e-6
ENSG00000130175	5589	PRKCSH	19	11435284	11450968	protein_coding	rs111850362	19	11414066	-0.0401	9.668e-6
ENSG00000196361	1995	ELAVL3	19	11451326	11481046	protein_coding	rs111850362	19	11414066	-0.0401	9.668e-6
ENSG00000182586	114042	LINC00334	21	45234308	45264548	lncRNA	rs17329019	21	45295399	-0.0308	7.53e-6
ENSG00000298713	NA	NA	21	45246146	45248596	lncRNA	rs17329019	21	45295399	-0.0308	7.53e-6
ENSG00000298733	NA	NA	21	45258396	45259235	lncRNA	rs17329019	21	45295399	-0.0308	7.53e-6
ENSG00000186866	23275	POFUT2	21	45263928	45287898	protein_coding	rs17329019	21	45295399	-0.0308	7.53e-6
ENSG00000223768	642852	LINC00205	21	45287983	45353538	lncRNA	rs17329019	21	45295399	-0.0308	7.53e-6
ENSG00000298729	NA	NA	21	45290197	45293600	lncRNA	rs17329019	21	45295399	-0.0308	7.53e-6
ENSG00000184274	NA	LINC00315	21	45299405	45326217	lncRNA	rs17329019	21	45295399	-0.0308	7.53e-6
ENSG00000288842	NA	NA	21	45319756	45320834	lncRNA	rs17329019	21	45295399	-0.0308	7.53e-6
ENSG00000298750	NA	NA	21	45328846	45330137	lncRNA	rs17329019	21	45295399	-0.0308	7.53e-6
ENSG00000229382	NA	NA	21	45336707	45338665	lncRNA	rs17329019	21	45295399	-0.0308	7.53e-6
ENSG00000237664	388830	LINC00316	21	45338584	45364972	lncRNA	rs17329019	21	45295399	-0.0308	7.53e-6
ENSG00000203601	NA	LINC00970	1	168695874	169103307	lncRNA	rs857645	1	168860907	-0.0527	8.641e-6
ENSG00000293597	101978719	LINC00970	1	168763354	169103304	lncRNA	rs857645	1	168860907	-0.0527	8.641e-6
ENSG00000304216	NA	NA	1	168804026	168869401	lncRNA	rs857645	1	168860907	-0.0527	8.641e-6
ENSG00000229612	NA	SUMO1P2	1	168898136	168898439	processed_pseudogene	rs857645	1	168860907	-0.0527	8.641e-6
ENSG00000287831	NA	NA	1	168898633	168902836	lncRNA	rs857645	1	168860907	-0.0527	8.641e-6
ENSG00000169604	84168	ANTXR1	2	69013176	69249327	protein_coding	rs72829603	2	69276497	0.1176	4.138e-6
ENSG00000271597	NA	NA	2	69251818	69252364	processed_pseudogene	rs72829603	2	69276497	0.1176	4.138e-6
ENSG00000302374	NA	NA	2	69265917	69306494	lncRNA	rs72829603	2	69276497	0.1176	4.138e-6
ENSG00000302394	NA	NA	2	69280672	69289876	lncRNA	rs72829603	2	69276497	0.1176	4.138e-6
ENSG00000198380	2673	GFPT1	2	69319780	69387250	protein_coding	rs72829603	2	69276497	0.1176	4.138e-6
ENSG00000081052	1286	COL4A4	2	227002714	227164453	protein_coding	rs114823685	2	227161269	-0.1596	7.508e-6
ENSG00000169031	1285	COL4A3	2	227164624	227314792	protein_coding	rs114823685	2	227161269	-0.1596	7.508e-6
ENSG00000088726	55287	TMEM40	3	12733528	12769457	protein_coding	rs183277454	3	12796841	0.189	9.017e-6
ENSG00000299942	NA	NA	3	12768949	12770566	lncRNA	rs183277454	3	12796841	0.189	9.017e-6
ENSG00000301035	NA	NA	3	12774136	12780855	lncRNA	rs183277454	3	12796841	0.189	9.017e-6
ENSG00000309784	NA	NA	3	12784277	12788900	lncRNA	rs183277454	3	12796841	0.189	9.017e-6
ENSG00000213943	NA	KRT18P17	3	12787393	12788671	processed_pseudogene	rs183277454	3	12796841	0.189	9.017e-6
ENSG00000144712	23066	CAND2	3	12796472	12834804	protein_coding	rs183277454	3	12796841	0.189	9.017e-6
ENSG00000289809	NA	NA	3	12825768	12871919	protein_coding	rs183277454	3	12796841	0.189	9.017e-6
ENSG00000272263	NA	NA	3	12832219	12832728	lncRNA	rs183277454	3	12796841	0.189	9.017e-6
ENSG00000144713	6161	RPL32	3	12834485	12841582	protein_coding	rs183277454	3	12796841	0.189	9.017e-6
ENSG00000207496	619563	SNORA7A	3	12840312	12840450	snoRNA	rs183277454	3	12796841	0.189	9.017e-6
ENSG00000144681	6769	STAC	3	36380503	36548007	protein_coding	rs4678886	3	36543119	0.112	9.279e-7
ENSG00000145012	4026	LPP	3	188153284	188890671	protein_coding	rs78421771	3	188302153	-0.2604	7.344e-6
ENSG00000288794	NA	NA	3	188300455	188301990	lncRNA	rs78421771	3	188302153	-0.2604	7.344e-6
ENSG00000287999	NA	NA	4	52252820	52551648	lncRNA	rs146188357	4	52276296	0.181	6.323e-6
ENSG00000155011	27123	DKK2	4	106921802	107283806	protein_coding	rs1388853	4	107284971	-0.1183	2.269e-6
ENSG00000251081	102725220	NA	4	107258700	107304155	lncRNA	rs1388853	4	107284971	-0.1183	2.269e-6
ENSG00000251162	NA	NA	4	164597719	164597976	processed_pseudogene	rs140720867	4	164644174	0.4075	9.926e-6
ENSG00000223037	NA	RNU6-284P	4	164620732	164620837	snRNA	rs140720867	4	164644174	0.4075	9.926e-6
ENSG00000254007	124902045	NA	8	5659674	5670157	lncRNA	rs57932110	8	5704599	-0.0668	4.868e-6
ENSG00000275461	NA	NA	8	5716584	5716804	unprocessed_pseudogene	rs57932110	8	5704599	-0.0668	4.868e-6
ENSG00000253888	NA	NA	8	27171914	27210786	lncRNA	rs117418015	8	27199020	0.297	2.437e-6
ENSG00000015592	81551	STMN4	8	27235308	27258420	protein_coding	rs117418015	8	27199020	0.297	2.437e-6
ENSG00000164808	23514	SPIDR	8	47260878	47736306	protein_coding	rs56107210	8	47485122	0.1002	2.61e-6
ENSG00000253330	NA	NA	8	47511034	47512141	processed_pseudogene	rs56107210	8	47485122	0.1002	2.61e-6
ENSG00000269924	NA	NA	8	47527397	47528148	lncRNA	rs56107210	8	47485122	0.1002	2.61e-6
ENSG00000249395	101805492	CASC9	8	75120407	75352327	lncRNA	rs550191828	8	75281796	-0.1675	8.812e-6
ENSG00000253229	NA	HIGD1AP6	8	75302296	75302574	processed_pseudogene	rs550191828	8	75281796	-0.1675	8.812e-6
ENSG00000298018	NA	NA	8	75330765	75338761	lncRNA	rs550191828	8	75281796	-0.1675	8.812e-6
ENSG00000104447	7227	TRPS1	8	115408496	115809673	protein_coding	rs12545880	8	115806078	-0.2157	7.443e-6
ENSG00000148942	159963	SLC5A12	11	26667020	26723427	protein_coding	rs117112821	11	26732861	0.1986	9.731e-7
ENSG00000297941	NA	NA	11	125684938	125887462	lncRNA	rs12289325	11	125910791	-0.1303	8.689e-6
ENSG00000260209	NA	NA	11	125873031	125874528	lncRNA	rs12289325	11	125910791	-0.1303	8.689e-6
ENSG00000198331	219844	HYLS1	11	125883614	125900646	protein_coding	rs12289325	11	125910791	-0.1303	8.689e-6
ENSG00000110060	83480	PUS3	11	125893485	125903221	protein_coding	rs12289325	11	125910791	-0.1303	8.689e-6
ENSG00000255027	NA	NA	11	125903247	125939042	lncRNA	rs12289325	11	125910791	-0.1303	8.689e-6
ENSG00000109832	29118	DDX25	11	125903348	125943702	protein_coding	rs12289325	11	125910791	-0.1303	8.689e-6
ENSG00000254790	NA	NA	11	125940496	125941193	lncRNA	rs12289325	11	125910791	-0.1303	8.689e-6
ENSG00000283703	338667	VSIG10L2	11	125946044	125958647	protein_coding	rs12289325	11	125910791	-0.1303	8.689e-6
ENSG00000064309	50937	CDON	11	125955796	126063335	protein_coding	rs12289325	11	125910791	-0.1303	8.689e-6
ENSG00000286110	NA	NA	15	24558060	24912924	lncRNA	rs11161155	15	24894252	-0.0635	6.605e-7
ENSG00000128739	6638	SNRPN	15	24823637	24978723	protein_coding	rs11161155	15	24894252	-0.0635	6.605e-7
ENSG00000280118	NA	NA	15	24848332	24852600	lncRNA	rs11161155	15	24894252	-0.0635	6.605e-7
ENSG00000241061	NA	RPL5P1	15	24908932	24909825	processed_pseudogene	rs11161155	15	24894252	-0.0635	6.605e-7
ENSG00000242088	NA	RPS27P2	15	24910874	24911125	processed_pseudogene	rs11161155	15	24894252	-0.0635	6.605e-7
ENSG00000140545	4240	MFGE8	15	88898683	88913468	protein_coding	rs186418215	15	88948947	-0.1226	9.238e-6
ENSG00000294640	NA	NA	15	88913582	88930025	lncRNA	rs186418215	15	88948947	-0.1226	9.238e-6
ENSG00000259350	NA	NA	15	88952683	88953460	processed_pseudogene	rs186418215	15	88948947	-0.1226	9.238e-6
ENSG00000259489	NA	KRT18P47	15	88960070	88961046	processed_pseudogene	rs186418215	15	88948947	-0.1226	9.238e-6
ENSG00000296876	NA	NA	15	88985999	88988334	lncRNA	rs186418215	15	88948947	-0.1226	9.238e-6
ENSG00000296895	NA	NA	15	88986936	88988265	lncRNA	rs186418215	15	88948947	-0.1226	9.238e-6
ENSG00000261549	NA	NA	15	88989519	88990245	processed_pseudogene	rs186418215	15	88948947	-0.1226	9.238e-6
ENSG00000303391	NA	NA	15	88993307	89019172	lncRNA	rs186418215	15	88948947	-0.1226	9.238e-6
ENSG00000183475	140460	ASB7	15	100602589	100651701	protein_coding	rs894322	15	100687068	-0.0538	1.37e-6
ENSG00000212306	NA	NA	15	100638363	100638457	misc_RNA	rs894322	15	100687068	-0.0538	1.37e-6
ENSG00000259381	NA	NA	15	100645434	100646655	processed_pseudogene	rs894322	15	100687068	-0.0538	1.37e-6
ENSG00000259579	NA	NA	15	100716028	100830966	lncRNA	rs894322	15	100687068	-0.0538	1.37e-6
ENSG00000301132	NA	NA	15	100721506	100721986	lncRNA	rs894322	15	100687068	-0.0538	1.37e-6
ENSG00000186153	51741	WWOX	16	78099400	79212667	protein_coding	rs149875381	16	78870977	-0.1644	9.024e-6
ENSG00000299337	NA	NA	16	78823023	78824653	lncRNA	rs149875381	16	78870977	-0.1644	9.024e-6
ENSG00000243101	NA	RPS3P7	16	78825281	78826006	processed_pseudogene	rs149875381	16	78870977	-0.1644	9.024e-6
ENSG00000280115	NA	NA	16	78872739	78873505	TEC	rs149875381	16	78870977	-0.1644	9.024e-6
ENSG00000280190	NA	NA	16	78890231	78892302	TEC	rs149875381	16	78870977	-0.1644	9.024e-6
ENSG00000260816	NA	NA	16	78895361	78899644	lncRNA	rs149875381	16	78870977	-0.1644	9.024e-6
ENSG00000267365	400617	KCNJ2-AS1	17	70166961	70169404	lncRNA	rs11077479	17	70212729	-0.0645	7.619e-7
ENSG00000123700	3759	KCNJ2	17	70168673	70180044	protein_coding	rs11077479	17	70212729	-0.0645	7.619e-7
ENSG00000289371	NA	NA	17	70191243	70193052	lncRNA	rs11077479	17	70212729	-0.0645	7.619e-7
ENSG00000310193	NA	NA	17	70203724	70205088	lncRNA	rs11077479	17	70212729	-0.0645	7.619e-7
ENSG00000267170	NA	CALM2P1	17	70241324	70241761	processed_pseudogene	rs11077479	17	70212729	-0.0645	7.619e-7
ENSG00000134775	80206	FHOD3	18	36297713	36780220	protein_coding	rs150007854	18	36558992	-0.3447	8.812e-6
ENSG00000264232	107985128	LINC01916	18	65423958	65448167	lncRNA	rs77275484	18	65482521	-0.2298	4.183e-6
ENSG00000307617	NA	NA	18	65506411	65605724	lncRNA	rs77275484	18	65482521	-0.2298	4.183e-6
ENSG00000206052	220164	DOK6	18	69400888	69849087	protein_coding	rs72481819	18	69867396	0.1122	1.056e-6
ENSG00000150637	10666	CD226	18	69831158	69961803	protein_coding	rs72481819	18	69867396	0.1122	1.056e-6
ENSG00000304227	NA	NA	18	69895778	69901589	lncRNA	rs72481819	18	69867396	0.1122	1.056e-6
ENSG00000296032	NA	NA	19	39202934	39243525	lncRNA	rs12980602	19	39262180	0.0629	2.263e-6
ENSG00000268510	NA	IFNL3P1	19	39236433	39237293	unprocessed_pseudogene	rs12980602	19	39262180	0.0629	2.263e-6
ENSG00000197110	282617	IFNL3	19	39243455	39245250	protein_coding	rs12980602	19	39262180	0.0629	2.263e-6
ENSG00000272395	101180976	IFNL4	19	39246314	39248856	protein_coding	rs12980602	19	39262180	0.0629	2.263e-6
ENSG00000213926	NA	MSRB1P1	19	39254916	39255269	processed_pseudogene	rs12980602	19	39262180	0.0629	2.263e-6
ENSG00000272311	NA	IFNL4P1	19	39264382	39265817	unprocessed_pseudogene	rs12980602	19	39262180	0.0629	2.263e-6
ENSG00000183709	282616	IFNL2	19	39268396	39270188	protein_coding	rs12980602	19	39262180	0.0629	2.263e-6
ENSG00000182393	282618	IFNL1	19	39296407	39298673	protein_coding	rs12980602	19	39262180	0.0629	2.263e-6
ENSG00000128011	57622	LRFN1	19	39306566	39320863	protein_coding	rs12980602	19	39262180	0.0629	2.263e-6
ENSG00000183762	83999	KREMEN1	22	29073035	29168333	protein_coding	rs5844838	22	29145437	-0.289	9.075e-7
ENSG00000226772	NA	NA	22	29099041	29111683	lncRNA	rs5844838	22	29145437	-0.289	9.075e-7
ENSG00000200871	NA	RNU6-810P	22	29134014	29134120	snRNA	rs5844838	22	29145437	-0.289	9.075e-7
ENSG00000251952	NA	RNU6-1219P	22	29191697	29191808	snRNA	rs5844838	22	29145437	-0.289	9.075e-7
ENSG00000284633	NA	NA	22	39242174	39279897	lncRNA	rs9607632	22	39315720	0.1151	7.857e-6
ENSG00000299144	NA	NA	22	39279061	39302104	lncRNA	rs9607632	22	39315720	0.1151	7.857e-6
ENSG00000224794	NA	NA	22	39292988	39295589	lncRNA	rs9607632	22	39315720	0.1151	7.857e-6
ENSG00000299161	NA	NA	22	39300473	39301041	lncRNA	rs9607632	22	39315720	0.1151	7.857e-6
ENSG00000295778	NA	NA	22	39304470	39310161	lncRNA	rs9607632	22	39315720	0.1151	7.857e-6
ENSG00000295759	NA	NA	22	39304529	39310611	lncRNA	rs9607632	22	39315720	0.1151	7.857e-6
ENSG00000100316	6122	RPL3	22	39312882	39320389	protein_coding	rs9607632	22	39315720	0.1151	7.857e-6
ENSG00000209480	116938	SNORD83B	22	39313819	39313911	snoRNA	rs9607632	22	39315720	0.1151	7.857e-6
ENSG00000209482	116937	SNORD83A	22	39315213	39315307	snoRNA	rs9607632	22	39315720	0.1151	7.857e-6
ENSG00000263764	26807	SNORD43	22	39319050	39319113	snoRNA	rs9607632	22	39315720	0.1151	7.857e-6
ENSG00000100321	9145	SYNGR1	22	39349925	39385575	protein_coding	rs9607632	22	39315720	0.1151	7.857e-6
ENSG00000233290	NA	NA	1	82212413	82848234	lncRNA	rs12057829	1	82635167	0.0306	1.278e-6
ENSG00000308519	NA	NA	1	82625763	82656305	lncRNA	rs12057829	1	82635167	0.0306	1.278e-6
ENSG00000133019	1131	CHRM3	1	239386565	239915452	protein_coding	rs589962	1	239826664	-0.0165	4.568e-6
ENSG00000182901	6000	RGS7	1	240767636	241357374	protein_coding	rs73123965	1	241309834	0.059	8.489e-6
ENSG00000224348	NA	RPL36P6	1	241305580	241305882	processed_pseudogene	rs73123965	1	241309834	0.059	8.489e-6
ENSG00000286496	124904601	NA	1	241357343	241364374	lncRNA	rs73123965	1	241309834	0.059	8.489e-6
ENSG00000306737	NA	NA	4	11536566	11540673	lncRNA	rs77799950	4	11565205	-0.037	9.564e-6
ENSG00000302860	NA	NA	4	11543861	11552510	lncRNA	rs77799950	4	11565205	-0.037	9.564e-6
ENSG00000232234	105374910	NA	6	8102711	8440031	lncRNA	rs12663891	6	8165846	0.0193	5.279e-6
ENSG00000285216	NA	NA	6	8158162	8760447	lncRNA	rs12663891	6	8165846	0.0193	5.279e-6
ENSG00000299721	NA	NA	7	57579910	57610299	lncRNA	rs79642891	7	57650066	-0.0347	2.72e-6
ENSG00000233601	NA	NCOR1P3	7	57599794	57610104	transcribed_unprocessed_pseudogene	rs79642891	7	57650066	-0.0347	2.72e-6
ENSG00000293071	NA	NA	7	57628314	57653546	lncRNA	rs79642891	7	57650066	-0.0347	2.72e-6
ENSG00000243981	NA	NA	7	57628479	57641954	transcribed_processed_pseudogene	rs79642891	7	57650066	-0.0347	2.72e-6
ENSG00000270749	NA	NA	7	57629285	57630151	processed_pseudogene	rs79642891	7	57650066	-0.0347	2.72e-6
ENSG00000229627	NA	BSNDP4	7	57638725	57639112	processed_pseudogene	rs79642891	7	57650066	-0.0347	2.72e-6
ENSG00000230796	NA	NA	7	57650381	57651119	unprocessed_pseudogene	rs79642891	7	57650066	-0.0347	2.72e-6
ENSG00000237639	NA	NA	7	57650521	57650854	unprocessed_pseudogene	rs79642891	7	57650066	-0.0347	2.72e-6
ENSG00000233962	NA	NA	7	57652736	57653459	transcribed_unprocessed_pseudogene	rs79642891	7	57650066	-0.0347	2.72e-6
ENSG00000236261	NA	NA	7	57652875	57653208	unprocessed_pseudogene	rs79642891	7	57650066	-0.0347	2.72e-6
ENSG00000234085	NA	NA	7	57654822	57655392	unprocessed_pseudogene	rs79642891	7	57650066	-0.0347	2.72e-6
ENSG00000306077	NA	NA	8	48544293	48547457	lncRNA	rs140725185	8	48568838	0.0533	3.252e-6
ENSG00000253608	101929268	NA	8	48551138	48730918	lncRNA	rs140725185	8	48568838	0.0533	3.252e-6
ENSG00000253688	NA	NA	8	48551527	48556441	lncRNA	rs140725185	8	48568838	0.0533	3.252e-6
ENSG00000304330	NA	NA	8	48579964	48581945	lncRNA	rs140725185	8	48568838	0.0533	3.252e-6
ENSG00000233858	NA	LINC02599	8	48590379	48594621	lncRNA	rs140725185	8	48568838	0.0533	3.252e-6
ENSG00000253702	NA	LINC02847	8	48591129	48621313	lncRNA	rs140725185	8	48568838	0.0533	3.252e-6
ENSG00000253455	NA	LINC03054	8	48618498	48623907	lncRNA	rs140725185	8	48568838	0.0533	3.252e-6
ENSG00000155097	528	ATP6V1C1	8	103021063	103073051	protein_coding	rs983675	8	103112476	-0.0356	3.174e-6
ENSG00000253795	NA	MTND1P5	8	103085651	103086590	processed_pseudogene	rs983675	8	103112476	-0.0356	3.174e-6
ENSG00000253556	NA	MTCO1P4	8	103088796	103090671	processed_pseudogene	rs983675	8	103112476	-0.0356	3.174e-6
ENSG00000253977	NA	MTCO2P4	8	103091263	103091509	processed_pseudogene	rs983675	8	103112476	-0.0356	3.174e-6
ENSG00000300837	NA	NA	8	103109357	103110715	lncRNA	rs983675	8	103112476	-0.0356	3.174e-6
ENSG00000250929	NA	LINC01181	8	103121032	103132966	lncRNA	rs983675	8	103112476	-0.0356	3.174e-6
ENSG00000236939	NA	BAALC-AS2	8	103132954	103141615	lncRNA	rs983675	8	103112476	-0.0356	3.174e-6
ENSG00000164929	79870	BAALC	8	103140713	103230305	protein_coding	rs983675	8	103112476	-0.0356	3.174e-6
ENSG00000247081	105369147	BAALC-AS1	8	103153394	103371410	lncRNA	rs983675	8	103112476	-0.0356	3.174e-6
ENSG00000265657	100422992	MIR3151	8	103154614	103154689	miRNA	rs983675	8	103112476	-0.0356	3.174e-6
ENSG00000153707	5789	PTPRD	9	8314246	10613002	protein_coding	rs55754428	9	9852889	0.0314	9.59e-6
ENSG00000230920	105375972	NA	9	9799395	9803807	lncRNA	rs55754428	9	9852889	0.0314	9.59e-6
ENSG00000300622	NA	NA	9	9880171	9941968	lncRNA	rs55754428	9	9852889	0.0314	9.59e-6
ENSG00000137145	55667	DENND4C	9	19230435	19374281	protein_coding	rs2277151	9	19376410	-0.0213	3.556e-7
ENSG00000272842	NA	NA	9	19371386	19371945	lncRNA	rs2277151	9	19376410	-0.0213	3.556e-7
ENSG00000273226	NA	NA	9	19375451	19375996	lncRNA	rs2277151	9	19376410	-0.0213	3.556e-7
ENSG00000137154	6194	RPS6	9	19375715	19380236	protein_coding	rs2277151	9	19376410	-0.0213	3.556e-7
ENSG00000234853	NA	NDUFA5P3	9	19383217	19383887	processed_pseudogene	rs2277151	9	19376410	-0.0213	3.556e-7
ENSG00000285911	NA	NA	9	19386923	19408803	lncRNA	rs2277151	9	19376410	-0.0213	3.556e-7
ENSG00000177076	340485	ACER2	9	19409009	19452505	protein_coding	rs2277151	9	19376410	-0.0213	3.556e-7
ENSG00000050555	10319	LAMC3	9	131009174	131094473	protein_coding	rs869351	9	131012346	0.0389	2.791e-6
ENSG00000302556	NA	NA	9	131011645	131012451	lncRNA	rs869351	9	131012346	0.0389	2.791e-6
ENSG00000252582	NA	NA	9	131021168	131021306	snoRNA	rs869351	9	131012346	0.0389	2.791e-6
ENSG00000078114	10529	NEBL	10	20779973	21293011	protein_coding	rs73609230	10	21197959	-0.0239	6.247e-6
ENSG00000296300	NA	NA	10	21146655	21148277	lncRNA	rs73609230	10	21197959	-0.0239	6.247e-6
ENSG00000231920	NA	NEBL-AS1	10	21173599	21182579	lncRNA	rs73609230	10	21197959	-0.0239	6.247e-6
ENSG00000228860	NA	NA	10	21217891	21218279	processed_pseudogene	rs73609230	10	21197959	-0.0239	6.247e-6
ENSG00000232853	NA	LUZP4P1	10	21247752	21248095	processed_pseudogene	rs73609230	10	21197959	-0.0239	6.247e-6
ENSG00000179241	143458	LDLRAD3	11	35943981	36232136	protein_coding	rs75318231	11	36193482	0.067	2.977e-6
ENSG00000280321	NA	NA	11	36196248	36197901	TEC	rs75318231	11	36193482	0.067	2.977e-6
ENSG00000184304	5587	PRKD1	14	29576479	30191898	protein_coding	rs10150195	14	30009170	0.0527	3.7290000000000002e-06
ENSG00000257904	NA	NA	14	29940745	29980212	lncRNA	rs10150195	14	30009170	0.0527	3.7290000000000002e-06
ENSG00000248975	NA	NA	14	29952397	30297043	lncRNA	rs10150195	14	30009170	0.0527	3.7290000000000002e-06
ENSG00000240201	NA	NA	14	30055210	30055954	processed_pseudogene	rs10150195	14	30009170	0.0527	3.7290000000000002e-06
ENSG00000137766	440279	UNC13C	15	53978201	54628707	protein_coding	rs12592483	15	54156819	0.0182	9.676e-6
ENSG00000187720	79875	THSD4	15	71096952	71783383	protein_coding	rs62022770	15	71558339	0.0259	2.57e-7
ENSG00000278408	NA	NA	15	71524764	71549832	lncRNA	rs62022770	15	71558339	0.0259	2.57e-7
ENSG00000140876	283927	NUDT7	16	77722492	77742260	protein_coding	rs34068574	16	77771772	-0.0342	5.542e-6
ENSG00000261707	NA	NA	16	77741293	77761339	lncRNA	rs34068574	16	77771772	-0.0342	5.542e-6
ENSG00000285538	NA	NA	16	77752372	77756681	lncRNA	rs34068574	16	77771772	-0.0342	5.542e-6
ENSG00000171724	57687	VAT1L	16	77788564	77980107	protein_coding	rs34068574	16	77771772	-0.0342	5.542e-6
ENSG00000278926	NA	NA	16	77800023	77801714	TEC	rs34068574	16	77771772	-0.0342	5.542e-6
ENSG00000256087	9668	ZNF432	19	52031378	52095738	protein_coding	rs137939626	19	52136586	0.0356	1.228e-6
ENSG00000197608	284371	ZNF841	19	52064465	52095765	protein_coding	rs137939626	19	52136586	0.0356	1.228e-6
ENSG00000300777	NA	NA	19	52108217	52110623	lncRNA	rs137939626	19	52136586	0.0356	1.228e-6
ENSG00000270248	NA	NA	19	52110318	52110726	transcribed_processed_pseudogene	rs137939626	19	52136586	0.0356	1.228e-6
ENSG00000204611	90317	ZNF616	19	52113091	52139938	protein_coding	rs137939626	19	52136586	0.0356	1.228e-6
ENSG00000267827	NA	NA	19	52130548	52171533	lncRNA	rs137939626	19	52136586	0.0356	1.228e-6
ENSG00000268458	NA	NA	19	52142626	52144156	lncRNA	rs137939626	19	52136586	0.0356	1.228e-6
ENSG00000243680	NA	RPL37P23	19	52143043	52143336	processed_pseudogene	rs137939626	19	52136586	0.0356	1.228e-6
ENSG00000196267	162962	ZNF836	19	52153864	52171643	protein_coding	rs137939626	19	52136586	0.0356	1.228e-6
ENSG00000105568	5518	PPP2R1A	19	52170936	52229518	protein_coding	rs137939626	19	52136586	0.0356	1.228e-6
ENSG00000267927	NA	NA	19	52171158	52177002	lncRNA	rs137939626	19	52136586	0.0356	1.228e-6
ENSG00000296857	NA	NA	21	27037255	27232834	lncRNA	rs62222927	21	27046720	0.0643	2.994e-6
ENSG00000301910	NA	NA	1	101426430	101453080	lncRNA	rs35093397	1	101490225	-0.0813	8.164e-6
ENSG00000231768	100506795	LINC01354	1	234502343	234532575	lncRNA	rs271762	1	234534101	-0.0684	7.383e-6
ENSG00000304567	NA	NA	1	234515580	234516168	lncRNA	rs271762	1	234534101	-0.0684	7.383e-6
ENSG00000288760	NA	NA	1	234531308	234532251	lncRNA	rs271762	1	234534101	-0.0684	7.383e-6
ENSG00000286210	NA	NA	1	234535963	234594760	lncRNA	rs271762	1	234534101	-0.0684	7.383e-6
ENSG00000287633	NA	NA	1	234550446	234554838	lncRNA	rs271762	1	234534101	-0.0684	7.383e-6
ENSG00000230404	NA	NA	1	234565298	234570088	lncRNA	rs271762	1	234534101	-0.0684	7.383e-6
ENSG00000228262	104355287	LINC01320	2	33706806	34738231	lncRNA	rs72778782	2	34176420	-0.1182	6.059e-7
ENSG00000285754	NA	NA	2	34134371	34220575	lncRNA	rs72778782	2	34176420	-0.1182	6.059e-7
ENSG00000115423	1768	DNAH6	2	84516455	84819589	protein_coding	rs62164305	2	84663248	0.2654	8.512e-7
ENSG00000138356	316	AOX1	2	200586014	200677064	protein_coding	rs2241079	2	200662615	0.209	6.609e-6
ENSG00000244301	NA	AOX3P	2	200678233	200732539	transcribed_unprocessed_pseudogene	rs2241079	2	200662615	0.209	6.609e-6
ENSG00000284084	NA	AOX3P-AOX2P	2	200695723	200762506	lncRNA	rs2241079	2	200662615	0.209	6.609e-6
ENSG00000237166	NA	LINC01792	2	200711535	200751918	lncRNA	rs2241079	2	200662615	0.209	6.609e-6
ENSG00000189283	2272	FHIT	3	59747277	61251459	protein_coding	rs35674510	3	59956750	0.1462	3.353e-6
ENSG00000265328	100616336	MIR548AB	3	103524033	103524116	miRNA	rs144360828	3	103519865	-0.243	5.282e-6
ENSG00000240107	NA	SSX2IPP1	3	103538635	103540487	processed_pseudogene	rs144360828	3	103519865	-0.243	5.282e-6
ENSG00000298978	NA	NA	3	103552852	103554994	lncRNA	rs144360828	3	103519865	-0.243	5.282e-6
ENSG00000298014	NA	NA	4	176499054	176568025	lncRNA	rs1037639	4	176561446	-0.1088	2.623e-6
ENSG00000251574	105379109	NA	5	104383000	105392970	lncRNA	rs77362554	5	105012173	0.7753	4.979e-6
ENSG00000228204	NA	NA	7	50866747	51022990	lncRNA	rs62448278	7	51031152	0.0755	7.953e-6
ENSG00000298883	NA	NA	7	50953585	50994736	lncRNA	rs62448278	7	51031152	0.0755	7.953e-6
ENSG00000106078	23242	COBL	7	51016212	51316818	protein_coding	rs62448278	7	51031152	0.0755	7.953e-6
ENSG00000309740	NA	NA	8	9918969	9970149	lncRNA	rs1996733	8	10000094	-0.1732	4.573e-6
ENSG00000260093	NA	MSRA-DT	8	9959549	10055041	lncRNA	rs1996733	8	10000094	-0.1732	4.573e-6
ENSG00000104332	6422	SFRP1	8	41261962	41309473	protein_coding	rs148444158	8	41349563	0.2493	9.772e-6
ENSG00000299756	NA	NA	8	41324509	41331094	lncRNA	rs148444158	8	41349563	0.2493	9.772e-6
ENSG00000299774	NA	NA	8	41330708	41332111	lncRNA	rs148444158	8	41349563	0.2493	9.772e-6
ENSG00000306256	NA	NA	8	41395135	41404664	lncRNA	rs148444158	8	41349563	0.2493	9.772e-6
ENSG00000065328	55388	MCM10	10	13161558	13211110	protein_coding	rs604275	10	13244054	-0.1334	4.791e-7
ENSG00000272055	NA	RNU6-6P	10	13217269	13217375	snRNA	rs604275	10	13244054	-0.1334	4.791e-7
ENSG00000165623	221044	UCMA	10	13221766	13234374	protein_coding	rs604275	10	13244054	-0.1334	4.791e-7
ENSG00000297589	NA	NA	10	13260540	13269616	lncRNA	rs604275	10	13244054	-0.1334	4.791e-7
ENSG00000107537	5264	PHYH	10	13277796	13302412	protein_coding	rs604275	10	13244054	-0.1334	4.791e-7
ENSG00000185532	5592	PRKG1	10	50990888	52298423	protein_coding	rs77227297	10	52048001	0.1048	9.033e-6
ENSG00000289527	NA	NA	10	52002242	52039261	lncRNA	rs77227297	10	52048001	0.1048	9.033e-6
ENSG00000307651	NA	NA	13	37155493	37490833	lncRNA	rs74999668	13	37272371	-0.182	3.849e-6
ENSG00000185352	266722	HS6ST3	13	96090107	96839562	protein_coding	rs1924580	13	96704628	-0.1176	6.957e-7
ENSG00000141622	494470	ARK2C	18	46326809	46463140	protein_coding	rs3850527	18	46425379	-0.0886	5.111e-6
ENSG00000279829	NA	NA	18	46385707	46387083	TEC	rs3850527	18	46425379	-0.0886	5.111e-6
ENSG00000299730	105372095	NA	18	46388103	46389516	lncRNA	rs3850527	18	46425379	-0.0886	5.111e-6
ENSG00000285993	NA	NA	18	46409197	46410645	lncRNA	rs3850527	18	46425379	-0.0886	5.111e-6
ENSG00000306152	NA	NA	18	46429217	46433576	lncRNA	rs3850527	18	46425379	-0.0886	5.111e-6
ENSG00000228863	NA	NA	1	160647034	160699761	lncRNA	rs6677491	1	160705467	0.2008	2.652e-6
ENSG00000309419	NA	NA	1	160652411	160659860	lncRNA	rs6677491	1	160705467	0.2008	2.652e-6
ENSG00000235101	NA	SETP9	1	160670148	160670979	transcribed_processed_pseudogene	rs6677491	1	160705467	0.2008	2.652e-6
ENSG00000117091	962	CD48	1	160678746	160711831	protein_coding	rs6677491	1	160705467	0.2008	2.652e-6
ENSG00000303180	NA	NA	1	160732450	160789926	lncRNA	rs6677491	1	160705467	0.2008	2.652e-6
ENSG00000303202	NA	NA	1	160734032	160739238	lncRNA	rs6677491	1	160705467	0.2008	2.652e-6
ENSG00000026751	57823	SLAMF7	1	160739057	160754821	protein_coding	rs6677491	1	160705467	0.2008	2.652e-6
ENSG00000170745	3790	KCNS3	2	17877847	18361616	protein_coding	rs72773231	2	18318744	-0.1057	8.212e-6
ENSG00000290707	285103	MED15P9	2	130129565	130139420	lncRNA	rs114155192	2	130184563	0.1589	2.45e-7
ENSG00000223760	NA	MED15P9	2	130135978	130137759	transcribed_unprocessed_pseudogene	rs114155192	2	130184563	0.1589	2.45e-7
ENSG00000152076	91409	CCDC74B	2	130139287	130145134	protein_coding	rs114155192	2	130184563	0.1589	2.45e-7
ENSG00000136699	55627	SMPD4	2	130151392	130182750	protein_coding	rs114155192	2	130184563	0.1589	2.45e-7
ENSG00000152082	80097	MZT2B	2	130181737	130190729	protein_coding	rs114155192	2	130184563	0.1589	2.45e-7
ENSG00000152086	112714	TUBA3E	2	130191745	130198439	protein_coding	rs114155192	2	130184563	0.1589	2.45e-7
ENSG00000227632	NA	NA	2	130202312	130212628	transcribed_unprocessed_pseudogene	rs114155192	2	130184563	0.1589	2.45e-7
ENSG00000299827	NA	NA	2	130202355	130204795	lncRNA	rs114155192	2	130184563	0.1589	2.45e-7
ENSG00000230756	NA	RHOQP3	2	130212870	130213490	processed_pseudogene	rs114155192	2	130184563	0.1589	2.45e-7
ENSG00000213225	NA	NOC2LP1	2	130229379	130231613	transcribed_processed_pseudogene	rs114155192	2	130184563	0.1589	2.45e-7
ENSG00000293150	NA	NA	2	130231355	130232106	lncRNA	rs114155192	2	130184563	0.1589	2.45e-7
ENSG00000283563	NA	NA	3	28349178	29767537	protein_coding	rs78992646	3	29354900	0.21560000000000001	4.148e-6
ENSG00000144642	27303	RBMS3	3	28574791	30010391	protein_coding	rs78992646	3	29354900	0.21560000000000001	4.148e-6
ENSG00000226216	NA	RPS12P5	3	29390848	29391218	processed_pseudogene	rs78992646	3	29354900	0.21560000000000001	4.148e-6
ENSG00000285635	NA	NA	3	98521133	98585498	protein_coding	rs12496562	3	98577938	-0.071	4.117e-6
ENSG00000154165	2838	GPR15	3	98531978	98534681	protein_coding	rs12496562	3	98577938	-0.071	4.117e-6
ENSG00000286602	NA	NA	3	98573061	98578231	lncRNA	rs12496562	3	98577938	-0.071	4.117e-6
ENSG00000080819	1371	CPOX	3	98579446	98593648	protein_coding	rs12496562	3	98577938	-0.071	4.117e-6
ENSG00000300704	NA	NA	3	98594650	98603737	lncRNA	rs12496562	3	98577938	-0.071	4.117e-6
ENSG00000240827	NA	RPL19P7	3	98620065	98620618	processed_pseudogene	rs12496562	3	98577938	-0.071	4.117e-6
ENSG00000287421	NA	NA	3	106160417	106224375	lncRNA	rs73193413	3	106242096	0.4392	2.969e-6
ENSG00000308895	NA	NA	3	106188177	106214424	lncRNA	rs73193413	3	106242096	0.4392	2.969e-6
ENSG00000184305	401145	CCSER1	4	90127394	91605295	protein_coding	rs28751022	4	91007288	0.1418	2.747e-6
ENSG00000297706	NA	NA	5	55600152	55601133	lncRNA	rs148304111	5	55610555	0.2255	7.673e-7
ENSG00000177058	153129	SLC38A9	5	55625845	55773194	protein_coding	rs148304111	5	55610555	0.2255	7.673e-7
ENSG00000309245	NA	NA	8	21604976	21618270	lncRNA	rs17094201	8	21566779	0.1514	4.1e-6
ENSG00000308674	NA	NA	9	31848658	32112549	lncRNA	rs5897496	9	32073019	0.1035	2.68e-6
ENSG00000148154	7357	UGCG	9	111896814	111935369	protein_coding	rs111670837	9	111968808	-0.1522	6.548e-6
ENSG00000266315	100616114	MIR4668	9	111932100	111932169	miRNA	rs111670837	9	111968808	-0.1522	6.548e-6
ENSG00000299696	NA	NA	9	111969388	112043564	lncRNA	rs111670837	9	111968808	-0.1522	6.548e-6
ENSG00000222356	NA	RNU6-710P	9	111996635	111996739	snRNA	rs111670837	9	111968808	-0.1522	6.548e-6
ENSG00000197601	84188	FAR1	11	13668659	13732346	protein_coding	rs78328695	11	13705393	-0.2708	3.385e-6
ENSG00000254791	NA	FAR1-IT1	11	13669327	13670149	lncRNA	rs78328695	11	13705393	-0.2708	3.385e-6
ENSG00000240454	NA	RPL39P26	11	13685499	13685656	processed_pseudogene	rs78328695	11	13705393	-0.2708	3.385e-6
ENSG00000200685	NA	NA	11	13686550	13686658	misc_RNA	rs78328695	11	13705393	-0.2708	3.385e-6
ENSG00000129493	25938	HEATR5A	14	31291788	31420550	protein_coding	rs35637716	14	31363666	0.1714	4.695e-6
ENSG00000283016	NA	ATP5MC1P2	14	31320224	31320634	processed_pseudogene	rs35637716	14	31363666	0.1714	4.695e-6
ENSG00000203546	NA	NA	14	31334312	31457441	protein_coding	rs35637716	14	31363666	0.1714	4.695e-6
ENSG00000250007	NA	GJD2-DT	15	34755062	34813505	lncRNA	rs563436029	15	34858077	0.2549	2.608e-6
ENSG00000259751	NA	TUBAP11	15	34849137	34850395	processed_pseudogene	rs563436029	15	34858077	0.2549	2.608e-6
ENSG00000021776	9716	AQR	15	34851782	34969742	protein_coding	rs563436029	15	34858077	0.2549	2.608e-6
ENSG00000213937	9080	CLDN9	16	3012923	3014505	protein_coding	rs12598558	16	3061163	0.0822	7.523e-6
ENSG00000184697	9074	CLDN6	16	3014712	3020071	protein_coding	rs12598558	16	3061163	0.0822	7.523e-6
ENSG00000006327	51330	TNFRSF12A	16	3018445	3022383	protein_coding	rs12598558	16	3061163	0.0822	7.523e-6
ENSG00000103145	54985	HCFC1R1	16	3022625	3024286	protein_coding	rs12598558	16	3061163	0.0822	7.523e-6
ENSG00000131652	79228	THOC6	16	3024027	3027755	protein_coding	rs12598558	16	3061163	0.0822	7.523e-6
ENSG00000162069	146439	BICDL2	16	3027682	3036944	protein_coding	rs12598558	16	3061163	0.0822	7.523e-6
ENSG00000205890	100128770	NA	16	3032481	3039133	lncRNA	rs12598558	16	3061163	0.0822	7.523e-6
ENSG00000261971	124900372	MMP25-AS1	16	3037233	3059370	lncRNA	rs12598558	16	3061163	0.0822	7.523e-6
ENSG00000008516	64386	MMP25	16	3046062	3060729	protein_coding	rs12598558	16	3061163	0.0822	7.523e-6
ENSG00000008517	9235	IL32	16	3065297	3082192	protein_coding	rs12598558	16	3061163	0.0822	7.523e-6
ENSG00000252561	NA	RNU1-125P	16	3069523	3069651	snRNA	rs12598558	16	3061163	0.0822	7.523e-6
ENSG00000262370	NA	NA	16	3076911	3087112	lncRNA	rs12598558	16	3061163	0.0822	7.523e-6
ENSG00000200204	NA	RNU1-22P	16	3086143	3086300	snRNA	rs12598558	16	3061163	0.0822	7.523e-6
ENSG00000130182	84891	ZSCAN10	16	3088890	3099295	protein_coding	rs12598558	16	3061163	0.0822	7.523e-6
ENSG00000263072	100507458	ZNF213-AS1	16	3100696	3150562	lncRNA	rs12598558	16	3061163	0.0822	7.523e-6
ENSG00000263011	124903629	NA	16	3102259	3109596	lncRNA	rs12598558	16	3061163	0.0822	7.523e-6
ENSG00000262267	NA	NA	16	13703306	13780828	lncRNA	rs12444587	16	13824414	-0.0945	5.972e-6
ENSG00000299216	124903646	NA	16	13791734	13808085	lncRNA	rs12444587	16	13824414	-0.0945	5.972e-6
ENSG00000301064	NA	NA	16	13813882	13817708	lncRNA	rs12444587	16	13824414	-0.0945	5.972e-6
ENSG00000294507	NA	NA	16	13831308	13835470	lncRNA	rs12444587	16	13824414	-0.0945	5.972e-6
ENSG00000197302	124411	KRBOX5	16	31713229	31794869	protein_coding	rs117990547	16	31785460	0.1492	6.36e-6
ENSG00000259810	NA	NA	16	31788202	31790993	lncRNA	rs117990547	16	31785460	0.1492	6.36e-6
ENSG00000260722	NA	VN1R67P	16	31801585	31802497	unitary_pseudogene	rs117990547	16	31785460	0.1492	6.36e-6
ENSG00000293359	NA	NA	16	31802941	31810903	lncRNA	rs117990547	16	31785460	0.1492	6.36e-6
ENSG00000261457	NA	NA	16	31805866	31806702	transcribed_processed_pseudogene	rs117990547	16	31785460	0.1492	6.36e-6
ENSG00000180663	NA	VN1R3	16	31807926	31808844	unitary_pseudogene	rs117990547	16	31785460	0.1492	6.36e-6
ENSG00000298930	NA	NA	18	78645844	78703726	lncRNA	rs117130527	18	78706838	0.1737	2.787e-6
ENSG00000267852	NA	ARHGEF18-AS1	19	7304208	7395059	lncRNA	rs111238507	19	7370160	0.0776	1.443e-6
ENSG00000104880	23370	ARHGEF18	19	7348937	7472485	protein_coding	rs111238507	19	7370160	0.0776	1.443e-6
ENSG00000264515	284395	VSTM2B-DT	19	29286592	29529156	lncRNA	rs59939687	19	29493338	-0.0946	9.042e-6
ENSG00000267574	NA	NA	19	29447873	29448380	lncRNA	rs59939687	19	29493338	-0.0946	9.042e-6
ENSG00000304554	NA	NA	19	29502252	29504850	lncRNA	rs59939687	19	29493338	-0.0946	9.042e-6
ENSG00000187135	342865	VSTM2B	19	29525994	29564551	protein_coding	rs59939687	19	29493338	-0.0946	9.042e-6
ENSG00000228888	NA	LINC01428	20	7146341	7258353	lncRNA	rs113055883	20	7242187	0.1954	3.951e-6
ENSG00000280025	NA	NA	22	27102766	27107019	lncRNA	rs7288294	22	27148947	-0.0744	8.431e-6
ENSG00000300936	NA	NA	22	27106106	27124756	lncRNA	rs7288294	22	27148947	-0.0744	8.431e-6
ENSG00000300959	NA	NA	22	27124499	27125239	lncRNA	rs7288294	22	27148947	-0.0744	8.431e-6
ENSG00000231405	NA	NA	22	27143478	27159878	lncRNA	rs7288294	22	27148947	-0.0744	8.431e-6
ENSG00000233521	NA	LINC01638	22	27159861	27225134	lncRNA	rs7288294	22	27148947	-0.0744	8.431e-6
ENSG00000304686	105372977	NA	22	27187520	27189216	lncRNA	rs7288294	22	27148947	-0.0744	8.431e-6
ENSG00000238195	NA	NA	22	27195232	27205126	lncRNA	rs7288294	22	27148947	-0.0744	8.431e-6
ENSG00000117600	9890	PLPPR4	1	99264292	99309590	protein_coding	rs113410813	1	99351985	0.0568	8.193e-6
ENSG00000207411	NA	NA	2	43620878	43620984	misc_RNA	rs17413944	2	43657716	0.0527	8.86e-6
ENSG00000310352	NA	NA	2	43636569	43637129	lncRNA	rs17413944	2	43657716	0.0527	8.86e-6
ENSG00000152527	130271	PLEKHH2	2	43637260	43767987	protein_coding	rs17413944	2	43657716	0.0527	8.86e-6
ENSG00000223658	728819	C1GALT1C1L	2	43675151	43676429	protein_coding	rs17413944	2	43657716	0.0527	8.86e-6
ENSG00000229695	NA	NA	2	43680465	43681622	processed_pseudogene	rs17413944	2	43657716	0.0527	8.86e-6
ENSG00000172752	256076	COL6A5	3	130345516	130484846	protein_coding	rs13064666	3	130467267	-0.0539	6.204e-6
ENSG00000302143	NA	NA	3	130485817	130489123	lncRNA	rs13064666	3	130467267	-0.0539	6.204e-6
ENSG00000206384	131873	COL6A6	3	130517177	130677044	protein_coding	rs13064666	3	130467267	-0.0539	6.204e-6
ENSG00000125089	54436	SH3TC1	4	8182072	8241803	protein_coding	rs77641576	4	8266939	-0.063	1.255e-6
ENSG00000298837	105374373	NA	4	8268600	8270268	lncRNA	rs77641576	4	8266939	-0.063	1.255e-6
ENSG00000170801	94031	HTRA3	4	8269754	8307098	protein_coding	rs77641576	4	8266939	-0.063	1.255e-6
ENSG00000308205	NA	NA	4	8316078	8316870	lncRNA	rs77641576	4	8266939	-0.063	1.255e-6
ENSG00000112333	7101	NR2E1	6	108166022	108188805	protein_coding	rs558687	6	108233654	0.0426	5.433e-6
ENSG00000297798	NA	NA	6	108193119	108203498	lncRNA	rs558687	6	108233654	0.0426	5.433e-6
ENSG00000112335	8724	SNX3	6	108211222	108261246	protein_coding	rs558687	6	108233654	0.0426	5.433e-6
ENSG00000233511	NA	NA	6	108252214	108252400	processed_pseudogene	rs558687	6	108233654	0.0426	5.433e-6
ENSG00000212525	NA	RNA5SP212	6	108252401	108252507	rRNA_pseudogene	rs558687	6	108233654	0.0426	5.433e-6
ENSG00000286562	NA	NA	6	108261134	108269205	lncRNA	rs558687	6	108233654	0.0426	5.433e-6
ENSG00000230248	NA	NA	6	108275642	108276546	lncRNA	rs558687	6	108233654	0.0426	5.433e-6
ENSG00000182674	9312	KCNB2	8	72537225	72938349	protein_coding	rs139609234	8	72537768	-0.154	4.352e-7
ENSG00000286685	NA	NA	9	19789073	19926598	lncRNA	rs140005520	9	19879881	0.1045	2.239e-6
ENSG00000297908	NA	NA	9	19842932	19875424	lncRNA	rs140005520	9	19879881	0.1045	2.239e-6
ENSG00000297880	NA	NA	9	19891196	20004389	lncRNA	rs140005520	9	19879881	0.1045	2.239e-6
ENSG00000276667	NA	NA	9	19895800	19895973	unprocessed_pseudogene	rs140005520	9	19879881	0.1045	2.239e-6
ENSG00000261402	NA	NA	9	19926094	19929937	lncRNA	rs140005520	9	19879881	0.1045	2.239e-6
ENSG00000199483	NA	RNU4-15P	9	83596444	83596584	snRNA	rs10117413	9	83605462	-0.035	9.609e-6
ENSG00000148057	414328	IDNK	9	83623049	83644130	protein_coding	rs10117413	9	83605462	-0.035	9.609e-6
ENSG00000156395	22986	SORCS3	10	104641290	105265242	protein_coding	rs71473547	10	105172189	0.0442	3.317e-6
ENSG00000120008	55717	WDR11	10	120851305	120909524	protein_coding	rs113980335	10	120941073	-0.1739	3.306e-7
ENSG00000227307	NA	NA	10	120925547	120980700	lncRNA	rs113980335	10	120941073	-0.1739	3.306e-7
ENSG00000303257	NA	NA	10	120943002	120951023	lncRNA	rs113980335	10	120941073	-0.1739	3.306e-7
ENSG00000310027	NA	NA	10	120954184	120961421	lncRNA	rs113980335	10	120941073	-0.1739	3.306e-7
ENSG00000278484	NA	NA	10	120984942	120996775	lncRNA	rs113980335	10	120941073	-0.1739	3.306e-7
ENSG00000134574	1643	DDB2	11	47214465	47239217	protein_coding	rs142922321	11	47280489	-0.1248	4.446e-6
ENSG00000134575	53	ACP2	11	47239302	47248906	protein_coding	rs142922321	11	47280489	-0.1248	4.446e-6
ENSG00000025434	10062	NR1H3	11	47248300	47269033	protein_coding	rs142922321	11	47280489	-0.1248	4.446e-6
ENSG00000110514	8567	MADD	11	47269161	47330031	protein_coding	rs142922321	11	47280489	-0.1248	4.446e-6
ENSG00000256746	101928943	MADD-AS1	11	47270657	47272110	lncRNA	rs142922321	11	47280489	-0.1248	4.446e-6
ENSG00000283338	NA	NA	11	47323983	47324181	unprocessed_pseudogene	rs142922321	11	47280489	-0.1248	4.446e-6
ENSG00000133703	3845	KRAS	12	25205246	25250936	protein_coding	rs11615576	12	25279054	0.0287	4.411e-6
ENSG00000308495	NA	NA	12	25324741	25338712	lncRNA	rs11615576	12	25279054	0.0287	4.411e-6
ENSG00000301102	NA	NA	13	48884621	48950654	lncRNA	rs9596047	13	48981977	0.0754	1.741e-6
ENSG00000275202	NA	NA	13	48974967	48976867	lncRNA	rs9596047	13	48981977	0.0754	1.741e-6
ENSG00000299179	NA	NA	13	48975259	48975742	lncRNA	rs9596047	13	48981977	0.0754	1.741e-6
ENSG00000102531	22862	FNDC3A	13	48975912	49209779	protein_coding	rs9596047	13	48981977	0.0754	1.741e-6
ENSG00000201662	NA	RNU6-60P	13	48987915	48988017	snRNA	rs9596047	13	48981977	0.0754	1.741e-6
ENSG00000175779	400359	LINC02694	15	38577150	39180499	lncRNA	rs193185796	15	39036099	-0.1007	9.647e-6
ENSG00000259345	NA	NA	15	38864112	39427195	lncRNA	rs193185796	15	39036099	-0.1007	9.647e-6
ENSG00000259278	105370781	NA	15	39019193	39026521	lncRNA	rs193185796	15	39036099	-0.1007	9.647e-6
ENSG00000294690	NA	NA	16	9258754	9260270	lncRNA	rs139834877	16	9278152	0.1158	3.152e-7
ENSG00000261617	101927009	LINC02177	16	9287163	9657465	lncRNA	rs139834877	16	9278152	0.1158	3.152e-7
ENSG00000261617	101927026	LINC02177	16	9287163	9657465	lncRNA	rs139834877	16	9278152	0.1158	3.152e-7
ENSG00000261617	132205950	LINC02177	16	9287163	9657465	lncRNA	rs139834877	16	9278152	0.1158	3.152e-7
ENSG00000103472	653390	RRN3P2	16	29074796	29403423	lncRNA	rs58023621	16	29255235	-0.0917	2.837e-6
ENSG00000279106	NA	NA	16	29204633	29205855	TEC	rs58023621	16	29255235	-0.0917	2.837e-6
ENSG00000259807	101928188	NA	16	29211366	29221040	lncRNA	rs58023621	16	29255235	-0.0917	2.837e-6
ENSG00000273582	102723708	NA	16	29225583	29228584	lncRNA	rs58023621	16	29255235	-0.0917	2.837e-6
ENSG00000260953	NA	NA	16	29261105	29264680	lncRNA	rs58023621	16	29255235	-0.0917	2.837e-6
ENSG00000289029	NA	NA	16	29269392	29291146	lncRNA	rs58023621	16	29255235	-0.0917	2.837e-6
ENSG00000300448	NA	NA	16	29292462	29294242	lncRNA	rs58023621	16	29255235	-0.0917	2.837e-6
ENSG00000265750	NA	NA	18	24159509	24162211	lncRNA	rs113360103	18	24211705	-0.0504	4.472e-6
ENSG00000141447	114876	OSBPL1A	18	24162045	24397880	protein_coding	rs113360103	18	24211705	-0.0504	4.472e-6
ENSG00000199874	NA	RNA5SP452	18	24170505	24170623	rRNA_pseudogene	rs113360103	18	24211705	-0.0504	4.472e-6
ENSG00000273524	NA	NA	18	24179038	24179295	misc_RNA	rs113360103	18	24211705	-0.0504	4.472e-6
ENSG00000206766	NA	RNU6-435P	18	24218300	24218404	snRNA	rs113360103	18	24211705	-0.0504	4.472e-6
ENSG00000141655	8792	TNFRSF11A	18	62325287	62391288	protein_coding	rs4940553	18	62435910	-0.0381	9.426e-7
ENSG00000241088	NA	RPL17P44	18	62415678	62416227	processed_pseudogene	rs4940553	18	62435910	-0.0381	9.426e-7
ENSG00000267487	NA	NA	18	62418318	62418576	processed_pseudogene	rs4940553	18	62435910	-0.0381	9.426e-7
ENSG00000295799	NA	NA	18	62434122	62438075	lncRNA	rs4940553	18	62435910	-0.0381	9.426e-7
ENSG00000266920	NA	ACTBP9	18	62442028	62443126	processed_pseudogene	rs4940553	18	62435910	-0.0381	9.426e-7
ENSG00000301046	NA	NA	18	62450023	62451606	lncRNA	rs4940553	18	62435910	-0.0381	9.426e-7
ENSG00000304294	NA	NA	1	117759828	117779641	lncRNA	rs73010127	1	117814500	0.054002	8.88254e-6
ENSG00000228217	NA	PNRC2P1	1	117778087	117778506	processed_pseudogene	rs73010127	1	117814500	0.054002	8.88254e-6
ENSG00000309803	NA	NA	1	117803575	117866852	lncRNA	rs73010127	1	117814500	0.054002	8.88254e-6
ENSG00000196505	54834	GDAP2	1	117863485	117929621	protein_coding	rs73010127	1	117814500	0.054002	8.88254e-6
ENSG00000231175	440704	LINC01720	1	190624890	190801658	lncRNA	rs4845173	1	190743372	-0.0744147	2.21737e-6
ENSG00000236025	NA	NA	1	190781787	190781995	processed_pseudogene	rs4845173	1	190743372	-0.0744147	2.21737e-6
ENSG00000271874	NA	RAI14-DT	5	34651452	34683828	lncRNA	rs466348	5	34662028	-0.0418319	4.15066e-6
ENSG00000039560	26064	RAI14	5	34656328	34832612	protein_coding	rs466348	5	34662028	-0.0418319	4.15066e-6
ENSG00000302750	NA	NA	5	34710099	34711799	lncRNA	rs466348	5	34662028	-0.0418319	4.15066e-6
ENSG00000112541	10846	PDE10A	6	165327287	165988117	protein_coding	rs10946111	6	165966831	0.0525298	7.10785e-6
ENSG00000112541	90632	PDE10A	6	165327287	165988117	protein_coding	rs10946111	6	165966831	0.0525298	7.10785e-6
ENSG00000281832	441177	LINC00602	6	165987539	165989616	lncRNA	rs10946111	6	165966831	0.0525298	7.10785e-6
ENSG00000307828	NA	NA	6	166008189	166008822	lncRNA	rs10946111	6	165966831	0.0525298	7.10785e-6
ENSG00000308506	NA	NA	6	166009219	166011256	lncRNA	rs10946111	6	165966831	0.0525298	7.10785e-6
ENSG00000285716	NA	NA	7	25254965	25257129	lncRNA	rs7808695	7	25285931	0.091756	1.60325e-6
ENSG00000301168	NA	NA	7	25260026	25288735	lncRNA	rs7808695	7	25285931	0.091756	1.60325e-6
ENSG00000202233	124901858	NA	7	25264656	25264882	snoRNA	rs7808695	7	25285931	0.091756	1.60325e-6
ENSG00000234922	NA	TSEN15P3	7	25265924	25266290	processed_pseudogene	rs7808695	7	25285931	0.091756	1.60325e-6
ENSG00000233824	124901604	NA	7	25321070	25432228	lncRNA	rs7808695	7	25285931	0.091756	1.60325e-6
ENSG00000299736	NA	NA	7	25326895	25358394	lncRNA	rs7808695	7	25285931	0.091756	1.60325e-6
ENSG00000299758	NA	NA	7	25332971	25333721	lncRNA	rs7808695	7	25285931	0.091756	1.60325e-6
ENSG00000270328	NA	NA	8	56776283	56776874	processed_pseudogene	rs12675444	8	56825154	-0.0471571	3.1668e-6
ENSG00000126883	8021	NUP214	9	131125573	131234663	protein_coding	rs11244311	9	131184556	-0.0476158	2.61246e-6
ENSG00000236986	NA	NA	9	131132852	131167505	lncRNA	rs11244311	9	131184556	-0.0476158	2.61246e-6
ENSG00000246851	NA	NA	9	131189910	131194205	lncRNA	rs11244311	9	131184556	-0.0476158	2.61246e-6
ENSG00000288727	NA	NA	9	131233626	131234261	lncRNA	rs11244311	9	131184556	-0.0476158	2.61246e-6
ENSG00000165863	143379	SPMIP5	10	116663696	116670264	protein_coding	rs116976634	10	116709788	0.129887	1.94129e-6
ENSG00000232767	105378499	HSPA12A-AS1	10	116669954	116672750	lncRNA	rs116976634	10	116709788	0.129887	1.94129e-6
ENSG00000165868	259217	HSPA12A	10	116671192	116850251	protein_coding	rs116976634	10	116709788	0.129887	1.94129e-6
ENSG00000228195	NA	RPL5P27	10	116749905	116751261	processed_pseudogene	rs116976634	10	116709788	0.129887	1.94129e-6
ENSG00000303665	NA	NA	14	48709313	48788932	lncRNA	rs2790554	14	48664373	0.0467192	7.58062e-6
ENSG00000258902	NA	NA	14	85362457	85516934	lncRNA	rs61980077	14	85332287	0.129054	7.11119e-6
ENSG00000140945	1012	CDH13	16	82626965	83800640	protein_coding	rs17279864	16	83113034	-0.0573541	1.25283e-6
ENSG00000262769	NA	NA	17	19560111	19647154	lncRNA	rs72840394	17	19634769	-0.0550954	7.2364e-6
ENSG00000290454	NA	NA	17	19579943	19596058	lncRNA	rs72840394	17	19634769	-0.0550954	7.2364e-6
ENSG00000228983	NA	SLC47A1P1	17	19579989	19595929	transcribed_unprocessed_pseudogene	rs72840394	17	19634769	-0.0550954	7.2364e-6
ENSG00000266179	NA	NA	17	19600860	19601345	processed_pseudogene	rs72840394	17	19634769	-0.0550954	7.2364e-6
ENSG00000271900	NA	NA	17	19601840	19602256	processed_pseudogene	rs72840394	17	19634769	-0.0550954	7.2364e-6
ENSG00000227225	NA	MTND1P14	17	19602259	19603208	unprocessed_pseudogene	rs72840394	17	19634769	-0.0550954	7.2364e-6
ENSG00000242752	NA	NMTRQ-TTG12-1	17	19603274	19603345	unprocessed_pseudogene	rs72840394	17	19634769	-0.0550954	7.2364e-6
ENSG00000228725	NA	MTND2P12	17	19603797	19605048	unprocessed_pseudogene	rs72840394	17	19634769	-0.0550954	7.2364e-6
ENSG00000224254	NA	MTCO1P39	17	19605454	19605933	unprocessed_pseudogene	rs72840394	17	19634769	-0.0550954	7.2364e-6
ENSG00000231625	NA	SLC47A1P2	17	19615789	19633132	transcribed_unprocessed_pseudogene	rs72840394	17	19634769	-0.0550954	7.2364e-6
ENSG00000290544	NA	NA	17	19629451	19633825	lncRNA	rs72840394	17	19634769	-0.0550954	7.2364e-6
ENSG00000072210	224	ALDH3A2	17	19648136	19685760	protein_coding	rs72840394	17	19634769	-0.0550954	7.2364e-6
ENSG00000264932	NA	NA	17	19649373	19649935	lncRNA	rs72840394	17	19634769	-0.0550954	7.2364e-6
ENSG00000275982	NA	NA	17	19649494	19649587	misc_RNA	rs72840394	17	19634769	-0.0550954	7.2364e-6
ENSG00000252349	NA	NA	17	19662000	19662090	snoRNA	rs72840394	17	19634769	-0.0550954	7.2364e-6
ENSG00000180638	146802	SLC47A2	17	19678288	19718979	protein_coding	rs72840394	17	19634769	-0.0550954	7.2364e-6
ENSG00000298208	NA	NA	22	16889495	16890424	lncRNA	rs4819921	22	16933495	-0.0441239	7.44183e-6
ENSG00000297273	NA	NA	22	16896849	16897760	lncRNA	rs4819921	22	16933495	-0.0441239	7.44183e-6
ENSG00000225480	NA	NA	22	16897445	16897546	transcribed_processed_pseudogene	rs4819921	22	16933495	-0.0441239	7.44183e-6
ENSG00000230481	NA	IGKV1OR22-5	22	16904219	16904696	IG_V_pseudogene	rs4819921	22	16933495	-0.0441239	7.44183e-6
ENSG00000253691	NA	IGKV2OR22-4	22	16914235	16914981	IG_V_pseudogene	rs4819921	22	16933495	-0.0441239	7.44183e-6
ENSG00000253460	NA	IGKV2OR22-3	22	16921443	16922173	IG_V_pseudogene	rs4819921	22	16933495	-0.0441239	7.44183e-6
ENSG00000254264	NA	IGKV3OR22-2	22	16925952	16926444	IG_V_pseudogene	rs4819921	22	16933495	-0.0441239	7.44183e-6
ENSG00000253481	NA	IGKV1OR22-1	22	16933521	16934003	IG_V_pseudogene	rs4819921	22	16933495	-0.0441239	7.44183e-6
ENSG00000285045	NA	NA	22	16953895	16956808	unprocessed_pseudogene	rs4819921	22	16933495	-0.0441239	7.44183e-6
ENSG00000215568	128954	GAB4	22	16961936	17008222	protein_coding	rs4819921	22	16933495	-0.0441239	7.44183e-6
ENSG00000285755	NA	NA	2	57289648	57886607	lncRNA	rs76425216	2	57649401	0.240219	6.22803e-6
ENSG00000305526	NA	NA	2	57619402	57663149	lncRNA	rs76425216	2	57649401	0.240219	6.22803e-6
ENSG00000305509	NA	NA	2	57665710	57726180	lncRNA	rs76425216	2	57649401	0.240219	6.22803e-6
ENSG00000296963	NA	NA	2	123669016	123696007	lncRNA	rs2419999	2	123676355	0.20677	8.11531e-6
ENSG00000235640	NA	ELOAP1	2	123695302	123697396	processed_pseudogene	rs2419999	2	123676355	0.20677	8.11531e-6
ENSG00000168702	53353	LRP1B	2	140231423	142131016	protein_coding	rs148958049	2	141096222	0.392216	1.69703e-6
ENSG00000310197	NA	NA	3	1516277	1527758	lncRNA	rs4063867	3	1534642	0.358013	8.06608e-7
ENSG00000172340	8801	SUCLG2	3	67360460	67654612	protein_coding	rs79987193	3	67587592	0.305033	7.44474e-6
ENSG00000074966	7294	TXK	4	48063158	48134250	protein_coding	rs115869554	4	48158844	0.383574	2.10314e-6
ENSG00000283499	NA	NA	4	48109353	48109410	snRNA	rs115869554	4	48158844	0.383574	2.10314e-6
ENSG00000135605	7006	TEC	4	48135783	48269838	protein_coding	rs115869554	4	48158844	0.383574	2.10314e-6
ENSG00000202014	NA	NA	4	48153434	48153535	misc_RNA	rs115869554	4	48158844	0.383574	2.10314e-6
ENSG00000296311	NA	NA	4	48197999	48207504	lncRNA	rs115869554	4	48158844	0.383574	2.10314e-6
ENSG00000287097	107986639	NA	6	114682744	115002283	lncRNA	rs62444387	6	114925488	0.195526	4.27294e-6
ENSG00000288520	NA	NA	6	154159828	154510114	protein_coding	rs9479841	6	154418466	-0.120341	8.76865e-6
ENSG00000153721	154043	CNKSR3	6	154387515	154510685	protein_coding	rs9479841	6	154418466	-0.120341	8.76865e-6
ENSG00000156687	137970	UNC5D	8	35235475	35796550	protein_coding	rs13260765	8	35566364	-0.213073	8.22525e-6
ENSG00000298391	NA	NA	8	35480356	35541675	lncRNA	rs13260765	8	35566364	-0.213073	8.22525e-6
ENSG00000232024	NA	LSM12P1	8	35525176	35525763	processed_pseudogene	rs13260765	8	35566364	-0.213073	8.22525e-6
ENSG00000198963	6096	RORB	9	74497335	74693177	protein_coding	rs12683421	9	74726861	0.220687	3.0766e-7
ENSG00000119121	140803	TRPM6	9	74722495	74888094	protein_coding	rs12683421	9	74726861	0.220687	3.0766e-7
ENSG00000278945	NA	NA	11	116609995	116610094	TEC	rs71480306	11	116644840	-0.245189	8.34361e-6
ENSG00000294068	NA	NA	11	116633622	116638606	lncRNA	rs71480306	11	116644840	-0.245189	8.34361e-6
ENSG00000237937	101929011	LINC02702	11	116639422	116658295	lncRNA	rs71480306	11	116644840	-0.245189	8.34361e-6
ENSG00000293207	NA	NA	12	124935455	124935895	lncRNA	rs149088934	12	124978118	0.496177	5.00806e-6
ENSG00000241129	NA	RPL22P19	12	124935488	124935860	transcribed_processed_pseudogene	rs149088934	12	124978118	0.496177	5.00806e-6
ENSG00000301157	NA	NA	12	124940089	124956468	lncRNA	rs149088934	12	124978118	0.496177	5.00806e-6
ENSG00000150990	57647	DHX37	12	124946825	124989131	protein_coding	rs149088934	12	124978118	0.496177	5.00806e-6
ENSG00000184992	140707	BRI3BP	12	124993645	125031231	protein_coding	rs149088934	12	124978118	0.496177	5.00806e-6
ENSG00000280634	102659353	THRIL	12	125025434	125027410	lncRNA	rs149088934	12	124978118	0.496177	5.00806e-6
ENSG00000273550	NA	NA	13	63034668	63097797	lncRNA	rs9539641	13	63016798	0.320813	5.82766e-6
ENSG00000066739	55102	ATG2B	14	96279195	96363341	protein_coding	rs72706811	14	96393599	0.147968	3.78707e-6
ENSG00000100744	51527	GSKIP	14	96363452	96387288	protein_coding	rs72706811	14	96393599	0.147968	3.78707e-6
ENSG00000222276	NA	RNU2-33P	14	96384624	96384815	snRNA	rs72706811	14	96393599	0.147968	3.78707e-6
ENSG00000140057	122481	AK7	14	96392128	96489427	protein_coding	rs72706811	14	96393599	0.147968	3.78707e-6
ENSG00000259059	NA	PEBP1P1	14	96423700	96424209	processed_pseudogene	rs72706811	14	96393599	0.147968	3.78707e-6
ENSG00000300563	NA	NA	15	37827857	37934528	lncRNA	rs11854061	15	37878229	-0.164547	4.89722e-6
ENSG00000300588	NA	NA	15	37891499	37909963	lncRNA	rs11854061	15	37878229	-0.164547	4.89722e-6
ENSG00000166069	145942	TMCO5A	15	37921939	37967724	protein_coding	rs11854061	15	37878229	-0.164547	4.89722e-6
ENSG00000074410	771	CA12	15	63321378	63381846	protein_coding	rs12437834	15	63412845	0.248508	9.17718e-6
ENSG00000259459	NA	LINC02568	15	63381711	63438320	lncRNA	rs12437834	15	63412845	0.248508	9.17718e-6
ENSG00000259268	NA	NA	15	63456185	63497909	lncRNA	rs12437834	15	63412845	0.248508	9.17718e-6
ENSG00000298599	NA	NA	18	71432015	71646596	lncRNA	rs9953105	18	71685886	0.15239	2.49395e-6
ENSG00000265946	NA	NA	18	71665148	71665525	processed_pseudogene	rs9953105	18	71685886	0.15239	2.49395e-6
ENSG00000265352	NA	LINC01899	18	71732594	71788193	lncRNA	rs9953105	18	71685886	0.15239	2.49395e-6
ENSG00000226465	NA	NA	20	25696619	25844706	lncRNA	rs3865551	20	25757636	-0.188898	7.31648e-6
ENSG00000230772	NA	VN1R108P	20	25734264	25735093	transcribed_unprocessed_pseudogene	rs3865551	20	25757636	-0.188898	7.31648e-6
ENSG00000300512	NA	NA	20	25748095	25750409	lncRNA	rs3865551	20	25757636	-0.188898	7.31648e-6
ENSG00000175170	NA	FAM182B	20	25755861	25868225	lncRNA	rs3865551	20	25757636	-0.188898	7.31648e-6
ENSG00000275048	NA	BSNDP1	20	25783553	25783919	processed_pseudogene	rs3865551	20	25757636	-0.188898	7.31648e-6
ENSG00000142192	351	APP	21	25880535	26171128	protein_coding	rs9305269	21	25980635	0.16313	1.55943e-6
ENSG00000233783	NA	NA	21	25928754	25952614	lncRNA	rs9305269	21	25980635	0.16313	1.55943e-6
ENSG00000251972	NA	RNU6-123P	21	25943044	25943145	snRNA	rs9305269	21	25980635	0.16313	1.55943e-6
ENSG00000160182	7031	TFF1	21	42362282	42366535	protein_coding	rs9984852	21	42408836	0.135786	6.79094e-6
ENSG00000306128	NA	NA	21	42363553	42365112	lncRNA	rs9984852	21	42408836	0.135786	6.79094e-6
ENSG00000160183	64699	TMPRSS3	21	42371887	42396091	protein_coding	rs9984852	21	42408836	0.135786	6.79094e-6
ENSG00000160185	53347	UBASH3A	21	42403447	42447684	protein_coding	rs9984852	21	42408836	0.135786	6.79094e-6
ENSG00000252619	NA	RNU6-1149P	21	42417497	42417593	snRNA	rs9984852	21	42408836	0.135786	6.79094e-6
ENSG00000307177	NA	NA	21	42449211	42450497	lncRNA	rs9984852	21	42408836	0.135786	6.79094e-6
ENSG00000309213	NA	NA	21	42454804	42462020	lncRNA	rs9984852	21	42408836	0.135786	6.79094e-6

### Sheet: 7
Supplementary Table 7: The genes from ±50kb flanking regions of the IVs of MR between the candidate CSF and brain metabolites and RLS dataset 1 (n=486, after filtering)
Gene_Ensembl_ID	Gene_Entrez_ID	Gene_HGNC_Symbol	Gene_Chromosome	Gene_Start	Gene_End	Gene_Biotype	SNP_ID	SNP_Chromosome	SNP_Position	SNP_beta_exposure	SNP_pval_exposure	is_eqtl	snp_in_gene	is_protein_coding	snp_gene_distance	has_protein_coding_inside	has_protein_coding_outside
ENSG00000117322	1380	CR2	1	207453024	207489895	protein_coding	rs142764189	1	207495583	0.5914	6.39e-07	TRUE	FALSE	TRUE	5688	FALSE	TRUE
ENSG00000173272	653784	MZT2A	2	131464900	131492743	protein_coding	rs11693231	2	131485960	-0.8934	3.257e-10	TRUE	TRUE	TRUE	0	TRUE	TRUE
ENSG00000142192	351	APP	21	25880535	26171128	protein_coding	rs117476165	21	26071865	0.167	6.145e-06	TRUE	TRUE	TRUE	0	TRUE	FALSE
ENSG00000073803	9175	MAP3K13	3	185282941	185489094	protein_coding	rs185280559	3	185389642	-0.9083	1.108e-06	TRUE	TRUE	TRUE	0	TRUE	FALSE
ENSG00000072201	84708	LNX1	4	53459301	53701405	protein_coding	rs6853336	4	53516157	-0.1903	4.85e-06	TRUE	TRUE	TRUE	0	TRUE	FALSE
ENSG00000286075	122526779	SMIM10L3	7	6329411	6348967	protein_coding	rs10264479	7	6335357	-0.1976	7.438e-06	FALSE	TRUE	TRUE	0	TRUE	TRUE
ENSG00000178397	84792	FAM220A	7	6329411	6348981	protein_coding	rs10264479	7	6335357	-0.1976	7.438e-06	TRUE	TRUE	TRUE	0	TRUE	TRUE
ENSG00000183166	83698	CALN1	7	71779491	72447151	protein_coding	rs117442394	7	72372104	0.6245	7.5e-06	FALSE	TRUE	TRUE	0	TRUE	FALSE
ENSG00000137075	152006	RNF38	9	36336396	36487548	protein_coding	rs117026821	9	36403266	-0.7076	5.414e-06	TRUE	TRUE	TRUE	0	TRUE	FALSE
ENSG00000120549	56243	KIAA1217	10	23694746	24547848	protein_coding	rs116901343	10	24312144	0.9597	3.015e-07	TRUE	TRUE	TRUE	0	TRUE	FALSE
ENSG00000123892	23682	RAB38	11	88113251	88175443	protein_coding	rs75214830	11	88093904	-0.4675	3.392e-06	TRUE	FALSE	TRUE	19347	FALSE	TRUE
ENSG00000172572	5139	PDE3A	12	20368537	20688583	protein_coding	rs11045279	12	20483448	0.2598	4.167e-09	TRUE	TRUE	TRUE	0	TRUE	FALSE
ENSG00000180357	23060	ZNF609	15	64460578	64686068	protein_coding	rs185961825	15	64489427	-0.7762	5.198e-06	TRUE	TRUE	TRUE	0	TRUE	TRUE
ENSG00000152910	85445	CNTNAP4	16	76277278	76560757	protein_coding	rs8043773	16	76490652	0.3503	8.685e-06	FALSE	TRUE	TRUE	0	TRUE	FALSE
ENSG00000197323	51592	TRIM33	1	114392790	114511203	protein_coding	rs17032731	1	114347654	0.0162	5.567e-06	TRUE	FALSE	TRUE	45136	FALSE	TRUE
ENSG00000168301	200845	KCTD6	3	58492096	58502360	protein_coding	rs11130650	3	58484981	0.0157	9.066e-06	TRUE	FALSE	TRUE	7115	FALSE	TRUE
ENSG00000197584	10242	KCNMB2	3	178272932	178844429	protein_coding	rs11710359	3	178430568	0.0781	7.944e-07	FALSE	TRUE	TRUE	0	TRUE	FALSE
ENSG00000148219	23245	ASTN2	9	116423112	117415070	protein_coding	rs10817956	9	116897884	0.025	5.715e-07	TRUE	TRUE	TRUE	0	TRUE	FALSE
ENSG00000137252	3062	HCRTR2	6	55106460	55282617	protein_coding	rs112889612	6	55251557	-0.0492	9.569e-06	FALSE	TRUE	TRUE	0	TRUE	FALSE
ENSG00000169946	23414	ZFPM2	8	104590733	105804539	protein_coding	rs80107100	8	104983007	0.0205	5.716e-06	FALSE	TRUE	TRUE	0	TRUE	FALSE
ENSG00000148204	286204	CRB2	9	123356170	123380324	protein_coding	rs141250468	9	123309098	-0.0512	6.649e-06	TRUE	FALSE	TRUE	47072	FALSE	TRUE
ENSG00000151812	341880	SLC35F4	14	57563920	57982194	protein_coding	rs55646473	14	57957578	-0.034	8.503e-06	FALSE	TRUE	TRUE	0	TRUE	TRUE
ENSG00000131873	22856	CHSY1	15	101175727	101252048	protein_coding	rs28498458	15	101248839	0.0145	6.998e-06	TRUE	TRUE	TRUE	0	TRUE	TRUE
ENSG00000183287	147372	CCBE1	18	59430939	59697662	protein_coding	rs8086967	18	59459825	-0.015	6.599e-07	FALSE	TRUE	TRUE	0	TRUE	FALSE
ENSG00000172954	253558	LCLAT1	2	30447226	30644225	protein_coding	rs59422792	2	30417965	-0.0531	9.857e-06	TRUE	FALSE	TRUE	29261	FALSE	TRUE
ENSG00000196460	731220	RFX8	2	101397359	101475112	protein_coding	rs6732292	2	101436977	-0.0237	6.646e-06	TRUE	TRUE	TRUE	0	TRUE	TRUE
ENSG00000170088	201931	TMEM192	4	165070608	165208549	protein_coding	rs6812338	4	165116855	-0.0321	3.749e-06	TRUE	TRUE	TRUE	0	TRUE	FALSE
ENSG00000105954	64111	NPVF	7	25224570	25228486	protein_coding	rs2523084	7	25273369	0.022	6.233e-06	FALSE	FALSE	TRUE	44883	FALSE	TRUE
ENSG00000164796	114788	CSMD3	8	112222928	113436939	protein_coding	rs111375697	8	112957021	-0.0494	4.425e-07	FALSE	TRUE	TRUE	0	TRUE	FALSE
ENSG00000196372	79754	ASB13	10	5638867	5666595	protein_coding	rs60407789	10	5611158	0.0385	2.191e-06	TRUE	FALSE	TRUE	27709	FALSE	TRUE
ENSG00000107719	27143	PALD1	10	70478767	70668754	protein_coding	rs75612940	10	70480999	-0.0668	2.434e-06	TRUE	TRUE	TRUE	0	TRUE	TRUE
ENSG00000173821	57674	RNF213	17	80260852	80398794	protein_coding	rs35800595	17	80332725	-0.0908	4.059e-06	TRUE	TRUE	TRUE	0	TRUE	FALSE
ENSG00000158296	64849	SLC13A3	20	46557823	46684467	protein_coding	rs2425887	20	46633484	-0.0279	1.259e-08	TRUE	TRUE	TRUE	0	TRUE	FALSE
ENSG00000143603	3782	KCNN3	1	154697455	154870281	protein_coding	rs77566758	1	154865312	0.0433	8.013e-06	TRUE	TRUE	TRUE	0	TRUE	FALSE
ENSG00000163082	130367	SGPP2	2	222424543	222562621	protein_coding	rs13019158	2	222536065	-0.0116	9.29e-06	TRUE	TRUE	TRUE	0	TRUE	TRUE
ENSG00000145555	4651	MYO10	5	16661907	16936288	protein_coding	rs72734317	5	16981744	-0.0132	9.83e-06	TRUE	FALSE	TRUE	45456	FALSE	TRUE
ENSG00000175471	79772	MCTP1	5	94703690	95285094	protein_coding	rs255982	5	95318169	-0.0142	1.986e-06	TRUE	FALSE	TRUE	33075	FALSE	TRUE
ENSG00000184349	1946	EFNA5	5	107376894	107670937	protein_coding	rs163962	5	107580605	0.0257	2.076e-06	TRUE	TRUE	TRUE	0	TRUE	FALSE
ENSG00000002822	8379	MAD1L1	7	1815793	2233243	protein_coding	rs190725359	7	2161499	-0.042	4.173e-08	TRUE	TRUE	TRUE	0	TRUE	FALSE
ENSG00000166900	6809	STX3	11	59713456	59805882	protein_coding	rs80044955	11	59687412	0.0418	5.312e-06	TRUE	FALSE	TRUE	26044	FALSE	TRUE
ENSG00000168952	29091	STXBP6	14	24809454	25050147	protein_coding	rs77876508	14	24940741	0.0373	8.321e-06	TRUE	TRUE	TRUE	0	TRUE	FALSE
ENSG00000171403	3857	KRT9	17	41565836	41572059	protein_coding	rs79225581	17	41536327	-0.0473	5.532e-07	TRUE	FALSE	TRUE	29509	FALSE	TRUE
ENSG00000184828	201501	ZBTB7C	18	48026672	48410752	protein_coding	rs77256596	18	48372539	0.039	1.573e-06	TRUE	TRUE	TRUE	0	TRUE	FALSE
ENSG00000105254	1155	TBCB	19	36114289	36125947	protein_coding	rs2072606	19	36121324	0.0096	8.501e-06	TRUE	TRUE	TRUE	0	TRUE	TRUE
ENSG00000197312	84301	DDI2	1	15617458	15669044	protein_coding	rs76538218	1	15633155	-0.0699	6.163e-06	TRUE	TRUE	TRUE	0	TRUE	TRUE
ENSG00000143067	90874	ZNF697	1	119619377	119648266	protein_coding	rs347908	1	119640976	-0.0278	9.238e-07	TRUE	TRUE	TRUE	0	TRUE	TRUE
ENSG00000173726	9804	TOMM20	1	235109341	235128837	protein_coding	rs10925552	1	235107971	-0.0268	8.802e-06	TRUE	FALSE	TRUE	1370	FALSE	TRUE
ENSG00000112739	8899	PRP4K	6	4021267	4064983	protein_coding	rs72841280	6	4048058	-0.069	1.518e-06	TRUE	TRUE	TRUE	0	TRUE	TRUE
ENSG00000103888	57214	CEMIP	15	80779343	80951776	protein_coding	rs75846565	15	80857247	0.116	2.993e-06	TRUE	TRUE	TRUE	0	TRUE	FALSE
ENSG00000104490	83988	NCALD	8	101686542	102124907	protein_coding	rs117794707	8	101858615	0.0843	7.676e-06	TRUE	TRUE	TRUE	0	TRUE	FALSE
ENSG00000110427	25758	KIAA1549L	11	33376108	33674102	protein_coding	rs10836068	11	33506606	0.0293	9.601e-06	FALSE	TRUE	TRUE	0	TRUE	FALSE
ENSG00000176834	54621	VSIG10	12	118063593	118136026	protein_coding	rs145022371	12	118068290	0.1343	4.044e-07	TRUE	TRUE	TRUE	0	TRUE	TRUE
ENSG00000178568	2066	ERBB4	2	211375717	212538841	protein_coding	rs35225704	2	212516629	0.0601	3.61e-06	FALSE	TRUE	TRUE	0	TRUE	FALSE
ENSG00000152049	23704	KCNE4	2	223052190	223198399	protein_coding	rs35830792	2	223044841	-0.0465	5.533e-06	FALSE	FALSE	TRUE	7349	FALSE	TRUE
ENSG00000163840	151636	DTX3L	3	122564338	122575203	protein_coding	rs34308498	3	122569467	0.0843	9.91e-06	TRUE	TRUE	TRUE	0	TRUE	TRUE
ENSG00000152348	83734	ATG10	5	81972023	82276857	protein_coding	rs149690908	5	81965881	-0.1072	4.171e-06	TRUE	FALSE	TRUE	6142	FALSE	TRUE
ENSG00000175356	57758	SCUBE2	11	9019476	9138114	protein_coding	rs3751057	11	9029928	0.0244	8.05e-06	TRUE	TRUE	TRUE	0	TRUE	TRUE
ENSG00000052841	55761	TTC17	11	43358920	43494933	protein_coding	rs12276980	11	43493754	0.0215	5.095e-06	TRUE	TRUE	TRUE	0	TRUE	FALSE
ENSG00000150510	220108	FAM124A	13	51222334	51284239	protein_coding	rs17075482	13	51251908	0.0296	4.699e-06	FALSE	TRUE	TRUE	0	TRUE	FALSE
ENSG00000154227	204219	CERS3	15	100400395	100544995	protein_coding	rs184856491	15	100430237	0.1031	1.966e-07	TRUE	TRUE	TRUE	0	TRUE	FALSE
ENSG00000141404	2774	GNAL	18	11689264	11885685	protein_coding	rs79837209	18	11851278	-0.0553	7.639e-07	TRUE	TRUE	TRUE	0	TRUE	TRUE
ENSG00000011422	5329	PLAUR	19	43646095	43670547	protein_coding	rs4251936	19	43647618	-0.0554	1.855e-06	TRUE	TRUE	TRUE	0	TRUE	TRUE
ENSG00000173572	126204	NLRP13	19	55891699	55932336	protein_coding	rs10418836	19	55939715	-0.0364	7.127e-06	FALSE	FALSE	TRUE	7379	FALSE	TRUE
ENSG00000070371	8218	CLTCL1	22	19179473	19291719	protein_coding	rs5993580	22	19298073	0.0221	2.941e-06	TRUE	FALSE	TRUE	6354	FALSE	TRUE
ENSG00000099904	29801	ZDHHC8	22	20129456	20148007	protein_coding	rs613930	22	20197596	-0.0243	6.309e-06	TRUE	FALSE	TRUE	49589	FALSE	TRUE
ENSG00000198520	339541	ARMH1	1	44674692	44725591	protein_coding	rs12118100	1	44702808	0.304	3.728e-06	TRUE	TRUE	TRUE	0	TRUE	TRUE
ENSG00000143196	1805	DPT	1	168695468	168729206	protein_coding	rs11587519	1	168673657	-0.0838	3.239e-06	FALSE	FALSE	TRUE	21811	FALSE	TRUE
ENSG00000189283	2272	FHIT	3	59747277	61251459	protein_coding	rs77246665	3	60073564	0.2647	4.572e-06	TRUE	TRUE	TRUE	0	TRUE	FALSE
ENSG00000198203	6819	SULT1C2	2	108288639	108309915	protein_coding	rs13401731	2	108268884	0.0918	1.37e-06	FALSE	FALSE	TRUE	19755	FALSE	TRUE
ENSG00000114541	23150	FRMD4B	3	69168782	69542583	protein_coding	rs17354285	3	69463052	0.0986	8.036e-07	TRUE	TRUE	TRUE	0	TRUE	FALSE
ENSG00000145246	57205	ATP10D	4	47485275	47593486	protein_coding	rs115875306	4	47537053	-0.307	1.24e-06	TRUE	TRUE	TRUE	0	TRUE	FALSE
ENSG00000005059	55013	MCUB	4	109560209	109688719	protein_coding	rs10032323	4	109646317	0.0771	8.308e-06	TRUE	TRUE	TRUE	0	TRUE	TRUE
ENSG00000109452	8821	INPP4B	4	142023160	142847432	protein_coding	rs62328208	4	142114802	-0.331	1.256e-06	TRUE	TRUE	TRUE	0	TRUE	FALSE
ENSG00000113448	5144	PDE4D	5	58969038	60522120	protein_coding	rs10434525	5	60260634	-0.0915	2.603e-06	TRUE	TRUE	TRUE	0	TRUE	FALSE
ENSG00000173239	340654	LIPM	10	88802730	88820546	protein_coding	rs78292640	10	88811644	-0.2152	5.55e-06	TRUE	TRUE	TRUE	0	TRUE	TRUE
ENSG00000162337	4041	LRP5	11	68312591	68449275	protein_coding	rs76710454	11	68316205	0.2777	9.697e-06	TRUE	TRUE	TRUE	0	TRUE	TRUE
ENSG00000110844	25766	PRPF40B	12	49568218	49644666	protein_coding	rs148444901	12	49595987	0.2637	2.217e-06	TRUE	TRUE	TRUE	0	TRUE	TRUE
ENSG00000135436	84070	FAM186B	12	49582885	49605639	protein_coding	rs148444901	12	49595987	0.2637	2.217e-06	TRUE	TRUE	TRUE	0	TRUE	TRUE
ENSG00000020577	23034	SAMD4A	14	54566117	54793315	protein_coding	rs79497378	14	54656995	0.3311	1.183e-06	TRUE	TRUE	TRUE	0	TRUE	FALSE
ENSG00000066739	55102	ATG2B	14	96279195	96363341	protein_coding	rs61736675	14	96328692	0.3387	7.149e-06	TRUE	TRUE	TRUE	0	TRUE	TRUE
ENSG00000069869	4734	NEDD4	15	55826922	55993660	protein_coding	rs138316016	15	55812499	0.1343	4.242e-06	TRUE	FALSE	TRUE	14423	FALSE	TRUE
ENSG00000159289	342096	GOLGA6A	15	74069857	74082550	protein_coding	rs34424490	15	74063309	-0.2066	9.944e-06	FALSE	FALSE	TRUE	6548	FALSE	TRUE
ENSG00000140798	94160	ABCC12	16	48080882	48156018	protein_coding	rs140761382	16	48068135	-0.4066	4.271e-08	FALSE	FALSE	TRUE	12747	FALSE	TRUE
ENSG00000060718	1301	COL11A1	1	102876467	103108872	protein_coding	rs58975794	1	103041558	0.0608	4.231e-06	FALSE	TRUE	TRUE	0	TRUE	FALSE
ENSG00000057252	6646	SOAT1	1	179293714	179358680	protein_coding	rs114043923	1	179349555	0.074	4.302e-08	TRUE	TRUE	TRUE	0	TRUE	TRUE
ENSG00000155816	56776	FMN2	1	240014348	240475187	protein_coding	rs6689621	1	240367453	-0.0159	2.655e-06	FALSE	TRUE	TRUE	0	TRUE	FALSE
ENSG00000170417	130827	TMEM182	2	102736905	103019900	protein_coding	rs17779981	2	102832845	-0.0302	8.246e-06	TRUE	TRUE	TRUE	0	TRUE	FALSE
ENSG00000175497	57628	DPP10	2	114442299	115845780	protein_coding	rs10196477	2	114513258	-0.0251	9.554e-06	FALSE	TRUE	TRUE	0	TRUE	FALSE
ENSG00000163630	132204	SYNPR	3	63228315	63616924	protein_coding	rs375630145	3	63626349	-0.0608	8.229e-06	FALSE	FALSE	TRUE	9425	FALSE	TRUE
ENSG00000164303	133121	ENPP6	4	184088706	184221230	protein_coding	rs17583822	4	184149657	-0.0692	5.532e-06	FALSE	TRUE	TRUE	0	TRUE	FALSE
ENSG00000170561	153572	IRX2	5	2745845	2751677	protein_coding	rs143860299	5	2800634	0.065	5.567e-06	FALSE	FALSE	TRUE	48957	FALSE	TRUE
ENSG00000203734	345930	ECT2L	6	138795911	138904070	protein_coding	rs142395924	6	138826232	-0.0768	2.922e-06	TRUE	TRUE	TRUE	0	TRUE	TRUE
ENSG00000154328	252969	NEIL2	8	11769639	11787345	protein_coding	rs8191640	8	11783153	-0.0608	9.297e-06	TRUE	TRUE	TRUE	0	TRUE	TRUE
ENSG00000134014	55140	ELP3	8	28089673	28191156	protein_coding	rs17412329	8	28233373	0.0361	1.828e-06	TRUE	FALSE	TRUE	42217	FALSE	TRUE
ENSG00000147485	137902	PXDNL	8	51319577	51809445	protein_coding	rs77681508	8	51310009	-0.0595	5.677e-06	TRUE	FALSE	TRUE	9568	FALSE	TRUE
ENSG00000129083	1315	COPB1	11	14443440	14500027	protein_coding	rs80335496	11	14424248	0.0367	2.75e-06	TRUE	FALSE	TRUE	19192	FALSE	TRUE
ENSG00000184384	84441	MAML2	11	95976598	96343195	protein_coding	rs75167420	11	96330078	0.0665	1.452e-06	TRUE	TRUE	TRUE	0	TRUE	TRUE
ENSG00000129535	4901	NRL	14	24078662	24115010	protein_coding	rs3216810	14	24099799	-0.0607	2.345e-06	TRUE	TRUE	TRUE	0	TRUE	TRUE
ENSG00000100889	5106	PCK2	14	24094053	24110598	protein_coding	rs3216810	14	24099799	-0.0607	2.345e-06	TRUE	TRUE	TRUE	0	TRUE	TRUE
ENSG00000099864	5064	PALM	19	708935	748329	protein_coding	rs2238552	19	717486	0.0178	5.077e-06	TRUE	TRUE	TRUE	0	TRUE	TRUE
ENSG00000132849	10207	PATJ	1	61742477	62178675	protein_coding	rs6663078	1	61900038	0.0901	2.609e-06	TRUE	TRUE	TRUE	0	TRUE	FALSE
ENSG00000116191	55103	RALGPS2	1	178725165	178921842	protein_coding	rs7534927	1	178955113	-0.1078	7.011e-07	TRUE	FALSE	TRUE	33271	FALSE	TRUE
ENSG00000115935	7456	WIPF1	2	174559572	174682916	protein_coding	rs4296402	2	174696563	0.1222	4.43e-06	TRUE	FALSE	TRUE	13647	FALSE	TRUE
ENSG00000156973	5147	PDE6D	2	231732433	231786272	protein_coding	rs77436768	2	231702362	0.1911	7.27e-06	TRUE	FALSE	TRUE	30071	FALSE	TRUE
ENSG00000112232	202559	KHDRBS2	6	61630234	62286225	protein_coding	rs150013448	6	61668393	-0.2403	6.528e-06	TRUE	TRUE	TRUE	0	TRUE	FALSE
ENSG00000174672	9024	BRSK2	11	1389899	1462689	protein_coding	rs28553285	11	1376330	-0.0848	4.899e-06	TRUE	FALSE	TRUE	13569	FALSE	TRUE
ENSG00000205835	647309	GMNC	3	190852737	190892429	protein_coding	rs77360389	3	190814425	0.901	7e-06	FALSE	FALSE	TRUE	38312	FALSE	TRUE
ENSG00000134207	148281	SYT6	1	114089291	114153880	protein_coding	rs61810288	1	114146167	-0.0521	8.632e-06	FALSE	TRUE	TRUE	0	TRUE	FALSE
ENSG00000153820	80309	SPHKAP	2	227979955	228181687	protein_coding	rs13008719	2	227939365	-0.0525	1.845e-06	FALSE	FALSE	TRUE	40590	FALSE	TRUE
ENSG00000180902	728294	D2HGDH	2	241734602	241768816	protein_coding	rs79423321	2	241740960	-0.0322	5.378e-06	TRUE	TRUE	TRUE	0	TRUE	TRUE
ENSG00000182973	25904	CNOT10	3	32685145	32773875	protein_coding	rs114049936	3	32744036	-0.0445	8.538e-06	TRUE	TRUE	TRUE	0	TRUE	FALSE
ENSG00000242120	107986096	MDFIC2	3	70194479	70312638	protein_coding	rs13067945	3	70194129	-0.0219	1.552e-06	FALSE	FALSE	TRUE	350	FALSE	TRUE
ENSG00000073849	6480	ST6GAL1	3	186930325	187078553	protein_coding	rs6809750	3	186964824	-0.02	9.613e-06	TRUE	TRUE	TRUE	0	TRUE	FALSE
ENSG00000174482	158038	LINGO2	9	27937617	29213601	protein_coding	rs10115580	9	28481009	-0.022	6.103e-06	TRUE	TRUE	TRUE	0	TRUE	FALSE
ENSG00000176273	159371	SLC35G1	10	93893973	93956062	protein_coding	rs11187721	10	93893392	-0.0205	2.492e-10	TRUE	FALSE	TRUE	581	FALSE	TRUE
ENSG00000131979	2643	GCH1	14	54842008	54902826	protein_coding	rs2183084	14	54868344	0.0159	5.485e-06	TRUE	TRUE	TRUE	0	TRUE	FALSE
ENSG00000166509	10143	CLEC3A	16	78022515	78066761	protein_coding	rs117995114	16	78029770	-0.054	8.46e-06	FALSE	TRUE	TRUE	0	TRUE	TRUE
ENSG00000196628	6925	TCF4	18	55222185	55664787	protein_coding	rs149063757	18	55249839	-0.0639	3.363e-07	TRUE	TRUE	TRUE	0	TRUE	FALSE
ENSG00000177398	89766	UMODL1	21	42062959	42143453	protein_coding	rs6147520	21	42094837	0.0184	9.203e-06	TRUE	TRUE	TRUE	0	TRUE	FALSE
ENSG00000132854	163782	KANK4	1	62236165	62319434	protein_coding	rs7532698	1	62368358	0.3469	8.211e-06	FALSE	FALSE	TRUE	48924	FALSE	TRUE
ENSG00000112218	81491	GPR63	6	96794125	96837477	protein_coding	rs9384732	6	96828737	0.0179	2.715e-06	FALSE	TRUE	TRUE	0	TRUE	FALSE
ENSG00000114861	27086	FOXP1	3	70954693	71583978	protein_coding	rs9866090	3	71535993	0.3465	5.156e-06	TRUE	TRUE	TRUE	0	TRUE	FALSE
ENSG00000143341	83872	HMCN1	1	185734391	186190949	protein_coding	rs115048299	1	185897600	0.3855	6.721e-06	FALSE	TRUE	TRUE	0	TRUE	FALSE
ENSG00000138640	10144	FAM13A	4	88725955	89111398	protein_coding	rs28628620	4	89131984	0.3381	5.723e-06	TRUE	FALSE	TRUE	20586	FALSE	TRUE
ENSG00000104237	6101	RP1	8	54509422	54871720	protein_coding	rs113407467	8	54586800	-0.3499	2.97e-06	FALSE	TRUE	TRUE	0	TRUE	FALSE
ENSG00000110315	50862	RNF141	11	10511673	10541230	protein_coding	rs117022703	11	10541133	-0.8554	6.371e-06	TRUE	TRUE	TRUE	0	TRUE	TRUE
ENSG00000182667	50863	NTM	11	131370478	132336822	protein_coding	rs639229	11	131945241	0.3854	8.75e-06	FALSE	TRUE	TRUE	0	TRUE	FALSE
ENSG00000176219	122748	OR11H6	14	20223710	20224702	protein_coding	rs10144893	14	20222825	-0.498	1.463e-06	FALSE	FALSE	TRUE	885	FALSE	TRUE
ENSG00000053254	1112	FOXN3	14	89124871	89619149	protein_coding	rs186067559	14	89539094	-1.4732	8.526e-07	TRUE	TRUE	TRUE	0	TRUE	FALSE
ENSG00000103091	79726	WDR59	16	74871362	75000173	protein_coding	rs78155461	16	74887269	-1.1944	3.454e-06	TRUE	TRUE	TRUE	0	TRUE	FALSE
ENSG00000142784	23038	WDTC1	1	27234632	27308636	protein_coding	rs76095379	1	27231079	-0.0426	5.54e-06	TRUE	FALSE	TRUE	3553	FALSE	TRUE
ENSG00000155761	200162	SPAG17	1	117953590	118185228	protein_coding	rs115866725	1	118194646	0.0722	5.66e-06	TRUE	FALSE	TRUE	9418	FALSE	TRUE
ENSG00000146151	54511	HMGCLL1	6	55434373	55579197	protein_coding	rs72986062	6	55546585	0.1158	9.192e-07	FALSE	TRUE	TRUE	0	TRUE	FALSE
ENSG00000159733	57732	ZFYVE28	4	2269582	2418651	protein_coding	rs7666177	4	2292906	-0.0772	5.057e-06	TRUE	TRUE	TRUE	0	TRUE	TRUE
ENSG00000188580	154215	NKAIN2	6	123803865	124825640	protein_coding	rs536032	6	124455747	0.0289	9.438e-06	FALSE	TRUE	TRUE	0	TRUE	FALSE
ENSG00000156113	3778	KCNMA1	10	76869601	77638369	protein_coding	rs77287417	10	77200837	-0.034	3.161e-06	TRUE	TRUE	TRUE	0	TRUE	FALSE
ENSG00000134780	747	DAGLA	11	61680391	61747001	protein_coding	rs198423	11	61747198	0.024	2.81e-07	TRUE	FALSE	TRUE	197	FALSE	TRUE
ENSG00000121380	79370	BCL2L14	12	12049844	12211084	protein_coding	rs11612961	12	12037101	-0.0248	2.325e-06	TRUE	FALSE	TRUE	12743	FALSE	TRUE
ENSG00000186868	4137	MAPT	17	45894527	46028334	protein_coding	rs145127226	17	45903275	-0.0712	5.688e-06	TRUE	TRUE	TRUE	0	TRUE	FALSE
ENSG00000153944	124540	MSI2	17	57255851	57684689	protein_coding	rs28499357	17	57716901	0.0272	1.06e-06	TRUE	FALSE	TRUE	32212	FALSE	TRUE
ENSG00000117707	5629	PROX1	1	213983181	214041510	protein_coding	rs77859714	1	214066758	0.0872	5.177e-06	FALSE	FALSE	TRUE	25248	FALSE	TRUE
ENSG00000115896	5334	PLCL1	2	197804593	198572581	protein_coding	rs140425554	2	197860661	-0.0884	9.836e-06	TRUE	TRUE	TRUE	0	TRUE	FALSE
ENSG00000078328	54715	RBFOX1	16	5239802	7713340	protein_coding	rs62014067	16	7055830	-0.0547	6.333e-06	FALSE	TRUE	TRUE	0	TRUE	FALSE
ENSG00000177076	340485	ACER2	9	19409009	19452505	protein_coding	rs10120929	9	19423714	-0.0213	9.77e-06	TRUE	TRUE	TRUE	0	TRUE	TRUE
ENSG00000148737	6934	TCF7L2	10	112950247	113167678	protein_coding	rs137900077	10	113215598	-0.0371	5.887e-06	TRUE	FALSE	TRUE	47920	FALSE	TRUE
ENSG00000041515	23026	MYO16	13	108596152	109208005	protein_coding	rs650126	13	109256451	-0.0234	2.215e-06	TRUE	FALSE	TRUE	48446	FALSE	TRUE
ENSG00000140015	27133	KCNH5	14	62699464	63102037	protein_coding	rs75050909	14	62961266	0.0571	8.589e-06	FALSE	TRUE	TRUE	0	TRUE	FALSE
ENSG00000183421	54101	RIPK4	21	41739369	41767089	protein_coding	rs116923059	21	41736262	-0.077	2.301e-06	TRUE	FALSE	TRUE	3107	FALSE	TRUE
ENSG00000151276	9223	MAGI1	3	65353525	66038918	protein_coding	rs35855737	3	65557181	0.0137	9.393e-06	FALSE	TRUE	TRUE	0	TRUE	FALSE
ENSG00000153064	55024	BANK1	4	101411286	102074812	protein_coding	rs11725488	4	101620784	0.0128	6.054e-06	TRUE	TRUE	TRUE	0	TRUE	FALSE
ENSG00000128536	222256	CDHR3	7	105876796	106036432	protein_coding	rs143776213	7	105911736	0.0377	8.958e-06	TRUE	TRUE	TRUE	0	TRUE	TRUE
ENSG00000173530	8793	TNFRSF10D	8	23135588	23164027	protein_coding	rs12547249	8	23141570	-0.0136	1.301e-06	TRUE	TRUE	TRUE	0	TRUE	TRUE
ENSG00000126217	23263	MCF2L	13	112894378	113099742	protein_coding	rs41306043	13	113091088	-0.0162	3.777e-06	TRUE	TRUE	TRUE	0	TRUE	TRUE
ENSG00000159200	1827	RCAN1	21	34513142	34615113	protein_coding	rs7279682	21	34569271	-0.0153	9.742e-06	TRUE	TRUE	TRUE	0	TRUE	FALSE
ENSG00000115419	2744	GLS	2	190880821	190965552	protein_coding	rs140315910	2	190958613	-0.0432	1.567e-08	TRUE	TRUE	TRUE	0	TRUE	FALSE
ENSG00000115415	6772	STAT1	2	190908460	191020960	protein_coding	rs140315910	2	190958613	-0.0432	1.567e-08	TRUE	TRUE	TRUE	0	TRUE	FALSE
ENSG00000164880	26173	INTS1	7	1470277	1504389	protein_coding	rs4720792	7	1475928	0.0443	7.367e-08	TRUE	TRUE	TRUE	0	TRUE	TRUE
ENSG00000104499	2765	GML	8	142834247	142916506	protein_coding	rs62524999	8	142876102	-0.0582	3.219e-06	FALSE	TRUE	TRUE	0	TRUE	TRUE
ENSG00000160882	1584	CYP11B1	8	142872356	142879846	protein_coding	rs62524999	8	142876102	-0.0582	3.219e-06	FALSE	TRUE	TRUE	0	TRUE	TRUE
ENSG00000165059	5568	PRKACG	9	69012504	69014113	protein_coding	rs998215	9	69018197	0.0246	6.747e-06	FALSE	FALSE	TRUE	4084	FALSE	TRUE
ENSG00000166033	5654	HTRA1	10	122458551	122514907	protein_coding	rs72834460	10	122477662	0.0259	4.786e-07	TRUE	TRUE	TRUE	0	TRUE	TRUE
ENSG00000157570	90139	TSPAN18	11	44726465	44932423	protein_coding	rs10838396	11	44974640	-0.016	4.844e-06	TRUE	FALSE	TRUE	42217	FALSE	TRUE
ENSG00000171984	149840	SHLD1	20	5750393	5864395	protein_coding	rs112176479	20	5872595	0.0612	8.69e-06	TRUE	FALSE	TRUE	8200	FALSE	TRUE
ENSG00000101439	1471	CST3	20	23626706	23638473	protein_coding	rs6083190	20	23587281	0.0142	8.262e-06	TRUE	FALSE	TRUE	39425	FALSE	TRUE
ENSG00000177000	4524	MTHFR	1	11785723	11806455	protein_coding	rs9651118	1	11802157	-0.0207	2.266e-07	TRUE	TRUE	TRUE	0	TRUE	TRUE
ENSG00000138363	471	ATIC	2	215311956	215349773	protein_coding	rs11679882	2	215322561	0.0452	9.459e-26	TRUE	TRUE	TRUE	0	TRUE	TRUE
ENSG00000138670	153020	RASGEF1B	4	81426393	82044244	protein_coding	rs13106030	4	81673533	0.0288	6.099e-06	TRUE	TRUE	TRUE	0	TRUE	FALSE
ENSG00000219545	729852	UMAD1	7	7640711	7968020	protein_coding	rs10216	7	7879006	-0.0153	5.571e-06	TRUE	TRUE	TRUE	0	TRUE	FALSE
ENSG00000185352	266722	HS6ST3	13	96090107	96839562	protein_coding	rs1924580	13	96704628	-0.1176	6.957e-07	FALSE	TRUE	TRUE	0	TRUE	FALSE
ENSG00000137869	1588	CYP19A1	15	51208057	51338601	protein_coding	rs150360572	15	51325528	-0.0749	6.883e-06	FALSE	TRUE	TRUE	0	TRUE	TRUE
ENSG00000141837	773	CACNA1A	19	13206442	13624489	protein_coding	rs72997545	19	13374423	0.0353	2.55e-06	TRUE	TRUE	TRUE	0	TRUE	FALSE
ENSG00000072062	5566	PRKACA	19	14091688	14118084	protein_coding	rs62122127	19	14102503	-0.0359	4.279e-07	TRUE	TRUE	TRUE	0	TRUE	TRUE
ENSG00000142661	127294	MYOM3	1	24056035	24112135	protein_coding	rs76729092	1	24106565	-0.2334	4.568e-06	FALSE	TRUE	TRUE	0	TRUE	TRUE
ENSG00000162456	148930	KNCN	1	46545641	46551647	protein_coding	rs1258043	1	46549588	0.0739	2.061e-06	FALSE	TRUE	TRUE	0	TRUE	TRUE
ENSG00000183023	6546	SLC8A1	2	40097270	40611053	protein_coding	rs72802308	2	40650961	-0.1459	3.211e-06	TRUE	FALSE	TRUE	39908	FALSE	TRUE
ENSG00000088179	5775	PTPN4	2	119759922	119984899	protein_coding	rs72836816	2	119800917	-0.1395	9.803e-08	TRUE	TRUE	TRUE	0	TRUE	FALSE
ENSG00000187957	92737	DNER	2	229357629	229714555	protein_coding	rs78893337	2	229661337	-0.1138	9.141e-06	FALSE	TRUE	TRUE	0	TRUE	FALSE
ENSG00000182674	9312	KCNB2	8	72537225	72938349	protein_coding	rs139609234	8	72537768	-0.154	4.352e-07	FALSE	TRUE	TRUE	0	TRUE	FALSE
ENSG00000185774	80333	KCNIP4	4	20728606	21948772	protein_coding	rs12501548	4	20818465	-0.0708	1.354e-06	TRUE	TRUE	TRUE	0	TRUE	FALSE
ENSG00000196104	50859	SPOCK3	4	166733384	167234796	protein_coding	rs75832333	4	167020614	-0.2128	9.287e-06	FALSE	TRUE	TRUE	0	TRUE	FALSE
ENSG00000135535	8763	CD164	6	109366514	109382467	protein_coding	rs11153171	6	109332622	0.0724	1.59e-06	TRUE	FALSE	TRUE	33892	FALSE	TRUE
ENSG00000198286	84433	CARD11	7	2906142	3044228	protein_coding	rs7791397	7	3079860	-0.3032	3.476e-07	TRUE	FALSE	TRUE	35632	FALSE	TRUE
ENSG00000120156	7010	TEK	9	27109141	27230174	protein_coding	rs604409	9	27073067	-0.0683	4.668e-06	TRUE	FALSE	TRUE	36074	FALSE	TRUE
ENSG00000230453	441459	ANKRD18B	9	33524251	33608848	protein_coding	rs142538183	9	33558115	0.3177	3.871e-06	FALSE	TRUE	TRUE	0	TRUE	FALSE
ENSG00000149582	84866	TMEM25	11	118531041	118547280	protein_coding	rs140430387	11	118531910	0.2904	5.238e-06	TRUE	TRUE	TRUE	0	TRUE	TRUE
ENSG00000198673	338811	TAFA2	12	61708273	62279150	protein_coding	rs73131681	12	61956831	-0.0853	9.575e-06	TRUE	TRUE	TRUE	0	TRUE	FALSE
ENSG00000155974	23426	GRIP1	12	66347431	67069162	protein_coding	rs76748700	12	67007818	-0.2288	2.205e-06	TRUE	TRUE	TRUE	0	TRUE	FALSE
ENSG00000134020	157310	PEBP4	8	22713251	23000000	protein_coding	rs76825001	8	22845897	-0.8533	2.65e-06	TRUE	TRUE	TRUE	0	TRUE	FALSE
ENSG00000168502	23255	MTCL1	18	8705556	8832778	protein_coding	rs145420274	18	8829063	-0.2332	3.996e-06	TRUE	TRUE	TRUE	0	TRUE	FALSE
ENSG00000099968	23786	BCL2L13	22	17628855	17730855	protein_coding	rs117149319	22	17655960	0.1376	5.574e-06	TRUE	TRUE	TRUE	0	TRUE	TRUE
ENSG00000138738	11107	PRDM5	4	120684919	120922870	protein_coding	rs115211853	4	120920183	0.2681	8.722e-06	TRUE	TRUE	TRUE	0	TRUE	FALSE
ENSG00000074771	50508	NOX3	6	155395368	155455839	protein_coding	rs6557422	6	155464472	-0.1075	6.188e-06	FALSE	FALSE	TRUE	8633	FALSE	TRUE
ENSG00000154978	81552	VOPP1	7	55436056	55572988	protein_coding	rs73141740	7	55568930	0.2065	2.989e-07	TRUE	TRUE	TRUE	0	TRUE	FALSE
ENSG00000173611	286205	SCAI	9	124942608	125143528	protein_coding	rs11789451	9	125063624	-0.1125	2.203e-06	TRUE	TRUE	TRUE	0	TRUE	FALSE
ENSG00000095787	51322	WAC	10	28532493	28623112	protein_coding	rs151047692	10	28571195	0.3047	5.609e-06	TRUE	TRUE	TRUE	0	TRUE	FALSE
ENSG00000183715	4978	OPCML	11	132414977	133532501	protein_coding	rs73602419	11	133314642	0.2103	6.517e-06	FALSE	TRUE	TRUE	0	TRUE	FALSE
ENSG00000139354	283431	GAS2L3	12	100573683	100628288	protein_coding	rs12579460	12	100572936	0.1535	1.513e-06	TRUE	FALSE	TRUE	747	FALSE	TRUE
ENSG00000125246	171425	CLYBL	13	99606669	99909459	protein_coding	rs1000022	13	99808965	-0.1081	3.032e-06	TRUE	TRUE	TRUE	0	TRUE	FALSE
ENSG00000196235	6829	SUPT5H	19	39436156	39476670	protein_coding	rs73035410	19	39450990	-0.2497	8.981e-06	TRUE	TRUE	TRUE	0	TRUE	TRUE
ENSG00000125851	5126	PCSK2	20	17226107	17484578	protein_coding	rs718740	20	17464192	0.1408	6.961e-06	FALSE	TRUE	TRUE	0	TRUE	TRUE
ENSG00000161267	622	BDH1	3	197509783	197573323	protein_coding	rs13058963	3	197573047	-0.1003	8.954e-06	TRUE	TRUE	TRUE	0	TRUE	FALSE
ENSG00000138772	306	ANXA3	4	78551747	78610451	protein_coding	rs143565999	4	78633201	0.1866	5.605e-06	TRUE	FALSE	TRUE	22750	FALSE	TRUE
ENSG00000129128	60559	SPCS3	4	176319966	176332245	protein_coding	rs2333452	4	176367785	0.0565	6.173e-07	TRUE	FALSE	TRUE	35540	FALSE	TRUE
ENSG00000105866	6671	SP4	7	21428043	21514822	protein_coding	rs11772278	7	21386146	0.0643	1.442e-06	TRUE	FALSE	TRUE	41897	FALSE	TRUE
ENSG00000107249	169792	GLIS3	9	3824127	4348392	protein_coding	rs10974299	9	4046037	0.0512	5.802e-06	TRUE	TRUE	TRUE	0	TRUE	FALSE
ENSG00000171811	54777	CFAP46	10	132808392	132942823	protein_coding	rs188331574	10	132978074	0.128	5.559e-06	TRUE	FALSE	TRUE	35251	FALSE	TRUE
ENSG00000140718	79068	FTO	16	53701692	54158512	protein_coding	rs62034138	16	54096036	-0.0573	2.278e-06	TRUE	TRUE	TRUE	0	TRUE	FALSE
ENSG00000108953	7531	YWHAE	17	1344275	1400222	protein_coding	rs146514458	17	1364303	-0.2417	3.574e-06	TRUE	TRUE	TRUE	0	TRUE	FALSE
ENSG00000157542	3763	KCNJ6	21	37607373	38121345	protein_coding	rs77586329	21	37705267	0.1592	5.312e-06	FALSE	TRUE	TRUE	0	TRUE	FALSE
ENSG00000076321	27252	KLHL20	1	173714941	173786692	protein_coding	rs58825445	1	173788886	0.1245	4.403e-06	TRUE	FALSE	TRUE	2194	FALSE	TRUE
ENSG00000168918	3635	INPP5D	2	233059967	233207903	protein_coding	rs111879519	2	233028533	-0.1874	2.426e-06	TRUE	FALSE	TRUE	31434	FALSE	TRUE
ENSG00000181215	389197	C4orf50	4	5897373	6200555	protein_coding	rs139702045	4	6128972	0.3385	1.563e-06	TRUE	TRUE	TRUE	0	TRUE	FALSE
ENSG00000152969	152789	JAKMIP1	4	6026199	6200591	protein_coding	rs139702045	4	6128972	0.3385	1.563e-06	TRUE	TRUE	TRUE	0	TRUE	FALSE
ENSG00000154678	5137	PDE1C	7	31751179	32428131	protein_coding	rs77497849	7	32010347	-0.1459	9.163e-06	FALSE	TRUE	TRUE	0	TRUE	FALSE
ENSG00000120053	2805	GOT1	10	99396870	99430624	protein_coding	rs201274145	10	99399234	-0.4791	5.219e-07	TRUE	TRUE	TRUE	0	TRUE	TRUE
ENSG00000198598	4326	MMP17	12	131828393	131851783	protein_coding	rs148424626	12	131833817	0.4186	6.077e-07	TRUE	TRUE	TRUE	0	TRUE	TRUE
ENSG00000151320	9472	AKAP6	14	32329298	32837684	protein_coding	rs17098933	14	32378845	-0.2072	6.679e-06	TRUE	TRUE	TRUE	0	TRUE	FALSE
ENSG00000153815	80790	CMIP	16	81444808	81711762	protein_coding	rs72831128	16	81704090	-0.193	3.974e-06	TRUE	TRUE	TRUE	0	TRUE	TRUE
ENSG00000277972	284106	CISD3	17	38730341	38735605	protein_coding	rs150418526	17	38697587	0.4325	3.551e-06	FALSE	FALSE	TRUE	32754	FALSE	TRUE
ENSG00000167634	199713	NLRP7	19	54923509	54966312	protein_coding	rs112512494	19	54952994	0.1795	7.86e-06	TRUE	TRUE	TRUE	0	TRUE	TRUE
ENSG00000107404	1855	DVL1	1	1335276	1349418	protein_coding	rs149812757	1	1336560	-0.4691	3.33e-06	TRUE	TRUE	TRUE	0	TRUE	TRUE
ENSG00000117114	23266	ADGRL2	1	81306147	81993932	protein_coding	rs10518665	1	81806559	0.1675	2.665e-06	FALSE	TRUE	TRUE	0	TRUE	FALSE
ENSG00000136732	2995	GYPC	2	126656133	126696667	protein_coding	rs75188497	2	126642527	-0.1827	6.063e-06	TRUE	FALSE	TRUE	13606	FALSE	TRUE
ENSG00000144619	152330	CNTN4	3	2098813	3057959	protein_coding	rs1184766	3	2218245	0.1061	7.533e-06	FALSE	TRUE	TRUE	0	TRUE	FALSE
ENSG00000104723	7991	TUSC3	8	15417215	15766649	protein_coding	rs140213660	8	15427001	-0.3903	9.59e-06	TRUE	TRUE	TRUE	0	TRUE	FALSE
ENSG00000107537	5264	PHYH	10	13277796	13302412	protein_coding	rs604275	10	13244054	-0.1334	4.791e-07	TRUE	FALSE	TRUE	33742	FALSE	TRUE
ENSG00000119943	84795	PYROXD2	10	98383565	98415182	protein_coding	rs10786414	10	98381270	0.6471	1e-200	TRUE	FALSE	TRUE	2295	FALSE	TRUE
ENSG00000107521	3257	HPS1	10	98410939	98446963	protein_coding	rs10786414	10	98381270	0.6471	1e-200	TRUE	FALSE	TRUE	29669	FALSE	TRUE
ENSG00000117600	9890	PLPPR4	1	99264292	99309590	protein_coding	rs145236762	1	99351422	-0.0712	1.553e-07	FALSE	FALSE	TRUE	41832	FALSE	TRUE
ENSG00000110375	7379	UPK2	11	118925164	118958559	protein_coding	rs59069289	11	118931419	-0.211	7.771e-06	TRUE	TRUE	TRUE	0	TRUE	TRUE
ENSG00000136014	84101	USP44	12	95516560	95551476	protein_coding	rs11612785	12	95572584	-0.2039	9.729e-07	TRUE	FALSE	TRUE	21108	FALSE	TRUE
ENSG00000198604	11177	BAZ1A	14	34752731	34875647	protein_coding	rs200273786	14	34809559	-0.5307	5.689e-06	TRUE	TRUE	TRUE	0	TRUE	FALSE
ENSG00000133962	79820	CATSPERB	14	91580696	91780707	protein_coding	rs137877428	14	91647611	0.4554	2.326e-06	TRUE	TRUE	TRUE	0	TRUE	FALSE
ENSG00000154645	140578	CHODL	21	17901263	18267373	protein_coding	rs209272	21	18069960	-0.1083	6.319e-06	TRUE	TRUE	TRUE	0	TRUE	FALSE
ENSG00000122420	5737	PTGFR	1	78303884	78540701	protein_coding	rs72673940	1	78572632	-0.2231	2.208e-06	TRUE	FALSE	TRUE	31931	FALSE	TRUE
ENSG00000221866	91584	PLXNA4	7	132123340	132648688	protein_coding	rs184160926	7	132664513	-0.7463	1.095e-06	TRUE	FALSE	TRUE	15825	FALSE	TRUE
ENSG00000163632	132200	C3orf49	3	63819299	63848636	protein_coding	rs151162139	3	63830832	0.2849	3.321e-06	FALSE	TRUE	TRUE	0	TRUE	TRUE
ENSG00000227124	100131827	ZNF717	3	75678660	75785583	protein_coding	rs145852102	3	75785200	0.2372	8.04e-06	TRUE	TRUE	TRUE	0	TRUE	FALSE
ENSG00000163288	2560	GABRB1	4	46993723	47426447	protein_coding	rs17600330	4	47341054	0.2103	6.078e-06	FALSE	TRUE	TRUE	0	TRUE	FALSE
ENSG00000138653	64579	NDST4	4	114827763	115113876	protein_coding	rs74785263	4	114784265	0.4827	7.107e-07	FALSE	FALSE	TRUE	43498	FALSE	TRUE
ENSG00000154153	54463	RETREG1	5	16473038	16617101	protein_coding	rs77937257	5	16632195	-0.1551	7.374e-07	TRUE	FALSE	TRUE	15094	FALSE	TRUE
ENSG00000080709	3781	KCNN2	5	114055926	114496500	protein_coding	rs111327814	5	114107449	-0.1948	8.199e-06	FALSE	TRUE	TRUE	0	TRUE	FALSE
ENSG00000112715	7422	VEGFA	6	43770184	43786487	protein_coding	rs140192129	6	43726184	0.3842	2.243e-06	TRUE	FALSE	TRUE	44000	FALSE	TRUE
ENSG00000188730	375567	VWC2	7	49773638	49921950	protein_coding	rs73345866	7	49731010	0.1193	6.627e-06	FALSE	FALSE	TRUE	42628	FALSE	TRUE
ENSG00000021461	64816	CYP3A43	7	99828013	99866093	protein_coding	rs34868357	7	99826009	-0.204	6.174e-06	FALSE	FALSE	TRUE	2004	FALSE	TRUE
ENSG00000169436	169044	COL22A1	8	138588235	138914041	protein_coding	rs57544296	8	138584150	0.2749	9.269e-07	FALSE	FALSE	TRUE	4085	FALSE	TRUE
ENSG00000110841	8496	PPFIBP1	12	27523431	27695564	protein_coding	rs117477845	12	27607010	-0.209	6.873e-06	TRUE	TRUE	TRUE	0	TRUE	FALSE
ENSG00000139364	114795	TMEM132B	12	125186386	125662377	protein_coding	rs78881745	12	125209553	0.2397	7.939e-06	FALSE	TRUE	TRUE	0	TRUE	FALSE
ENSG00000182256	2567	GABRG3	15	26971181	27541984	protein_coding	rs138730718	15	27205861	0.3404	4.695e-06	FALSE	TRUE	TRUE	0	TRUE	FALSE
ENSG00000137766	440279	UNC13C	15	53978201	54628707	protein_coding	rs12592483	15	54156819	0.0909	5.661e-06	FALSE	TRUE	TRUE	0	TRUE	FALSE
ENSG00000068305	4205	MEF2A	15	99565417	99716488	protein_coding	rs34979851	15	99736094	-0.0818	4.921e-06	TRUE	FALSE	TRUE	19606	FALSE	TRUE
ENSG00000141506	23533	PIK3R5	17	8878911	8965712	protein_coding	rs78902650	17	9013978	0.1731	5.028e-06	TRUE	FALSE	TRUE	48266	FALSE	TRUE
ENSG00000065320	9423	NTN1	17	9021510	9244000	protein_coding	rs78902650	17	9013978	0.1731	5.028e-06	TRUE	FALSE	TRUE	7532	FALSE	TRUE
ENSG00000119280	84886	C1orf198	1	230837119	230869589	protein_coding	rs76940784	1	230864493	0.0667	1.065e-06	TRUE	TRUE	TRUE	0	TRUE	TRUE
ENSG00000152689	25780	RASGRP3	2	33436324	33586669	protein_coding	rs78280333	2	33468099	-0.153	4.858e-06	TRUE	TRUE	TRUE	0	TRUE	FALSE
ENSG00000116117	117583	PARD3B	2	204545475	205620162	protein_coding	rs35185167	2	205124814	-0.0399	2.549e-06	TRUE	TRUE	TRUE	0	TRUE	FALSE
ENSG00000004799	5166	PDK4	7	95583499	95596516	protein_coding	rs2078888	7	95600949	-0.0464	3.486e-06	TRUE	FALSE	TRUE	4433	FALSE	TRUE
ENSG00000180190	157695	TDRP	8	489803	545781	protein_coding	rs11776309	8	529359	0.046	5.433e-06	TRUE	TRUE	TRUE	0	TRUE	FALSE
ENSG00000154134	64221	ROBO3	11	124865432	124881471	protein_coding	rs113719860	11	124915392	0.0788	2.743e-06	TRUE	FALSE	TRUE	33921	FALSE	TRUE
ENSG00000182957	221178	SPATA13	13	23979805	24307074	protein_coding	rs9318309	13	24085135	-0.0498	4.343e-06	TRUE	TRUE	TRUE	0	TRUE	FALSE
ENSG00000102452	259232	NALCN	13	101053776	101416508	protein_coding	rs643715	13	101144921	-0.1127	4.557e-06	FALSE	TRUE	TRUE	0	TRUE	FALSE
ENSG00000183255	754	PTTG1IP	21	44849585	44873903	protein_coding	rs140542791	21	44869748	-0.119	6.156e-06	TRUE	TRUE	TRUE	0	TRUE	TRUE
ENSG00000133067	59352	LGR6	1	202193799	202319781	protein_coding	rs77391939	1	202235229	0.1085	1.001e-06	TRUE	TRUE	TRUE	0	TRUE	FALSE
ENSG00000183780	148641	SLC35F3	1	233904676	234324511	protein_coding	rs2067794	1	234128652	-0.1807	1.379e-06	TRUE	TRUE	TRUE	0	TRUE	FALSE
ENSG00000153707	5789	PTPRD	9	8314246	10613002	protein_coding	rs55754428	9	9852889	0.0314	9.59e-06	FALSE	TRUE	TRUE	0	TRUE	FALSE
ENSG00000169855	6091	ROBO1	3	78597239	79767998	protein_coding	rs13073837	3	79683017	0.0928	5.147e-06	TRUE	TRUE	TRUE	0	TRUE	FALSE
ENSG00000172780	339122	RAB43	3	129087569	129122801	protein_coding	rs145026762	3	129087466	0.3202	6.037e-06	TRUE	FALSE	TRUE	103	FALSE	TRUE
ENSG00000145147	9353	SLIT2	4	20251905	20620561	protein_coding	rs147352892	4	20535476	-0.4915	6.759e-06	FALSE	TRUE	TRUE	0	TRUE	FALSE
ENSG00000150471	23284	ADGRL3	4	61200326	62078335	protein_coding	rs145975026	4	61479680	0.5431	8.096e-06	FALSE	TRUE	TRUE	0	TRUE	FALSE
ENSG00000178996	112574	SNX18	5	54517759	54546586	protein_coding	rs57004070	5	54550718	0.1116	5.496e-06	TRUE	FALSE	TRUE	4132	FALSE	TRUE
ENSG00000058729	55781	RIOK2	5	97160867	97183247	protein_coding	rs7341048	5	97152878	-0.1277	7.086e-06	TRUE	FALSE	TRUE	7989	FALSE	TRUE
ENSG00000184838	51334	PRR16	5	120464300	120687332	protein_coding	rs149998440	5	120525350	0.2526	8.851e-06	TRUE	TRUE	TRUE	0	TRUE	FALSE
ENSG00000106069	1124	CHN2	7	29146547	29514328	protein_coding	rs17157658	7	29234638	0.2358	5.732e-06	TRUE	TRUE	TRUE	0	TRUE	TRUE
ENSG00000183779	80139	ZNF703	8	37695782	37700019	protein_coding	rs36107033	8	37699469	0.1348	6.913e-06	TRUE	TRUE	TRUE	0	TRUE	TRUE
ENSG00000136997	4609	MYC	8	127735434	127742951	protein_coding	rs113424703	8	127792869	-0.2255	4.389e-06	TRUE	FALSE	TRUE	49918	FALSE	TRUE
ENSG00000104472	54108	CHRAC1	8	140511311	140517154	protein_coding	rs199750377	8	140511666	-0.308	5.491e-06	TRUE	TRUE	TRUE	0	TRUE	TRUE
ENSG00000182022	51363	CHST15	10	124007668	124093598	protein_coding	rs28836536	10	123990363	-0.1057	6.321e-07	TRUE	FALSE	TRUE	17305	FALSE	TRUE
ENSG00000132965	241	ALOX5AP	13	30713478	30764426	protein_coding	rs117942532	13	30718674	-0.2323	2.831e-06	TRUE	TRUE	TRUE	0	TRUE	FALSE
ENSG00000103381	55313	CPPED1	16	12659799	12803887	protein_coding	rs12926184	16	12811484	-0.3476	1.283e-07	TRUE	FALSE	TRUE	7597	FALSE	TRUE
ENSG00000159842	29	ABR	17	1003519	1229738	protein_coding	rs12602266	17	1047718	-0.0942	3.619e-06	TRUE	TRUE	TRUE	0	TRUE	TRUE
ENSG00000108669	9267	CYTH1	17	78674048	78782297	protein_coding	rs7501528	17	78662264	0.0953	5.242e-06	TRUE	FALSE	TRUE	11784	FALSE	TRUE
ENSG00000187323	1630	DCC	18	52340197	53535899	protein_coding	rs62099226	18	53167590	-0.1295	4.99e-07	FALSE	TRUE	TRUE	0	TRUE	FALSE
ENSG00000130584	140685	ZBTB46	20	63743668	63832038	protein_coding	rs11697497	20	63757025	0.1286	4.362e-06	TRUE	TRUE	TRUE	0	TRUE	TRUE
ENSG00000156299	7074	TIAM1	21	31118416	31559977	protein_coding	rs77810691	21	31382247	0.2068	5.801e-06	TRUE	TRUE	TRUE	0	TRUE	FALSE
ENSG00000151422	2241	FER	5	108747841	109196841	protein_coding	rs115813238	5	108746541	-0.2301	6.581e-06	TRUE	FALSE	TRUE	1300	FALSE	TRUE
ENSG00000120328	56124	PCDHB12	5	141208697	141212571	protein_coding	rs2910326	5	141208801	0.0431	7.655e-06	FALSE	TRUE	TRUE	0	TRUE	TRUE
ENSG00000144724	5793	PTPRG	3	61561569	62297609	protein_coding	rs76176614	3	62130564	0.5027	1.793e-06	TRUE	TRUE	TRUE	0	TRUE	FALSE
ENSG00000189056	5649	RELN	7	103471381	103989658	protein_coding	rs151114357	7	103959121	-0.2112	9.058e-06	FALSE	TRUE	TRUE	0	TRUE	FALSE
ENSG00000136111	9882	TBC1D4	13	75283503	75482169	protein_coding	rs36017242	13	75457766	0.0976	6.987e-06	TRUE	TRUE	TRUE	0	TRUE	FALSE
ENSG00000182310	147650	SPACA6	19	51688346	51712387	protein_coding	rs8111742	19	51692221	0.0478	1.169e-06	TRUE	TRUE	TRUE	0	TRUE	TRUE
ENSG00000138892	164714	TTLL8	22	50018575	50058298	protein_coding	rs17013085	22	50054633	-0.0713	1.741e-06	FALSE	TRUE	TRUE	0	TRUE	TRUE
ENSG00000196208	9687	GREB1	2	11482341	11642788	protein_coding	rs113084984	2	11561717	-0.0239	4.634e-06	TRUE	TRUE	TRUE	0	TRUE	FALSE
ENSG00000134108	55207	ARL8B	3	5122249	5180911	protein_coding	rs75385942	3	5092425	0.1179	1.033e-06	TRUE	FALSE	TRUE	29824	FALSE	TRUE
ENSG00000169862	1501	CTNND2	5	10971836	11904446	protein_coding	rs1566624	5	10973815	0.0252	7.216e-07	FALSE	TRUE	TRUE	0	TRUE	FALSE
ENSG00000146555	221935	SDK1	7	3301252	4269000	protein_coding	rs13229094	7	4235601	0.0223	7.87e-06	TRUE	TRUE	TRUE	0	TRUE	FALSE
ENSG00000177054	54503	ZDHHC13	11	19117099	19176422	protein_coding	rs149876707	11	19173682	-0.0723	5.098e-06	TRUE	TRUE	TRUE	0	TRUE	TRUE
ENSG00000109911	26610	ELP4	11	31509755	31790324	protein_coding	rs72894374	11	31646474	-0.034	4.323e-06	TRUE	TRUE	TRUE	0	TRUE	FALSE
ENSG00000110075	55291	PPP6R3	11	68460731	68615334	protein_coding	rs55818911	11	68524931	0.0407	9.813e-06	TRUE	TRUE	TRUE	0	TRUE	FALSE
ENSG00000006740	9912	ARHGAP44	17	12789498	12991643	protein_coding	rs79670406	17	12891169	0.0895	9.801e-06	TRUE	TRUE	TRUE	0	TRUE	FALSE
ENSG00000114805	23007	PLCH1	3	155375580	155745071	protein_coding	rs116249168	3	155679482	0.1568	6.211e-06	TRUE	TRUE	TRUE	0	TRUE	FALSE
ENSG00000150672	1740	DLG2	11	83455012	85628335	protein_coding	rs145093273	11	85003919	0.0827	2.532e-06	TRUE	TRUE	TRUE	0	TRUE	FALSE
ENSG00000139154	121536	AEBP2	12	19404045	19720801	protein_coding	rs11044812	12	19733841	0.0686	7.331e-06	TRUE	FALSE	TRUE	13040	FALSE	TRUE
ENSG00000133116	9365	KL	13	33016423	33066143	protein_coding	rs2149860	13	33054852	0.0321	1.556e-06	TRUE	TRUE	TRUE	0	TRUE	TRUE
ENSG00000127564	9088	PKMYT1	16	2968024	2980479	protein_coding	rs4149795	16	2975992	0.0735	8.441e-06	TRUE	TRUE	TRUE	0	TRUE	TRUE
ENSG00000116128	607	BCL9	1	147541501	147626216	protein_coding	rs7523564	1	147568648	-0.0613	3.228e-07	TRUE	TRUE	TRUE	0	TRUE	TRUE
ENSG00000133657	79572	ATP13A3	3	194402672	194498364	protein_coding	rs1977784	3	194483515	-0.0423	1.14e-06	TRUE	TRUE	TRUE	0	TRUE	FALSE
ENSG00000120129	1843	DUSP1	5	172768096	172771195	protein_coding	rs13184134	5	172772363	-0.0397	8.727e-06	TRUE	FALSE	TRUE	1168	FALSE	TRUE
ENSG00000183117	64478	CSMD1	8	2935353	4994972	protein_coding	rs1442404	8	3230348	0.0476	8.847e-06	TRUE	TRUE	TRUE	0	TRUE	FALSE
ENSG00000167281	146713	RBFOX3	17	79089345	79611051	protein_coding	rs117214797	17	79298449	0.2157	4.022e-06	TRUE	TRUE	TRUE	0	TRUE	FALSE
ENSG00000086205	2346	FOLH1	11	49145092	49208638	protein_coding	rs146577192	11	49209900	0.0625	7.509e-06	FALSE	FALSE	TRUE	1262	FALSE	TRUE
ENSG00000139620	54934	KANSL2	12	48653211	48682238	protein_coding	rs117710750	12	48644357	0.0592	7.199e-06	TRUE	FALSE	TRUE	8854	FALSE	TRUE
ENSG00000129521	112399	EGLN3	14	33924227	34462774	protein_coding	rs35380152	14	33966983	0.1096	6.233e-06	TRUE	TRUE	TRUE	0	TRUE	FALSE
ENSG00000144642	27303	RBMS3	3	28574791	30010391	protein_coding	rs78992646	3	29354900	0.2156	4.148e-06	TRUE	TRUE	TRUE	0	TRUE	FALSE
ENSG00000273540	123624	AGBL1	15	86079871	87049169	protein_coding	rs75888586	15	86459991	-0.1128	2.555e-07	FALSE	TRUE	TRUE	0	TRUE	FALSE
ENSG00000101489	56853	CELF4	18	37243040	37565827	protein_coding	rs75966857	18	37356748	0.0871	9.285e-06	FALSE	TRUE	TRUE	0	TRUE	FALSE
ENSG00000187773	125704	DIPK1C	18	74434775	74457944	protein_coding	rs143623051	18	74443828	0.4729	2.663e-06	FALSE	TRUE	TRUE	0	TRUE	FALSE
ENSG00000215529	388795	EFCAB8	20	32858923	32961845	protein_coding	rs199678162	20	32901329	-0.5219	1.927e-06	TRUE	TRUE	TRUE	0	TRUE	FALSE
ENSG00000064787	8537	BCAS1	20	53936777	54070594	protein_coding	rs6068763	20	54068021	0.0562	9.923e-06	TRUE	TRUE	TRUE	0	TRUE	FALSE
ENSG00000154646	5651	TMPRSS15	21	18269116	18485879	protein_coding	rs78573401	21	18344082	0.0576	7.498e-06	FALSE	TRUE	TRUE	0	TRUE	FALSE
ENSG00000137275	8737	RIPK1	6	3063824	3115187	protein_coding	rs140210585	6	3075725	-0.2649	1.801e-06	TRUE	TRUE	TRUE	0	TRUE	TRUE
ENSG00000138483	84692	CCDC54	3	107377439	107378635	protein_coding	rs7611467	3	107421316	-0.0422	4.983e-06	FALSE	FALSE	TRUE	42681	FALSE	TRUE
ENSG00000106571	2737	GLI3	7	41960949	42264100	protein_coding	rs62442461	7	42265081	-0.2844	8.491e-07	TRUE	FALSE	TRUE	981	FALSE	TRUE
ENSG00000148842	54805	CNNM2	10	102918294	103090222	protein_coding	rs12414777	10	102938024	-0.0534	2.569e-06	TRUE	TRUE	TRUE	0	TRUE	TRUE
ENSG00000148948	57689	LRRC4C	11	40114203	41459773	protein_coding	rs10128537	11	40297552	0.043	3.499e-06	FALSE	TRUE	TRUE	0	TRUE	FALSE
ENSG00000263429	100289255	TMEM238L	17	10794908	10804099	protein_coding	rs77803282	17	10769692	0.1965	7.292e-06	FALSE	FALSE	TRUE	25216	FALSE	TRUE
ENSG00000175711	146712	B3GNTL1	17	82942149	83051809	protein_coding	rs145745793	17	83054791	-0.1338	2.204e-06	TRUE	FALSE	TRUE	2982	FALSE	TRUE
ENSG00000172023	5968	REG1B	2	79085023	79088019	protein_coding	rs1086150	2	79054476	0.0416	1.957e-06	FALSE	FALSE	TRUE	30547	FALSE	TRUE
ENSG00000123977	164781	DAW1	2	227871054	227924344	protein_coding	rs201597363	2	227912029	-0.1297	8.584e-06	FALSE	TRUE	TRUE	0	TRUE	FALSE
ENSG00000163923	116832	RPL39L	3	187120948	187180908	protein_coding	rs16861630	3	187122516	-0.0889	2.651e-06	TRUE	TRUE	TRUE	0	TRUE	TRUE
ENSG00000188001	285386	TPRG1	3	188947214	189325304	protein_coding	rs6444368	3	189356841	-0.0426	1.334e-06	TRUE	FALSE	TRUE	31537	FALSE	TRUE
ENSG00000206113	402160	CFAP99	4	2418955	2463002	protein_coding	rs181345578	4	2450254	-0.1354	6.557e-06	TRUE	TRUE	TRUE	0	TRUE	TRUE
ENSG00000163624	1040	CDS1	4	84583127	84651334	protein_coding	rs116139704	4	84639599	0.0843	6.688e-06	TRUE	TRUE	TRUE	0	TRUE	TRUE
ENSG00000151729	291	SLC25A4	4	185143266	185150382	protein_coding	rs78702237	4	185130439	-0.1705	6.253e-06	TRUE	FALSE	TRUE	12827	FALSE	TRUE
ENSG00000145675	5295	PIK3R1	5	68215740	68301821	protein_coding	rs77345413	5	68257248	-0.1466	7.207e-06	TRUE	TRUE	TRUE	0	TRUE	FALSE
ENSG00000091831	2099	ESR1	6	151656691	152129619	protein_coding	rs79388591	6	152034514	-0.0979	8.361e-06	TRUE	TRUE	TRUE	0	TRUE	FALSE
ENSG00000146729	2631	NIPSNAP2	7	55951793	56000181	protein_coding	rs5884433	7	55953810	-0.0666	6.927e-06	TRUE	TRUE	TRUE	0	TRUE	TRUE
ENSG00000239789	51373	MRPS17	7	55951877	55956500	protein_coding	rs5884433	7	55953810	-0.0666	6.927e-06	TRUE	TRUE	TRUE	0	TRUE	TRUE
ENSG00000174469	26047	CNTNAP2	7	146116002	148420998	protein_coding	rs4631378	7	147947266	-0.0449	2.131e-06	TRUE	TRUE	TRUE	0	TRUE	FALSE
ENSG00000104728	9639	ARHGEF10	8	1823926	1958641	protein_coding	rs374778148	8	1884344	0.1902	3.134e-06	TRUE	TRUE	TRUE	0	TRUE	FALSE
ENSG00000067057	5214	PFKP	10	3066333	3137718	protein_coding	rs11251733	10	3123859	0.0402	5.526e-06	TRUE	TRUE	TRUE	0	TRUE	TRUE
ENSG00000126821	81537	SGPP1	14	63684216	63728065	protein_coding	rs184130185	14	63695251	0.2274	2.219e-06	TRUE	TRUE	TRUE	0	TRUE	FALSE
ENSG00000011258	54799	MBTD1	17	51177425	51260163	protein_coding	rs142626684	17	51255619	-0.1221	9.343e-06	TRUE	TRUE	TRUE	0	TRUE	TRUE
ENSG00000141519	55036	CCDC40	17	80036632	80100613	protein_coding	rs2289534	17	80065820	-0.0479	7.071e-06	TRUE	TRUE	TRUE	0	TRUE	TRUE
ENSG00000185008	6092	ROBO2	3	75906695	77649964	protein_coding	rs77080762	3	75988725	-0.1429	9.393e-06	FALSE	TRUE	TRUE	0	TRUE	FALSE
ENSG00000127955	2770	GNAI1	7	79768028	80226181	protein_coding	rs17153389	7	80082924	0.2303	3.436e-06	TRUE	TRUE	TRUE	0	TRUE	FALSE
ENSG00000091136	3912	LAMB1	7	107923799	108003213	protein_coding	rs116908062	7	108004973	0.2019	3.735e-06	TRUE	FALSE	TRUE	1760	FALSE	TRUE
ENSG00000107263	2889	RAPGEF1	9	131576770	131740076	protein_coding	rs116999134	9	131596709	0.1777	8.957e-06	TRUE	TRUE	TRUE	0	TRUE	TRUE
ENSG00000100652	6554	SLC10A1	14	69775416	69797241	protein_coding	rs12431573	14	69805352	-0.0462	9.306e-06	TRUE	FALSE	TRUE	8111	FALSE	TRUE
ENSG00000214866	728597	DCDC2C	2	3703575	3848008	protein_coding	rs35757648	2	3893385	-0.1175	8.428e-06	FALSE	FALSE	TRUE	45377	FALSE	TRUE
ENSG00000144362	493911	PHOSPHO2	2	169694454	169701708	protein_coding	rs114586990	2	169730491	0.0574	8.712e-6
ENSG00000112305	60682	SMAP1	6	70667776	70862011	protein_coding	rs566012896	6	70768690	0.793	7.519e-06	TRUE	TRUE	TRUE	0	TRUE	FALSE
ENSG00000185345	5071	PRKN	6	161347417	162727775	protein_coding	rs6455822	6	162408268	0.139	4.915e-07	TRUE	TRUE	TRUE	0	TRUE	FALSE
ENSG00000136872	229	ALDOB	9	101420560	101449664	protein_coding	rs41281037	9	101427446	-0.3382	2.509e-06	TRUE	TRUE	TRUE	0	TRUE	TRUE
ENSG00000105483	22900	CARD8	19	48180770	48255946	protein_coding	rs112854952	19	48236333	-0.1194	8.842e-06	TRUE	TRUE	TRUE	0	TRUE	TRUE
ENSG00000000971	3075	CFH	1	196651754	196752476	protein_coding	rs7535263	1	196713216	0.0218	9.572e-07	TRUE	TRUE	TRUE	0	TRUE	FALSE
ENSG00000155324	65983	GRAMD2B	5	126360132	126496494	protein_coding	rs34766643	5	126339583	-0.0785	2.416e-06	TRUE	FALSE	TRUE	20549	FALSE	TRUE
ENSG00000204227	6015	RING1	6	33208500	33212722	protein_coding	rs146306986	6	33224636	-0.0921	6.002e-06	TRUE	FALSE	TRUE	11914	FALSE	TRUE
ENSG00000095637	10580	SORBS1	10	95311771	95561414	protein_coding	rs34717677	10	95553048	0.0454	7.521e-07	TRUE	TRUE	TRUE	0	TRUE	FALSE
ENSG00000012504	9971	NR1H4	12	100473708	100564414	protein_coding	rs76770291	12	100489225	-0.0542	1.593e-06	FALSE	TRUE	TRUE	0	TRUE	FALSE
ENSG00000134532	6660	SOX5	12	23529504	24562544	protein_coding	rs150731002	12	24301958	0.0572	8.165e-06	TRUE	TRUE	TRUE	0	TRUE	FALSE
ENSG00000133121	90627	STARD13	13	33103137	33350630	protein_coding	rs35635842	13	33096948	0.0267	9.91e-06	TRUE	FALSE	TRUE	6189	FALSE	TRUE
ENSG00000197006	51108	METTL9	16	21597218	21657471	protein_coding	rs148026928	16	21593021	0.0516	1.443e-06	TRUE	FALSE	TRUE	4197	FALSE	TRUE
ENSG00000067900	6093	ROCK1	18	20944612	21111813	protein_coding	rs139680855	18	21086784	-0.0792	4.189e-07	TRUE	TRUE	TRUE	0	TRUE	FALSE
ENSG00000182463	128553	TSHZ2	20	52972358	53495330	protein_coding	rs6013585	20	52971856	-0.0383	2.067e-06	TRUE	FALSE	TRUE	502	FALSE	TRUE
ENSG00000188641	1806	DPYD	1	97077743	97995000	protein_coding	rs34031151	1	97176786	0.0346	2.514e-06	TRUE	TRUE	TRUE	0	TRUE	FALSE
ENSG00000157064	23057	NMNAT2	1	183248237	183418380	protein_coding	rs16860882	1	183359526	-0.0713	9.617e-07	TRUE	TRUE	TRUE	0	TRUE	FALSE
ENSG00000188687	57835	SLC4A5	2	74216242	74343416	protein_coding	rs828862	2	74231106	0.0436	2.718e-06	TRUE	TRUE	TRUE	0	TRUE	TRUE
ENSG00000068024	9759	HDAC4	2	239048168	239401654	protein_coding	rs114060316	2	239275502	-0.1113	9.147e-06	TRUE	TRUE	TRUE	0	TRUE	FALSE
ENSG00000082068	55100	WDR70	5	37379285	37753435	protein_coding	rs115121018	5	37573881	0.1255	1.204e-06	TRUE	TRUE	TRUE	0	TRUE	FALSE
ENSG00000182132	30820	KCNIP1	5	170353487	170736632	protein_coding	rs181196373	5	170511133	-0.1039	5.266e-06	FALSE	TRUE	TRUE	0	TRUE	FALSE
ENSG00000137166	116113	FOXP4	6	41546381	41602384	protein_coding	rs72858927	6	41544943	0.0395	3.542e-06	TRUE	FALSE	TRUE	1438	FALSE	TRUE
ENSG00000128512	9732	DOCK4	7	111726110	112206407	protein_coding	rs10233730	7	111831407	0.0393	1.156e-06	TRUE	TRUE	TRUE	0	TRUE	FALSE
ENSG00000148734	64106	NPFFR1	10	70247329	70284004	protein_coding	rs56158935	10	70281925	0.0947	4.356e-06	FALSE	TRUE	TRUE	0	TRUE	TRUE
ENSG00000060709	23504	RIMBP2	12	130396133	130768228	protein_coding	rs61934600	12	130544269	0.0415	1.596e-06	TRUE	TRUE	TRUE	0	TRUE	FALSE
ENSG00000108684	40	ASIC2	17	33013087	34174964	protein_coding	rs17250896	17	34145737	0.0321	7.062e-06	FALSE	TRUE	TRUE	0	TRUE	FALSE
ENSG00000081138	1005	CDH7	18	65750252	65890337	protein_coding	rs61689463	18	65921095	0.064	3.068e-06	FALSE	FALSE	TRUE	30758	FALSE	TRUE
ENSG00000188785	147694	ZNF548	19	57389850	57403498	protein_coding	rs11670908	19	57402940	-0.0296	8.311e-06	TRUE	TRUE	TRUE	0	TRUE	TRUE
ENSG00000100243	1727	CYB5R3	22	42615730	42720870	protein_coding	rs112970116	22	42670926	-0.0957	4.779e-06	TRUE	TRUE	TRUE	0	TRUE	TRUE
ENSG00000162598	127795	C1orf87	1	59987269	60073770	protein_coding	rs12737449	1	60040111	0.0233	7.353e-06	TRUE	TRUE	TRUE	0	TRUE	FALSE
ENSG00000172340	8801	SUCLG2	3	67360460	67654612	protein_coding	rs79987193	3	67587592	0.305033	7.44474e-06	TRUE	TRUE	TRUE	0	TRUE	FALSE
ENSG00000066032	1496	CTNNA2	2	79185231	80648861	protein_coding	rs12471322	2	79176238	-0.0206	6.697e-07	TRUE	FALSE	TRUE	8993	FALSE	TRUE
ENSG00000170348	10972	TMED10	14	75131469	75176612	protein_coding	rs139605292	14	75155020	-0.2506	8.51e-07	TRUE	TRUE	TRUE	0	TRUE	TRUE
ENSG00000160349	3933	LCN1	9	135521438	135526540	protein_coding	rs11103062	9	135558347	0.025	4.826e-07	FALSE	FALSE	TRUE	31807	FALSE	TRUE
ENSG00000172661	253725	WASHC2C	10	45727200	45792964	protein_coding	rs557632178	10	45794813	-0.0313	6.892e-06	TRUE	FALSE	TRUE	1849	FALSE	TRUE
ENSG00000102466	2259	FGF14	13	101710804	102402457	protein_coding	rs141936084	13	101763847	-0.0357	8.636e-06	FALSE	TRUE	TRUE	0	TRUE	TRUE
ENSG00000171262	283742	FAM98B	15	38454127	38487710	protein_coding	rs74996408	15	38460664	0.0361	9.461e-06	TRUE	TRUE	TRUE	0	TRUE	TRUE
ENSG00000141449	80000	GREB1L	18	21242232	21526112	protein_coding	rs76218817	18	21325059	-0.0598	3.506e-06	TRUE	TRUE	TRUE	0	TRUE	FALSE
ENSG00000205517	57139	RGL3	19	11384341	11419328	protein_coding	rs111850362	19	11414066	-0.0401	9.668e-06	TRUE	TRUE	TRUE	0	TRUE	TRUE
ENSG00000186866	23275	POFUT2	21	45263928	45287898	protein_coding	rs17329019	21	45295399	-0.0308	7.53e-06	TRUE	FALSE	TRUE	7501	FALSE	TRUE
ENSG00000198380	2673	GFPT1	2	69319780	69387250	protein_coding	rs72829603	2	69276497	0.1176	4.138e-06	TRUE	FALSE	TRUE	43283	FALSE	TRUE
ENSG00000081052	1286	COL4A4	2	227002714	227164453	protein_coding	rs114823685	2	227161269	-0.1596	7.508e-06	TRUE	TRUE	TRUE	0	TRUE	TRUE
ENSG00000144712	23066	CAND2	3	12796472	12834804	protein_coding	rs183277454	3	12796841	0.189	9.017e-06	TRUE	TRUE	TRUE	0	TRUE	TRUE
ENSG00000144681	6769	STAC	3	36380503	36548007	protein_coding	rs4678886	3	36543119	0.112	9.279e-07	TRUE	TRUE	TRUE	0	TRUE	FALSE
ENSG00000145012	4026	LPP	3	188153284	188890671	protein_coding	rs78421771	3	188302153	-0.2604	7.344e-06	TRUE	TRUE	TRUE	0	TRUE	FALSE
ENSG00000155011	27123	DKK2	4	106921802	107283806	protein_coding	rs1388853	4	107284971	-0.1183	2.269e-06	TRUE	FALSE	TRUE	1165	FALSE	TRUE
ENSG00000015592	81551	STMN4	8	27235308	27258420	protein_coding	rs117418015	8	27199020	0.297	2.437e-06	FALSE	FALSE	TRUE	36288	FALSE	TRUE
ENSG00000164808	23514	SPIDR	8	47260878	47736306	protein_coding	rs56107210	8	47485122	0.1002	2.61e-06	TRUE	TRUE	TRUE	0	TRUE	FALSE
ENSG00000104447	7227	TRPS1	8	115408496	115809673	protein_coding	rs12545880	8	115806078	-0.2157	7.443e-06	TRUE	TRUE	TRUE	0	TRUE	FALSE
ENSG00000148942	159963	SLC5A12	11	26667020	26723427	protein_coding	rs117112821	11	26732861	0.1986	9.731e-07	FALSE	FALSE	TRUE	9434	FALSE	TRUE
ENSG00000109832	29118	DDX25	11	125903348	125943702	protein_coding	rs12289325	11	125910791	-0.1303	8.689e-06	FALSE	TRUE	TRUE	0	TRUE	TRUE
ENSG00000128739	6638	SNRPN	15	24823637	24978723	protein_coding	rs11161155	15	24894252	-0.0635	6.605e-07	TRUE	TRUE	TRUE	0	TRUE	FALSE
ENSG00000140545	4240	MFGE8	15	88898683	88913468	protein_coding	rs186418215	15	88948947	-0.1226	9.238e-06	TRUE	FALSE	TRUE	35479	FALSE	TRUE
ENSG00000183475	140460	ASB7	15	100602589	100651701	protein_coding	rs894322	15	100687068	-0.0538	1.37e-06	TRUE	FALSE	TRUE	35367	FALSE	TRUE
ENSG00000151952	121256	TMEM132D	12	129071725	129904025	protein_coding	rs139104183	12	129614805	-0.051	3.942e-07	TRUE	TRUE	TRUE	0	TRUE	FALSE
ENSG00000123700	3759	KCNJ2	17	70168673	70180044	protein_coding	rs11077479	17	70212729	-0.0645	7.619e-07	TRUE	FALSE	TRUE	32685	FALSE	TRUE
ENSG00000134775	80206	FHOD3	18	36297713	36780220	protein_coding	rs150007854	18	36558992	-0.3447	8.812e-06	TRUE	TRUE	TRUE	0	TRUE	FALSE
ENSG00000150637	10666	CD226	18	69831158	69961803	protein_coding	rs72481819	18	69867396	0.1122	1.056e-06	TRUE	TRUE	TRUE	0	TRUE	TRUE
ENSG00000128011	57622	LRFN1	19	39306566	39320863	protein_coding	rs12980602	19	39262180	0.0629	2.263e-06	TRUE	FALSE	TRUE	44386	FALSE	TRUE
ENSG00000183762	83999	KREMEN1	22	29073035	29168333	protein_coding	rs5844838	22	29145437	-0.289	9.075e-07	TRUE	TRUE	TRUE	0	TRUE	FALSE
ENSG00000100316	6122	RPL3	22	39312882	39320389	protein_coding	rs9607632	22	39315720	0.1151	7.857e-06	TRUE	TRUE	TRUE	0	TRUE	TRUE
ENSG00000133019	1131	CHRM3	1	239386565	239915452	protein_coding	rs589962	1	239826664	-0.0165	4.568e-06	TRUE	TRUE	TRUE	0	TRUE	FALSE
ENSG00000182901	6000	RGS7	1	240767636	241357374	protein_coding	rs73123965	1	241309834	0.059	8.489e-06	TRUE	TRUE	TRUE	0	TRUE	FALSE
ENSG00000155097	528	ATP6V1C1	8	103021063	103073051	protein_coding	rs983675	8	103112476	-0.0356	3.174e-06	TRUE	FALSE	TRUE	39425	FALSE	TRUE
ENSG00000137154	6194	RPS6	9	19375715	19380236	protein_coding	rs2277151	9	19376410	-0.0213	3.556e-07	TRUE	TRUE	TRUE	0	TRUE	TRUE
ENSG00000050555	10319	LAMC3	9	131009174	131094473	protein_coding	rs869351	9	131012346	0.0389	2.791e-06	TRUE	TRUE	TRUE	0	TRUE	FALSE
ENSG00000078114	10529	NEBL	10	20779973	21293011	protein_coding	rs73609230	10	21197959	-0.0239	6.247e-06	TRUE	TRUE	TRUE	0	TRUE	FALSE
ENSG00000179241	143458	LDLRAD3	11	35943981	36232136	protein_coding	rs75318231	11	36193482	0.067	2.977e-06	TRUE	TRUE	TRUE	0	TRUE	FALSE
ENSG00000184304	5587	PRKD1	14	29576479	30191898	protein_coding	rs10150195	14	30009170	0.0527	3.729e-06	TRUE	TRUE	TRUE	0	TRUE	FALSE
ENSG00000187720	79875	THSD4	15	71096952	71783383	protein_coding	rs62022770	15	71558339	0.0259	2.57e-07	FALSE	TRUE	TRUE	0	TRUE	FALSE
ENSG00000140876	283927	NUDT7	16	77722492	77742260	protein_coding	rs34068574	16	77771772	-0.0342	5.542e-06	TRUE	FALSE	TRUE	29512	FALSE	TRUE
ENSG00000204611	90317	ZNF616	19	52113091	52139938	protein_coding	rs137939626	19	52136586	0.0356	1.228e-06	TRUE	TRUE	TRUE	0	TRUE	TRUE
ENSG00000115423	1768	DNAH6	2	84516455	84819589	protein_coding	rs62164305	2	84663248	0.2654	8.512e-07	TRUE	TRUE	TRUE	0	TRUE	FALSE
ENSG00000138356	316	AOX1	2	200586014	200677064	protein_coding	rs2241079	2	200662615	0.209	6.609e-06	FALSE	TRUE	TRUE	0	TRUE	FALSE
ENSG00000106078	23242	COBL	7	51016212	51316818	protein_coding	rs62448278	7	51031152	0.0755	7.953e-06	TRUE	TRUE	TRUE	0	TRUE	FALSE
ENSG00000104332	6422	SFRP1	8	41261962	41309473	protein_coding	rs148444158	8	41349563	0.2493	9.772e-06	TRUE	FALSE	TRUE	40090	FALSE	TRUE
ENSG00000185532	5592	PRKG1	10	50990888	52298423	protein_coding	rs77227297	10	52048001	0.1048	9.033e-06	TRUE	TRUE	TRUE	0	TRUE	FALSE
ENSG00000042781	7399	USH2A	1	215622891	216423448	protein_coding	rs115308815	1	216251659	0.9071	1.603e-06	FALSE	TRUE	TRUE	0	TRUE	FALSE
ENSG00000141622	494470	ARK2C	18	46326809	46463140	protein_coding	rs3850527	18	46425379	-0.0886	5.111e-06	TRUE	TRUE	TRUE	0	TRUE	FALSE
ENSG00000117091	962	CD48	1	160678746	160711831	protein_coding	rs6677491	1	160705467	0.2008	2.652e-06	TRUE	TRUE	TRUE	0	TRUE	TRUE
ENSG00000170745	3790	KCNS3	2	17877847	18361616	protein_coding	rs72773231	2	18318744	-0.1057	8.212e-06	FALSE	TRUE	TRUE	0	TRUE	FALSE
ENSG00000152082	80097	MZT2B	2	130181737	130190729	protein_coding	rs114155192	2	130184563	0.1589	2.45e-07	TRUE	TRUE	TRUE	0	TRUE	TRUE
ENSG00000080819	1371	CPOX	3	98579446	98593648	protein_coding	rs12496562	3	98577938	-0.071	4.117e-06	TRUE	FALSE	TRUE	1508	FALSE	TRUE
ENSG00000184305	401145	CCSER1	4	90127394	91605295	protein_coding	rs28751022	4	91007288	0.1418	2.747e-06	TRUE	TRUE	TRUE	0	TRUE	FALSE
ENSG00000177058	153129	SLC38A9	5	55625845	55773194	protein_coding	rs148304111	5	55610555	0.2255	7.673e-07	TRUE	FALSE	TRUE	15290	FALSE	TRUE
ENSG00000148154	7357	UGCG	9	111896814	111935369	protein_coding	rs111670837	9	111968808	-0.1522	6.548e-06	TRUE	FALSE	TRUE	33439	FALSE	TRUE
ENSG00000197601	84188	FAR1	11	13668659	13732346	protein_coding	rs78328695	11	13705393	-0.2708	3.385e-06	TRUE	TRUE	TRUE	0	TRUE	FALSE
ENSG00000129493	25938	HEATR5A	14	31291788	31420550	protein_coding	rs35637716	14	31363666	0.1714	4.695e-06	TRUE	TRUE	TRUE	0	TRUE	FALSE
ENSG00000021776	9716	AQR	15	34851782	34969742	protein_coding	rs563436029	15	34858077	0.2549	2.608e-06	TRUE	TRUE	TRUE	0	TRUE	FALSE
ENSG00000008516	64386	MMP25	16	3046062	3060729	protein_coding	rs12598558	16	3061163	0.0822	7.523e-06	TRUE	FALSE	TRUE	434	FALSE	TRUE
ENSG00000197302	124411	KRBOX5	16	31713229	31794869	protein_coding	rs117990547	16	31785460	0.1492	6.36e-06	TRUE	TRUE	TRUE	0	TRUE	FALSE
ENSG00000104880	23370	ARHGEF18	19	7348937	7472485	protein_coding	rs111238507	19	7370160	0.0776	1.443e-06	TRUE	TRUE	TRUE	0	TRUE	FALSE
ENSG00000187135	342865	VSTM2B	19	29525994	29564551	protein_coding	rs59939687	19	29493338	-0.0946	9.042e-06	TRUE	FALSE	TRUE	32656	FALSE	TRUE
ENSG00000152527	130271	PLEKHH2	2	43637260	43767987	protein_coding	rs17413944	2	43657716	0.0527	8.86e-06	TRUE	TRUE	TRUE	0	TRUE	TRUE
ENSG00000172752	256076	COL6A5	3	130345516	130484846	protein_coding	rs13064666	3	130467267	-0.0539	6.204e-06	FALSE	TRUE	TRUE	0	TRUE	TRUE
ENSG00000170801	94031	HTRA3	4	8269754	8307098	protein_coding	rs77641576	4	8266939	-0.063	1.255e-06	TRUE	FALSE	TRUE	2815	FALSE	TRUE
ENSG00000112335	8724	SNX3	6	108211222	108261246	protein_coding	rs558687	6	108233654	0.0426	5.433e-06	TRUE	TRUE	TRUE	0	TRUE	TRUE
ENSG00000186153	51741	WWOX	16	78099400	79212667	protein_coding	rs149875381	16	78870977	-0.1644	9.024e-06	TRUE	TRUE	TRUE	0	TRUE	FALSE
ENSG00000148057	414328	IDNK	9	83623049	83644130	protein_coding	rs10117413	9	83605462	-0.035	9.609e-06	TRUE	FALSE	TRUE	17587	FALSE	TRUE
ENSG00000156395	22986	SORCS3	10	104641290	105265242	protein_coding	rs71473547	10	105172189	0.0442	3.317e-06	TRUE	TRUE	TRUE	0	TRUE	FALSE
ENSG00000120008	55717	WDR11	10	120851305	120909524	protein_coding	rs113980335	10	120941073	-0.1739	3.306e-07	TRUE	FALSE	TRUE	31549	FALSE	TRUE
ENSG00000110514	8567	MADD	11	47269161	47330031	protein_coding	rs142922321	11	47280489	-0.1248	4.446e-06	TRUE	TRUE	TRUE	0	TRUE	TRUE
ENSG00000133703	3845	KRAS	12	25205246	25250936	protein_coding	rs11615576	12	25279054	0.0287	4.411e-06	TRUE	FALSE	TRUE	28118	FALSE	TRUE
ENSG00000102531	22862	FNDC3A	13	48975912	49209779	protein_coding	rs9596047	13	48981977	0.0754	1.741e-06	TRUE	TRUE	TRUE	0	TRUE	FALSE
ENSG00000141447	114876	OSBPL1A	18	24162045	24397880	protein_coding	rs113360103	18	24211705	-0.0504	4.472e-06	TRUE	TRUE	TRUE	0	TRUE	FALSE
ENSG00000141655	8792	TNFRSF11A	18	62325287	62391288	protein_coding	rs4940553	18	62435910	-0.0381	9.426e-07	TRUE	FALSE	TRUE	44622	FALSE	TRUE
ENSG00000196505	54834	GDAP2	1	117863485	117929621	protein_coding	rs73010127	1	117814500	0.054002	8.88254e-06	TRUE	FALSE	TRUE	48985	FALSE	TRUE
ENSG00000039560	26064	RAI14	5	34656328	34832612	protein_coding	rs466348	5	34662028	-0.0418319	4.15066e-06	TRUE	TRUE	TRUE	0	TRUE	FALSE
ENSG00000112541	10846	PDE10A	6	165327287	165988117	protein_coding	rs10946111	6	165966831	0.0525298	7.10785e-06	FALSE	TRUE	TRUE	0	TRUE	FALSE
ENSG00000126883	8021	NUP214	9	131125573	131234663	protein_coding	rs11244311	9	131184556	-0.0476158	2.61246e-06	TRUE	TRUE	TRUE	0	TRUE	FALSE
ENSG00000165868	259217	HSPA12A	10	116671192	116850251	protein_coding	rs116976634	10	116709788	0.129887	1.94129e-06	FALSE	TRUE	TRUE	0	TRUE	TRUE
ENSG00000140945	1012	CDH13	16	82626965	83800640	protein_coding	rs17279864	16	83113034	-0.0573541	1.25283e-06	TRUE	TRUE	TRUE	0	TRUE	FALSE
ENSG00000072210	224	ALDH3A2	17	19648136	19685760	protein_coding	rs72840394	17	19634769	-0.0550954	7.2364e-06	TRUE	FALSE	TRUE	13367	FALSE	TRUE
ENSG00000215568	128954	GAB4	22	16961936	17008222	protein_coding	rs4819921	22	16933495	-0.0441239	7.44183e-06	TRUE	FALSE	TRUE	28441	FALSE	TRUE
ENSG00000168702	53353	LRP1B	2	140231423	142131016	protein_coding	rs148958049	2	141096222	0.392216	1.69703e-06	FALSE	TRUE	TRUE	0	TRUE	FALSE
ENSG00000135605	7006	TEC	4	48135783	48269838	protein_coding	rs115869554	4	48158844	0.383574	2.10314e-06	TRUE	TRUE	TRUE	0	TRUE	TRUE
ENSG00000153721	154043	CNKSR3	6	154387515	154510685	protein_coding	rs9479841	6	154418466	-0.120341	8.76865e-06	TRUE	TRUE	TRUE	0	TRUE	FALSE
ENSG00000156687	137970	UNC5D	8	35235475	35796550	protein_coding	rs13260765	8	35566364	-0.213073	8.22525e-06	FALSE	TRUE	TRUE	0	TRUE	FALSE
ENSG00000119121	140803	TRPM6	9	74722495	74888094	protein_coding	rs12683421	9	74726861	0.220687	3.0766e-07	TRUE	TRUE	TRUE	0	TRUE	TRUE
ENSG00000150990	57647	DHX37	12	124946825	124989131	protein_coding	rs149088934	12	124978118	0.496177	5.00806e-06	TRUE	TRUE	TRUE	0	TRUE	TRUE
ENSG00000140057	122481	AK7	14	96392128	96489427	protein_coding	rs72706811	14	96393599	0.147968	3.78707e-06	FALSE	TRUE	TRUE	0	TRUE	TRUE
ENSG00000166069	145942	TMCO5A	15	37921939	37967724	protein_coding	rs11854061	15	37878229	-0.164547	4.89722e-06	FALSE	FALSE	TRUE	43710	FALSE	TRUE
ENSG00000074410	771	CA12	15	63321378	63381846	protein_coding	rs12437834	15	63412845	0.248508	9.17718e-06	TRUE	FALSE	TRUE	30999	FALSE	TRUE
ENSG00000196584	7516	XRCC2	7	152644776	152676193	protein_coding	rs13231731	7	152687311	0.0177	8.572e-06	TRUE	FALSE	TRUE	11118	FALSE	TRUE
ENSG00000160185	53347	UBASH3A	21	42403447	42447684	protein_coding	rs9984852	21	42408836	0.135786	6.79094e-06	TRUE	TRUE	TRUE	0	TRUE	TRUE
ENSG00000163873	2899	GRIK3	1	36795527	37034515	protein_coding	rs6696176	1	36762960	0.0291	8.751e-06	TRUE	FALSE	TRUE	32567	FALSE	TRUE
ENSG00000169607	150468	CKAP2L	2	112736349	112764664	protein_coding	rs62157381	2	112709766	-0.0352	6.144e-06	TRUE	FALSE	TRUE	26583	FALSE	TRUE
ENSG00000183580	23194	FBXL7	5	15500180	15939795	protein_coding	rs77607247	5	15700183	-0.0459	2.947e-06	FALSE	TRUE	TRUE	0	TRUE	FALSE
ENSG00000050767	91522	COL23A1	5	178237476	178590393	protein_coding	rs117779421	5	178328303	-0.0682	8.327e-06	TRUE	TRUE	TRUE	0	TRUE	FALSE
ENSG00000196569	3908	LAMA2	6	128883138	129516566	protein_coding	rs139235402	6	129090554	0.1026	1.83e-06	TRUE	TRUE	TRUE	0	TRUE	FALSE
ENSG00000205903	100131017	ZNF316	7	6637318	6658279	protein_coding	rs2464880	7	6664247	-0.0201	8.249e-06	TRUE	FALSE	TRUE	5968	FALSE	TRUE
ENSG00000065675	5588	PRKCQ	10	6427143	6580301	protein_coding	rs144081919	10	6561017	-0.0718	5.998e-06	TRUE	TRUE	TRUE	0	TRUE	FALSE
ENSG00000133661	6441	SFTPD	10	79937467	79982614	protein_coding	rs77010722	10	79951805	0.0539	1.318e-06	TRUE	TRUE	TRUE	0	TRUE	FALSE
ENSG00000091039	114882	OSBPL8	12	76351797	76559809	protein_coding	rs147303376	12	76584738	-0.0769	4.692e-06	TRUE	FALSE	TRUE	24929	FALSE	TRUE
ENSG00000072609	55743	CHFR	12	132822187	132956304	protein_coding	rs201167455	12	132916010	-0.2992	5.288e-06	TRUE	TRUE	TRUE	0	TRUE	TRUE
ENSG00000150893	341640	FREM2	13	38687077	38887131	protein_coding	rs9576606	13	38736609	0.0324	7.74e-07	FALSE	TRUE	TRUE	0	TRUE	FALSE
ENSG00000100764	5700	PSMC1	14	90256527	90275429	protein_coding	rs186058931	14	90241159	0.1286	3.218e-06	TRUE	FALSE	TRUE	15368	FALSE	TRUE

### Sheet: 8
Supplementary Table 8: The results of Mendelian randomization analysis between CSF and brain metabolites and RLS dataset 2 (filtered by IVW pval<0.05)
exposure_trait	exposure	outcome	method	nsnp	or	or_lci95	or_uci95	pval	het_Q	het_Q_pval	pleio_pval	egger_intercept	mr_presso_global_test_pval
Cerebrospinal fluid N-acetylglutamate levels	GCST90317916	RLS dataset 2	MR Egger	20	0.735296769682496	0.404295295778312	1.33729317444736	0.327009375898963	17.5570626596446	0.485170055613048	0.724891794192508	-0.00514332	0.6042
Cerebrospinal fluid N-acetylglutamate levels	GCST90317916	RLS dataset 2	Weighted median	20	0.631900297871754	0.400487167288605	0.997030664312555	0.048520573282823	17.5570626596446	0.485170055613048	0.724891794192508	-0.00514332	0.6042
Cerebrospinal fluid N-acetylglutamate levels	GCST90317916	RLS dataset 2	Inverse variance weighted	20	0.672469531045518	0.477010134355619	0.948020257044361	0.0235339831804115	17.5570626596446	0.485170055613048	0.724891794192508	-0.00514332	0.6042
Cerebrospinal fluid N-acetylglutamate levels	GCST90317916	RLS dataset 2	Simple mode	20	1.13063901098487	0.459340095718065	2.78300236595388	0.792215071042585	17.5570626596446	0.485170055613048	0.724891794192508	-0.00514332	0.6042
Cerebrospinal fluid N-acetylglutamate levels	GCST90317916	RLS dataset 2	Weighted mode	20	0.619311193145904	0.3783427496735	1.01375367781408	0.0719378820367938	17.5570626596446	0.485170055613048	0.724891794192508	-0.00514332	0.6042
Cerebrospinal fluid ribitol levels	GCST90317919	RLS dataset 2	MR Egger	24	0.75078875980221	0.0849961097960141	6.6318771905932	0.798896419126141	22.5149028666592	0.429538751995097	0.167467424048298	0.0259144921186405	0.3776
Cerebrospinal fluid ribitol levels	GCST90317919	RLS dataset 2	Weighted median	24	2.28850465107026	0.607318301477223	8.6235727216375	0.221258971096972	22.5149028666592	0.429538751995097	0.167467424048298	0.0259144921186405	0.3776
Cerebrospinal fluid ribitol levels	GCST90317919	RLS dataset 2	Inverse variance weighted	24	3.14693190826905	1.2097178449979	8.18635558385026	0.0187574383337391	22.5149028666592	0.429538751995097	0.167467424048298	0.0259144921186405	0.3776
Cerebrospinal fluid ribitol levels	GCST90317919	RLS dataset 2	Simple mode	24	1.23203913539244	0.0875978943006762	17.3282753342032	0.87840181112822	22.5149028666592	0.429538751995097	0.167467424048298	0.0259144921186405	0.3776
Cerebrospinal fluid ribitol levels	GCST90317919	RLS dataset 2	Weighted mode	24	1.49871857133418	0.132105519200929	17.0027518127053	0.746984804460557	22.5149028666592	0.429538751995097	0.167467424048298	0.0259144921186405	0.3776
Cerebrospinal fluid 1,2-dipalmitoyl-GPC (16:0/16:0) levels	GCST90317929	RLS dataset 2	MR Egger	19	1.7394097592053	0.184328624174234	16.4138712800178	0.63500401693781	23.6903218148946	0.128096395494492	0.672672141954356	0.00992792968419291	0.176
Cerebrospinal fluid 1,2-dipalmitoyl-GPC (16:0/16:0) levels	GCST90317929	RLS dataset 2	Weighted median	19	1.90431348775669	0.628835889330536	5.76686210374022	0.254530474055991	23.6903218148946	0.128096395494492	0.672672141954356	0.00992792968419291	0.176
Cerebrospinal fluid 1,2-dipalmitoyl-GPC (16:0/16:0) levels	GCST90317929	RLS dataset 2	Inverse variance weighted	19	2.72488114856749	1.10707223366194	6.70685890952067	0.0291577195494027	23.6903218148946	0.128096395494492	0.672672141954356	0.00992792968419291	0.176
Cerebrospinal fluid 1,2-dipalmitoyl-GPC (16:0/16:0) levels	GCST90317929	RLS dataset 2	Simple mode	19	2.45755563349062	0.322277123038966	18.7403301691111	0.397077695021212	23.6903218148946	0.128096395494492	0.672672141954356	0.00992792968419291	0.176
Cerebrospinal fluid 1,2-dipalmitoyl-GPC (16:0/16:0) levels	GCST90317929	RLS dataset 2	Weighted mode	19	2.45755563349062	0.340920648485413	17.7154998341495	0.384050443710917	23.6903218148946	0.128096395494492	0.672672141954356	0.00992792968419291	0.176
Cerebrospinal fluid isovalerate (i5:0) levels	GCST90317934	RLS dataset 2	MR Egger	23	0.378017561252877	0.0743399667437779	1.92221335137378	0.254152706479353	23.7341247250051	0.306118490099518	0.73222385846746	0.00761865049945767	0.4398
Cerebrospinal fluid isovalerate (i5:0) levels	GCST90317934	RLS dataset 2	Weighted median	23	0.414275549940756	0.19613872637263	0.875014508622123	0.0208888328866192	23.7341247250051	0.306118490099518	0.73222385846746	0.00761865049945767	0.4398
Cerebrospinal fluid isovalerate (i5:0) levels	GCST90317934	RLS dataset 2	Inverse variance weighted	23	0.495390194890694	0.287415042123129	0.853857346438762	0.0114454758113631	23.7341247250051	0.306118490099518	0.73222385846746	0.00761865049945767	0.4398
Cerebrospinal fluid isovalerate (i5:0) levels	GCST90317934	RLS dataset 2	Simple mode	23	0.391570598981487	0.092299771939242	1.66119082165936	0.216781105624679	23.7341247250051	0.306118490099518	0.73222385846746	0.00761865049945767	0.4398
Cerebrospinal fluid isovalerate (i5:0) levels	GCST90317934	RLS dataset 2	Weighted mode	23	0.377445031805377	0.103374550685777	1.37814143896602	0.154491244146175	23.7341247250051	0.306118490099518	0.73222385846746	0.00761865049945767	0.4398
Cerebrospinal fluid 5-methylcytidine levels	GCST90317935	RLS dataset 2	MR Egger	26	0.498684370803304	0.0841501424543661	2.95526655606492	0.45090391887485	37.069234896608	0.0430688876584549	0.841233227270261	-0.00369016	0.0628
Cerebrospinal fluid 5-methylcytidine levels	GCST90317935	RLS dataset 2	Weighted median	26	0.645265837181036	0.242459594824227	1.71726757579873	0.380358728588213	37.069234896608	0.0430688876584549	0.841233227270261	-0.00369016	0.0628
Cerebrospinal fluid 5-methylcytidine levels	GCST90317935	RLS dataset 2	Inverse variance weighted	26	0.424423840869433	0.18356830624333	0.981300096867384	0.0450546717404729	37.069234896608	0.0430688876584549	0.841233227270261	-0.00369016	0.0628
Cerebrospinal fluid 5-methylcytidine levels	GCST90317935	RLS dataset 2	Simple mode	26	0.619444007779406	0.0970725261525855	3.95282675729143	0.61695127030395	37.069234896608	0.0430688876584549	0.841233227270261	-0.00369016	0.0628
Cerebrospinal fluid 5-methylcytidine levels	GCST90317935	RLS dataset 2	Weighted mode	26	0.732636402474336	0.171351457369779	3.13248633230011	0.678303750000059	37.069234896608	0.0430688876584549	0.841233227270261	-0.00369016	0.0628
Cerebrospinal fluid nicotinamide riboside levels	GCST90317983	RLS dataset 2	MR Egger	27	0.259676767117226	0.0480763567103843	1.4026026095669	0.129724255742037	15.8030157484146	0.920568745364655	0.563215695966204	0.0090102940896965	0.9604
Cerebrospinal fluid nicotinamide riboside levels	GCST90317983	RLS dataset 2	Weighted median	27	0.587333812893683	0.229231336620227	1.50485973189493	0.267603603538008	15.8030157484146	0.920568745364655	0.563215695966204	0.0090102940896965	0.9604
Cerebrospinal fluid nicotinamide riboside levels	GCST90317983	RLS dataset 2	Inverse variance weighted	27	0.412127090922023	0.209625010324117	0.810250355190127	0.0101680929276118	15.8030157484146	0.920568745364655	0.563215695966204	0.0090102940896965	0.9604
Cerebrospinal fluid nicotinamide riboside levels	GCST90317983	RLS dataset 2	Simple mode	27	0.831491782683672	0.112919475462072	6.12275767170646	0.857649938461208	15.8030157484146	0.920568745364655	0.563215695966204	0.0090102940896965	0.9604
Cerebrospinal fluid nicotinamide riboside levels	GCST90317983	RLS dataset 2	Weighted mode	27	0.633895013378926	0.122190960913963	3.28848292034956	0.591932604086602	15.8030157484146	0.920568745364655	0.563215695966204	0.0090102940896965	0.9604
Cerebrospinal fluid aconitate [cis or trans] levels	GCST90317986	RLS dataset 2	MR Egger	22	0.0911803635790392	0.00758555404899227	1.09601205774946	0.073658149940383	15.7416676614667	0.73251587226014	0.306396882921056	0.0238336417577318	0.7348
Cerebrospinal fluid aconitate [cis or trans] levels	GCST90317986	RLS dataset 2	Weighted median	22	0.716896066668576	0.175256711851868	2.93249807653171	0.643304614074962	15.7416676614667	0.73251587226014	0.306396882921056	0.0238336417577318	0.7348
Cerebrospinal fluid aconitate [cis or trans] levels	GCST90317986	RLS dataset 2	Inverse variance weighted	22	0.307584719232672	0.111580941749739	0.847889953444162	0.0226704319605806	15.7416676614667	0.73251587226014	0.306396882921056	0.0238336417577318	0.7348
Cerebrospinal fluid aconitate [cis or trans] levels	GCST90317986	RLS dataset 2	Simple mode	22	0.899594424251119	0.0664790697907553	12.1733070377023	0.937300765641327	15.7416676614667	0.73251587226014	0.306396882921056	0.0238336417577318	0.7348
Cerebrospinal fluid aconitate [cis or trans] levels	GCST90317986	RLS dataset 2	Weighted mode	22	0.953263009568719	0.0733312549338939	12.3918561905314	0.971168430254092	15.7416676614667	0.73251587226014	0.306396882921056	0.0238336417577318	0.7348
Cerebrospinal fluid isovalerylcarnitine (C5) levels	GCST90317989	RLS dataset 2	MR Egger	21	0.996045369221097	0.318187413748657	3.11799378189886	0.994640758349981	16.8772773756022	0.598181768728894	0.278506468110784	0.021042213136589	0.6028
Cerebrospinal fluid isovalerylcarnitine (C5) levels	GCST90317989	RLS dataset 2	Weighted median	21	1.93725758315369	1.01858	3.68450526032778	0.0437862872431325	16.8772773756022	0.598181768728894	0.278506468110784	0.021042213136589	0.6028
Cerebrospinal fluid isovalerylcarnitine (C5) levels	GCST90317989	RLS dataset 2	Inverse variance weighted	21	1.80581065878065	1.14252360636263	2.8541660909287	0.011390605224656	16.8772773756022	0.598181768728894	0.278506468110784	0.021042213136589	0.6028
Cerebrospinal fluid isovalerylcarnitine (C5) levels	GCST90317989	RLS dataset 2	Simple mode	21	2.64330195260709	0.750767819775038	9.30653263048762	0.145765265055057	16.8772773756022	0.598181768728894	0.278506468110784	0.021042213136589	0.6028
Cerebrospinal fluid isovalerylcarnitine (C5) levels	GCST90317989	RLS dataset 2	Weighted mode	21	2.92808766866446	0.969104294192709	8.8470327154282	0.0713475277135991	16.8772773756022	0.598181768728894	0.278506468110784	0.021042213136589	0.6028
Cerebrospinal fluid glycerophosphoethanolamine levels	GCST90318018	RLS dataset 2	MR Egger	17	1.58060794752271	0.864659109426183	2.88937161077263	0.157599939070105	9.15775540408932	0.86912540690237	0.86586604672117	-0.00285477	0.9344
Cerebrospinal fluid glycerophosphoethanolamine levels	GCST90318018	RLS dataset 2	Weighted median	17	1.72089261949176	1.02995829262571	2.87533138868317	0.038199449678324	9.15775540408932	0.86912540690237	0.86586604672117	-0.00285477	0.9344
Cerebrospinal fluid glycerophosphoethanolamine levels	GCST90318018	RLS dataset 2	Inverse variance weighted	17	1.51496882096721	1.05663235744572	2.17211834592211	0.0238423121140305	9.15775540408932	0.86912540690237	0.86586604672117	-0.00285477	0.9344
Cerebrospinal fluid glycerophosphoethanolamine levels	GCST90318018	RLS dataset 2	Simple mode	17	1.62626454653216	0.685243821313608	3.85955523135912	0.286422312880319	9.15775540408932	0.86912540690237	0.86586604672117	-0.00285477	0.9344
Cerebrospinal fluid glycerophosphoethanolamine levels	GCST90318018	RLS dataset 2	Weighted mode	17	1.77472548487072	1.04400241416583	3.01689967754168	0.0500798713297997	9.15775540408932	0.86912540690237	0.86586604672117	-0.00285477	0.9344
Cerebrospinal fluid 3,4-dihydroxybutyrate levels	GCST90318023	RLS dataset 2	MR Egger	25	1.34172	0.452755973506412	3.97611267920837	0.600954606874888	21.537973403365	0.548269809703154	0.566594496099096	0.00985821135442165	0.5934
Cerebrospinal fluid 3,4-dihydroxybutyrate levels	GCST90318023	RLS dataset 2	Weighted median	25	1.59841063780898	0.850455694189722	3.00417362658161	0.145158930675178	21.537973403365	0.548269809703154	0.566594496099096	0.00985821135442165	0.5934
Cerebrospinal fluid 3,4-dihydroxybutyrate levels	GCST90318023	RLS dataset 2	Inverse variance weighted	25	1.79522207549695	1.12699030895919	2.8596717067851	0.0137669796841546	21.537973403365	0.548269809703154	0.566594496099096	0.00985821135442165	0.5934
Cerebrospinal fluid 3,4-dihydroxybutyrate levels	GCST90318023	RLS dataset 2	Simple mode	25	1.34386931581682	0.405808955776754	4.45033238494492	0.632930880025111	21.537973403365	0.548269809703154	0.566594496099096	0.00985821135442165	0.5934
Cerebrospinal fluid 3,4-dihydroxybutyrate levels	GCST90318023	RLS dataset 2	Weighted mode	25	1.41768812342548	0.447494350005812	4.4913184161444	0.558560220325536	21.537973403365	0.548269809703154	0.566594496099096	0.00985821135442165	0.5934
Cerebrospinal fluid N-acetylserine levels	GCST90318032	RLS dataset 2	MR Egger	23	0.156447730179155	0.0219344738703095	1.11586411522458	0.0783419021242026	23.1710382334929	0.33492721117158	0.661230906549728	0.00811823624940469	0.4234
Cerebrospinal fluid N-acetylserine levels	GCST90318032	RLS dataset 2	Weighted median	23	0.170806599718088	0.0534461656887625	0.545874416457709	0.00287097301385986	23.1710382334929	0.33492721117158	0.661230906549728	0.00811823624940469	0.4234
Cerebrospinal fluid N-acetylserine levels	GCST90318032	RLS dataset 2	Inverse variance weighted	23	0.234703536003438	0.105652140506057	0.521387920288836	0.000371922083904973	23.1710382334929	0.33492721117158	0.661230906549728	0.00811823624940469	0.4234
Cerebrospinal fluid N-acetylserine levels	GCST90318032	RLS dataset 2	Simple mode	23	0.210470338533496	0.0244763931736584	1.80981581265323	0.169736393335741	23.1710382334929	0.33492721117158	0.661230906549728	0.00811823624940469	0.4234
Cerebrospinal fluid N-acetylserine levels	GCST90318032	RLS dataset 2	Weighted mode	23	0.171935122470576	0.0319745469914145	0.924538081709473	0.0523191772208418	23.1710382334929	0.33492721117158	0.661230906549728	0.00811823624940469	0.4234
Cerebrospinal fluid cotinine N-oxide levels	GCST90318058	RLS dataset 2	MR Egger	62	1.06668416222109	0.910385110667869	1.24981734498997	0.427688663219699	79.7922796757009	0.044687742312882	0.939339021917947	0.00112472806394535	0.051
Cerebrospinal fluid cotinine N-oxide levels	GCST90318058	RLS dataset 2	Weighted median	62	1.04752604363007	0.966299112625176	1.13558089596312	0.2595247806387	79.7922796757009	0.044687742312882	0.939339021917947	0.00112472806394535	0.051
Cerebrospinal fluid cotinine N-oxide levels	GCST90318058	RLS dataset 2	Inverse variance weighted	62	1.07275113567575	1.00796579469968	1.14170044771854	0.0271296448764366	79.7922796757009	0.044687742312882	0.939339021917947	0.00112472806394535	0.051
Cerebrospinal fluid cotinine N-oxide levels	GCST90318058	RLS dataset 2	Simple mode	62	1.05696300208365	0.883082703841679	1.26508058974958	0.547999652182745	79.7922796757009	0.044687742312882	0.939339021917947	0.00112472806394535	0.051
Cerebrospinal fluid cotinine N-oxide levels	GCST90318058	RLS dataset 2	Weighted mode	62	1.06121677770334	0.883005851188124	1.27539477542956	0.528799109676746	79.7922796757009	0.044687742312882	0.939339021917947	0.00112472806394535	0.051
Cerebrospinal fluid palmitoyl dihydrosphingomyelin (d18:0/16:0)* levels	GCST90318120	RLS dataset 2	MR Egger	26	0.932816615709411	0.410093598773096	2.12182497153536	0.869652790960876	16.8408607856519	0.855369456877639	0.200103795032822	0.025076746210283	0.8262
Cerebrospinal fluid palmitoyl dihydrosphingomyelin (d18:0/16:0)* levels	GCST90318120	RLS dataset 2	Weighted median	26	1.40635758176935	0.807160336041206	2.45037021702609	0.228685752426485	16.8408607856519	0.855369456877639	0.200103795032822	0.025076746210283	0.8262
Cerebrospinal fluid palmitoyl dihydrosphingomyelin (d18:0/16:0)* levels	GCST90318120	RLS dataset 2	Inverse variance weighted	26	1.51060641435545	1.01117729201002	2.25670785639952	0.0439806163022877	16.8408607856519	0.855369456877639	0.200103795032822	0.025076746210283	0.8262
Cerebrospinal fluid palmitoyl dihydrosphingomyelin (d18:0/16:0)* levels	GCST90318120	RLS dataset 2	Simple mode	26	1.68445998479906	0.528820802107499	5.36553295385016	0.3860915499891	16.8408607856519	0.855369456877639	0.200103795032822	0.025076746210283	0.8262
Cerebrospinal fluid palmitoyl dihydrosphingomyelin (d18:0/16:0)* levels	GCST90318120	RLS dataset 2	Weighted mode	26	1.55841175503523	0.535457087583436	4.53565235113924	0.423336064615916	16.8408607856519	0.855369456877639	0.200103795032822	0.025076746210283	0.8262
Cerebrospinal fluid 3-hydroxystachydrine* levels	GCST90318140	RLS dataset 2	MR Egger	23	0.761958546060265	0.594905507086891	0.975921081580228	0.0430935010407515	25.9879985072051	0.206907032340443	0.258434952591189	0.0236307016467478	0.2116
Cerebrospinal fluid 3-hydroxystachydrine* levels	GCST90318140	RLS dataset 2	Weighted median	23	0.899094210469037	0.765579051484515	1.05589409445236	0.194672866531501	25.9879985072051	0.206907032340443	0.258434952591189	0.0236307016467478	0.2116
Cerebrospinal fluid 3-hydroxystachydrine* levels	GCST90318140	RLS dataset 2	Inverse variance weighted	23	0.865762385034362	0.765827035368861	0.978738635127145	0.0212553271627076	25.9879985072051	0.206907032340443	0.258434952591189	0.0236307016467478	0.2116
Cerebrospinal fluid 3-hydroxystachydrine* levels	GCST90318140	RLS dataset 2	Simple mode	23	0.897767454026498	0.646657928057185	1.24638756680943	0.526073435004332	25.9879985072051	0.206907032340443	0.258434952591189	0.0236307016467478	0.2116
Cerebrospinal fluid 3-hydroxystachydrine* levels	GCST90318140	RLS dataset 2	Weighted mode	23	0.920401568065242	0.660913640438388	1.28176965137994	0.62837301853213	25.9879985072051	0.206907032340443	0.258434952591189	0.0236307016467478	0.2116
Cerebrospinal fluid trans-4-hydroxyproline levels	GCST90318157	RLS dataset 2	MR Egger	28	1.21168509434716	0.534239794006673	2.74816811539269	0.649652068462353	23.7853856793353	0.588235773564284	0.571643303564643	0.0076251237336069	0.6524
Cerebrospinal fluid trans-4-hydroxyproline levels	GCST90318157	RLS dataset 2	Weighted median	28	1.42796211785847	0.765748599580568	2.66285280985919	0.262495625708271	23.7853856793353	0.588235773564284	0.571643303564643	0.0076251237336069	0.6524
Cerebrospinal fluid trans-4-hydroxyproline levels	GCST90318157	RLS dataset 2	Inverse variance weighted	28	1.4948239547662	1.00903903442042	2.21448187782581	0.0449762508658414	23.7853856793353	0.588235773564284	0.571643303564643	0.0076251237336069	0.6524
Cerebrospinal fluid trans-4-hydroxyproline levels	GCST90318157	RLS dataset 2	Simple mode	28	1.20801625121445	0.391393835098556	3.72847789702859	0.744952667088838	23.7853856793353	0.588235773564284	0.571643303564643	0.0076251237336069	0.6524
Cerebrospinal fluid trans-4-hydroxyproline levels	GCST90318157	RLS dataset 2	Weighted mode	28	1.35193195352342	0.68569988310324	2.66548099539702	0.391646619497865	23.7853856793353	0.588235773564284	0.571643303564643	0.0076251237336069	0.6524
Cerebrospinal fluid 5-oxoproline levels	GCST90318160	RLS dataset 2	MR Egger	21	0.575469213890168	0.0415814959948023	7.96423524965921	0.68481504250743	9.68773472505054	0.960232722876217	0.565819885775626	-0.0108608	0.972
Cerebrospinal fluid 5-oxoproline levels	GCST90318160	RLS dataset 2	Weighted median	21	0.374176815797471	0.076914127134411	1.82031955242323	0.223269804732779	9.68773472505054	0.960232722876217	0.565819885775626	-0.0108608	0.972
Cerebrospinal fluid 5-oxoproline levels	GCST90318160	RLS dataset 2	Inverse variance weighted	21	0.285184993031737	0.0888467236937203	0.915402131550522	0.0349830580986172	9.68773472505054	0.960232722876217	0.565819885775626	-0.0108608	0.972
Cerebrospinal fluid 5-oxoproline levels	GCST90318160	RLS dataset 2	Simple mode	21	0.553136487856865	0.0257785906354076	11.8687626692199	0.70902061122753	9.68773472505054	0.960232722876217	0.565819885775626	-0.0108608	0.972
Cerebrospinal fluid 5-oxoproline levels	GCST90318160	RLS dataset 2	Weighted mode	21	0.604867439130834	0.0259611264256297	14.0927867659663	0.757537832077529	9.68773472505054	0.960232722876217	0.565819885775626	-0.0108608	0.972
Cerebrospinal fluid pipecolate levels	GCST90318164	RLS dataset 2	MR Egger	28	0.623953519960636	0.298362139744203	1.30485052629346	0.221324635992349	25.3870031333264	0.497162947355356	0.986603900188567	-0.000286112	0.5808
Cerebrospinal fluid pipecolate levels	GCST90318164	RLS dataset 2	Weighted median	28	0.54424305078278	0.341812240345083	0.8665590735613	0.0103614734193802	25.3870031333264	0.497162947355356	0.986603900188567	-0.000286112	0.5808
Cerebrospinal fluid pipecolate levels	GCST90318164	RLS dataset 2	Inverse variance weighted	28	0.620379340696357	0.449958886119367	0.85534598434566	0.00357372571110628	25.3870031333264	0.497162947355356	0.986603900188567	-0.000286112	0.5808
Cerebrospinal fluid pipecolate levels	GCST90318164	RLS dataset 2	Simple mode	28	0.518771649904819	0.217814123904773	1.23556737240156	0.149851542252037	25.3870031333264	0.497162947355356	0.986603900188567	-0.000286112	0.5808
Cerebrospinal fluid pipecolate levels	GCST90318164	RLS dataset 2	Weighted mode	28	0.518771649904819	0.220349100208168	1.22135295533643	0.144630413183165	25.3870031333264	0.497162947355356	0.986603900188567	-0.000286112	0.5808
Cerebrospinal fluid glycerate levels	GCST90318166	RLS dataset 2	MR Egger	34	5.50915087425642	0.565756624775836	53.6462889274092	0.151463403426544	41.1197997736562	0.129577888391628	0.558646546048317	-0.0118026	0.1328
Cerebrospinal fluid glycerate levels	GCST90318166	RLS dataset 2	Weighted median	34	3.47134742987073	0.904927947593874	13.3162568477532	0.0696222355129908	41.1197997736562	0.129577888391628	0.558646546048317	-0.0118026	0.1328
Cerebrospinal fluid glycerate levels	GCST90318166	RLS dataset 2	Inverse variance weighted	34	2.98307072189288	1.0859598016825	8.19432811235514	0.0340100846334645	41.1197997736562	0.129577888391628	0.558646546048317	-0.0118026	0.1328
Cerebrospinal fluid glycerate levels	GCST90318166	RLS dataset 2	Simple mode	34	4.18582658053433	0.318347218189972	55.0378428369118	0.283953432803869	41.1197997736562	0.129577888391628	0.558646546048317	-0.0118026	0.1328
Cerebrospinal fluid glycerate levels	GCST90318166	RLS dataset 2	Weighted mode	34	3.85452740488718	0.35276538670363	42.1168914951071	0.276749651063908	41.1197997736562	0.129577888391628	0.558646546048317	-0.0118026	0.1328
Cerebrospinal fluid N-acetylneuraminate levels	GCST90318185	RLS dataset 2	MR Egger	29	0.980472126486532	0.258634027043951	3.7169339309466	0.977073563189396	19.3604282956682	0.856496526142931	0.359988818300115	-0.0163842	0.8626
Cerebrospinal fluid N-acetylneuraminate levels	GCST90318185	RLS dataset 2	Weighted median	29	0.928854491071552	0.440224221483744	1.95984369664142	0.846384926421532	19.3604282956682	0.856496526142931	0.359988818300115	-0.0163842	0.8626
Cerebrospinal fluid N-acetylneuraminate levels	GCST90318185	RLS dataset 2	Inverse variance weighted	29	0.548032294794199	0.323803471609336	0.927536059587871	0.0250782200226871	19.3604282956682	0.856496526142931	0.359988818300115	-0.0163842	0.8626
Cerebrospinal fluid N-acetylneuraminate levels	GCST90318185	RLS dataset 2	Simple mode	29	1.11893137963734	0.271786979692774	4.60657620078925	0.877430462931967	19.3604282956682	0.856496526142931	0.359988818300115	-0.0163842	0.8626
Cerebrospinal fluid N-acetylneuraminate levels	GCST90318185	RLS dataset 2	Weighted mode	29	1.15207421431841	0.286685934682422	4.62971787146681	0.843327603841972	19.3604282956682	0.856496526142931	0.359988818300115	-0.0163842	0.8626
Cerebrospinal fluid alpha-ketobutyrate levels	GCST90318270	RLS dataset 2	MR Egger	15	0.794852979092735	0.544886989601712	1.15949044559571	0.254628909868575	17.3645091832039	0.18317205646143	0.672386453662298	0.010218758366562	0.248
Cerebrospinal fluid alpha-ketobutyrate levels	GCST90318270	RLS dataset 2	Weighted median	15	0.941526382736809	0.784437526317925	1.13007333235379	0.517648696002242	17.3645091832039	0.18317205646143	0.672386453662298	0.010218758366562	0.248
Cerebrospinal fluid alpha-ketobutyrate levels	GCST90318270	RLS dataset 2	Inverse variance weighted	15	0.858230986406674	0.743751179883017	0.990331774861082	0.0363486898052445	17.3645091832039	0.18317205646143	0.672386453662298	0.010218758366562	0.248
Cerebrospinal fluid alpha-ketobutyrate levels	GCST90318270	RLS dataset 2	Simple mode	15	1.0014002819772	0.702615121254729	1.42724301599603	0.993933646823295	17.3645091832039	0.18317205646143	0.672386453662298	0.010218758366562	0.248
Cerebrospinal fluid alpha-ketobutyrate levels	GCST90318270	RLS dataset 2	Weighted mode	15	1.0014002819772	0.73259712955938	1.36883217839954	0.993122643372779	17.3645091832039	0.18317205646143	0.672386453662298	0.010218758366562	0.248
Cerebrospinal fluid metabolite X-13728 levels	GCST90318307	RLS dataset 2	MR Egger	29	0.790718809899022	0.573503195743755	1.09020532225157	0.163350433659731	33.3033281427239	0.187243370666182	0.625305096180574	0.00951976482164906	0.2308
Cerebrospinal fluid metabolite X-13728 levels	GCST90318307	RLS dataset 2	Weighted median	29	0.857776576115016	0.702960256087042	1.04668883931966	0.130875100866007	33.3033281427239	0.187243370666182	0.625305096180574	0.00951976482164906	0.2308
Cerebrospinal fluid metabolite X-13728 levels	GCST90318307	RLS dataset 2	Inverse variance weighted	29	0.849422466362664	0.732789725825929	0.984618780712852	0.0303341229273062	33.3033281427239	0.187243370666182	0.625305096180574	0.00951976482164906	0.2308
Cerebrospinal fluid metabolite X-13728 levels	GCST90318307	RLS dataset 2	Simple mode	29	0.80041918350057	0.551200085747669	1.16231997396497	0.251990615924104	33.3033281427239	0.187243370666182	0.625305096180574	0.00951976482164906	0.2308
Cerebrospinal fluid metabolite X-13728 levels	GCST90318307	RLS dataset 2	Weighted mode	29	0.776558922491339	0.529621709396706	1.13863111991357	0.205860282766412	33.3033281427239	0.187243370666182	0.625305096180574	0.00951976482164906	0.2308
Cerebrospinal fluid metabolite X-16580 levels	GCST90318311	RLS dataset 2	MR Egger	26	0.53884892128905	0.276954468369681	1.04839673352661	0.0811255693095324	18.7017018385678	0.767705050988623	0.310069851348439	0.0189369671020764	0.7788
Cerebrospinal fluid metabolite X-16580 levels	GCST90318311	RLS dataset 2	Weighted median	26	0.866125498300269	0.594644131818135	1.26155012496671	0.453812393681062	18.7017018385678	0.767705050988623	0.310069851348439	0.0189369671020764	0.7788
Cerebrospinal fluid metabolite X-16580 levels	GCST90318311	RLS dataset 2	Inverse variance weighted	26	0.742419967218563	0.563440076016127	0.978253821811985	0.0343264548793872	18.7017018385678	0.767705050988623	0.310069851348439	0.0189369671020764	0.7788
Cerebrospinal fluid metabolite X-16580 levels	GCST90318311	RLS dataset 2	Simple mode	26	0.963795295595044	0.508275391214547	1.8275552739067	0.910964973668518	18.7017018385678	0.767705050988623	0.310069851348439	0.0189369671020764	0.7788
Cerebrospinal fluid metabolite X-16580 levels	GCST90318311	RLS dataset 2	Weighted mode	26	0.963795295595044	0.503502403907137	1.84487971577283	0.912253165579373	18.7017018385678	0.767705050988623	0.310069851348439	0.0189369671020764	0.7788
Cerebrospinal fluid metabolite X-25855 levels	GCST90318336	RLS dataset 2	MR Egger	13	1.66919050884928	0.738483438290101	3.77286315490532	0.24385833335717	9.48812079626094	0.576930960983901	0.929434249290336	0.00155279478324318	0.6638
Cerebrospinal fluid metabolite X-25855 levels	GCST90318336	RLS dataset 2	Weighted median	13	2.15111641626135	1.10217318351426	4.1983436954572	0.0247589215710436	9.48812079626094	0.576930960983901	0.929434249290336	0.00155279478324318	0.6638
Cerebrospinal fluid metabolite X-25855 levels	GCST90318336	RLS dataset 2	Inverse variance weighted	13	1.72005429302577	1.05021779934105	2.81711733776815	0.0311887493811538	9.48812079626094	0.576930960983901	0.929434249290336	0.00155279478324318	0.6638
Cerebrospinal fluid metabolite X-25855 levels	GCST90318336	RLS dataset 2	Simple mode	13	0.734022160580445	0.221441723972696	2.43309401027612	0.622203460871923	9.48812079626094	0.576930960983901	0.929434249290336	0.00155279478324318	0.6638
Cerebrospinal fluid metabolite X-25855 levels	GCST90318336	RLS dataset 2	Weighted mode	13	2.37161264311433	1.13905243653979	4.93791712176655	0.0396222537103654	9.48812079626094	0.576930960983901	0.929434249290336	0.00155279478324318	0.6638
Brain glucuronate levels	GCST90318353	RLS dataset 2	MR Egger	29	0.775259091434769	0.553888576423801	1.08510390796072	0.149419365559343	31.4244401512813	0.254070743165792	0.500195800216645	0.0138049124714425	0.301
Brain glucuronate levels	GCST90318353	RLS dataset 2	Weighted median	29	0.880792720291469	0.739887660903082	1.04853190168293	0.15353308288052	31.4244401512813	0.254070743165792	0.500195800216645	0.0138049124714425	0.301
Brain glucuronate levels	GCST90318353	RLS dataset 2	Inverse variance weighted	29	0.864237933377388	0.762644263257813	0.979365139780675	0.0222079676635929	31.4244401512813	0.254070743165792	0.500195800216645	0.0138049124714425	0.301
Brain glucuronate levels	GCST90318353	RLS dataset 2	Simple mode	29	0.88790846203303	0.61189124810166	1.28843391598711	0.536473294721056	31.4244401512813	0.254070743165792	0.500195800216645	0.0138049124714425	0.301
Brain glucuronate levels	GCST90318353	RLS dataset 2	Weighted mode	29	0.883849539906663	0.623374220422989	1.25316380369908	0.493939784767022	31.4244401512813	0.254070743165792	0.500195800216645	0.0138049124714425	0.301
Brain 3-hydroxypalmitate levels	GCST90318404	RLS dataset 2	MR Egger	30	0.802139592592986	0.516733591057021	1.24518308300619	0.334193950587421	31.4132166116798	0.299040619189907	0.859429703406382	-0.00310719	0.2784
Brain 3-hydroxypalmitate levels	GCST90318404	RLS dataset 2	Weighted median	30	0.676885882692017	0.470556413012222	0.973686651627572	0.0354004424461234	31.4132166116798	0.299040619189907	0.859429703406382	-0.00310719	0.2784
Brain 3-hydroxypalmitate levels	GCST90318404	RLS dataset 2	Inverse variance weighted	30	0.77521336524976	0.617931047855728	0.972528834320956	0.0277524545773156	31.4132166116798	0.299040619189907	0.859429703406382	-0.00310719	0.2784
Brain 3-hydroxypalmitate levels	GCST90318404	RLS dataset 2	Simple mode	30	0.637647033953904	0.277098260938915	1.46732692775666	0.298686255239702	31.4132166116798	0.299040619189907	0.859429703406382	-0.00310719	0.2784
Brain 3-hydroxypalmitate levels	GCST90318404	RLS dataset 2	Weighted mode	30	0.557992764128688	0.270929936640548	1.14921196483746	0.124334882614993	31.4132166116798	0.299040619189907	0.859429703406382	-0.00310719	0.2784
Brain isobutyrylcarnitine (C4) levels	GCST90318413	RLS dataset 2	MR Egger	21	0.781682606018977	0.601003534957889	1.01667903932617	0.0819573195582772	17.3186254417587	0.568291315029554	0.321379064745945	0.0224754323669014	0.5346
Brain isobutyrylcarnitine (C4) levels	GCST90318413	RLS dataset 2	Weighted median	21	0.878233833777017	0.755196015645195	1.02131718231025	0.0917782333348654	17.3186254417587	0.568291315029554	0.321379064745945	0.0224754323669014	0.5346
Brain isobutyrylcarnitine (C4) levels	GCST90318413	RLS dataset 2	Inverse variance weighted	21	0.885432451348893	0.79526795896436	0.98581945502075	0.0263748190142405	17.3186254417587	0.568291315029554	0.321379064745945	0.0224754323669014	0.5346
Brain isobutyrylcarnitine (C4) levels	GCST90318413	RLS dataset 2	Simple mode	21	0.804031751227456	0.586618888076106	1.10202223304139	0.190201721269729	17.3186254417587	0.568291315029554	0.321379064745945	0.0224754323669014	0.5346
Brain isobutyrylcarnitine (C4) levels	GCST90318413	RLS dataset 2	Weighted mode	21	1.09063077466443	0.882501216614158	1.34784571879542	0.431399053525382	17.3186254417587	0.568291315029554	0.321379064745945	0.0224754323669014	0.5346
Brain orotidine levels	GCST90318471	RLS dataset 2	MR Egger	34	1.14884901354307	0.663890007601809	1.9880613366763	0.62332909869414	26.9287404946893	0.721153868599289	0.677193971239531	0.00688415549287636	0.7578
Brain orotidine levels	GCST90318471	RLS dataset 2	Weighted median	34	1.18134379370354	0.870173298395048	1.60378761505998	0.285321443366225	26.9287404946893	0.721153868599289	0.677193971239531	0.00688415549287636	0.7578
Brain orotidine levels	GCST90318471	RLS dataset 2	Inverse variance weighted	34	1.27920572966369	1.02441905696638	1.59736124360103	0.0297884118107414	26.9287404946893	0.721153868599289	0.677193971239531	0.00688415549287636	0.7578
Brain orotidine levels	GCST90318471	RLS dataset 2	Simple mode	34	1.07817929587798	0.570767104749237	2.03668113384119	0.818002796414659	26.9287404946893	0.721153868599289	0.677193971239531	0.00688415549287636	0.7578
Brain orotidine levels	GCST90318471	RLS dataset 2	Weighted mode	34	1.08663691116431	0.584021491459868	2.02180877582629	0.79473526029289	26.9287404946893	0.721153868599289	0.677193971239531	0.00688415549287636	0.7578
Brain 5,6-dihydrouridine levels	GCST90318476	RLS dataset 2	MR Egger	16	0.922367891732155	0.57439677550321	1.48114084894208	0.743018978133478	6.34535821450083	0.957021895271822	0.508748150852194	-0.0134331	0.9666
Brain 5,6-dihydrouridine levels	GCST90318476	RLS dataset 2	Weighted median	16	0.711433530358124	0.530591733379827	0.953911710787062	0.0228865317074061	6.34535821450083	0.957021895271822	0.508748150852194	-0.0134331	0.9666
Brain 5,6-dihydrouridine levels	GCST90318476	RLS dataset 2	Inverse variance weighted	16	0.797342707404725	0.641826952705922	0.99054019213617	0.0407697884857967	6.34535821450083	0.957021895271822	0.508748150852194	-0.0134331	0.9666
Brain 5,6-dihydrouridine levels	GCST90318476	RLS dataset 2	Simple mode	16	0.647560839527372	0.402589271197046	1.04159517128352	0.0933330301539176	6.34535821450083	0.957021895271822	0.508748150852194	-0.0134331	0.9666
Brain 5,6-dihydrouridine levels	GCST90318476	RLS dataset 2	Weighted mode	16	0.683463432485506	0.444197712114186	1.05160889127855	0.103942823606253	6.34535821450083	0.957021895271822	0.508748150852194	-0.0134331	0.9666
Brain 1-oleoyl-GPI (18:1) levels	GCST90318529	RLS dataset 2	MR Egger	22	0.605780735502592	0.442884732413867	0.828590991398491	0.00519419659023838	19.894275945882	0.464560516701073	0.0734434607308954	0.0302503510812263	0.3236
Brain 1-oleoyl-GPI (18:1) levels	GCST90318529	RLS dataset 2	Weighted median	22	0.735591257727132	0.550879596708507	0.98223731951158	0.0373897360569251	19.894275945882	0.464560516701073	0.0734434607308954	0.0302503510812263	0.3236
Brain 1-oleoyl-GPI (18:1) levels	GCST90318529	RLS dataset 2	Inverse variance weighted	22	0.774416114580798	0.638778251184348	0.938855255967916	0.00926176041030335	19.894275945882	0.464560516701073	0.0734434607308954	0.0302503510812263	0.3236
Brain 1-oleoyl-GPI (18:1) levels	GCST90318529	RLS dataset 2	Simple mode	22	0.710262707902839	0.428284091698596	1.17789365520607	0.19921074789222	19.894275945882	0.464560516701073	0.0734434607308954	0.0302503510812263	0.3236
Brain 1-oleoyl-GPI (18:1) levels	GCST90318529	RLS dataset 2	Weighted mode	22	0.69589254473594	0.448474001921094	1.07980937968455	0.120704639488011	19.894275945882	0.464560516701073	0.0734434607308954	0.0302503510812263	0.3236
Brain methylphosphate levels	GCST90318534	RLS dataset 2	MR Egger	24	0.699178728917341	0.287267926972981	1.70172458903303	0.43880597465766	13.6213737532395	0.914370965969502	0.111713229153651	0.0362570406601482	0.8584
Brain methylphosphate levels	GCST90318534	RLS dataset 2	Weighted median	24	1.38514280915448	0.887767427484869	2.16117481037572	0.151148495560977	13.6213737532395	0.914370965969502	0.111713229153651	0.0362570406601482	0.8584
Brain methylphosphate levels	GCST90318534	RLS dataset 2	Inverse variance weighted	24	1.41313850242911	1.0326220674525	1.93387347606674	0.0307292386609424	13.6213737532395	0.914370965969502	0.111713229153651	0.0362570406601482	0.8584
Brain methylphosphate levels	GCST90318534	RLS dataset 2	Simple mode	24	2.21447810674462	0.97440106066246	5.03274625123791	0.0703050275900596	13.6213737532395	0.914370965969502	0.111713229153651	0.0362570406601482	0.8584
Brain methylphosphate levels	GCST90318534	RLS dataset 2	Weighted mode	24	2.04960588862832	1.02641140657071	4.09278801054561	0.0536559251673236	13.6213737532395	0.914370965969502	0.111713229153651	0.0362570406601482	0.8584
Brain Isobar: hexose diphosphates levels	GCST90318556	RLS dataset 2	MR Egger	19	1.4233119836687	1.07413345697667	1.886	0.0250035364618757	10.6853626265056	0.872445055715743	0.169223682831853	-0.0269658	0.838
Brain Isobar: hexose diphosphates levels	GCST90318556	RLS dataset 2	Weighted median	19	1.24118251144001	1.01445072396511	1.51858931174414	0.0357810709504018	10.6853626265056	0.872445055715743	0.169223682831853	-0.0269658	0.838
Brain Isobar: hexose diphosphates levels	GCST90318556	RLS dataset 2	Inverse variance weighted	19	1.1943160013808	1.0300894874814	1.3847250442695	0.0186328459376889	10.6853626265056	0.872445055715743	0.169223682831853	-0.0269658	0.838
Brain Isobar: hexose diphosphates levels	GCST90318556	RLS dataset 2	Simple mode	19	1.20307240038876	0.853287495866679	1.69624330321057	0.305471501066044	10.6853626265056	0.872445055715743	0.169223682831853	-0.0269658	0.838
Brain Isobar: hexose diphosphates levels	GCST90318556	RLS dataset 2	Weighted mode	19	1.25418019446829	0.938506777315487	1.67603260649416	0.143158848975198	10.6853626265056	0.872445055715743	0.169223682831853	-0.0269658	0.838
Brain 3-methylglutaconate levels	GCST90318568	RLS dataset 2	MR Egger	28	0.400388207695478	0.157504080043855	1.01781945468943	0.0655114827132549	34.5820928490945	0.120986288830925	0.197517709018536	0.0336475317350611	0.1094
Brain 3-methylglutaconate levels	GCST90318568	RLS dataset 2	Weighted median	28	0.84769633808099	0.58437283040096	1.22967572106812	0.383961390000203	34.5820928490945	0.120986288830925	0.197517709018536	0.0336475317350611	0.1094
Brain 3-methylglutaconate levels	GCST90318568	RLS dataset 2	Inverse variance weighted	28	0.727797418239674	0.54054914302957	0.979909206825545	0.0362832518373905	34.5820928490945	0.120986288830925	0.197517709018536	0.0336475317350611	0.1094
Brain 3-methylglutaconate levels	GCST90318568	RLS dataset 2	Simple mode	28	1.03987668827428	0.466626087949228	2.31736620549585	0.924511770314128	34.5820928490945	0.120986288830925	0.197517709018536	0.0336475317350611	0.1094
Brain 3-methylglutaconate levels	GCST90318568	RLS dataset 2	Weighted mode	28	0.971832768345052	0.472378689974667	1.99936819690121	0.938697311855885	34.5820928490945	0.120986288830925	0.197517709018536	0.0336475317350611	0.1094
Brain fructosyllysine levels	GCST90318633	RLS dataset 2	MR Egger	25	0.531421692246317	0.215743943164564	1.30900089637522	0.182515305527298	22.8075252664187	0.472056460736137	0.673269954167276	0.00761918368719262	0.5408
Brain fructosyllysine levels	GCST90318633	RLS dataset 2	Weighted median	25	0.584211715468929	0.338193665737767	1.0091949171981	0.0539569295016263	22.8075252664187	0.472056460736137	0.673269954167276	0.00761918368719262	0.5408
Brain fructosyllysine levels	GCST90318633	RLS dataset 2	Inverse variance weighted	25	0.635001495047532	0.433979319123633	0.929138511777166	0.0193631804593392	22.8075252664187	0.472056460736137	0.673269954167276	0.00761918368719262	0.5408
Brain fructosyllysine levels	GCST90318633	RLS dataset 2	Simple mode	25	0.543268141912332	0.195785120433139	1.50747040103933	0.252788206937594	22.8075252664187	0.472056460736137	0.673269954167276	0.00761918368719262	0.5408
Brain fructosyllysine levels	GCST90318633	RLS dataset 2	Weighted mode	25	0.567340289450336	0.233236722894148	1.38003569952263	0.223436914155796	22.8075252664187	0.472056460736137	0.673269954167276	0.00761918368719262	0.5408
Brain 3-hydroxyhexanoate levels	GCST90318662	RLS dataset 2	MR Egger	29	0.531587165319828	0.233483491821935	1.2102993326324	0.143855067414678	38.4477391558477	0.071053461851416	0.540326592967749	0.0133762235557882	0.098
Brain 3-hydroxyhexanoate levels	GCST90318662	RLS dataset 2	Weighted median	29	0.612049463018414	0.400262198063364	0.935897886419509	0.023466999567476	38.4477391558477	0.071053461851416	0.540326592967749	0.0133762235557882	0.098
Brain 3-hydroxyhexanoate levels	GCST90318662	RLS dataset 2	Inverse variance weighted	29	0.673969372680143	0.482329294408006	0.941752285372541	0.0208005548485231	38.4477391558477	0.071053461851416	0.540326592967749	0.0133762235557882	0.098
Brain 3-hydroxyhexanoate levels	GCST90318662	RLS dataset 2	Simple mode	29	0.528168874820991	0.234747221936502	1.18835212629323	0.134083700666228	38.4477391558477	0.071053461851416	0.540326592967749	0.0133762235557882	0.098
Brain 3-hydroxyhexanoate levels	GCST90318662	RLS dataset 2	Weighted mode	29	0.546816760912626	0.280503875068047	1.06596948060857	0.0872066947692556	38.4477391558477	0.071053461851416	0.540326592967749	0.0133762235557882	0.098
Brain arabitol/xylitol levels	GCST90318664	RLS dataset 2	MR Egger	31	2.06528	0.792482359211466	5.38229971164103	0.148578202575835	25.5927717155065	0.647158446533872	0.41784526177735	-0.0157167	0.683
Brain arabitol/xylitol levels	GCST90318664	RLS dataset 2	Weighted median	31	1.18768047089969	0.724856453480246	1.94601964869581	0.494773247670157	25.5927717155065	0.647158446533872	0.41784526177735	-0.0157167	0.683
Brain arabitol/xylitol levels	GCST90318664	RLS dataset 2	Inverse variance weighted	31	1.41854218123526	1.01052577883962	1.99130191636908	0.0433304532372798	25.5927717155065	0.647158446533872	0.41784526177735	-0.0157167	0.683
Brain arabitol/xylitol levels	GCST90318664	RLS dataset 2	Simple mode	31	1.13175342930256	0.39223985662614	3.26551675741344	0.82047688759042	25.5927717155065	0.647158446533872	0.41784526177735	-0.0157167	0.683
Brain arabitol/xylitol levels	GCST90318664	RLS dataset 2	Weighted mode	31	1.00174266837895	0.451374718071071	2.22318249887663	0.996612756590076	25.5927717155065	0.647158446533872	0.41784526177735	-0.0157167	0.683
Brain 1-stearoyl-2-arachidonoyl-GPE (18:0/20:4) levels	GCST90318686	RLS dataset 2	MR Egger	28	0.673971899045036	0.365420285246906	1.24305666390538	0.217672885192207	30.5596602308857	0.245076740508013	0.841277893493198	0.00337499103610587	0.3128
Brain 1-stearoyl-2-arachidonoyl-GPE (18:0/20:4) levels	GCST90318686	RLS dataset 2	Weighted median	28	0.644337990915166	0.408416771537656	1.01653868173314	0.0588269890927411	30.5596602308857	0.245076740508013	0.841277893493198	0.00337499103610587	0.3128
Brain 1-stearoyl-2-arachidonoyl-GPE (18:0/20:4) levels	GCST90318686	RLS dataset 2	Inverse variance weighted	28	0.71120337068845	0.518735413665191	0.975083291315599	0.0342835618823852	30.5596602308857	0.245076740508013	0.841277893493198	0.00337499103610587	0.3128
Brain 1-stearoyl-2-arachidonoyl-GPE (18:0/20:4) levels	GCST90318686	RLS dataset 2	Simple mode	28	0.536696393870361	0.243258827700957	1.18410099199996	0.13484933553883	30.5596602308857	0.245076740508013	0.841277893493198	0.00337499103610587	0.3128
Brain 1-stearoyl-2-arachidonoyl-GPE (18:0/20:4) levels	GCST90318686	RLS dataset 2	Weighted mode	28	0.658599173025012	0.43848883008872	0.989199361410114	0.0542596932682417	30.5596602308857	0.245076740508013	0.841277893493198	0.00337499103610587	0.3128
Brain 1-(1-enyl-palmitoyl)-2-linoleoyl-GPE (P-16:0/18:2)* levels	GCST90318704	RLS dataset 2	MR Egger	30	1.47089037970352	0.909029382100377	2.38003143980387	0.127288415726235	31.0159893156901	0.316370969391674	0.776160279761092	-0.00460327	0.4402
Brain 1-(1-enyl-palmitoyl)-2-linoleoyl-GPE (P-16:0/18:2)* levels	GCST90318704	RLS dataset 2	Weighted median	30	1.44299274433364	1.05692851602519	1.97007463478249	0.0209689814771353	31.0159893156901	0.316370969391674	0.776160279761092	-0.00460327	0.4402
Brain 1-(1-enyl-palmitoyl)-2-linoleoyl-GPE (P-16:0/18:2)* levels	GCST90318704	RLS dataset 2	Inverse variance weighted	30	1.38250456088038	1.10321117697129	1.73250498250237	0.00490657605337994	31.0159893156901	0.316370969391674	0.776160279761092	-0.00460327	0.4402
Brain 1-(1-enyl-palmitoyl)-2-linoleoyl-GPE (P-16:0/18:2)* levels	GCST90318704	RLS dataset 2	Simple mode	30	1.47370636114855	0.76481845907253	2.83964176482269	0.255993653387629	31.0159893156901	0.316370969391674	0.776160279761092	-0.00460327	0.4402
Brain 1-(1-enyl-palmitoyl)-2-linoleoyl-GPE (P-16:0/18:2)* levels	GCST90318704	RLS dataset 2	Weighted mode	30	1.47370636114855	0.85476967656447	2.54081362317242	0.173506049346023	31.0159893156901	0.316370969391674	0.776160279761092	-0.00460327	0.4402
Brain N-acetylleucine levels	GCST90318838	RLS dataset 2	MR Egger	28	1.09323911581732	0.903960843551306	1.32214992815141	0.366518538160096	25.8159588982294	0.473256336903549	0.590576851407082	0.00685173273560285	0.5612
Brain N-acetylleucine levels	GCST90318838	RLS dataset 2	Weighted median	28	1.10257450715969	0.936890459937018	1.29755888849606	0.239855588202787	25.8159588982294	0.473256336903549	0.590576851407082	0.00685173273560285	0.5612
Brain N-acetylleucine levels	GCST90318838	RLS dataset 2	Inverse variance weighted	28	1.1411550223129	1.02126037293774	1.27512514874535	0.0197290108370309	25.8159588982294	0.473256336903549	0.590576851407082	0.00685173273560285	0.5612
Brain N-acetylleucine levels	GCST90318838	RLS dataset 2	Simple mode	28	1.13268553766104	0.882254063369719	1.45420302438304	0.337087757301959	25.8159588982294	0.473256336903549	0.590576851407082	0.00685173273560285	0.5612
Brain N-acetylleucine levels	GCST90318838	RLS dataset 2	Weighted mode	28	1.08999061852439	0.930821492390218	1.27637743453942	0.294135074930629	25.8159588982294	0.473256336903549	0.590576851407082	0.00685173273560285	0.5612
Brain 3-hydroxyisobutyrate levels	GCST90318849	RLS dataset 2	MR Egger	27	0.960520474630834	0.670097404672043	1.37681414038095	0.828219878738728	16.961134746768	0.883198602365543	0.399944925686339	-0.0116261	0.8898
Brain 3-hydroxyisobutyrate levels	GCST90318849	RLS dataset 2	Weighted median	27	0.818844695847098	0.641452991000893	1.04529349044066	0.108626553593916	16.961134746768	0.883198602365543	0.399944925686339	-0.0116261	0.8898
Brain 3-hydroxyisobutyrate levels	GCST90318849	RLS dataset 2	Inverse variance weighted	27	0.83667673577525	0.70398653416326	0.994376918046541	0.0429696054907736	16.961134746768	0.883198602365543	0.399944925686339	-0.0116261	0.8898
Brain 3-hydroxyisobutyrate levels	GCST90318849	RLS dataset 2	Simple mode	27	0.777713197461457	0.507341222220449	1.19217164112659	0.259205145459474	16.961134746768	0.883198602365543	0.399944925686339	-0.0116261	0.8898
Brain 3-hydroxyisobutyrate levels	GCST90318849	RLS dataset 2	Weighted mode	27	0.851435739621298	0.590508836725204	1.22765786660331	0.396879376095616	16.961134746768	0.883198602365543	0.399944925686339	-0.0116261	0.8898
Brain cytidine 5'-monophospho-N-acetylneuraminic acid levels	GCST90318862	RLS dataset 2	MR Egger	33	1.25806249649779	0.916762964441739	1.7264236301889	0.165074549186723	24.0389752774416	0.808950892210293	0.889897853653527	-0.00169661	0.8616
Brain cytidine 5'-monophospho-N-acetylneuraminic acid levels	GCST90318862	RLS dataset 2	Weighted median	33	1.16959158627908	0.902030337374975	1.51651715248924	0.237198569732344	24.0389752774416	0.808950892210293	0.889897853653527	-0.00169661	0.8616
Brain cytidine 5'-monophospho-N-acetylneuraminic acid levels	GCST90318862	RLS dataset 2	Inverse variance weighted	33	1.2349374953874	1.03183206168145	1.47802212603134	0.0213457411161618	24.0389752774416	0.808950892210293	0.889897853653527	-0.00169661	0.8616
Brain cytidine 5'-monophospho-N-acetylneuraminic acid levels	GCST90318862	RLS dataset 2	Simple mode	33	1.12267667563524	0.71071540627829	1.77342844531201	0.6232350652274	24.0389752774416	0.808950892210293	0.889897853653527	-0.00169661	0.8616
Brain cytidine 5'-monophospho-N-acetylneuraminic acid levels	GCST90318862	RLS dataset 2	Weighted mode	33	1.23608877842761	0.900614174867828	1.6965261160573	0.198847101818187	24.0389752774416	0.808950892210293	0.889897853653527	-0.00169661	0.8616
Brain creatine levels	GCST90318864	RLS dataset 2	MR Egger	14	8.35216258330921	0.642681497145337	108.543065465373	0.130738619361209	8.55636560153339	0.740282542371645	0.580993100151387	-0.0109829	0.8056
Brain creatine levels	GCST90318864	RLS dataset 2	Weighted median	14	8.07107	1.20366111488306	54.1199825119876	0.0314818550782083	8.55636560153339	0.740282542371645	0.580993100151387	-0.0109829	0.8056
Brain creatine levels	GCST90318864	RLS dataset 2	Inverse variance weighted	14	4.44850984477409	1.14592340554731	17.2692518044872	0.0310188491686797	8.55636560153339	0.740282542371645	0.580993100151387	-0.0109829	0.8056
Brain creatine levels	GCST90318864	RLS dataset 2	Simple mode	14	12.5222108697377	0.50328769537101	311.562882439606	0.147225214315547	8.55636560153339	0.740282542371645	0.580993100151387	-0.0109829	0.8056
Brain creatine levels	GCST90318864	RLS dataset 2	Weighted mode	14	10.2974527948541	0.792315550671308	133.832453461761	0.0980924446536308	8.55636560153339	0.740282542371645	0.580993100151387	-0.0109829	0.8056
Brain S-adenosylhomocysteine (SAH) levels	GCST90318902	RLS dataset 2	MR Egger	26	0.427125788910945	0.220221955750506	0.828420758189447	0.0189259914045807	16.5916061180901	0.865549513429558	0.156320909301032	0.026600420817997	0.8244
Brain S-adenosylhomocysteine (SAH) levels	GCST90318902	RLS dataset 2	Weighted median	26	0.60385405878952	0.406692510559569	0.896598080488052	0.0123767631167158	16.5916061180901	0.865549513429558	0.156320909301032	0.026600420817997	0.8244
Brain S-adenosylhomocysteine (SAH) levels	GCST90318902	RLS dataset 2	Inverse variance weighted	26	0.668775050283076	0.505607008959338	0.884600213121455	0.00481294650556601	16.5916061180901	0.865549513429558	0.156320909301032	0.026600420817997	0.8244
Brain S-adenosylhomocysteine (SAH) levels	GCST90318902	RLS dataset 2	Simple mode	26	0.626264143234677	0.311686407840217	1.25833776268655	0.200600188881627	16.5916061180901	0.865549513429558	0.156320909301032	0.026600420817997	0.8244
Brain S-adenosylhomocysteine (SAH) levels	GCST90318902	RLS dataset 2	Weighted mode	26	0.636610462919817	0.355062012664403	1.14141436437482	0.142066842686006	16.5916061180901	0.865549513429558	0.156320909301032	0.026600420817997	0.8244
Brain glucose 6-phosphate levels	GCST90318935	RLS dataset 2	MR Egger	27	1.55230340243786	1.05306303749928	2.28822564976013	0.0356283641454103	20.8352363184712	0.701760036340045	0.151555506413302	-0.0290686	0.6352
Brain glucose 6-phosphate levels	GCST90318935	RLS dataset 2	Weighted median	27	1.17289047969394	0.945344143962469	1.45520769990755	0.147276820574094	20.8352363184712	0.701760036340045	0.151555506413302	-0.0290686	0.6352
Brain glucose 6-phosphate levels	GCST90318935	RLS dataset 2	Inverse variance weighted	27	1.18496970651974	1.01966525323602	1.3770727215753	0.0268250572791769	20.8352363184712	0.701760036340045	0.151555506413302	-0.0290686	0.6352
Brain glucose 6-phosphate levels	GCST90318935	RLS dataset 2	Simple mode	27	1.11730392490282	0.754325439627913	1.65494625399223	0.584722180738627	20.8352363184712	0.701760036340045	0.151555506413302	-0.0290686	0.6352
Brain glucose 6-phosphate levels	GCST90318935	RLS dataset 2	Weighted mode	27	1.13415201302985	0.792412308629958	1.62327209541154	0.4974648361405	20.8352363184712	0.701760036340045	0.151555506413302	-0.0290686	0.6352
Brain saccharopine levels	GCST90318964	RLS dataset 2	MR Egger	24	1.13763351420392	0.929781491266121	1.39195071615976	0.223462494743238	19.5145334732914	0.613377955763152	0.971696008474956	-0.000555416	0.6924
Brain saccharopine levels	GCST90318964	RLS dataset 2	Weighted median	24	1.07889019216761	0.915247390791368	1.27179171278381	0.365588980031268	19.5145334732914	0.613377955763152	0.971696008474956	-0.000555416	0.6924
Brain saccharopine levels	GCST90318964	RLS dataset 2	Inverse variance weighted	24	1.13415784480815	1.01293478840311	1.26988828073301	0.0290475200726158	19.5145334732914	0.613377955763152	0.971696008474956	-0.000555416	0.6924
Brain saccharopine levels	GCST90318964	RLS dataset 2	Simple mode	24	0.991263587458197	0.741414638363136	1.32530900926079	0.953288673764923	19.5145334732914	0.613377955763152	0.971696008474956	-0.000555416	0.6924
Brain saccharopine levels	GCST90318964	RLS dataset 2	Weighted mode	24	1.03578473219627	0.798326247927127	1.34387415450334	0.793641696762745	19.5145334732914	0.613377955763152	0.971696008474956	-0.000555416	0.6924
Brain leucine levels	GCST90318965	RLS dataset 2	MR Egger	30	1.56714187290196	0.691560044359311	3.55129488731228	0.290947480919415	23.5086640029327	0.70718380813906	0.958384731297556	-0.000830134	0.7736
Brain leucine levels	GCST90318965	RLS dataset 2	Weighted median	30	1.5050049676619	0.894015048253444	2.53355909065737	0.123952054724446	23.5086640029327	0.70718380813906	0.958384731297556	-0.000830134	0.7736
Brain leucine levels	GCST90318965	RLS dataset 2	Inverse variance weighted	30	1.5365348306052	1.07127901420441	2.20385096166223	0.0195870986393504	23.5086640029327	0.70718380813906	0.958384731297556	-0.000830134	0.7736
Brain leucine levels	GCST90318965	RLS dataset 2	Simple mode	30	1.21608747745544	0.445709533653476	3.31801014149653	0.70522567456751	23.5086640029327	0.70718380813906	0.958384731297556	-0.000830134	0.7736
Brain leucine levels	GCST90318965	RLS dataset 2	Weighted mode	30	1.44012263753636	0.63600197772575	3.26092258165741	0.388929922994428	23.5086640029327	0.70718380813906	0.958384731297556	-0.000830134	0.7736
Brain methylmalonate (MMA) levels	GCST90318967	RLS dataset 2	MR Egger	23	0.989051920706637	0.565381376590244	1.73020149293394	0.969588481323386	20.9319726204282	0.463105420524041	0.271469750315723	-0.0243142	0.474
Brain methylmalonate (MMA) levels	GCST90318967	RLS dataset 2	Weighted median	23	0.770243510801273	0.553018036502739	1.07279514730354	0.122512936951246	20.9319726204282	0.463105420524041	0.271469750315723	-0.0243142	0.474
Brain methylmalonate (MMA) levels	GCST90318967	RLS dataset 2	Inverse variance weighted	23	0.737364121575794	0.585070618623327	0.929299524673763	0.00984560245139062	20.9319726204282	0.463105420524041	0.271469750315723	-0.0243142	0.474
Brain methylmalonate (MMA) levels	GCST90318967	RLS dataset 2	Simple mode	23	0.732262215204398	0.387018587638344	1.38548371820611	0.348562441567806	20.9319726204282	0.463105420524041	0.271469750315723	-0.0243142	0.474
Brain methylmalonate (MMA) levels	GCST90318967	RLS dataset 2	Weighted mode	23	0.732262215204398	0.38883090347595	1.3790260676881	0.345088239603196	20.9319726204282	0.463105420524041	0.271469750315723	-0.0243142	0.474
Brain mannose levels	GCST90319014	RLS dataset 2	MR Egger	30	1.70632067019229	1.20593424929392	2.41433579917824	0.00538002986255569	31.6640969352086	0.288394546028755	0.0797689281988421	-0.0289494	0.209
Brain mannose levels	GCST90319014	RLS dataset 2	Weighted median	30	1.25389352584502	1.00793970782949	1.55986410887786	0.0422559857379701	31.6640969352086	0.288394546028755	0.0797689281988421	-0.0289494	0.209
Brain mannose levels	GCST90319014	RLS dataset 2	Inverse variance weighted	30	1.27916843160815	1.08905996506595	1.50246260895631	0.00270607701312671	31.6640969352086	0.288394546028755	0.0797689281988421	-0.0289494	0.209
Brain mannose levels	GCST90319014	RLS dataset 2	Simple mode	30	1.2916366086567	0.826080309383136	2.01956772225692	0.270992303637327	31.6640969352086	0.288394546028755	0.0797689281988421	-0.0289494	0.209
Brain mannose levels	GCST90319014	RLS dataset 2	Weighted mode	30	1.27609157707511	0.827675178901771	1.96745022031801	0.278778149716955	31.6640969352086	0.288394546028755	0.0797689281988421	-0.0289494	0.209
Brain malonate levels	GCST90319017	RLS dataset 2	MR Egger	29	1.13998191628637	0.476452631809013	2.72757	0.770747250821794	26.005979519807	0.518268605681732	0.428888580459632	0.0120306735418519	0.5408
Brain malonate levels	GCST90319017	RLS dataset 2	Weighted median	29	2.02355924810125	1.14095173481959	3.58892660014544	0.0159065500280789	26.005979519807	0.518268605681732	0.428888580459632	0.0120306735418519	0.5408
Brain malonate levels	GCST90319017	RLS dataset 2	Inverse variance weighted	29	1.56688094269623	1.05217005244003	2.33338316642932	0.0270847356355249	26.005979519807	0.518268605681732	0.428888580459632	0.0120306735418519	0.5408
Brain malonate levels	GCST90319017	RLS dataset 2	Simple mode	29	2.50571544088406	0.755282546143233	8.31292858910326	0.144474070153079	26.005979519807	0.518268605681732	0.428888580459632	0.0120306735418519	0.5408
Brain malonate levels	GCST90319017	RLS dataset 2	Weighted mode	29	2.66061411944021	0.81705744291524	8.66385534327597	0.115459733597552	26.005979519807	0.518268605681732	0.428888580459632	0.0120306735418519	0.5408
Brain thymidine levels	GCST90319024	RLS dataset 2	MR Egger	23	0.884975837562991	0.550426978166926	1.42286309380861	0.619261446772629	27.1726204976347	0.165212231855032	0.662420880063706	-0.0131206	0.2228
Brain thymidine levels	GCST90319024	RLS dataset 2	Weighted median	23	0.815181966739263	0.640171048572384	1.03803763131559	0.097471783193881	27.1726204976347	0.165212231855032	0.662420880063706	-0.0131206	0.2228
Brain thymidine levels	GCST90319024	RLS dataset 2	Inverse variance weighted	23	0.801952241592822	0.666753871611841	0.964564924446599	0.0191292201373495	27.1726204976347	0.165212231855032	0.662420880063706	-0.0131206	0.2228
Brain thymidine levels	GCST90319024	RLS dataset 2	Simple mode	23	0.787528556147876	0.50348	1.23182980494222	0.306693898518985	27.1726204976347	0.165212231855032	0.662420880063706	-0.0131206	0.2228
Brain thymidine levels	GCST90319024	RLS dataset 2	Weighted mode	23	0.864787383667357	0.586515094700134	1.27508605611009	0.471113677736082	27.1726204976347	0.165212231855032	0.662420880063706	-0.0131206	0.2228
Brain margarate (17:0) levels	GCST90319030	RLS dataset 2	MR Egger	24	1.29068984954852	0.701707155196887	2.37403919197626	0.420622412203189	15.2750363679151	0.850166818486799	0.514167411143783	0.0125367717316713	0.865
Brain margarate (17:0) levels	GCST90319030	RLS dataset 2	Weighted median	24	1.34833031833093	0.914121839445019	1.98878811213407	0.131763770367212	15.2750363679151	0.850166818486799	0.514167411143783	0.0125367717316713	0.865
Brain margarate (17:0) levels	GCST90319030	RLS dataset 2	Inverse variance weighted	24	1.54872197002127	1.16478197250847	2.0592177738303	0.00261774871560317	15.2750363679151	0.850166818486799	0.514167411143783	0.0125367717316713	0.865
Brain margarate (17:0) levels	GCST90319030	RLS dataset 2	Simple mode	24	1.21638897216174	0.590604446184229	2.50523364860543	0.600233252039735	15.2750363679151	0.850166818486799	0.514167411143783	0.0125367717316713	0.865
Brain margarate (17:0) levels	GCST90319030	RLS dataset 2	Weighted mode	24	1.24955989977986	0.621994863172152	2.51031002920951	0.537511370750523	15.2750363679151	0.850166818486799	0.514167411143783	0.0125367717316713	0.865
Brain pyridoxine (Vitamin B6) levels	GCST90319040	RLS dataset 2	MR Egger	41	0.856693302138786	0.697231532248733	1.05262510369028	0.149062404028032	50.0497719454005	0.110612168928144	0.953201880493149	0.000853825695834146	0.1394
Brain pyridoxine (Vitamin B6) levels	GCST90319040	RLS dataset 2	Weighted median	41	0.917125187078716	0.790142094751898	1.06451562872154	0.255219526241826	50.0497719454005	0.110612168928144	0.953201880493149	0.000853825695834146	0.1394
Brain pyridoxine (Vitamin B6) levels	GCST90319040	RLS dataset 2	Inverse variance weighted	41	0.861147431932947	0.770092727647726	0.962968319139794	0.00874648581479018	50.0497719454005	0.110612168928144	0.953201880493149	0.000853825695834146	0.1394
Brain pyridoxine (Vitamin B6) levels	GCST90319040	RLS dataset 2	Simple mode	41	0.763583118803743	0.545242179554556	1.06935816997575	0.124352323608301	50.0497719454005	0.110612168928144	0.953201880493149	0.000853825695834146	0.1394
Brain pyridoxine (Vitamin B6) levels	GCST90319040	RLS dataset 2	Weighted mode	41	0.984676415533976	0.771738121078649	1.25636873030667	0.901768709801368	50.0497719454005	0.110612168928144	0.953201880493149	0.000853825695834146	0.1394
Brain metabolite X-24241 levels	GCST90319090	RLS dataset 2	MR Egger	36	0.886242021841503	0.676364743588062	1.16124462240758	0.387268119063298	38.3335965700128	0.279321187427895	0.870678763926297	-0.00226482	0.3318
Brain metabolite X-24241 levels	GCST90319090	RLS dataset 2	Weighted median	36	0.898460264036336	0.728644753687451	1.10785240951381	0.316464597576155	38.3335965700128	0.279321187427895	0.870678763926297	-0.00226482	0.3318
Brain metabolite X-24241 levels	GCST90319090	RLS dataset 2	Inverse variance weighted	36	0.869122154114112	0.759460236061446	0.994618655335154	0.041508715646387	38.3335965700128	0.279321187427895	0.870678763926297	-0.00226482	0.3318
Brain metabolite X-24241 levels	GCST90319090	RLS dataset 2	Simple mode	36	0.79265021950677	0.514973072348462	1.22005286144163	0.298168530863168	38.3335965700128	0.279321187427895	0.870678763926297	-0.00226482	0.3318
Brain metabolite X-24241 levels	GCST90319090	RLS dataset 2	Weighted mode	36	0.858572494101909	0.631120273400854	1.16799722445325	0.338179720965578	38.3335965700128	0.279321187427895	0.870678763926297	-0.00226482	0.3318
Brain morphine levels	GCST90319128	RLS dataset 2	MR Egger	13	1.15162280180923	1.01272179766051	1.3095749303616	0.0543838110177428	7.29138274531257	0.775019682674229	0.18488250325489	-0.044019	0.6998
Brain morphine levels	GCST90319128	RLS dataset 2	Weighted median	13	1.0408352122734	0.972941144737105	1.11346708376789	0.244855600530679	7.29138274531257	0.775019682674229	0.18488250325489	-0.044019	0.6998
Brain morphine levels	GCST90319128	RLS dataset 2	Inverse variance weighted	13	1.05709747717703	1.00617796812146	1.11059386277393	0.0274876339049556	7.29138274531257	0.775019682674229	0.18488250325489	-0.044019	0.6998
Brain morphine levels	GCST90319128	RLS dataset 2	Simple mode	13	1.02869178182471	0.905967419749627	1.16804065899647	0.670272292308716	7.29138274531257	0.775019682674229	0.18488250325489	-0.044019	0.6998
Brain morphine levels	GCST90319128	RLS dataset 2	Weighted mode	13	1.02667040447045	0.919558005214516	1.14625952189893	0.648022871710079	7.29138274531257	0.775019682674229	0.18488250325489	-0.044019	0.6998
Brain homostachydrine* levels	GCST90319145	RLS dataset 2	MR Egger	12	1.0091135387225	0.76420941873074	1.33250141790236	0.95025789887305	3.78199370535226	0.956646162925586	0.353963750295237	-0.0286899	0.9488
Brain homostachydrine* levels	GCST90319145	RLS dataset 2	Weighted median	12	0.892784604901955	0.769385417058166	1.03597538123039	0.135094780762785	3.78199370535226	0.956646162925586	0.353963750295237	-0.0286899	0.9488
Brain homostachydrine* levels	GCST90319145	RLS dataset 2	Inverse variance weighted	12	0.889986481022411	0.793691624731143	0.997964337435166	0.0460561483055231	3.78199370535226	0.956646162925586	0.353963750295237	-0.0286899	0.9488
Brain homostachydrine* levels	GCST90319145	RLS dataset 2	Simple mode	12	0.903601294100384	0.710322526616896	1.14947121639049	0.426612462968552	3.78199370535226	0.956646162925586	0.353963750295237	-0.0286899	0.9488
Brain homostachydrine* levels	GCST90319145	RLS dataset 2	Weighted mode	12	0.88501998240049	0.699970716655206	1.11899019574841	0.329365207945604	3.78199370535226	0.956646162925586	0.353963750295237	-0.0286899	0.9488
Brain 1-myristoylglycerol (14:0) levels	GCST90319148	RLS dataset 2	MR Egger	19	1.17307281389178	0.77031173361303	1.78641940223032	0.467103992840284	14.3189730483097	0.644408487789129	0.726769314030094	0.0071397064211444	0.7166
Brain 1-myristoylglycerol (14:0) levels	GCST90319148	RLS dataset 2	Weighted median	19	1.28590457472825	0.998859693758841	1.65543828191176	0.0510395511384999	14.3189730483097	0.644408487789129	0.726769314030094	0.0071397064211444	0.7166
Brain 1-myristoylglycerol (14:0) levels	GCST90319148	RLS dataset 2	Inverse variance weighted	19	1.25741273804425	1.05694951755584	1.49589622544334	0.00973544235532988	14.3189730483097	0.644408487789129	0.726769314030094	0.0071397064211444	0.7166
Brain 1-myristoylglycerol (14:0) levels	GCST90319148	RLS dataset 2	Simple mode	19	1.63910003861336	1.03834168606721	2.58744204593979	0.048017157259826	14.3189730483097	0.644408487789129	0.726769314030094	0.0071397064211444	0.7166
Brain 1-myristoylglycerol (14:0) levels	GCST90319148	RLS dataset 2	Weighted mode	19	1.5450322949098	0.985378544904543	2.42254593897768	0.0741567573926599	14.3189730483097	0.644408487789129	0.726769314030094	0.0071397064211444	0.7166
Brain valylglutamine levels	GCST90319170	RLS dataset 2	MR Egger	17	1.0816019575397	0.979883483434918	1.1938794911134	0.140382149693383	8.01263100083039	0.923275311799502	0.922449063538771	-0.0020066	0.963
Brain valylglutamine levels	GCST90319170	RLS dataset 2	Weighted median	17	1.06591225179753	0.995892734360091	1.14085472193159	0.065580930337061	8.01263100083039	0.923275311799502	0.922449063538771	-0.0020066	0.963
Brain valylglutamine levels	GCST90319170	RLS dataset 2	Inverse variance weighted	17	1.07699845906121	1.0232206207214	1.13360272196473	0.0045346153914343	8.01263100083039	0.923275311799502	0.922449063538771	-0.0020066	0.963
Brain valylglutamine levels	GCST90319170	RLS dataset 2	Simple mode	17	1.0546737642399	0.939048055652646	1.1845365551637	0.382242521454969	8.01263100083039	0.923275311799502	0.922449063538771	-0.0020066	0.963
Brain valylglutamine levels	GCST90319170	RLS dataset 2	Weighted mode	17	1.04914318149707	0.933489342874196	1.17912585042776	0.432595818371798	8.01263100083039	0.923275311799502	0.922449063538771	-0.0020066	0.963
Brain glycosyl-N-arachidoyl-sphingosine (d18:1/20:0)* levels	GCST90319213	RLS dataset 2	MR Egger	14	0.863476603032991	0.453137784213768	1.64539764716168	0.663387966143092	6.36838188686976	0.896385776440313	0.208238137918931	0.0333528710236602	0.8534
Brain glycosyl-N-arachidoyl-sphingosine (d18:1/20:0)* levels	GCST90319213	RLS dataset 2	Weighted median	14	1.27954759981399	0.902463986690355	1.81419101962624	0.166399922899039	6.36838188686976	0.896385776440313	0.208238137918931	0.0333528710236602	0.8534
Brain glycosyl-N-arachidoyl-sphingosine (d18:1/20:0)* levels	GCST90319213	RLS dataset 2	Inverse variance weighted	14	1.29220264941127	1.00578718836795	1.66017991326277	0.0449484599224467	6.36838188686976	0.896385776440313	0.208238137918931	0.0333528710236602	0.8534
Brain glycosyl-N-arachidoyl-sphingosine (d18:1/20:0)* levels	GCST90319213	RLS dataset 2	Simple mode	14	1.3461528909056	0.747333636594852	2.42479063828879	0.340241968796677	6.36838188686976	0.896385776440313	0.208238137918931	0.0333528710236602	0.8534
Brain glycosyl-N-arachidoyl-sphingosine (d18:1/20:0)* levels	GCST90319213	RLS dataset 2	Weighted mode	14	1.27168234144252	0.74390108624194	2.17391264436302	0.39559375377059	6.36838188686976	0.896385776440313	0.208238137918931	0.0333528710236602	0.8534
Brain desmethylcitalopram* levels	GCST90319230	RLS dataset 2	MR Egger	7	0.899691091859526	0.764917331753716	1.05821116500993	0.257802925718263	1.04203084847761	0.959104955194058	0.48527830464984	0.0375469268357807	0.9712
Brain desmethylcitalopram* levels	GCST90319230	RLS dataset 2	Weighted median	7	0.966621890404516	0.92379704818315	1.01143198156654	0.142011895417116	1.04203084847761	0.959104955194058	0.48527830464984	0.0375469268357807	0.9712
Brain desmethylcitalopram* levels	GCST90319230	RLS dataset 2	Inverse variance weighted	7	0.956054322123221	0.921789353658967	0.991592995972763	0.0158054288151549	1.04203084847761	0.959104955194058	0.48527830464984	0.0375469268357807	0.9712
Brain desmethylcitalopram* levels	GCST90319230	RLS dataset 2	Simple mode	7	0.971123358857285	0.909013740295718	1.03748	0.418274854955993	1.04203084847761	0.959104955194058	0.48527830464984	0.0375469268357807	0.9712
Brain desmethylcitalopram* levels	GCST90319230	RLS dataset 2	Weighted mode	7	0.972698280027466	0.912241389763322	1.0371618242556	0.430250360758142	1.04203084847761	0.959104955194058	0.48527830464984	0.0375469268357807	0.9712
Brain 3-sulfinovaline levels	GCST90319241	RLS dataset 2	MR Egger	15	0.931693524364449	0.711084507683082	1.22074495220127	0.616422290042577	13.1377393341491	0.437229502619292	0.711082406142537	-0.0105978	0.5218
Brain 3-sulfinovaline levels	GCST90319241	RLS dataset 2	Weighted median	15	0.908570428761105	0.786227351250082	1.04995103859795	0.193799865391873	13.1377393341491	0.437229502619292	0.711082406142537	-0.0105978	0.5218
Brain 3-sulfinovaline levels	GCST90319241	RLS dataset 2	Inverse variance weighted	15	0.887798693395939	0.801362028794791	0.983558606065887	0.0227734170257707	13.1377393341491	0.437229502619292	0.711082406142537	-0.0105978	0.5218
Brain 3-sulfinovaline levels	GCST90319241	RLS dataset 2	Simple mode	15	0.886240310498817	0.681759308257065	1.15205157955377	0.382120322351949	13.1377393341491	0.437229502619292	0.711082406142537	-0.0105978	0.5218
Brain 3-sulfinovaline levels	GCST90319241	RLS dataset 2	Weighted mode	15	0.982250524328897	0.768807853388045	1.25495088049968	0.88812019215696	13.1377393341491	0.437229502619292	0.711082406142537	-0.0105978	0.5218

### Sheet: 9
Supplementary Table 9: The genes from ±50kb flanking regions of the IVs of MR between the candidate CSF and brain metabolites and RLS dataset 2 (n=5384)
Gene_Ensembl_ID	Gene_Entrez_ID	Gene_HGNC_Symbol	Gene_Chromosome	Gene_Start	Gene_End	Gene_Biotype	SNP_ID	SNP_Chromosome	SNP_Position	SNP_beta_exposure	SNP_pval_exposure
ENSG00000283136	NA	NA	1	43023549	43023637	snRNA	rs12725376	1	43063637	-0.0633	7.381e-6
ENSG00000310359	NA	NA	1	43067262	43068317	lncRNA	rs12725376	1	43063637	-0.0633	7.381e-6
ENSG00000277513	NA	NA	1	43104086	43104497	processed_pseudogene	rs12725376	1	43063637	-0.0633	7.381e-6
ENSG00000196526	60312	AFAP1	4	7758714	7939926	protein_coding	rs73214051	4	7934027	-0.0244	9.759e-6
ENSG00000228919	389199	NA	4	7939001	7940296	lncRNA	rs73214051	4	7934027	-0.0244	9.759e-6
ENSG00000163995	84448	ABLIM2	4	7965310	8158832	protein_coding	rs73214051	4	7934027	-0.0244	9.759e-6
ENSG00000223786	101928516	NA	6	74069451	74690727	lncRNA	rs62437414	6	74442330	0.0318	1.984e-6
ENSG00000186439	10345	TRDN	6	123216339	123637189	protein_coding	rs111652831	6	123173416	0.0417	2.657e-6
ENSG00000221845	401335	LINC02902	7	47654010	47661648	lncRNA	rs56304237	7	47702960	0.0638	8.42e-6
ENSG00000294821	NA	NA	7	47688976	47708039	lncRNA	rs56304237	7	47702960	0.0638	8.42e-6
ENSG00000158683	168507	PKD1L1	7	47740202	47948466	protein_coding	rs56304237	7	47702960	0.0638	8.42e-6
ENSG00000174469	26047	CNTNAP2	7	146116002	148420998	protein_coding	rs143705476	7	146882329	-0.0708	4.172e-6
ENSG00000254288	105375903	NA	8	74052337	74208592	lncRNA	rs78459975	8	74154579	0.0976	2.1e-6
ENSG00000287465	NA	NA	9	1540321	1550103	lncRNA	rs60028299	9	1516010	0.0224	3.552e-6
ENSG00000171889	554202	MIR31HG	9	21364605	21591906	lncRNA	rs72703467	9	21558454	0.0735	7.027e-6
ENSG00000199177	407035	MIR31	9	21512115	21512185	miRNA	rs72703467	9	21558454	0.0735	7.027e-6
ENSG00000264379	124900282	NA	9	21524307	21524382	snoRNA	rs72703467	9	21558454	0.0735	7.027e-6
ENSG00000165995	783	CACNB2	10	18140424	18543557	protein_coding	rs4748476	10	18503946	-0.0256	3.54e-6
ENSG00000240291	NA	NA	10	18513106	18545651	lncRNA	rs4748476	10	18503946	-0.0256	3.54e-6
ENSG00000241058	221078	NSUN6	10	18545561	18659285	protein_coding	rs4748476	10	18503946	-0.0256	3.54e-6
ENSG00000300141	NA	NA	10	130910322	130968246	lncRNA	rs10765013	10	130979422	0.0211	7.46e-6
ENSG00000300159	NA	NA	10	130942687	130946371	lncRNA	rs10765013	10	130979422	0.0211	7.46e-6
ENSG00000264803	100422867	MIR378C	10	130962588	130962668	miRNA	rs10765013	10	130979422	0.0211	7.46e-6
ENSG00000166341	8642	DCHS1	11	6621330	6655809	protein_coding	rs138831248	11	6681223	-0.0992	1.261e-6
ENSG00000255410	NA	NA	11	6630504	6664218	lncRNA	rs138831248	11	6681223	-0.0992	1.261e-6
ENSG00000158042	63875	MRPL17	11	6680385	6683340	protein_coding	rs138831248	11	6681223	-0.0992	1.261e-6
ENSG00000241678	NA	RPL21P94	11	6685891	6686369	processed_pseudogene	rs138831248	11	6681223	-0.0992	1.261e-6
ENSG00000294763	NA	NA	11	6687777	6748515	lncRNA	rs138831248	11	6681223	-0.0992	1.261e-6
ENSG00000294796	NA	NA	11	6692694	6695739	lncRNA	rs138831248	11	6681223	-0.0992	1.261e-6
ENSG00000291143	NA	NA	11	6700310	6746524	lncRNA	rs138831248	11	6681223	-0.0992	1.261e-6
ENSG00000254838	387751	GVINP1	11	6714610	6721880	transcribed_unprocessed_pseudogene	rs138831248	11	6681223	-0.0992	1.261e-6
ENSG00000301851	NA	NA	11	62920006	63026630	lncRNA	rs953894	11	62994950	0.0257	7.926e-6
ENSG00000197901	9356	SLC22A6	11	62936385	62984967	protein_coding	rs953894	11	62994950	0.0257	7.926e-6
ENSG00000285388	NA	NA	11	62936427	62959852	transcribed_unprocessed_pseudogene	rs953894	11	62994950	0.0257	7.926e-6
ENSG00000149452	9376	SLC22A8	11	62989154	63015841	protein_coding	rs953894	11	62994950	0.0257	7.926e-6
ENSG00000256041	NA	PTTG1P2	11	63032503	63033103	processed_pseudogene	rs953894	11	62994950	0.0257	7.926e-6
ENSG00000251301	NA	LINC02384	12	68332773	68538980	lncRNA	rs141296675	12	68433118	0.0915	5.301e-6
ENSG00000273824	NA	NA	12	68426331	68427737	lncRNA	rs141296675	12	68433118	0.0915	5.301e-6
ENSG00000256075	NA	NA	12	68473741	68474902	processed_pseudogene	rs141296675	12	68433118	0.0915	5.301e-6
ENSG00000112787	57666	FBRSL1	12	132489551	132585188	protein_coding	rs5745039	12	132631705	0.0308	7.68e-6
ENSG00000277052	102465975	MIR6763	12	132581997	132582061	miRNA	rs5745039	12	132631705	0.0308	7.68e-6
ENSG00000277186	NA	NA	12	132593031	132599005	lncRNA	rs5745039	12	132631705	0.0308	7.68e-6
ENSG00000296392	NA	NA	12	132596110	132602049	lncRNA	rs5745039	12	132631705	0.0308	7.68e-6
ENSG00000296413	NA	NA	12	132600670	132602939	lncRNA	rs5745039	12	132631705	0.0308	7.68e-6
ENSG00000204583	100507055	LRCOL1	12	132603150	132610582	protein_coding	rs5745039	12	132631705	0.0308	7.68e-6
ENSG00000187848	22953	P2RX2	12	132618776	132622388	protein_coding	rs5745039	12	132631705	0.0308	7.68e-6
ENSG00000280311	NA	NA	12	132621999	132622973	TEC	rs5745039	12	132631705	0.0308	7.68e-6
ENSG00000177084	5426	POLE	12	132623753	132687376	protein_coding	rs5745039	12	132631705	0.0308	7.68e-6
ENSG00000258969	105370471	LINC02307	14	43990539	44386064	lncRNA	rs76767096	14	44016039	0.0326	3.922e-7
ENSG00000149635	128506	OCSTAMP	20	46540946	46550654	protein_coding	rs439143	20	46576124	0.1241	8.45e-104
ENSG00000158296	64849	SLC13A3	20	46557823	46684467	protein_coding	rs2425887	20	46633484	-0.0397	6.773e-17
ENSG00000158296	64849	SLC13A3	20	46557823	46684467	protein_coding	rs439143	20	46576124	0.1241	8.45e-104
ENSG00000273893	NA	NA	20	46681676	46682375	lncRNA	rs2425887	20	46633484	-0.0397	6.773e-17
ENSG00000124097	NA	HMGB1P1	20	57487959	57495366	protein_coding	rs66856385	20	57543521	0.029	2.515e-6
ENSG00000124092	140690	CTCFL	20	57495966	57525652	protein_coding	rs66856385	20	57543521	0.029	2.515e-6
ENSG00000304247	NA	NA	20	57529186	57529908	lncRNA	rs66856385	20	57543521	0.029	2.515e-6
ENSG00000294263	NA	NA	20	57546733	57549685	lncRNA	rs66856385	20	57543521	0.029	2.515e-6
ENSG00000294251	NA	NA	20	57549655	57552925	lncRNA	rs66856385	20	57543521	0.029	2.515e-6
ENSG00000301279	NA	NA	20	57556378	57559062	lncRNA	rs66856385	20	57543521	0.029	2.515e-6
ENSG00000124253	5105	PCK1	20	57561080	57568121	protein_coding	rs66856385	20	57543521	0.029	2.515e-6
ENSG00000299797	NA	NA	20	57570784	57573747	lncRNA	rs66856385	20	57543521	0.029	2.515e-6
ENSG00000306353	NA	NA	20	57580610	57582894	lncRNA	rs66856385	20	57543521	0.029	2.515e-6
ENSG00000299846	NA	NA	20	57592445	57599337	lncRNA	rs66856385	20	57543521	0.029	2.515e-6
ENSG00000172456	55277	FGGY	1	59296638	59810647	protein_coding	rs111891725	1	59655522	0.024	1.724e-6
ENSG00000307038	NA	NA	1	168354345	168576502	lncRNA	rs113317869	1	168487226	-0.0431	2.019e-7
ENSG00000228697	101928565	NA	1	168369291	168495838	lncRNA	rs113317869	1	168487226	-0.0431	2.019e-7
ENSG00000215833	NA	QRSL1P1	1	168449672	168451211	processed_pseudogene	rs113317869	1	168487226	-0.0431	2.019e-7
ENSG00000222031	NA	NA	2	150814946	151048774	lncRNA	rs1859720	2	150917218	0.0111	3.59e-6
ENSG00000308467	NA	NA	2	235063811	235085119	lncRNA	rs75500889	2	235133429	-0.017	2.089e-6
ENSG00000226542	NA	NA	2	235084822	235088586	lncRNA	rs75500889	2	235133429	-0.017	2.089e-6
ENSG00000231032	NA	CEP19P1	2	235147016	235147500	processed_pseudogene	rs75500889	2	235133429	-0.017	2.089e-6
ENSG00000235293	124907998	NA	2	235177896	235188191	lncRNA	rs75500889	2	235133429	-0.017	2.089e-6
ENSG00000151789	79750	ZNF385D	3	21412218	22373321	protein_coding	rs139448318	3	21788709	-0.0412	4.954e-6
ENSG00000114541	23150	FRMD4B	3	69168782	69542583	protein_coding	rs13065977	3	69311164	-0.0114	4.51e-6
ENSG00000242536	NA	NA	3	157814822	158088997	lncRNA	rs74694767	3	158138065	0.0435	2.938e-6
ENSG00000168779	6474	SHOX2	3	158095905	158106420	protein_coding	rs74694767	3	158138065	0.0435	2.938e-6
ENSG00000174891	51319	RSRC1	3	158105855	158545730	protein_coding	rs74694767	3	158138065	0.0435	2.938e-6
ENSG00000170088	201931	TMEM192	4	165070608	165208549	protein_coding	rs74569239	4	165137042	-0.0241	7.985e-6
ENSG00000309621	NA	NA	4	165124792	165186396	lncRNA	rs74569239	4	165137042	-0.0241	7.985e-6
ENSG00000251141	100506674	MRPS30-DT	5	44495094	44809850	lncRNA	rs12187122	5	44577777	-0.0313	3.937e-7
ENSG00000289871	NA	NA	6	121767383	122057618	lncRNA	rs147491941	6	121848324	-0.0404	8.036e-6
ENSG00000301620	NA	NA	6	121802964	121892341	lncRNA	rs147491941	6	121848324	-0.0404	8.036e-6
ENSG00000220184	NA	HMGB3P18	6	121858179	121858768	transcribed_processed_pseudogene	rs147491941	6	121848324	-0.0404	8.036e-6
ENSG00000301655	NA	NA	6	121885184	121886483	lncRNA	rs147491941	6	121848324	-0.0404	8.036e-6
ENSG00000231297	NA	NA	6	166098037	166114420	lncRNA	rs77944731	6	166145057	-0.0348	8.261e-6
ENSG00000276643	NA	NA	6	166099853	166099924	snoRNA	rs77944731	6	166145057	-0.0348	8.261e-6
ENSG00000296799	NA	NA	6	166108093	166113220	lncRNA	rs77944731	6	166145057	-0.0348	8.261e-6
ENSG00000164458	6862	TBXT	6	166157656	166168700	protein_coding	rs77944731	6	166145057	-0.0348	8.261e-6
ENSG00000288638	NA	LNCDAT	6	166167920	166171376	lncRNA	rs77944731	6	166145057	-0.0348	8.261e-6
ENSG00000146776	222255	ATXN7L1	7	105604772	105876599	protein_coding	rs117717687	7	105891651	-0.038	8.028e-6
ENSG00000128536	222256	CDHR3	7	105876796	106036432	protein_coding	rs117717687	7	105891651	-0.038	8.028e-6
ENSG00000127084	89846	FGD3	9	92947523	93036236	protein_coding	rs10117335	9	93039386	0.011	7.973e-6
ENSG00000157303	203328	SUSD3	9	93058688	93085133	protein_coding	rs10117335	9	93039386	0.011	7.973e-6
ENSG00000231018	NA	EIF4A1P3	9	131782570	131782813	processed_pseudogene	rs118031942	9	131819327	0.0425	1.769e-6
ENSG00000212395	NA	NA	9	131782860	131782958	snoRNA	rs118031942	9	131819327	0.0425	1.769e-6
ENSG00000302199	NA	NA	9	131800804	131807539	lncRNA	rs118031942	9	131819327	0.0425	1.769e-6
ENSG00000236687	NA	NA	9	131816192	131821276	lncRNA	rs118031942	9	131819327	0.0425	1.769e-6
ENSG00000160563	9442	MED27	9	131852928	132079867	protein_coding	rs118031942	9	131819327	0.0425	1.769e-6
ENSG00000107611	8029	CUBN	10	16823966	17129811	protein_coding	rs12146272	10	17026187	-0.0117	1.843e-6
ENSG00000302752	NA	NA	10	17000544	17001301	lncRNA	rs12146272	10	17026187	-0.0117	1.843e-6
ENSG00000295162	NA	NA	10	17031903	17032737	lncRNA	rs12146272	10	17026187	-0.0117	1.843e-6
ENSG00000136169	83852	SETDB2	13	49444274	49495003	protein_coding	rs140089627	13	49501087	-0.0283	1.605e-6
ENSG00000236577	NA	SNRPGP14	13	49488970	49489364	processed_pseudogene	rs140089627	13	49501087	-0.0283	1.605e-6
ENSG00000136147	51131	PHF11	13	49495610	49528981	protein_coding	rs140089627	13	49501087	-0.0283	1.605e-6
ENSG00000136144	55213	RCBTB1	13	49531946	49585558	protein_coding	rs140089627	13	49501087	-0.0283	1.605e-6
ENSG00000290387	653381	NA	15	44825744	44884694	lncRNA	rs111685079	15	44904451	-0.016	7.201e-6
ENSG00000259479	NA	SORD2P	15	44827060	44861850	transcribed_unprocessed_pseudogene	rs111685079	15	44904451	-0.016	7.201e-6
ENSG00000212424	NA	RNU1-119P	15	44884616	44884780	snRNA	rs111685079	15	44904451	-0.016	7.201e-6
ENSG00000259742	NA	NA	15	44914802	44930622	unprocessed_pseudogene	rs111685079	15	44904451	-0.016	7.201e-6
ENSG00000259231	NA	NA	15	44919376	44920820	processed_pseudogene	rs111685079	15	44904451	-0.016	7.201e-6
ENSG00000252117	NA	RNU6-1108P	15	44927600	44927703	snRNA	rs111685079	15	44904451	-0.016	7.201e-6
ENSG00000260289	NA	NA	16	7878799	8112756	lncRNA	rs8050114	16	7886006	-0.0148	3.984e-6
ENSG00000309099	NA	NA	16	7888937	8012250	lncRNA	rs8050114	16	7886006	-0.0148	3.984e-6
ENSG00000260456	100506581	C16orf95	16	87083562	87317420	protein_coding	rs13335647	16	87169760	0.012	8.262e-7
ENSG00000285527	NA	NA	16	87129857	87133107	lncRNA	rs13335647	16	87169760	0.012	8.262e-7
ENSG00000261095	101928708	NA	16	87212122	87226430	lncRNA	rs13335647	16	87169760	0.012	8.262e-7
ENSG00000261651	NA	NA	16	87215915	87216452	lncRNA	rs13335647	16	87169760	0.012	8.262e-7
ENSG00000267308	NA	UCA1-AS1	19	15821851	15865032	lncRNA	rs3093226	19	15881970	-0.0178	1.097e-6
ENSG00000214049	124900418	UCA1	19	15828206	15836328	lncRNA	rs3093226	19	15881970	-0.0178	1.097e-6
ENSG00000273782	NA	NA	19	15834730	15834804	misc_RNA	rs3093226	19	15881970	-0.0178	1.097e-6
ENSG00000267453	NA	CLEC4OP	19	15852111	15863802	transcribed_unprocessed_pseudogene	rs3093226	19	15881970	-0.0178	1.097e-6
ENSG00000273330	NA	CYP4F36P	19	15871667	15871852	unprocessed_pseudogene	rs3093226	19	15881970	-0.0178	1.097e-6
ENSG00000186115	8529	CYP4F2	19	15878023	15898077	protein_coding	rs3093226	19	15881970	-0.0178	1.097e-6
ENSG00000304103	NA	NA	19	15900299	15910948	lncRNA	rs3093226	19	15881970	-0.0178	1.097e-6
ENSG00000267218	NA	NA	19	15902300	15903238	processed_pseudogene	rs3093226	19	15881970	-0.0178	1.097e-6
ENSG00000279717	NA	NA	19	15904556	15907234	TEC	rs3093226	19	15881970	-0.0178	1.097e-6
ENSG00000267056	NA	NA	19	15910582	15911824	processed_pseudogene	rs3093226	19	15881970	-0.0178	1.097e-6
ENSG00000171903	57834	CYP4F11	19	15912367	15934867	protein_coding	rs3093226	19	15881970	-0.0178	1.097e-6
ENSG00000124440	64344	HIF3A	19	46297042	46343433	protein_coding	rs4803930	19	46324572	0.0129	5.892e-6
ENSG00000199796	NA	RNU6-924P	19	46306470	46306577	snRNA	rs4803930	19	46324572	0.0129	5.892e-6
ENSG00000269124	NA	NA	19	46320197	46340004	lncRNA	rs4803930	19	46324572	0.0129	5.892e-6
ENSG00000011485	5536	PPP5C	19	46347087	46392981	protein_coding	rs4803930	19	46324572	0.0129	5.892e-6
ENSG00000269151	NA	NA	19	46366243	46408826	lncRNA	rs4803930	19	46324572	0.0129	5.892e-6
ENSG00000088899	9762	LZTS3	20	3162617	3173549	protein_coding	rs6084304	20	3212840	0.0113	5.517e-7
ENSG00000289183	NA	NA	20	3173685	3190133	lncRNA	rs6084304	20	3212840	0.0113	5.517e-7
ENSG00000303766	NA	NA	20	3182576	3183398	lncRNA	rs6084304	20	3212840	0.0113	5.517e-7
ENSG00000198171	65992	DDRGK1	20	3190350	3204685	protein_coding	rs6084304	20	3212840	0.0113	5.517e-7
ENSG00000303521	NA	NA	20	3204033	3208361	lncRNA	rs6084304	20	3212840	0.0113	5.517e-7
ENSG00000289494	NA	NA	20	3208025	3209478	lncRNA	rs6084304	20	3212840	0.0113	5.517e-7
ENSG00000125877	3704	ITPA	20	3208868	3223870	protein_coding	rs6084304	20	3212840	0.0113	5.517e-7
ENSG00000088836	83959	SLC4A11	20	3227417	3239559	protein_coding	rs6084304	20	3212840	0.0113	5.517e-7
ENSG00000277287	NA	NA	20	3239696	3245382	lncRNA	rs6084304	20	3212840	0.0113	5.517e-7
ENSG00000088854	25943	DNAAF9	20	3249306	3407669	protein_coding	rs6084304	20	3212840	0.0113	5.517e-7
ENSG00000175329	91464	ISX	22	35066136	35087387	protein_coding	rs361862	22	35062803	0.0115	7.612e-6
ENSG00000293220	104310353	NA	22	35075867	35231064	lncRNA	rs361862	22	35062803	0.0115	7.612e-6
ENSG00000271419	NA	NA	1	114353986	114355178	processed_pseudogene	rs17032731	1	114347654	0.0162	5.567e-6
ENSG00000197323	51592	TRIM33	1	114392790	114511203	protein_coding	rs17032731	1	114347654	0.0162	5.567e-6
ENSG00000057252	6646	SOAT1	1	179293714	179358680	protein_coding	rs114043923	1	179349555	0.0552	6.056e-6
ENSG00000162779	126859	AXDND1	1	179365720	179554735	protein_coding	rs114043923	1	179349555	0.0552	6.056e-6
ENSG00000226508	105373984	LINC01918	2	105143591	105145465	lncRNA	rs17686531	2	105175630	0.0139	5.549e-6
ENSG00000293860	NA	NA	2	105193830	105196330	lncRNA	rs17686531	2	105175630	0.0139	5.549e-6
ENSG00000295019	NA	NA	3	58433595	58485642	lncRNA	rs11130650	3	58484981	0.0157	9.066e-6
ENSG00000272360	NA	NA	3	58490532	58491956	lncRNA	rs11130650	3	58484981	0.0157	9.066e-6
ENSG00000168301	200845	KCTD6	3	58492096	58502360	protein_coding	rs11130650	3	58484981	0.0157	9.066e-6
ENSG00000168306	8309	ACOX2	3	58505136	58537283	protein_coding	rs11130650	3	58484981	0.0157	9.066e-6
ENSG00000236722	NA	RPL27P9	3	58511310	58511676	processed_pseudogene	rs11130650	3	58484981	0.0157	9.066e-6
ENSG00000223930	NA	NA	3	178164008	178385479	lncRNA	rs11710359	3	178430568	0.0781	7.944e-7
ENSG00000197584	10242	KCNMB2	3	178272932	178844429	protein_coding	rs11710359	3	178430568	0.0781	7.944e-7
ENSG00000275163	10242	NA	3	178419123	178843300	protein_coding	rs11710359	3	178430568	0.0781	7.944e-7
ENSG00000223941	100874330	LINC01014	3	178419201	178457309	lncRNA	rs11710359	3	178430568	0.0781	7.944e-7
ENSG00000252336	NA	RNA5SP148	3	178429197	178429290	rRNA_pseudogene	rs11710359	3	178430568	0.0781	7.944e-7
ENSG00000205835	647309	GMNC	3	190852737	190892429	protein_coding	rs62288073	3	190905347	-0.029	1.215e-6
ENSG00000296664	NA	NA	3	190869221	190910455	lncRNA	rs62288073	3	190905347	-0.029	1.215e-6
ENSG00000248210	101927849	LINC02355	4	149100384	149278123	lncRNA	rs185796711	4	149286128	-0.0748	1.463e-6
ENSG00000309551	NA	NA	4	149254276	149293469	lncRNA	rs185796711	4	149286128	-0.0748	1.463e-6
ENSG00000287571	NA	NA	4	187198218	187201894	lncRNA	rs59050487	4	187241545	-0.025	6.138e-7
ENSG00000249747	NA	LINC02374	4	187201977	187213470	lncRNA	rs59050487	4	187241545	-0.025	6.138e-7
ENSG00000298891	NA	NA	4	187219101	187222156	lncRNA	rs59050487	4	187241545	-0.025	6.138e-7
ENSG00000250658	NA	NA	4	187226515	187505647	lncRNA	rs59050487	4	187241545	-0.025	6.138e-7
ENSG00000137252	3062	HCRTR2	6	55106460	55282617	protein_coding	rs112889612	6	55251557	-0.0492	9.569e-6
ENSG00000169946	23414	ZFPM2	8	104590733	105804539	protein_coding	rs80107100	8	104983007	0.0205	5.716e-6
ENSG00000243939	NA	NA	8	104981164	104981579	processed_pseudogene	rs80107100	8	104983007	0.0205	5.716e-6
ENSG00000253997	NA	NA	8	104990308	104990692	processed_pseudogene	rs80107100	8	104983007	0.0205	5.716e-6
ENSG00000240271	NA	RPL29P18	8	105011107	105011568	processed_pseudogene	rs80107100	8	104983007	0.0205	5.716e-6
ENSG00000165209	55342	STRBP	9	123109500	123268586	protein_coding	rs141250468	9	123309098	-0.0512	6.649e-6
ENSG00000308893	NA	NA	9	123319019	123320157	lncRNA	rs141250468	9	123309098	-0.0512	6.649e-6
ENSG00000310003	NA	NA	9	123325073	123336264	lncRNA	rs141250468	9	123309098	-0.0512	6.649e-6
ENSG00000298893	NA	NA	9	123338284	123340063	lncRNA	rs141250468	9	123309098	-0.0512	6.649e-6
ENSG00000148204	286204	CRB2	9	123356170	123380324	protein_coding	rs141250468	9	123309098	-0.0512	6.649e-6
ENSG00000178882	144347	RFLNA	12	123973241	124316024	protein_coding	rs11831370	12	124360375	0.0149	6.348e-6
ENSG00000178882	100533183	RFLNA	12	123973241	124316024	protein_coding	rs11831370	12	124360375	0.0149	6.348e-6
ENSG00000196498	9612	NCOR2	12	124324415	124567612	protein_coding	rs11831370	12	124360375	0.0149	6.348e-6
ENSG00000275967	102466204	MIR6880	12	124337181	124337242	miRNA	rs11831370	12	124360375	0.0149	6.348e-6
ENSG00000255965	NA	NA	12	124383381	124383510	processed_pseudogene	rs11831370	12	124360375	0.0149	6.348e-6
ENSG00000257842	102725045	NOVA1-DT	14	26598369	27295516	lncRNA	rs203577	14	27292571	0.0159	6.125e-6
ENSG00000258932	NA	MIR3171HG	14	27258717	27259166	transcribed_processed_pseudogene	rs203577	14	27292571	0.0159	6.125e-6
ENSG00000292998	728755	MIR3171HG	14	27259142	27845312	lncRNA	rs203577	14	27292571	0.0159	6.125e-6
ENSG00000151812	341880	SLC35F4	14	57563920	57982194	protein_coding	rs55646473	14	57957578	-0.034	8.503e-6
ENSG00000259969	NA	NA	14	57993545	57994525	lncRNA	rs55646473	14	57957578	-0.034	8.503e-6
ENSG00000306262	NA	NA	14	57999719	58029832	lncRNA	rs55646473	14	57957578	-0.034	8.503e-6
ENSG00000139971	145407	ARMH4	14	57999735	58298139	protein_coding	rs55646473	14	57957578	-0.034	8.503e-6
ENSG00000131873	22856	CHSY1	15	101175727	101252048	protein_coding	rs28498458	15	101248839	0.0145	6.998e-6
ENSG00000296262	NA	NA	15	101255349	101255775	lncRNA	rs28498458	15	101248839	0.0145	6.998e-6
ENSG00000131871	55829	SELENOS	15	101270531	101277500	protein_coding	rs28498458	15	101248839	0.0145	6.998e-6
ENSG00000131876	6627	SNRPA1	15	101281510	101295282	protein_coding	rs28498458	15	101248839	0.0145	6.998e-6
ENSG00000140479	5046	PCSK6	15	101289784	101525202	protein_coding	rs28498458	15	101248839	0.0145	6.998e-6
ENSG00000259172	120766138	SNRPA1-DT	15	101295348	101305737	lncRNA	rs28498458	15	101248839	0.0145	6.998e-6
ENSG00000103264	79791	FBXO31	16	87326987	87392142	protein_coding	rs11117269	16	87391474	0.0161	2.451e-7
ENSG00000269901	NA	NA	16	87362536	87367476	lncRNA	rs11117269	16	87391474	0.0161	2.451e-7
ENSG00000140941	81631	MAP1LC3B	16	87383953	87404779	protein_coding	rs11117269	16	87391474	0.0161	2.451e-7
ENSG00000261592	NA	NA	16	87396704	87400295	lncRNA	rs11117269	16	87391474	0.0161	2.451e-7
ENSG00000140948	23174	ZCCHC14	16	87406246	87493024	protein_coding	rs11117269	16	87391474	0.0161	2.451e-7
ENSG00000299960	NA	NA	18	59385982	59409971	lncRNA	rs8086967	18	59459825	-0.015	6.599e-7
ENSG00000299980	NA	NA	18	59409498	59424171	lncRNA	rs8086967	18	59459825	-0.015	6.599e-7
ENSG00000183287	147372	CCBE1	18	59430939	59697662	protein_coding	rs8086967	18	59459825	-0.015	6.599e-7
ENSG00000267000	NA	NA	18	59459072	59465682	lncRNA	rs8086967	18	59459825	-0.015	6.599e-7
ENSG00000298519	NA	NA	20	56910454	56916522	lncRNA	rs6025272	20	56966404	-0.0272	3.179e-6
ENSG00000303393	NA	NA	20	56917416	56963158	lncRNA	rs6025272	20	56966404	-0.0272	3.179e-6
ENSG00000300800	105372683	NA	20	56974636	56984291	lncRNA	rs6025272	20	56966404	-0.0272	3.179e-6
ENSG00000309136	NA	NA	20	56988398	56990569	lncRNA	rs6025272	20	56966404	-0.0272	3.179e-6
ENSG00000296104	NA	NA	21	17419113	17446810	lncRNA	rs208888	21	17437525	0.0182	1.656e-7
ENSG00000252462	NA	RNU6-113P	21	17431547	17431647	snRNA	rs208888	21	17437525	0.0182	1.656e-7
ENSG00000296141	NA	NA	21	17436970	17437941	lncRNA	rs208888	21	17437525	0.0182	1.656e-7
ENSG00000232560	100505929	LINC01549	21	17438752	17450104	lncRNA	rs208888	21	17437525	0.0182	1.656e-7
ENSG00000265535	NA	RN7SL475P	1	59974757	59975054	misc_RNA	rs10749719	1	59992780	-0.0355	1.75e-6
ENSG00000162598	127795	C1orf87	1	59987269	60073770	protein_coding	rs10749719	1	59992780	-0.0355	1.75e-6
ENSG00000296873	NA	NA	1	96482445	96524589	lncRNA	rs1228509	1	96564588	0.021	5.352e-6
ENSG00000296892	NA	NA	1	96518991	96520492	lncRNA	rs1228509	1	96564588	0.021	5.352e-6
ENSG00000294611	NA	NA	1	96556850	96604869	lncRNA	rs1228509	1	96564588	0.021	5.352e-6
ENSG00000241992	NA	RN7SL831P	1	96583209	96583527	misc_RNA	rs1228509	1	96564588	0.021	5.352e-6
ENSG00000234226	NA	NDUFS5P2	1	96584422	96584727	transcribed_processed_pseudogene	rs1228509	1	96564588	0.021	5.352e-6
ENSG00000119771	114818	KLHL29	2	23385179	23708611	protein_coding	rs1709337	2	23539145	0.0213	3.986e-6
ENSG00000224361	NA	NA	2	23506994	23524344	lncRNA	rs1709337	2	23539145	0.0213	3.986e-6
ENSG00000066032	1496	CTNNA2	2	79185231	80648861	protein_coding	rs2974159	2	79860401	0.0196	7.102e-6
ENSG00000276917	102465877	MIR8080	2	79866495	79866583	miRNA	rs2974159	2	79860401	0.0196	7.102e-6
ENSG00000289349	NA	NA	2	175594104	175904638	lncRNA	rs1348843	2	175749887	-0.0274	8.568e-6
ENSG00000185565	4045	LSAMP	3	115802374	117997592	protein_coding	rs16825607	3	116790621	-0.0612	4.796e-7
ENSG00000296097	NA	NA	3	116759938	116773119	lncRNA	rs16825607	3	116790621	-0.0612	4.796e-7
ENSG00000295062	NA	NA	3	116817120	116821304	lncRNA	rs16825607	3	116790621	-0.0612	4.796e-7
ENSG00000200616	NA	NA	3	179097731	179097840	misc_RNA	rs34435186	3	179137257	-0.0294	9.355e-6
ENSG00000229102	101928739	PIK3CA-DT	3	179097948	179148098	lncRNA	rs34435186	3	179137257	-0.0294	9.355e-6
ENSG00000121879	5290	PIK3CA	3	179148114	179240093	protein_coding	rs34435186	3	179137257	-0.0294	9.355e-6
ENSG00000201957	124900560	NA	3	179169083	179169210	snoRNA	rs34435186	3	179137257	-0.0294	9.355e-6
ENSG00000172061	131578	LRRC15	3	194355249	194369743	protein_coding	rs58595523	3	194413379	-0.0237	9.176e-6
ENSG00000309649	NA	NA	3	194381715	194393226	lncRNA	rs58595523	3	194413379	-0.0237	9.176e-6
ENSG00000178732	2814	GP5	3	194394821	194399266	protein_coding	rs58595523	3	194413379	-0.0237	9.176e-6
ENSG00000133657	79572	ATP13A3	3	194402672	194498364	protein_coding	rs58595523	3	194413379	-0.0237	9.176e-6
ENSG00000147485	137902	PXDNL	8	51319577	51809445	protein_coding	rs2116350	8	51411915	-0.0234	1.66e-6
ENSG00000254025	NA	BRIX1P1	8	51435602	51436509	processed_pseudogene	rs2116350	8	51411915	-0.0234	1.66e-6
ENSG00000107077	23081	KDM4C	9	6720863	7175648	protein_coding	rs10739122	9	7157011	-0.0259	2.902e-6
ENSG00000285688	NA	NA	9	7177577	7203458	lncRNA	rs10739122	9	7157011	-0.0259	2.902e-6
ENSG00000169071	4920	ROR2	9	91563091	91950228	protein_coding	rs7849691	9	91754752	-0.0419	7.042e-6
ENSG00000288701	84726	PRRC2B	9	131373636	131500197	protein_coding	rs17147892	9	131469802	-0.072	4.639e-6
ENSG00000291303	NA	NA	9	131430129	131430218	protein_coding	rs17147892	9	131469802	-0.072	4.639e-6
ENSG00000288841	NA	NA	9	131432759	131446473	protein_coding	rs17147892	9	131469802	-0.072	4.639e-6
ENSG00000235284	26786	SNORD62A	9	131485665	131485750	snoRNA	rs17147892	9	131469802	-0.072	4.639e-6
ENSG00000231587	692093	SNORD62B	9	131490486	131490571	snoRNA	rs17147892	9	131469802	-0.072	4.639e-6
ENSG00000176868	NA	NA	9	131497479	131500191	lncRNA	rs17147892	9	131469802	-0.072	4.639e-6
ENSG00000130714	10585	POMT1	9	131502789	131523806	protein_coding	rs17147892	9	131469802	-0.072	4.639e-6
ENSG00000230289	NA	NA	9	131516558	131522229	lncRNA	rs17147892	9	131469802	-0.072	4.639e-6
ENSG00000234556	NA	LINC00701	10	2276454	2315354	lncRNA	rs7073929	10	2316288	-0.0195	7.117e-6
ENSG00000294151	NA	NA	10	2315145	2325547	lncRNA	rs7073929	10	2316288	-0.0195	7.117e-6
ENSG00000167323	6786	STIM1	11	3854527	4093210	protein_coding	rs145937776	11	3921551	-0.0905	7.155e-7
ENSG00000300446	NA	NA	11	3865999	3893385	lncRNA	rs145937776	11	3921551	-0.0905	7.155e-7
ENSG00000230593	NA	PPIAP40	11	3892398	3892887	processed_pseudogene	rs145937776	11	3921551	-0.0905	7.155e-7
ENSG00000206976	NA	NA	11	3922567	3922703	snoRNA	rs145937776	11	3921551	-0.0905	7.155e-7
ENSG00000255232	NA	NA	11	3961277	3961538	processed_pseudogene	rs145937776	11	3921551	-0.0905	7.155e-7
ENSG00000294719	NA	NA	12	52140978	52147350	lncRNA	rs10876242	12	52189338	-0.0261	9.088e-6
ENSG00000294741	NA	NA	12	52144007	52146950	lncRNA	rs10876242	12	52189338	-0.0261	9.088e-6
ENSG00000301930	NA	NA	12	52148024	52148639	lncRNA	rs10876242	12	52189338	-0.0261	9.088e-6
ENSG00000258279	283404	LINC00592	12	52164115	52223880	lncRNA	rs10876242	12	52189338	-0.0261	9.088e-6
ENSG00000167767	144501	KRT80	12	52168996	52192014	protein_coding	rs10876242	12	52189338	-0.0261	9.088e-6
ENSG00000257137	NA	LINC02874	12	52205392	52213646	lncRNA	rs10876242	12	52189338	-0.0261	9.088e-6
ENSG00000257649	NA	TMT1AP1	12	52229093	52229588	processed_pseudogene	rs10876242	12	52189338	-0.0261	9.088e-6
ENSG00000135480	3855	KRT7	12	52232520	52252186	protein_coding	rs10876242	12	52189338	-0.0261	9.088e-6
ENSG00000140374	2108	ETFA	15	76188555	76311730	protein_coding	rs4886792	15	76320752	0.0241	6.441e-6
ENSG00000287503	NA	NA	15	76263197	76275387	lncRNA	rs4886792	15	76320752	0.0241	6.441e-6
ENSG00000299002	NA	NA	15	76311605	76326260	lncRNA	rs4886792	15	76320752	0.0241	6.441e-6
ENSG00000298977	NA	NA	15	76322883	76342133	lncRNA	rs4886792	15	76320752	0.0241	6.441e-6
ENSG00000299026	NA	NA	15	76335774	76336481	lncRNA	rs4886792	15	76320752	0.0241	6.441e-6
ENSG00000159556	64843	ISL2	15	76336773	76342475	protein_coding	rs4886792	15	76320752	0.0241	6.441e-6
ENSG00000259514	NA	NA	15	76339609	76342063	lncRNA	rs4886792	15	76320752	0.0241	6.441e-6
ENSG00000270036	NA	NA	15	76343642	76344365	lncRNA	rs4886792	15	76320752	0.0241	6.441e-6
ENSG00000140386	49855	SCAPER	15	76347904	76905444	protein_coding	rs4886792	15	76320752	0.0241	6.441e-6
ENSG00000078328	54715	RBFOX1	16	5239802	7713340	protein_coding	rs74463476	16	6502021	-0.0904	4.403e-6
ENSG00000230969	105371562	LINC02090	17	16988329	17023501	lncRNA	rs78562374	17	17065953	0.0568	7.958e-6
ENSG00000287910	NA	NA	17	17028006	17042305	lncRNA	rs78562374	17	17065953	0.0568	7.958e-6
ENSG00000287114	NA	NA	17	17028319	17036283	lncRNA	rs78562374	17	17065953	0.0568	7.958e-6
ENSG00000133030	23164	MPRIP	17	17042457	17217679	protein_coding	rs78562374	17	17065953	0.0568	7.958e-6
ENSG00000225442	NA	MPRIP-AS1	17	17076038	17077752	lncRNA	rs78562374	17	17065953	0.0568	7.958e-6
ENSG00000167280	64772	ENGASE	17	79074824	79088599	protein_coding	rs8075836	17	79120279	0.0412	5.998e-6
ENSG00000167281	146713	RBFOX3	17	79089345	79611051	protein_coding	rs8075836	17	79120279	0.0412	5.998e-6
ENSG00000266711	NA	NA	17	79132722	79136402	lncRNA	rs8075836	17	79120279	0.0412	5.998e-6
ENSG00000183206	388468	POTEC	18	14507339	14543600	protein_coding	rs146112524	18	14566427	0.0245	7.177e-6
ENSG00000200132	NA	RNU6-1021P	18	14531676	14531782	snRNA	rs146112524	18	14566427	0.0245	7.177e-6
ENSG00000303474	105372004	NA	18	14555175	14642555	lncRNA	rs146112524	18	14566427	0.0245	7.177e-6
ENSG00000265340	NA	OR4K7P	18	14570844	14571788	unprocessed_pseudogene	rs146112524	18	14566427	0.0245	7.177e-6
ENSG00000266693	NA	OR4K8P	18	14613137	14614184	unprocessed_pseudogene	rs146112524	18	14566427	0.0245	7.177e-6
ENSG00000184828	201501	ZBTB7C	18	48026672	48410752	protein_coding	rs1893835	18	48191293	-0.0204	6.497e-6
ENSG00000278891	NA	NA	18	48147634	48150864	TEC	rs1893835	18	48191293	-0.0204	6.497e-6
ENSG00000286583	NA	ZBTB7C-AS1	18	48162039	48184725	lncRNA	rs1893835	18	48191293	-0.0204	6.497e-6
ENSG00000206944	NA	RNU6-708P	18	48169784	48169890	snRNA	rs1893835	18	48191293	-0.0204	6.497e-6
ENSG00000286250	NA	NA	20	52840936	52895216	lncRNA	rs1813758	20	52901748	-0.0191	9.131e-6
ENSG00000232286	NA	NA	20	52858338	52862855	lncRNA	rs1813758	20	52901748	-0.0191	9.131e-6
ENSG00000304154	NA	NA	20	52873504	52909365	lncRNA	rs1813758	20	52901748	-0.0191	9.131e-6
ENSG00000230636	NA	RPL36P1	20	52890162	52890386	processed_pseudogene	rs1813758	20	52901748	-0.0191	9.131e-6
ENSG00000100027	29799	YPEL1	22	21697536	21735794	protein_coding	rs78900285	22	21756070	0.0436	9.53e-6
ENSG00000286365	NA	NA	22	21712761	21714013	lncRNA	rs78900285	22	21756070	0.0436	9.53e-6
ENSG00000244671	NA	RN7SL280P	22	21722895	21723182	misc_RNA	rs78900285	22	21756070	0.0436	9.53e-6
ENSG00000299757	NA	NA	22	21736135	21738374	lncRNA	rs78900285	22	21756070	0.0436	9.53e-6
ENSG00000286127	NA	NA	22	21737448	21744108	lncRNA	rs78900285	22	21756070	0.0436	9.53e-6
ENSG00000100030	5594	MAPK1	22	21759657	21867680	protein_coding	rs78900285	22	21756070	0.0436	9.53e-6
ENSG00000200985	NA	RNA5SP493	22	21792434	21792524	rRNA_pseudogene	rs78900285	22	21756070	0.0436	9.53e-6
ENSG00000171735	23261	CAMTA1	1	6785454	7769706	protein_coding	rs2693956	1	7456991	0.0121	5.246e-6
ENSG00000294314	NA	NA	1	7390031	7411735	lncRNA	rs2693956	1	7456991	0.0121	5.246e-6
ENSG00000225126	NA	CAMTA1-AS1	1	7440491	7441612	lncRNA	rs2693956	1	7456991	0.0121	5.246e-6
ENSG00000183114	163933	FAM43B	1	20552573	20555020	protein_coding	rs2072671	1	20589208	0.029	2.26e-25
ENSG00000158825	978	CDA	1	20589086	20618903	protein_coding	rs2072671	1	20589208	0.029	2.26e-25
ENSG00000158825	978	CDA	1	20589086	20618903	protein_coding	rs625149	1	20659303	-0.0153	1.556e-8
ENSG00000158828	65018	PINK1	1	20633458	20651511	protein_coding	rs2072671	1	20589208	0.029	2.26e-25
ENSG00000158828	65018	PINK1	1	20633458	20651511	protein_coding	rs625149	1	20659303	-0.0153	1.556e-8
ENSG00000284005	102464833	MIR6084	1	20633679	20633788	miRNA	rs2072671	1	20589208	0.029	2.26e-25
ENSG00000284005	102464833	MIR6084	1	20633679	20633788	miRNA	rs625149	1	20659303	-0.0153	1.556e-8
ENSG00000117242	100861548	PINK1-AS	1	20642657	20652193	lncRNA	rs625149	1	20659303	-0.0153	1.556e-8
ENSG00000244038	1650	DDOST	1	20651767	20661544	protein_coding	rs625149	1	20659303	-0.0153	1.556e-8
ENSG00000296887	NA	NA	1	20661709	20665787	lncRNA	rs625149	1	20659303	-0.0153	1.556e-8
ENSG00000117245	57576	KIF17	1	20664014	20718017	protein_coding	rs625149	1	20659303	-0.0153	1.556e-8
ENSG00000235432	NA	NA	1	20692734	20694013	unprocessed_pseudogene	rs625149	1	20659303	-0.0153	1.556e-8
ENSG00000187147	55182	RNF220	1	44405194	44651723	protein_coding	rs141425397	1	44695544	-0.0138	3.265e-6
ENSG00000126106	79639	TMEM53	1	44635238	44674481	protein_coding	rs141425397	1	44695544	-0.0138	3.265e-6
ENSG00000198520	339541	ARMH1	1	44674692	44725591	protein_coding	rs141425397	1	44695544	-0.0138	3.265e-6
ENSG00000302489	NA	NA	1	44701491	44732228	lncRNA	rs141425397	1	44695544	-0.0138	3.265e-6
ENSG00000199377	26828	RNU5F-1	1	44721785	44721902	snRNA	rs141425397	1	44695544	-0.0138	3.265e-6
ENSG00000200169	26830	RNU5D-1	1	44731069	44731170	snRNA	rs141425397	1	44695544	-0.0138	3.265e-6
ENSG00000142945	11004	KIF2C	1	44739818	44767767	protein_coding	rs141425397	1	44695544	-0.0138	3.265e-6
ENSG00000234264	101927220	DEPDC1-AS1	1	68496671	68538627	lncRNA	rs61783548	1	68568824	-0.0385	8.507e-6
ENSG00000144278	114805	GALNT13	2	153871922	154453979	protein_coding	rs79972533	2	154262564	0.0325	6.523e-6
ENSG00000230251	NA	PHB1P4	2	154286589	154287425	processed_pseudogene	rs79972533	2	154262564	0.0325	6.523e-6
ENSG00000304655	NA	NA	3	28090760	28199846	lncRNA	rs147061222	3	28225820	0.0635	1.247e-6
ENSG00000187118	152100	CMC1	3	28241584	28325142	protein_coding	rs147061222	3	28225820	0.0635	1.247e-6
ENSG00000299728	124906224	NA	3	30180494	30184866	lncRNA	rs115056301	3	30226059	-0.0461	2.741e-8
ENSG00000137225	11131	CAPN11	6	44158811	44184401	protein_coding	rs72860853	6	44210315	-0.0269	4.562e-8
ENSG00000265439	NA	RN7SL811P	6	44209766	44210063	misc_RNA	rs72860853	6	44210315	-0.0269	4.562e-8
ENSG00000262179	101929726	MYMX	6	44216926	44218236	protein_coding	rs72860853	6	44210315	-0.0269	4.562e-8
ENSG00000112759	2030	SLC29A1	6	44219553	44234142	protein_coding	rs72860853	6	44210315	-0.0269	4.562e-8
ENSG00000296617	NA	NA	6	44245590	44246429	lncRNA	rs72860853	6	44210315	-0.0269	4.562e-8
ENSG00000096384	3326	HSP90AB1	6	44246166	44253888	protein_coding	rs72860853	6	44210315	-0.0269	4.562e-8
ENSG00000157593	347734	SLC35B2	6	44254096	44257890	protein_coding	rs72860853	6	44210315	-0.0269	4.562e-8
ENSG00000284427	100616124	MIR4647	6	44254206	44254285	miRNA	rs72860853	6	44210315	-0.0269	4.562e-8
ENSG00000146232	4794	NFKBIE	6	44258166	44265788	protein_coding	rs72860853	6	44210315	-0.0269	4.562e-8
ENSG00000080503	6595	SMARCA2	9	1980290	2193624	protein_coding	rs118163636	9	2196486	-0.0624	2.511e-7
ENSG00000222973	NA	RNU2-25P	9	2162763	2162953	snRNA	rs118163636	9	2196486	-0.0624	2.511e-7
ENSG00000306181	NA	NA	9	2171886	2242613	lncRNA	rs118163636	9	2196486	-0.0624	2.511e-7
ENSG00000264615	NA	RN7SL592P	9	2228961	2229241	misc_RNA	rs118163636	9	2196486	-0.0624	2.511e-7
ENSG00000306202	NA	NA	9	2241320	2274195	lncRNA	rs118163636	9	2196486	-0.0624	2.511e-7
ENSG00000173077	NA	DELEC1	9	114850968	115402644	lncRNA	rs117233680	9	114976986	0.0632	4.021e-6
ENSG00000106952	944	TNFSF8	9	114893343	114930595	protein_coding	rs117233680	9	114976986	0.0632	4.021e-6
ENSG00000299819	NA	NA	9	114951917	115000139	lncRNA	rs117233680	9	114976986	0.0632	4.021e-6
ENSG00000041982	3371	TNC	9	115019575	115118207	protein_coding	rs117233680	9	114976986	0.0632	4.021e-6
ENSG00000288537	101929116	NA	9	126270121	126275918	lncRNA	rs693176	9	126308553	-0.0149	2.256e-6
ENSG00000228392	NA	NA	9	126286999	126298593	lncRNA	rs693176	9	126308553	-0.0149	2.256e-6
ENSG00000196814	89853	MVB12B	9	126326829	126507041	protein_coding	rs693176	9	126308553	-0.0149	2.256e-6
ENSG00000298924	NA	NA	9	126337328	126338310	lncRNA	rs693176	9	126308553	-0.0149	2.256e-6
ENSG00000165699	7248	TSC1	9	132891348	132946874	protein_coding	rs78129172	9	132969937	-0.0356	6.318e-6
ENSG00000165702	8328	GFI1B	9	132944000	132991687	protein_coding	rs78129172	9	132969937	-0.0356	6.318e-6
ENSG00000263816	100846992	MIR548AW	9	132945707	132945771	miRNA	rs78129172	9	132969937	-0.0356	6.318e-6
ENSG00000234907	NA	NA	9	132962511	132962667	processed_pseudogene	rs78129172	9	132969937	-0.0356	6.318e-6
ENSG00000238558	NA	RNU7-21P	9	132963732	132963793	snRNA	rs78129172	9	132969937	-0.0356	6.318e-6
ENSG00000307636	NA	NA	9	132994719	132997828	lncRNA	rs78129172	9	132969937	-0.0356	6.318e-6
ENSG00000305661	NA	NA	9	133008241	133023544	lncRNA	rs78129172	9	132969937	-0.0356	6.318e-6
ENSG00000196205	NA	EEF1A1P5	9	133019486	133020874	processed_pseudogene	rs78129172	9	132969937	-0.0356	6.318e-6
ENSG00000228566	124902438	NA	10	63664657	64693794	lncRNA	rs10822203	10	63757128	0.0129	8.112e-6
ENSG00000228566	124902439	NA	10	63664657	64693794	lncRNA	rs10822203	10	63757128	0.0129	8.112e-6
ENSG00000307127	NA	NA	10	63706936	63707402	lncRNA	rs10822203	10	63757128	0.0129	8.112e-6
ENSG00000137745	4322	MMP13	11	102942995	102955732	protein_coding	rs185826649	11	102968976	0.0545	6.012e-6
ENSG00000276521	NA	NA	11	102963460	102966628	unprocessed_pseudogene	rs185826649	11	102968976	0.0545	6.012e-6
ENSG00000258791	645687	LINC00520	14	55781132	55796731	lncRNA	rs34096981	14	55836026	-0.0132	9.334e-6
ENSG00000259868	102723670	NA	14	55803308	55972496	lncRNA	rs34096981	14	55836026	-0.0132	9.334e-6
ENSG00000295346	NA	NA	14	55840242	55841179	lncRNA	rs34096981	14	55836026	-0.0132	9.334e-6
ENSG00000165617	51339	DACT1	14	58633967	58648321	protein_coding	rs118128088	14	58683386	-0.0529	9.707e-6
ENSG00000258583	NA	LINC01500	14	58646631	59184247	lncRNA	rs118128088	14	58683386	-0.0529	9.707e-6
ENSG00000100629	145508	CEP128	14	80476983	80959517	protein_coding	rs111436083	14	80536632	-0.0322	3.661e-6
ENSG00000070915	6559	SLC12A3	16	56865207	56915850	protein_coding	rs7186360	16	56910210	0.0187	2.177e-6
ENSG00000283471	102466752	MIR6863	16	56904264	56904353	miRNA	rs7186360	16	56910210	0.0187	2.177e-6
ENSG00000243988	NA	RPS24P17	16	56906534	56906956	processed_pseudogene	rs7186360	16	56910210	0.0187	2.177e-6
ENSG00000307937	NA	NA	16	56931214	56933296	lncRNA	rs7186360	16	56910210	0.0187	2.177e-6
ENSG00000051108	9709	HERPUD1	16	56932142	56944864	protein_coding	rs7186360	16	56910210	0.0187	2.177e-6
ENSG00000261270	NA	NA	16	56940278	56941342	lncRNA	rs7186360	16	56910210	0.0187	2.177e-6
ENSG00000261114	NA	NA	16	56941028	56941726	lncRNA	rs7186360	16	56910210	0.0187	2.177e-6
ENSG00000272975	100128560	MYHAS	17	10291816	10684235	lncRNA	rs12602139	17	10347655	0.0168	7.909e-6
ENSG00000006788	8735	MYH13	17	10300865	10373130	protein_coding	rs12602139	17	10347655	0.0168	7.909e-6
ENSG00000133020	4626	MYH8	17	10390322	10421950	protein_coding	rs12602139	17	10347655	0.0168	7.909e-6
ENSG00000128487	92521	SPECC1	17	20008865	20319026	protein_coding	rs11654025	17	20294847	0.0132	4.264e-6
ENSG00000263494	NA	NA	17	20185082	20322973	lncRNA	rs11654025	17	20294847	0.0132	4.264e-6
ENSG00000252971	NA	RNU6-1057P	17	20290257	20290358	snRNA	rs11654025	17	20294847	0.0132	4.264e-6
ENSG00000293363	NA	NA	17	20320824	20342825	lncRNA	rs11654025	17	20294847	0.0132	4.264e-6
ENSG00000154898	NA	CCDC144CP	17	20321317	20403557	transcribed_processed_pseudogene	rs11654025	17	20294847	0.0132	4.264e-6
ENSG00000276577	NA	RNU6-467P	17	20323001	20323110	snRNA	rs11654025	17	20294847	0.0132	4.264e-6
ENSG00000266839	NA	NA	17	20323058	20323337	lncRNA	rs11654025	17	20294847	0.0132	4.264e-6
ENSG00000278701	NA	NA	17	20340743	20341045	misc_RNA	rs11654025	17	20294847	0.0132	4.264e-6
ENSG00000276234	6871	TADA2A	17	37406886	37479725	protein_coding	rs12946766	17	37525986	0.0123	6.295e-6
ENSG00000298167	NA	NA	17	37483242	37490194	lncRNA	rs12946766	17	37525986	0.0123	6.295e-6
ENSG00000289110	NA	NA	17	37488415	37489742	lncRNA	rs12946766	17	37525986	0.0123	6.295e-6
ENSG00000298213	NA	NA	17	37488567	37488684	lncRNA	rs12946766	17	37525986	0.0123	6.295e-6
ENSG00000298194	NA	NA	17	37489142	37489491	lncRNA	rs12946766	17	37525986	0.0123	6.295e-6
ENSG00000276023	11072	DUSP14	17	37489891	37513501	protein_coding	rs12946766	17	37525986	0.0123	6.295e-6
ENSG00000275066	11276	SYNRG	17	37514807	37609472	protein_coding	rs12946766	17	37525986	0.0123	6.295e-6
ENSG00000261738	645355	MIR3976HG	18	5721812	5876692	lncRNA	rs17479538	18	5768998	-0.0121	9.73e-6
ENSG00000298314	NA	NA	18	9633245	9648146	lncRNA	rs72955965	18	9685829	-0.0133	3.435e-6
ENSG00000285594	112268216	LINC02856	18	9646080	9648594	lncRNA	rs72955965	18	9685829	-0.0133	3.435e-6
ENSG00000306548	NA	NA	18	9664322	9669161	lncRNA	rs72955965	18	9685829	-0.0133	3.435e-6
ENSG00000264644	NA	KRT18P8	18	9678248	9679493	processed_pseudogene	rs72955965	18	9685829	-0.0133	3.435e-6
ENSG00000300774	NA	NA	18	9696742	9708792	lncRNA	rs72955965	18	9685829	-0.0133	3.435e-6
ENSG00000300796	NA	NA	18	9704416	9705248	lncRNA	rs72955965	18	9685829	-0.0133	3.435e-6
ENSG00000168461	11031	RAB31	18	9708275	9862551	protein_coding	rs72955965	18	9685829	-0.0133	3.435e-6
ENSG00000266891	NA	NA	18	9734882	9735602	processed_pseudogene	rs72955965	18	9685829	-0.0133	3.435e-6
ENSG00000125788	81623	DEFB126	20	142590	145751	protein_coding	rs117476930	20	183402	0.0599	2.141e-6
ENSG00000088782	140850	DEFB127	20	157454	159163	protein_coding	rs117476930	20	183402	0.0599	2.141e-6
ENSG00000185982	245939	DEFB128	20	187853	189711	protein_coding	rs117476930	20	183402	0.0599	2.141e-6
ENSG00000125903	140881	DEFB129	20	227258	229886	protein_coding	rs117476930	20	183402	0.0599	2.141e-6
ENSG00000133424	9215	LARGE1	22	33162226	33922841	protein_coding	rs111700036	22	33724758	0.0379	1.873e-6
ENSG00000253007	109616998	SNORA50B	22	33704786	33704920	snoRNA	rs111700036	22	33724758	0.0379	1.873e-6
ENSG00000281295	NA	NA	22	33704786	33704922	snoRNA	rs111700036	22	33724758	0.0379	1.873e-6
ENSG00000232081	NA	LARGE-IT1	22	33723832	33724912	lncRNA	rs111700036	22	33724758	0.0379	1.873e-6
ENSG00000224973	100506195	LARGE-AS1	22	33725007	33750843	lncRNA	rs111700036	22	33724758	0.0379	1.873e-6
ENSG00000229201	NA	LINC02787	1	90474530	90607374	lncRNA	rs4263980	1	90631276	-0.0545	1.512e-6
ENSG00000199666	109616984	SNORD3G	1	90657750	90657964	snoRNA	rs4263980	1	90631276	-0.0545	1.512e-6
ENSG00000224965	NA	KCNC4-DT	1	110208424	110212592	lncRNA	rs78078148	1	110252378	0.0615	2.032e-6
ENSG00000116396	3749	KCNC4	1	110210314	110283100	protein_coding	rs78078148	1	110252378	0.0615	2.032e-6
ENSG00000282852	NA	NA	1	110256754	110256930	processed_pseudogene	rs78078148	1	110252378	0.0615	2.032e-6
ENSG00000200536	NA	NA	1	110272484	110272607	snoRNA	rs78078148	1	110252378	0.0615	2.032e-6
ENSG00000227963	440600	RBM15-AS1	1	110286375	110339216	lncRNA	rs78078148	1	110252378	0.0615	2.032e-6
ENSG00000196482	2104	ESRRG	1	216503246	217137755	protein_coding	rs12750231	1	216554331	0.015	4.722e-6
ENSG00000224184	100506457	MIR3681HG	2	11829690	12702919	lncRNA	rs10169771	2	12425446	0.0137	4.649e-6
ENSG00000207183	NA	RNU6-843P	2	12411398	12411501	snRNA	rs10169771	2	12425446	0.0137	4.649e-6
ENSG00000272711	118568819	HK2-DT	2	74832655	74833987	lncRNA	rs140341977	2	74868052	0.067	2.256e-6
ENSG00000159399	3099	HK2	2	74834127	74893359	protein_coding	rs140341977	2	74868052	0.067	2.256e-6
ENSG00000309281	NA	NA	2	74885333	74958937	lncRNA	rs140341977	2	74868052	0.067	2.256e-6
ENSG00000309310	NA	NA	2	74894244	74896056	lncRNA	rs140341977	2	74868052	0.067	2.256e-6
ENSG00000204792	102724515	LINC01291	2	74908953	74943494	lncRNA	rs140341977	2	74868052	0.067	2.256e-6
ENSG00000237525	NA	NA	2	215533056	215714387	lncRNA	rs62183079	2	215754108	-0.0248	2.948e-6
ENSG00000235770	646324	LINC00607	2	215611563	215925887	lncRNA	rs62183079	2	215754108	-0.0248	2.948e-6
ENSG00000230838	105373869	LINC01614	2	215713623	215720947	lncRNA	rs62183079	2	215754108	-0.0248	2.948e-6
ENSG00000288791	NA	NA	2	215758887	215778258	lncRNA	rs62183079	2	215754108	-0.0248	2.948e-6
ENSG00000283563	NA	NA	3	28349178	29767537	protein_coding	rs1955336	3	29181756	-0.013	9.669e-6
ENSG00000144642	27303	RBMS3	3	28574791	30010391	protein_coding	rs1955336	3	29181756	-0.013	9.669e-6
ENSG00000235904	100873979	RBMS3-AS3	3	29054570	29290726	lncRNA	rs1955336	3	29181756	-0.013	9.669e-6
ENSG00000163602	23429	RYBP	3	72371825	72446621	protein_coding	rs2043815	3	72482342	0.0155	7.099e-6
ENSG00000305376	NA	NA	3	72448872	72458518	lncRNA	rs2043815	3	72482342	0.0155	7.099e-6
ENSG00000305353	NA	NA	3	72455632	72481291	lncRNA	rs2043815	3	72482342	0.0155	7.099e-6
ENSG00000244345	NA	NA	3	72471420	72553307	lncRNA	rs2043815	3	72482342	0.0155	7.099e-6
ENSG00000295450	124909491	NA	3	103927149	104011740	lncRNA	rs116401304	3	104020976	0.03	4.136e-6
ENSG00000214405	NA	RAP1BP2	3	104063039	104063582	processed_pseudogene	rs116401304	3	104020976	0.03	4.136e-6
ENSG00000177694	254827	NAALADL2	3	174438573	175810548	protein_coding	rs114415646	3	175508205	-0.0344	4.101e-6
ENSG00000288104	NA	NA	3	175473919	175477602	lncRNA	rs114415646	3	175508205	-0.0344	4.101e-6
ENSG00000296289	NA	NA	3	175552246	175558163	lncRNA	rs114415646	3	175508205	-0.0344	4.101e-6
ENSG00000309795	NA	NA	3	190995838	191088712	lncRNA	rs9842055	3	190960954	-0.0132	9.777e-6
ENSG00000288035	NA	NA	5	51394319	51665088	lncRNA	rs112697568	5	51575745	-0.0495	8.599e-6
ENSG00000253445	NA	NA	5	172684959	172700927	lncRNA	rs72809980	5	172749763	-0.0334	7.359e-6
ENSG00000296569	NA	NA	5	172715574	172717415	lncRNA	rs72809980	5	172749763	-0.0334	7.359e-6
ENSG00000306603	NA	NA	5	172740719	172741147	lncRNA	rs72809980	5	172749763	-0.0334	7.359e-6
ENSG00000253295	101928093	NA	5	172749128	172768097	lncRNA	rs72809980	5	172749763	-0.0334	7.359e-6
ENSG00000295914	NA	NA	5	172762033	172765464	lncRNA	rs72809980	5	172749763	-0.0334	7.359e-6
ENSG00000213386	NA	NA	5	172762521	172763258	transcribed_processed_pseudogene	rs72809980	5	172749763	-0.0334	7.359e-6
ENSG00000253736	105377730	NA	5	172762980	172788112	lncRNA	rs72809980	5	172749763	-0.0334	7.359e-6
ENSG00000120129	1843	DUSP1	5	172768096	172771195	protein_coding	rs72809980	5	172749763	-0.0334	7.359e-6
ENSG00000289170	NA	NA	5	172771836	172788385	lncRNA	rs72809980	5	172749763	-0.0334	7.359e-6
ENSG00000206741	NA	NA	5	172779982	172780094	misc_RNA	rs72809980	5	172749763	-0.0334	7.359e-6
ENSG00000270243	NA	NA	5	172785262	172785424	processed_pseudogene	rs72809980	5	172749763	-0.0334	7.359e-6
ENSG00000146090	255426	RASGEF1C	5	180100795	180209211	protein_coding	rs12659393	5	180154528	-0.0437	2.855e-6
ENSG00000112499	6582	SLC22A2	6	160171061	160277638	protein_coding	rs615056	6	160271547	0.0144	1.726e-6
ENSG00000294112	NA	NA	6	160252573	160255753	lncRNA	rs615056	6	160271547	0.0144	1.726e-6
ENSG00000230234	NA	NA	6	160272617	160276130	lncRNA	rs615056	6	160271547	0.0144	1.726e-6
ENSG00000285130	NA	NA	9	69035747	69255187	protein_coding	rs11145123	9	69088080	-0.014	4.237e-6
ENSG00000165060	2395	FXN	9	69035751	69079076	protein_coding	rs11145123	9	69088080	-0.014	4.237e-6
ENSG00000270236	NA	NA	9	69107926	69108217	processed_pseudogene	rs11145123	9	69088080	-0.014	4.237e-6
ENSG00000119139	9414	TJP2	9	69121264	69274615	protein_coding	rs11145123	9	69088080	-0.014	4.237e-6
ENSG00000230945	NA	LINC01507	9	79975023	80182668	lncRNA	rs12347897	9	80057789	0.0144	2.239e-6
ENSG00000297589	NA	NA	10	13260540	13269616	lncRNA	rs10796053	10	13296848	0.0132	5.929e-6
ENSG00000107537	5264	PHYH	10	13277796	13302412	protein_coding	rs10796053	10	13296848	0.0132	5.929e-6
ENSG00000308565	NA	NA	10	13300189	13300694	lncRNA	rs10796053	10	13296848	0.0132	5.929e-6
ENSG00000306852	NA	NA	10	13302180	13302968	lncRNA	rs10796053	10	13296848	0.0132	5.929e-6
ENSG00000226209	NA	RBISP1	10	13308145	13308447	processed_pseudogene	rs10796053	10	13296848	0.0132	5.929e-6
ENSG00000086475	22929	SEPHS1	10	13317428	13348298	protein_coding	rs10796053	10	13296848	0.0132	5.929e-6
ENSG00000254508	105376619	FBXO3-DT	11	33774563	33811369	lncRNA	rs12797549	11	33829474	-0.0156	3.337e-7
ENSG00000255161	NA	SPICP1	11	33787054	33787795	processed_pseudogene	rs12797549	11	33829474	-0.0156	3.337e-7
ENSG00000255133	NA	LINC02721	11	33813873	33829695	lncRNA	rs12797549	11	33829474	-0.0156	3.337e-7
ENSG00000135363	4005	LMO2	11	33858576	33892076	protein_coding	rs12797549	11	33829474	-0.0156	3.337e-7
ENSG00000171840	4815	NINJ2	12	564296	663589	protein_coding	rs4980955	12	633158	-0.0133	8.922e-6
ENSG00000301724	NA	NA	12	581481	584193	lncRNA	rs4980955	12	633158	-0.0133	8.922e-6
ENSG00000256020	NA	NA	12	585689	636822	lncRNA	rs4980955	12	633158	-0.0133	8.922e-6
ENSG00000238370	NA	RNU7-103P	12	589530	589589	snRNA	rs4980955	12	633158	-0.0133	8.922e-6
ENSG00000255825	NA	NA	12	590633	591269	lncRNA	rs4980955	12	633158	-0.0133	8.922e-6
ENSG00000177406	100049716	NINJ2-AS1	12	630858	664196	lncRNA	rs4980955	12	633158	-0.0133	8.922e-6
ENSG00000256672	NA	LINC02455	12	674791	716632	lncRNA	rs4980955	12	633158	-0.0133	8.922e-6
ENSG00000258084	NA	NA	12	78250683	78483030	lncRNA	rs141470634	12	78475135	-0.05	5.318e-6
ENSG00000257165	NA	NA	12	78422867	78540779	lncRNA	rs141470634	12	78475135	-0.05	5.318e-6
ENSG00000120820	83468	GLT8D2	12	103988987	104064183	protein_coding	rs7306771	12	104067156	0.0147	1.614e-6
ENSG00000310260	NA	NA	12	104030750	104032481	lncRNA	rs7306771	12	104067156	0.0147	1.614e-6
ENSG00000216285	NA	NA	12	104030779	104031543	processed_pseudogene	rs7306771	12	104067156	0.0147	1.614e-6
ENSG00000111727	29915	HCFC2	12	104064531	104106524	protein_coding	rs7306771	12	104067156	0.0147	1.614e-6
ENSG00000120837	4801	NFYB	12	104117086	104138241	protein_coding	rs7306771	12	104067156	0.0147	1.614e-6
ENSG00000132938	23281	MTUS2	13	28820339	29505947	protein_coding	rs619708	13	28955242	-0.0143	7.506e-6
ENSG00000196663	9895	TECPR2	14	102362941	102502477	protein_coding	rs4900540	14	102547759	0.0155	8.979e-6
ENSG00000212330	NA	RNU6-244P	14	102501676	102501779	snRNA	rs4900540	14	102547759	0.0155	8.979e-6
ENSG00000156381	122416	ANKRD9	14	102501767	102509799	protein_coding	rs4900540	14	102547759	0.0155	8.979e-6
ENSG00000308722	NA	NA	14	102510892	102512583	lncRNA	rs4900540	14	102547759	0.0155	8.979e-6
ENSG00000309754	NA	NA	14	102517617	102531291	lncRNA	rs4900540	14	102547759	0.0155	8.979e-6
ENSG00000266015	100422954	MIR4309	14	102539644	102539726	miRNA	rs4900540	14	102547759	0.0155	8.979e-6
ENSG00000259230	105370681	LINC02323	14	102545223	102591269	lncRNA	rs4900540	14	102547759	0.0155	8.979e-6
ENSG00000239224	NA	RN7SL546P	14	102582888	102583177	misc_RNA	rs4900540	14	102547759	0.0155	8.979e-6
ENSG00000089902	23186	RCOR1	14	102592649	102730561	protein_coding	rs4900540	14	102547759	0.0155	8.979e-6
ENSG00000048471	92017	SNX29	16	11976734	12574287	protein_coding	rs142590936	16	12325330	0.0446	6.939e-6
ENSG00000238685	124900383	NA	16	12297197	12297323	snoRNA	rs142590936	16	12325330	0.0446	6.939e-6
ENSG00000261394	101927227	NA	16	12356756	12372605	lncRNA	rs142590936	16	12325330	0.0446	6.939e-6
ENSG00000260723	NA	NA	16	12372701	12373904	lncRNA	rs142590936	16	12325330	0.0446	6.939e-6
ENSG00000278979	NA	NA	16	12374355	12376032	TEC	rs142590936	16	12325330	0.0446	6.939e-6
ENSG00000272975	100128560	MYHAS	17	10291816	10684235	lncRNA	rs365271	17	10721073	-0.0201	1.07e-11
ENSG00000133028	6341	SCO1	17	10672474	10698375	protein_coding	rs365271	17	10721073	-0.0201	1.07e-11
ENSG00000170222	56985	ADPRM	17	10697594	10711558	protein_coding	rs365271	17	10721073	-0.0201	1.07e-11
ENSG00000187824	388335	TMEM220	17	10699015	10730023	protein_coding	rs365271	17	10721073	-0.0201	1.07e-11
ENSG00000293151	NA	NA	17	10716002	10716430	lncRNA	rs365271	17	10721073	-0.0201	1.07e-11
ENSG00000264176	NA	MAGOH2P	17	10716076	10716511	transcribed_processed_pseudogene	rs365271	17	10721073	-0.0201	1.07e-11
ENSG00000263400	101101775	TMEM220-AS1	17	10729733	10881416	lncRNA	rs365271	17	10721073	-0.0201	1.07e-11
ENSG00000264016	NA	NA	17	10741203	10769089	lncRNA	rs365271	17	10721073	-0.0201	1.07e-11
ENSG00000240813	NA	NA	17	10745553	10746543	processed_pseudogene	rs365271	17	10721073	-0.0201	1.07e-11
ENSG00000224271	284930	EPIC1	22	47630827	48023004	lncRNA	rs715521	22	48058609	-0.0146	4.272e-6
ENSG00000235154	124905150	NA	22	48044710	48048549	lncRNA	rs715521	22	48058609	-0.0146	4.272e-6
ENSG00000278890	NA	NA	22	48052646	48058275	lncRNA	rs715521	22	48058609	-0.0146	4.272e-6
ENSG00000162407	8613	PLPP3	1	56494761	56645301	protein_coding	rs17114133	1	56591418	-0.0357	2.507e-6
ENSG00000224980	NA	RPL23AP85	1	56585612	56586242	processed_pseudogene	rs17114133	1	56591418	-0.0357	2.507e-6
ENSG00000225475	NA	NA	1	56619409	56619549	processed_pseudogene	rs17114133	1	56591418	-0.0357	2.507e-6
ENSG00000224260	NA	NA	1	209516746	209567795	lncRNA	rs996146	1	209547497	-0.0189	1.431e-6
ENSG00000287902	NA	NA	1	209531150	209536359	lncRNA	rs996146	1	209547497	-0.0189	1.431e-6
ENSG00000008118	57172	CAMK1G	1	209583714	209613939	protein_coding	rs996146	1	209547497	-0.0189	1.431e-6
ENSG00000307947	NA	NA	2	84128078	84128638	lncRNA	rs13424857	2	84113627	-0.0129	5.599e-6
ENSG00000302944	NA	NA	2	146039922	146089783	lncRNA	rs560477233	2	146121847	-0.0445	9.605e-6
ENSG00000294518	NA	NA	2	146102759	146104555	lncRNA	rs560477233	2	146121847	-0.0445	9.605e-6
ENSG00000251905	NA	RNU7-2P	2	146145156	146145217	snRNA	rs560477233	2	146121847	-0.0445	9.605e-6
ENSG00000150995	3708	ITPR1	3	4493345	4847506	protein_coding	rs148791926	3	4629105	-0.0413	6.863e-6
ENSG00000163694	54502	RBM47	4	40423267	40630875	protein_coding	rs16852219	4	40452564	-0.0294	2.855e-6
ENSG00000250893	NA	NA	4	40426119	40427585	lncRNA	rs16852219	4	40452564	-0.0294	2.855e-6
ENSG00000242197	NA	NA	4	40491733	40492024	processed_pseudogene	rs16852219	4	40452564	-0.0294	2.855e-6
ENSG00000263642	100616274	MIR4802	4	40502040	40502119	miRNA	rs16852219	4	40452564	-0.0294	2.855e-6
ENSG00000250447	105378966	LINC02105	5	53761035	53819722	lncRNA	rs269410	5	53736073	0.0108	6.248e-6
ENSG00000286785	285768	LINC01622	6	936182	1101422	lncRNA	rs73390057	6	1015119	0.0212	7.787e-6
ENSG00000270937	NA	NA	6	1026494	1027225	lncRNA	rs73390057	6	1015119	0.0212	7.787e-6
ENSG00000297704	NA	NA	6	1035302	1061398	lncRNA	rs73390057	6	1015119	0.0212	7.787e-6
ENSG00000287860	NA	NA	7	6930265	7116106	lncRNA	rs1574687	7	7148238	0.0123	9.647e-6
ENSG00000201218	NA	NA	7	7102573	7102681	misc_RNA	rs1574687	7	7148238	0.0123	9.647e-6
ENSG00000106392	56913	C1GALT1	7	7156934	7248616	protein_coding	rs1574687	7	7148238	0.0123	9.647e-6
ENSG00000244167	NA	NA	7	7177952	7178324	processed_pseudogene	rs1574687	7	7148238	0.0123	9.647e-6
ENSG00000304590	NA	NA	7	12711730	12741268	lncRNA	rs17618041	7	12779731	-0.0253	5.161e-6
ENSG00000229618	NA	NA	7	12726152	13751920	lncRNA	rs17618041	7	12779731	-0.0253	5.161e-6
ENSG00000148948	57689	LRRC4C	11	40114203	41459773	protein_coding	rs1472306	11	40641480	0.0128	4.818e-6
ENSG00000301851	NA	NA	11	62920006	63026630	lncRNA	rs10897312	11	62984186	-0.0219	3.731e-8
ENSG00000241082	NA	RN7SL259P	11	62935982	62936234	misc_RNA	rs10897312	11	62984186	-0.0219	3.731e-8
ENSG00000197901	9356	SLC22A6	11	62936385	62984967	protein_coding	rs10897312	11	62984186	-0.0219	3.731e-8
ENSG00000285388	NA	NA	11	62936427	62959852	transcribed_unprocessed_pseudogene	rs10897312	11	62984186	-0.0219	3.731e-8
ENSG00000149452	9376	SLC22A8	11	62989154	63015841	protein_coding	rs10897312	11	62984186	-0.0219	3.731e-8
ENSG00000256041	NA	PTTG1P2	11	63032503	63033103	processed_pseudogene	rs10897312	11	62984186	-0.0219	3.731e-8
ENSG00000183715	4978	OPCML	11	132414977	133532501	protein_coding	rs554547	11	132519332	0.0141	2.893e-6
ENSG00000283489	NA	NA	11	132525809	132525887	snRNA	rs554547	11	132519332	0.0141	2.893e-6
ENSG00000228144	NA	NA	12	66123917	66169985	protein_coding	rs11832980	12	66207178	0.0426	6.88e-6
ENSG00000155957	51643	TMBIM4	12	66135846	66170027	protein_coding	rs11832980	12	66207178	0.0426	6.88e-6
ENSG00000090376	11213	IRAK3	12	66189195	66254622	protein_coding	rs11832980	12	66207178	0.0426	6.88e-6
ENSG00000225422	NA	RBMS1P1	12	66234079	66235234	processed_pseudogene	rs11832980	12	66207178	0.0426	6.88e-6
ENSG00000284011	102465249	MIR6502	12	66251082	66251157	miRNA	rs11832980	12	66207178	0.0426	6.88e-6
ENSG00000256072	NA	NA	12	66251745	66257434	lncRNA	rs11832980	12	66207178	0.0426	6.88e-6
ENSG00000213270	NA	RPL6P25	12	83151331	83152190	processed_pseudogene	rs117090733	12	83195909	-0.0161	5.056e-6
ENSG00000258338	NA	NA	12	83171590	83172740	lncRNA	rs117090733	12	83195909	-0.0161	5.056e-6
ENSG00000293482	NA	NA	14	64341667	64388287	lncRNA	rs11158540	14	64411547	0.0105	6.157e-6
ENSG00000234911	NA	TEX21P	14	64346171	64374666	transcribed_unitary_pseudogene	rs11158540	14	64411547	0.0105	6.157e-6
ENSG00000271511	NA	NA	14	64361392	64361637	processed_pseudogene	rs11158540	14	64411547	0.0105	6.157e-6
ENSG00000100714	4522	MTHFD1	14	64388031	64463457	protein_coding	rs11158540	14	64411547	0.0105	6.157e-6
ENSG00000258824	NA	NA	14	64422935	64448557	lncRNA	rs11158540	14	64411547	0.0105	6.157e-6
ENSG00000272909	NA	NA	14	64440369	64442238	lncRNA	rs11158540	14	64411547	0.0105	6.157e-6
ENSG00000089775	7597	ZBTB25	14	64449106	64505213	protein_coding	rs11158540	14	64411547	0.0105	6.157e-6
ENSG00000289844	NA	NA	14	75335921	75360493	lncRNA	rs76555110	14	75379465	-0.0284	5.607e-6
ENSG00000297616	NA	NA	14	75340385	75341068	lncRNA	rs76555110	14	75379465	-0.0284	5.607e-6
ENSG00000259319	NA	JDP2-AS1	14	75394920	75427898	lncRNA	rs76555110	14	75379465	-0.0284	5.607e-6
ENSG00000289918	NA	NA	14	75426943	75427596	lncRNA	rs76555110	14	75379465	-0.0284	5.607e-6
ENSG00000140044	122953	JDP2	14	75427716	75474111	protein_coding	rs76555110	14	75379465	-0.0284	5.607e-6
ENSG00000261404	101928035	PSMD7-DT	16	73943078	74296783	lncRNA	rs117145330	16	74269657	0.0349	3.106e-6
ENSG00000260471	NA	PPIAP49	16	74220929	74221427	processed_pseudogene	rs117145330	16	74269657	0.0349	3.106e-6
ENSG00000261248	NA	NA	16	74282415	74287519	lncRNA	rs117145330	16	74269657	0.0349	3.106e-6
ENSG00000275236	NA	NA	16	74289593	74291052	lncRNA	rs117145330	16	74269657	0.0349	3.106e-6
ENSG00000103035	5713	PSMD7	16	74296814	74306288	protein_coding	rs117145330	16	74269657	0.0349	3.106e-6
ENSG00000290890	283922	PDPR2P	16	74305126	74368276	lncRNA	rs117145330	16	74269657	0.0349	3.106e-6
ENSG00000239763	NA	RPL21P118	16	74312609	74313390	processed_pseudogene	rs117145330	16	74269657	0.0349	3.106e-6
ENSG00000260884	129810500	PCHILR	16	74313337	74315634	lncRNA	rs117145330	16	74269657	0.0349	3.106e-6
ENSG00000154975	56934	CA10	17	51630313	52160017	protein_coding	rs75412209	17	52024553	0.0347	8.256e-6
ENSG00000286288	100289473	NA	20	1694082	1896406	lncRNA	rs4814601	20	1799122	-0.0257	2.236e-6
ENSG00000271461	NA	CKAP2LP1	20	1756756	1758940	processed_pseudogene	rs4814601	20	1799122	-0.0257	2.236e-6
ENSG00000232528	NA	NA	20	1767957	1779995	transcribed_unitary_pseudogene	rs4814601	20	1799122	-0.0257	2.236e-6
ENSG00000309911	NA	NA	20	1804947	1814237	lncRNA	rs4814601	20	1799122	-0.0257	2.236e-6
ENSG00000198185	55713	ZNF334	20	46499630	46513559	protein_coding	rs2745728	20	46562725	0.0154	6.857e-8
ENSG00000304453	NA	NA	20	46513629	46516605	lncRNA	rs2745728	20	46562725	0.0154	6.857e-8
ENSG00000149635	128506	OCSTAMP	20	46540946	46550654	protein_coding	rs2745728	20	46562725	0.0154	6.857e-8
ENSG00000158296	64849	SLC13A3	20	46557823	46684467	protein_coding	rs2745728	20	46562725	0.0154	6.857e-8
ENSG00000179242	1002	CDH4	20	61252261	61940617	protein_coding	rs76868554	20	61665678	0.0324	6.264e-6
ENSG00000196277	2917	GRM7	3	6770001	7741533	protein_coding	rs150568133	3	7762482	0.0761	2.503e-6
ENSG00000270207	NA	NA	3	7569999	7790482	lncRNA	rs150568133	3	7762482	0.0761	2.503e-6
ENSG00000163947	50650	ARHGEF3	3	56727418	57079329	protein_coding	rs6770344	3	56988292	0.022	7.211e-6
ENSG00000240198	100874200	ARHGEF3-AS1	3	56940037	56960854	lncRNA	rs6770344	3	56988292	0.022	7.211e-6
ENSG00000307053	NA	NA	3	57013921	57014495	lncRNA	rs6770344	3	56988292	0.022	7.211e-6
ENSG00000075420	64778	FNDC3B	3	172039578	172401669	protein_coding	rs2293236	3	172388471	-0.0278	2.448e-6
ENSG00000236686	NA	BZW1P1	3	172425850	172427089	processed_pseudogene	rs2293236	3	172388471	-0.0278	2.448e-6
ENSG00000137440	9982	FGFBP1	4	15935577	15938740	protein_coding	rs3796856	4	15982410	0.022	7.544e-6
ENSG00000298736	NA	NA	4	15945780	15951684	lncRNA	rs3796856	4	15982410	0.022	7.544e-6
ENSG00000137441	83888	FGFBP2	4	15960245	15969309	protein_coding	rs3796856	4	15982410	0.022	7.544e-6
ENSG00000007062	8842	PROM1	4	15963076	16084378	protein_coding	rs3796856	4	15982410	0.022	7.544e-6
ENSG00000307815	NA	NA	4	87745100	87973802	lncRNA	rs11944741	4	87924162	-0.0892	3.031e-7
ENSG00000183199	NA	HSP90AB3P	4	87891843	87894015	processed_pseudogene	rs11944741	4	87924162	-0.0892	3.031e-7
ENSG00000307869	NA	NA	4	87922001	87941610	lncRNA	rs11944741	4	87924162	-0.0892	3.031e-7
ENSG00000152208	2895	GRID2	4	92303966	93810157	protein_coding	rs1434783	4	92839143	-0.064	8.417e-6
ENSG00000249239	NA	RACK1P3	4	92821986	92822918	processed_pseudogene	rs1434783	4	92839143	-0.064	8.417e-6
ENSG00000248627	NA	NA	4	92833685	92838950	lncRNA	rs1434783	4	92839143	-0.064	8.417e-6
ENSG00000248750	NA	NA	4	92884663	92885107	processed_pseudogene	rs1434783	4	92839143	-0.064	8.417e-6
ENSG00000109458	2549	GAB1	4	143336876	143474565	protein_coding	rs192327802	4	143395894	0.1008	3.168e-6
ENSG00000228981	NA	NA	4	143349275	143350117	processed_pseudogene	rs192327802	4	143395894	0.1008	3.168e-6
ENSG00000286771	NA	NA	4	143351515	143355794	lncRNA	rs192327802	4	143395894	0.1008	3.168e-6
ENSG00000293348	NA	NA	4	143424753	143426013	lncRNA	rs192327802	4	143395894	0.1008	3.168e-6
ENSG00000243175	NA	RPSAP36	4	143425052	143425920	transcribed_processed_pseudogene	rs192327802	4	143395894	0.1008	3.168e-6
ENSG00000251600	441046	NA	4	143559153	144343750	lncRNA	rs72725140	4	143733093	-0.0535	6.848e-6
ENSG00000251600	101927636	NA	4	143559153	144343750	lncRNA	rs72725140	4	143733093	-0.0535	6.848e-6
ENSG00000183090	166752	FREM3	4	143577302	143700675	protein_coding	rs72725140	4	143733093	-0.0535	6.848e-6
ENSG00000250345	NA	NA	4	143760399	143762093	processed_pseudogene	rs72725140	4	143733093	-0.0535	6.848e-6
ENSG00000205208	201725	C4orf46	4	158666675	158672255	protein_coding	rs8396	4	158709665	-0.0365	1.312e-12
ENSG00000171503	2110	ETFDH	4	158671968	158710742	protein_coding	rs8396	4	158709665	-0.0365	1.312e-12
ENSG00000271817	124900922	NA	4	158700691	158700909	snoRNA	rs8396	4	158709665	-0.0365	1.312e-12
ENSG00000171497	5481	PPID	4	158709127	158723396	protein_coding	rs8396	4	158709665	-0.0365	1.312e-12
ENSG00000294185	NA	NA	4	158723461	158725992	lncRNA	rs8396	4	158709665	-0.0365	1.312e-12
ENSG00000294143	NA	NA	5	161808851	161850590	lncRNA	rs79970873	5	161808586	0.0646	7.539e-6
ENSG00000022355	2554	GABRA1	5	161847063	161899981	protein_coding	rs79970873	5	161808586	0.0646	7.539e-6
ENSG00000243004	NA	NA	7	19898489	20140453	lncRNA	rs12700145	7	19979178	0.0213	9.236e-6
ENSG00000296332	NA	NA	7	19984669	20053557	lncRNA	rs12700145	7	19979178	0.0213	9.236e-6
ENSG00000213860	NA	RPL21P75	7	20002765	20003247	processed_pseudogene	rs12700145	7	19979178	0.0213	9.236e-6
ENSG00000122515	83637	ZMIZ2	7	44748581	44769881	protein_coding	rs13236827	7	44793466	0.0219	3.969e-6
ENSG00000228596	NA	NA	7	44785050	44787340	lncRNA	rs13236827	7	44793466	0.0219	3.969e-6
ENSG00000297670	105375259	NA	7	44795112	44796485	lncRNA	rs13236827	7	44793466	0.0219	3.969e-6
ENSG00000196262	5478	PPIA	7	44796680	44824564	protein_coding	rs13236827	7	44793466	0.0219	3.969e-6
ENSG00000105968	94239	H2AZ2	7	44826791	44848087	protein_coding	rs13236827	7	44793466	0.0219	3.969e-6
ENSG00000151320	9472	AKAP6	14	32329298	32837684	protein_coding	rs6571561	14	32839379	-0.0487	4.854e-7
ENSG00000299896	NA	NA	14	32773079	32804441	lncRNA	rs6571561	14	32839379	-0.0487	4.854e-7
ENSG00000302430	NA	NA	14	32821149	32860783	lncRNA	rs6571561	14	32839379	-0.0487	4.854e-7
ENSG00000280281	NA	NA	14	32879246	32882830	TEC	rs6571561	14	32839379	-0.0487	4.854e-7
ENSG00000165929	123036	TC2N	14	91779746	91867536	protein_coding	rs2300136	14	91897922	-0.0353	7.997e-6
ENSG00000140092	10516	FBLN5	14	91869411	91947987	protein_coding	rs2300136	14	91897922	-0.0353	7.997e-6
ENSG00000140323	85455	DISP2	15	40358219	40378621	protein_coding	rs11858714	15	40425248	-0.0454	7.871e-10
ENSG00000128944	90417	KNSTRN	15	40382721	40394288	protein_coding	rs11858714	15	40425248	-0.0454	7.871e-10
ENSG00000128928	3712	IVD	15	40405485	40435947	protein_coding	rs11858714	15	40425248	-0.0454	7.871e-10
ENSG00000298434	NA	NA	15	40433155	40440326	lncRNA	rs11858714	15	40425248	-0.0454	7.871e-10
ENSG00000140320	22893	BAHD1	15	40439721	40468236	protein_coding	rs11858714	15	40425248	-0.0454	7.871e-10
ENSG00000259364	NA	NA	15	40453444	40454639	lncRNA	rs11858714	15	40425248	-0.0454	7.871e-10
ENSG00000302612	NA	NA	15	40458254	40471805	lncRNA	rs11858714	15	40425248	-0.0454	7.871e-10
ENSG00000259211	NA	NA	15	40464193	40466726	lncRNA	rs11858714	15	40425248	-0.0454	7.871e-10
ENSG00000169105	113189	CHST14	15	40470984	40473158	protein_coding	rs11858714	15	40425248	-0.0454	7.871e-10
ENSG00000262471	NA	NA	16	4130555	4130820	processed_pseudogene	rs444163	16	4170302	0.0235	1.667e-6
ENSG00000263105	NA	NA	16	4160968	4187976	lncRNA	rs444163	16	4170302	0.0235	1.667e-6
ENSG00000298290	NA	NA	16	4183356	4183678	lncRNA	rs444163	16	4170302	0.0235	1.667e-6
ENSG00000185739	6345	SRL	16	4189374	4242080	protein_coding	rs444163	16	4170302	0.0235	1.667e-6
ENSG00000261807	101927580	LINC02141	16	59855353	60053973	lncRNA	rs4416004	16	59849627	-0.0225	5.38e-6
ENSG00000108557	10743	RAI1	17	17681458	17811453	protein_coding	rs117599491	17	17828667	-0.0609	6.859e-6
ENSG00000299826	124903942	NA	17	17775543	17783539	lncRNA	rs117599491	17	17828667	-0.0609	6.859e-6
ENSG00000226746	140771	SMCR5	17	17776686	17779529	lncRNA	rs117599491	17	17828667	-0.0609	6.859e-6
ENSG00000264167	NA	NA	17	17777781	17779094	lncRNA	rs117599491	17	17828667	-0.0609	6.859e-6
ENSG00000072310	6720	SREBF1	17	17810399	17837002	protein_coding	rs117599491	17	17828667	-0.0609	6.859e-6
ENSG00000274111	102465466	MIR6777	17	17813480	17813545	miRNA	rs117599491	17	17828667	-0.0609	6.859e-6
ENSG00000207839	693120	MIR33B	17	17813836	17813931	miRNA	rs117599491	17	17828667	-0.0609	6.859e-6
ENSG00000303242	NA	NA	17	17840289	17841614	lncRNA	rs117599491	17	17828667	-0.0609	6.859e-6
ENSG00000301763	NA	NA	17	17842543	17869757	lncRNA	rs117599491	17	17828667	-0.0609	6.859e-6
ENSG00000175662	146691	TOM1L2	17	17843507	17972422	protein_coding	rs117599491	17	17828667	-0.0609	6.859e-6
ENSG00000197815	NA	NA	17	17858227	17860041	lncRNA	rs117599491	17	17828667	-0.0609	6.859e-6
ENSG00000175711	146712	B3GNTL1	17	82942149	83051809	protein_coding	rs62074707	17	83088123	-0.0724	1.928e-6
ENSG00000175711	128966610	B3GNTL1	17	82942149	83051809	protein_coding	rs62074707	17	83088123	-0.0724	1.928e-6
ENSG00000299488	NA	NA	17	83053509	83054245	lncRNA	rs62074707	17	83088123	-0.0724	1.928e-6
ENSG00000298376	124904094	NA	17	83059346	83061165	lncRNA	rs62074707	17	83088123	-0.0724	1.928e-6
ENSG00000176845	284207	METRNL	17	83079609	83095122	protein_coding	rs62074707	17	83088123	-0.0724	1.928e-6
ENSG00000274370	NA	NA	17	83098377	83098987	lncRNA	rs62074707	17	83088123	-0.0724	1.928e-6
ENSG00000307706	NA	NA	17	83099129	83100063	lncRNA	rs62074707	17	83088123	-0.0724	1.928e-6
ENSG00000299255	NA	NA	17	83100472	83101967	lncRNA	rs62074707	17	83088123	-0.0724	1.928e-6
ENSG00000261888	NA	NA	17	83104255	83106910	lncRNA	rs62074707	17	83088123	-0.0724	1.928e-6
ENSG00000288807	NA	NA	17	83125327	83125794	lncRNA	rs62074707	17	83088123	-0.0724	1.928e-6
ENSG00000300454	NA	NA	17	83125895	83127297	lncRNA	rs62074707	17	83088123	-0.0724	1.928e-6
ENSG00000279143	NA	NA	17	83132647	83136150	TEC	rs62074707	17	83088123	-0.0724	1.928e-6
ENSG00000262898	NA	NA	17	83135404	83221455	lncRNA	rs62074707	17	83088123	-0.0724	1.928e-6
ENSG00000182901	6000	RGS7	1	240767636	241357374	protein_coding	rs7520166	1	241350655	-0.1111	4.504e-6
ENSG00000224348	NA	RPL36P6	1	241305580	241305882	processed_pseudogene	rs7520166	1	241350655	-0.1111	4.504e-6
ENSG00000286496	124904601	NA	1	241357343	241364374	lncRNA	rs7520166	1	241350655	-0.1111	4.504e-6
ENSG00000143952	51542	VPS54	2	63892146	64019428	protein_coding	rs12611543	2	63990344	0.0349	2.871e-6
ENSG00000310049	NA	NA	2	64018590	64020291	lncRNA	rs12611543	2	63990344	0.0349	2.871e-6
ENSG00000157985	116987	AGAP1	2	235494043	236131793	protein_coding	rs3768926	2	236109866	0.0274	3.483e-6
ENSG00000264676	NA	RN7SL204P	2	236072295	236072556	misc_RNA	rs3768926	2	236109866	0.0274	3.483e-6
ENSG00000296952	NA	NA	2	236133276	236143101	lncRNA	rs3768926	2	236109866	0.0274	3.483e-6
ENSG00000207049	NA	NA	2	236153071	236153172	misc_RNA	rs3768926	2	236109866	0.0274	3.483e-6
ENSG00000299448	NA	NA	2	236159085	236162830	lncRNA	rs3768926	2	236109866	0.0274	3.483e-6
ENSG00000169855	6091	ROBO1	3	78597239	79767998	protein_coding	rs13080611	3	79525570	-0.0271	9.858e-6
ENSG00000265193	100500877	MIR3923	3	79507887	79507969	miRNA	rs13080611	3	79525570	-0.0271	9.858e-6
ENSG00000196104	50859	SPOCK3	4	166733384	167234796	protein_coding	rs77119644	4	166781640	0.0368	9.811e-6
ENSG00000285000	NA	NA	5	77030902	77152155	protein_coding	rs62362607	5	77132114	-0.0453	6.771e-6
ENSG00000132846	84327	ZBED3	5	77072072	77087285	protein_coding	rs62362607	5	77132114	-0.0453	6.771e-6
ENSG00000250802	NA	ZBED3-AS1	5	77086688	77166909	lncRNA	rs62362607	5	77132114	-0.0453	6.771e-6
ENSG00000284762	8622	NA	5	77086732	77427124	protein_coding	rs62362607	5	77132114	-0.0453	6.771e-6
ENSG00000251566	NA	HMGB1P35	5	77146568	77147165	transcribed_processed_pseudogene	rs62362607	5	77132114	-0.0453	6.771e-6
ENSG00000130226	1804	DPP6	7	153748133	154894285	protein_coding	rs28436833	7	154267527	-0.0437	5.671e-6
ENSG00000298417	NA	NA	7	154297645	154305559	lncRNA	rs28436833	7	154267527	-0.0437	5.671e-6
ENSG00000285784	NA	NA	9	11618530	12058227	lncRNA	rs10960284	9	11824306	0.1149	3.446e-6
ENSG00000303032	101929446	NA	9	11800209	11835032	lncRNA	rs10960284	9	11824306	0.1149	3.446e-6
ENSG00000165323	120114	FAT3	11	92224818	92896473	protein_coding	rs34155023	11	92685834	-0.0625	3.516e-6
ENSG00000136104	79621	RNASEH2B	13	50909747	51024120	protein_coding	rs34806619	13	51008198	-0.0493	9.707e-6
ENSG00000293412	2974	GUCY1B2	13	50994505	51080862	lncRNA	rs34806619	13	51008198	-0.0493	9.707e-6
ENSG00000123201	NA	GUCY1B2	13	51006991	51062894	transcribed_unitary_pseudogene	rs34806619	13	51008198	-0.0493	9.707e-6
ENSG00000222920	NA	RNA5SP29	13	51027747	51027852	rRNA_pseudogene	rs34806619	13	51008198	-0.0493	9.707e-6
ENSG00000078328	54715	RBFOX1	16	5239802	7713340	protein_coding	rs112270820	16	5593117	-0.0677	4.483e-6
ENSG00000260338	NA	LINC01570	16	5596856	5616373	lncRNA	rs112270820	16	5593117	-0.0677	4.483e-6
ENSG00000301629	NA	NA	16	5598902	5600322	lncRNA	rs112270820	16	5593117	-0.0677	4.483e-6
ENSG00000273648	102465867	MIR8065	16	5632467	5632566	miRNA	rs112270820	16	5593117	-0.0677	4.483e-6
ENSG00000103381	55313	CPPED1	16	12659799	12803887	protein_coding	rs7405332	16	12787214	-0.0271	3.461e-6
ENSG00000260378	105371090	NA	16	12745840	12757835	lncRNA	rs7405332	16	12787214	-0.0271	3.461e-6
ENSG00000261158	NA	NA	16	12759282	12761162	lncRNA	rs7405332	16	12787214	-0.0271	3.461e-6
ENSG00000305606	NA	NA	16	12775926	12777272	lncRNA	rs7405332	16	12787214	-0.0271	3.461e-6
ENSG00000296117	NA	NA	16	12818461	12834321	lncRNA	rs7405332	16	12787214	-0.0271	3.461e-6
ENSG00000130283	2657	GDF1	19	18868545	18896158	protein_coding	rs138595053	19	18918983	-0.1201	9.375e-6
ENSG00000223802	10715	CERS1	19	18868545	18896727	protein_coding	rs138595053	19	18918983	-0.1201	9.375e-6
ENSG00000269694	NA	NA	19	18881680	18883376	lncRNA	rs138595053	19	18918983	-0.1201	9.375e-6
ENSG00000105669	11316	COPE	19	18899514	18919387	protein_coding	rs138595053	19	18918983	-0.1201	9.375e-6
ENSG00000268193	NA	NA	19	18907013	18934397	protein_coding	rs138595053	19	18918983	-0.1201	9.375e-6
ENSG00000105671	54555	DDX49	19	18919705	18929189	protein_coding	rs138595053	19	18918983	-0.1201	9.375e-6
ENSG00000051128	9454	HOMER3	19	18929201	18941261	protein_coding	rs138595053	19	18918983	-0.1201	9.375e-6
ENSG00000269019	NA	HOMER3-AS1	19	18940199	18947492	lncRNA	rs138595053	19	18918983	-0.1201	9.375e-6
ENSG00000241172	NA	RN7SL70P	19	18957957	18958258	misc_RNA	rs138595053	19	18918983	-0.1201	9.375e-6
ENSG00000099991	23523	CABIN1	22	24011192	24178628	protein_coding	rs117447789	22	24060914	0.2089	1.3119999999999999e-21
ENSG00000232545	NA	NA	22	24101689	24103354	lncRNA	rs117447789	22	24060914	0.2089	1.3119999999999999e-21
ENSG00000162670	339479	BRINP3	1	190097658	190478404	protein_coding	rs1171386	1	190343195	-0.0289	6.999e-6
ENSG00000225811	NA	NA	1	190264898	190362270	lncRNA	rs1171386	1	190343195	-0.0289	6.999e-6
ENSG00000287008	NA	NA	1	214946909	214988040	lncRNA	rs12402962	1	215035657	0.0419	8.886e-6
ENSG00000082482	3776	KCNK2	1	215005775	215237090	protein_coding	rs12402962	1	215035657	0.0419	8.886e-6
ENSG00000229370	NA	NA	2	13537673	13609168	lncRNA	rs115265747	2	13624532	-0.0674	9.976e-6
ENSG00000196353	131034	CPNE4	3	131533555	132285410	protein_coding	rs7426952	3	131674938	-0.0294	4.608e-7
ENSG00000285454	NA	NA	4	42151028	42274759	lncRNA	rs12650823	4	42251005	0.0232	5.658e-6
ENSG00000250781	105374428	NA	4	42281830	42391651	lncRNA	rs12650823	4	42251005	0.0232	5.658e-6
ENSG00000289643	124900697	NA	4	42285818	42292644	lncRNA	rs12650823	4	42251005	0.0232	5.658e-6
ENSG00000172403	171024	SYNPO2	4	118850688	119061247	protein_coding	rs6828669	4	119025980	0.0222	2.066e-6
ENSG00000309732	NA	NA	4	118948511	118984751	lncRNA	rs6828669	4	119025980	0.0222	2.066e-6
ENSG00000249002	NA	NA	4	119006032	119006401	processed_pseudogene	rs6828669	4	119025980	0.0222	2.066e-6
ENSG00000212191	124900186	NA	4	178685886	178685956	snoRNA	rs2378928	4	178701022	0.0211	9.342e-6
ENSG00000049192	11174	ADAMTS6	5	65148738	65481920	protein_coding	rs116243558	5	65195942	-0.0677	3.251e-6
ENSG00000248288	NA	NA	5	65209921	65210948	processed_pseudogene	rs116243558	5	65195942	-0.0677	3.251e-6
ENSG00000233960	NA	NA	7	52165235	52192913	lncRNA	rs67154753	7	52188376	0.0338	1.264e-6
ENSG00000227646	100874100	STEAP2-AS1	7	89882353	90211665	lncRNA	rs7791143	7	90057950	-0.021	3.375e-6
ENSG00000183117	64478	CSMD1	8	2935353	4994972	protein_coding	rs1478276	8	4620007	0.0314	9.476e-6
ENSG00000285977	NA	NA	8	4632854	4635654	lncRNA	rs1478276	8	4620007	0.0314	9.476e-6
ENSG00000170289	54714	CNGB3	8	86553977	86743675	protein_coding	rs996077	8	86698304	0.0205	9.644e-6
ENSG00000205333	NA	GOLGA2P1	8	86657388	86660293	transcribed_processed_pseudogene	rs996077	8	86698304	0.0205	9.644e-6
ENSG00000233915	NA	UBE2Q2P10	8	86660525	86661922	processed_pseudogene	rs996077	8	86698304	0.0205	9.644e-6
ENSG00000253778	NA	NA	8	86705651	86818558	lncRNA	rs996077	8	86698304	0.0205	9.644e-6
ENSG00000307180	NA	NA	8	117639814	117663404	lncRNA	rs151266099	8	117636657	-0.0697	6.956e-6
ENSG00000297002	NA	NA	8	117672847	117713624	lncRNA	rs151266099	8	117636657	-0.0697	6.956e-6
ENSG00000297928	NA	NA	9	81303779	81372082	lncRNA	rs147684499	9	81404119	-0.0701	7.719e-6
ENSG00000228375	NA	RPS20P25	9	81410279	81410630	processed_pseudogene	rs147684499	9	81404119	-0.0701	7.719e-6
ENSG00000305689	NA	NA	9	81418487	81422267	lncRNA	rs147684499	9	81404119	-0.0701	7.719e-6
ENSG00000173120	22992	KDM2A	11	67119263	67258082	protein_coding	rs11819783	11	67236216	-0.061	3.344e-6
ENSG00000179038	NA	NA	11	67195569	67196126	transcribed_processed_pseudogene	rs11819783	11	67236216	-0.061	3.344e-6
ENSG00000293231	NA	NA	11	67195913	67197167	lncRNA	rs11819783	11	67236216	-0.061	3.344e-6
ENSG00000287934	NA	NA	11	67252336	67261545	lncRNA	rs11819783	11	67236216	-0.061	3.344e-6
ENSG00000173020	156	GRK2	11	67266473	67286556	protein_coding	rs11819783	11	67236216	-0.061	3.344e-6
ENSG00000303303	NA	NA	11	67267717	67269860	lncRNA	rs11819783	11	67236216	-0.061	3.344e-6
ENSG00000200613	NA	RNA5SP349	11	109120878	109120986	rRNA_pseudogene	rs10890951	11	109147665	0.0221	9.255e-6
ENSG00000258969	105370471	LINC02307	14	43990539	44386064	lncRNA	rs140961891	14	44054461	0.0945	1.54e-6
ENSG00000259019	NA	EIF4BP1	14	44077534	44077884	transcribed_processed_pseudogene	rs140961891	14	44054461	0.0945	1.54e-6
ENSG00000070269	54916	TMEM260	14	56488354	56650606	protein_coding	rs3818776	14	56605975	-0.0481	5.347e-6
ENSG00000258428	NA	NA	14	56633244	56648773	lncRNA	rs3818776	14	56605975	-0.0481	5.347e-6
ENSG00000259133	NA	NA	14	56648965	56797583	lncRNA	rs3818776	14	56605975	-0.0481	5.347e-6
ENSG00000245750	145837	DRAIC	15	69462921	69855357	lncRNA	rs4777202	15	69829827	-0.021	6.704e-6
ENSG00000304048	NA	NA	15	69796567	69812819	lncRNA	rs4777202	15	69829827	-0.021	6.704e-6
ENSG00000259496	NA	GEMIN8P1	15	69803316	69804046	processed_pseudogene	rs4777202	15	69829827	-0.021	6.704e-6
ENSG00000259309	NA	NA	15	69820756	69835111	lncRNA	rs4777202	15	69829827	-0.021	6.704e-6
ENSG00000261637	NA	LINC02127	16	51017544	51035784	lncRNA	rs1566047	16	50978820	-0.024	5.191e-6
ENSG00000167522	29123	ANKRD11	16	89267619	89490561	protein_coding	rs28857478	16	89375953	0.0977	4.918e-6
ENSG00000288715	128462377	NA	16	89317046	89418292	protein_coding	rs28857478	16	89375953	0.0977	4.918e-6
ENSG00000261692	NA	NA	16	89420075	89422226	lncRNA	rs28857478	16	89375953	0.0977	4.918e-6
ENSG00000070366	23293	SMG6	17	2059839	2303785	protein_coding	rs61743762	17	2335381	-0.0536	8.221e-6
ENSG00000167720	63826	SRR	17	2303383	2325260	protein_coding	rs61743762	17	2335381	-0.0536	8.221e-6
ENSG00000262333	NA	HNRNPA1P16	17	2306761	2307715	processed_pseudogene	rs61743762	17	2335381	-0.0536	8.221e-6
ENSG00000167721	55720	TSR1	17	2322396	2336657	protein_coding	rs61743762	17	2335381	-0.0536	8.221e-6
ENSG00000275084	NA	SNORD91B	17	2329016	2329237	snoRNA	rs61743762	17	2335381	-0.0536	8.221e-6
ENSG00000212163	NA	SNORD91A	17	2330180	2330370	snoRNA	rs61743762	17	2335381	-0.0536	8.221e-6
ENSG00000289388	NA	NA	17	2336512	2336747	lncRNA	rs61743762	17	2335381	-0.0536	8.221e-6
ENSG00000141258	9905	SGSM2	17	2337498	2381058	protein_coding	rs61743762	17	2335381	-0.0536	8.221e-6
ENSG00000274758	NA	NA	17	2366589	2366791	lncRNA	rs61743762	17	2335381	-0.0536	8.221e-6
ENSG00000263345	NA	SGSM2-AS1	17	2375061	2379306	lncRNA	rs61743762	17	2335381	-0.0536	8.221e-6
ENSG00000070444	4335	MNT	17	2384073	2401104	protein_coding	rs61743762	17	2335381	-0.0536	8.221e-6
ENSG00000262456	NA	NA	17	2384847	2386664	lncRNA	rs61743762	17	2335381	-0.0536	8.221e-6
ENSG00000007047	57787	MARK4	19	45079288	45305284	protein_coding	rs56208254	19	45335519	-0.0246	8.17e-6
ENSG00000104879	1158	CKM	19	45306413	45322875	protein_coding	rs56208254	19	45335519	-0.0246	8.17e-6
ENSG00000242675	NA	RPS16P9	19	45332698	45333124	processed_pseudogene	rs56208254	19	45335519	-0.0246	8.17e-6
ENSG00000104892	147700	KLC3	19	45333434	45351520	protein_coding	rs56208254	19	45335519	-0.0246	8.17e-6
ENSG00000104884	2068	ERCC2	19	45349837	45370918	protein_coding	rs56208254	19	45335519	-0.0246	8.17e-6
ENSG00000104881	10848	PPP1R13L	19	45379638	45406349	protein_coding	rs56208254	19	45335519	-0.0246	8.17e-6
ENSG00000188641	1806	DPYD	1	97077743	97995000	protein_coding	rs115566878	1	97659124	-0.0462	5.578e-6
ENSG00000231365	101929147	WARS2-AS1	1	119140391	119362600	lncRNA	rs72707347	1	119196336	-0.0214	9.156e-6
ENSG00000227712	NA	NA	1	119160535	119379295	lncRNA	rs72707347	1	119196336	-0.0214	9.156e-6
ENSG00000227056	NA	RPL6P2	1	119219314	119220096	processed_pseudogene	rs72707347	1	119196336	-0.0214	9.156e-6
ENSG00000143171	6258	RXRG	1	165400922	165445355	protein_coding	rs285484	1	165488381	-0.0124	3.303e-6
ENSG00000237463	400794	LRRC52-AS1	1	165450147	165582155	lncRNA	rs285484	1	165488381	-0.0124	3.303e-6
ENSG00000298477	NA	NA	1	165457071	165457877	lncRNA	rs285484	1	165488381	-0.0124	3.303e-6
ENSG00000230748	NA	PRELID1P7	1	165497724	165498348	processed_pseudogene	rs285484	1	165488381	-0.0124	3.303e-6
ENSG00000225787	NA	LSM3P3	2	85102389	85102694	processed_pseudogene	rs62162824	2	85137646	-0.0203	4.194e-6
ENSG00000300535	NA	NA	2	85132419	85134533	lncRNA	rs62162824	2	85137646	-0.0203	4.194e-6
ENSG00000152284	83439	TCF7L1	2	85133392	85310387	protein_coding	rs62162824	2	85137646	-0.0203	4.194e-6
ENSG00000231134	100874334	TCF7L1-IT1	2	85186409	85187253	lncRNA	rs62162824	2	85137646	-0.0203	4.194e-6
ENSG00000286481	NA	NA	2	121902450	122887691	lncRNA	rs146770628	2	122782035	0.0477	2.641e-6
ENSG00000300287	105373594	NA	2	122800090	122808879	lncRNA	rs146770628	2	122782035	0.0477	2.641e-6
ENSG00000228509	NA	NA	2	190672297	190882073	lncRNA	rs114540241	2	190849613	-0.0364	7.812e-6
ENSG00000115419	2744	GLS	2	190880821	190965552	protein_coding	rs114540241	2	190849613	-0.0364	7.812e-6
ENSG00000251361	NA	NA	5	93019663	93261424	lncRNA	rs11741835	5	93089920	0.0252	8.114e-6
ENSG00000286509	NA	NA	5	93088849	93091768	lncRNA	rs11741835	5	93089920	0.0252	8.114e-6
ENSG00000244088	NA	RPL23AP44	5	121575848	121576320	processed_pseudogene	rs10041983	5	121583194	0.0172	8.251e-6
ENSG00000213661	NA	NA	5	121616247	121616807	processed_pseudogene	rs10041983	5	121583194	0.0172	8.251e-6
ENSG00000081087	28962	OSTM1	6	108029245	108165854	protein_coding	rs2233492	6	108174746	-0.012	6.865e-6
ENSG00000225174	100287366	OSTM1-AS1	6	108123457	108159392	lncRNA	rs2233492	6	108174746	-0.012	6.865e-6
ENSG00000112333	7101	NR2E1	6	108166022	108188805	protein_coding	rs2233492	6	108174746	-0.012	6.865e-6
ENSG00000279398	NA	NA	6	108178871	108179317	TEC	rs2233492	6	108174746	-0.012	6.865e-6
ENSG00000297798	NA	NA	6	108193119	108203498	lncRNA	rs2233492	6	108174746	-0.012	6.865e-6
ENSG00000112335	8724	SNX3	6	108211222	108261246	protein_coding	rs2233492	6	108174746	-0.012	6.865e-6
ENSG00000221845	401335	LINC02902	7	47654010	47661648	lncRNA	rs56304237	7	47702960	0.0398	5.861e-7
ENSG00000294821	NA	NA	7	47688976	47708039	lncRNA	rs56304237	7	47702960	0.0398	5.861e-7
ENSG00000158683	168507	PKD1L1	7	47740202	47948466	protein_coding	rs56304237	7	47702960	0.0398	5.861e-7
ENSG00000154188	284	ANGPT1	8	107249482	107498055	protein_coding	rs1283703	8	107391254	-0.018	2.767e-6
ENSG00000178814	26873	OPLAH	8	144051266	144063965	protein_coding	rs72695434	8	144108718	0.0245	6.722e-6
ENSG00000308199	NA	NA	8	144064062	144076359	lncRNA	rs72695434	8	144108718	0.0245	6.722e-6
ENSG00000255224	NA	NA	8	144077989	144079265	lncRNA	rs72695434	8	144108718	0.0245	6.722e-6
ENSG00000290230	NA	NA	8	144078642	144084330	protein_coding	rs72695434	8	144108718	0.0245	6.722e-6
ENSG00000178896	54512	EXOSC4	8	144078648	144080648	protein_coding	rs72695434	8	144108718	0.0245	6.722e-6
ENSG00000284200	102465510	MIR6847	8	144079874	144079942	miRNA	rs72695434	8	144108718	0.0245	6.722e-6
ENSG00000296162	NA	NA	8	144081236	144082561	lncRNA	rs72695434	8	144108718	0.0245	6.722e-6
ENSG00000197858	8733	GPAA1	8	144082337	144093149	protein_coding	rs72695434	8	144108718	0.0245	6.722e-6
ENSG00000179091	1537	CYC1	8	144095039	144097525	protein_coding	rs72695434	8	144108718	0.0245	6.722e-6
ENSG00000179526	81858	SHARPIN	8	144098633	144108124	protein_coding	rs72695434	8	144108718	0.0245	6.722e-6
ENSG00000179632	84232	MAF1	8	144104420	144107611	protein_coding	rs72695434	8	144108718	0.0245	6.722e-6
ENSG00000179698	340390	WDR97	8	144107726	144118328	protein_coding	rs72695434	8	144108718	0.0245	6.722e-6
ENSG00000235173	51236	HGH1	8	144137774	144140851	protein_coding	rs72695434	8	144108718	0.0245	6.722e-6
ENSG00000227473	NA	TSSK5P	8	144141214	144143664	unitary_pseudogene	rs72695434	8	144108718	0.0245	6.722e-6
ENSG00000179832	727957	MROH1	8	144148016	144261927	protein_coding	rs72695434	8	144108718	0.0245	6.722e-6
ENSG00000285130	NA	NA	9	69035747	69255187	protein_coding	rs12554971	9	69077019	-0.0197	8.382e-6
ENSG00000165060	2395	FXN	9	69035751	69079076	protein_coding	rs12554971	9	69077019	-0.0197	8.382e-6
ENSG00000270236	NA	NA	9	69107926	69108217	processed_pseudogene	rs12554971	9	69077019	-0.0197	8.382e-6
ENSG00000119139	9414	TJP2	9	69121264	69274615	protein_coding	rs12554971	9	69077019	-0.0197	8.382e-6
ENSG00000230945	NA	LINC01507	9	79975023	80182668	lncRNA	rs12347897	9	80057789	0.0135	1.233e-6
ENSG00000183230	29119	CTNNA3	10	65912457	67763637	protein_coding	rs191560198	10	66158712	-0.0601	1.657e-7
ENSG00000273360	NA	NA	10	66079243	66121129	lncRNA	rs191560198	10	66158712	-0.0601	1.657e-7
ENSG00000287923	NA	NA	13	105950095	106214010	lncRNA	rs9514499	13	106142468	-0.0148	6.578e-6
ENSG00000298325	NA	NA	13	106101527	106112588	lncRNA	rs9514499	13	106142468	-0.0148	6.578e-6
ENSG00000222682	NA	RNA5SP38	13	106155372	106155490	rRNA_pseudogene	rs9514499	13	106142468	-0.0148	6.578e-6
ENSG00000259067	NA	NA	14	104904342	104905204	lncRNA	rs879209	14	104954713	-0.012	7.072e-6
ENSG00000166428	122618	PLD4	14	104924713	104937761	protein_coding	rs879209	14	104954713	-0.012	7.072e-6
ENSG00000185567	113146	AHNAK2	14	104937244	104978374	protein_coding	rs879209	14	104954713	-0.012	7.072e-6
ENSG00000140104	122616	CLBA1	14	104985775	105010482	protein_coding	rs879209	14	104954713	-0.012	7.072e-6
ENSG00000182256	2567	GABRG3	15	26971181	27541984	protein_coding	rs34467119	15	27207033	-0.0135	1.62e-6
ENSG00000228740	NA	GABRG3-AS1	15	27038978	27161319	lncRNA	rs34467119	15	27207033	-0.0135	1.62e-6
ENSG00000214254	NA	NA	15	27208089	27208635	processed_pseudogene	rs34467119	15	27207033	-0.0135	1.62e-6
ENSG00000298929	NA	NA	15	27214326	27214963	lncRNA	rs34467119	15	27207033	-0.0135	1.62e-6
ENSG00000261637	NA	LINC02127	16	51017544	51035784	lncRNA	rs11076545	16	50981250	-0.0122	9.845e-6
ENSG00000260456	100506581	C16orf95	16	87083562	87317420	protein_coding	rs10863183	16	87215699	-0.0136	2.534e-6
ENSG00000261095	101928708	NA	16	87212122	87226430	lncRNA	rs10863183	16	87215699	-0.0136	2.534e-6
ENSG00000261651	NA	NA	16	87215915	87216452	lncRNA	rs10863183	16	87215699	-0.0136	2.534e-6
ENSG00000261697	101928682	NA	16	87262759	87292458	lncRNA	rs10863183	16	87215699	-0.0136	2.534e-6
ENSG00000083457	3682	ITGAE	17	3714628	3801188	protein_coding	rs3786019	17	3767717	-0.0255	5.814e-7
ENSG00000262692	NA	NA	17	3721628	3722488	lncRNA	rs3786019	17	3767717	-0.0255	5.814e-7
ENSG00000177602	83903	HASPIN	17	3723903	3726699	protein_coding	rs3786019	17	3767717	-0.0255	5.814e-7
ENSG00000262358	NA	NA	17	3729361	3730493	lncRNA	rs3786019	17	3767717	-0.0255	5.814e-7
ENSG00000074356	55421	NCBP3	17	3802158	3846246	protein_coding	rs3786019	17	3767717	-0.0255	5.814e-7
ENSG00000011028	9902	MRC2	17	62627670	62693597	protein_coding	rs4968628	17	62727543	0.0119	8.078e-6
ENSG00000279713	NA	NA	17	62679403	62681354	TEC	rs4968628	17	62727543	0.0119	8.078e-6
ENSG00000199697	NA	RNU6-446P	17	62683905	62684010	snRNA	rs4968628	17	62727543	0.0119	8.078e-6
ENSG00000265702	105371855	NA	17	62699244	62754973	lncRNA	rs4968628	17	62727543	0.0119	8.078e-6
ENSG00000173838	162333	MARCHF10	17	62701314	62808344	protein_coding	rs4968628	17	62727543	0.0119	8.078e-6
ENSG00000149635	128506	OCSTAMP	20	46540946	46550654	protein_coding	rs2694877	20	46573998	-0.0348	8.54e-25
ENSG00000158296	64849	SLC13A3	20	46557823	46684467	protein_coding	rs2694877	20	46573998	-0.0348	8.54e-25
ENSG00000307568	NA	NA	1	9410613	9417880	lncRNA	rs76538438	1	9442594	0.2207	8.576e-6
ENSG00000284652	NA	NA	1	9421098	9422862	lncRNA	rs76538438	1	9442594	0.2207	8.576e-6
ENSG00000284693	100506022	LINC02606	1	9425094	9455910	lncRNA	rs76538438	1	9442594	0.2207	8.576e-6
ENSG00000252956	NA	RNA5SP40	1	9437669	9437778	rRNA_pseudogene	rs76538438	1	9442594	0.2207	8.576e-6
ENSG00000301013	NA	NA	1	9438728	9445143	lncRNA	rs76538438	1	9442594	0.2207	8.576e-6
ENSG00000301030	NA	NA	1	9448629	9449491	lncRNA	rs76538438	1	9442594	0.2207	8.576e-6
ENSG00000306844	NA	NA	1	9466645	9467370	lncRNA	rs76538438	1	9442594	0.2207	8.576e-6
ENSG00000296249	NA	NA	1	9490342	9492604	lncRNA	rs76538438	1	9442594	0.2207	8.576e-6
ENSG00000162631	22854	NTNG1	1	107140007	107484923	protein_coding	rs6583027	1	107512478	0.1121	4.754e-6
ENSG00000224550	NA	NDUFA4P1	1	107505203	107505448	processed_pseudogene	rs6583027	1	107512478	0.1121	4.754e-6
ENSG00000297124	NA	NA	1	220891765	220894323	lncRNA	rs147062212	1	220943530	0.5754	4.466e-6
ENSG00000296435	NA	NA	1	220964253	221000171	lncRNA	rs147062212	1	220943530	0.5754	4.466e-6
ENSG00000296455	NA	NA	1	220974417	220982481	lncRNA	rs147062212	1	220943530	0.5754	4.466e-6
ENSG00000234929	NA	NA	2	2638178	2696443	lncRNA	rs148743927	2	2727803	-0.3949	8.093e-6
ENSG00000289608	NA	NA	2	2682064	2700665	lncRNA	rs148743927	2	2727803	-0.3949	8.093e-6
ENSG00000287583	NA	NA	2	2697490	2708037	lncRNA	rs148743927	2	2727803	-0.3949	8.093e-6
ENSG00000237720	105373390	NA	2	2707368	2840512	lncRNA	rs148743927	2	2727803	-0.3949	8.093e-6
ENSG00000227364	NA	NA	2	2729908	2730957	lncRNA	rs148743927	2	2727803	-0.3949	8.093e-6
ENSG00000294114	NA	NA	2	2742112	2744120	lncRNA	rs148743927	2	2727803	-0.3949	8.093e-6
ENSG00000294098	NA	NA	2	2760497	2769580	lncRNA	rs148743927	2	2727803	-0.3949	8.093e-6
ENSG00000273118	NA	NA	2	212563601	213021545	lncRNA	rs147325776	2	213003627	-0.5536	2.027e-6
ENSG00000030419	22807	IKZF2	2	212999691	213152427	protein_coding	rs147325776	2	213003627	-0.5536	2.027e-6
ENSG00000144481	79054	TRPM8	2	233917373	234019522	protein_coding	rs2362295	2	233997882	0.1461	7.183e-6
ENSG00000237581	NA	NA	2	233946146	233955435	lncRNA	rs2362295	2	233997882	0.1461	7.183e-6
ENSG00000286059	NA	NA	2	233974390	233980032	lncRNA	rs2362295	2	233997882	0.1461	7.183e-6
ENSG00000144868	66000	TMEM108	3	133038391	133397775	protein_coding	rs11718280	3	133178259	0.1138	4.876e-6
ENSG00000163960	26043	UBXN7	3	196347659	196432430	protein_coding	rs4630973	3	196434689	-0.139	5.892e-6
ENSG00000206644	NA	RNU6-1279P	3	196393710	196393812	snRNA	rs4630973	3	196434689	-0.139	5.892e-6
ENSG00000241868	NA	RN7SL434P	3	196397508	196397778	misc_RNA	rs4630973	3	196434689	-0.139	5.892e-6
ENSG00000243339	NA	RN7SL738P	3	196399911	196400207	misc_RNA	rs4630973	3	196434689	-0.139	5.892e-6
ENSG00000226345	NA	ZDHHC1P1	3	196423322	196423522	processed_pseudogene	rs4630973	3	196434689	-0.139	5.892e-6
ENSG00000225822	100874034	UBXN7-AS1	3	196431385	196433034	lncRNA	rs4630973	3	196434689	-0.139	5.892e-6
ENSG00000225240	NA	NA	3	196452996	196453055	unprocessed_pseudogene	rs4630973	3	196434689	-0.139	5.892e-6
ENSG00000163961	165918	RNF168	3	196468783	196503768	protein_coding	rs4630973	3	196434689	-0.139	5.892e-6
ENSG00000273013	NA	NA	3	196474801	196475394	lncRNA	rs4630973	3	196434689	-0.139	5.892e-6
ENSG00000305933	NA	NA	4	1478929	1490609	lncRNA	rs72613116	4	1496448	0.1203	2.272e-6
ENSG00000306041	NA	NA	4	1501038	1503983	lncRNA	rs72613116	4	1496448	0.1203	2.272e-6
ENSG00000304166	NA	NA	4	1520389	1521786	lncRNA	rs72613116	4	1496448	0.1203	2.272e-6
ENSG00000248551	NA	NA	4	174977559	175451298	lncRNA	rs17061092	4	175040148	0.155	8.355e-7
ENSG00000249411	NA	NA	4	175017016	175019214	processed_pseudogene	rs17061092	4	175040148	0.155	8.355e-7
ENSG00000145491	83853	ROPN1L	5	10441524	10559716	protein_coding	rs114386262	5	10559510	-0.4234	2.849e-6
ENSG00000249160	389273	LINC02213	5	10504990	10522084	lncRNA	rs114386262	5	10559510	-0.4234	2.849e-6
ENSG00000302279	NA	NA	5	10522143	10525311	lncRNA	rs114386262	5	10559510	-0.4234	2.849e-6
ENSG00000280017	NA	NA	5	10541454	10543192	TEC	rs114386262	5	10559510	-0.4234	2.849e-6
ENSG00000279450	NA	NA	5	10556582	10556815	TEC	rs114386262	5	10559510	-0.4234	2.849e-6
ENSG00000164236	651746	ANKRD33B	5	10564070	10657816	protein_coding	rs114386262	5	10559510	-0.4234	2.849e-6
ENSG00000183580	23194	FBXL7	5	15500180	15939795	protein_coding	rs72745677	5	15674022	-0.4257	6.447e-6
ENSG00000248132	101928569	LINC02101	5	58094447	58259554	lncRNA	rs112461562	5	58254775	-0.1748	2.109e-7
ENSG00000296446	NA	NA	5	58245080	58245783	lncRNA	rs112461562	5	58254775	-0.1748	2.109e-7
ENSG00000304911	NA	NA	5	58259638	58261835	lncRNA	rs112461562	5	58254775	-0.1748	2.109e-7
ENSG00000304894	NA	NA	5	58259931	58262195	lncRNA	rs112461562	5	58254775	-0.1748	2.109e-7
ENSG00000152377	6695	SPOCK1	5	136975298	137598379	protein_coding	rs4519920	5	137180446	-0.1285	8.231e-8
ENSG00000295352	NA	NA	5	137127212	137131168	lncRNA	rs4519920	5	137180446	-0.1285	8.231e-8
ENSG00000293943	NA	NA	5	137152072	137173397	lncRNA	rs4519920	5	137180446	-0.1285	8.231e-8
ENSG00000280029	NA	NA	5	141136683	141268592	lncRNA	rs115147665	5	141314701	0.3225	6.431e-8
ENSG00000178913	6879	TAF7	5	141259884	141320784	protein_coding	rs115147665	5	141314701	0.3225	6.431e-8
ENSG00000120329	83884	SLC25A2	5	141302635	141304049	protein_coding	rs115147665	5	141314701	0.3225	6.431e-8
ENSG00000288095	NA	NA	5	141320866	141329727	lncRNA	rs115147665	5	141314701	0.3225	6.431e-8
ENSG00000294471	NA	NA	5	141330288	141341126	lncRNA	rs115147665	5	141314701	0.3225	6.431e-8
ENSG00000204956	56114	PCDHGA1	5	141330514	141512975	protein_coding	rs115147665	5	141314701	0.3225	6.431e-8
ENSG00000081853	56113	PCDHGA2	5	141338760	141512975	protein_coding	rs115147665	5	141314701	0.3225	6.431e-8
ENSG00000254245	56112	PCDHGA3	5	141343829	141512975	protein_coding	rs115147665	5	141314701	0.3225	6.431e-8
ENSG00000254221	56104	PCDHGB1	5	141350099	141512975	protein_coding	rs115147665	5	141314701	0.3225	6.431e-8
ENSG00000280026	NA	NA	5	141350109	141350662	lncRNA	rs115147665	5	141314701	0.3225	6.431e-8
ENSG00000262576	56111	PCDHGA4	5	141355021	141512975	protein_coding	rs115147665	5	141314701	0.3225	6.431e-8
ENSG00000253910	56103	PCDHGB2	5	141359994	141512975	protein_coding	rs115147665	5	141314701	0.3225	6.431e-8
ENSG00000253485	56110	PCDHGA5	5	141364162	141512975	protein_coding	rs115147665	5	141314701	0.3225	6.431e-8
ENSG00000164379	94234	FOXQ1	6	1312098	1314758	protein_coding	rs7749296	6	1363120	0.1306	7.132e-7
ENSG00000281809	106144586	LINC01394	6	1321696	1391080	lncRNA	rs7749296	6	1363120	0.1306	7.132e-7
ENSG00000281809	132932482	LINC01394	6	1321696	1391080	lncRNA	rs7749296	6	1363120	0.1306	7.132e-7
ENSG00000294194	NA	NA	6	1335756	1338037	lncRNA	rs7749296	6	1363120	0.1306	7.132e-7
ENSG00000261730	NA	FOXF2-DT	6	1383790	1385066	lncRNA	rs7749296	6	1363120	0.1306	7.132e-7
ENSG00000137273	2295	FOXF2	6	1389576	1395603	protein_coding	rs7749296	6	1363120	0.1306	7.132e-7
ENSG00000275859	102466720	MIR6720	6	1390314	1390411	miRNA	rs7749296	6	1363120	0.1306	7.132e-7
ENSG00000130349	51250	MTRES1	6	107028199	107051586	protein_coding	rs3763216	6	107072004	0.1069	2.836e-6
ENSG00000178409	57673	BEND3	6	107065182	107115515	protein_coding	rs3763216	6	107072004	0.1069	2.836e-6
ENSG00000237742	105377986	HEY2-AS1	6	125577545	125749190	lncRNA	rs182393662	6	125777868	0.4686	7.271e-6
ENSG00000135547	23493	HEY2	6	125747664	125761269	protein_coding	rs182393662	6	125777868	0.4686	7.271e-6
ENSG00000306008	NA	NA	6	125780646	125781061	lncRNA	rs182393662	6	125777868	0.4686	7.271e-6
ENSG00000111912	135112	NCOA7	6	125781161	125932034	protein_coding	rs182393662	6	125777868	0.4686	7.271e-6
ENSG00000232131	104355145	NCOA7-AS1	6	125797856	125818858	lncRNA	rs182393662	6	125777868	0.4686	7.271e-6
ENSG00000229618	NA	NA	7	12726152	13751920	lncRNA	rs10281479	7	13241517	0.3858	3.326e-7
ENSG00000265479	441263	DTX2P1-UPK3BP1-PMS2P11	7	76959835	77198626	lncRNA	rs145223940	7	77106468	-0.1366	8.568e-6
ENSG00000205482	100505767	SPDYE18	7	77050391	77062558	protein_coding	rs145223940	7	77106468	-0.1366	8.568e-6
ENSG00000225726	NA	NA	7	77071751	77072237	processed_pseudogene	rs145223940	7	77106468	-0.1366	8.568e-6
ENSG00000291121	NA	NA	7	77083675	77122340	lncRNA	rs145223940	7	77106468	-0.1366	8.568e-6
ENSG00000214439	NA	FAM185BP	7	77083886	77122116	transcribed_unprocessed_pseudogene	rs145223940	7	77106468	-0.1366	8.568e-6
ENSG00000213542	NA	RPL7AP43	7	77115399	77116192	transcribed_processed_pseudogene	rs145223940	7	77106468	-0.1366	8.568e-6
ENSG00000135205	57639	CCDC146	7	77122434	77329533	protein_coding	rs145223940	7	77106468	-0.1366	8.568e-6
ENSG00000299550	NA	NA	7	77126417	77128728	lncRNA	rs145223940	7	77106468	-0.1366	8.568e-6
ENSG00000130226	1804	DPP6	7	153748133	154894285	protein_coding	rs4960556	7	154841723	-0.1813	7.756e-6
ENSG00000236408	NA	NA	7	154838388	154865483	lncRNA	rs4960556	7	154841723	-0.1813	7.756e-6
ENSG00000236827	NA	LINC00529	8	11205686	11285272	lncRNA	rs2572418	8	11255580	0.1382	1.781e-6
ENSG00000239315	NA	RPL19P13	8	11256020	11256602	processed_pseudogene	rs2572418	8	11255580	0.1382	1.781e-6
ENSG00000249316	NA	NA	8	11281364	11282501	transcribed_unprocessed_pseudogene	rs2572418	8	11255580	0.1382	1.781e-6
ENSG00000104643	66036	MTMR9	8	11284816	11328146	protein_coding	rs2572418	8	11255580	0.1382	1.781e-6
ENSG00000164989	203238	CCDC171	9	15553043	16061663	protein_coding	rs62552203	9	16093551	0.1815	2.991e-6
ENSG00000294962	NA	NA	9	16093049	16101161	lncRNA	rs62552203	9	16093551	0.1815	2.991e-6
ENSG00000308674	NA	NA	9	31848658	32112549	lncRNA	rs10970785	9	32117476	-0.2776	2.74e-6
ENSG00000305775	NA	NA	9	78869700	78881967	lncRNA	rs116994213	9	78894851	-0.3454	9.03e-7
ENSG00000160326	11182	SLC2A6	9	133471094	133479127	protein_coding	rs116856166	9	133523357	0.4256	6.633e-6
ENSG00000296035	NA	NA	9	133491203	133501145	lncRNA	rs116856166	9	133523357	0.4256	6.633e-6
ENSG00000187616	389827	MYMK	9	133514586	133528612	protein_coding	rs116856166	9	133523357	0.4256	6.633e-6
ENSG00000197859	9719	ADAMTSL2	9	133532164	133575519	protein_coding	rs116856166	9	133523357	0.4256	6.633e-6
ENSG00000308946	NA	NA	10	3028403	3048408	lncRNA	rs187372178	10	3079469	0.4307	3.46e-6
ENSG00000287560	NA	NA	10	3030045	3047308	lncRNA	rs187372178	10	3079469	0.4307	3.46e-6
ENSG00000289597	NA	NA	10	3051986	3052622	lncRNA	rs187372178	10	3079469	0.4307	3.46e-6
ENSG00000273001	101927824	PFKP-DT	10	3052493	3069583	lncRNA	rs187372178	10	3079469	0.4307	3.46e-6
ENSG00000306656	NA	NA	10	3056554	3058631	lncRNA	rs187372178	10	3079469	0.4307	3.46e-6
ENSG00000067057	5214	PFKP	10	3066333	3137718	protein_coding	rs187372178	10	3079469	0.4307	3.46e-6
ENSG00000306702	NA	NA	10	3118479	3119977	lncRNA	rs187372178	10	3079469	0.4307	3.46e-6
ENSG00000272055	NA	RNU6-6P	10	13217269	13217375	snRNA	rs7092925	10	13264173	0.1818	8.89e-6
ENSG00000165623	221044	UCMA	10	13221766	13234374	protein_coding	rs7092925	10	13264173	0.1818	8.89e-6
ENSG00000297589	NA	NA	10	13260540	13269616	lncRNA	rs7092925	10	13264173	0.1818	8.89e-6
ENSG00000107537	5264	PHYH	10	13277796	13302412	protein_coding	rs7092925	10	13264173	0.1818	8.89e-6
ENSG00000308565	NA	NA	10	13300189	13300694	lncRNA	rs7092925	10	13264173	0.1818	8.89e-6
ENSG00000306852	NA	NA	10	13302180	13302968	lncRNA	rs7092925	10	13264173	0.1818	8.89e-6
ENSG00000226209	NA	RBISP1	10	13308145	13308447	processed_pseudogene	rs7092925	10	13264173	0.1818	8.89e-6
ENSG00000108100	219771	CCNY	10	35247025	35572669	protein_coding	rs614316	10	35620718	-0.1456	4.471e-6
ENSG00000273312	NA	NA	10	35604485	35608153	lncRNA	rs614316	10	35620718	-0.1456	4.471e-6
ENSG00000177291	219770	GJD4	10	35605341	35608935	protein_coding	rs614316	10	35620718	-0.1456	4.471e-6
ENSG00000177283	8325	FZD8	10	35638247	35642296	protein_coding	rs614316	10	35620718	-0.1456	4.471e-6
ENSG00000287528	NA	NA	10	35641097	35647828	lncRNA	rs614316	10	35620718	-0.1456	4.471e-6
ENSG00000284265	100616500	MIR4683	10	35641172	35641252	miRNA	rs614316	10	35620718	-0.1456	4.471e-6
ENSG00000288893	NA	NA	10	35643844	35644674	lncRNA	rs614316	10	35620718	-0.1456	4.471e-6
ENSG00000122863	9469	CHST3	10	71964395	72013558	protein_coding	rs117806376	10	71949136	-0.3672	3.786e-6
ENSG00000304961	NA	NA	10	79825642	79830264	lncRNA	rs543315749	10	79877705	0.3654	7.996e-7
ENSG00000228570	283008	NUTM2E	10	79826739	79850878	protein_coding	rs543315749	10	79877705	0.3654	7.996e-7
ENSG00000214695	NA	NPAP1P2	10	79860573	79861806	processed_pseudogene	rs543315749	10	79877705	0.3654	7.996e-7
ENSG00000303121	NA	NA	10	79870091	79875036	lncRNA	rs543315749	10	79877705	0.3654	7.996e-7
ENSG00000204437	NA	CTSLP6	10	79870375	79873903	transcribed_unprocessed_pseudogene	rs543315749	10	79877705	0.3654	7.996e-7
ENSG00000214584	NA	PGGT1BP2	10	79892148	79893175	processed_pseudogene	rs543315749	10	79877705	0.3654	7.996e-7
ENSG00000283913	NA	NA	10	79904573	79951701	lncRNA	rs543315749	10	79877705	0.3654	7.996e-7
ENSG00000283101	NA	BMS1P21	10	79906605	79907856	transcribed_unprocessed_pseudogene	rs543315749	10	79877705	0.3654	7.996e-7
ENSG00000293431	8512	NA	10	79920178	79923119	lncRNA	rs543315749	10	79877705	0.3654	7.996e-7
ENSG00000242600	NA	MBL1P	10	79920327	79923032	transcribed_unitary_pseudogene	rs543315749	10	79877705	0.3654	7.996e-7
ENSG00000306430	NA	NA	10	79925908	79927257	lncRNA	rs543315749	10	79877705	0.3654	7.996e-7
ENSG00000108239	23232	TBC1D12	10	94402541	94536332	protein_coding	rs12785061	10	94504320	-0.1973	6.369e-9
ENSG00000119969	3070	HELLS	10	94545329	94613905	protein_coding	rs12785061	10	94504320	-0.1973	6.369e-9
ENSG00000095637	10580	SORBS1	10	95311771	95561414	protein_coding	rs78981593	10	95413875	0.3975	2.048e-6
ENSG00000288938	NA	NA	10	112216249	112308283	lncRNA	rs12414050	10	112295298	-0.21	6.082e-6
ENSG00000119913	6975	TECTB	10	112283400	112305038	protein_coding	rs12414050	10	112295298	-0.21	6.082e-6
ENSG00000283688	102465427	MIR6715B	10	112299612	112299688	miRNA	rs12414050	10	112295298	-0.21	6.082e-6
ENSG00000276857	102466189	MIR6715A	10	112299612	112299690	miRNA	rs12414050	10	112295298	-0.21	6.082e-6
ENSG00000243316	NA	GUCY2GP	10	112308181	112356574	transcribed_unitary_pseudogene	rs12414050	10	112295298	-0.21	6.082e-6
ENSG00000293449	NA	NA	10	112308219	112351795	lncRNA	rs12414050	10	112295298	-0.21	6.082e-6
ENSG00000297515	NA	NA	10	124305013	124342352	lncRNA	rs117200527	10	124281825	-0.231	3.032e-7
ENSG00000148848	8038	ADAM12	10	126012381	126388477	protein_coding	rs113188271	10	126279722	0.1825	4.077e-6
ENSG00000213170	NA	SAR1AP2	10	126272818	126273411	processed_pseudogene	rs113188271	10	126279722	0.1825	4.077e-6
ENSG00000183715	4978	OPCML	11	132414977	133532501	protein_coding	rs28513504	11	133361214	-0.2566	4.343e-6
ENSG00000254896	100874333	OPCML-IT1	11	133360029	133366080	lncRNA	rs28513504	11	133361214	-0.2566	4.343e-6
ENSG00000002016	5893	RAD52	12	911736	990053	protein_coding	rs146865735	12	972760	-0.2683	9.497e-6
ENSG00000299067	NA	NA	12	949638	976768	lncRNA	rs146865735	12	972760	-0.2683	9.497e-6
ENSG00000250132	NA	NA	12	974133	991190	lncRNA	rs146865735	12	972760	-0.2683	9.497e-6
ENSG00000082805	23085	ERC1	12	990509	1495933	protein_coding	rs146865735	12	972760	-0.2683	9.497e-6
ENSG00000249628	100292680	LINC00942	12	1500454	1510830	lncRNA	rs11061847	12	1552886	0.1834	6.082e-6
ENSG00000111186	81029	WNT5B	12	1529891	1647212	protein_coding	rs11061847	12	1552886	0.1834	6.082e-6
ENSG00000171823	144699	FBXL14	12	1565993	1594581	protein_coding	rs11061847	12	1552886	0.1834	6.082e-6
ENSG00000295182	NA	NA	12	1595074	1595299	lncRNA	rs11061847	12	1552886	0.1834	6.082e-6
ENSG00000286069	105378250	NA	12	53739611	53898976	lncRNA	rs1316636	12	53785244	-0.1215	2.967e-6
ENSG00000260492	102216268	CISTR	12	53739758	53757243	lncRNA	rs1316636	12	53785244	-0.1215	2.967e-6
ENSG00000306662	NA	NA	12	53781444	53804848	lncRNA	rs1316636	12	53785244	-0.1215	2.967e-6
ENSG00000253053	NA	RN7SKP289	12	53816185	53816479	misc_RNA	rs1316636	12	53785244	-0.1215	2.967e-6
ENSG00000242850	NA	RPL23AP68	12	87169985	87170429	processed_pseudogene	rs117387730	12	87168123	0.5353	9.346e-6
ENSG00000184992	140707	BRI3BP	12	124993645	125031231	protein_coding	rs35986820	12	125056042	0.3027	5.721e-6
ENSG00000280634	102659353	THRIL	12	125025434	125027410	lncRNA	rs35986820	12	125056042	0.3027	5.721e-6
ENSG00000299684	NA	NA	12	125049734	125051167	lncRNA	rs35986820	12	125056042	0.3027	5.721e-6
ENSG00000256093	NA	NA	12	125056359	125056581	processed_pseudogene	rs35986820	12	125056042	0.3027	5.721e-6
ENSG00000081760	65985	AACS	12	125065434	125143333	protein_coding	rs35986820	12	125056042	0.3027	5.721e-6
ENSG00000151952	121256	TMEM132D	12	129071725	129904025	protein_coding	rs76892997	12	129693507	-0.3643	6.407e-6
ENSG00000256137	NA	NA	12	129681427	129698227	lncRNA	rs76892997	12	129693507	-0.3643	6.407e-6
ENSG00000286394	NA	NA	12	129696599	129700122	lncRNA	rs76892997	12	129693507	-0.3643	6.407e-6
ENSG00000182870	50614	GALNT9	12	132196372	132329589	protein_coding	rs28689688	12	132285159	-0.1547	7.541e-6
ENSG00000256943	NA	GALNT9-AS1	12	132275361	132280900	lncRNA	rs28689688	12	132285159	-0.1547	7.541e-6
ENSG00000278872	NA	NA	12	132279256	132280900	TEC	rs28689688	12	132285159	-0.1547	7.541e-6
ENSG00000277011	NA	NA	12	132282814	132284606	lncRNA	rs28689688	12	132285159	-0.1547	7.541e-6
ENSG00000255916	101928416	NA	12	132329800	132332434	lncRNA	rs28689688	12	132285159	-0.1547	7.541e-6
ENSG00000279113	NA	NA	12	132332005	132332432	TEC	rs28689688	12	132285159	-0.1547	7.541e-6
ENSG00000308434	NA	NA	12	132333835	132358040	lncRNA	rs28689688	12	132285159	-0.1547	7.541e-6
ENSG00000306860	NA	NA	13	80275954	80278061	lncRNA	rs76525545	13	80323479	0.1918	6.683e-6
ENSG00000136158	10253	SPRY2	13	80335976	80341126	protein_coding	rs76525545	13	80323479	0.1918	6.683e-6
ENSG00000306839	NA	NA	13	80339706	80364078	lncRNA	rs76525545	13	80323479	0.1918	6.683e-6
ENSG00000306878	NA	NA	13	80341478	80342403	lncRNA	rs76525545	13	80323479	0.1918	6.683e-6
ENSG00000202398	NA	RNU6-61P	13	80369426	80369534	snRNA	rs76525545	13	80323479	0.1918	6.683e-6
ENSG00000125246	171425	CLYBL	13	99606669	99909459	protein_coding	rs2281756	13	99893054	0.13	5.468e-7
ENSG00000286757	NA	NA	13	99835243	99957818	lncRNA	rs2281756	13	99893054	0.13	5.468e-7
ENSG00000306478	NA	NA	13	99940790	99950213	lncRNA	rs2281756	13	99893054	0.13	5.468e-7
ENSG00000303727	NA	NA	14	20686608	20799981	lncRNA	rs117312991	14	20815103	0.4622	8.758e-6
ENSG00000181552	64184	EDDM3B	14	20768404	20770948	protein_coding	rs117312991	14	20815103	0.4622	8.758e-6
ENSG00000169413	6039	RNASE6	14	20781268	20782467	protein_coding	rs117312991	14	20815103	0.4622	8.758e-6
ENSG00000258810	NA	LINC03058	14	20783888	20784293	lncRNA	rs117312991	14	20815103	0.4622	8.758e-6
ENSG00000303743	NA	NA	14	20791452	20810080	lncRNA	rs117312991	14	20815103	0.4622	8.758e-6
ENSG00000129538	6035	RNASE1	14	20801228	20802855	protein_coding	rs117312991	14	20815103	0.4622	8.758e-6
ENSG00000303804	NA	NA	14	20825213	20828133	lncRNA	rs117312991	14	20815103	0.4622	8.758e-6
ENSG00000304974	NA	NA	14	43144686	43651610	lncRNA	rs112476918	14	43534928	-0.2454	8.178e-6
ENSG00000258828	NA	KRT8P2	14	43540883	43541826	processed_pseudogene	rs112476918	14	43534928	-0.2454	8.178e-6
ENSG00000296970	NA	NA	14	59417919	59428895	lncRNA	rs7145808	14	59442123	0.1567	1.484e-7
ENSG00000181619	64582	GPR135	14	59429022	59465380	protein_coding	rs7145808	14	59442123	0.1567	1.484e-7
ENSG00000126790	112849	L3HYPDH	14	59460363	59484408	protein_coding	rs7145808	14	59442123	0.1567	1.484e-7
ENSG00000258782	NA	NA	14	59479274	59525437	lncRNA	rs7145808	14	59442123	0.1567	1.484e-7
ENSG00000050130	51528	JKAMP	14	59484443	59505410	protein_coding	rs7145808	14	59442123	0.1567	1.484e-7
ENSG00000259053	NA	NA	14	89412312	89954659	lncRNA	rs79696323	14	89820371	0.2928	2.562e-6
ENSG00000258792	NA	NA	14	89628728	89771939	lncRNA	rs79696323	14	89820371	0.2928	2.562e-6
ENSG00000306689	NA	NA	14	89771471	89772272	lncRNA	rs79696323	14	89820371	0.2928	2.562e-6
ENSG00000140025	90141	EFCAB11	14	89794669	89954777	protein_coding	rs79696323	14	89820371	0.2928	2.562e-6
ENSG00000286110	NA	NA	15	24558060	24912924	lncRNA	rs12908951	15	24887209	-0.1172	5.541e-6
ENSG00000128739	6638	SNRPN	15	24823637	24978723	protein_coding	rs12908951	15	24887209	-0.1172	5.541e-6
ENSG00000280118	NA	NA	15	24848332	24852600	lncRNA	rs12908951	15	24887209	-0.1172	5.541e-6
ENSG00000241061	NA	RPL5P1	15	24908932	24909825	processed_pseudogene	rs12908951	15	24887209	-0.1172	5.541e-6
ENSG00000242088	NA	RPS27P2	15	24910874	24911125	processed_pseudogene	rs12908951	15	24887209	-0.1172	5.541e-6
ENSG00000245750	145837	DRAIC	15	69462921	69855357	lncRNA	rs151034451	15	69659423	0.2582	9.197e-6
ENSG00000303696	NA	NA	15	69706738	69723432	lncRNA	rs151034451	15	69659423	0.2582	9.197e-6
ENSG00000078328	54715	RBFOX1	16	5239802	7713340	protein_coding	rs35569658	16	5754433	-0.1289	9.226e-6
ENSG00000305294	NA	NA	16	5758632	5762765	lncRNA	rs35569658	16	5754433	-0.1289	9.226e-6
ENSG00000301273	NA	NA	16	7693420	7817270	lncRNA	rs116856299	16	7780512	-0.3271	3.308e-6
ENSG00000153930	162282	ANKFN1	17	55882301	56517016	protein_coding	rs1431318	17	56115162	0.1307	3.646e-6
ENSG00000266357	102723567	LINC02074	17	74031968	74176841	lncRNA	rs74254411	17	74096008	-0.2031	3.025e-6
ENSG00000206052	220164	DOK6	18	69400888	69849087	protein_coding	rs4312402	18	69695991	0.194	1.17e-6
ENSG00000279221	NA	NA	18	69659837	69663413	TEC	rs4312402	18	69695991	0.194	1.17e-6
ENSG00000266840	NA	NA	18	69704978	69724975	lncRNA	rs4312402	18	69695991	0.194	1.17e-6
ENSG00000295554	NA	NA	19	9935886	9984620	lncRNA	rs2287806	19	9989207	0.3194	8.487e-6
ENSG00000080573	50509	COL5A3	19	9959561	10010504	protein_coding	rs2287806	19	9989207	0.3194	8.487e-6
ENSG00000267650	NA	NA	19	9995997	9997163	lncRNA	rs2287806	19	9989207	0.3194	8.487e-6
ENSG00000080511	50700	RDH8	19	10013249	10022279	protein_coding	rs2287806	19	9989207	0.3194	8.487e-6
ENSG00000299206	NA	NA	19	10037546	10040230	lncRNA	rs2287806	19	9989207	0.3194	8.487e-6
ENSG00000167798	NA	C3P1	19	10037803	10074135	transcribed_unprocessed_pseudogene	rs2287806	19	9989207	0.3194	8.487e-6
ENSG00000266204	100847093	MIR5589	19	10038354	10038413	miRNA	rs2287806	19	9989207	0.3194	8.487e-6
ENSG00000126001	11190	CEP250	20	35455164	35519280	protein_coding	rs73094749	20	35514748	-0.2465	2.163e-6
ENSG00000230155	NA	CEP250-AS1	20	35476203	35491017	lncRNA	rs73094749	20	35514748	-0.2465	2.163e-6
ENSG00000290934	NA	NA	20	35520852	35528255	lncRNA	rs73094749	20	35514748	-0.2465	2.163e-6
ENSG00000242507	NA	NA	20	35521084	35523276	transcribed_unprocessed_pseudogene	rs73094749	20	35514748	-0.2465	2.163e-6
ENSG00000125975	140873	C20orf173	20	35523186	35529652	protein_coding	rs73094749	20	35514748	-0.2465	2.163e-6
ENSG00000125991	51614	ERGIC3	20	35542038	35557634	protein_coding	rs73094749	20	35514748	-0.2465	2.163e-6
ENSG00000224497	NA	RPL36P4	20	35544430	35544747	processed_pseudogene	rs73094749	20	35514748	-0.2465	2.163e-6
ENSG00000293413	NA	NA	20	35558737	35607562	lncRNA	rs73094749	20	35514748	-0.2465	2.163e-6
ENSG00000088340	NA	FER1L4	20	35558866	35607494	transcribed_unitary_pseudogene	rs73094749	20	35514748	-0.2465	2.163e-6
ENSG00000237232	150142	ZNF295-AS1	21	42009078	42055131	lncRNA	rs116951179	21	42075861	0.3457	2.933e-6
ENSG00000289322	NA	NA	21	42051490	42057278	lncRNA	rs116951179	21	42075861	0.3457	2.933e-6
ENSG00000177398	89766	UMODL1	21	42062959	42143453	protein_coding	rs116951179	21	42075861	0.3457	2.933e-6
ENSG00000184385	150147	UMODL1-AS1	21	42102134	42108534	lncRNA	rs116951179	21	42075861	0.3457	2.933e-6
ENSG00000237435	102723661	LINC02790	1	95937901	96022890	lncRNA	rs6697974	1	95997161	0.0541	2.494e-6
ENSG00000299748	NA	NA	1	95992994	96038498	lncRNA	rs6697974	1	95997161	0.0541	2.494e-6
ENSG00000198929	9722	NOS1AP	1	162069691	162370475	protein_coding	rs11582778	1	162243201	0.0242	4.607e-6
ENSG00000228191	NA	NA	1	179271116	179271266	processed_pseudogene	rs148533908	1	179317268	-0.0997	5.316e-7
ENSG00000057252	6646	SOAT1	1	179293714	179358680	protein_coding	rs148533908	1	179317268	-0.0997	5.316e-7
ENSG00000162779	126859	AXDND1	1	179365720	179554735	protein_coding	rs148533908	1	179317268	-0.0997	5.316e-7
ENSG00000230628	NA	NA	1	234669523	234696153	lncRNA	rs112416744	1	234744351	0.0678	7.089e-6
ENSG00000309002	NA	NA	1	234708315	234713190	lncRNA	rs112416744	1	234744351	0.0678	7.089e-6
ENSG00000282097	NA	NA	1	234709165	234721431	lncRNA	rs112416744	1	234744351	0.0678	7.089e-6
ENSG00000227630	100506810	LINC01132	1	234724042	234744590	lncRNA	rs112416744	1	234744351	0.0678	7.089e-6
ENSG00000289377	NA	NA	1	234745771	234772888	lncRNA	rs112416744	1	234744351	0.0678	7.089e-6
ENSG00000300472	NA	NA	1	234751467	234775831	lncRNA	rs112416744	1	234744351	0.0678	7.089e-6
ENSG00000279261	100130249	LINC02961	1	234757619	234760056	lncRNA	rs112416744	1	234744351	0.0678	7.089e-6
ENSG00000300489	NA	NA	1	234772588	234772990	lncRNA	rs112416744	1	234744351	0.0678	7.089e-6
ENSG00000299147	NA	NA	1	234779220	234807601	lncRNA	rs112416744	1	234744351	0.0678	7.089e-6
ENSG00000197223	10438	C1D	2	68041130	68110948	protein_coding	rs116193757	2	68082771	-0.1066	3.322e-6
ENSG00000284932	NA	NA	2	68117026	68117200	unprocessed_pseudogene	rs116193757	2	68082771	-0.1066	3.322e-6
ENSG00000306782	NA	NA	2	68121369	68134890	lncRNA	rs116193757	2	68082771	-0.1066	3.322e-6
ENSG00000243667	116143	DNAAF10	2	68122936	68157549	protein_coding	rs116193757	2	68082771	-0.1066	3.322e-6
ENSG00000236259	NA	PPIAP64	2	68125265	68125747	processed_pseudogene	rs116193757	2	68082771	-0.1066	3.322e-6
ENSG00000273398	NA	NA	2	68131238	68261230	protein_coding	rs116193757	2	68082771	-0.1066	3.322e-6
ENSG00000236141	NA	NA	2	103806634	103880209	lncRNA	rs2610678	2	103910297	-0.1107	3.87e-6
ENSG00000256637	NA	LINC01965	2	103873876	104101974	lncRNA	rs2610678	2	103910297	-0.1107	3.87e-6
ENSG00000301260	NA	NA	2	103885015	103895708	lncRNA	rs2610678	2	103910297	-0.1107	3.87e-6
ENSG00000273515	NA	NA	2	103953098	103953284	misc_RNA	rs2610678	2	103910297	-0.1107	3.87e-6
ENSG00000245729	729506	LINC02226	5	8192302	8457605	lncRNA	rs115564017	5	8478117	-0.0873	5.062e-6
ENSG00000247516	100505738	MIR4458HG	5	8450701	8486930	lncRNA	rs115564017	5	8478117	-0.0873	5.062e-6
ENSG00000250037	NA	NA	5	8455946	8456558	unprocessed_pseudogene	rs115564017	5	8478117	-0.0873	5.062e-6
ENSG00000279075	NA	NA	5	8458842	8459183	TEC	rs115564017	5	8478117	-0.0873	5.062e-6
ENSG00000284000	100616142	MIR4458	5	8460925	8460999	miRNA	rs115564017	5	8478117	-0.0873	5.062e-6
ENSG00000302278	NA	NA	5	8516604	8522551	lncRNA	rs115564017	5	8478117	-0.0873	5.062e-6
ENSG00000249782	105374647	NA	5	8525143	8561683	lncRNA	rs115564017	5	8478117	-0.0873	5.062e-6
ENSG00000185305	54622	ARL15	5	53883942	54310582	protein_coding	rs11949786	5	54193082	-0.1032	1.825e-6
ENSG00000226068	NA	HNRNPA3P4	6	48149203	48150005	processed_pseudogene	rs148765365	6	48172379	-0.0985	1.894e-6
ENSG00000216835	NA	RBMXP1	6	48213604	48214794	processed_pseudogene	rs148765365	6	48172379	-0.0985	1.894e-6
ENSG00000309330	NA	NA	7	41628249	41634244	lncRNA	rs1014105	7	41666014	-0.0272	2.321e-6
ENSG00000122641	3624	INHBA	7	41667168	41705834	protein_coding	rs1014105	7	41666014	-0.0272	2.321e-6
ENSG00000224116	285954	INHBA-AS1	7	41693884	41779388	lncRNA	rs1014105	7	41666014	-0.0272	2.321e-6
ENSG00000289403	NA	NA	7	41707973	41709051	lncRNA	rs1014105	7	41666014	-0.0272	2.321e-6
ENSG00000134014	55140	ELP3	8	28089673	28191156	protein_coding	rs17412329	8	28233373	0.0562	6.743e-7
ENSG00000309630	NA	NA	8	28177510	28245217	lncRNA	rs17412329	8	28233373	0.0562	6.743e-7
ENSG00000309647	NA	NA	8	28193047	28202608	lncRNA	rs17412329	8	28233373	0.0562	6.743e-7
ENSG00000250516	NA	NA	8	28225929	28227562	processed_pseudogene	rs17412329	8	28233373	0.0562	6.743e-7
ENSG00000253907	NA	NA	8	28238430	28238905	processed_pseudogene	rs17412329	8	28233373	0.0562	6.743e-7
ENSG00000253690	NA	NA	8	28250063	28339255	lncRNA	rs17412329	8	28233373	0.0562	6.743e-7
ENSG00000174226	169166	SNX31	8	100572889	100663415	protein_coding	rs139343838	8	100659249	-0.057	2.674e-6
ENSG00000253740	105375671	NA	8	100618555	100619993	lncRNA	rs139343838	8	100659249	-0.057	2.674e-6
ENSG00000310385	NA	NA	8	100676818	100712668	lncRNA	rs139343838	8	100659249	-0.057	2.674e-6
ENSG00000252764	NA	RNU6-1092P	8	100683488	100683574	snRNA	rs139343838	8	100659249	-0.057	2.674e-6
ENSG00000070756	26986	PABPC1	8	100685816	100722809	protein_coding	rs139343838	8	100659249	-0.057	2.674e-6
ENSG00000289284	NA	NA	8	100688004	100688448	lncRNA	rs139343838	8	100659249	-0.057	2.674e-6
ENSG00000284570	102466854	MIR7705	8	100702968	100703024	miRNA	rs139343838	8	100659249	-0.057	2.674e-6
ENSG00000300201	NA	NA	9	118514655	118597253	lncRNA	rs72754113	9	118566957	0.0412	3.86e-6
ENSG00000198964	259230	SGMS1	10	50305586	50625163	protein_coding	rs118098972	10	50477103	-0.0788	4.968e-6
ENSG00000225303	NA	NA	10	50472814	50474246	lncRNA	rs118098972	10	50477103	-0.0788	4.968e-6
ENSG00000255074	NA	NA	11	14440787	14441677	processed_pseudogene	rs80335496	11	14424248	0.0542	3.36e-6
ENSG00000129083	1315	COPB1	11	14443440	14500027	protein_coding	rs80335496	11	14424248	0.0542	3.36e-6
ENSG00000184384	84441	MAML2	11	95976598	96343195	protein_coding	rs75167420	11	96330078	0.0971	1.516e-6
ENSG00000266192	100422991	MIR1260B	11	96341438	96341526	miRNA	rs75167420	11	96330078	0.0971	1.516e-6
ENSG00000149231	79780	CCDC82	11	96349241	96389956	protein_coding	rs75167420	11	96330078	0.0971	1.516e-6
ENSG00000293699	100101938	NA	13	19262797	19345084	lncRNA	rs117075995	13	19295115	-0.0823	5.207e-6
ENSG00000237636	NA	ANKRD26P3	13	19284985	19344825	transcribed_unprocessed_pseudogene	rs117075995	13	19295115	-0.0823	5.207e-6
ENSG00000215349	NA	MRPL3P1	13	19304593	19305625	processed_pseudogene	rs117075995	13	19295115	-0.0823	5.207e-6
ENSG00000236834	NA	LINC00421	13	19344466	19346810	lncRNA	rs117075995	13	19295115	-0.0823	5.207e-6
ENSG00000132932	51761	ATP8A2	13	25371974	26025851	protein_coding	rs216680	13	25942541	0.024	4.428e-6
ENSG00000242381	NA	RN7SL741P	13	25944478	25944766	misc_RNA	rs216680	13	25942541	0.024	4.428e-6
ENSG00000223158	NA	RNY1P3	13	25950704	25950821	misc_RNA	rs216680	13	25942541	0.024	4.428e-6
ENSG00000289125	105370122	NA	13	25975580	25977507	lncRNA	rs216680	13	25942541	0.024	4.428e-6
ENSG00000083635	26747	NUFIP1	13	44939249	44989471	protein_coding	rs118059334	13	45000177	0.1173	7.027e-6
ENSG00000223732	NA	NA	13	44982077	45120411	lncRNA	rs118059334	13	45000177	0.1173	7.027e-6
ENSG00000133114	55425	GPALPP1	13	44989529	45037669	protein_coding	rs118059334	13	45000177	0.1173	7.027e-6
ENSG00000265802	NA	RN7SL49P	13	45002150	45002447	misc_RNA	rs118059334	13	45000177	0.1173	7.027e-6
ENSG00000293839	NA	NA	13	45046520	45055568	lncRNA	rs118059334	13	45000177	0.1173	7.027e-6
ENSG00000298419	NA	NA	13	110775716	110820182	lncRNA	rs9559888	13	110824320	0.0323	6.533e-6
ENSG00000298439	NA	NA	13	110802685	110813406	lncRNA	rs9559888	13	110824320	0.0323	6.533e-6
ENSG00000259831	283486	LINC00567	13	110809676	110813084	lncRNA	rs9559888	13	110824320	0.0323	6.533e-6
ENSG00000310123	NA	NA	13	110822107	110830723	lncRNA	rs9559888	13	110824320	0.0323	6.533e-6
ENSG00000255874	283487	PRECSIT	13	110863987	110870476	lncRNA	rs9559888	13	110824320	0.0323	6.533e-6
ENSG00000258666	NA	NA	14	100333790	100354061	lncRNA	rs111834092	14	100383844	-0.0657	7.203e-6
ENSG00000140105	7453	WARS1	14	100333790	100376805	protein_coding	rs111834092	14	100383844	-0.0657	7.203e-6
ENSG00000258521	NA	NA	14	100339832	100340554	lncRNA	rs111834092	14	100383844	-0.0657	7.203e-6
ENSG00000258581	NA	NA	14	100366628	100366920	processed_pseudogene	rs111834092	14	100383844	-0.0657	7.203e-6
ENSG00000176473	79446	WDR25	14	100376418	100530303	protein_coding	rs111834092	14	100383844	-0.0657	7.203e-6
ENSG00000258620	NA	NA	14	100406599	100408928	lncRNA	rs111834092	14	100383844	-0.0657	7.203e-6
ENSG00000260420	NA	LINC02182	16	88100706	88303291	lncRNA	rs72803480	16	88349183	-0.051	7.497e-6
ENSG00000300066	NA	NA	16	88294834	88304640	lncRNA	rs72803480	16	88349183	-0.051	7.497e-6
ENSG00000296988	NA	NA	16	88343523	88345889	lncRNA	rs72803480	16	88349183	-0.051	7.497e-6
ENSG00000307926	NA	NA	16	88381792	88388498	lncRNA	rs72803480	16	88349183	-0.051	7.497e-6
ENSG00000225614	84627	ZNF469	16	88382959	88440757	protein_coding	rs72803480	16	88349183	-0.051	7.497e-6
ENSG00000178921	5198	PFAS	17	8247618	8270491	protein_coding	rs72835274	17	8311643	-0.0696	9.427e-6
ENSG00000269947	NA	NA	17	8277763	8278436	lncRNA	rs72835274	17	8311643	-0.0696	9.427e-6
ENSG00000125434	399512	SLC25A35	17	8287763	8295400	protein_coding	rs72835274	17	8311643	-0.0696	9.427e-6
ENSG00000108961	29098	RANGRF	17	8288654	8290092	protein_coding	rs72835274	17	8311643	-0.0696	9.427e-6
ENSG00000271029	NA	NA	17	8296505	8297216	processed_pseudogene	rs72835274	17	8311643	-0.0696	9.427e-6
ENSG00000226871	NA	NA	17	8301388	8321131	lncRNA	rs72835274	17	8311643	-0.0696	9.427e-6
ENSG00000198844	22899	ARHGEF15	17	8310241	8322514	protein_coding	rs72835274	17	8311643	-0.0696	9.427e-6
ENSG00000289984	NA	NA	17	8326725	8327744	lncRNA	rs72835274	17	8311643	-0.0696	9.427e-6
ENSG00000212206	124900396	NA	17	8329583	8329719	snoRNA	rs72835274	17	8311643	-0.0696	9.427e-6
ENSG00000266279	124903916	NA	17	8337697	8338762	lncRNA	rs72835274	17	8311643	-0.0696	9.427e-6
ENSG00000184650	146852	ODF4	17	8339840	8346048	protein_coding	rs72835274	17	8311643	-0.0696	9.427e-6
ENSG00000184619	124751	KRBA2	17	8356902	8376704	protein_coding	rs72835274	17	8311643	-0.0696	9.427e-6
ENSG00000197360	148198	ZNF98	19	22391019	22532485	protein_coding	rs6511357	19	22491604	0.0247	5.903e-6
ENSG00000270947	NA	NA	19	22427740	22456463	lncRNA	rs6511357	19	22491604	0.0247	5.903e-6
ENSG00000268830	NA	BNIP3P32	19	22447934	22448777	processed_pseudogene	rs6511357	19	22491604	0.0247	5.903e-6
ENSG00000268717	NA	BNIP3P33	19	22457329	22458212	processed_pseudogene	rs6511357	19	22491604	0.0247	5.903e-6
ENSG00000269138	NA	ZNF209P	19	22463922	22473036	unprocessed_pseudogene	rs6511357	19	22491604	0.0247	5.903e-6
ENSG00000270317	NA	FIGLAP1	19	22501699	22501948	processed_pseudogene	rs6511357	19	22491604	0.0247	5.903e-6
ENSG00000286157	NA	NA	19	22518414	22520580	lncRNA	rs6511357	19	22491604	0.0247	5.903e-6
ENSG00000260599	101929124	NA	19	22520995	22527949	lncRNA	rs6511357	19	22491604	0.0247	5.903e-6
ENSG00000269364	100128139	LINC01233	19	22532290	22537046	lncRNA	rs6511357	19	22491604	0.0247	5.903e-6
ENSG00000298519	NA	NA	20	56910454	56916522	lncRNA	rs6025272	20	56966404	-0.046	3.724e-6
ENSG00000303393	NA	NA	20	56917416	56963158	lncRNA	rs6025272	20	56966404	-0.046	3.724e-6
ENSG00000300800	105372683	NA	20	56974636	56984291	lncRNA	rs6025272	20	56966404	-0.046	3.724e-6
ENSG00000309136	NA	NA	20	56988398	56990569	lncRNA	rs6025272	20	56966404	-0.046	3.724e-6
ENSG00000289432	NA	NA	1	179017289	179024985	lncRNA	rs116722383	1	179016760	-0.2621	2.635e-6
ENSG00000295273	NA	NA	1	179025155	179026529	lncRNA	rs116722383	1	179016760	-0.2621	2.635e-6
ENSG00000116199	9917	FAM20B	1	179025804	179076567	protein_coding	rs116722383	1	179016760	-0.2621	2.635e-6
ENSG00000232750	NA	NA	1	179035309	179035652	processed_pseudogene	rs116722383	1	179016760	-0.2621	2.635e-6
ENSG00000271389	NA	OSBPL9P1	3	80163327	80164795	processed_pseudogene	rs78887362	3	80195992	-0.2399	2.873e-7
ENSG00000239699	NA	HNRNPA3P8	3	80216261	80217234	processed_pseudogene	rs78887362	3	80195992	-0.2399	2.873e-7
ENSG00000244468	NA	TM4SF18-AS1	3	149284779	149333653	lncRNA	rs67727311	3	149374518	0.0831	7.048e-6
ENSG00000163762	116441	TM4SF18	3	149318498	149334414	protein_coding	rs67727311	3	149374518	0.0831	7.048e-6
ENSG00000240541	100874091	TM4SF1-AS1	3	149354658	149386604	lncRNA	rs67727311	3	149374518	0.0831	7.048e-6
ENSG00000301779	NA	NA	3	149357114	149357849	lncRNA	rs67727311	3	149374518	0.0831	7.048e-6
ENSG00000243822	NA	RPS25P5	3	149357169	149357545	transcribed_processed_pseudogene	rs67727311	3	149374518	0.0831	7.048e-6
ENSG00000169908	4071	TM4SF1	3	149369022	149377692	protein_coding	rs67727311	3	149374518	0.0831	7.048e-6
ENSG00000243885	NA	NA	3	149384179	149385800	lncRNA	rs67727311	3	149374518	0.0831	7.048e-6
ENSG00000301730	NA	NA	3	149385726	149428622	lncRNA	rs67727311	3	149374518	0.0831	7.048e-6
ENSG00000301762	NA	NA	3	149386874	149390599	lncRNA	rs67727311	3	149374518	0.0831	7.048e-6
ENSG00000233565	NA	RPL29P9	3	186922286	186922753	processed_pseudogene	rs34266471	3	186957001	0.2719	3.29e-6
ENSG00000073849	6480	ST6GAL1	3	186930325	187078553	protein_coding	rs34266471	3	186957001	0.2719	3.29e-6
ENSG00000250865	NA	NA	4	135792384	135805904	lncRNA	rs182930208	4	135836745	-0.3646	1.42e-6
ENSG00000248330	100507528	LINC00613	4	135866983	135913680	lncRNA	rs182930208	4	135836745	-0.3646	1.42e-6
ENSG00000287292	NA	NA	4	148442685	149024624	lncRNA	rs6831010	4	148549676	-0.0971	1.864e-6
ENSG00000251418	NA	ASS1P8	4	148526493	148527139	processed_pseudogene	rs6831010	4	148549676	-0.0971	1.864e-6
ENSG00000201846	NA	RNA5SP166	4	148557947	148558048	rRNA_pseudogene	rs6831010	4	148549676	-0.0971	1.864e-6
ENSG00000151388	81792	ADAMTS12	5	33523535	33892019	protein_coding	rs112524145	5	33630995	-0.4099	3.714e-6
ENSG00000196591	3066	HDAC2	6	113933028	114011308	protein_coding	rs57736157	6	114015493	-0.1209	7.221e-6
ENSG00000228624	101927768	HDAC2-AS2	6	113969701	114548369	lncRNA	rs57736157	6	114015493	-0.1209	7.221e-6
ENSG00000228624	107986638	HDAC2-AS2	6	113969701	114548369	lncRNA	rs57736157	6	114015493	-0.1209	7.221e-6
ENSG00000216723	NA	NUDT19P3	6	114019621	114020483	processed_pseudogene	rs57736157	6	114015493	-0.1209	7.221e-6
ENSG00000249853	222537	HS3ST5	6	114055596	114343023	protein_coding	rs57736157	6	114015493	-0.1209	7.221e-6
ENSG00000120253	348995	NUP43	6	149724315	149749665	protein_coding	rs140982650	6	149773621	-0.1548	6.315e-6
ENSG00000120265	5110	PCMT1	6	149749444	149811420	protein_coding	rs140982650	6	149773621	-0.1548	6.315e-6
ENSG00000219433	NA	BTBD10P2	6	149794763	149795746	processed_pseudogene	rs140982650	6	149773621	-0.1548	6.315e-6
ENSG00000231760	NA	NA	6	149796151	149799150	lncRNA	rs140982650	6	149773621	-0.1548	6.315e-6
ENSG00000285889	NA	NA	6	149797317	149826294	lncRNA	rs140982650	6	149773621	-0.1548	6.315e-6
ENSG00000285991	NA	NA	6	149817937	149896011	protein_coding	rs140982650	6	149773621	-0.1548	6.315e-6
ENSG00000120256	84918	LRP11	6	149818757	149864359	protein_coding	rs140982650	6	149773621	-0.1548	6.315e-6
ENSG00000146540	84310	C7orf50	7	996986	1138260	protein_coding	rs112668240	7	1161403	0.1889	1.572e-6
ENSG00000178381	90637	ZFAND2A	7	1151903	1160759	protein_coding	rs112668240	7	1161403	0.1889	1.572e-6
ENSG00000229043	NA	ZFAND2A-DT	7	1160374	1165607	lncRNA	rs112668240	7	1161403	0.1889	1.572e-6
ENSG00000301874	NA	NA	7	1169184	1169997	lncRNA	rs112668240	7	1161403	0.1889	1.572e-6
ENSG00000307981	NA	NA	7	1180991	1192397	lncRNA	rs112668240	7	1161403	0.1889	1.572e-6
ENSG00000306309	NA	NA	7	1200152	1201750	lncRNA	rs112668240	7	1161403	0.1889	1.572e-6
ENSG00000300224	NA	NA	7	1210456	1211723	lncRNA	rs112668240	7	1161403	0.1889	1.572e-6
ENSG00000231764	NA	DLX6-AS1	7	96955141	97014088	lncRNA	rs192864378	7	97022761	0.4847	1.967e-6
ENSG00000309522	NA	NA	7	97004752	97005430	lncRNA	rs192864378	7	97022761	0.4847	1.967e-6
ENSG00000006377	1750	DLX6	7	97005553	97011040	protein_coding	rs192864378	7	97022761	0.4847	1.967e-6
ENSG00000274709	NA	NA	7	97013925	97014066	misc_RNA	rs192864378	7	97022761	0.4847	1.967e-6
ENSG00000296253	NA	NA	7	97016467	97079797	lncRNA	rs192864378	7	97022761	0.4847	1.967e-6
ENSG00000105880	1749	DLX5	7	97020396	97024950	protein_coding	rs192864378	7	97022761	0.4847	1.967e-6
ENSG00000296293	NA	NA	7	97025361	97026431	lncRNA	rs192864378	7	97022761	0.4847	1.967e-6
ENSG00000296279	NA	NA	7	97027417	97048654	lncRNA	rs192864378	7	97022761	0.4847	1.967e-6
ENSG00000236102	NA	NA	7	157041547	157058607	lncRNA	rs35907170	7	157099955	-0.1044	9.088e-6
ENSG00000229365	NA	NA	7	157087955	157088543	processed_pseudogene	rs35907170	7	157099955	-0.1044	9.088e-6
ENSG00000269446	NA	NA	7	157109980	157111072	lncRNA	rs35907170	7	157099955	-0.1044	9.088e-6
ENSG00000009335	9690	UBE3C	7	157138926	157269370	protein_coding	rs35907170	7	157099955	-0.1044	9.088e-6
ENSG00000253699	105375623	NA	8	86180418	86212468	lncRNA	rs75463553	8	86209902	-0.1238	6.144e-6
ENSG00000164893	157724	SLC7A13	8	86214063	86321146	protein_coding	rs75463553	8	86209902	-0.1238	6.144e-6
ENSG00000286162	124902114	NA	9	5457477	5629780	lncRNA	rs10975233	9	5678871	-0.1055	4.963e-6
ENSG00000107036	57589	RIC1	9	5629025	5776557	protein_coding	rs10975233	9	5678871	-0.1055	4.963e-6
ENSG00000225408	NA	NA	9	5719021	5720244	lncRNA	rs10975233	9	5678871	-0.1055	4.963e-6
ENSG00000236130	101928337	PTCSC2	9	97699625	97853116	lncRNA	rs12342888	9	97861284	-0.2385	7.089e-6
ENSG00000178919	2304	FOXE1	9	97853226	97856717	protein_coding	rs12342888	9	97861284	-0.2385	7.089e-6
ENSG00000307471	NA	NA	9	97891957	97893269	lncRNA	rs12342888	9	97861284	-0.2385	7.089e-6
ENSG00000136932	51531	TRMO	9	97894512	97922500	protein_coding	rs12342888	9	97861284	-0.2385	7.089e-6
ENSG00000122863	9469	CHST3	10	71964395	72013558	protein_coding	rs77303607	10	72048357	-0.2635	6.996e-7
ENSG00000272988	NA	NA	10	72053294	72054037	lncRNA	rs77303607	10	72048357	-0.2635	6.996e-7
ENSG00000107742	9806	SPOCK2	10	72059034	72089032	protein_coding	rs77303607	10	72048357	-0.2635	6.996e-7
ENSG00000138303	51008	ASCC1	10	72096032	72217134	protein_coding	rs77303607	10	72048357	-0.2635	6.996e-7
ENSG00000067182	7132	TNFRSF1A	12	6328757	6342114	protein_coding	rs3075342	12	6378570	-0.0969	2.672e-6
ENSG00000265388	NA	RN7SL391P	12	6344554	6344837	misc_RNA	rs3075342	12	6378570	-0.0969	2.672e-6
ENSG00000111319	6337	SCNN1A	12	6346843	6377730	protein_coding	rs3075342	12	6378570	-0.0969	2.672e-6
ENSG00000111321	4055	LTBR	12	6375045	6391571	protein_coding	rs3075342	12	6378570	-0.0969	2.672e-6
ENSG00000256433	NA	NA	12	6393879	6396148	lncRNA	rs3075342	12	6378570	-0.0969	2.672e-6
ENSG00000213942	NA	RPL31P10	12	6409637	6410013	processed_pseudogene	rs3075342	12	6378570	-0.0969	2.672e-6
ENSG00000257842	102725045	NOVA1-DT	14	26598369	27295516	lncRNA	rs138586337	14	27005484	0.5476	1.03e-7
ENSG00000257612	101927081	MIR4307HG	14	26836728	27160420	lncRNA	rs138586337	14	27005484	0.5476	1.03e-7
ENSG00000258038	102724917	LINC02327	14	28829881	29372406	lncRNA	rs117787553	14	29241247	0.2122	2.355e-7
ENSG00000258038	107984685	LINC02327	14	28829881	29372406	lncRNA	rs117787553	14	29241247	0.2122	2.355e-7
ENSG00000257522	NA	NA	14	28875404	29392074	lncRNA	rs117787553	14	29241247	0.2122	2.355e-7
ENSG00000259573	NA	NMNAT1P5	15	59964942	59966084	processed_pseudogene	rs76632954	15	59951363	0.2445	2.556e-6
ENSG00000289162	NA	NA	15	59972855	60005928	lncRNA	rs76632954	15	59951363	0.2445	2.556e-6
ENSG00000307230	NA	NA	15	59993332	59994682	lncRNA	rs76632954	15	59951363	0.2445	2.556e-6
ENSG00000259485	107984764	LINC02253	15	96984430	97501740	lncRNA	rs77197010	15	97159544	-0.3469	3.634e-6
ENSG00000296647	NA	NA	15	97143049	97159254	lncRNA	rs77197010	15	97159544	-0.3469	3.634e-6
ENSG00000267489	NA	LINC01837	19	31791827	32072113	lncRNA	rs77793724	19	31841551	-0.5305	2.26e-8
ENSG00000197077	85379	KIAA1671	22	24952716	25197448	protein_coding	rs144054147	22	25218123	-0.154	5.523e-6
ENSG00000271181	NA	STMN3P1	22	25179309	25179554	processed_pseudogene	rs144054147	22	25218123	-0.154	5.523e-6
ENSG00000100053	1417	CRYBB3	22	25199858	25207359	protein_coding	rs144054147	22	25218123	-0.154	5.523e-6
ENSG00000236641	NA	NA	22	25212085	25213826	lncRNA	rs144054147	22	25218123	-0.154	5.523e-6
ENSG00000244752	1415	CRYBB2	22	25212564	25231870	protein_coding	rs144054147	22	25218123	-0.154	5.523e-6
ENSG00000298663	NA	NA	22	25236127	25263815	lncRNA	rs144054147	22	25218123	-0.154	5.523e-6
ENSG00000279298	NA	NA	22	25251523	25252602	lncRNA	rs144054147	22	25218123	-0.154	5.523e-6
ENSG00000233577	105372969	NA	22	25267648	25283149	lncRNA	rs144054147	22	25218123	-0.154	5.523e-6
ENSG00000126698	22826	DNAJC8	1	28199456	28233029	protein_coding	rs530426	1	28248610	-0.0237	5.298e-7
ENSG00000290123	NA	NA	1	28234075	28237011	lncRNA	rs530426	1	28248610	-0.0237	5.298e-7
ENSG00000130770	93974	ATP5IF1	1	28236109	28246906	protein_coding	rs530426	1	28248610	-0.0237	5.298e-7
ENSG00000270605	NA	NA	1	28239509	28247210	lncRNA	rs530426	1	28248610	-0.0237	5.298e-7
ENSG00000271398	NA	NA	1	28247144	28247568	lncRNA	rs530426	1	28248610	-0.0237	5.298e-7
ENSG00000130766	83667	SESN2	1	28259518	28282491	protein_coding	rs530426	1	28248610	-0.0237	5.298e-7
ENSG00000137970	NA	RPL7P9	1	96678874	96679620	processed_pseudogene	rs59519965	1	96702778	0.0264	2.297e-6
ENSG00000223229	NA	RN7SKP270	1	96695856	96696167	misc_RNA	rs59519965	1	96702778	0.0264	2.297e-6
ENSG00000117569	58155	PTBP2	1	96721665	96823738	protein_coding	rs59519965	1	96702778	0.0264	2.297e-6
ENSG00000212527	NA	RNA5SP63	1	163509484	163509595	rRNA_pseudogene	rs12091875	1	163535937	0.0216	2.39e-6
ENSG00000223985	727944	LINC01874	2	490944	545594	lncRNA	rs17042065	2	587649	-0.036	7.623e-6
ENSG00000225942	101927362	LINC01875	2	545805	546675	lncRNA	rs17042065	2	587649	-0.036	7.623e-6
ENSG00000302695	NA	NA	2	550745	552896	lncRNA	rs17042065	2	587649	-0.036	7.623e-6
ENSG00000303241	NA	NA	2	554454	559187	lncRNA	rs17042065	2	587649	-0.036	7.623e-6
ENSG00000233633	105373352	NA	2	556498	578145	lncRNA	rs17042065	2	587649	-0.036	7.623e-6
ENSG00000307370	NA	NA	2	578614	583909	lncRNA	rs17042065	2	587649	-0.036	7.623e-6
ENSG00000299109	NA	NA	2	590193	593382	lncRNA	rs17042065	2	587649	-0.036	7.623e-6
ENSG00000309949	NA	NA	2	624094	625895	lncRNA	rs17042065	2	587649	-0.036	7.623e-6
ENSG00000301560	NA	NA	2	626134	627909	lncRNA	rs17042065	2	587649	-0.036	7.623e-6
ENSG00000302936	NA	NA	2	70587451	70620169	lncRNA	rs1990208	2	70636029	0.023	4.051e-7
ENSG00000075340	119	ADD2	2	70607618	70768225	protein_coding	rs1990208	2	70636029	0.023	4.051e-7
ENSG00000302964	NA	NA	2	70620793	70626369	lncRNA	rs1990208	2	70636029	0.023	4.051e-7
ENSG00000286979	NA	NA	2	70629657	70648761	lncRNA	rs1990208	2	70636029	0.023	4.051e-7
ENSG00000168702	53353	LRP1B	2	140231423	142131016	protein_coding	rs1599739	2	140513926	0.0241	1.017e-6
ENSG00000225963	NA	NA	2	230121370	230174223	lncRNA	rs62191320	2	230158382	0.0302	7.445e-6
ENSG00000283451	NA	NA	2	230138601	230138783	unitary_pseudogene	rs62191320	2	230158382	0.0302	7.445e-6
ENSG00000135899	3431	SP110	2	230165186	230225729	protein_coding	rs62191320	2	230158382	0.0302	7.445e-6
ENSG00000079263	11262	SP140	2	230203110	230313215	protein_coding	rs62191320	2	230158382	0.0302	7.445e-6
ENSG00000211456	22908	SACM1L	3	45689056	45745412	protein_coding	rs73060324	3	45744423	-0.104	5.681e-45
ENSG00000244357	NA	RN7SL145P	3	45742675	45742970	misc_RNA	rs73060324	3	45744423	-0.104	5.681e-45
ENSG00000279017	NA	NA	3	45749627	45750651	TEC	rs73060324	3	45744423	-0.104	5.681e-45
ENSG00000163817	54716	SLC6A20	3	45755449	45796574	protein_coding	rs73060324	3	45744423	-0.104	5.681e-45
ENSG00000307655	NA	NA	3	45785822	45804937	lncRNA	rs73060324	3	45744423	-0.104	5.681e-45
ENSG00000227440	NA	ATP5MC1P4	3	172828736	172829176	processed_pseudogene	rs77502456	3	172871549	0.0459	2.5e-6
ENSG00000237501	NA	MMACHCP1	3	172830981	172831229	processed_pseudogene	rs77502456	3	172871549	0.0459	2.5e-6
ENSG00000300898	NA	NA	3	172832069	172855028	lncRNA	rs77502456	3	172871549	0.0459	2.5e-6
ENSG00000305134	NA	NA	3	172867576	172872541	lncRNA	rs77502456	3	172871549	0.0459	2.5e-6
ENSG00000144962	83893	SPATA16	3	172889357	173141235	protein_coding	rs77502456	3	172871549	0.0459	2.5e-6
ENSG00000207121	NA	RNU6-1230P	4	149934376	149934483	snRNA	rs4631018	4	149971338	-0.074	1.537e-7
ENSG00000250704	NA	NA	4	149956208	149958572	lncRNA	rs4631018	4	149971338	-0.074	1.537e-7
ENSG00000244968	100506495	LIFR-AS1	5	38556762	38671216	lncRNA	rs6451404	5	38714940	-0.0256	4.224e-6
ENSG00000249740	101926904	OSMR-DT	5	38668922	38845956	lncRNA	rs6451404	5	38714940	-0.0256	4.224e-6
ENSG00000251189	NA	NA	5	38682070	38685126	lncRNA	rs6451404	5	38714940	-0.0256	4.224e-6
ENSG00000248577	NA	NA	5	38763158	38764289	processed_pseudogene	rs6451404	5	38714940	-0.0256	4.224e-6
ENSG00000113319	5924	RASGRF2	5	80960363	81230162	protein_coding	rs116681139	5	81072337	0.0685	9.588e-6
ENSG00000249772	NA	NA	5	81113385	81114852	lncRNA	rs116681139	5	81072337	0.0685	9.588e-6
ENSG00000234261	NA	NA	6	14431376	15090403	lncRNA	rs113820827	6	15125815	0.0381	3.779e-6
ENSG00000216754	NA	RPL6P17	6	15102946	15104130	processed_pseudogene	rs113820827	6	15125815	0.0381	3.779e-6
ENSG00000242989	NA	RN7SL332P	6	15112968	15113221	misc_RNA	rs113820827	6	15125815	0.0381	3.779e-6
ENSG00000295543	NA	NA	6	15160699	15188476	lncRNA	rs113820827	6	15125815	0.0381	3.779e-6
ENSG00000188107	346007	EYS	6	63719980	65707226	protein_coding	rs9453331	6	65564819	0.0194	4.982e-6
ENSG00000185345	5071	PRKN	6	161347417	162727775	protein_coding	rs9295184	6	162188687	-0.0197	9.918e-6
ENSG00000303181	105378097	NA	6	162234743	162239915	lncRNA	rs9295184	6	162188687	-0.0197	9.918e-6
ENSG00000278254	NA	NA	7	9082557	9189898	lncRNA	rs293141	7	9180347	-0.0227	3.212e-6
ENSG00000278446	NA	NA	7	9170948	9171273	processed_pseudogene	rs293141	7	9180347	-0.0227	3.212e-6
ENSG00000231721	378805	LINC-PINT	7	130791264	131110176	lncRNA	rs10954291	7	130928541	0.031	8.107e-7
ENSG00000233559	NA	LINC00513	7	130794561	130939666	lncRNA	rs10954291	7	130928541	0.031	8.107e-7
ENSG00000310053	NA	NA	7	130884741	130885750	lncRNA	rs10954291	7	130928541	0.031	8.107e-7
ENSG00000310108	NA	NA	7	130910170	130910433	lncRNA	rs10954291	7	130928541	0.031	8.107e-7
ENSG00000310087	NA	NA	7	130916365	130916701	lncRNA	rs10954291	7	130928541	0.031	8.107e-7
ENSG00000271204	NA	NA	7	130930209	130932206	lncRNA	rs10954291	7	130928541	0.031	8.107e-7
ENSG00000310026	NA	NA	7	130941656	130942676	lncRNA	rs10954291	7	130928541	0.031	8.107e-7
ENSG00000198963	6096	RORB	9	74497335	74693177	protein_coding	rs117640831	9	74675500	0.0743	7.966e-6
ENSG00000286944	NA	NA	9	74630794	74641758	lncRNA	rs117640831	9	74675500	0.0743	7.966e-6
ENSG00000119121	140803	TRPM6	9	74722495	74888094	protein_coding	rs117640831	9	74675500	0.0743	7.966e-6
ENSG00000137760	91801	ALKBH8	11	107502727	107565742	protein_coding	rs6588970	11	107588758	0.0199	8.798e-6
ENSG00000300764	NA	NA	11	107570084	107592081	lncRNA	rs6588970	11	107588758	0.0199	8.798e-6
ENSG00000270969	NA	NA	11	107585901	107586903	processed_pseudogene	rs6588970	11	107588758	0.0199	8.798e-6
ENSG00000300785	NA	NA	11	107589891	107591188	lncRNA	rs6588970	11	107588758	0.0199	8.798e-6
ENSG00000110675	55531	ELMOD1	11	107591091	107666779	protein_coding	rs6588970	11	107588758	0.0199	8.798e-6
ENSG00000255483	NA	METTL5P4	11	107600379	107600868	processed_pseudogene	rs6588970	11	107588758	0.0199	8.798e-6
ENSG00000293678	NA	NA	12	45296517	45727542	lncRNA	rs4768640	12	45553425	-0.0196	7.157e-6
ENSG00000257657	NA	NA	12	45378301	45610620	lncRNA	rs4768640	12	45553425	-0.0196	7.157e-6
ENSG00000283545	NA	NA	12	45554590	45554659	snRNA	rs4768640	12	45553425	-0.0196	7.157e-6
ENSG00000100433	54207	KCNK10	14	88180103	88326907	protein_coding	rs12883876	14	88338752	0.0218	2.638e-6
ENSG00000296360	NA	NA	14	88384495	88385598	lncRNA	rs12883876	14	88338752	0.0218	2.638e-6
ENSG00000042317	55812	SPATA7	14	88384924	88470350	protein_coding	rs12883876	14	88338752	0.0218	2.638e-6
ENSG00000156222	9154	SLC28A1	15	84884654	84945798	protein_coding	rs12909357	15	84993181	-0.0302	3.119e-6
ENSG00000073417	5151	PDE8A	15	84980440	85139145	protein_coding	rs12909357	15	84993181	-0.0302	3.119e-6
ENSG00000197943	5336	PLCG2	16	81738248	81962685	protein_coding	rs115357520	16	81798750	0.0782	8.841e-6
ENSG00000197943	105369213	PLCG2	16	81738248	81962685	protein_coding	rs115357520	16	81798750	0.0782	8.841e-6
ENSG00000303013	124903731	NA	16	81829584	81831870	lncRNA	rs115357520	16	81798750	0.0782	8.841e-6
ENSG00000089057	9962	SLC23A2	20	4852356	5010293	protein_coding	rs34221379	20	5041938	0.0287	4.305e-6
ENSG00000234573	NA	RPS21P7	20	5013520	5013724	processed_pseudogene	rs34221379	20	5041938	0.0287	4.305e-6
ENSG00000277087	NA	NA	20	5045761	5046276	lncRNA	rs34221379	20	5041938	0.0287	4.305e-6
ENSG00000276768	NA	NA	20	5049857	5050321	lncRNA	rs34221379	20	5041938	0.0287	4.305e-6
ENSG00000278816	NA	NA	20	5061037	5061340	lncRNA	rs34221379	20	5041938	0.0287	4.305e-6
ENSG00000277425	NA	NA	20	5066082	5068154	lncRNA	rs34221379	20	5041938	0.0287	4.305e-6
ENSG00000089063	29058	TMEM230	20	5068232	5113087	protein_coding	rs34221379	20	5041938	0.0287	4.305e-6
ENSG00000295234	NA	NA	20	16945702	16973005	lncRNA	rs143470343	20	16972596	-0.0454	4.623e-6
ENSG00000212165	NA	NA	20	16982831	16983033	snoRNA	rs143470343	20	16972596	-0.0454	4.623e-6
ENSG00000141956	63977	PRDM15	21	41798225	41879482	protein_coding	rs117314964	21	41928303	-0.0714	2.362e-6
ENSG00000251778	NA	NA	21	41882205	41882300	snoRNA	rs117314964	21	41928303	-0.0714	2.362e-6
ENSG00000157617	25966	C2CD2	21	41885112	41954018	protein_coding	rs117314964	21	41928303	-0.0714	2.362e-6
ENSG00000307821	NA	NA	21	41928004	41932239	lncRNA	rs117314964	21	41928303	-0.0714	2.362e-6
ENSG00000075275	9620	CELSR1	22	46360834	46537620	protein_coding	rs56126954	22	46431712	0.0382	3.771e-6
ENSG00000297903	NA	NA	22	46376983	46384775	lncRNA	rs56126954	22	46431712	0.0382	3.771e-6
ENSG00000230634	NA	FAM136EP	22	46481329	46481760	processed_pseudogene	rs56126954	22	46431712	0.0382	3.771e-6
ENSG00000234481	NA	NA	1	36728318	36775773	lncRNA	rs6426000	1	36767390	0.0113	1.883e-6
ENSG00000284720	124904023	NA	1	36768122	36770260	lncRNA	rs6426000	1	36767390	0.0113	1.883e-6
ENSG00000163873	2899	GRIK3	1	36795527	37034515	protein_coding	rs6426000	1	36767390	0.0113	1.883e-6
ENSG00000122482	84146	ZNF644	1	90915298	91022272	protein_coding	rs144885336	1	91039881	0.0332	2.364e-6
ENSG00000232393	NA	RPL5P6	1	91023919	91024804	processed_pseudogene	rs144885336	1	91039881	0.0332	2.364e-6
ENSG00000306011	NA	NA	2	5001173	5006667	lncRNA	rs75075215	2	5037494	-0.0365	8.109e-6
ENSG00000289300	NA	NA	2	5070432	5077683	lncRNA	rs75075215	2	5037494	-0.0365	8.109e-6
ENSG00000236885	NA	NA	2	151114811	151186209	lncRNA	rs10190920	2	151165459	-0.0099	7.459e-6
ENSG00000305708	NA	NA	2	151161586	151174695	lncRNA	rs10190920	2	151165459	-0.0099	7.459e-6
ENSG00000294262	NA	NA	2	151174813	151181789	lncRNA	rs10190920	2	151165459	-0.0099	7.459e-6
ENSG00000213201	NA	FABP5P10	2	151186188	151186595	processed_pseudogene	rs10190920	2	151165459	-0.0099	7.459e-6
ENSG00000289219	NA	NA	3	196136553	196143365	lncRNA	rs12163590	3	196188578	-0.0127	5.086e-7
ENSG00000224652	401109	LINC00885	3	196141940	196193538	lncRNA	rs12163590	3	196188578	-0.0127	5.086e-7
ENSG00000297061	NA	NA	3	196159867	196187030	lncRNA	rs12163590	3	196188578	-0.0127	5.086e-7
ENSG00000163958	131540	ZDHHC19	3	196197452	196211437	protein_coding	rs12163590	3	196188578	-0.0127	5.086e-7
ENSG00000222335	NA	NA	3	196202349	196202453	misc_RNA	rs12163590	3	196188578	-0.0127	5.086e-7
ENSG00000163959	200931	SLC51A	3	196211487	196243178	protein_coding	rs12163590	3	196188578	-0.0127	5.086e-7
ENSG00000309772	NA	NA	3	196213763	196228364	lncRNA	rs12163590	3	196188578	-0.0127	5.086e-7
ENSG00000161217	5130	PCYT1A	3	196214222	196287957	protein_coding	rs12163590	3	196188578	-0.0127	5.086e-7
ENSG00000128052	3791	KDR	4	55078481	55125595	protein_coding	rs3986292	4	55163307	-0.0095	1.024e-6
ENSG00000296485	NA	NA	4	55155441	55158191	lncRNA	rs3986292	4	55163307	-0.0095	1.024e-6
ENSG00000287060	NA	NA	4	55157619	55188470	lncRNA	rs3986292	4	55163307	-0.0095	1.024e-6
ENSG00000038295	7092	TLL1	4	165873237	166104457	protein_coding	rs111961720	4	166133775	-0.0247	8.76e-6
ENSG00000053108	23105	FSTL4	5	133196455	133612541	protein_coding	rs4958135	5	133661917	-0.009	3.802e-6
ENSG00000113327	2566	GABRG2	5	162000057	162162977	protein_coding	rs139191298	5	162123674	0.0349	8.178e-6
ENSG00000145990	54438	GFOD1	6	13357830	13487662	protein_coding	rs16874170	6	13472814	-0.0223	4.963e-6
ENSG00000237786	NA	GFOD1-AS1	6	13486294	13486852	lncRNA	rs16874170	6	13472814	-0.0223	4.963e-6
ENSG00000218265	NA	RPS4XP7	6	13521266	13522045	processed_pseudogene	rs16874170	6	13472814	-0.0223	4.963e-6
ENSG00000170381	9723	SEMA3E	7	83363238	83649139	protein_coding	rs17505033	7	83516884	0.0262	6.412e-6
ENSG00000169154	137362	GOT1L1	8	37934281	37940124	protein_coding	rs2071493	8	37964335	0.0168	3.223e-6
ENSG00000285880	NA	NA	8	37934340	37965953	protein_coding	rs2071493	8	37964335	0.0168	3.223e-6
ENSG00000310350	NA	NA	8	37958271	37962965	lncRNA	rs2071493	8	37964335	0.0168	3.223e-6
ENSG00000188778	155	ADRB3	8	37962990	37966599	protein_coding	rs2071493	8	37964335	0.0168	3.223e-6
ENSG00000270865	NA	RPL12P48	8	37983070	37983373	processed_pseudogene	rs2071493	8	37964335	0.0168	3.223e-6
ENSG00000232104	NA	RFX3-DT	9	3526038	3695614	lncRNA	rs117784865	9	3740597	-0.0395	8.431e-6
ENSG00000308758	NA	NA	9	3647194	3733604	lncRNA	rs117784865	9	3740597	-0.0395	8.431e-6
ENSG00000295401	NA	NA	9	3734566	3749195	lncRNA	rs117784865	9	3740597	-0.0395	8.431e-6
ENSG00000299091	NA	NA	9	3751012	3759560	lncRNA	rs117784865	9	3740597	-0.0395	8.431e-6
ENSG00000242147	102723629	LASTR	10	5594980	5635925	lncRNA	rs2386626	10	5679690	-0.0086	6.071e-6
ENSG00000242147	105376382	LASTR	10	5594980	5635925	lncRNA	rs2386626	10	5679690	-0.0086	6.071e-6
ENSG00000240577	NA	RN7SL445P	10	5631463	5631755	misc_RNA	rs2386626	10	5679690	-0.0086	6.071e-6
ENSG00000196372	79754	ASB13	10	5638867	5666595	protein_coding	rs2386626	10	5679690	-0.0086	6.071e-6
ENSG00000108021	54906	TASOR2	10	5684731	5763779	protein_coding	rs2386626	10	5679690	-0.0086	6.071e-6
ENSG00000226647	NA	NA	10	5712174	5744067	lncRNA	rs2386626	10	5679690	-0.0086	6.071e-6
ENSG00000214285	594857	NPS	10	127549309	127553540	protein_coding	rs55756799	10	127538766	0.0131	1.986e-6
ENSG00000184384	84441	MAML2	11	95976598	96343195	protein_coding	rs511797	11	96161975	0.0139	2.193e-6
ENSG00000285921	NA	NA	11	96092374	96137827	lncRNA	rs511797	11	96161975	0.0139	2.193e-6
ENSG00000172915	26960	NBEA	13	34942270	35673022	protein_coding	rs9530685	13	35535935	-0.0114	5.013e-6
ENSG00000287650	NA	NA	13	35494178	35496615	lncRNA	rs9530685	13	35535935	-0.0114	5.013e-6
ENSG00000151322	64067	NPAS3	14	32934396	33820863	protein_coding	rs147182291	14	33142905	-0.0344	7.613e-6
ENSG00000297557	NA	NA	17	57036106	57038457	lncRNA	rs917927	17	57072844	0.0091	2.336e-6
ENSG00000299808	NA	NA	17	57045302	57047064	lncRNA	rs917927	17	57072844	0.0091	2.336e-6
ENSG00000293179	376412	NA	17	57045478	57046797	lncRNA	rs917927	17	57072844	0.0091	2.336e-6
ENSG00000261192	NA	RNF126P1	17	57045521	57046445	transcribed_processed_pseudogene	rs917927	17	57072844	0.0091	2.336e-6
ENSG00000263004	119139901	AKAP1-DT	17	57071407	57085127	lncRNA	rs917927	17	57072844	0.0091	2.336e-6
ENSG00000121057	8165	AKAP1	17	57085092	57121346	protein_coding	rs917927	17	57072844	0.0091	2.336e-6
ENSG00000263089	NA	NA	17	57092145	57096425	lncRNA	rs917927	17	57072844	0.0091	2.336e-6
ENSG00000301203	NA	NA	20	24820347	24950515	lncRNA	rs73114363	20	24990231	-0.0359	8.284e-6
ENSG00000077984	8530	CST7	20	24949269	24959928	protein_coding	rs73114363	20	24990231	-0.0359	8.284e-6
ENSG00000101474	57136	APMAP	20	24962925	24992751	protein_coding	rs73114363	20	24990231	-0.0359	8.284e-6
ENSG00000207355	NA	RNU6-1257P	20	24974171	24974280	snRNA	rs73114363	20	24990231	-0.0359	8.284e-6
ENSG00000286444	NA	NA	20	24992312	24993322	lncRNA	rs73114363	20	24990231	-0.0359	8.284e-6
ENSG00000154930	84532	ACSS1	20	25006230	25058980	protein_coding	rs73114363	20	24990231	-0.0359	8.284e-6
ENSG00000306411	NA	NA	20	25009102	25018367	lncRNA	rs73114363	20	24990231	-0.0359	8.284e-6
ENSG00000303964	NA	NA	20	25033072	25033467	lncRNA	rs73114363	20	24990231	-0.0359	8.284e-6
ENSG00000183066	164684	WBP2NL	22	41998725	42058456	protein_coding	rs147665492	22	42101927	-0.0293	7.444e-6
ENSG00000198951	4668	NAGA	22	42058334	42070842	protein_coding	rs147665492	22	42101927	-0.0293	7.444e-6
ENSG00000286659	NA	NA	22	42070949	42071488	lncRNA	rs147665492	22	42101927	-0.0293	7.444e-6
ENSG00000177096	150368	PHETA2	22	42074248	42079438	protein_coding	rs147665492	22	42101927	-0.0293	7.444e-6
ENSG00000238498	NA	SNORD13P1	22	42076058	42076161	snoRNA	rs147665492	22	42101927	-0.0293	7.444e-6
ENSG00000309045	NA	NA	22	42079070	42079950	lncRNA	rs147665492	22	42101927	-0.0293	7.444e-6
ENSG00000183172	91689	SMDT1	22	42079691	42084284	protein_coding	rs147665492	22	42101927	-0.0293	7.444e-6
ENSG00000184983	4700	NDUFA6	22	42085526	42090884	protein_coding	rs147665492	22	42101927	-0.0293	7.444e-6
ENSG00000270083	NA	NA	22	42089630	42090028	lncRNA	rs147665492	22	42101927	-0.0293	7.444e-6
ENSG00000237037	NA	NDUFA6-DT	22	42090931	42137742	lncRNA	rs147665492	22	42101927	-0.0293	7.444e-6
ENSG00000213790	NA	OLA1P1	22	42107765	42108953	processed_pseudogene	rs147665492	22	42101927	-0.0293	7.444e-6
ENSG00000100197	1565	CYP2D6	22	42126499	42130865	protein_coding	rs147665492	22	42101927	-0.0293	7.444e-6
ENSG00000227370	NA	NA	22	42132543	42132998	transcribed_processed_pseudogene	rs147665492	22	42101927	-0.0293	7.444e-6
ENSG00000232710	NA	NA	22	42136433	42139927	lncRNA	rs147665492	22	42101927	-0.0293	7.444e-6
ENSG00000281538	NA	NA	22	42138060	42139726	lncRNA	rs147665492	22	42101927	-0.0293	7.444e-6
ENSG00000205702	105377203	CYP2D7	22	42140203	42149500	protein_coding	rs147665492	22	42101927	-0.0293	7.444e-6
ENSG00000303069	NA	NA	22	42149832	42152501	lncRNA	rs147665492	22	42101927	-0.0293	7.444e-6
ENSG00000226450	NA	CYP2D8P	22	42149886	42155001	transcribed_unprocessed_pseudogene	rs147665492	22	42101927	-0.0293	7.444e-6
ENSG00000162383	6512	SLC1A7	1	53087179	53142638	protein_coding	rs57390406	1	53192367	-0.0463	3.002e-6
ENSG00000277397	NA	NA	1	53180921	53186900	unprocessed_pseudogene	rs57390406	1	53192367	-0.0463	3.002e-6
ENSG00000305101	NA	NA	1	53183346	53191509	lncRNA	rs57390406	1	53192367	-0.0463	3.002e-6
ENSG00000157184	1376	CPT2	1	53196792	53214197	protein_coding	rs57390406	1	53192367	-0.0463	3.002e-6
ENSG00000236723	NA	NA	1	53209783	53213775	lncRNA	rs57390406	1	53192367	-0.0463	3.002e-6
ENSG00000162384	54987	CZIB	1	53214099	53220634	protein_coding	rs57390406	1	53192367	-0.0463	3.002e-6
ENSG00000259818	120017342	CZIB-DT	1	53220663	53224253	lncRNA	rs57390406	1	53192367	-0.0463	3.002e-6
ENSG00000162385	4116	MAGOH	1	53226900	53238518	protein_coding	rs57390406	1	53192367	-0.0463	3.002e-6
ENSG00000226754	NA	MAGOH-DT	1	53238537	53246482	lncRNA	rs57390406	1	53192367	-0.0463	3.002e-6
ENSG00000157193	7804	LRP8	1	53242364	53328469	protein_coding	rs57390406	1	53192367	-0.0463	3.002e-6
ENSG00000302795	NA	NA	1	194517594	194592164	lncRNA	rs140975753	1	194543373	0.0614	5.662e-6
ENSG00000223523	NA	NA	2	188596444	188839445	lncRNA	rs71434646	2	188812341	-0.0724	4.975e-6
ENSG00000174325	NA	DIRC1	2	188734155	188790104	lncRNA	rs71434646	2	188812341	-0.0724	4.975e-6
ENSG00000154310	23043	TNIK	3	171058414	171460408	protein_coding	rs13314339	3	171447484	-0.0464	4.708e-6
ENSG00000222506	NA	NA	3	171439526	171439627	misc_RNA	rs13314339	3	171447484	-0.0464	4.708e-6
ENSG00000240497	102724479	NA	3	171459230	171469720	lncRNA	rs13314339	3	171447484	-0.0464	4.708e-6
ENSG00000218336	55714	TENM3	4	182143987	182803024	protein_coding	rs147077807	4	182825749	0.1376	6.621e-7
ENSG00000309834	NA	NA	4	182806549	182807278	lncRNA	rs147077807	4	182825749	0.1376	6.621e-7
ENSG00000286119	NA	NA	4	182828100	182830597	lncRNA	rs147077807	4	182825749	0.1376	6.621e-7
ENSG00000298284	NA	NA	4	182828122	182832928	lncRNA	rs147077807	4	182825749	0.1376	6.621e-7
ENSG00000303584	NA	NA	4	182874411	182881306	lncRNA	rs147077807	4	182825749	0.1376	6.621e-7
ENSG00000249776	NA	NA	5	92401122	92719940	lncRNA	rs115962932	5	92756221	-0.1048	2.063e-6
ENSG00000280776	NA	LINC01202	5	161907111	162036954	lncRNA	rs12188550	5	162007936	0.0341	5.848e-6
ENSG00000113327	2566	GABRG2	5	162000057	162162977	protein_coding	rs12188550	5	162007936	0.0341	5.848e-6
ENSG00000184845	1812	DRD1	5	175440036	175444182	protein_coding	rs2940478	5	175480942	-0.0272	9.45e-6
ENSG00000286350	NA	NA	5	175471414	175475405	lncRNA	rs2940478	5	175480942	-0.0272	9.45e-6
ENSG00000164466	94081	SFXN1	5	175477062	175529742	protein_coding	rs2940478	5	175480942	-0.0272	9.45e-6
ENSG00000270839	NA	NA	5	175483595	175484192	processed_pseudogene	rs2940478	5	175480942	-0.0272	9.45e-6
ENSG00000298396	NA	NA	6	31271075	31356405	lncRNA	rs28807128	6	31323107	0.043	7.706e-7
ENSG00000214892	NA	USP8P1	6	31275572	31278754	processed_pseudogene	rs28807128	6	31323107	0.043	7.706e-7
ENSG00000227939	NA	RPL3P2	6	31280317	31281519	processed_pseudogene	rs28807128	6	31323107	0.043	7.706e-7
ENSG00000231402	NA	WASF5P	6	31287510	31288964	processed_pseudogene	rs28807128	6	31323107	0.043	7.706e-7
ENSG00000256166	105375015	LINC02571	6	31293908	31301642	lncRNA	rs28807128	6	31323107	0.043	7.706e-7
ENSG00000229836	NA	NA	6	31307815	31308549	unprocessed_pseudogene	rs28807128	6	31323107	0.043	7.706e-7
ENSG00000234745	3106	HLA-B	6	31353872	31367067	protein_coding	rs28807128	6	31323107	0.043	7.706e-7
ENSG00000298426	NA	NA	6	31353872	31381988	lncRNA	rs28807128	6	31323107	0.043	7.706e-7
ENSG00000277402	102465537	MIR6891	6	31355224	31355316	miRNA	rs28807128	6	31323107	0.043	7.706e-7
ENSG00000285647	NA	NA	6	31356506	31376268	lncRNA	rs28807128	6	31323107	0.043	7.706e-7
ENSG00000271581	NA	NA	6	31356647	31357637	transcribed_unprocessed_pseudogene	rs28807128	6	31323107	0.043	7.706e-7
ENSG00000293281	NA	NA	6	31360865	31367354	lncRNA	rs28807128	6	31323107	0.043	7.706e-7
ENSG00000228432	NA	DHFRP2	6	31366352	31366898	transcribed_processed_pseudogene	rs28807128	6	31323107	0.043	7.706e-7
ENSG00000201658	NA	RNU6-283P	6	31370134	31370240	snRNA	rs28807128	6	31323107	0.043	7.706e-7
ENSG00000295338	NA	NA	6	82702583	82767153	lncRNA	rs2670558	6	82752186	0.0275	5.662e-6
ENSG00000298976	NA	NA	6	82800698	82882515	lncRNA	rs2670558	6	82752186	0.0275	5.662e-6
ENSG00000107249	169792	GLIS3	9	3824127	4348392	protein_coding	rs661207	9	4042438	-0.037	8.61e-6
ENSG00000294238	NA	NA	9	3971867	3994656	lncRNA	rs661207	9	4042438	-0.037	8.61e-6
ENSG00000230001	NA	NA	9	4070906	4071884	lncRNA	rs661207	9	4042438	-0.037	8.61e-6
ENSG00000304547	NA	NA	9	31588917	31724558	lncRNA	rs117469946	9	31730596	0.0802	9.918e-6
ENSG00000134452	84893	FBH1	10	5890203	5937594	protein_coding	rs41294029	10	5951498	0.0462	9.085e-6
ENSG00000232807	NA	NA	10	5932391	5945920	lncRNA	rs41294029	10	5951498	0.0462	9.085e-6
ENSG00000134470	3601	IL15RA	10	5943639	5978187	protein_coding	rs41294029	10	5951498	0.0462	9.085e-6
ENSG00000300557	NA	NA	10	5960203	5972531	lncRNA	rs41294029	10	5951498	0.0462	9.085e-6
ENSG00000078124	55331	ACER3	11	76860859	77026797	protein_coding	rs77668955	11	77056806	0.1169	7.8e-7
ENSG00000254988	NA	ACER3-AS1	11	76955417	77035684	lncRNA	rs77668955	11	77056806	0.1169	7.8e-7
ENSG00000198488	192134	B3GNT6	11	77034398	77041973	protein_coding	rs77668955	11	77056806	0.1169	7.8e-7
ENSG00000293714	NA	NA	11	77047782	77048740	lncRNA	rs77668955	11	77056806	0.1169	7.8e-7
ENSG00000149260	726	CAPN5	11	77066961	77126155	protein_coding	rs77668955	11	77056806	0.1169	7.8e-7
ENSG00000254550	4975	OMP	11	77102840	77103331	protein_coding	rs77668955	11	77056806	0.1169	7.8e-7
ENSG00000172572	5139	PDE3A	12	20368537	20688583	protein_coding	rs7294946	12	20582714	-0.0284	4.821e-6
ENSG00000256663	NA	NA	12	20551590	20553012	processed_pseudogene	rs7294946	12	20582714	-0.0284	4.821e-6
ENSG00000173588	51134	CEP83	12	94306449	94459988	protein_coding	rs17303608	12	94476912	0.1021	2.212e-6
ENSG00000278916	144486	CEP83-DT	12	94460000	94462484	lncRNA	rs17303608	12	94476912	0.1021	2.212e-6
ENSG00000257400	NA	LNCHR1	12	94491546	94496442	lncRNA	rs17303608	12	94476912	0.1021	2.212e-6
ENSG00000244091	NA	RN7SL483P	12	94515476	94515760	misc_RNA	rs17303608	12	94476912	0.1021	2.212e-6
ENSG00000258357	NA	NSA2P2	12	94521090	94521869	processed_pseudogene	rs17303608	12	94476912	0.1021	2.212e-6
ENSG00000212377	124900345	NA	13	72453902	72453967	snoRNA	rs117982507	13	72495994	-0.0808	7.262e-6
ENSG00000227952	NA	RPL18AP17	13	72460132	72460329	processed_pseudogene	rs117982507	13	72495994	-0.0808	7.262e-6
ENSG00000251715	NA	NA	13	72460519	72460601	snoRNA	rs117982507	13	72495994	-0.0808	7.262e-6
ENSG00000302954	NA	NA	13	72469179	72522842	lncRNA	rs117982507	13	72495994	-0.0808	7.262e-6
ENSG00000151320	9472	AKAP6	14	32329298	32837684	protein_coding	rs10130628	14	32439342	-0.0345	7.234e-6
ENSG00000258580	NA	NA	14	32373337	32417974	lncRNA	rs10130628	14	32439342	-0.0345	7.234e-6
ENSG00000294704	NA	NA	14	32428585	32433018	lncRNA	rs10130628	14	32439342	-0.0345	7.234e-6
ENSG00000278746	NA	RN7SL660P	14	32442341	32442639	misc_RNA	rs10130628	14	32439342	-0.0345	7.234e-6
ENSG00000259045	NA	MTCO1P2	14	32484098	32484800	unprocessed_pseudogene	rs10130628	14	32439342	-0.0345	7.234e-6
ENSG00000258942	NA	NA	14	51333204	51385603	lncRNA	rs12878990	14	51435161	0.0288	3.83e-6
ENSG00000258537	145438	FRMD6-AS2	14	51379509	51651744	lncRNA	rs12878990	14	51435161	0.0288	3.83e-6
ENSG00000258537	100874185	FRMD6-AS2	14	51379509	51651744	lncRNA	rs12878990	14	51435161	0.0288	3.83e-6
ENSG00000296920	NA	NA	14	51395605	51396053	lncRNA	rs12878990	14	51435161	0.0288	3.83e-6
ENSG00000258893	NA	SETP2	14	51436038	51436963	processed_pseudogene	rs12878990	14	51435161	0.0288	3.83e-6
ENSG00000156218	57188	ADAMTSL3	15	83654088	84039842	protein_coding	rs72746991	15	83883752	0.0855	1.217e-6
ENSG00000007237	8522	GAS7	17	9910606	10198606	protein_coding	rs2953449	17	10160822	-0.0345	2.928e-6
ENSG00000206052	220164	DOK6	18	69400888	69849087	protein_coding	rs62090527	18	69819910	0.1085	1.118e-6
ENSG00000150637	10666	CD226	18	69831158	69961803	protein_coding	rs62090527	18	69819910	0.1085	1.118e-6
ENSG00000275642	NA	NA	19	1724115	1724395	misc_RNA	rs7258545	19	1725736	-0.0628	1.515e-7
ENSG00000309855	NA	NA	19	1725991	1747223	lncRNA	rs7258545	19	1725736	-0.0628	1.515e-7
ENSG00000267073	NA	NA	19	1745081	1748753	lncRNA	rs7258545	19	1725736	-0.0628	1.515e-7
ENSG00000205922	390874	ONECUT3	19	1753506	1780988	protein_coding	rs7258545	19	1725736	-0.0628	1.515e-7
ENSG00000005007	5976	UPF1	19	18831959	18868230	protein_coding	rs115921513	19	18876066	-0.0816	2.687e-6
ENSG00000130283	2657	GDF1	19	18868545	18896158	protein_coding	rs115921513	19	18876066	-0.0816	2.687e-6
ENSG00000223802	10715	CERS1	19	18868545	18896727	protein_coding	rs115921513	19	18876066	-0.0816	2.687e-6
ENSG00000269694	NA	NA	19	18881680	18883376	lncRNA	rs115921513	19	18876066	-0.0816	2.687e-6
ENSG00000105669	11316	COPE	19	18899514	18919387	protein_coding	rs115921513	19	18876066	-0.0816	2.687e-6
ENSG00000268193	NA	NA	19	18907013	18934397	protein_coding	rs115921513	19	18876066	-0.0816	2.687e-6
ENSG00000105671	54555	DDX49	19	18919705	18929189	protein_coding	rs115921513	19	18876066	-0.0816	2.687e-6
ENSG00000105245	9253	NUMBL	19	40665905	40690972	protein_coding	rs73045487	19	40706283	-0.043	4.391e-6
ENSG00000123815	79934	COQ8B	19	40691514	40725784	protein_coding	rs73045487	19	40706283	-0.043	4.391e-6
ENSG00000223284	NA	RNU6-195P	19	40708055	40708163	snRNA	rs73045487	19	40706283	-0.043	4.391e-6
ENSG00000086544	80271	ITPKC	19	40717112	40740860	protein_coding	rs73045487	19	40706283	-0.043	4.391e-6
ENSG00000188493	284325	ACTMAP	19	40740856	40751553	protein_coding	rs73045487	19	40706283	-0.043	4.391e-6
ENSG00000077312	6626	SNRPA	19	40750637	40765389	protein_coding	rs73045487	19	40706283	-0.043	4.391e-6
ENSG00000174407	128826	MIR1-1HG	20	62550440	62570777	lncRNA	rs62199314	20	62606613	0.0322	2.571e-7
ENSG00000284508	406923	MIR133A2	20	62564912	62565013	miRNA	rs62199314	20	62606613	0.0322	2.571e-7
ENSG00000226094	NA	RPL7P3	20	62572671	62573384	processed_pseudogene	rs62199314	20	62606613	0.0322	2.571e-7
ENSG00000264490	NA	NA	20	62575590	62577507	lncRNA	rs62199314	20	62606613	0.0322	2.571e-7
ENSG00000273812	NA	LINC02970	20	62596732	62603355	lncRNA	rs62199314	20	62606613	0.0322	2.571e-7
ENSG00000289634	NA	NA	20	62603320	62604389	lncRNA	rs62199314	20	62606613	0.0322	2.571e-7
ENSG00000295639	NA	NA	20	62611168	62618991	lncRNA	rs62199314	20	62606613	0.0322	2.571e-7
ENSG00000295619	NA	NA	20	62617077	62641685	lncRNA	rs62199314	20	62606613	0.0322	2.571e-7
ENSG00000295703	NA	NA	20	62622954	62623980	lncRNA	rs62199314	20	62606613	0.0322	2.571e-7
ENSG00000229882	NA	NA	20	62633111	62635865	lncRNA	rs62199314	20	62606613	0.0322	2.571e-7
ENSG00000232121	NA	NA	20	62633405	62635975	lncRNA	rs62199314	20	62606613	0.0322	2.571e-7
ENSG00000167046	NA	NA	20	62640719	62643304	lncRNA	rs62199314	20	62606613	0.0322	2.571e-7
ENSG00000101187	28231	SLCO4A1	20	62642503	62685785	protein_coding	rs62199314	20	62606613	0.0322	2.571e-7
ENSG00000277496	NA	SLCO4A1-AS2	20	62648961	62650767	lncRNA	rs62199314	20	62606613	0.0322	2.571e-7
ENSG00000276317	NA	NA	20	62651272	62652186	lncRNA	rs62199314	20	62606613	0.0322	2.571e-7
ENSG00000182591	337880	KRTAP11-1	21	30880644	30881580	protein_coding	rs74554300	21	30927599	-0.1067	2.255e-6
ENSG00000294354	NA	NA	2	46230658	46259179	lncRNA	rs190269418	2	46285600	0.0375	1.922e-6
ENSG00000294377	NA	NA	2	46245167	46256753	lncRNA	rs190269418	2	46285600	0.0375	1.922e-6
ENSG00000233335	NA	RPL36AP14	2	46256860	46257177	processed_pseudogene	rs190269418	2	46285600	0.0375	1.922e-6
ENSG00000278764	NA	NA	2	46266690	46266971	misc_RNA	rs190269418	2	46285600	0.0375	1.922e-6
ENSG00000304136	NA	NA	2	46293031	46297251	lncRNA	rs190269418	2	46285600	0.0375	1.922e-6
ENSG00000116016	2034	EPAS1	2	46293667	46386697	protein_coding	rs190269418	2	46285600	0.0375	1.922e-6
ENSG00000231918	730100	NRXN1-DT	2	51032601	52407917	lncRNA	rs137929019	2	52163839	0.0358	5.41e-6
ENSG00000302235	NA	NA	2	52146593	52269961	lncRNA	rs137929019	2	52163839	0.0358	5.41e-6
ENSG00000310245	NA	NA	3	52177722	52183875	lncRNA	rs138413144	3	52220261	-0.0169	1.365e-7
ENSG00000286419	NA	NA	3	52183715	52189179	lncRNA	rs138413144	3	52220261	-0.0169	1.365e-7
ENSG00000242849	NA	ALDOAP1	3	52193170	52194785	processed_pseudogene	rs138413144	3	52220261	-0.0169	1.365e-7
ENSG00000023330	211	ALAS1	3	52198086	52214327	protein_coding	rs138413144	3	52220261	-0.0169	1.365e-7
ENSG00000296921	NA	NA	3	52211058	52219436	lncRNA	rs138413144	3	52220261	-0.0169	1.365e-7
ENSG00000280003	NA	NA	3	52217016	52219012	TEC	rs138413144	3	52220261	-0.0169	1.365e-7
ENSG00000239732	54106	TLR9	3	52221080	52225645	protein_coding	rs138413144	3	52220261	-0.0169	1.365e-7
ENSG00000173366	NA	NA	3	52221081	52231190	protein_coding	rs138413144	3	52220261	-0.0169	1.365e-7
ENSG00000247596	11344	TWF2	3	52228612	52246788	protein_coding	rs138413144	3	52220261	-0.0169	1.365e-7
ENSG00000243224	101929054	TWF2-DT	3	52239203	52245361	lncRNA	rs138413144	3	52220261	-0.0169	1.365e-7
ENSG00000306261	NA	NA	3	52241246	52254129	lncRNA	rs138413144	3	52220261	-0.0169	1.365e-7
ENSG00000164088	132160	PPM1M	3	52245759	52250599	protein_coding	rs138413144	3	52220261	-0.0169	1.365e-7
ENSG00000306295	NA	NA	3	52253607	52254010	lncRNA	rs138413144	3	52220261	-0.0169	1.365e-7
ENSG00000164091	80335	WDR82	3	52254434	52288020	protein_coding	rs138413144	3	52220261	-0.0169	1.365e-7
ENSG00000199150	406890	MIRLET7G	3	52268278	52268361	miRNA	rs138413144	3	52220261	-0.0169	1.365e-7
ENSG00000138814	5530	PPP3CA	4	101023409	101348278	protein_coding	rs3840150	4	101200022	-0.0161	6.17e-6
ENSG00000273882	102465868	MIR8066	4	101240795	101240872	miRNA	rs3840150	4	101200022	-0.0161	6.17e-6
ENSG00000109452	8821	INPP4B	4	142023160	142847432	protein_coding	rs142733644	4	142215766	0.0229	6.804e-6
ENSG00000129116	23022	PALLD	4	168497052	168928457	protein_coding	rs60806286	4	168874911	0.0184	2.806e-6
ENSG00000249609	NA	NA	4	168828919	168833085	lncRNA	rs60806286	4	168874911	0.0184	2.806e-6
ENSG00000279384	NA	NA	4	168843988	168844735	TEC	rs60806286	4	168874911	0.0184	2.806e-6
ENSG00000145439	84869	CBR4	4	168863770	169010275	protein_coding	rs60806286	4	168874911	0.0184	2.806e-6
ENSG00000201176	NA	RNU6-853P	4	168885355	168885461	snRNA	rs60806286	4	168874911	0.0184	2.806e-6
ENSG00000307284	NA	NA	5	67214225	67408484	lncRNA	rs78854112	5	67359250	-0.0409	1.744e-6
ENSG00000286647	NA	NA	5	67356663	67366303	lncRNA	rs78854112	5	67359250	-0.0409	1.744e-6
ENSG00000249364	NA	LINC02997	5	67379378	67806600	lncRNA	rs78854112	5	67359250	-0.0409	1.744e-6
ENSG00000171617	8507	ENC1	5	74627406	74641424	protein_coding	rs12516258	5	74690602	0.0116	9.299e-6
ENSG00000049860	3074	HEXB	5	74640023	74722647	protein_coding	rs12516258	5	74690602	0.0116	9.299e-6
ENSG00000306131	NA	NA	5	74682893	74685109	lncRNA	rs12516258	5	74690602	0.0116	9.299e-6
ENSG00000164347	84340	GFM2	5	74721206	74767147	protein_coding	rs12516258	5	74690602	0.0116	9.299e-6
ENSG00000207336	NA	RNU6-658P	5	74725099	74725204	snRNA	rs12516258	5	74690602	0.0116	9.299e-6
ENSG00000197123	168417	ZNF679	7	64228474	64266931	protein_coding	rs7790689	7	64312329	0.0129	4.231e-6
ENSG00000287699	NA	NA	7	64294504	64371212	lncRNA	rs7790689	7	64312329	0.0129	4.231e-6
ENSG00000234444	728927	ZNF736	7	64307459	64356634	protein_coding	rs7790689	7	64312329	0.0129	4.231e-6
ENSG00000227986	NA	TRIM60P18	7	64355078	64356199	unprocessed_pseudogene	rs7790689	7	64312329	0.0129	4.231e-6
ENSG00000285090	NA	NA	7	94071759	94396576	lncRNA	rs56053436	7	94306237	-0.0297	2.716e-6
ENSG00000285964	107986821	NA	7	94311133	94347063	lncRNA	rs56053436	7	94306237	-0.0297	2.716e-6
ENSG00000147485	137902	PXDNL	8	51319577	51809445	protein_coding	rs1367819	8	51455658	0.0112	3.246e-7
ENSG00000254025	NA	BRIX1P1	8	51435602	51436509	processed_pseudogene	rs1367819	8	51455658	0.0112	3.246e-7
ENSG00000287615	NA	NA	8	64396681	64463155	lncRNA	rs140215595	8	64498611	-0.0375	3.187e-6
ENSG00000230240	NA	RPL34P19	10	31983885	31984554	processed_pseudogene	rs117785737	10	31982162	0.0284	1.862e-6
ENSG00000239731	NA	RN7SL825P	10	31992087	31992381	misc_RNA	rs117785737	10	31982162	0.0284	1.862e-6
ENSG00000170759	3799	KIF5B	10	32009015	32056425	protein_coding	rs117785737	10	31982162	0.0284	1.862e-6
ENSG00000270541	NA	NA	10	55746551	55746908	processed_pseudogene	rs10825605	10	55762128	0.0104	4.464e-6
ENSG00000187398	338645	LUZP2	11	24496970	25082638	protein_coding	rs145344232	11	24686881	0.036	9.425e-6
ENSG00000255489	NA	NA	11	24701275	24701575	processed_pseudogene	rs145344232	11	24686881	0.036	9.425e-6
ENSG00000182667	50863	NTM	11	131370478	132336822	protein_coding	rs73028629	11	132317490	-0.0341	8.335e-6
ENSG00000238262	NA	NTM-IT	11	132284302	132285081	lncRNA	rs73028629	11	132317490	-0.0341	8.335e-6
ENSG00000171681	55729	ATF7IP	12	14365676	14502931	protein_coding	rs111921754	12	14486165	0.0177	4.655e-6
ENSG00000121316	79887	PLBD1	12	14503661	14567883	protein_coding	rs111921754	12	14486165	0.0177	4.655e-6
ENSG00000255649	101928317	NA	12	14530080	14543575	lncRNA	rs111921754	12	14486165	0.0177	4.655e-6
ENSG00000258278	NA	CLUHP8	12	38082046	38087392	unprocessed_pseudogene	rs111956712	12	38130431	0.0397	5.898e-7
ENSG00000287442	NA	NA	12	38138321	38167634	lncRNA	rs111956712	12	38130431	0.0397	5.898e-7
ENSG00000303166	NA	NA	12	38138962	38149326	lncRNA	rs111956712	12	38130431	0.0397	5.898e-7
ENSG00000274293	NA	NA	12	38150050	38150138	misc_RNA	rs111956712	12	38130431	0.0397	5.898e-7
ENSG00000199843	NA	RNA5SP358	12	38161466	38161582	rRNA_pseudogene	rs111956712	12	38130431	0.0397	5.898e-7
ENSG00000303187	NA	NA	12	38162738	38167026	lncRNA	rs111956712	12	38130431	0.0397	5.898e-7
ENSG00000201708	NA	RNA5SP359	12	38163403	38163515	rRNA_pseudogene	rs111956712	12	38130431	0.0397	5.898e-7
ENSG00000279875	NA	NA	12	48189349	48191207	TEC	rs76321405	12	48239459	-0.028	9.652e-6
ENSG00000269514	NA	NA	12	48198357	48264126	lncRNA	rs76321405	12	48239459	-0.028	9.652e-6
ENSG00000172640	121275	OR10AD1	12	48202339	48203292	protein_coding	rs76321405	12	48239459	-0.028	9.652e-6
ENSG00000293682	NA	NA	12	48212780	48413684	lncRNA	rs76321405	12	48239459	-0.028	9.652e-6
ENSG00000258234	NA	NA	12	48231098	48284215	lncRNA	rs76321405	12	48239459	-0.028	9.652e-6
ENSG00000303687	105369753	NA	12	48279004	48307710	lncRNA	rs76321405	12	48239459	-0.028	9.652e-6
ENSG00000182050	25834	MGAT4C	12	85955666	86838904	protein_coding	rs147566553	12	86530649	-0.0217	5.378e-6
ENSG00000111249	23316	CUX2	12	111034165	111350554	protein_coding	rs76839042	12	111255242	-0.0318	1.008e-6
ENSG00000304623	NA	NA	12	111285219	111315089	lncRNA	rs76839042	12	111255242	-0.0318	1.008e-6
ENSG00000273700	102465455	MIR6760	12	111304142	111304209	miRNA	rs76839042	12	111255242	-0.0318	1.008e-6
ENSG00000174015	220082	CBY2	13	45702320	45714559	protein_coding	rs114276560	13	45752301	0.0464	1.403e-6
ENSG00000274357	NA	NA	13	45732082	45732356	misc_RNA	rs114276560	13	45752301	0.0464	1.403e-6
ENSG00000215475	283514	SIAH3	13	45777242	45851753	protein_coding	rs114276560	13	45752301	0.0464	1.403e-6
ENSG00000297523	NA	NA	13	104136494	104181274	lncRNA	rs7337788	13	104204438	-0.0502	6.794e-8
ENSG00000054654	23224	SYNE2	14	63761899	64226433	protein_coding	rs963289	14	64082984	-0.0132	2.944e-6
ENSG00000300297	NA	NA	14	64034181	64038822	lncRNA	rs963289	14	64082984	-0.0132	2.944e-6
ENSG00000140009	2100	ESR2	14	64084232	64338112	protein_coding	rs963289	14	64082984	-0.0132	2.944e-6
ENSG00000221537	100313830	MIR548H1	14	64095024	64095125	miRNA	rs963289	14	64082984	-0.0132	2.944e-6
ENSG00000289907	NA	NA	16	52296987	52383740	lncRNA	rs1118571	16	52417294	-0.0115	1.154e-6
ENSG00000298778	NA	NA	16	52416136	52416727	lncRNA	rs1118571	16	52417294	-0.0115	1.154e-6
ENSG00000103460	27324	TOX3	16	52436417	52547802	protein_coding	rs1118571	16	52417294	-0.0115	1.154e-6
ENSG00000279427	NA	NA	16	52436772	52437474	TEC	rs1118571	16	52417294	-0.0115	1.154e-6
ENSG00000230969	105371562	LINC02090	17	16988329	17023501	lncRNA	rs118169610	17	17048208	-0.0282	6.512e-6
ENSG00000260328	NA	NA	17	17011910	17015052	lncRNA	rs118169610	17	17048208	-0.0282	6.512e-6
ENSG00000287910	NA	NA	17	17028006	17042305	lncRNA	rs118169610	17	17048208	-0.0282	6.512e-6
ENSG00000287114	NA	NA	17	17028319	17036283	lncRNA	rs118169610	17	17048208	-0.0282	6.512e-6
ENSG00000133030	23164	MPRIP	17	17042457	17217679	protein_coding	rs118169610	17	17048208	-0.0282	6.512e-6
ENSG00000225442	NA	MPRIP-AS1	17	17076038	17077752	lncRNA	rs118169610	17	17048208	-0.0282	6.512e-6
ENSG00000261738	645355	MIR3976HG	18	5721812	5876692	lncRNA	rs1917928	18	5766224	-0.0271	5.983e-6
ENSG00000207154	NA	RNU1-46P	18	51283733	51283896	snRNA	rs118138456	18	51290870	-0.0291	6.27e-7
ENSG00000127616	6597	SMARCA4	19	10960932	11079426	protein_coding	rs11085758	19	11074338	-0.0097	8.843e-7
ENSG00000278643	NA	NA	19	11033727	11033912	misc_RNA	rs11085758	19	11074338	-0.0097	8.843e-7
ENSG00000307752	NA	NA	19	11088877	11089297	lncRNA	rs11085758	19	11074338	-0.0097	8.843e-7
ENSG00000130164	3949	LDLR	19	11089418	11133820	protein_coding	rs11085758	19	11074338	-0.0097	8.843e-7
ENSG00000303379	NA	NA	19	11090022	11090358	lncRNA	rs11085758	19	11074338	-0.0097	8.843e-7
ENSG00000284553	102465534	MIR6886	19	11113474	11113534	miRNA	rs11085758	19	11074338	-0.0097	8.843e-7
ENSG00000125850	58495	OVOL2	20	17956979	18059188	protein_coding	rs1977476	20	18041266	-0.013	2.563e-6
ENSG00000218902	NA	PTMAP3	20	18011955	18012284	processed_pseudogene	rs1977476	20	18041266	-0.013	2.563e-6
ENSG00000229262	NA	NA	20	18059227	18071010	lncRNA	rs1977476	20	18041266	-0.013	2.563e-6
ENSG00000227343	NA	RPL15P1	20	18090116	18090715	processed_pseudogene	rs1977476	20	18041266	-0.013	2.563e-6
ENSG00000132669	54453	RIN2	20	19757606	20002457	protein_coding	rs6112712	20	20003552	-0.0248	7.709e-6
ENSG00000306145	NA	NA	20	20003224	20003934	lncRNA	rs6112712	20	20003552	-0.0248	7.709e-6
ENSG00000173418	51126	NAA20	20	20017310	20033655	protein_coding	rs6112712	20	20003552	-0.0248	7.709e-6
ENSG00000101343	51340	CRNKL1	20	20034368	20056046	protein_coding	rs6112712	20	20003552	-0.0248	7.709e-6
ENSG00000089101	26074	CFAP61	20	20052514	20360703	protein_coding	rs6112712	20	20003552	-0.0248	7.709e-6
ENSG00000234967	NA	NA	20	47950797	47958603	lncRNA	rs13037148	20	47986641	0.0092	3.8e-6
ENSG00000306282	NA	NA	20	47951522	47972439	lncRNA	rs13037148	20	47986641	0.0092	3.8e-6
ENSG00000287443	NA	NA	20	47974137	47977584	lncRNA	rs13037148	20	47986641	0.0092	3.8e-6
ENSG00000237423	NA	LINC01522	20	47976739	47992288	lncRNA	rs13037148	20	47986641	0.0092	3.8e-6
ENSG00000229522	101060004	LINC01523	20	47978673	48019187	lncRNA	rs13037148	20	47986641	0.0092	3.8e-6
ENSG00000286179	NA	NA	20	48007784	48024229	lncRNA	rs13037148	20	47986641	0.0092	3.8e-6
ENSG00000287335	NA	NA	20	48024851	48072821	lncRNA	rs13037148	20	47986641	0.0092	3.8e-6
ENSG00000224924	387486	LINC00320	21	20651450	20803816	lncRNA	rs399306	21	20751829	0.0158	8.258e-6
ENSG00000296310	NA	NA	22	37266176	37274650	lncRNA	rs56009033	22	37315638	-0.0194	1.572e-6
ENSG00000100055	27128	CYTH4	22	37282027	37315341	protein_coding	rs56009033	22	37315638	-0.0194	1.572e-6
ENSG00000298470	NA	NA	22	37291179	37337357	lncRNA	rs56009033	22	37315638	-0.0194	1.572e-6
ENSG00000298537	NA	NA	22	37318887	37324490	lncRNA	rs56009033	22	37315638	-0.0194	1.572e-6
ENSG00000298513	NA	NA	22	37334637	37340504	lncRNA	rs56009033	22	37315638	-0.0194	1.572e-6
ENSG00000243902	114794	NA	22	37339565	37427445	lncRNA	rs56009033	22	37315638	-0.0194	1.572e-6
ENSG00000237862	NA	NA	22	37339569	37355297	lncRNA	rs56009033	22	37315638	-0.0194	1.572e-6
ENSG00000289710	NA	NA	1	30576655	30576825	protein_coding	rs1484839	1	30542027	-0.0265	4.656e-6
ENSG00000289432	NA	NA	1	179017289	179024985	lncRNA	rs76161908	1	179019881	0.0681	9.335e-6
ENSG00000295273	NA	NA	1	179025155	179026529	lncRNA	rs76161908	1	179019881	0.0681	9.335e-6
ENSG00000116199	9917	FAM20B	1	179025804	179076567	protein_coding	rs76161908	1	179019881	0.0681	9.335e-6
ENSG00000232750	NA	NA	1	179035309	179035652	processed_pseudogene	rs76161908	1	179019881	0.0681	9.335e-6
ENSG00000300424	NA	NA	1	233271518	233327455	lncRNA	rs12735977	1	233370394	-0.0177	4.543e-6
ENSG00000143674	84451	MAP3K21	1	233327724	233385148	protein_coding	rs12735977	1	233370394	-0.0177	4.543e-6
ENSG00000299523	NA	NA	1	233394884	233395994	lncRNA	rs12735977	1	233370394	-0.0177	4.543e-6
ENSG00000286481	NA	NA	2	121902450	122887691	lncRNA	rs146770628	2	122782035	0.0641	4.582e-6
ENSG00000300287	105373594	NA	2	122800090	122808879	lncRNA	rs146770628	2	122782035	0.0641	4.582e-6
ENSG00000227400	NA	NA	2	153420469	153593288	lncRNA	rs35016987	2	153568292	0.051	9.947e-7
ENSG00000155754	151254	C2CD6	2	201487421	201619178	protein_coding	rs72939170	2	201541210	-0.0285	3.376e-6
ENSG00000234842	NA	MTCO2P16	2	201549631	201550307	unprocessed_pseudogene	rs72939170	2	201541210	-0.0285	3.376e-6
ENSG00000224299	NA	MTATP6P16	2	201550524	201551049	unprocessed_pseudogene	rs72939170	2	201541210	-0.0285	3.376e-6
ENSG00000227736	NA	MTCO3P16	2	201552859	201553612	unprocessed_pseudogene	rs72939170	2	201541210	-0.0285	3.376e-6
ENSG00000224590	NA	MTND3P16	2	201553688	201554031	unprocessed_pseudogene	rs72939170	2	201541210	-0.0285	3.376e-6
ENSG00000234731	NA	MTND4LP16	2	201554096	201554390	unprocessed_pseudogene	rs72939170	2	201541210	-0.0285	3.376e-6
ENSG00000249177	NA	MTND4P29	2	201554384	201556051	unprocessed_pseudogene	rs72939170	2	201541210	-0.0285	3.376e-6
ENSG00000227841	NA	MTND5P31	2	201556892	201558265	unprocessed_pseudogene	rs72939170	2	201541210	-0.0285	3.376e-6
ENSG00000295187	100507443	NA	2	208113241	208184270	lncRNA	rs6722000	2	208211233	-0.0199	5.985e-6
ENSG00000168582	1418	CRYGA	2	208160740	208163589	protein_coding	rs6722000	2	208211233	-0.0199	5.985e-6
ENSG00000188674	389073	C2orf80	2	208165343	208190030	protein_coding	rs6722000	2	208211233	-0.0199	5.985e-6
ENSG00000233869	NA	RPSAP27	2	208208135	208208984	processed_pseudogene	rs6722000	2	208211233	-0.0199	5.985e-6
ENSG00000228111	NA	TPT1P2	2	208214724	208222625	processed_pseudogene	rs6722000	2	208211233	-0.0199	5.985e-6
ENSG00000138413	3417	IDH1	2	208236229	208266074	protein_coding	rs6722000	2	208211233	-0.0199	5.985e-6
ENSG00000231908	NA	IDH1-AS1	2	208254173	208256233	lncRNA	rs6722000	2	208211233	-0.0199	5.985e-6
ENSG00000309795	NA	NA	3	190995838	191088712	lncRNA	rs9842055	3	190960954	-0.0212	1.073e-8
ENSG00000152492	152137	CCDC50	3	191329085	191398659	protein_coding	rs150918865	3	191413646	-0.0537	2.739e-7
ENSG00000223812	NA	PYDC2-AS1	3	191425493	191591097	lncRNA	rs150918865	3	191413646	-0.0537	2.739e-7
ENSG00000297057	NA	NA	3	191427105	191432373	lncRNA	rs150918865	3	191413646	-0.0537	2.739e-7
ENSG00000253548	152138	PYDC2	3	191461163	191461456	protein_coding	rs150918865	3	191413646	-0.0537	2.739e-7
ENSG00000163110	10611	PDLIM5	4	94451857	94668227	protein_coding	rs62316379	4	94511958	0.0701	8.817e-6
ENSG00000251293	NA	NA	5	120245448	120333968	lncRNA	rs201286651	5	120359392	-0.0355	4.402e-6
ENSG00000251975	NA	RNU6-718P	5	120337549	120337653	snRNA	rs201286651	5	120359392	-0.0355	4.402e-6
ENSG00000261036	NA	NA	5	120345907	120410969	lncRNA	rs201286651	5	120359392	-0.0355	4.402e-6
ENSG00000112531	9444	QKI	6	163414000	163578592	protein_coding	rs6931903	6	163489293	0.0241	2.982e-6
ENSG00000183117	64478	CSMD1	8	2935353	4994972	protein_coding	rs1824458	8	3075520	0.0173	3.054e-6
ENSG00000154188	284	ANGPT1	8	107249482	107498055	protein_coding	rs1283703	8	107391254	-0.0248	2.641e-6
ENSG00000285130	NA	NA	9	69035747	69255187	protein_coding	rs7858407	9	69071604	-0.0174	1.814e-6
ENSG00000165060	2395	FXN	9	69035751	69079076	protein_coding	rs7858407	9	69071604	-0.0174	1.814e-6
ENSG00000270236	NA	NA	9	69107926	69108217	processed_pseudogene	rs7858407	9	69071604	-0.0174	1.814e-6
ENSG00000119139	9414	TJP2	9	69121264	69274615	protein_coding	rs7858407	9	69071604	-0.0174	1.814e-6
ENSG00000165732	9188	DDX21	10	68956135	68985068	protein_coding	rs79342115	10	69014391	-0.0672	4.843e-6
ENSG00000198954	26128	KIFBP	10	68988803	69043544	protein_coding	rs79342115	10	69014391	-0.0672	4.843e-6
ENSG00000214875	NA	MED28P1	10	68991137	68991707	processed_pseudogene	rs79342115	10	69014391	-0.0672	4.843e-6
ENSG00000229001	NA	ACTBP14	10	69022778	69023866	processed_pseudogene	rs79342115	10	69014391	-0.0672	4.843e-6
ENSG00000304022	NA	NA	10	69024749	69045626	lncRNA	rs79342115	10	69014391	-0.0672	4.843e-6
ENSG00000304114	NA	NA	10	69047482	69048955	lncRNA	rs79342115	10	69014391	-0.0672	4.843e-6
ENSG00000297252	NA	NA	10	69057599	69070308	lncRNA	rs79342115	10	69014391	-0.0672	4.843e-6
ENSG00000229544	390010	NKX1-2	10	124445243	124450035	protein_coding	rs10901688	10	124482953	0.0208	7.617e-6
ENSG00000271434	NA	NA	10	124447152	124450048	lncRNA	rs10901688	10	124482953	0.0208	7.617e-6
ENSG00000107902	64077	LHPP	10	124461823	124617888	protein_coding	rs10901688	10	124482953	0.0208	7.617e-6
ENSG00000229455	NA	RPS10P18	10	124489823	124490578	processed_pseudogene	rs10901688	10	124482953	0.0208	7.617e-6
ENSG00000255639	NA	NA	12	4649101	4774184	protein_coding	rs79265037	12	4761620	0.0219	2.679e-6
ENSG00000255474	101929549	GAU1	12	4700417	4720102	lncRNA	rs79265037	12	4761620	0.0219	2.679e-6
ENSG00000130035	26290	GALNT8	12	4720400	4851927	protein_coding	rs79265037	12	4761620	0.0219	2.679e-6
ENSG00000256988	NA	NA	12	4804499	4830747	lncRNA	rs79265037	12	4761620	0.0219	2.679e-6
ENSG00000151079	3742	KCNA6	12	4809334	4813318	protein_coding	rs79265037	12	4761620	0.0219	2.679e-6
ENSG00000304677	NA	NA	13	112155130	112164248	lncRNA	rs61957756	13	112213195	0.0754	3.845e-6
ENSG00000304701	NA	NA	13	112161713	112167821	lncRNA	rs61957756	13	112213195	0.0754	3.845e-6
ENSG00000306489	NA	NA	13	112180490	112196410	lncRNA	rs61957756	13	112213195	0.0754	3.845e-6
ENSG00000260102	101928698	LINC01070	13	112189089	112201007	lncRNA	rs61957756	13	112213195	0.0754	3.845e-6
ENSG00000307285	124903249	NA	13	112204680	112214479	lncRNA	rs61957756	13	112213195	0.0754	3.845e-6
ENSG00000308380	NA	NA	13	112222508	112223624	lncRNA	rs61957756	13	112213195	0.0754	3.845e-6
ENSG00000298613	NA	NA	13	112238128	112243076	lncRNA	rs61957756	13	112213195	0.0754	3.845e-6
ENSG00000298635	NA	NA	13	112239664	112241023	lncRNA	rs61957756	13	112213195	0.0754	3.845e-6
ENSG00000137843	56924	PAK6	15	40217428	40277487	protein_coding	rs4923862	15	40311440	0.0217	3.948e-6
ENSG00000137843	106821730	PAK6	15	40217428	40277487	protein_coding	rs4923862	15	40311440	0.0217	3.948e-6
ENSG00000259288	NA	BUB1B-PAK6	15	40218500	40264890	protein_coding	rs4923862	15	40311440	0.0217	3.948e-6
ENSG00000299376	NA	NA	15	40243157	40274837	lncRNA	rs4923862	15	40311440	0.0217	3.948e-6
ENSG00000137841	5330	PLCB2	15	40278176	40307935	protein_coding	rs4923862	15	40311440	0.0217	3.948e-6
ENSG00000230778	100131244	ANKRD63	15	40278372	40283064	protein_coding	rs4923862	15	40311440	0.0217	3.948e-6
ENSG00000273855	NA	NA	15	40285468	40285909	lncRNA	rs4923862	15	40311440	0.0217	3.948e-6
ENSG00000259307	NA	PLCB2-AS1	15	40300670	40301820	lncRNA	rs4923862	15	40311440	0.0217	3.948e-6
ENSG00000297602	NA	NA	15	40310466	40323393	lncRNA	rs4923862	15	40311440	0.0217	3.948e-6
ENSG00000244705	NA	RPLP0P10	15	40312352	40313289	processed_pseudogene	rs4923862	15	40311440	0.0217	3.948e-6
ENSG00000259198	NA	NA	15	40312615	40316634	lncRNA	rs4923862	15	40311440	0.0217	3.948e-6
ENSG00000259330	100505573	INAFM2	15	40323692	40326715	protein_coding	rs4923862	15	40311440	0.0217	3.948e-6
ENSG00000305947	NA	NA	15	40329342	40330652	lncRNA	rs4923862	15	40311440	0.0217	3.948e-6
ENSG00000188549	388115	CCDC9B	15	40331452	40340939	protein_coding	rs4923862	15	40311440	0.0217	3.948e-6
ENSG00000252714	NA	RNA5SP392	15	40331537	40331648	rRNA_pseudogene	rs4923862	15	40311440	0.0217	3.948e-6
ENSG00000307080	NA	NA	15	40343203	40345632	lncRNA	rs4923862	15	40311440	0.0217	3.948e-6
ENSG00000233041	644844	PHGR1	15	40351033	40356434	protein_coding	rs4923862	15	40311440	0.0217	3.948e-6
ENSG00000289148	NA	NA	15	40357611	40358137	lncRNA	rs4923862	15	40311440	0.0217	3.948e-6
ENSG00000140323	85455	DISP2	15	40358219	40378621	protein_coding	rs4923862	15	40311440	0.0217	3.948e-6
ENSG00000259275	NA	NA	15	96354237	96405235	lncRNA	rs35475746	15	96428071	-0.0307	2.817e-6
ENSG00000259614	NA	TUBAP12	15	96388214	96389056	processed_pseudogene	rs35475746	15	96428071	-0.0307	2.817e-6
ENSG00000259542	NA	NA	15	96393145	96415047	lncRNA	rs35475746	15	96428071	-0.0307	2.817e-6
ENSG00000304641	NA	NA	15	96416236	96418085	lncRNA	rs35475746	15	96428071	-0.0307	2.817e-6
ENSG00000259312	NA	NA	15	96438570	96444266	lncRNA	rs35475746	15	96428071	-0.0307	2.817e-6
ENSG00000250825	NA	PGAM1P12	15	96441566	96442313	processed_pseudogene	rs35475746	15	96428071	-0.0307	2.817e-6
ENSG00000259534	NA	NA	15	96445413	96449749	lncRNA	rs35475746	15	96428071	-0.0307	2.817e-6
ENSG00000242295	NA	NA	15	96448154	96448493	transcribed_processed_pseudogene	rs35475746	15	96428071	-0.0307	2.817e-6
ENSG00000048471	92017	SNX29	16	11976734	12574287	protein_coding	rs142590936	16	12325330	0.0571	5.631e-6
ENSG00000238685	124900383	NA	16	12297197	12297323	snoRNA	rs142590936	16	12325330	0.0571	5.631e-6
ENSG00000261394	101927227	NA	16	12356756	12372605	lncRNA	rs142590936	16	12325330	0.0571	5.631e-6
ENSG00000260723	NA	NA	16	12372701	12373904	lncRNA	rs142590936	16	12325330	0.0571	5.631e-6
ENSG00000278979	NA	NA	16	12374355	12376032	TEC	rs142590936	16	12325330	0.0571	5.631e-6
ENSG00000260456	100506581	C16orf95	16	87083562	87317420	protein_coding	rs10863183	16	87215699	-0.0221	1.876e-8
ENSG00000261095	101928708	NA	16	87212122	87226430	lncRNA	rs10863183	16	87215699	-0.0221	1.876e-8
ENSG00000261651	NA	NA	16	87215915	87216452	lncRNA	rs10863183	16	87215699	-0.0221	1.876e-8
ENSG00000261697	101928682	NA	16	87262759	87292458	lncRNA	rs10863183	16	87215699	-0.0221	1.876e-8
ENSG00000267586	284260	LINC00907	18	42159087	42734297	lncRNA	rs72895334	18	42597203	0.0252	3.598e-7
ENSG00000286976	NA	NA	18	42645391	42741830	lncRNA	rs72895334	18	42597203	0.0252	3.598e-7
ENSG00000263711	400655	LINC02864	18	73150105	73264533	lncRNA	rs8097697	18	73244981	-0.0352	4.283e-6
ENSG00000302390	NA	NA	18	73283977	73292458	lncRNA	rs8097697	18	73244981	-0.0352	4.283e-6
ENSG00000060069	9150	CTDP1	18	79679803	79754503	protein_coding	rs76286559	18	79763221	-0.0785	2.713e-6
ENSG00000296357	NA	NA	18	79763956	79767103	lncRNA	rs76286559	18	79763221	-0.0785	2.713e-6
ENSG00000304742	NA	NA	18	79779158	79781381	lncRNA	rs76286559	18	79763221	-0.0785	2.713e-6
ENSG00000266924	NA	NA	18	79787027	79791432	lncRNA	rs76286559	18	79763221	-0.0785	2.713e-6
ENSG00000267780	NA	NA	18	79792027	79816529	lncRNA	rs76286559	18	79763221	-0.0785	2.713e-6
ENSG00000178342	26251	KCNG2	18	79797938	79900184	protein_coding	rs76286559	18	79763221	-0.0785	2.713e-6
ENSG00000154645	140578	CHODL	21	17901263	18267373	protein_coding	rs2205306	21	18143552	0.0195	2.677e-6
ENSG00000227330	NA	NA	21	18022370	18114904	lncRNA	rs2205306	21	18143552	0.0195	2.677e-6
ENSG00000203963	400757	C1orf141	1	67092165	67231853	protein_coding	rs11465817	1	67255414	0.1057	3.055e-6
ENSG00000162594	149233	IL23R	1	67138907	67259979	protein_coding	rs11465817	1	67255414	0.1057	3.055e-6
ENSG00000252116	NA	RNU4ATAC4P	1	67267601	67267726	snRNA	rs11465817	1	67255414	0.1057	3.055e-6
ENSG00000228523	NA	DNAJB6P4	1	67278052	67278779	processed_pseudogene	rs11465817	1	67255414	0.1057	3.055e-6
ENSG00000294947	NA	NA	1	98325619	98327518	lncRNA	rs6700680	1	98355254	-0.0948	4.358e-6
ENSG00000233862	NA	NA	2	29841187	30147865	lncRNA	rs6547998	2	30197159	0.1115	3.519e-7
ENSG00000119801	51646	YPEL5	2	30146941	30160537	protein_coding	rs6547998	2	30197159	0.1115	3.519e-7
ENSG00000300218	NA	NA	2	30164684	30169389	lncRNA	rs6547998	2	30197159	0.1115	3.519e-7
ENSG00000294799	NA	NA	2	30180842	30190838	lncRNA	rs6547998	2	30197159	0.1115	3.519e-7
ENSG00000207187	109616960	SNORA10B	2	30187434	30187566	snoRNA	rs6547998	2	30197159	0.1115	3.519e-7
ENSG00000231712	NA	H3P5	2	30209995	30210307	processed_pseudogene	rs6547998	2	30197159	0.1115	3.519e-7
ENSG00000296940	NA	NA	2	30217949	30219611	lncRNA	rs6547998	2	30197159	0.1115	3.519e-7
ENSG00000213626	81606	LBH	2	30231534	30323730	protein_coding	rs6547998	2	30197159	0.1115	3.519e-7
ENSG00000196277	2917	GRM7	3	6770001	7741533	protein_coding	rs2046424	3	7607772	0.0962	7.398e-6
ENSG00000236202	100873937	GRM7-AS1	3	7519739	7560333	lncRNA	rs2046424	3	7607772	0.0962	7.398e-6
ENSG00000270207	NA	NA	3	7569999	7790482	lncRNA	rs2046424	3	7607772	0.0962	7.398e-6
ENSG00000283298	100422941	MIR4272	3	67225464	67225527	miRNA	rs138598521	3	67259206	0.3236	3.92e-6
ENSG00000298551	NA	NA	3	67237400	67289727	lncRNA	rs138598521	3	67259206	0.3236	3.92e-6
ENSG00000241884	NA	NA	3	67296300	67306359	lncRNA	rs138598521	3	67259206	0.3236	3.92e-6
ENSG00000132406	85013	TMEM128	4	4235542	4248223	protein_coding	rs6850945	4	4296069	0.094	6.992e-6
ENSG00000289032	NA	NA	4	4248222	4249290	lncRNA	rs6850945	4	4296069	0.094	6.992e-6
ENSG00000145220	55646	LYAR	4	4267701	4290154	protein_coding	rs6850945	4	4296069	0.094	6.992e-6
ENSG00000168826	166793	ZBTB49	4	4290251	4321786	protein_coding	rs6850945	4	4296069	0.094	6.992e-6
ENSG00000248516	NA	NA	4	4321941	4338353	lncRNA	rs6850945	4	4296069	0.094	6.992e-6
ENSG00000299264	NA	NA	5	138543241	138593403	lncRNA	rs143011323	5	138599967	0.4311	5.432e-6
ENSG00000113013	3313	HSPA9	5	138553756	138575675	protein_coding	rs143011323	5	138599967	0.4311	5.432e-6
ENSG00000222937	NA	SNORD63B	5	138558970	138559039	snoRNA	rs143011323	5	138599967	0.4311	5.432e-6
ENSG00000206989	26785	SNORD63	5	138561043	138561110	snoRNA	rs143011323	5	138599967	0.4311	5.432e-6
ENSG00000044115	1495	CTNNA1	5	138610967	138935034	protein_coding	rs143011323	5	138599967	0.4311	5.432e-6
ENSG00000232174	NA	NA	5	138620329	138620964	processed_pseudogene	rs143011323	5	138599967	0.4311	5.432e-6
ENSG00000238745	124901196	NA	5	138623479	138623582	snoRNA	rs143011323	5	138599967	0.4311	5.432e-6
ENSG00000178187	285676	ZNF454	5	178941191	178966433	protein_coding	rs201470267	5	179000160	-0.0993	6.322e-6
ENSG00000254035	NA	NA	5	178969390	178990116	lncRNA	rs201470267	5	179000160	-0.0993	6.322e-6
ENSG00000113262	2916	GRM6	5	178977587	178996206	protein_coding	rs201470267	5	179000160	-0.0993	6.322e-6
ENSG00000254158	NA	NA	5	178997969	178998815	processed_pseudogene	rs201470267	5	179000160	-0.0993	6.322e-6
ENSG00000234284	345462	ZNF879	5	179023804	179035064	protein_coding	rs201470267	5	179000160	-0.0993	6.322e-6
ENSG00000233941	NA	NA	6	106358566	106359717	lncRNA	rs573762	6	106376229	0.1044	6.678e-7
ENSG00000112297	202	CRYBG1	6	106360717	106572017	protein_coding	rs573762	6	106376229	0.1044	6.678e-7
ENSG00000207499	NA	NA	6	106420706	106420807	misc_RNA	rs573762	6	106376229	0.1044	6.678e-7
ENSG00000270811	NA	NA	10	7154120	7154236	processed_pseudogene	rs2762617	10	7179976	-0.1531	3.23e-6
ENSG00000198879	57713	SFMBT2	10	7158624	7411488	protein_coding	rs2762617	10	7179976	-0.1531	3.23e-6
ENSG00000166471	440026	TMEM41B	11	9280654	9314636	protein_coding	rs1579065	11	9357441	0.0994	3.109e-6
ENSG00000254884	NA	PRR13P2	11	9311284	9311689	processed_pseudogene	rs1579065	11	9357441	0.0994	3.109e-6
ENSG00000296657	NA	NA	11	9362889	9364535	lncRNA	rs1579065	11	9357441	0.0994	3.109e-6
ENSG00000299153	NA	NA	11	9364634	9364977	lncRNA	rs1579065	11	9357441	0.0994	3.109e-6
ENSG00000205339	10527	IPO7	11	9384652	9448127	protein_coding	rs1579065	11	9357441	0.0994	3.109e-6
ENSG00000007237	8522	GAS7	17	9910606	10198606	protein_coding	rs9896354	17	10045466	-0.3464	1.086e-6
ENSG00000268566	NA	NA	18	38655201	38728574	lncRNA	rs7229512	18	38774013	0.1995	7.024e-6
ENSG00000300676	NA	NA	18	38718755	38807677	lncRNA	rs7229512	18	38774013	0.1995	7.024e-6
ENSG00000266256	284276	LINC00683	18	76528580	76693637	lncRNA	rs72975305	18	76685291	-0.101	4.422e-6
ENSG00000266256	400660	LINC00683	18	76528580	76693637	lncRNA	rs72975305	18	76685291	-0.101	4.422e-6
ENSG00000266256	400661	LINC00683	18	76528580	76693637	lncRNA	rs72975305	18	76685291	-0.101	4.422e-6
ENSG00000266312	NA	LINC01927	18	76600734	76658718	lncRNA	rs72975305	18	76685291	-0.101	4.422e-6
ENSG00000305143	NA	NA	18	76683494	76687857	lncRNA	rs72975305	18	76685291	-0.101	4.422e-6
ENSG00000306934	NA	NA	18	76697553	76703343	lncRNA	rs72975305	18	76685291	-0.101	4.422e-6
ENSG00000265934	NA	ARL2BPP1	18	76703444	76704254	processed_pseudogene	rs72975305	18	76685291	-0.101	4.422e-6
ENSG00000308933	NA	NA	18	76708842	76727999	lncRNA	rs72975305	18	76685291	-0.101	4.422e-6
ENSG00000162779	126859	AXDND1	1	179365720	179554735	protein_coding	rs202196017	1	179418596	-0.108	8.342e-6
ENSG00000224620	NA	MEF2AP1	1	179447578	179448440	processed_pseudogene	rs202196017	1	179418596	-0.108	8.342e-6
ENSG00000236539	NA	HNRNPA1P54	1	179447602	179457315	processed_pseudogene	rs202196017	1	179418596	-0.108	8.342e-6
ENSG00000136643	26750	RPS6KC1	1	213051233	213274774	protein_coding	rs75283125	1	213099612	0.1824	6.788e-7
ENSG00000116044	4780	NFE2L2	2	177218667	177392756	protein_coding	rs72950041	2	177362143	0.1902	2.282e-6
ENSG00000213963	100130691	NA	2	177271125	177392699	lncRNA	rs72950041	2	177362143	0.1902	2.282e-6
ENSG00000278418	102465255	MIR6512	2	177313806	177313882	miRNA	rs72950041	2	177362143	0.1902	2.282e-6
ENSG00000237178	NA	H3P7	2	177344443	177344836	processed_pseudogene	rs72950041	2	177362143	0.1902	2.282e-6
ENSG00000238295	124906145	NA	2	177345858	177345961	snoRNA	rs72950041	2	177362143	0.1902	2.282e-6
ENSG00000018510	8540	AGPS	2	177392746	177567024	protein_coding	rs72950041	2	177362143	0.1902	2.282e-6
ENSG00000258984	NA	UBE2F-SCLY	2	237967014	238099412	protein_coding	rs72989019	2	238134364	0.187	8.98e-6
ENSG00000132330	51540	SCLY	2	238060924	238099413	protein_coding	rs72989019	2	238134364	0.187	8.98e-6
ENSG00000144488	339768	ESPNL	2	238100340	238133287	protein_coding	rs72989019	2	238134364	0.187	8.98e-6
ENSG00000168427	377007	KLHL30	2	238138668	238152947	protein_coding	rs72989019	2	238134364	0.187	8.98e-6
ENSG00000279484	NA	KLHL30-AS1	2	238152889	238169985	lncRNA	rs72989019	2	238134364	0.187	8.98e-6
ENSG00000178752	151176	ERFE	2	238158970	238168900	protein_coding	rs72989019	2	238134364	0.187	8.98e-6
ENSG00000132323	80895	ILKAP	2	238170402	238203708	protein_coding	rs72989019	2	238134364	0.187	8.98e-6
ENSG00000151552	5860	QDPR	4	17460261	17512206	protein_coding	rs2518609	4	17508175	0.0807	8.586e-6
ENSG00000249581	645104	CLRN2	4	17515165	17527104	protein_coding	rs2518609	4	17508175	0.0807	8.586e-6
ENSG00000249488	NA	NACAP5	4	17552117	17552752	processed_pseudogene	rs2518609	4	17508175	0.0807	8.586e-6
ENSG00000283219	NA	NA	4	17557892	17558045	unprocessed_pseudogene	rs2518609	4	17508175	0.0807	8.586e-6
ENSG00000185774	80333	KCNIP4	4	20728606	21948772	protein_coding	rs142704334	4	21737149	-0.3457	3.23e-6
ENSG00000248343	NA	NA	4	21697450	21719026	lncRNA	rs142704334	4	21737149	-0.3457	3.23e-6
ENSG00000112941	11044	TENT4A	5	6713432	6757044	protein_coding	rs4702388	5	6775003	0.1862	7.268e-9
ENSG00000301497	NA	NA	5	6757729	6765061	lncRNA	rs4702388	5	6775003	0.1862	7.268e-9
ENSG00000251365	109729133	LINC02236	5	6765885	6833120	lncRNA	rs4702388	5	6775003	0.1862	7.268e-9
ENSG00000272071	NA	NA	5	6779458	6779998	lncRNA	rs4702388	5	6775003	0.1862	7.268e-9
ENSG00000164176	10085	EDIL3	5	83940554	84384880	protein_coding	rs147595821	5	84310087	0.3258	6.15e-6
ENSG00000113583	56951	C5orf15	5	133955510	133968674	protein_coding	rs13155224	5	134013271	0.0709	7.15e-6
ENSG00000309135	105379183	NA	5	133968658	133971914	lncRNA	rs13155224	5	134013271	0.0709	7.15e-6
ENSG00000213585	7416	VDAC1	5	133971871	134004975	protein_coding	rs13155224	5	134013271	0.0709	7.15e-6
ENSG00000271737	NA	NA	5	134004809	134005577	lncRNA	rs13155224	5	134013271	0.0709	7.15e-6
ENSG00000204681	2550	GABBR1	6	29555629	29633976	protein_coding	rs34758289	6	29659536	0.3122	1.614e-6
ENSG00000309476	NA	NA	6	29628871	29629828	lncRNA	rs34758289	6	29659536	0.3122	1.614e-6
ENSG00000301820	NA	NA	6	29635416	29656004	lncRNA	rs34758289	6	29659536	0.3122	1.614e-6
ENSG00000235238	NA	SUMO2P1	6	29636060	29636343	transcribed_processed_pseudogene	rs34758289	6	29659536	0.3122	1.614e-6
ENSG00000204655	4340	MOG	6	29657002	29672372	protein_coding	rs34758289	6	29659536	0.3122	1.614e-6
ENSG00000204644	346171	ZFP57	6	29672483	29681155	protein_coding	rs34758289	6	29659536	0.3122	1.614e-6
ENSG00000310484	NA	NA	6	29685959	29710174	lncRNA	rs34758289	6	29659536	0.3122	1.614e-6
ENSG00000214922	285830	HLA-F-AS1	6	29707518	29828496	lncRNA	rs34758289	6	29659536	0.3122	1.614e-6
ENSG00000233916	NA	ZDHHC20P1	6	29708125	29708547	transcribed_processed_pseudogene	rs34758289	6	29659536	0.3122	1.614e-6
ENSG00000301172	NA	NA	6	147505402	147507741	lncRNA	rs115288359	6	147541230	-0.2105	4.957e-6
ENSG00000203727	389432	SAMD5	6	147508690	147737547	protein_coding	rs115288359	6	147541230	-0.2105	4.957e-6
ENSG00000038945	4481	MSR1	8	16107878	16567490	protein_coding	rs1480139	8	16227187	0.0749	4.812e-6
ENSG00000253951	NA	CCT3P1	8	16275681	16276296	processed_pseudogene	rs1480139	8	16227187	0.0749	4.812e-6
ENSG00000169946	23414	ZFPM2	8	104590733	105804539	protein_coding	rs11458902	8	104659371	-0.0993	1.928e-6
ENSG00000283157	NA	NA	8	104695762	104703591	lncRNA	rs11458902	8	104659371	-0.0993	1.928e-6
ENSG00000240498	100048912	CDKN2B-AS1	9	21994139	22212895	lncRNA	rs10811668	9	22164992	0.0823	1.28e-6
ENSG00000277653	NA	NA	9	22117665	22117814	misc_RNA	rs10811668	9	22164992	0.0823	1.28e-6
ENSG00000298449	NA	NA	9	22159817	22166190	lncRNA	rs10811668	9	22164992	0.0823	1.28e-6
ENSG00000236921	NA	NA	9	22203798	22216807	lncRNA	rs10811668	9	22164992	0.0823	1.28e-6
ENSG00000308311	NA	NA	10	11636327	11728567	lncRNA	rs7898463	10	11724821	-0.0873	1.642e-6
ENSG00000271046	105376412	NA	10	11673618	11680527	lncRNA	rs7898463	10	11724821	-0.0873	1.642e-6
ENSG00000308333	NA	NA	10	11689121	11704329	lncRNA	rs7898463	10	11724821	-0.0873	1.642e-6
ENSG00000134463	79746	ECHDC3	10	11742366	11764070	protein_coding	rs7898463	10	11724821	-0.0873	1.642e-6
ENSG00000122870	80114	BICC1	10	58512872	58831435	protein_coding	rs77937870	10	58664102	0.2897	6.789e-6
ENSG00000149256	26011	TENM4	11	78652829	79441030	protein_coding	rs76358221	11	79397272	0.2073	9.172e-6
ENSG00000211997	100126333	MIR708	11	79402022	79402109	miRNA	rs76358221	11	79397272	0.2073	9.172e-6
ENSG00000310212	NA	NA	11	79419342	79424069	lncRNA	rs76358221	11	79397272	0.2073	9.172e-6
ENSG00000266570	100847000	MIR5579	11	79422169	79422226	miRNA	rs76358221	11	79397272	0.2073	9.172e-6
ENSG00000255867	100874249	DENND5B-AS1	12	31589920	31642466	lncRNA	rs2222330	12	31648851	0.2677	8.641e-6
ENSG00000233381	NA	AK4P3	12	31615023	31652095	protein_coding	rs2222330	12	31648851	0.2677	8.641e-6
ENSG00000139160	254013	ETFBKMT	12	31647160	31673114	protein_coding	rs2222330	12	31648851	0.2677	8.641e-6
ENSG00000151743	196394	AMN1	12	31671142	31729121	protein_coding	rs2222330	12	31648851	0.2677	8.641e-6
ENSG00000300413	NA	NA	12	108117303	108117492	lncRNA	rs12322652	12	108109454	-0.1164	5.412e-6
ENSG00000075035	9671	WSCD2	12	108129288	108250537	protein_coding	rs12322652	12	108109454	-0.1164	5.412e-6
ENSG00000309592	NA	NA	13	108587022	108591936	lncRNA	rs138314516	13	108630614	-0.2794	7.202e-6
ENSG00000041515	23026	MYO16	13	108596152	109208005	protein_coding	rs138314516	13	108630614	-0.2794	7.202e-6
ENSG00000185974	6011	GRK1	13	113667219	113737736	protein_coding	rs9577904	13	113776462	-0.0673	7.994e-6
ENSG00000279770	100130386	LINC00552	13	113748511	113751089	TEC	rs9577904	13	113776462	-0.0673	7.994e-6
ENSG00000307605	NA	NA	13	113753855	113756692	lncRNA	rs9577904	13	113776462	-0.0673	7.994e-6
ENSG00000184497	348013	TMEM255B	13	113759226	113816995	protein_coding	rs9577904	13	113776462	-0.0673	7.994e-6
ENSG00000233695	NA	GAS6-AS1	13	113815630	113845744	lncRNA	rs9577904	13	113776462	-0.0673	7.994e-6
ENSG00000300334	NA	NA	13	113815915	113817729	lncRNA	rs9577904	13	113776462	-0.0673	7.994e-6
ENSG00000183087	2621	GAS6	13	113820549	113864076	protein_coding	rs9577904	13	113776462	-0.0673	7.994e-6
ENSG00000258955	NA	LINC00519	14	51304101	51331955	lncRNA	rs117382957	14	51371793	0.3495	1.989e-7
ENSG00000258479	NA	LINC00640	14	51326941	51365560	lncRNA	rs117382957	14	51371793	0.3495	1.989e-7
ENSG00000258942	NA	NA	14	51333204	51385603	lncRNA	rs117382957	14	51371793	0.3495	1.989e-7
ENSG00000258537	145438	FRMD6-AS2	14	51379509	51651744	lncRNA	rs117382957	14	51371793	0.3495	1.989e-7
ENSG00000258537	100874185	FRMD6-AS2	14	51379509	51651744	lncRNA	rs117382957	14	51371793	0.3495	1.989e-7
ENSG00000296920	NA	NA	14	51395605	51396053	lncRNA	rs117382957	14	51371793	0.3495	1.989e-7
ENSG00000140022	85439	STON2	14	81260652	81436465	protein_coding	rs8011624	14	81357812	-0.0721	6.521e-6
ENSG00000242163	NA	NA	14	81332961	81333361	processed_pseudogene	rs8011624	14	81357812	-0.0721	6.521e-6
ENSG00000297943	NA	NA	15	26245051	26291881	lncRNA	rs60562944	15	26311005	-0.2104	9.471e-6
ENSG00000286884	NA	NA	15	26261613	26266307	lncRNA	rs60562944	15	26311005	-0.2104	9.471e-6
ENSG00000156218	57188	ADAMTSL3	15	83654088	84039842	protein_coding	rs55825429	15	83819164	-0.085	8.522e-7
ENSG00000200444	NA	RNU6-1339P	15	83824863	83824953	snRNA	rs55825429	15	83819164	-0.085	8.522e-7
ENSG00000293194	100131347	NA	17	39057015	39113190	lncRNA	rs72823334	17	39160364	-0.1211	6.956e-6
ENSG00000161381	57125	PLXDC1	17	39063313	39154394	protein_coding	rs72823334	17	39160364	-0.1211	6.956e-6
ENSG00000141748	390790	ARL5C	17	39156894	39167484	protein_coding	rs72823334	17	39160364	-0.1211	6.956e-6
ENSG00000280177	NA	NA	17	39165073	39167849	TEC	rs72823334	17	39160364	-0.1211	6.956e-6
ENSG00000266101	NA	NA	17	39170593	39184382	lncRNA	rs72823334	17	39160364	-0.1211	6.956e-6
ENSG00000067191	782	CACNB1	17	39173453	39197702	protein_coding	rs72823334	17	39160364	-0.1211	6.956e-6
ENSG00000299210	NA	NA	17	39199635	39209874	lncRNA	rs72823334	17	39160364	-0.1211	6.956e-6
ENSG00000108298	6143	RPL19	17	39200283	39204840	protein_coding	rs72823334	17	39160364	-0.1211	6.956e-6
ENSG00000309604	NA	NA	17	39209902	39212146	lncRNA	rs72823334	17	39160364	-0.1211	6.956e-6
ENSG00000142235	114783	LMTK3	19	48485271	48513935	protein_coding	rs138519464	19	48540076	-0.267	3.945e-6
ENSG00000287603	NA	NA	19	48547637	48597238	lncRNA	rs138519464	19	48540076	-0.267	3.945e-6
ENSG00000088002	6820	SULT2B1	19	48552172	48599425	protein_coding	rs138519464	19	48540076	-0.267	3.945e-6
ENSG00000172264	140733	MACROD2	20	13995369	16053197	protein_coding	rs73096078	20	15113608	-0.1795	5.812e-6
ENSG00000251632	105377443	LINC02172	4	137545705	137603430	lncRNA	rs76581984	4	137593137	0.1273	4.551e-6
ENSG00000280352	NA	NA	4	137601899	137602433	TEC	rs76581984	4	137593137	0.1273	4.551e-6
ENSG00000250126	NA	NA	4	137601968	137853684	lncRNA	rs76581984	4	137593137	0.1273	4.551e-6
ENSG00000250754	101928877	LINC02436	4	185051081	185115500	lncRNA	rs4862500	4	185076858	0.0354	4.822e-6
ENSG00000249520	NA	NA	4	185064981	185065323	processed_pseudogene	rs4862500	4	185076858	0.0354	4.822e-6
ENSG00000307445	105377588	NA	4	185075177	185086283	lncRNA	rs4862500	4	185076858	0.0354	4.822e-6
ENSG00000287183	NA	NA	4	185118984	185127478	lncRNA	rs4862500	4	185076858	0.0354	4.822e-6
ENSG00000247372	NA	NA	5	75320007	75336914	lncRNA	rs138091235	5	75336968	0.1635	6.858e-6
ENSG00000303479	NA	NA	5	75334594	75335229	lncRNA	rs138091235	5	75336968	0.1635	6.858e-6
ENSG00000113161	3156	HMGCR	5	75336329	75364001	protein_coding	rs138091235	5	75336968	0.1635	6.858e-6
ENSG00000113163	10087	CERT1	5	75356345	75512138	protein_coding	rs138091235	5	75336968	0.1635	6.858e-6
ENSG00000242198	NA	NA	5	75374463	75374809	processed_pseudogene	rs138091235	5	75336968	0.1635	6.858e-6
ENSG00000134516	1794	DOCK2	5	169637268	170083382	protein_coding	rs55965710	5	170077289	0.04	5.625e-6
ENSG00000263831	100616498	MIR378E	5	170028488	170028566	miRNA	rs55965710	5	170077289	0.04	5.625e-6
ENSG00000168269	2299	FOXI1	5	170105897	170109734	protein_coding	rs55965710	5	170077289	0.04	5.625e-6
ENSG00000287578	NA	NA	6	95917143	96016761	lncRNA	rs2785925	6	95926504	0.056	6.4e-6
ENSG00000111961	23328	SASH1	6	148272304	148552044	protein_coding	rs9390576	6	148499376	0.0621	5.273e-6
ENSG00000215223	NA	CYP51A1P3	6	148478693	148480763	processed_pseudogene	rs9390576	6	148499376	0.0621	5.273e-6
ENSG00000154678	5137	PDE1C	7	31751179	32428131	protein_coding	rs76714711	7	32016484	0.0548	2.142e-6
ENSG00000128512	9732	DOCK4	7	111726110	112206407	protein_coding	rs73195218	7	112241421	0.0812	7.325e-6
ENSG00000198839	11179	ZNF277	7	112206695	112343934	protein_coding	rs73195218	7	112241421	0.0812	7.325e-6
ENSG00000310110	NA	NA	7	112207211	112245474	lncRNA	rs73195218	7	112241421	0.0812	7.325e-6
ENSG00000202406	NA	RN7SKP187	7	112288623	112288952	misc_RNA	rs73195218	7	112241421	0.0812	7.325e-6
ENSG00000242258	285972	LINC00996	7	150433277	150448141	lncRNA	rs73155829	7	150479889	-0.0348	9.246e-6
ENSG00000171115	155038	GIMAP8	7	150450630	150479393	protein_coding	rs73155829	7	150479889	-0.0348	9.246e-6
ENSG00000302520	NA	NA	7	150473257	150508397	lncRNA	rs73155829	7	150479889	-0.0348	9.246e-6
ENSG00000271582	NA	NA	7	150484061	150485135	processed_pseudogene	rs73155829	7	150479889	-0.0348	9.246e-6
ENSG00000304837	NA	NA	7	150511962	150515944	lncRNA	rs73155829	7	150479889	-0.0348	9.246e-6
ENSG00000213205	NA	STRADBP1	7	150512559	150513839	transcribed_processed_pseudogene	rs73155829	7	150479889	-0.0348	9.246e-6
ENSG00000179144	168537	GIMAP7	7	150514872	150521073	protein_coding	rs73155829	7	150479889	-0.0348	9.246e-6
ENSG00000253993	NA	NA	8	33226848	33227147	processed_pseudogene	rs143279474	8	33224718	-0.1035	4.176e-6
ENSG00000253802	NA	SIRLNT	8	40298697	40373444	lncRNA	rs16889139	8	40320114	-0.0421	1.652e-6
ENSG00000304210	NA	NA	8	40329657	40363125	lncRNA	rs16889139	8	40320114	-0.0421	1.652e-6
ENSG00000253354	NA	NA	8	40369981	40402010	lncRNA	rs16889139	8	40320114	-0.0421	1.652e-6
ENSG00000306757	NA	NA	8	135439729	135457956	lncRNA	rs16905380	8	135499631	0.0563	9.737e-6
ENSG00000254372	NA	NA	8	135455789	135457324	lncRNA	rs16905380	8	135499631	0.0563	9.737e-6
ENSG00000131773	10656	KHDRBS3	8	135457456	135656722	protein_coding	rs16905380	8	135499631	0.0563	9.737e-6
ENSG00000224935	105375976	NA	9	12098650	12159148	lncRNA	rs74498108	9	12136908	0.0957	7.908e-6
ENSG00000231107	NA	LINC01508	9	90300885	90433684	lncRNA	rs75511779	9	90395724	-0.1147	9.561e-6
ENSG00000302334	NA	NA	9	90429056	90524596	lncRNA	rs75511779	9	90395724	-0.1147	9.561e-6
ENSG00000309490	101928080	NA	10	6121567	6141672	lncRNA	rs140904447	10	6182429	-0.1375	7.85e-6
ENSG00000309541	NA	NA	10	6140560	6141892	lncRNA	rs140904447	10	6182429	-0.1375	7.85e-6
ENSG00000170525	5209	PFKFB3	10	6144934	6254644	protein_coding	rs140904447	10	6182429	-0.1375	7.85e-6
ENSG00000201581	NA	RN7SKP78	10	6149623	6149940	misc_RNA	rs140904447	10	6182429	-0.1375	7.85e-6
ENSG00000263628	100422989	MIR3155A	10	6152196	6152277	miRNA	rs140904447	10	6182429	-0.1375	7.85e-6
ENSG00000283634	100628560	MIR3155B	10	6152207	6152262	miRNA	rs140904447	10	6182429	-0.1375	7.85e-6
ENSG00000213994	124902371	PFKFB3-AS1	10	6197604	6204372	lncRNA	rs140904447	10	6182429	-0.1375	7.85e-6
ENSG00000297038	NA	NA	10	25808635	25890288	lncRNA	rs17812509	10	25804952	0.0516	6.066e-6
ENSG00000223019	NA	RNA5SP306	10	25813811	25813917	rRNA_pseudogene	rs17812509	10	25804952	0.0516	6.066e-6
ENSG00000251711	NA	RNU6-632P	10	25819363	25819426	snRNA	rs17812509	10	25804952	0.0516	6.066e-6
ENSG00000309992	NA	NA	10	83437313	83584668	lncRNA	rs114415167	10	83512639	0.1298	5.576e-6
ENSG00000310011	NA	NA	10	83546286	83548985	lncRNA	rs114415167	10	83512639	0.1298	5.576e-6
ENSG00000123104	3709	ITPR2	12	26335352	26833194	protein_coding	rs76183007	12	26791324	-0.0849	3.593e-6
ENSG00000256640	NA	NA	12	26800843	26801302	processed_pseudogene	rs76183007	12	26791324	-0.0849	3.593e-6
ENSG00000132932	51761	ATP8A2	13	25371974	26025851	protein_coding	rs9511796	13	25423764	-0.0347	5.388e-6
ENSG00000271850	NA	LINC02343	13	34347864	34625428	lncRNA	rs140220727	13	34390449	0.1127	1.096e-6
ENSG00000225179	100874179	LINC00457	13	34435450	34640803	lncRNA	rs140220727	13	34390449	0.1127	1.096e-6
ENSG00000259129	100506433	LINC00648	14	47682429	47901681	lncRNA	rs79741930	14	47843896	-0.0769	9.959e-6
ENSG00000259117	NA	NA	14	47801926	47802201	processed_pseudogene	rs79741930	14	47843896	-0.0769	9.959e-6
ENSG00000154237	79705	LRRK1	15	100919327	101078257	protein_coding	rs897484	15	101049560	-0.0503	1.214e-6
ENSG00000297636	NA	NA	15	101007513	101008087	lncRNA	rs897484	15	101049560	-0.0503	1.214e-6
ENSG00000259755	NA	NA	15	101042267	101086495	lncRNA	rs897484	15	101049560	-0.0503	1.214e-6
ENSG00000287892	NA	NA	15	101058647	101063904	lncRNA	rs897484	15	101049560	-0.0503	1.214e-6
ENSG00000261540	NA	NA	16	78014683	78060092	lncRNA	rs117028476	16	78086587	0.1502	3.767e-6
ENSG00000166509	10143	CLEC3A	16	78022515	78066761	protein_coding	rs117028476	16	78086587	0.1502	3.767e-6
ENSG00000260731	NA	KRT8P22	16	78048483	78049897	processed_pseudogene	rs117028476	16	78086587	0.1502	3.767e-6
ENSG00000261776	NA	NA	16	78055824	78056927	processed_pseudogene	rs117028476	16	78086587	0.1502	3.767e-6
ENSG00000186153	51741	WWOX	16	78099400	79212667	protein_coding	rs117028476	16	78086587	0.1502	3.767e-6
ENSG00000276007	NA	NA	16	78123243	78124332	lncRNA	rs117028476	16	78086587	0.1502	3.767e-6
ENSG00000170579	9229	DLGAP1	18	3496032	4455307	protein_coding	rs1521428	18	4238612	0.0355	3.007e-6
ENSG00000261520	NA	DLGAP1-AS5	18	4264602	4295405	lncRNA	rs1521428	18	4238612	0.0355	3.007e-6
ENSG00000089123	55617	TASP1	20	13389392	13638932	protein_coding	rs6134922	20	13589684	-0.0468	5.288e-6
ENSG00000182586	114042	LINC00334	21	45234308	45264548	lncRNA	rs6518223	21	45294634	0.0365	1.33e-6
ENSG00000298713	NA	NA	21	45246146	45248596	lncRNA	rs6518223	21	45294634	0.0365	1.33e-6
ENSG00000298733	NA	NA	21	45258396	45259235	lncRNA	rs6518223	21	45294634	0.0365	1.33e-6
ENSG00000186866	23275	POFUT2	21	45263928	45287898	protein_coding	rs6518223	21	45294634	0.0365	1.33e-6
ENSG00000223768	642852	LINC00205	21	45287983	45353538	lncRNA	rs6518223	21	45294634	0.0365	1.33e-6
ENSG00000298729	NA	NA	21	45290197	45293600	lncRNA	rs6518223	21	45294634	0.0365	1.33e-6
ENSG00000184274	NA	LINC00315	21	45299405	45326217	lncRNA	rs6518223	21	45294634	0.0365	1.33e-6
ENSG00000288842	NA	NA	21	45319756	45320834	lncRNA	rs6518223	21	45294634	0.0365	1.33e-6
ENSG00000298750	NA	NA	21	45328846	45330137	lncRNA	rs6518223	21	45294634	0.0365	1.33e-6
ENSG00000229382	NA	NA	21	45336707	45338665	lncRNA	rs6518223	21	45294634	0.0365	1.33e-6
ENSG00000237664	388830	LINC00316	21	45338584	45364972	lncRNA	rs6518223	21	45294634	0.0365	1.33e-6
ENSG00000302977	NA	NA	1	67683997	67685057	lncRNA	rs7528997	1	67730058	-0.025	2.036e-7
ENSG00000116717	1647	GADD45A	1	67685201	67688334	protein_coding	rs7528997	1	67730058	-0.025	2.036e-7
ENSG00000308370	NA	NA	1	67689663	67700911	lncRNA	rs7528997	1	67730058	-0.025	2.036e-7
ENSG00000172380	55970	GNG12	1	67701475	67833467	protein_coding	rs7528997	1	67730058	-0.025	2.036e-7
ENSG00000308588	NA	NA	1	67754757	67775477	lncRNA	rs7528997	1	67730058	-0.025	2.036e-7
ENSG00000238778	NA	RNU7-80P	1	67772593	67772653	snRNA	rs7528997	1	67730058	-0.025	2.036e-7
ENSG00000273118	NA	NA	2	212563601	213021545	lncRNA	rs28590663	2	212742175	0.0842	4.84e-7
ENSG00000299731	NA	NA	2	212719924	212720463	lncRNA	rs28590663	2	212742175	0.0842	4.84e-7
ENSG00000297009	NA	NA	2	212764722	212765595	lncRNA	rs28590663	2	212742175	0.0842	4.84e-7
ENSG00000077092	5915	RARB	3	24687887	25597932	protein_coding	rs76723485	3	25014892	-0.0422	1.922e-6
ENSG00000244404	NA	RN7SL216P	3	25020166	25020463	misc_RNA	rs76723485	3	25014892	-0.0422	1.922e-6
ENSG00000201713	NA	RNA5SP125	3	25025007	25025126	rRNA_pseudogene	rs76723485	3	25014892	-0.0422	1.922e-6
ENSG00000113924	3081	HGD	3	120628172	120682269	protein_coding	rs142455046	3	120665599	-0.0791	1.388e-6
ENSG00000144840	285282	RABL3	3	120684938	120742993	protein_coding	rs142455046	3	120665599	-0.0791	1.388e-6
ENSG00000287706	102724289	NA	3	152648146	152747604	lncRNA	rs12695981	3	152748389	-0.0281	3.124e-6
ENSG00000250125	401134	LINC02232	4	64885649	65024485	lncRNA	rs10019807	4	65048761	0.0484	1.19e-6
ENSG00000248447	NA	NA	4	65034634	65036017	processed_pseudogene	rs10019807	4	65048761	0.0484	1.19e-6
ENSG00000262048	NA	NA	6	79406240	79406774	processed_pseudogene	rs72897736	6	79421745	0.0315	2.66e-6
ENSG00000231533	NA	NA	6	79420172	79529276	lncRNA	rs72897736	6	79421745	0.0315	2.66e-6
ENSG00000218748	NA	DBIP1	6	79436908	79437167	processed_pseudogene	rs72897736	6	79421745	0.0315	2.66e-6
ENSG00000295722	NA	NA	6	79448620	79453603	lncRNA	rs72897736	6	79421745	0.0315	2.66e-6
ENSG00000226571	102723690	NA	6	139239160	139667290	lncRNA	rs191798242	6	139608275	-0.0921	9.998e-6
ENSG00000219806	NA	ATP5PBP6	6	139614438	139615204	processed_pseudogene	rs191798242	6	139608275	-0.0921	9.998e-6
ENSG00000197748	80217	CFAP43	10	104129888	104232364	protein_coding	rs34521730	10	104265272	0.1886	9.158e-45
ENSG00000208033	693194	MIR609	10	104218789	104218883	miRNA	rs34521730	10	104265272	0.1886	9.158e-45
ENSG00000148834	9446	GSTO1	10	104235356	104267459	protein_coding	rs34521730	10	104265272	0.1886	9.158e-45
ENSG00000302085	NA	NA	10	104245923	104246519	lncRNA	rs34521730	10	104265272	0.1886	9.158e-45
ENSG00000302058	NA	NA	10	104248332	104268994	lncRNA	rs34521730	10	104265272	0.1886	9.158e-45
ENSG00000302072	NA	NA	10	104249070	104250245	lncRNA	rs34521730	10	104265272	0.1886	9.158e-45
ENSG00000266852	100616323	MIR4482	10	104268336	104268405	miRNA	rs34521730	10	104265272	0.1886	9.158e-45
ENSG00000065621	119391	GSTO2	10	104268873	104304950	protein_coding	rs34521730	10	104265272	0.1886	9.158e-45
ENSG00000228261	NA	ITPRIP-AS1	10	104306100	104335760	lncRNA	rs34521730	10	104265272	0.1886	9.158e-45
ENSG00000148841	85450	ITPRIP	10	104309698	104338465	protein_coding	rs34521730	10	104265272	0.1886	9.158e-45
ENSG00000270075	NA	NA	10	104312141	104313881	lncRNA	rs34521730	10	104265272	0.1886	9.158e-45
ENSG00000287779	NA	NA	10	104313308	104313479	transcribed_unprocessed_pseudogene	rs34521730	10	104265272	0.1886	9.158e-45
ENSG00000184445	9735	KNTC1	12	122527246	122626396	protein_coding	rs7397990	12	122634925	0.0267	2.964e-7
ENSG00000274191	NA	NA	12	122634130	122634673	lncRNA	rs7397990	12	122634925	0.0267	2.964e-7
ENSG00000259485	107984764	LINC02253	15	96984430	97501740	lncRNA	rs12912621	15	97151390	-0.0231	2.702e-6
ENSG00000296647	NA	NA	15	97143049	97159254	lncRNA	rs12912621	15	97151390	-0.0231	2.702e-6
ENSG00000308650	NA	NA	17	78220672	78250954	lncRNA	rs7221459	17	78294164	0.0225	8.649e-6
ENSG00000283914	NA	NA	17	78248193	78251780	lncRNA	rs7221459	17	78294164	0.0225	8.649e-6
ENSG00000267676	NA	THA1P	17	78248493	78254416	transcribed_unitary_pseudogene	rs7221459	17	78294164	0.0225	8.649e-6
ENSG00000279886	NA	NA	17	78250346	78250932	TEC	rs7221459	17	78294164	0.0225	8.649e-6
ENSG00000294154	NA	NA	17	78258711	78273404	lncRNA	rs7221459	17	78294164	0.0225	8.649e-6
ENSG00000204277	100996291	LINC01993	17	78261349	78278492	lncRNA	rs7221459	17	78294164	0.0225	8.649e-6
ENSG00000305778	NA	NA	17	78301982	78312800	lncRNA	rs7221459	17	78294164	0.0225	8.649e-6
ENSG00000267737	NA	NA	17	78315729	78347798	lncRNA	rs7221459	17	78294164	0.0225	8.649e-6
ENSG00000307142	NA	NA	17	78324748	78325376	lncRNA	rs7221459	17	78294164	0.0225	8.649e-6
ENSG00000307124	NA	NA	17	78337666	78339347	lncRNA	rs7221459	17	78294164	0.0225	8.649e-6
ENSG00000166377	374868	ATP9B	18	79069285	79378287	protein_coding	rs7244445	18	79393340	0.027	4.454e-6
ENSG00000267015	124904332	NA	18	79340258	79347757	lncRNA	rs7244445	18	79393340	0.027	4.454e-6
ENSG00000279077	NA	NA	18	79352458	79354567	TEC	rs7244445	18	79393340	0.027	4.454e-6
ENSG00000294167	NA	NA	18	79391848	79393855	lncRNA	rs7244445	18	79393340	0.027	4.454e-6
ENSG00000299053	NA	NA	18	79394163	79395220	lncRNA	rs7244445	18	79393340	0.027	4.454e-6
ENSG00000131196	4772	NFATC1	18	79395856	79529325	protein_coding	rs7244445	18	79393340	0.027	4.454e-6
ENSG00000279637	NA	NA	18	79420836	79422780	TEC	rs7244445	18	79393340	0.027	4.454e-6
ENSG00000117298	1889	ECE1	1	21217247	21345572	protein_coding	rs6426681	1	21382342	-0.1553	6.832e-6
ENSG00000296859	NA	NA	1	21346309	21347894	lncRNA	rs6426681	1	21382342	-0.1553	6.832e-6
ENSG00000236216	NA	PPP1R11P1	1	21397987	21398362	processed_pseudogene	rs6426681	1	21382342	-0.1553	6.832e-6
ENSG00000228823	NA	PDE4DIPP10	1	21411460	21413293	unprocessed_pseudogene	rs6426681	1	21382342	-0.1553	6.832e-6
ENSG00000236009	NA	NA	1	21415898	21417492	lncRNA	rs6426681	1	21382342	-0.1553	6.832e-6
ENSG00000227001	NA	NBPF2P	1	21424625	21427967	unprocessed_pseudogene	rs6426681	1	21382342	-0.1553	6.832e-6
ENSG00000187952	NA	HS6ST1P1	1	21428303	21429536	processed_pseudogene	rs6426681	1	21382342	-0.1553	6.832e-6
ENSG00000127124	59269	HIVEP3	1	41506365	42035925	protein_coding	rs4660553	1	41668933	0.1734	3.745e-6
ENSG00000284895	128125817	NA	1	41585306	41628816	protein_coding	rs4660553	1	41668933	0.1734	3.745e-6
ENSG00000282564	124904544	NA	1	230426491	230641807	lncRNA	rs73116240	1	230640321	0.1602	2.596e-6
ENSG00000305679	NA	NA	1	230509964	230604949	lncRNA	rs73116240	1	230640321	0.1602	2.596e-6
ENSG00000232964	101927553	LINC01737	1	230592660	230595583	lncRNA	rs73116240	1	230640321	0.1602	2.596e-6
ENSG00000235817	NA	NA	1	230612009	230612412	processed_pseudogene	rs73116240	1	230640321	0.1602	2.596e-6
ENSG00000305699	NA	NA	1	230638459	230676423	lncRNA	rs73116240	1	230640321	0.1602	2.596e-6
ENSG00000135775	22796	COG2	1	230642481	230693982	protein_coding	rs73116240	1	230640321	0.1602	2.596e-6
ENSG00000153237	130940	CCDC148	2	158171073	158456753	protein_coding	rs76747899	2	158486837	-0.1842	3.728e-6
ENSG00000243723	NA	RN7SL393P	2	158447166	158447461	misc_RNA	rs76747899	2	158486837	-0.1842	3.728e-6
ENSG00000144283	8502	PKP4	2	158456952	158682879	protein_coding	rs76747899	2	158486837	-0.1842	3.728e-6
ENSG00000237844	NA	NA	2	163743913	164352223	lncRNA	rs1122116	2	163872509	0.083	6.836e-6
ENSG00000306510	NA	NA	2	163913662	163915355	lncRNA	rs1122116	2	163872509	0.083	6.836e-6
ENSG00000232023	101928765	LINC01807	2	228475224	228841924	lncRNA	rs116428698	2	228591125	0.2462	4.292e-6
ENSG00000298849	NA	NA	2	228568257	228595893	lncRNA	rs116428698	2	228591125	0.2462	4.292e-6
ENSG00000151789	79750	ZNF385D	3	21412218	22373321	protein_coding	rs77986175	3	21615209	-0.2025	6.223e-6
ENSG00000225542	100874216	ZNF385D-AS1	3	21542789	21579959	lncRNA	rs77986175	3	21615209	-0.2025	6.223e-6
ENSG00000300859	NA	NA	3	21645320	21648402	lncRNA	rs77986175	3	21615209	-0.2025	6.223e-6
ENSG00000137440	9982	FGFBP1	4	15935577	15938740	protein_coding	rs7690305	4	15964343	0.0883	6.606e-6
ENSG00000298736	NA	NA	4	15945780	15951684	lncRNA	rs7690305	4	15964343	0.0883	6.606e-6
ENSG00000137441	83888	FGFBP2	4	15960245	15969309	protein_coding	rs7690305	4	15964343	0.0883	6.606e-6
ENSG00000007062	8842	PROM1	4	15963076	16084378	protein_coding	rs7690305	4	15964343	0.0883	6.606e-6
ENSG00000235743	NA	NA	6	23337691	23404280	lncRNA	rs199035	6	23435187	0.0819	1.507e-6
ENSG00000289368	NA	NA	6	23338012	23584458	lncRNA	rs199035	6	23435187	0.0819	1.507e-6
ENSG00000306067	NA	NA	6	23416066	23455137	lncRNA	rs199035	6	23435187	0.0819	1.507e-6
ENSG00000297870	NA	NA	6	49264177	49342602	lncRNA	rs76648498	6	49321960	0.2665	2.689e-6
ENSG00000217631	NA	NA	6	49273600	49273794	processed_pseudogene	rs76648498	6	49321960	0.2665	2.689e-6
ENSG00000252457	NA	RNU7-65P	6	49344800	49344861	snRNA	rs76648498	6	49321960	0.2665	2.689e-6
ENSG00000277043	NA	EEF1A1P42	6	49358185	49360420	processed_pseudogene	rs76648498	6	49321960	0.2665	2.689e-6
ENSG00000188580	154215	NKAIN2	6	123803865	124825640	protein_coding	rs6905287	6	124569159	-0.1325	4.188e-6
ENSG00000146555	221935	SDK1	7	3301252	4269000	protein_coding	rs650986	7	4153135	0.1023	9.206e-6
ENSG00000283991	NA	NA	7	4126282	4134884	lncRNA	rs650986	7	4153135	0.1023	9.206e-6
ENSG00000295686	NA	NA	7	127484524	127589032	lncRNA	rs55889918	7	127590563	-0.2482	1.754e-6
ENSG00000179562	79571	GCC1	7	127580628	127593611	protein_coding	rs55889918	7	127590563	-0.2482	1.754e-6
ENSG00000004059	381	ARF5	7	127588386	127591700	protein_coding	rs55889918	7	127590563	-0.2482	1.754e-6
ENSG00000106328	29999	FSCN3	7	127591409	127602144	protein_coding	rs55889918	7	127590563	-0.2482	1.754e-6
ENSG00000106331	5078	PAX4	7	127610292	127618142	protein_coding	rs55889918	7	127590563	-0.2482	1.754e-6
ENSG00000302590	NA	NA	7	127619811	127645264	lncRNA	rs55889918	7	127590563	-0.2482	1.754e-6
ENSG00000289166	105376127	NA	9	87281629	87423101	lncRNA	rs10746806	9	87419280	0.0814	1.052e-6
ENSG00000288968	NA	NA	9	87410892	87411110	lncRNA	rs10746806	9	87419280	0.0814	1.052e-6
ENSG00000228373	NA	NA	9	87423634	87423893	processed_pseudogene	rs10746806	9	87419280	0.0814	1.052e-6
ENSG00000286842	NA	NA	9	87434957	87445807	lncRNA	rs10746806	9	87419280	0.0814	1.052e-6
ENSG00000173077	NA	DELEC1	9	114850968	115402644	lncRNA	rs113768206	9	115042589	-0.3294	4.36e-6
ENSG00000299819	NA	NA	9	114951917	115000139	lncRNA	rs113768206	9	115042589	-0.3294	4.36e-6
ENSG00000041982	3371	TNC	9	115019575	115118207	protein_coding	rs113768206	9	115042589	-0.3294	4.36e-6
ENSG00000149243	283212	KLHL35	11	75422394	75433203	protein_coding	rs74846953	11	75474894	0.1089	7.507e-6
ENSG00000158555	81544	GDPD5	11	75434640	75525941	protein_coding	rs74846953	11	75474894	0.1089	7.507e-6
ENSG00000254460	NA	NA	11	75506937	75508391	lncRNA	rs74846953	11	75474894	0.1089	7.507e-6
ENSG00000257434	NA	NA	12	75020969	75044793	lncRNA	rs12424210	12	75089255	0.0847	7.629e-6
ENSG00000166006	3747	KCNC2	12	75040077	75209839	protein_coding	rs12424210	12	75089255	0.0847	7.629e-6
ENSG00000133107	7223	TRPC4	13	37632063	37869802	protein_coding	rs10507457	13	37695539	0.1594	2.987e-6
ENSG00000139990	8816	DCAF5	14	69050881	69153150	protein_coding	rs76716478	14	69085433	-0.3581	4.165e-6
ENSG00000289180	NA	NA	14	69069291	69145384	lncRNA	rs76716478	14	69085433	-0.3581	4.165e-6
ENSG00000259165	NA	DDX18P1	14	69083398	69085389	transcribed_processed_pseudogene	rs76716478	14	69085433	-0.3581	4.165e-6
ENSG00000206187	100128714	LINC02346	15	25902119	26053125	lncRNA	rs34179667	15	25938139	-0.1892	4.999e-6
ENSG00000258965	NA	NA	15	25928146	25928575	processed_pseudogene	rs34179667	15	25938139	-0.1892	4.999e-6
ENSG00000306622	NA	NA	15	25943497	25943980	lncRNA	rs34179667	15	25938139	-0.1892	4.999e-6
ENSG00000157483	4643	MYO1E	15	59132434	59372871	protein_coding	rs11631023	15	59226289	-0.1323	5.951e-6
ENSG00000171989	92483	LDHAL6B	15	59206843	59208588	protein_coding	rs11631023	15	59226289	-0.1323	5.951e-6
ENSG00000200070	NA	RNU4-80P	15	59212648	59212788	snRNA	rs11631023	15	59226289	-0.1323	5.951e-6
ENSG00000259771	NA	NA	15	59266720	59271162	lncRNA	rs11631023	15	59226289	-0.1323	5.951e-6
ENSG00000122254	9956	HS3ST2	16	22814162	22916338	protein_coding	rs78424414	16	22917861	0.1497	8.45e-7
ENSG00000305221	NA	NA	16	22923408	22955883	lncRNA	rs78424414	16	22917861	0.1497	8.45e-7
ENSG00000298931	NA	NA	16	28239219	28259450	lncRNA	rs4635350	16	28277922	-0.0766	6.325e-6
ENSG00000250982	NA	GAPDHP35	16	28239693	28240668	transcribed_processed_pseudogene	rs4635350	16	28277922	-0.0766	6.325e-6
ENSG00000283662	NA	NA	16	28258686	28292173	lncRNA	rs4635350	16	28277922	-0.0766	6.325e-6
ENSG00000188322	388228	SBK1	16	28259246	28323849	protein_coding	rs4635350	16	28277922	-0.0766	6.325e-6
ENSG00000246465	124903670	NA	16	28284885	28292067	lncRNA	rs4635350	16	28277922	-0.0766	6.325e-6
ENSG00000223979	105371564	SMCR2	17	17674026	17677688	lncRNA	rs4074643	17	17716545	0.0901	3.024e-7
ENSG00000273948	NA	NA	17	17675366	17675522	misc_RNA	rs4074643	17	17716545	0.0901	3.024e-7
ENSG00000274836	NA	NA	17	17676211	17676371	misc_RNA	rs4074643	17	17716545	0.0901	3.024e-7
ENSG00000108557	10743	RAI1	17	17681458	17811453	protein_coding	rs4074643	17	17716545	0.0901	3.024e-7
ENSG00000294573	NA	NA	17	17686084	17699662	lncRNA	rs4074643	17	17716545	0.0901	3.024e-7
ENSG00000294595	NA	NA	17	17752381	17754690	lncRNA	rs4074643	17	17716545	0.0901	3.024e-7
ENSG00000237328	100861516	RAI1-AS1	17	17758962	17774684	lncRNA	rs4074643	17	17716545	0.0901	3.024e-7
ENSG00000304683	NA	NA	17	43315074	43315629	lncRNA	rs62079658	17	43362416	0.0962	6.942e-6
ENSG00000304661	NA	NA	17	43315145	43318133	lncRNA	rs62079658	17	43362416	0.0962	6.942e-6
ENSG00000188825	NA	LINC00910	17	43338741	43389226	lncRNA	rs62079658	17	43362416	0.0962	6.942e-6
ENSG00000279602	NA	NA	17	43360033	43361361	lncRNA	rs62079658	17	43362416	0.0962	6.942e-6
ENSG00000307884	NA	NA	17	43361107	43361810	lncRNA	rs62079658	17	43362416	0.0962	6.942e-6
ENSG00000307839	NA	NA	17	43368796	43373810	lncRNA	rs62079658	17	43362416	0.0962	6.942e-6
ENSG00000277084	NA	RNU2-4P	17	43387226	43387417	snRNA	rs62079658	17	43362416	0.0962	6.942e-6
ENSG00000288909	NA	NA	17	43388373	43389865	lncRNA	rs62079658	17	43362416	0.0962	6.942e-6
ENSG00000252882	NA	RNU6-1137P	17	43395993	43396091	snRNA	rs62079658	17	43362416	0.0962	6.942e-6
ENSG00000175906	379	ARL4D	17	43398993	43401137	protein_coding	rs62079658	17	43362416	0.0962	6.942e-6
ENSG00000134775	80206	FHOD3	18	36297713	36780220	protein_coding	rs12957930	18	36556744	0.1345	2.5e-6
ENSG00000081913	23239	PHLPP1	18	62715541	62980433	protein_coding	rs145555790	18	62715445	0.2167	5.167e-6
ENSG00000206746	NA	RNU6-142P	18	62731226	62731332	snRNA	rs145555790	18	62715445	0.2167	5.167e-6
ENSG00000060069	9150	CTDP1	18	79679803	79754503	protein_coding	rs112564950	18	79781952	-0.174	3.427e-6
ENSG00000296357	NA	NA	18	79763956	79767103	lncRNA	rs112564950	18	79781952	-0.174	3.427e-6
ENSG00000304742	NA	NA	18	79779158	79781381	lncRNA	rs112564950	18	79781952	-0.174	3.427e-6
ENSG00000266924	NA	NA	18	79787027	79791432	lncRNA	rs112564950	18	79781952	-0.174	3.427e-6
ENSG00000267780	NA	NA	18	79792027	79816529	lncRNA	rs112564950	18	79781952	-0.174	3.427e-6
ENSG00000178342	26251	KCNG2	18	79797938	79900184	protein_coding	rs112564950	18	79781952	-0.174	3.427e-6
ENSG00000298279	NA	NA	18	79825366	79846662	lncRNA	rs112564950	18	79781952	-0.174	3.427e-6
ENSG00000294939	NA	NA	3	196590463	196596812	lncRNA	rs75134030	3	196644628	-0.1043	9.369e-6
ENSG00000286661	NA	NA	3	196598549	196612697	lncRNA	rs75134030	3	196644628	-0.1043	9.369e-6
ENSG00000232065	NA	LINC01063	3	196631009	196632706	lncRNA	rs75134030	3	196644628	-0.1043	9.369e-6
ENSG00000288990	NA	NA	3	196636180	196639664	lncRNA	rs75134030	3	196644628	-0.1043	9.369e-6
ENSG00000174004	375387	NRROS	3	196639694	196662004	protein_coding	rs75134030	3	196644628	-0.1043	9.369e-6
ENSG00000163964	54965	PIGX	3	196639775	196736007	protein_coding	rs75134030	3	196644628	-0.1043	9.369e-6
ENSG00000290054	NA	NA	3	196690177	196693827	lncRNA	rs75134030	3	196644628	-0.1043	9.369e-6
ENSG00000113448	5144	PDE4D	5	58969038	60522120	protein_coding	rs55805100	5	59127925	-0.0681	5.275e-6
ENSG00000297205	NA	NA	5	59127778	59128354	lncRNA	rs55805100	5	59127925	-0.0681	5.275e-6
ENSG00000271727	NA	NA	6	692382	834289	lncRNA	rs141585961	6	846624	0.1029	2.028e-7
ENSG00000229349	NA	ACTG1P9	6	46204729	46207386	processed_pseudogene	rs77786148	6	46251253	0.1168	7.446e-6
ENSG00000307590	105375079	NA	6	46219304	46242403	lncRNA	rs77786148	6	46251253	0.1168	7.446e-6
ENSG00000172348	10231	RCAN2	6	46220736	46491972	protein_coding	rs77786148	6	46251253	0.1168	7.446e-6
ENSG00000307576	NA	NA	6	46276324	46345986	lncRNA	rs77786148	6	46251253	0.1168	7.446e-6
ENSG00000302238	NA	NA	6	92321422	92366534	lncRNA	rs111704893	6	92362167	-0.1039	6.651e-6
ENSG00000261038	NA	NA	6	92386948	92388827	lncRNA	rs111704893	6	92362167	-0.1039	6.651e-6
ENSG00000120254	25902	MTHFD1L	6	150865679	151101887	protein_coding	rs117412227	6	151130544	-0.1212	8.01e-7
ENSG00000223598	102723831	NA	6	151088094	151228463	lncRNA	rs117412227	6	151130544	-0.1212	8.01e-7
ENSG00000219747	NA	RPL32P16	6	151099529	151099933	processed_pseudogene	rs117412227	6	151130544	-0.1212	8.01e-7
ENSG00000300629	NA	NA	6	151147651	151153603	lncRNA	rs117412227	6	151130544	-0.1212	8.01e-7
ENSG00000071242	6196	RPS6KA2	6	166409364	166906451	protein_coding	rs9295346	6	166445592	0.0342	8.647e-6
ENSG00000232082	100874353	RPS6KA2-IT1	6	166460663	166465383	lncRNA	rs9295346	6	166445592	0.0342	8.647e-6
ENSG00000059377	6916	TBXAS1	7	139777051	140020325	protein_coding	rs73734173	7	140008391	0.2321	8.66e-7
ENSG00000305529	NA	NA	7	139928627	139977330	lncRNA	rs73734173	7	140008391	0.2321	8.66e-7
ENSG00000059378	64761	PARP12	7	140023749	140062951	protein_coding	rs73734173	7	140008391	0.2321	8.66e-7
ENSG00000183117	64478	CSMD1	8	2935353	4994972	protein_coding	rs117214700	8	3312101	0.1386	1.085e-6
ENSG00000183638	94137	RP1L1	8	10606349	10712187	protein_coding	rs10089739	8	10729289	0.0811	3.416e-6
ENSG00000171060	203076	C8orf74	8	10672628	10700590	protein_coding	rs10089739	8	10729289	0.0811	3.416e-6
ENSG00000212433	NA	RNA5SP252	8	10686569	10686687	rRNA_pseudogene	rs10089739	8	10729289	0.0811	3.416e-6
ENSG00000171056	83595	SOX7	8	10723768	10730511	protein_coding	rs10089739	8	10729289	0.0811	3.416e-6
ENSG00000258724	54984	PINX1	8	10725399	10839847	protein_coding	rs10089739	8	10729289	0.0811	3.416e-6
ENSG00000248896	102723313	NA	8	10729302	10772910	lncRNA	rs10089739	8	10729289	0.0811	3.416e-6
ENSG00000254093	54984	PINX1	8	10764961	10839884	protein_coding	rs10089739	8	10729289	0.0811	3.416e-6
ENSG00000303045	NA	NA	9	7657514	7722398	lncRNA	rs10815655	9	7672493	0.0401	3.823e-6
ENSG00000070214	23446	SLC44A1	9	105244622	105439171	protein_coding	rs150309325	9	105408649	-0.1741	4.474e-8
ENSG00000289227	NA	NA	9	105402975	105404255	lncRNA	rs150309325	9	105408649	-0.1741	4.474e-8
ENSG00000106701	83856	FSD1L	9	105447796	105552433	protein_coding	rs150309325	9	105408649	-0.1741	4.474e-8
ENSG00000300979	NA	NA	10	113454687	113477215	lncRNA	rs4918821	10	113440364	-0.0737	9.741e-6
ENSG00000303244	NA	NA	10	113479528	113483339	lncRNA	rs4918821	10	113440364	-0.0737	9.741e-6
ENSG00000286289	107984270	NA	10	113482030	113492705	lncRNA	rs4918821	10	113440364	-0.0737	9.741e-6
ENSG00000230018	NA	PPIAP39	10	113482616	113483113	transcribed_processed_pseudogene	rs4918821	10	113440364	-0.0737	9.741e-6
ENSG00000179532	144132	DNHD1	11	6497260	6593758	protein_coding	rs12146567	11	6576648	0.1241	3.199e-6
ENSG00000132275	23378	RRP8	11	6595072	6603616	protein_coding	rs12146567	11	6576648	0.1241	3.199e-6
ENSG00000254400	NA	NA	11	6603642	6604420	lncRNA	rs12146567	11	6576648	0.1241	3.199e-6
ENSG00000166333	3611	ILK	11	6603708	6610874	protein_coding	rs12146567	11	6576648	0.1241	3.199e-6
ENSG00000166337	6881	TAF10	11	6606294	6612539	protein_coding	rs12146567	11	6576648	0.1241	3.199e-6
ENSG00000254641	NA	NA	11	6608667	6610135	lncRNA	rs12146567	11	6576648	0.1241	3.199e-6
ENSG00000285338	NA	NA	11	6610883	6616594	lncRNA	rs12146567	11	6576648	0.1241	3.199e-6
ENSG00000304335	NA	NA	11	6612288	6612917	lncRNA	rs12146567	11	6576648	0.1241	3.199e-6
ENSG00000166340	1200	TPP1	11	6612768	6619448	protein_coding	rs12146567	11	6576648	0.1241	3.199e-6
ENSG00000255680	NA	NA	11	6618758	6619769	lncRNA	rs12146567	11	6576648	0.1241	3.199e-6
ENSG00000166341	8642	DCHS1	11	6621330	6655809	protein_coding	rs12146567	11	6576648	0.1241	3.199e-6
ENSG00000255390	NA	DCHS1-AS1	11	6621451	6622322	lncRNA	rs12146567	11	6576648	0.1241	3.199e-6
ENSG00000134343	63982	ANO3	11	26188842	26663289	protein_coding	rs117396485	11	26315987	-0.1147	5.485e-6
ENSG00000287227	NA	NA	11	26244640	26269415	lncRNA	rs117396485	11	26315987	-0.1147	5.485e-6
ENSG00000254819	NA	ANO3-AS1	11	26285578	26332020	lncRNA	rs117396485	11	26315987	-0.1147	5.485e-6
ENSG00000150672	1740	DLG2	11	83455012	85628335	protein_coding	rs112817904	11	84252548	0.1173	2.696e-6
ENSG00000166250	79827	CLMP	11	123069872	123195291	protein_coding	rs12272976	11	123222490	-0.0901	1.772e-6
ENSG00000254710	NA	NA	11	123188802	123228502	lncRNA	rs12272976	11	123222490	-0.0901	1.772e-6
ENSG00000302780	NA	NA	11	123204293	123208171	lncRNA	rs12272976	11	123222490	-0.0901	1.772e-6
ENSG00000302758	NA	NA	11	123206378	123211775	lncRNA	rs12272976	11	123222490	-0.0901	1.772e-6
ENSG00000305012	NA	NA	11	123230796	123244087	lncRNA	rs12272976	11	123222490	-0.0901	1.772e-6
ENSG00000151062	93589	CACNA2D4	12	1791963	1918666	protein_coding	rs7303991	12	1847124	-0.0467	1.403e-7
ENSG00000287698	NA	NA	12	1800849	1807497	lncRNA	rs7303991	12	1847124	-0.0467	1.403e-7
ENSG00000166159	654429	LRTM2	12	1820267	1836753	protein_coding	rs7303991	12	1847124	-0.0467	1.403e-7
ENSG00000176124	10301	DLEU1	13	50081725	50906856	lncRNA	rs7319184	13	50808396	-0.1288	3.82e-6
ENSG00000176124	100874074	DLEU1	13	50081725	50906856	lncRNA	rs7319184	13	50808396	-0.1288	3.82e-6
ENSG00000186047	220107	DLEU7	13	50519364	50843939	protein_coding	rs7319184	13	50808396	-0.1288	3.82e-6
ENSG00000186047	103689915	DLEU7	13	50519364	50843939	protein_coding	rs7319184	13	50808396	-0.1288	3.82e-6
ENSG00000200711	NA	RNA5SP28	13	50812988	50813106	rRNA_pseudogene	rs7319184	13	50808396	-0.1288	3.82e-6
ENSG00000258526	NA	NA	14	39432429	40390547	lncRNA	rs72681307	14	39758608	0.0711	1.394e-6
ENSG00000139926	122786	FRMD6	14	51489100	51730727	protein_coding	rs77175130	14	51718139	-0.1014	9.303e-7
ENSG00000251756	NA	RNA5SP385	14	51692752	51692861	rRNA_pseudogene	rs77175130	14	51718139	-0.1014	9.303e-7
ENSG00000207004	NA	RNU6-301P	14	51724103	51724209	snRNA	rs77175130	14	51718139	-0.1014	9.303e-7
ENSG00000296533	NA	NA	14	51738035	51743789	lncRNA	rs77175130	14	51718139	-0.1014	9.303e-7
ENSG00000259111	NA	NA	14	51750560	51763114	lncRNA	rs77175130	14	51718139	-0.1014	9.303e-7
ENSG00000258423	NA	OR7E105P	14	51756996	51757988	unprocessed_pseudogene	rs77175130	14	51718139	-0.1014	9.303e-7
ENSG00000258550	NA	OR7E106P	14	51763056	51764076	transcribed_unprocessed_pseudogene	rs77175130	14	51718139	-0.1014	9.303e-7
ENSG00000293790	NA	NA	14	51763413	51780265	lncRNA	rs77175130	14	51718139	-0.1014	9.303e-7
ENSG00000258535	NA	NA	14	51765276	51825422	lncRNA	rs77175130	14	51718139	-0.1014	9.303e-7
ENSG00000258683	NA	NA	14	82788478	82796221	lncRNA	rs57204103	14	82833162	-0.0546	1.857e-6
ENSG00000245694	101927480	CRNDE	16	54844649	54931354	lncRNA	rs72802719	16	54969596	0.0498	2.456e-6
ENSG00000176842	10265	IRX5	16	54930865	54934485	protein_coding	rs72802719	16	54969596	0.0498	2.456e-6
ENSG00000259725	NA	NA	16	54931739	54938692	lncRNA	rs72802719	16	54969596	0.0498	2.456e-6
ENSG00000259711	NA	NA	16	54934837	54954671	lncRNA	rs72802719	16	54969596	0.0498	2.456e-6
ENSG00000260147	NA	MTND5P34	16	55007982	55008306	processed_pseudogene	rs72802719	16	54969596	0.0498	2.456e-6
ENSG00000245768	NA	NA	16	58733863	59199395	lncRNA	rs1437183	16	59039020	-0.038	1.662e-7
ENSG00000275808	NA	NA	16	59004213	59004494	misc_RNA	rs1437183	16	59039020	-0.038	1.662e-7
ENSG00000244043	NA	RPS27P27	16	59088837	59089091	processed_pseudogene	rs1437183	16	59039020	-0.038	1.662e-7
ENSG00000267426	NA	NA	17	75898645	75930129	protein_coding	rs150521678	17	75958618	-0.0967	5.015e-7
ENSG00000188878	85302	FBF1	17	75909574	75941140	protein_coding	rs150521678	17	75958618	-0.0967	5.015e-7
ENSG00000161533	51	ACOX1	17	75941507	75979177	protein_coding	rs150521678	17	75958618	-0.0967	5.015e-7
ENSG00000267615	NA	NA	17	75943832	75945142	lncRNA	rs150521678	17	75958618	-0.0967	5.015e-7
ENSG00000261408	100529145	TEN1-CDK3	17	75979231	76005999	protein_coding	rs150521678	17	75958618	-0.0967	5.015e-7
ENSG00000257949	100134934	TEN1	17	75979240	76000586	protein_coding	rs150521678	17	75958618	-0.0967	5.015e-7
ENSG00000250506	1018	CDK3	17	76000855	76005999	protein_coding	rs150521678	17	75958618	-0.0967	5.015e-7
ENSG00000167880	2125	EVPL	17	76004502	76027306	protein_coding	rs150521678	17	75958618	-0.0967	5.015e-7
ENSG00000295083	124904654	NA	19	18323221	18335835	lncRNA	rs149390855	19	18382798	0.1651	7.104e-6
ENSG00000239821	NA	RN7SL513P	19	18333276	18333573	misc_RNA	rs149390855	19	18382798	0.1651	7.104e-6
ENSG00000130517	54858	PGPEP1	19	18340598	18369950	protein_coding	rs149390855	19	18382798	0.1651	7.104e-6
ENSG00000130513	9518	GDF15	19	18374731	18389176	protein_coding	rs149390855	19	18382798	0.1651	7.104e-6
ENSG00000264175	100422943	MIR3189	19	18386562	18386634	miRNA	rs149390855	19	18382798	0.1651	7.104e-6
ENSG00000175489	126364	LRRC25	19	18391137	18397622	protein_coding	rs149390855	19	18382798	0.1651	7.104e-6
ENSG00000130511	170463	SSBP4	19	18418864	18434562	protein_coding	rs149390855	19	18382798	0.1651	7.104e-6
ENSG00000295298	NA	NA	19	18432310	18433636	lncRNA	rs149390855	19	18382798	0.1651	7.104e-6
ENSG00000268163	NA	NA	19	57437970	57477536	protein_coding	rs12461772	19	57497651	-0.0584	9.87e-7
ENSG00000276449	NA	NA	19	57449689	57453011	lncRNA	rs12461772	19	57497651	-0.0584	9.87e-7
ENSG00000178201	57191	VN1R1	19	57454790	57457140	protein_coding	rs12461772	19	57497651	-0.0584	9.87e-7
ENSG00000268545	NA	VN1R107P	19	57459912	57460120	unprocessed_pseudogene	rs12461772	19	57497651	-0.0584	9.87e-7
ENSG00000197128	400720	ZNF772	19	57466663	57477570	protein_coding	rs12461772	19	57497651	-0.0584	9.87e-7
ENSG00000268266	NA	PKMYT1AR	19	57477308	57482996	lncRNA	rs12461772	19	57497651	-0.0584	9.87e-7
ENSG00000105136	79744	ZNF419	19	57487711	57496098	protein_coding	rs12461772	19	57497651	-0.0584	9.87e-7
ENSG00000268107	NA	NA	19	57487718	57517559	protein_coding	rs12461772	19	57497651	-0.0584	9.87e-7
ENSG00000152439	374928	ZNF773	19	57499915	57518404	protein_coding	rs12461772	19	57497651	-0.0584	9.87e-7
ENSG00000121406	256051	ZNF549	19	57527325	57557542	protein_coding	rs12461772	19	57497651	-0.0584	9.87e-7
ENSG00000251369	162972	ZNF550	19	57535257	57559863	protein_coding	rs12461772	19	57497651	-0.0584	9.87e-7
ENSG00000156299	7074	TIAM1	21	31118416	31559977	protein_coding	rs7283457	21	31409205	-0.1605	2.56e-7
ENSG00000237325	NA	MTRES1P2	21	31452466	31453223	processed_pseudogene	rs7283457	21	31409205	-0.1605	2.56e-7
ENSG00000137968	204962	SLC44A5	1	75202129	75611114	protein_coding	rs7553832	1	75625742	0.1063	4.58e-6
ENSG00000213579	NA	RPL29P5	1	75582099	75582555	processed_pseudogene	rs7553832	1	75625742	0.1063	4.58e-6
ENSG00000309747	NA	NA	1	75610623	75613307	lncRNA	rs7553832	1	75625742	0.1063	4.58e-6
ENSG00000297299	NA	NA	1	75613652	75615913	lncRNA	rs7553832	1	75625742	0.1063	4.58e-6
ENSG00000293044	NA	NA	1	75641178	75724613	lncRNA	rs7553832	1	75625742	0.1063	4.58e-6
ENSG00000230863	NA	NA	1	75641346	75642087	transcribed_processed_pseudogene	rs7553832	1	75625742	0.1063	4.58e-6
ENSG00000231017	NA	RPS27P10	2	211298941	211299189	processed_pseudogene	rs6435616	2	211283546	-0.0998	3.595e-7
ENSG00000298038	NA	NA	3	30125240	30160721	lncRNA	rs35760800	3	30158199	0.3739	5.248e-6
ENSG00000299728	124906224	NA	3	30180494	30184866	lncRNA	rs35760800	3	30158199	0.3739	5.248e-6
ENSG00000121210	23240	TMEM131L	4	153466346	153636711	protein_coding	rs10517575	4	153606463	-0.1617	3.1e-6
ENSG00000287216	NA	NA	4	153633692	153655689	lncRNA	rs10517575	4	153606463	-0.1617	3.1e-6
ENSG00000290441	100419170	NA	4	153640168	153681180	lncRNA	rs10517575	4	153606463	-0.1617	3.1e-6
ENSG00000109472	1363	CPE	4	165361194	165498547	protein_coding	rs185827661	4	165404128	0.3361	4.005e-6
ENSG00000207559	693163	MIR578	4	165386242	165386337	miRNA	rs185827661	4	165404128	0.3361	4.005e-6
ENSG00000251596	NA	HADHAP1	4	165404067	165406350	processed_pseudogene	rs185827661	4	165404128	0.3361	4.005e-6
ENSG00000109511	11199	ANXA10	4	168092537	168187736	protein_coding	rs76958914	4	168163798	0.4159	1.075e-9
ENSG00000287188	NA	NA	4	168170097	168194861	lncRNA	rs76958914	4	168163798	0.4159	1.075e-9
ENSG00000250971	NA	NA	4	186840566	187061224	lncRNA	rs7691991	4	186922862	0.0998	5.724e-6
ENSG00000309247	NA	NA	4	186844988	186889199	lncRNA	rs7691991	4	186922862	0.0998	5.724e-6
ENSG00000250829	NA	NA	4	186889312	186990677	lncRNA	rs7691991	4	186922862	0.0998	5.724e-6
ENSG00000249539	NA	MRPS36P2	4	186900540	186900838	processed_pseudogene	rs7691991	4	186922862	0.0998	5.724e-6
ENSG00000164151	23379	ICE1	5	5420664	5490220	protein_coding	rs13181223	5	5496090	0.1517	2.908e-6
ENSG00000299226	NA	NA	5	5534736	5541249	lncRNA	rs13181223	5	5496090	0.1517	2.908e-6
ENSG00000295615	NA	NA	5	71873397	71885373	lncRNA	rs57756938	5	71902979	0.1396	5.039e-6
ENSG00000308660	NA	NA	5	71904731	71925893	lncRNA	rs57756938	5	71902979	0.1396	5.039e-6
ENSG00000301852	NA	NA	5	71929517	71933225	lncRNA	rs57756938	5	71902979	0.1396	5.039e-6
ENSG00000301834	NA	NA	5	71930903	71989963	lncRNA	rs57756938	5	71902979	0.1396	5.039e-6
ENSG00000230561	728586	CCDC192	5	127703361	127941507	protein_coding	rs17211662	5	127845196	-0.3077	3.886e-6
ENSG00000307575	NA	NA	5	127824427	127827420	lncRNA	rs17211662	5	127845196	-0.3077	3.886e-6
ENSG00000250603	NA	NA	5	127838486	127857804	lncRNA	rs17211662	5	127845196	-0.3077	3.886e-6
ENSG00000269293	100129195	ZSCAN16-AS1	6	28008599	28137319	lncRNA	rs56355079	6	28092620	-0.1614	5.455e-6
ENSG00000187763	NA	OR2B7P	6	28046434	28047367	unprocessed_pseudogene	rs56355079	6	28092620	-0.1614	5.455e-6
ENSG00000182477	65944	OR2B8P	6	28053228	28054165	protein_coding	rs56355079	6	28092620	-0.1614	5.455e-6
ENSG00000220721	NA	OR1F12P	6	28073316	28074233	unprocessed_pseudogene	rs56355079	6	28092620	-0.1614	5.455e-6
ENSG00000197279	7718	ZNF165	6	28080568	28089563	protein_coding	rs56355079	6	28092620	-0.1614	5.455e-6
ENSG00000291008	NA	NA	6	28091126	28093795	lncRNA	rs56355079	6	28092620	-0.1614	5.455e-6
ENSG00000219891	NA	ZSCAN12P1	6	28092427	28092845	transcribed_unprocessed_pseudogene	rs56355079	6	28092620	-0.1614	5.455e-6
ENSG00000196812	80345	ZSCAN16	6	28107689	28130082	protein_coding	rs56355079	6	28092620	-0.1614	5.455e-6
ENSG00000290891	NA	NA	6	28107748	28117139	lncRNA	rs56355079	6	28092620	-0.1614	5.455e-6
ENSG00000219392	NA	ZNF602P	6	28115628	28116551	transcribed_unprocessed_pseudogene	rs56355079	6	28092620	-0.1614	5.455e-6
ENSG00000261839	NA	NA	6	28136849	28139678	lncRNA	rs56355079	6	28092620	-0.1614	5.455e-6
ENSG00000198315	7745	ZKSCAN8	6	28141883	28159460	protein_coding	rs56355079	6	28092620	-0.1614	5.455e-6
ENSG00000308094	NA	NA	7	113197958	113218004	lncRNA	rs73207991	7	113243140	-0.3499	2.243e-6
ENSG00000308106	NA	NA	7	113217861	113233709	lncRNA	rs73207991	7	113243140	-0.3499	2.243e-6
ENSG00000305508	NA	NA	7	113263310	113279673	lncRNA	rs73207991	7	113243140	-0.3499	2.243e-6
ENSG00000305523	NA	NA	7	113278920	113279443	lncRNA	rs73207991	7	113243140	-0.3499	2.243e-6
ENSG00000183117	64478	CSMD1	8	2935353	4994972	protein_coding	rs28442234	8	4129312	0.1234	2.152e-6
ENSG00000285901	NA	NA	12	4273762	4405490	protein_coding	rs2287451	12	4438641	-0.2697	1.324e-6
ENSG00000308551	NA	NA	12	4415328	4481231	lncRNA	rs2287451	12	4438641	-0.2697	1.324e-6
ENSG00000111241	2251	FGF6	12	4428155	4445815	protein_coding	rs2287451	12	4438641	-0.2697	1.324e-6
ENSG00000047621	57102	FERRY3	12	4487735	4538508	protein_coding	rs2287451	12	4438641	-0.2697	1.324e-6
ENSG00000296764	NA	NA	13	103169109	103305333	lncRNA	rs79729870	13	103271744	-0.2601	2.56e-6
ENSG00000288245	NA	NA	14	101185787	101197089	lncRNA	rs17776453	14	101238703	0.2174	7.911e-6
ENSG00000258681	NA	NA	14	101217372	101218241	processed_pseudogene	rs17776453	14	101238703	0.2174	7.911e-6
ENSG00000296705	NA	NA	14	101228531	101230343	lncRNA	rs17776453	14	101238703	0.2174	7.911e-6
ENSG00000258497	NA	NA	14	101257332	101278318	lncRNA	rs17776453	14	101238703	0.2174	7.911e-6
ENSG00000264587	NA	NA	18	29518259	29548241	lncRNA	rs111978735	18	29586083	-0.2582	2.793e-7
ENSG00000287803	105372045	NA	18	29629842	29650440	lncRNA	rs111978735	18	29586083	-0.2582	2.793e-7
ENSG00000299452	NA	NA	18	62991817	63128437	lncRNA	rs9944854	18	63041875	-0.1009	4.965e-6
ENSG00000300249	NA	NA	18	78124239	78127007	lncRNA	rs112546159	18	78171901	0.3016	6.811e-6
ENSG00000266213	NA	NA	18	78137223	78140887	lncRNA	rs112546159	18	78171901	0.3016	6.811e-6
ENSG00000294768	NA	NA	18	78197067	78199150	lncRNA	rs112546159	18	78171901	0.3016	6.811e-6
ENSG00000297302	NA	NA	18	78205242	78207724	lncRNA	rs112546159	18	78171901	0.3016	6.811e-6
ENSG00000162817	79762	C1orf115	1	220690363	220699153	protein_coding	rs2378404	1	220739008	-0.0626	8.385e-6
ENSG00000307004	NA	NA	1	220746443	220748138	lncRNA	rs2378404	1	220739008	-0.0626	8.385e-6
ENSG00000117791	54996	MTARC2	1	220748225	220784815	protein_coding	rs2378404	1	220739008	-0.0626	8.385e-6
ENSG00000297208	NA	NA	1	220784656	220786751	lncRNA	rs2378404	1	220739008	-0.0626	8.385e-6
ENSG00000186205	64757	MTARC1	1	220786352	220819659	protein_coding	rs2378404	1	220739008	-0.0626	8.385e-6
ENSG00000286231	NA	NA	1	220786990	220884503	protein_coding	rs2378404	1	220739008	-0.0626	8.385e-6
ENSG00000226674	401014	TEX41	2	144666312	145262988	lncRNA	rs71428056	2	145265022	0.0854	9.158e-6
ENSG00000309192	NA	NA	2	145289425	145338386	lncRNA	rs71428056	2	145265022	0.0854	9.158e-6
ENSG00000235435	NA	NA	2	145294277	145331847	lncRNA	rs71428056	2	145265022	0.0854	9.158e-6
ENSG00000226383	101929378	LINC01876	2	156010644	156320306	lncRNA	rs10497173	2	156098051	0.0435	2.01e-6
ENSG00000144668	3680	ITGA9	3	37452115	37823507	protein_coding	rs7631600	3	37795727	0.08	4.331e-6
ENSG00000235257	101928153	ITGA9-AS1	3	37693655	37861848	lncRNA	rs7631600	3	37795727	0.08	4.331e-6
ENSG00000235482	NA	RPL21P135	3	37748110	37748900	processed_pseudogene	rs7631600	3	37795727	0.08	4.331e-6
ENSG00000236411	NA	NDUFAF4P3	3	37789921	37790445	transcribed_processed_pseudogene	rs7631600	3	37795727	0.08	4.331e-6
ENSG00000114270	1294	COL7A1	3	48564073	48595329	protein_coding	rs114135552	3	48630737	-0.0738	4.601e-6
ENSG00000010256	7384	UQCRC1	3	48599002	48610976	protein_coding	rs114135552	3	48630737	-0.0738	4.601e-6
ENSG00000300190	NA	NA	3	48609751	48628980	lncRNA	rs114135552	3	48630737	-0.0738	4.601e-6
ENSG00000183396	440955	TMEM89	3	48620759	48621769	protein_coding	rs114135552	3	48630737	-0.0738	4.601e-6
ENSG00000225697	65010	SLC26A6	3	48625723	48635493	protein_coding	rs114135552	3	48630737	-0.0738	4.601e-6
ENSG00000284364	102465495	MIR6824	3	48633636	48633698	miRNA	rs114135552	3	48630737	-0.0738	4.601e-6
ENSG00000309074	NA	NA	3	48635630	48636203	lncRNA	rs114135552	3	48630737	-0.0738	4.601e-6
ENSG00000008300	1951	CELSR3	3	48636463	48662886	protein_coding	rs114135552	3	48630737	-0.0738	4.601e-6
ENSG00000284575	100616112	MIR4793	3	48644194	48644280	miRNA	rs114135552	3	48630737	-0.0738	4.601e-6
ENSG00000228350	NA	LINC02585	3	48662983	48672733	lncRNA	rs114135552	3	48630737	-0.0738	4.601e-6
ENSG00000213672	51517	NCKIPSD	3	48673844	48686364	protein_coding	rs114135552	3	48630737	-0.0738	4.601e-6
ENSG00000114491	7372	UMPS	3	124730433	124749273	protein_coding	rs4677943	3	124781973	-0.0572	2.341e-9
ENSG00000265981	100422864	MIR544B	3	124732439	124732516	miRNA	rs4677943	3	124781973	-0.0572	2.341e-9
ENSG00000242199	NA	RPS26P22	3	124733418	124733754	processed_pseudogene	rs4677943	3	124781973	-0.0572	2.341e-9
ENSG00000082781	3693	ITGB5	3	124761948	124901418	protein_coding	rs4677943	3	124781973	-0.0572	2.341e-9
ENSG00000244286	NA	ITGB5-AS1	3	124781155	124787757	lncRNA	rs4677943	3	124781973	-0.0572	2.341e-9
ENSG00000280042	NA	NA	3	124791119	124793104	TEC	rs4677943	3	124781973	-0.0572	2.341e-9
ENSG00000276626	NA	NA	3	124792319	124792562	misc_RNA	rs4677943	3	124781973	-0.0572	2.341e-9
ENSG00000260519	NA	ATP8A1-DT	4	42656320	42689620	lncRNA	rs73237945	4	42725590	0.1675	6.332e-6
ENSG00000251517	NA	NA	4	42706107	42707335	lncRNA	rs73237945	4	42725590	0.1675	6.332e-6
ENSG00000250082	NA	NA	4	170481695	170482195	processed_pseudogene	rs57207472	4	170487330	0.0883	5.963e-6
ENSG00000301885	NA	NA	4	170497178	170518851	lncRNA	rs57207472	4	170487330	0.0883	5.963e-6
ENSG00000248418	NA	UBL5P1	5	29600676	29600868	processed_pseudogene	rs4867014	5	29596289	0.0498	1.989e-6
ENSG00000299189	NA	NA	5	29642868	29645030	lncRNA	rs4867014	5	29596289	0.0498	1.989e-6
ENSG00000250831	NA	NA	5	89451544	89546335	lncRNA	rs10075489	5	89576566	-0.0384	3.045e-6
ENSG00000250437	NA	LINC02161	5	89581209	89677701	lncRNA	rs10075489	5	89576566	-0.0384	3.045e-6
ENSG00000146122	23500	DAAM2	6	39792298	39904877	protein_coding	rs2504806	6	39856791	0.0356	6.413e-6
ENSG00000308921	124901487	NA	6	39809822	39819813	lncRNA	rs2504806	6	39856791	0.0356	6.413e-6
ENSG00000281969	NA	NA	6	39818751	39823227	TEC	rs2504806	6	39856791	0.0356	6.413e-6
ENSG00000235033	100505635	DAAM2-AS1	6	39848370	39900071	lncRNA	rs2504806	6	39856791	0.0356	6.413e-6
ENSG00000124615	4337	MOCS1	6	39899578	39934551	protein_coding	rs2504806	6	39856791	0.0356	6.413e-6
ENSG00000164418	2898	GRIK2	6	100962701	102081622	protein_coding	rs7755912	6	101407932	0.0495	1.206e-7
ENSG00000218475	NA	ACTG1P18	6	101430411	101431553	processed_pseudogene	rs7755912	6	101407932	0.0495	1.206e-7
ENSG00000287397	NA	NA	6	101452845	101454267	lncRNA	rs7755912	6	101407932	0.0495	1.206e-7
ENSG00000146674	3486	IGFBP3	7	45912245	45921874	protein_coding	rs111737039	7	45959308	-0.1009	1.55e-6
ENSG00000308377	NA	NA	7	45925142	45929250	lncRNA	rs111737039	7	45959308	-0.1009	1.55e-6
ENSG00000237471	102723446	NA	7	45940449	46000898	lncRNA	rs111737039	7	45959308	-0.1009	1.55e-6
ENSG00000303781	NA	NA	7	45990802	46024358	lncRNA	rs111737039	7	45959308	-0.1009	1.55e-6
ENSG00000233952	NA	FTLP15	7	45997540	45998071	processed_pseudogene	rs111737039	7	45959308	-0.1009	1.55e-6
ENSG00000221971	NA	TTC4P1	7	45999621	46000778	transcribed_processed_pseudogene	rs111737039	7	45959308	-0.1009	1.55e-6
ENSG00000303795	NA	NA	7	46008562	46031256	lncRNA	rs111737039	7	45959308	-0.1009	1.55e-6
ENSG00000175445	4023	LPL	8	19901717	19967259	protein_coding	rs7008626	8	19904466	0.1962	3.586e-6
ENSG00000297043	NA	NA	8	37073721	37151456	lncRNA	rs7844049	8	37160255	-0.0527	2.605e-6
ENSG00000297080	NA	NA	8	37143418	37144418	lncRNA	rs7844049	8	37160255	-0.0527	2.605e-6
ENSG00000297059	NA	NA	8	37147389	37167420	lncRNA	rs7844049	8	37160255	-0.0527	2.605e-6
ENSG00000253238	NA	NA	8	80207230	80484486	lncRNA	rs147830933	8	80387739	-0.1254	5.612e-6
ENSG00000305250	NA	NA	8	80349221	80351751	lncRNA	rs147830933	8	80387739	-0.1254	5.612e-6
ENSG00000253237	NA	NA	8	80351132	80351416	transcribed_processed_pseudogene	rs147830933	8	80387739	-0.1254	5.612e-6
ENSG00000305259	NA	NA	8	80377042	80378085	lncRNA	rs147830933	8	80387739	-0.1254	5.612e-6
ENSG00000252884	NA	RNU6-1213P	8	80405516	80405609	snRNA	rs147830933	8	80387739	-0.1254	5.612e-6
ENSG00000197724	5253	PHF2	9	93576584	93679587	protein_coding	rs10992881	9	93718507	0.0665	8.364e-6
ENSG00000308064	NA	NA	9	93707205	93708758	lncRNA	rs10992881	9	93718507	0.0665	8.364e-6
ENSG00000150275	65217	PCDH15	10	53802771	55627942	protein_coding	rs72801639	10	55105665	0.0411	9.736e-6
ENSG00000299204	NA	NA	10	105877199	105970157	lncRNA	rs72815084	10	105981627	-0.0606	4.101e-6
ENSG00000299224	NA	NA	10	105952953	105960132	lncRNA	rs72815084	10	105981627	-0.0606	4.101e-6
ENSG00000286609	NA	NA	10	105985679	105987727	lncRNA	rs72815084	10	105981627	-0.0606	4.101e-6
ENSG00000294147	105378468	NA	10	106011436	106013977	lncRNA	rs72815084	10	105981627	-0.0606	4.101e-6
ENSG00000134533	85004	RERG	12	15107783	15348675	protein_coding	rs7301830	12	15087313	-0.0358	5.817e-6
ENSG00000256650	NA	RERG-IT1	12	15112363	15114698	lncRNA	rs7301830	12	15087313	-0.0358	5.817e-6
ENSG00000151952	121256	TMEM132D	12	129071725	129904025	protein_coding	rs11060604	12	129888115	0.0389	9.361e-6
ENSG00000280196	NA	NA	12	129839928	129840522	TEC	rs11060604	12	129888115	0.0389	9.361e-6
ENSG00000251536	NA	NA	12	129852208	129855071	lncRNA	rs11060604	12	129888115	0.0389	9.361e-6
ENSG00000279478	NA	NA	12	130383364	130383890	TEC	rs12812728	12	130431068	0.0421	2.026e-6
ENSG00000060709	23504	RIMBP2	12	130396133	130768228	protein_coding	rs12812728	12	130431068	0.0421	2.026e-6
ENSG00000256064	NA	NA	12	130419535	130421019	lncRNA	rs12812728	12	130431068	0.0421	2.026e-6
ENSG00000279905	NA	NA	12	130425004	130430661	TEC	rs12812728	12	130431068	0.0421	2.026e-6
ENSG00000279146	NA	NA	12	130465008	130466315	TEC	rs12812728	12	130431068	0.0421	2.026e-6
ENSG00000290476	283507	NA	13	40798368	40921891	lncRNA	rs56256111	13	40904827	0.0588	1.613e-7
ENSG00000168852	NA	TPTE2P5	13	40822296	40864352	transcribed_unprocessed_pseudogene	rs56256111	13	40904827	0.0588	1.613e-7
ENSG00000176268	NA	CYCSP34	13	40863599	40863902	processed_pseudogene	rs56256111	13	40904827	0.0588	1.613e-7
ENSG00000239827	NA	SUGT1P3	13	40908159	40921656	transcribed_unprocessed_pseudogene	rs56256111	13	40904827	0.0588	1.613e-7
ENSG00000120690	1997	ELF1	13	40931919	41061440	protein_coding	rs56256111	13	40904827	0.0588	1.613e-7
ENSG00000287923	NA	NA	13	105950095	106214010	lncRNA	rs2251837	13	105984632	0.0378	2.614e-6
ENSG00000298343	NA	NA	13	105978312	105979918	lncRNA	rs2251837	13	105984632	0.0378	2.614e-6
ENSG00000103227	64788	LMF1	16	853634	981318	protein_coding	rs77518111	16	1012305	0.0641	9.575e-6
ENSG00000276931	NA	NA	16	968375	969012	lncRNA	rs77518111	16	1012305	0.0641	9.575e-6
ENSG00000292433	NA	NA	16	971131	975768	lncRNA	rs77518111	16	1012305	0.0641	9.575e-6
ENSG00000260807	115804232	CEROX1	16	974131	981675	lncRNA	rs77518111	16	1012305	0.0641	9.575e-6
ENSG00000005513	30812	SOX8	16	981444	986979	protein_coding	rs77518111	16	1012305	0.0641	9.575e-6
ENSG00000292432	NA	NA	16	991058	992104	lncRNA	rs77518111	16	1012305	0.0641	9.575e-6
ENSG00000260496	NA	NA	16	994556	998094	lncRNA	rs77518111	16	1012305	0.0641	9.575e-6
ENSG00000304873	NA	NA	16	1027527	1029380	lncRNA	rs77518111	16	1012305	0.0641	9.575e-6
ENSG00000292431	NA	NA	16	1040139	1041446	lncRNA	rs77518111	16	1012305	0.0641	9.575e-6
ENSG00000083093	79728	PALB2	16	23603160	23641321	protein_coding	rs8063671	16	23648302	-0.1491	3.163e-7
ENSG00000261723	NA	NA	16	23605841	23624107	lncRNA	rs8063671	16	23648302	-0.1491	3.163e-7
ENSG00000166847	84516	DCTN5	16	23641466	23677472	protein_coding	rs8063671	16	23648302	-0.1491	3.163e-7
ENSG00000260482	NA	NA	16	23670011	23675499	lncRNA	rs8063671	16	23648302	-0.1491	3.163e-7
ENSG00000166851	5347	PLK1	16	23677656	23690367	protein_coding	rs8063671	16	23648302	-0.1491	3.163e-7
ENSG00000261266	NA	NA	16	23687049	23687689	lncRNA	rs8063671	16	23648302	-0.1491	3.163e-7
ENSG00000134398	10595	ERN2	16	23690310	23713226	protein_coding	rs8063671	16	23648302	-0.1491	3.163e-7
ENSG00000278912	NA	NA	16	23696665	23697314	TEC	rs8063671	16	23648302	-0.1491	3.163e-7
ENSG00000302248	NA	NA	17	70389476	70502516	lncRNA	rs12453901	17	70521033	0.0469	4.263e-6
ENSG00000266268	NA	NA	18	4775054	5004647	lncRNA	rs113401693	18	4771623	0.1301	9.085e-6
ENSG00000301633	NA	NA	18	4815983	4847756	lncRNA	rs113401693	18	4771623	0.1301	9.085e-6
ENSG00000264269	100129878	DYM-AS1	18	49021705	49048610	lncRNA	rs373105244	18	49080234	0.056	2.192e-6
ENSG00000141627	54808	DYM	18	49036387	49461347	protein_coding	rs373105244	18	49080234	0.056	2.192e-6
ENSG00000263849	100616420	MIR4744	18	49049687	49049768	miRNA	rs373105244	18	49080234	0.056	2.192e-6
ENSG00000265128	NA	NA	18	49116265	49126479	lncRNA	rs373105244	18	49080234	0.056	2.192e-6
ENSG00000181786	284382	ACTL9	19	8697400	8698795	protein_coding	rs200391193	19	8747668	-0.0702	1.462e-6
ENSG00000181733	284383	OR2Z1	19	8721634	8732160	protein_coding	rs200391193	19	8747668	-0.0702	1.462e-6
ENSG00000269244	NA	RPL23AP78	19	8728735	8729204	processed_pseudogene	rs200391193	19	8747668	-0.0702	1.462e-6
ENSG00000268922	NA	NA	19	8778665	8778861	processed_pseudogene	rs200391193	19	8747668	-0.0702	1.462e-6
ENSG00000198597	9745	ZNF536	19	30224891	30713586	protein_coding	rs73924737	19	30425391	-0.1434	6.869e-6
ENSG00000182621	23236	PLCB1	20	8077251	8968360	protein_coding	rs720995	20	8418943	-0.102	2.395e-6
ENSG00000182621	23236	PLCB1	20	8077251	8968360	protein_coding	rs76226055	20	8363413	0.0826	6.903e-6
ENSG00000130638	25814	ATXN10	22	45671798	45845307	protein_coding	rs117978122	22	45854597	-0.1387	2.568e-6
ENSG00000294602	NA	NA	22	45864600	45865179	lncRNA	rs117978122	22	45854597	-0.1387	2.568e-6
ENSG00000279954	NA	NA	22	45875932	45894416	lncRNA	rs117978122	22	45854597	-0.1387	2.568e-6
ENSG00000235091	NA	NA	22	45875967	45891465	lncRNA	rs117978122	22	45854597	-0.1387	2.568e-6
ENSG00000305998	NA	NA	3	144877520	144895666	lncRNA	rs138293896	3	144907830	-0.2574	1.392e-6
ENSG00000127241	5648	MASP1	3	187217282	187291980	protein_coding	rs710482	3	187310112	-0.0512	3.846e-6
ENSG00000283175	101929130	NA	3	187291238	187297940	lncRNA	rs710482	3	187310112	-0.0512	3.846e-6
ENSG00000132405	57533	TBC1D14	4	6909242	7033118	protein_coding	rs3857181	4	7073830	0.0566	9.925e-6
ENSG00000245748	100129931	NA	4	7030347	7046231	lncRNA	rs3857181	4	7073830	0.0566	9.925e-6
ENSG00000173013	257236	CFAP184	4	7040849	7043001	protein_coding	rs3857181	4	7073830	0.0566	9.925e-6
ENSG00000173011	93624	TADA2B	4	7041899	7057952	protein_coding	rs3857181	4	7073830	0.0566	9.925e-6
ENSG00000109519	80273	GRPEL1	4	7058671	7068085	protein_coding	rs3857181	4	7073830	0.0566	9.925e-6
ENSG00000306685	NA	NA	4	7068379	7069569	lncRNA	rs3857181	4	7073830	0.0566	9.925e-6
ENSG00000294523	NA	NA	4	7071311	7073011	lncRNA	rs3857181	4	7073830	0.0566	9.925e-6
ENSG00000245468	NA	LINC02447	4	7093776	7103843	lncRNA	rs3857181	4	7073830	0.0566	9.925e-6
ENSG00000200867	NA	RN7SKP36	4	7112088	7112399	misc_RNA	rs3857181	4	7073830	0.0566	9.925e-6
ENSG00000245067	255130	IGFBP7-AS1	4	57109736	57207459	lncRNA	rs115711186	4	57234486	0.2473	5.466e-7
ENSG00000295745	NA	NA	7	6835137	6860386	lncRNA	rs139907535	7	6899014	-0.1084	3.566e-6
ENSG00000295801	NA	NA	7	6854793	6855951	lncRNA	rs139907535	7	6899014	-0.1084	3.566e-6
ENSG00000155070	NA	UNC93B2	7	6855485	6859830	transcribed_processed_pseudogene	rs139907535	7	6899014	-0.1084	3.566e-6
ENSG00000295725	NA	NA	7	6855606	6904160	lncRNA	rs139907535	7	6899014	-0.1084	3.566e-6
ENSG00000295779	NA	NA	7	6866597	6871653	lncRNA	rs139907535	7	6899014	-0.1084	3.566e-6
ENSG00000205897	NA	OR7E136P	7	6866658	6867672	transcribed_unprocessed_pseudogene	rs139907535	7	6899014	-0.1084	3.566e-6
ENSG00000250561	NA	OR7E59P	7	6879627	6880626	unprocessed_pseudogene	rs139907535	7	6899014	-0.1084	3.566e-6
ENSG00000295732	NA	NA	7	6892986	6928754	lncRNA	rs139907535	7	6899014	-0.1084	3.566e-6
ENSG00000243531	NA	EVA1CP3	7	6900424	6900623	processed_pseudogene	rs139907535	7	6899014	-0.1084	3.566e-6
ENSG00000226943	NA	ALG1L5P	7	6923804	6930835	transcribed_unprocessed_pseudogene	rs139907535	7	6899014	-0.1084	3.566e-6
ENSG00000241539	NA	NA	7	6924078	6924513	processed_pseudogene	rs139907535	7	6899014	-0.1084	3.566e-6
ENSG00000295758	NA	NA	7	6924488	6931656	lncRNA	rs139907535	7	6899014	-0.1084	3.566e-6
ENSG00000287860	NA	NA	7	6930265	7116106	lncRNA	rs139907535	7	6899014	-0.1084	3.566e-6
ENSG00000242731	NA	FAM86LP	7	6931684	6939603	transcribed_unprocessed_pseudogene	rs139907535	7	6899014	-0.1084	3.566e-6
ENSG00000154678	5137	PDE1C	7	31751179	32428131	protein_coding	rs77497849	7	32010347	-0.0673	7.441e-6
ENSG00000236861	NA	BET1-AS1	7	93969438	94066804	lncRNA	rs4257948	7	94111440	0.0472	7.401e-6
ENSG00000285090	NA	NA	7	94071759	94396576	lncRNA	rs4257948	7	94111440	0.0472	7.401e-6
ENSG00000107745	10367	MICU1	10	72367340	72626131	protein_coding	rs141430971	10	72459263	0.1176	4.452e-6
ENSG00000282915	NA	NA	10	72467749	72473304	lncRNA	rs141430971	10	72459263	0.1176	4.452e-6
ENSG00000276531	NA	SNX19P4	10	72483245	72483812	unprocessed_pseudogene	rs141430971	10	72459263	0.1176	4.452e-6
ENSG00000226163	NA	NA	10	72501746	72502956	lncRNA	rs141430971	10	72459263	0.1176	4.452e-6
ENSG00000119979	404636	DENND10	10	119104086	119137984	protein_coding	rs34654417	10	119154902	0.0775	3.46e-6
ENSG00000183605	119559	SFXN4	10	119140767	119165714	protein_coding	rs34654417	10	119154902	0.0775	3.46e-6
ENSG00000165672	10935	PRDX3	10	119167720	119178812	protein_coding	rs34654417	10	119154902	0.0775	3.46e-6
ENSG00000307533	NA	NA	10	119178866	119206634	lncRNA	rs34654417	10	119154902	0.0775	3.46e-6
ENSG00000293450	NA	NA	12	55113077	55118632	lncRNA	rs546951873	12	55164658	0.2847	1.148e-6
ENSG00000196534	NA	OR9K1P	12	55115533	55116473	transcribed_unitary_pseudogene	rs546951873	12	55164658	0.2847	1.148e-6
ENSG00000257350	NA	NA	12	55122668	55124120	processed_pseudogene	rs546951873	12	55164658	0.2847	1.148e-6
ENSG00000170605	441639	OR9K2	12	55126406	55132750	protein_coding	rs546951873	12	55164658	0.2847	1.148e-6
ENSG00000224622	NA	OR9R1P	12	55158847	55159723	unprocessed_pseudogene	rs546951873	12	55164658	0.2847	1.148e-6
ENSG00000227423	NA	OR10U1P	12	55193882	55194786	unprocessed_pseudogene	rs546951873	12	55164658	0.2847	1.148e-6
ENSG00000258763	124902940	NA	12	55434732	55659849	lncRNA	rs11171637	12	55646603	-0.0616	7.941e-6
ENSG00000290754	NA	NA	12	55608043	55615878	lncRNA	rs11171637	12	55646603	-0.0616	7.941e-6
ENSG00000272937	NA	OR6U2P	12	55611623	55612554	transcribed_unprocessed_pseudogene	rs11171637	12	55646603	-0.0616	7.941e-6
ENSG00000175398	121130	OR10P1	12	55636892	55637833	protein_coding	rs11171637	12	55646603	-0.0616	7.941e-6
ENSG00000304534	NA	NA	12	55642930	55655206	lncRNA	rs11171637	12	55646603	-0.0616	7.941e-6
ENSG00000272837	NA	OR10AE3P	12	55646195	55646663	unprocessed_pseudogene	rs11171637	12	55646603	-0.0616	7.941e-6
ENSG00000258907	NA	PSMB3P1	12	55654558	55655168	processed_pseudogene	rs11171637	12	55646603	-0.0616	7.941e-6
ENSG00000304548	NA	NA	12	55659659	55667658	lncRNA	rs11171637	12	55646603	-0.0616	7.941e-6
ENSG00000270458	NA	NA	12	55662337	55662501	processed_pseudogene	rs11171637	12	55646603	-0.0616	7.941e-6
ENSG00000170439	196410	TMT1B	12	55681736	55684611	protein_coding	rs11171637	12	55646603	-0.0616	7.941e-6
ENSG00000135424	3679	ITGA7	12	55684568	55716404	protein_coding	rs11171637	12	55646603	-0.0616	7.941e-6
ENSG00000129493	25938	HEATR5A	14	31291788	31420550	protein_coding	rs35637716	14	31363666	0.1551	3.115e-6
ENSG00000283016	NA	ATP5MC1P2	14	31320224	31320634	processed_pseudogene	rs35637716	14	31363666	0.1551	3.115e-6
ENSG00000203546	NA	NA	14	31334312	31457441	protein_coding	rs35637716	14	31363666	0.1551	3.115e-6
ENSG00000307194	NA	NA	14	81561029	81562099	lncRNA	rs75154624	14	81586145	0.099	8.598e-6
ENSG00000304220	NA	NA	14	81572954	81583492	lncRNA	rs75154624	14	81586145	0.099	8.598e-6
ENSG00000307114	NA	NA	14	81588232	81589073	lncRNA	rs75154624	14	81586145	0.099	8.598e-6
ENSG00000258977	101928559	LINC01467	14	81605338	81623855	lncRNA	rs75154624	14	81586145	0.099	8.598e-6
ENSG00000258532	102724338	LINC02305	14	83903437	83915377	lncRNA	rs80173676	14	83936407	-0.2294	6.962e-6
ENSG00000069667	6095	RORA	15	60488284	61229302	protein_coding	rs34706939	15	60912425	0.0763	9.109e-6
ENSG00000157542	3763	KCNJ6	21	37607373	38121345	protein_coding	rs7283798	21	38034828	-0.0533	6.432e-6
ENSG00000184029	10281	DSCR4	21	37951425	38121360	lncRNA	rs7283798	21	38034828	-0.0533	6.432e-6
ENSG00000223608	NA	DSCR4-IT1	21	38006544	38010618	lncRNA	rs7283798	21	38034828	-0.0533	6.432e-6
ENSG00000117122	4237	MFAP2	1	16974502	16980632	protein_coding	rs2235931	1	17023460	-0.057	9.117e-6
ENSG00000286898	NA	NA	1	16976282	16977795	lncRNA	rs2235931	1	17023460	-0.057	9.117e-6
ENSG00000226526	NA	NA	1	16978926	17005091	lncRNA	rs2235931	1	17023460	-0.057	9.117e-6
ENSG00000159363	23400	ATP13A2	1	16985958	17011928	protein_coding	rs2235931	1	17023460	-0.057	9.117e-6
ENSG00000288636	NA	NA	1	17005068	17011757	protein_coding	rs2235931	1	17023460	-0.057	9.117e-6
ENSG00000117118	6390	SDHB	1	17018664	17054151	protein_coding	rs2235931	1	17023460	-0.057	9.117e-6
ENSG00000117115	11240	PADI2	1	17066761	17119451	protein_coding	rs2235931	1	17023460	-0.057	9.117e-6
ENSG00000200708	NA	RN7SKP93	2	133596091	133596399	misc_RNA	rs13407191	2	133619049	-0.0851	2.478e-6
ENSG00000308040	NA	NA	2	133603932	133657708	lncRNA	rs13407191	2	133619049	-0.0851	2.478e-6
ENSG00000249346	100507584	LINC01016	6	33834487	33983208	lncRNA	rs151006140	6	33904597	-0.1437	6.441e-6
ENSG00000271362	NA	ANKRD36P2	6	33883170	33883411	processed_pseudogene	rs151006140	6	33904597	-0.1437	6.441e-6
ENSG00000233183	NA	NA	6	33891327	33927631	lncRNA	rs151006140	6	33904597	-0.1437	6.441e-6
ENSG00000276824	102466816	MIR7159	6	33899135	33899200	miRNA	rs151006140	6	33904597	-0.1437	6.441e-6
ENSG00000304170	NA	NA	6	33934965	33937194	lncRNA	rs151006140	6	33904597	-0.1437	6.441e-6
ENSG00000301643	NA	NA	7	26501358	26541835	lncRNA	rs11762475	7	26564602	-0.1375	3.151e-7
ENSG00000301666	NA	NA	7	26527820	26551411	lncRNA	rs11762475	7	26564602	-0.1375	3.151e-7
ENSG00000122548	9808	KIAA0087	7	26533121	26538859	lncRNA	rs11762475	7	26564602	-0.1375	3.151e-7
ENSG00000280255	NA	NA	7	26538378	26541048	TEC	rs11762475	7	26564602	-0.1375	3.151e-7
ENSG00000233760	100506289	LINC03095	7	26543578	26558880	lncRNA	rs11762475	7	26564602	-0.1375	3.151e-7
ENSG00000308295	NA	NA	7	26584828	26585454	lncRNA	rs11762475	7	26564602	-0.1375	3.151e-7
ENSG00000286507	NA	NA	7	26585543	26666134	lncRNA	rs11762475	7	26564602	-0.1375	3.151e-7
ENSG00000299107	NA	NA	7	31283895	31284671	lncRNA	rs17160048	7	31291024	-0.1465	1.705e-6
ENSG00000271027	NA	NA	7	31330711	31330896	processed_pseudogene	rs17160048	7	31291024	-0.1465	1.705e-6
ENSG00000294951	NA	NA	7	31332687	31335965	lncRNA	rs17160048	7	31291024	-0.1465	1.705e-6
ENSG00000164600	63974	NEUROD6	7	31337465	31340726	protein_coding	rs17160048	7	31291024	-0.1465	1.705e-6
ENSG00000298738	NA	NA	7	85895326	86288859	lncRNA	rs17160371	7	85943818	0.1027	3.458e-6
ENSG00000302779	NA	NA	8	40227559	40253245	lncRNA	rs7821129	8	40284665	-0.3574	6.739e-6
ENSG00000253802	NA	SIRLNT	8	40298697	40373444	lncRNA	rs7821129	8	40284665	-0.3574	6.739e-6
ENSG00000304210	NA	NA	8	40329657	40363125	lncRNA	rs7821129	8	40284665	-0.3574	6.739e-6
ENSG00000119138	687	KLF9	9	70384604	70414657	protein_coding	rs75136270	9	70412160	0.1299	5.631e-7
ENSG00000308298	101927086	NA	9	70414008	70640314	lncRNA	rs75136270	9	70412160	0.1299	5.631e-7
ENSG00000308345	NA	NA	9	70419179	70419600	lncRNA	rs75136270	9	70412160	0.1299	5.631e-7
ENSG00000289159	NA	NA	9	70419209	70420950	lncRNA	rs75136270	9	70412160	0.1299	5.631e-7
ENSG00000152578	2893	GRIA4	11	105609535	105982090	protein_coding	rs1258578	11	105873899	0.0471	6.607e-6
ENSG00000222663	NA	RNU4-55P	11	105824634	105824770	snRNA	rs1258578	11	105873899	0.0471	6.607e-6
ENSG00000256879	NA	PDE3A-AS1	12	20361484	20370262	lncRNA	rs149384497	12	20383961	-0.3502	6.992e-7
ENSG00000172572	5139	PDE3A	12	20368537	20688583	protein_coding	rs149384497	12	20383961	-0.3502	6.992e-7
ENSG00000110900	441631	TSPAN11	12	30926428	30996602	protein_coding	rs35102	12	30976053	0.053900000000000003	6.409e-6
ENSG00000290531	NA	TSPAN11-AS1	12	30978308	31006010	lncRNA	rs35102	12	30976053	0.053900000000000003	6.409e-6
ENSG00000226472	NA	NA	12	31005777	31005848	transcribed_unprocessed_pseudogene	rs35102	12	30976053	0.053900000000000003	6.409e-6
ENSG00000293340	NA	NA	12	31012503	31015667	lncRNA	rs35102	12	30976053	0.053900000000000003	6.409e-6
ENSG00000256984	NA	NA	12	31015443	31015806	transcribed_processed_pseudogene	rs35102	12	30976053	0.053900000000000003	6.409e-6
ENSG00000245614	100506660	DDX11-AS1	12	31019434	31073847	lncRNA	rs35102	12	30976053	0.053900000000000003	6.409e-6
ENSG00000072657	29953	TRHDE	12	72087266	72670758	protein_coding	rs74371246	12	72715468	-0.0901	9.763e-6
ENSG00000302314	NA	NA	12	72716597	72794509	lncRNA	rs74371246	12	72715468	-0.0901	9.763e-6
ENSG00000258235	NA	NA	12	72727915	72824160	lncRNA	rs74371246	12	72715468	-0.0901	9.763e-6
ENSG00000196498	9612	NCOR2	12	124324415	124567612	protein_coding	rs140152957	12	124601295	0.146	6.571e-6
ENSG00000279121	NA	NA	12	124555905	124556432	TEC	rs140152957	12	124601295	0.146	6.571e-6
ENSG00000279334	NA	NA	12	124561869	124562283	TEC	rs140152957	12	124601295	0.146	6.571e-6
ENSG00000293836	NA	NA	12	124582004	124593691	lncRNA	rs140152957	12	124601295	0.146	6.571e-6
ENSG00000280097	NA	NA	12	124593181	124593691	TEC	rs140152957	12	124601295	0.146	6.571e-6
ENSG00000299894	NA	NA	12	124605018	124683301	lncRNA	rs140152957	12	124601295	0.146	6.571e-6
ENSG00000299911	NA	NA	12	124621305	124634335	lncRNA	rs140152957	12	124601295	0.146	6.571e-6
ENSG00000278973	NA	NA	12	124622290	124623069	TEC	rs140152957	12	124601295	0.146	6.571e-6
ENSG00000280444	NA	NA	12	124623391	124623987	TEC	rs140152957	12	124601295	0.146	6.571e-6
ENSG00000299930	NA	NA	12	124632647	124634002	lncRNA	rs140152957	12	124601295	0.146	6.571e-6
ENSG00000279087	NA	NA	12	124637999	124638444	TEC	rs140152957	12	124601295	0.146	6.571e-6
ENSG00000075673	479	ATP12A	13	24680408	24712472	protein_coding	rs9551143	13	24741175	-0.0877	3.493e-6
ENSG00000285806	NA	NA	13	24688901	24738690	lncRNA	rs9551143	13	24741175	-0.0877	3.493e-6
ENSG00000207474	NA	RNY1P7	13	24703556	24703665	misc_RNA	rs9551143	13	24741175	-0.0877	3.493e-6
ENSG00000225404	NA	RPL26P34	13	24704338	24704788	processed_pseudogene	rs9551143	13	24741175	-0.0877	3.493e-6
ENSG00000231417	NA	IRX1P1	13	24742677	24746184	unprocessed_pseudogene	rs9551143	13	24741175	-0.0877	3.493e-6
ENSG00000287887	NA	NA	13	24747609	24757207	lncRNA	rs9551143	13	24741175	-0.0877	3.493e-6
ENSG00000226695	NA	ANKRD20A10P	13	24750657	24752171	processed_pseudogene	rs9551143	13	24741175	-0.0877	3.493e-6
ENSG00000308138	NA	NA	13	24756511	24759190	lncRNA	rs9551143	13	24741175	-0.0877	3.493e-6
ENSG00000132972	56163	RNF17	13	24764169	24879921	protein_coding	rs9551143	13	24741175	-0.0877	3.493e-6
ENSG00000133107	7223	TRPC4	13	37632063	37869802	protein_coding	rs763969	13	37717830	-0.0483	9.805e-6
ENSG00000196273	283601	LINC00523	14	100657245	100676069	lncRNA	rs7142033	14	100719832	0.2126	4.318e-6
ENSG00000258717	NA	NA	14	100675621	100698825	lncRNA	rs7142033	14	100719832	0.2126	4.318e-6
ENSG00000289278	NA	NA	14	100683750	100692117	lncRNA	rs7142033	14	100719832	0.2126	4.318e-6
ENSG00000299232	NA	NA	14	100696893	100700180	lncRNA	rs7142033	14	100719832	0.2126	4.318e-6
ENSG00000306555	NA	NA	14	100708216	100708995	lncRNA	rs7142033	14	100719832	0.2126	4.318e-6
ENSG00000306540	NA	NA	14	100708587	100709756	lncRNA	rs7142033	14	100719832	0.2126	4.318e-6
ENSG00000309789	NA	NA	14	100714605	100722426	lncRNA	rs7142033	14	100719832	0.2126	4.318e-6
ENSG00000185559	8788	DLK1	14	100725705	100738224	protein_coding	rs7142033	14	100719832	0.2126	4.318e-6
ENSG00000259675	NA	NA	15	61298791	61715216	lncRNA	rs4774410	15	61606030	-0.3084	3.792e-7
ENSG00000297521	NA	NA	15	61559015	61576663	lncRNA	rs4774410	15	61606030	-0.3084	3.792e-7
ENSG00000259530	101928850	NA	15	61598514	61643817	lncRNA	rs4774410	15	61606030	-0.3084	3.792e-7
ENSG00000289423	NA	NA	16	86850601	87057701	lncRNA	rs74703824	16	86972036	-0.0961	6.893e-7
ENSG00000287161	NA	NA	16	86899356	86961268	lncRNA	rs74703824	16	86972036	-0.0961	6.893e-7
ENSG00000266714	80022	MYO15B	17	75587800	75626849	protein_coding	rs74416312	17	75671545	-0.16	9.14e-6
ENSG00000108469	9400	RECQL5	17	75626845	75667189	protein_coding	rs74416312	17	75671545	-0.16	9.14e-6
ENSG00000204323	643008	SMIM5	17	75633434	75641404	protein_coding	rs74416312	17	75671545	-0.16	9.14e-6
ENSG00000259120	100130933	SMIM6	17	75646243	75647975	protein_coding	rs74416312	17	75671545	-0.16	9.14e-6
ENSG00000161526	29115	SAP30BP	17	75667251	75708062	protein_coding	rs74416312	17	75671545	-0.16	9.14e-6
ENSG00000264829	NA	NA	17	75679474	75679967	lncRNA	rs74416312	17	75671545	-0.16	9.14e-6
ENSG00000264270	128667226	SAP30BP-AS1	17	75683543	75684799	lncRNA	rs74416312	17	75671545	-0.16	9.14e-6
ENSG00000132470	3691	ITGB4	17	75721328	75757818	protein_coding	rs74416312	17	75671545	-0.16	9.14e-6
ENSG00000150637	10666	CD226	18	69831158	69961803	protein_coding	rs10432228	18	69901013	-0.0532	2.16e-6
ENSG00000304227	NA	NA	18	69895778	69901589	lncRNA	rs10432228	18	69901013	-0.0532	2.16e-6
ENSG00000105255	79187	FSD1	19	4304598	4323843	protein_coding	rs147843971	19	4369972	-0.3991	4.572e-6
ENSG00000178078	55620	STAP2	19	4324043	4342786	protein_coding	rs147843971	19	4369972	-0.3991	4.572e-6
ENSG00000269425	NA	NA	19	4339577	4343491	lncRNA	rs147843971	19	4369972	-0.3991	4.572e-6
ENSG00000298461	NA	NA	19	4340611	4343445	lncRNA	rs147843971	19	4369972	-0.3991	4.572e-6
ENSG00000008382	84954	MPND	19	4343527	4360086	protein_coding	rs147843971	19	4369972	-0.3991	4.572e-6
ENSG00000269807	NA	NA	19	4347244	4354057	lncRNA	rs147843971	19	4369972	-0.3991	4.572e-6
ENSG00000267938	NA	EIF1P6	19	4347780	4349061	unprocessed_pseudogene	rs147843971	19	4369972	-0.3991	4.572e-6
ENSG00000269318	NA	NA	19	4356637	4358448	lncRNA	rs147843971	19	4369972	-0.3991	4.572e-6
ENSG00000141985	6455	SH3GL1	19	4360370	4400547	protein_coding	rs147843971	19	4369972	-0.3991	4.572e-6
ENSG00000267980	NA	NA	19	4363789	4364640	lncRNA	rs147843971	19	4369972	-0.3991	4.572e-6
ENSG00000167670	10036	CHAF1A	19	4402640	4445018	protein_coding	rs147843971	19	4369972	-0.3991	4.572e-6
ENSG00000306746	NA	NA	1	46238447	46247418	lncRNA	rs76227146	1	46286815	0.0587	3.536e-6
ENSG00000085999	8438	RAD54L	1	46246461	46278480	protein_coding	rs76227146	1	46286815	0.0587	3.536e-6
ENSG00000132128	10489	LRRC41	1	46261196	46303616	protein_coding	rs76227146	1	46286815	0.0587	3.536e-6
ENSG00000173660	7388	UQCRH	1	46303698	46316776	protein_coding	rs76227146	1	46286815	0.0587	3.536e-6
ENSG00000137948	676	BRDT	1	91949343	92014426	protein_coding	rs113712335	1	91963261	0.0456	9.521e-6
ENSG00000287452	NA	NA	1	181808830	181998990	lncRNA	rs34771549	1	181883189	-0.0539	6.112e-6
ENSG00000222397	NA	RN7SKP229	1	181839473	181839774	misc_RNA	rs34771549	1	181883189	-0.0539	6.112e-6
ENSG00000286249	NA	NA	2	209353977	209387322	lncRNA	rs16842843	2	209364662	-0.0763	7.907e-6
ENSG00000249631	107986178	NA	4	11624720	11845730	lncRNA	rs2200824	4	11831006	0.0609	5.686e-6
ENSG00000248145	NA	NA	5	13144000	13190677	lncRNA	rs113872315	5	13214544	-0.0794	7.254e-7
ENSG00000296089	NA	NA	5	13248481	13250411	lncRNA	rs113872315	5	13214544	-0.0794	7.254e-7
ENSG00000296077	NA	NA	5	13249223	13252999	lncRNA	rs113872315	5	13214544	-0.0794	7.254e-7
ENSG00000242608	NA	RPS23P5	5	13250235	13250662	processed_pseudogene	rs113872315	5	13214544	-0.0794	7.254e-7
ENSG00000049860	3074	HEXB	5	74640023	74722647	protein_coding	rs6867972	5	74719525	0.0408	8.442e-6
ENSG00000306131	NA	NA	5	74682893	74685109	lncRNA	rs6867972	5	74719525	0.0408	8.442e-6
ENSG00000164347	84340	GFM2	5	74721206	74767147	protein_coding	rs6867972	5	74719525	0.0408	8.442e-6
ENSG00000207336	NA	RNU6-658P	5	74725099	74725204	snRNA	rs6867972	5	74719525	0.0408	8.442e-6
ENSG00000164346	10412	NSA2	5	74766991	74780113	protein_coding	rs6867972	5	74719525	0.0408	8.442e-6
ENSG00000295230	NA	NA	6	1558858	1585880	lncRNA	rs79355501	6	1623340	0.0806	9.737e-6
ENSG00000280916	NA	FOXCUT	6	1593368	1607358	lncRNA	rs79355501	6	1623340	0.0806	9.737e-6
ENSG00000309453	NA	NA	6	1593770	1595199	lncRNA	rs79355501	6	1623340	0.0806	9.737e-6
ENSG00000309470	NA	NA	6	1604041	1605356	lncRNA	rs79355501	6	1623340	0.0806	9.737e-6
ENSG00000296855	NA	NA	6	1607882	1608480	lncRNA	rs79355501	6	1623340	0.0806	9.737e-6
ENSG00000054598	2296	FOXC1	6	1609915	1613897	protein_coding	rs79355501	6	1623340	0.0806	9.737e-6
ENSG00000297192	NA	NA	6	1614133	1668090	lncRNA	rs79355501	6	1623340	0.0806	9.737e-6
ENSG00000297207	NA	NA	6	1617285	1620757	lncRNA	rs79355501	6	1623340	0.0806	9.737e-6
ENSG00000112699	2762	GMDS	6	1623806	2245605	protein_coding	rs79355501	6	1623340	0.0806	9.737e-6
ENSG00000295329	NA	NA	6	52310786	52420981	lncRNA	rs471300	6	52450521	0.0372	7.845e-6
ENSG00000170915	85315	PAQR8	6	52361421	52407777	protein_coding	rs471300	6	52450521	0.0372	7.845e-6
ENSG00000096093	114327	EFHC1	6	52362123	52529886	protein_coding	rs471300	6	52450521	0.0372	7.845e-6
ENSG00000065308	9697	TRAM2	6	52497408	52577060	protein_coding	rs471300	6	52450521	0.0372	7.845e-6
ENSG00000155849	9844	ELMO1	7	36852906	37449223	protein_coding	rs118011120	7	37008978	-0.0898	3.592e-6
ENSG00000224101	100861514	ELMO1-AS1	7	36997796	37013630	lncRNA	rs118011120	7	37008978	-0.0898	3.592e-6
ENSG00000226770	100506682	LINC03012	7	127476883	127485804	lncRNA	rs34896000	7	127497499	-0.0419	2.243e-6
ENSG00000295686	NA	NA	7	127484524	127589032	lncRNA	rs34896000	7	127497499	-0.0419	2.243e-6
ENSG00000299924	NA	NA	7	155867977	155870215	lncRNA	rs73169167	7	155874757	0.0674	7.789e-8
ENSG00000308300	NA	NA	7	155906706	155907417	lncRNA	rs73169167	7	155874757	0.0674	7.789e-8
ENSG00000297043	NA	NA	8	37073721	37151456	lncRNA	rs562670	8	37140103	-0.0484	5.632e-6
ENSG00000253650	NA	SMARCE1P4	8	37095150	37095390	processed_pseudogene	rs562670	8	37140103	-0.0484	5.632e-6
ENSG00000297080	NA	NA	8	37143418	37144418	lncRNA	rs562670	8	37140103	-0.0484	5.632e-6
ENSG00000297059	NA	NA	8	37147389	37167420	lncRNA	rs562670	8	37140103	-0.0484	5.632e-6
ENSG00000214814	654463	FER1L6	8	123851987	124120061	protein_coding	rs1864694	8	123871373	0.0264	5.971e-6
ENSG00000308109	124902014	NA	8	123856768	123858546	lncRNA	rs1864694	8	123871373	0.0264	5.971e-6
ENSG00000177030	10522	DEAF1	11	644233	707118	protein_coding	rs7945422	11	695854	0.0368	1.497e-6
ENSG00000255158	NA	NA	11	665910	678391	lncRNA	rs7945422	11	695854	0.0368	1.497e-6
ENSG00000177106	64787	EPS8L2	11	694438	727727	protein_coding	rs7945422	11	695854	0.0368	1.497e-6
ENSG00000177042	283232	TMEM80	11	695591	705028	protein_coding	rs7945422	11	695854	0.0368	1.497e-6
ENSG00000269915	NA	NA	11	708564	727047	lncRNA	rs7945422	11	695854	0.0368	1.497e-6
ENSG00000303334	NA	NA	11	736511	738163	lncRNA	rs7945422	11	695854	0.0368	1.497e-6
ENSG00000289944	NA	NA	11	21723887	21753536	lncRNA	rs58743490	11	21750614	-0.0384	4.473e-6
ENSG00000171714	203859	ANO5	11	21782659	22283567	protein_coding	rs58743490	11	21750614	-0.0384	4.473e-6
ENSG00000171714	102723370	ANO5	11	21782659	22283567	protein_coding	rs58743490	11	21750614	-0.0384	4.473e-6
ENSG00000149260	726	CAPN5	11	77066961	77126155	protein_coding	rs79080159	11	77144550	-0.0861	8.668e-7
ENSG00000254550	4975	OMP	11	77102840	77103331	protein_coding	rs79080159	11	77144550	-0.0861	8.668e-7
ENSG00000137474	4647	MYO7A	11	77128246	77215241	protein_coding	rs79080159	11	77144550	-0.0861	8.668e-7
ENSG00000296534	NA	NA	11	77188435	77190207	lncRNA	rs79080159	11	77144550	-0.0861	8.668e-7
ENSG00000293588	NA	NA	12	58327548	58336646	lncRNA	rs60387532	12	58380195	-0.0919	8.182e-6
ENSG00000258133	NA	NA	12	58394596	58395138	processed_pseudogene	rs60387532	12	58380195	-0.0919	8.182e-6
ENSG00000309533	NA	NA	12	58406562	58408923	lncRNA	rs60387532	12	58380195	-0.0919	8.182e-6
ENSG00000127324	7103	TSPAN8	12	71125085	71441898	protein_coding	rs75375524	12	71188139	0.1144	5.085e-7
ENSG00000102452	259232	NALCN	13	101053776	101416508	protein_coding	rs9557654	13	101455736	0.0431	7.836e-7
ENSG00000309189	NA	NA	13	101416562	101417233	lncRNA	rs9557654	13	101455736	0.0431	7.836e-7
ENSG00000198542	9358	ITGBL1	13	101452593	101720856	protein_coding	rs9557654	13	101455736	0.0431	7.836e-7
ENSG00000260926	105370791	NA	15	41609457	41630908	lncRNA	rs142353274	15	41674042	-0.0922	1.621e-6
ENSG00000174197	23269	MGA	15	41621134	41773081	protein_coding	rs142353274	15	41674042	-0.0922	1.621e-6
ENSG00000207766	693211	MIR626	15	41691585	41691678	miRNA	rs142353274	15	41674042	-0.0922	1.621e-6
ENSG00000270702	NA	NA	15	41718370	41718672	processed_pseudogene	rs142353274	15	41674042	-0.0922	1.621e-6
ENSG00000267497	NA	NFE2L3P1	18	59969438	59971396	processed_pseudogene	rs146164030	18	60001101	0.0894	5.519e-6
ENSG00000239398	NA	RN7SL342P	18	59972914	59973207	misc_RNA	rs146164030	18	60001101	0.0894	5.519e-6
ENSG00000256704	NA	ENTR1P1	18	60009994	60011143	processed_pseudogene	rs146164030	18	60001101	0.0894	5.519e-6
ENSG00000267462	NA	NA	18	60010281	60014258	lncRNA	rs146164030	18	60001101	0.0894	5.519e-6
ENSG00000267742	NA	SINHCAFP2	18	60016778	60017441	processed_pseudogene	rs146164030	18	60001101	0.0894	5.519e-6
ENSG00000252555	NA	RNU6-567P	18	60018625	60018731	snRNA	rs146164030	18	60001101	0.0894	5.519e-6
ENSG00000154654	4685	NCAM2	21	20998409	21543329	protein_coding	rs10854450	21	21069870	-0.0319	1.511e-6
ENSG00000143032	343472	BARHL2	1	90711539	90717302	protein_coding	rs114894658	1	90759014	-0.3466	3.244e-6
ENSG00000298243	NA	NA	1	90718117	90719539	lncRNA	rs114894658	1	90759014	-0.3466	3.244e-6
ENSG00000287076	NA	NA	1	90719576	90793402	lncRNA	rs114894658	1	90759014	-0.3466	3.244e-6
ENSG00000233593	105378853	LINC02609	1	90769086	90851701	lncRNA	rs114894658	1	90759014	-0.3466	3.244e-6
ENSG00000143669	1130	LYST	1	235661041	235883724	protein_coding	rs10927015	1	235904546	0.0928	5.015e-6
ENSG00000302457	NA	NA	1	235892285	235963220	lncRNA	rs10927015	1	235904546	0.0928	5.015e-6
ENSG00000229291	NA	LINC02768	1	235910386	235972511	lncRNA	rs10927015	1	235904546	0.0928	5.015e-6
ENSG00000206803	NA	RNU6-968P	1	235915415	235915521	snRNA	rs10927015	1	235904546	0.0928	5.015e-6
ENSG00000302482	NA	NA	1	235917731	235918145	lncRNA	rs10927015	1	235904546	0.0928	5.015e-6
ENSG00000226383	101929378	LINC01876	2	156010644	156320306	lncRNA	rs76124684	2	156085986	-0.259	2.854e-6
ENSG00000300430	105373949	NA	2	236769095	236809277	lncRNA	rs11676935	2	236855098	-0.2999	6.05e-6
ENSG00000298351	NA	NA	2	236811943	236816270	lncRNA	rs11676935	2	236855098	-0.2999	6.05e-6
ENSG00000298366	NA	NA	2	236813918	236817226	lncRNA	rs11676935	2	236855098	-0.2999	6.05e-6
ENSG00000306140	NA	NA	2	236831154	236859238	lncRNA	rs11676935	2	236855098	-0.2999	6.05e-6
ENSG00000304566	NA	NA	2	236860034	236913097	lncRNA	rs11676935	2	236855098	-0.2999	6.05e-6
ENSG00000114861	27086	FOXP1	3	70954693	71583978	protein_coding	rs116500954	3	71221879	-0.3589	9.11e-6
ENSG00000285708	NA	NA	3	70959226	71754229	protein_coding	rs116500954	3	71221879	-0.3589	9.11e-6
ENSG00000310487	NA	NA	3	71244432	71246986	lncRNA	rs116500954	3	71221879	-0.3589	9.11e-6
ENSG00000168824	27065	NSG1	4	4348140	4419058	protein_coding	rs114558801	4	4461937	0.1515	7.528e-6
ENSG00000168818	53407	STX18	4	4415742	4542346	protein_coding	rs114558801	4	4461937	0.1515	7.528e-6
ENSG00000248221	104472519	STX18-IT1	4	4476121	4481700	lncRNA	rs114558801	4	4461937	0.1515	7.528e-6
ENSG00000237170	NA	RPS7P15	4	4507078	4507777	processed_pseudogene	rs114558801	4	4461937	0.1515	7.528e-6
ENSG00000243797	NA	NA	7	106372251	106775784	lncRNA	rs41834	7	106623434	-0.0745	8.834e-6
ENSG00000267052	102724339	NA	7	106569876	106598908	lncRNA	rs41834	7	106623434	-0.0745	8.834e-6
ENSG00000286013	105375440	NA	7	106624041	106650267	lncRNA	rs41834	7	106623434	-0.0745	8.834e-6
ENSG00000253276	168455	CCDC71L	7	106654360	106661158	protein_coding	rs41834	7	106623434	-0.0745	8.834e-6
ENSG00000302432	NA	NA	7	106661279	106661845	lncRNA	rs41834	7	106623434	-0.0745	8.834e-6
ENSG00000130653	375775	PNPLA7	9	137459952	137550402	protein_coding	rs34204672	9	137509365	0.0875	7.761e-6
ENSG00000182154	64975	MRPL41	9	137551879	137552555	protein_coding	rs34204672	9	137509365	0.0875	7.761e-6
ENSG00000148399	92715	DPH7	9	137554444	137578925	protein_coding	rs34204672	9	137509365	0.0875	7.761e-6
ENSG00000295414	NA	NA	11	32531437	32537718	lncRNA	rs2419392	11	32560694	0.0814	6.17e-7
ENSG00000149100	10480	EIF3M	11	32583798	32606264	protein_coding	rs2419392	11	32560694	0.0814	6.17e-7
ENSG00000270903	NA	HNRNPA3P9	11	32591793	32592771	processed_pseudogene	rs2419392	11	32560694	0.0814	6.17e-7
ENSG00000186714	493860	CCDC73	11	32602721	32794662	protein_coding	rs2419392	11	32560694	0.0814	6.17e-7
ENSG00000133315	28992	MACROD1	11	63998558	64166113	protein_coding	rs72918491	11	64135515	-0.1446	6.555e-6
ENSG00000126500	23769	FLRT1	11	64035931	64119173	protein_coding	rs72918491	11	64135515	-0.1446	6.555e-6
ENSG00000256824	NA	NA	11	64035970	64103653	lncRNA	rs72918491	11	64135515	-0.1446	6.555e-6
ENSG00000256481	NA	NA	11	64036555	64087175	lncRNA	rs72918491	11	64135515	-0.1446	6.555e-6
ENSG00000256341	NA	NA	11	64118272	64119210	lncRNA	rs72918491	11	64135515	-0.1446	6.555e-6
ENSG00000298107	NA	NA	11	64165176	64170730	lncRNA	rs72918491	11	64135515	-0.1446	6.555e-6
ENSG00000304841	NA	NA	11	64175102	64181677	lncRNA	rs72918491	11	64135515	-0.1446	6.555e-6
ENSG00000288852	NA	NA	11	64183353	64185728	lncRNA	rs72918491	11	64135515	-0.1446	6.555e-6
ENSG00000168439	10963	STIP1	11	64185272	64204543	protein_coding	rs72918491	11	64135515	-0.1446	6.555e-6
ENSG00000255910	NA	NA	12	19775348	20132472	lncRNA	rs10841426	12	19998805	-0.2682	3.264e-6
ENSG00000302755	NA	NA	12	19940995	19949815	lncRNA	rs10841426	12	19998805	-0.2682	3.264e-6
ENSG00000302733	NA	NA	12	20027499	20041092	lncRNA	rs10841426	12	19998805	-0.2682	3.264e-6
ENSG00000155974	23426	GRIP1	12	66347431	67069162	protein_coding	rs4913435	12	66456146	0.0788	5.638e-6
ENSG00000296771	NA	NA	14	86570276	86578399	lncRNA	rs146519502	14	86609491	-0.2288	8.409e-6
ENSG00000301442	NA	NA	14	86657202	86713450	lncRNA	rs146519502	14	86609491	-0.2288	8.409e-6
ENSG00000203485	64423	INF2	14	104681146	104722535	protein_coding	rs150168706	14	104735981	-0.3203	8.381e-6
ENSG00000258858	NA	NA	14	104690091	104691284	lncRNA	rs150168706	14	104735981	-0.3203	8.381e-6
ENSG00000185100	122622	ADSS1	14	104724174	104747325	protein_coding	rs150168706	14	104735981	-0.3203	8.381e-6
ENSG00000306372	NA	NA	14	104734536	104736582	lncRNA	rs150168706	14	104735981	-0.3203	8.381e-6
ENSG00000306386	NA	NA	14	104745290	104745924	lncRNA	rs150168706	14	104735981	-0.3203	8.381e-6
ENSG00000184990	10572	SIVA1	14	104753147	104768494	protein_coding	rs150168706	14	104735981	-0.3203	8.381e-6
ENSG00000307255	NA	NA	14	104766112	104766952	lncRNA	rs150168706	14	104735981	-0.3203	8.381e-6
ENSG00000258430	NA	NA	14	104769349	104770271	lncRNA	rs150168706	14	104735981	-0.3203	8.381e-6
ENSG00000142208	207	AKT1	14	104769349	104795759	protein_coding	rs150168706	14	104735981	-0.3203	8.381e-6
ENSG00000293194	100131347	NA	17	39057015	39113190	lncRNA	rs143115784	17	39147430	0.5924	9.853e-6
ENSG00000161381	57125	PLXDC1	17	39063313	39154394	protein_coding	rs143115784	17	39147430	0.5924	9.853e-6
ENSG00000141748	390790	ARL5C	17	39156894	39167484	protein_coding	rs143115784	17	39147430	0.5924	9.853e-6
ENSG00000280177	NA	NA	17	39165073	39167849	TEC	rs143115784	17	39147430	0.5924	9.853e-6
ENSG00000266101	NA	NA	17	39170593	39184382	lncRNA	rs143115784	17	39147430	0.5924	9.853e-6
ENSG00000067191	782	CACNB1	17	39173453	39197702	protein_coding	rs143115784	17	39147430	0.5924	9.853e-6
ENSG00000182986	162967	ZNF320	19	52860851	52897693	protein_coding	rs1978619	19	52923573	-0.1334	4.56e-6
ENSG00000306366	NA	NA	19	52897173	52906663	lncRNA	rs1978619	19	52923573	-0.1334	4.56e-6
ENSG00000213793	388559	ZNF888	19	52904415	52923470	protein_coding	rs1978619	19	52923573	-0.1334	4.56e-6
ENSG00000269646	NA	ZNF888-AS1	19	52923141	52924079	lncRNA	rs1978619	19	52923573	-0.1334	4.56e-6
ENSG00000293246	399669	ZNF321P	19	52927135	52942601	lncRNA	rs1978619	19	52923573	-0.1334	4.56e-6
ENSG00000221874	100529240	ZNF816-ZNF321P	19	52928475	52962823	protein_coding	rs1978619	19	52923573	-0.1334	4.56e-6
ENSG00000213801	NA	ZNF321P	19	52928903	52929397	transcribed_processed_pseudogene	rs1978619	19	52923573	-0.1334	4.56e-6
ENSG00000306382	NA	NA	19	52946459	52950136	lncRNA	rs1978619	19	52923573	-0.1334	4.56e-6
ENSG00000180257	125893	ZNF816	19	52949379	52962911	protein_coding	rs1978619	19	52923573	-0.1334	4.56e-6
ENSG00000269082	NA	NA	19	52956041	52981654	lncRNA	rs1978619	19	52923573	-0.1334	4.56e-6
ENSG00000306352	NA	NA	19	52963056	52973300	lncRNA	rs1978619	19	52923573	-0.1334	4.56e-6
ENSG00000293317	79986	ZNF702P	19	52966896	53058563	lncRNA	rs1978619	19	52923573	-0.1334	4.56e-6
ENSG00000242779	NA	ZNF702P	19	52968910	52970875	transcribed_processed_pseudogene	rs1978619	19	52923573	-0.1334	4.56e-6
ENSG00000306206	NA	NA	20	4023670	4041744	lncRNA	rs116927267	20	4073726	-0.2176	6.5e-6
ENSG00000226608	NA	FTLP3	20	4023917	4024444	processed_pseudogene	rs116927267	20	4073726	-0.2176	6.5e-6
ENSG00000215063	NA	RPL21P2	20	4059633	4060113	processed_pseudogene	rs116927267	20	4073726	-0.2176	6.5e-6
ENSG00000205300	NA	NA	20	4070004	4087001	lncRNA	rs116927267	20	4073726	-0.2176	6.5e-6
ENSG00000088826	54498	SMOX	20	4120980	4187747	protein_coding	rs116927267	20	4073726	-0.2176	6.5e-6
ENSG00000231236	NA	NA	21	27358885	27448640	lncRNA	rs79481520	21	27333413	0.1449	2.457e-6
ENSG00000236332	NA	NA	21	27361121	27395787	lncRNA	rs79481520	21	27333413	0.1449	2.457e-6
ENSG00000233300	NA	EIF4A1P1	21	27367014	27367947	processed_pseudogene	rs79481520	21	27333413	0.1449	2.457e-6
ENSG00000015475	637	BID	22	17734138	17774770	protein_coding	rs419352	22	17810306	0.0754	9.024e-6
ENSG00000264757	100423025	MIR3198-1	22	17764180	17764259	miRNA	rs419352	22	17810306	0.0754	9.024e-6
ENSG00000269220	200298	LINC00528	22	17777317	17780519	lncRNA	rs419352	22	17810306	0.0754	9.024e-6
ENSG00000243156	57553	MICAL3	22	17787649	18024561	protein_coding	rs419352	22	17810306	0.0754	9.024e-6
ENSG00000093100	NA	NA	22	17787652	17811497	lncRNA	rs419352	22	17810306	0.0754	9.024e-6
ENSG00000286990	NA	NA	22	17800722	17802035	lncRNA	rs419352	22	17810306	0.0754	9.024e-6
ENSG00000117643	57134	MAN1C1	1	25616791	25784450	protein_coding	rs72662659	1	25724381	-0.0815	5.834e-6
ENSG00000059588	6894	TARBP1	1	234391313	234479179	protein_coding	rs11587891	1	234499964	-0.0871	2.548e-6
ENSG00000307097	NA	NA	1	234477998	234480206	lncRNA	rs11587891	1	234499964	-0.0871	2.548e-6
ENSG00000231768	100506795	LINC01354	1	234502343	234532575	lncRNA	rs11587891	1	234499964	-0.0871	2.548e-6
ENSG00000304567	NA	NA	1	234515580	234516168	lncRNA	rs11587891	1	234499964	-0.0871	2.548e-6
ENSG00000288760	NA	NA	1	234531308	234532251	lncRNA	rs11587891	1	234499964	-0.0871	2.548e-6
ENSG00000286210	NA	NA	1	234535963	234594760	lncRNA	rs11587891	1	234499964	-0.0871	2.548e-6
ENSG00000196353	131034	CPNE4	3	131533555	132285410	protein_coding	rs7618317	3	132005745	-0.0479	6.182e-6
ENSG00000265859	100847040	MIR5704	3	131985855	131985931	miRNA	rs7618317	3	132005745	-0.0479	6.182e-6
ENSG00000310000	NA	NA	3	132047227	132055444	lncRNA	rs7618317	3	132005745	-0.0479	6.182e-6
ENSG00000247708	100507266	STX18-AS1	4	4542090	4821468	lncRNA	rs34447601	4	4832215	-0.0354	3.319e-6
ENSG00000280310	NA	NA	4	4820405	4821452	TEC	rs34447601	4	4832215	-0.0354	3.319e-6
ENSG00000273396	103695434	LINC01396	4	4844188	4850835	lncRNA	rs34447601	4	4832215	-0.0354	3.319e-6
ENSG00000308794	NA	NA	4	4855028	4855720	lncRNA	rs34447601	4	4832215	-0.0354	3.319e-6
ENSG00000308455	NA	NA	4	4856561	4870017	lncRNA	rs34447601	4	4832215	-0.0354	3.319e-6
ENSG00000163132	4487	MSX1	4	4859665	4863936	protein_coding	rs34447601	4	4832215	-0.0354	3.319e-6
ENSG00000249464	285419	LINC01091	4	123539026	123962704	lncRNA	rs1072812	4	124005592	0.0356	7.473e-6
ENSG00000286700	NA	NA	4	124023968	124036918	lncRNA	rs1072812	4	124005592	0.0356	7.473e-6
ENSG00000272727	105377466	LINC02266	4	145335263	145375617	lncRNA	rs60681183	4	145344123	0.0451	9.342e-6
ENSG00000251333	NA	RTN3P1	4	145375543	145376253	processed_pseudogene	rs60681183	4	145344123	0.0451	9.342e-6
ENSG00000278943	NA	NA	4	145376909	145377957	TEC	rs60681183	4	145344123	0.0451	9.342e-6
ENSG00000113448	5144	PDE4D	5	58969038	60522120	protein_coding	rs12186707	5	59508553	-0.0494	5.663e-6
ENSG00000251306	NA	NDUFB4P2	5	59528861	59529251	processed_pseudogene	rs12186707	5	59508553	-0.0494	5.663e-6
ENSG00000112276	11149	BVES	6	105096822	105137157	protein_coding	rs9404605	6	105137636	0.0562	6.279e-6
ENSG00000203808	154442	BVES-AS1	6	105136217	105200152	lncRNA	rs9404605	6	105137636	0.0562	6.279e-6
ENSG00000132429	64208	POPDC3	6	105157900	105180014	protein_coding	rs9404605	6	105137636	0.0562	6.279e-6
ENSG00000008256	9265	CYTH3	7	6161779	6272644	protein_coding	rs12536082	7	6293297	-0.0645	9.372e-6
ENSG00000299440	NA	NA	7	6245401	6246639	lncRNA	rs12536082	7	6293297	-0.0645	9.372e-6
ENSG00000307160	NA	NA	7	6279068	6279427	lncRNA	rs12536082	7	6293297	-0.0645	9.372e-6
ENSG00000309727	NA	NA	7	6306366	6317811	lncRNA	rs12536082	7	6293297	-0.0645	9.372e-6
ENSG00000286075	122526779	SMIM10L3	7	6329411	6348967	protein_coding	rs12536082	7	6293297	-0.0645	9.372e-6
ENSG00000178397	84792	FAM220A	7	6329411	6348981	protein_coding	rs12536082	7	6293297	-0.0645	9.372e-6
ENSG00000147488	9705	ST18	8	52110838	52460959	protein_coding	rs16917618	8	52276647	-0.0574	8.895e-6
ENSG00000253924	NA	NA	8	52294455	52301942	lncRNA	rs16917618	8	52276647	-0.0574	8.895e-6
ENSG00000240534	NA	RPL34P17	8	52313154	52313500	processed_pseudogene	rs16917618	8	52276647	-0.0574	8.895e-6
ENSG00000107104	23189	KANK1	9	470291	746105	protein_coding	rs7850399	9	659045	-0.0675	3.249e-7
ENSG00000229875	NA	EIF1P1	9	659986	660326	processed_pseudogene	rs7850399	9	659045	-0.0675	3.249e-7
ENSG00000227914	NA	NA	9	673478	685555	lncRNA	rs7850399	9	659045	-0.0675	3.249e-7
ENSG00000201260	NA	RNU6-1075P	10	16207821	16207927	snRNA	rs1813934	10	16242205	0.0532	7.723e-6
ENSG00000306122	NA	NA	10	16229354	16233043	lncRNA	rs1813934	10	16242205	0.0532	7.723e-6
ENSG00000295590	NA	NA	10	16258512	16261396	lncRNA	rs1813934	10	16242205	0.0532	7.723e-6
ENSG00000295551	NA	NA	10	16258708	16387093	lncRNA	rs1813934	10	16242205	0.0532	7.723e-6
ENSG00000226140	102724039	LINC02654	10	16276871	16295858	lncRNA	rs1813934	10	16242205	0.0532	7.723e-6
ENSG00000280953	101927381	LINC01163	10	128181032	128317726	lncRNA	rs141559155	10	128306123	-0.0873	1.98e-6
ENSG00000306876	NA	NA	10	128275632	128280123	lncRNA	rs141559155	10	128306123	-0.0873	1.98e-6
ENSG00000234640	NA	NA	10	128315919	128320260	lncRNA	rs141559155	10	128306123	-0.0873	1.98e-6
ENSG00000303785	NA	NA	12	84666035	84689678	lncRNA	rs10862905	12	84626953	0.0391	3.173e-6
ENSG00000257296	NA	NA	12	84671598	84672026	processed_pseudogene	rs10862905	12	84626953	0.0391	3.173e-6
ENSG00000299362	NA	NA	13	20137870	20165648	lncRNA	rs9506441	13	20178298	-0.0795	7.035e-6
ENSG00000121743	2700	GJA3	13	20138255	20161052	protein_coding	rs9506441	13	20178298	-0.0795	7.035e-6
ENSG00000299377	NA	NA	13	20161703	20162658	lncRNA	rs9506441	13	20178298	-0.0795	7.035e-6
ENSG00000296095	NA	NA	13	20178956	20194711	lncRNA	rs9506441	13	20178298	-0.0795	7.035e-6
ENSG00000226633	NA	PPIAP28	13	20178978	20179462	transcribed_processed_pseudogene	rs9506441	13	20178298	-0.0795	7.035e-6
ENSG00000260131	NA	LINC00556	13	20181531	20181942	lncRNA	rs9506441	13	20178298	-0.0795	7.035e-6
ENSG00000165474	2706	GJB2	13	20187463	20192938	protein_coding	rs9506441	13	20178298	-0.0795	7.035e-6
ENSG00000279065	NA	NA	13	20194412	20196005	TEC	rs9506441	13	20178298	-0.0795	7.035e-6
ENSG00000121742	10804	GJB6	13	20221962	20232365	protein_coding	rs9506441	13	20178298	-0.0795	7.035e-6
ENSG00000305264	NA	NA	13	52779135	52872343	lncRNA	rs4886024	13	52893223	0.0353	6.005e-6
ENSG00000136099	5100	PCDH8	13	52842889	52848641	protein_coding	rs4886024	13	52893223	0.0353	6.005e-6
ENSG00000305365	NA	NA	13	52849880	52850468	lncRNA	rs4886024	13	52893223	0.0353	6.005e-6
ENSG00000305311	NA	NA	13	52889323	52897506	lncRNA	rs4886024	13	52893223	0.0353	6.005e-6
ENSG00000305345	NA	NA	13	52903690	52904845	lncRNA	rs4886024	13	52893223	0.0353	6.005e-6
ENSG00000305329	NA	NA	13	52933139	52935179	lncRNA	rs4886024	13	52893223	0.0353	6.005e-6
ENSG00000236565	NA	HNRNPA3P5	13	65787932	65788764	processed_pseudogene	rs11616447	13	65764114	-0.0421	4.476e-6
ENSG00000304344	NA	NA	13	97493308	97645153	lncRNA	rs7332976	13	97667349	-0.0749	9.794e-6
ENSG00000226134	NA	NA	13	97675011	97677963	lncRNA	rs7332976	13	97667349	-0.0749	9.794e-6
ENSG00000274002	NA	NA	14	23578017	23620014	lncRNA	rs79737162	14	23653578	-0.079	8.72e-6
ENSG00000100867	10202	DHRS2	14	23630115	23645639	protein_coding	rs79737162	14	23653578	-0.079	8.72e-6
ENSG00000304296	NA	NA	14	23691706	23694784	lncRNA	rs79737162	14	23653578	-0.079	8.72e-6
ENSG00000258464	105370409	NA	14	23699796	23729757	lncRNA	rs79737162	14	23653578	-0.079	8.72e-6
ENSG00000137766	440279	UNC13C	15	53978201	54628707	protein_coding	rs183034186	15	54184916	0.0812	9.241e-6
ENSG00000155719	146183	OTOA	16	21663968	21761935	protein_coding	rs537534729	16	21786359	0.1276	1.96e-6
ENSG00000302351	NA	NA	16	21762128	21872920	lncRNA	rs537534729	16	21786359	0.1276	1.96e-6
ENSG00000260306	NA	NA	16	21794095	21795759	lncRNA	rs537534729	16	21786359	0.1276	1.96e-6
ENSG00000291066	NA	NA	16	21796004	21820656	lncRNA	rs537534729	16	21786359	0.1276	1.96e-6
ENSG00000248124	NA	RRN3P1	16	21797750	21820384	transcribed_unprocessed_pseudogene	rs537534729	16	21786359	0.1276	1.96e-6
ENSG00000302414	NA	NA	16	21820484	21820959	lncRNA	rs537534729	16	21786359	0.1276	1.96e-6
ENSG00000276721	NA	NA	16	21833516	21833621	unprocessed_pseudogene	rs537534729	16	21786359	0.1276	1.96e-6
ENSG00000185864	440345	NPIPB4	16	21834563	21880827	protein_coding	rs537534729	16	21786359	0.1276	1.96e-6
ENSG00000186153	51741	WWOX	16	78099400	79212667	protein_coding	rs7500418	16	78352557	-0.0417	8.213e-6
ENSG00000260014	NA	LSM3P5	16	78355529	78355834	processed_pseudogene	rs7500418	16	78352557	-0.0417	8.213e-6
ENSG00000260420	NA	LINC02182	16	88100706	88303291	lncRNA	rs377492308	16	88184711	0.0928	7.308e-6
ENSG00000261327	105371401	NA	16	88177277	88186950	lncRNA	rs377492308	16	88184711	0.0928	7.308e-6
ENSG00000260162	NA	NA	16	88177289	88178646	lncRNA	rs377492308	16	88184711	0.0928	7.308e-6
ENSG00000261816	NA	NA	16	88191482	88198004	lncRNA	rs377492308	16	88184711	0.0928	7.308e-6
ENSG00000300128	NA	NA	16	88234348	88238331	lncRNA	rs377492308	16	88184711	0.0928	7.308e-6
ENSG00000108852	4355	MPP2	17	43875357	43909711	protein_coding	rs7221263	17	43934327	-0.0609	2.58e-6
ENSG00000282199	NA	NA	17	43914374	43923001	lncRNA	rs7221263	17	43934327	-0.0609	2.58e-6
ENSG00000267496	NA	FAM215A	17	43917194	43921042	lncRNA	rs7221263	17	43934327	-0.0609	2.58e-6
ENSG00000267166	NA	NA	17	43922775	43927388	transcribed_unprocessed_pseudogene	rs7221263	17	43934327	-0.0609	2.58e-6
ENSG00000261514	NA	LINC01976	17	43926845	43950464	lncRNA	rs7221263	17	43934327	-0.0609	2.58e-6
ENSG00000296728	NA	NA	17	43927435	43928459	lncRNA	rs7221263	17	43934327	-0.0609	2.58e-6
ENSG00000108849	5539	PPY	17	43940804	43942476	protein_coding	rs7221263	17	43934327	-0.0609	2.58e-6
ENSG00000131096	5697	PYY	17	43952733	44004469	protein_coding	rs7221263	17	43934327	-0.0609	2.58e-6
ENSG00000261715	101927900	LINC01477	18	40066286	40099233	lncRNA	rs7236979	18	40143735	0.0485	6.314e-7
ENSG00000267664	NA	RPL17P45	18	40143926	40144504	processed_pseudogene	rs7236979	18	40143735	0.0485	6.314e-7
ENSG00000171189	2897	GRIK1	21	29536933	29940033	protein_coding	rs16985560	21	29953666	-0.1271	4.997e-6
ENSG00000173406	1600	DAB1	1	56994778	58546734	protein_coding	rs146068137	1	57353008	0.1053	2.402e-6
ENSG00000227935	NA	NA	1	57386576	57387450	lncRNA	rs146068137	1	57353008	0.1053	2.402e-6
ENSG00000199934	124900422	NA	1	85592280	85592356	snoRNA	rs146922141	1	85642018	0.0756	6.066e-6
ENSG00000230285	NA	NA	1	85599085	85600996	lncRNA	rs146922141	1	85642018	0.0756	6.066e-6
ENSG00000299196	NA	NA	1	85616140	85628248	lncRNA	rs146922141	1	85642018	0.0756	6.066e-6
ENSG00000310307	NA	NA	1	85628265	85629685	lncRNA	rs146922141	1	85642018	0.0756	6.066e-6
ENSG00000310286	NA	NA	1	85629098	85655192	lncRNA	rs146922141	1	85642018	0.0756	6.066e-6
ENSG00000117174	54680	ZNHIT6	1	85649417	85708433	protein_coding	rs146922141	1	85642018	0.0756	6.066e-6
ENSG00000291226	105371458	NA	1	157925704	157961116	lncRNA	rs35366924	1	157990176	-0.0315	9.184e-6
ENSG00000308635	NA	NA	1	157978900	157989406	lncRNA	rs35366924	1	157990176	-0.0315	9.184e-6
ENSG00000183853	55243	KIRREL1	1	157993273	158100262	protein_coding	rs35366924	1	157990176	-0.0315	9.184e-6
ENSG00000226520	NA	KIRREL1-IT1	1	158025550	158031166	lncRNA	rs35366924	1	157990176	-0.0315	9.184e-6
ENSG00000178568	2066	ERBB4	2	211375717	212538841	protein_coding	rs148853728	2	212171095	-0.0548	7.632e-6
ENSG00000206559	152098	ZCWPW2	3	28348721	28538122	protein_coding	rs75271554	3	28578724	-0.1283	5.966e-6
ENSG00000283563	NA	NA	3	28349178	29767537	protein_coding	rs75271554	3	28578724	-0.1283	5.966e-6
ENSG00000309494	NA	NA	3	28556949	28575526	lncRNA	rs75271554	3	28578724	-0.1283	5.966e-6
ENSG00000144642	27303	RBMS3	3	28574791	30010391	protein_coding	rs75271554	3	28578724	-0.1283	5.966e-6
ENSG00000305129	NA	NA	4	40661086	40691426	lncRNA	rs76714234	4	40710126	-0.0869	5.334e-6
ENSG00000305147	NA	NA	4	40672616	40692963	lncRNA	rs76714234	4	40710126	-0.0869	5.334e-6
ENSG00000287182	NA	NA	4	40743627	40750865	lncRNA	rs76714234	4	40710126	-0.0869	5.334e-6
ENSG00000179299	79730	NSUN7	4	40749925	40811184	protein_coding	rs76714234	4	40710126	-0.0869	5.334e-6
ENSG00000294069	NA	NA	4	115179666	115183223	lncRNA	rs72669508	4	115215352	0.0621	5.56e-6
ENSG00000300111	NA	NA	4	183543580	183557260	lncRNA	rs13435638	4	183584385	-0.0243	9.276e-6
ENSG00000295742	NA	NA	4	183568283	183635675	lncRNA	rs13435638	4	183584385	-0.0243	9.276e-6
ENSG00000251490	NA	NA	4	187516153	187517208	lncRNA	rs56265967	4	187558818	0.0286	3.866e-6
ENSG00000250590	NA	LINC02492	4	187532873	187672755	lncRNA	rs56265967	4	187558818	0.0286	3.866e-6
ENSG00000226453	102724168	LINC02542	6	81843774	82169391	lncRNA	rs72898697	6	82194317	0.0719	1.311e-6
ENSG00000005700	25998	IBTK	6	82169986	82247754	protein_coding	rs72898697	6	82194317	0.0719	1.311e-6
ENSG00000223044	NA	RNU6-130P	6	82210338	82210440	snRNA	rs72898697	6	82194317	0.0719	1.311e-6
ENSG00000284999	NA	NA	6	105679378	105893041	lncRNA	rs1876561	6	105821928	0.025	4.251e-6
ENSG00000297010	NA	NA	6	105794646	105799764	lncRNA	rs1876561	6	105821928	0.025	4.251e-6
ENSG00000287092	NA	NA	6	155808677	156397589	lncRNA	rs13214940	6	156391548	0.0296	8.802e-8
ENSG00000285797	NA	NA	6	156310923	156390246	lncRNA	rs13214940	6	156391548	0.0296	8.802e-8
ENSG00000212295	109617011	SNORD28B	6	156378750	156378824	snoRNA	rs13214940	6	156391548	0.0296	8.802e-8
ENSG00000295012	NA	NA	6	168169105	168169625	lncRNA	rs73043938	6	168195671	0.1185	2.743e-6
ENSG00000304863	NA	NA	6	168192775	168206998	lncRNA	rs73043938	6	168195671	0.1185	2.743e-6
ENSG00000234768	NA	NA	6	168194358	168204501	lncRNA	rs73043938	6	168195671	0.1185	2.743e-6
ENSG00000304886	NA	NA	6	168200917	168206751	lncRNA	rs73043938	6	168195671	0.1185	2.743e-6
ENSG00000293996	NA	NA	6	168207121	168211764	lncRNA	rs73043938	6	168195671	0.1185	2.743e-6
ENSG00000287056	NA	NA	6	168217032	168220262	lncRNA	rs73043938	6	168195671	0.1185	2.743e-6
ENSG00000237987	NA	NA	6	168225264	168227106	lncRNA	rs73043938	6	168195671	0.1185	2.743e-6
ENSG00000228361	NA	NA	6	168229470	168240715	lncRNA	rs73043938	6	168195671	0.1185	2.743e-6
ENSG00000234647	NA	NA	6	168242938	168264103	lncRNA	rs73043938	6	168195671	0.1185	2.743e-6
ENSG00000147432	1142	CHRNB3	8	42697366	42737407	protein_coding	rs9792217	8	42694533	0.10780000000000001	4.077e-7
ENSG00000255101	NA	NA	8	42705583	42721946	lncRNA	rs9792217	8	42694533	0.10780000000000001	4.077e-7
ENSG00000296650	NA	NA	8	42716348	42716534	lncRNA	rs9792217	8	42694533	0.10780000000000001	4.077e-7
ENSG00000255361	NA	RPL7L1P17	8	42725547	42726228	processed_pseudogene	rs9792217	8	42694533	0.10780000000000001	4.077e-7
ENSG00000294433	NA	NA	8	56653557	56683198	lncRNA	rs11776610	8	56723064	0.036	3.059e-7
ENSG00000107249	169792	GLIS3	9	3824127	4348392	protein_coding	rs751592	9	4230645	0.0472	1.357e-6
ENSG00000230298	NA	NA	10	30576699	30580182	lncRNA	rs388018	10	30627985	-0.0272	1.406e-6
ENSG00000285630	105376479	NA	10	30587706	30591151	lncRNA	rs388018	10	30627985	-0.0272	1.406e-6
ENSG00000151033	119180	LYZL2	10	30611779	30629762	protein_coding	rs388018	10	30627985	-0.0272	1.406e-6
ENSG00000291294	NA	NA	10	30655409	30657539	lncRNA	rs388018	10	30627985	-0.0272	1.406e-6
ENSG00000234814	NA	SVIL2P	10	30655651	30717266	transcribed_unprocessed_pseudogene	rs388018	10	30627985	-0.0272	1.406e-6
ENSG00000304099	NA	NA	10	30663363	30672025	lncRNA	rs388018	10	30627985	-0.0272	1.406e-6
ENSG00000290952	NA	NA	10	30675368	30698463	lncRNA	rs388018	10	30627985	-0.0272	1.406e-6
ENSG00000182667	50863	NTM	11	131370478	132336822	protein_coding	rs11222865	11	132012564	-0.0642	4.413e-6
ENSG00000224700	NA	NA	11	131981096	131984661	lncRNA	rs11222865	11	132012564	-0.0642	4.413e-6
ENSG00000244551	NA	RPL34P29	16	49935028	49935352	processed_pseudogene	rs3053595	16	49980970	0.0501	7.835e-6
ENSG00000306164	NA	NA	16	49951489	49973628	lncRNA	rs3053595	16	49980970	0.0501	7.835e-6
ENSG00000283365	NA	NCOA5LP	16	49954985	49968730	transcribed_unitary_pseudogene	rs3053595	16	49980970	0.0501	7.835e-6
ENSG00000205423	255919	CNEP1R1	16	50024410	50037088	protein_coding	rs3053595	16	49980970	0.0501	7.835e-6
ENSG00000154099	123872	DNAAF1	16	84145287	84178767	protein_coding	rs8045919	16	84200540	0.0285	2.104e-6
ENSG00000103168	9013	TAF1C	16	84177847	84187070	protein_coding	rs8045919	16	84200540	0.0285	2.104e-6
ENSG00000140955	161931	ADAD2	16	84191138	84197168	protein_coding	rs8045919	16	84200540	0.0285	2.104e-6
ENSG00000250685	654780	NA	16	84192558	84197053	lncRNA	rs8045919	16	84200540	0.0285	2.104e-6
ENSG00000168418	93107	KCNG4	16	84218657	84240012	protein_coding	rs8045919	16	84200540	0.0285	2.104e-6
ENSG00000171931	10517	FBXW10	17	18744026	18779349	protein_coding	rs375158111	17	18824454	-0.0606	1.181e-6
ENSG00000171928	51030	TVP23B	17	18781111	18806714	protein_coding	rs375158111	17	18824454	-0.0606	1.181e-6
ENSG00000265478	NA	NA	17	18809956	18810940	lncRNA	rs375158111	17	18824454	-0.0606	1.181e-6
ENSG00000289213	NA	NA	17	18833985	18856236	lncRNA	rs375158111	17	18824454	-0.0606	1.181e-6
ENSG00000304181	NA	NA	17	18835703	18839986	lncRNA	rs375158111	17	18824454	-0.0606	1.181e-6
ENSG00000250111	101929141	NA	17	18835707	18842364	transcribed_unprocessed_pseudogene	rs375158111	17	18824454	-0.0606	1.181e-6
ENSG00000141127	5636	PRPSAP2	17	18840085	18931287	protein_coding	rs375158111	17	18824454	-0.0606	1.181e-6
ENSG00000274747	NA	RN7SL627P	17	18840618	18840920	misc_RNA	rs375158111	17	18824454	-0.0606	1.181e-6
ENSG00000264273	NA	NA	17	18859354	18861466	lncRNA	rs375158111	17	18824454	-0.0606	1.181e-6
ENSG00000075461	27092	CACNG4	17	66964707	67033398	protein_coding	rs34327232	17	67035819	-0.0311	5.503e-6
ENSG00000300392	NA	NA	17	66990020	67005828	lncRNA	rs34327232	17	67035819	-0.0311	5.503e-6
ENSG00000300405	NA	NA	17	67005932	67011484	lncRNA	rs34327232	17	67035819	-0.0311	5.503e-6
ENSG00000264491	NA	NA	17	67019934	67021743	lncRNA	rs34327232	17	67035819	-0.0311	5.503e-6
ENSG00000265664	NA	NA	17	67032409	67033290	lncRNA	rs34327232	17	67035819	-0.0311	5.503e-6
ENSG00000302308	NA	NA	17	67042389	67044442	lncRNA	rs34327232	17	67035819	-0.0311	5.503e-6
ENSG00000108878	786	CACNG1	17	67044554	67056797	protein_coding	rs34327232	17	67035819	-0.0311	5.503e-6
ENSG00000198265	9931	HELZ	17	67070444	67245989	protein_coding	rs34327232	17	67035819	-0.0311	5.503e-6
ENSG00000134775	80206	FHOD3	18	36297713	36780220	protein_coding	rs3859360	18	36598227	0.0278	1.156e-6
ENSG00000254004	339324	ZNF260	19	36510687	36528271	protein_coding	rs8182626	19	36565010	-0.0873	5.241e-6
ENSG00000228629	NA	NA	19	36528318	36535235	lncRNA	rs8182626	19	36565010	-0.0873	5.241e-6
ENSG00000186020	57711	ZNF529	19	36534774	36605276	protein_coding	rs8182626	19	36565010	-0.0873	5.241e-6
ENSG00000233527	101927599	ZNF529-AS1	19	36573070	36594712	lncRNA	rs8182626	19	36565010	-0.0873	5.241e-6
ENSG00000161298	84911	ZNF382	19	36604817	36634114	protein_coding	rs8182626	19	36565010	-0.0873	5.241e-6
ENSG00000105205	1178	CLC	19	39731255	39738029	protein_coding	rs998973	19	39782682	0.027	9.196e-6
ENSG00000213921	342900	LEUTX	19	39776595	39786291	protein_coding	rs998973	19	39782682	0.027	9.196e-6
ENSG00000295466	NA	NA	19	39796294	39825099	lncRNA	rs998973	19	39782682	0.027	9.196e-6
ENSG00000276445	NA	NA	19	39812972	39813555	lncRNA	rs998973	19	39782682	0.027	9.196e-6
ENSG00000105204	9149	DYRK1B	19	39825350	39834201	protein_coding	rs998973	19	39782682	0.027	9.196e-6
ENSG00000277759	102465974	MIR6719	19	39829716	39829802	miRNA	rs998973	19	39782682	0.027	9.196e-6
ENSG00000291312	NA	NA	19	39830482	39831956	protein_coding	rs998973	19	39782682	0.027	9.196e-6
ENSG00000197747	6281	S100A10	1	151982915	151993859	protein_coding	rs1532133	1	152024132	0.0277	8.376e-6
ENSG00000229021	NA	NA	1	151994531	152078445	lncRNA	rs1532133	1	152024132	0.0277	8.376e-6
ENSG00000240667	NA	NBPF18P	1	152018662	152022508	transcribed_unprocessed_pseudogene	rs1532133	1	152024132	0.0277	8.376e-6
ENSG00000298988	NA	NA	1	152026637	152029478	lncRNA	rs1532133	1	152024132	0.0277	8.376e-6
ENSG00000163191	6282	S100A11	1	152032506	152047907	protein_coding	rs1532133	1	152024132	0.0277	8.376e-6
ENSG00000182901	6000	RGS7	1	240767636	241357374	protein_coding	rs1870459	1	240985035	0.0556	4.873e-6
ENSG00000238085	NA	NA	1	240998451	240998794	processed_pseudogene	rs1870459	1	240985035	0.0556	4.873e-6
ENSG00000305095	NA	NA	2	102615742	102618894	lncRNA	rs17027626	2	102616534	-0.031	6.98e-7
ENSG00000115616	6549	SLC9A2	2	102619553	102711355	protein_coding	rs17027626	2	102616534	-0.031	6.98e-7
ENSG00000286481	NA	NA	2	121902450	122887691	lncRNA	rs7582802	2	122639736	-0.0389	7.866e-6
ENSG00000305720	NA	NA	2	122661160	122664277	lncRNA	rs7582802	2	122639736	-0.0389	7.866e-6
ENSG00000081052	1286	COL4A4	2	227002714	227164453	protein_coding	rs149540280	2	227052961	-0.0835	5.762e-6
ENSG00000224514	285375	LINC00620	3	13650632	13746655	lncRNA	rs11929260	3	13704673	0.0523	8.721e-6
ENSG00000144596	80852	GRIP2	3	14489107	14556075	protein_coding	rs143578225	3	14544873	-0.129	9.691e-6
ENSG00000207163	NA	RNU6-905P	3	14530982	14531088	snRNA	rs143578225	3	14544873	-0.129	9.691e-6
ENSG00000234123	NA	RHBDF1P1	3	14572852	14574792	processed_pseudogene	rs143578225	3	14544873	-0.129	9.691e-6
ENSG00000298555	NA	NA	3	14587949	14602992	lncRNA	rs143578225	3	14544873	-0.129	9.691e-6
ENSG00000197584	10242	KCNMB2	3	178272932	178844429	protein_coding	rs9857084	3	178711785	-0.0325	8.756e-6
ENSG00000275163	10242	NA	3	178419123	178843300	protein_coding	rs9857084	3	178711785	-0.0325	8.756e-6
ENSG00000237978	NA	KCNMB2-AS1	3	178526505	178948804	lncRNA	rs9857084	3	178711785	-0.0325	8.756e-6
ENSG00000163738	441024	MTHFD2L	4	74114174	74303099	protein_coding	rs4235124	4	74333552	0.1007	5.204e-6
ENSG00000304732	105377276	NA	4	74278294	74365341	lncRNA	rs4235124	4	74333552	0.1007	5.204e-6
ENSG00000182585	255324	EPGN	4	74308470	74316789	protein_coding	rs4235124	4	74333552	0.1007	5.204e-6
ENSG00000124882	2069	EREG	4	74365145	74388749	protein_coding	rs4235124	4	74333552	0.1007	5.204e-6
ENSG00000173320	56977	STOX2	4	183797692	184023526	protein_coding	rs145542601	4	183926328	-0.088	1.159e-7
ENSG00000303861	124900952	NA	5	30788599	30994982	lncRNA	rs72745821	5	30925486	-0.0898	4.872e-7
ENSG00000303879	NA	NA	5	30823531	30913441	lncRNA	rs72745821	5	30925486	-0.0898	4.872e-7
ENSG00000049192	11174	ADAMTS6	5	65148738	65481920	protein_coding	rs72760528	5	65303264	-0.0697	8.361e-6
ENSG00000295572	NA	NA	7	9706941	9960392	lncRNA	rs11772199	7	9892783	-0.035	4.293e-6
ENSG00000270611	NA	NA	7	9850924	9851386	processed_pseudogene	rs11772199	7	9892783	-0.035	4.293e-6
ENSG00000235431	NA	NA	7	9869774	9985895	lncRNA	rs11772199	7	9892783	-0.035	4.293e-6
ENSG00000253479	NA	LINC01603	8	69424842	69495922	lncRNA	rs113262228	8	69545809	0.104	3.475e-6
ENSG00000137573	23213	SULF1	8	69466624	69660915	protein_coding	rs113262228	8	69545809	0.104	3.475e-6
ENSG00000107077	23081	KDM4C	9	6720863	7175648	protein_coding	rs145620753	9	6799198	-0.0475	4.473e-6
ENSG00000230581	NA	ACTG1P14	9	6834456	6835577	processed_pseudogene	rs145620753	9	6799198	-0.0475	4.473e-6
ENSG00000122729	48	ACO1	9	32384603	32454769	protein_coding	rs10813813	9	32422404	-0.0278	9.713e-6
ENSG00000107201	23586	RIGI	9	32455302	32526348	protein_coding	rs10813813	9	32422404	-0.0278	9.713e-6
ENSG00000288684	NA	NA	9	32455323	32552603	protein_coding	rs10813813	9	32422404	-0.0278	9.713e-6
ENSG00000165995	783	CACNB2	10	18140424	18543557	protein_coding	rs111449941	10	18304209	-0.0412	3.435e-6
ENSG00000235020	NA	NA	10	18206127	18261504	lncRNA	rs111449941	10	18304209	-0.0412	3.435e-6
ENSG00000122912	8034	SLC25A16	10	68477998	68527523	protein_coding	rs61869327	10	68577236	-0.05	4.692e-6
ENSG00000214881	NA	TMEM14DP	10	68544489	68544833	processed_pseudogene	rs61869327	10	68577236	-0.05	4.692e-6
ENSG00000138336	80312	TET1	10	68560337	68694487	protein_coding	rs61869327	10	68577236	-0.05	4.692e-6
ENSG00000229466	NA	LINC02627	10	105489599	105826254	lncRNA	rs7915061	10	105698832	-0.0503	7.359e-6
ENSG00000308875	NA	NA	10	105644348	105678163	lncRNA	rs7915061	10	105698832	-0.0503	7.359e-6
ENSG00000233477	NA	PPIAP38	10	105685383	105685865	processed_pseudogene	rs7915061	10	105698832	-0.0503	7.359e-6
ENSG00000213260	NA	YWHAZP5	10	105686322	105687051	processed_pseudogene	rs7915061	10	105698832	-0.0503	7.359e-6
ENSG00000303571	NA	NA	10	110205045	110207824	lncRNA	rs11195048	10	110253516	-0.047	6.947e-6
ENSG00000119950	4601	MXI1	10	110207605	110287365	protein_coding	rs11195048	10	110253516	-0.047	6.947e-6
ENSG00000228417	NA	NA	10	110207850	110208591	lncRNA	rs11195048	10	110253516	-0.047	6.947e-6
ENSG00000304270	NA	NA	10	110211369	110213356	lncRNA	rs11195048	10	110253516	-0.047	6.947e-6
ENSG00000304249	NA	NA	10	110212851	110221964	lncRNA	rs11195048	10	110253516	-0.047	6.947e-6
ENSG00000214067	NA	NA	10	110257064	110257843	processed_pseudogene	rs11195048	10	110253516	-0.047	6.947e-6
ENSG00000119953	10285	SMNDC1	10	110290730	110304938	protein_coding	rs11195048	10	110253516	-0.047	6.947e-6
ENSG00000174672	9024	BRSK2	11	1389899	1462689	protein_coding	rs11028999	11	1458793	0.0677	4.353e-6
ENSG00000285581	NA	NA	11	1464582	1467632	lncRNA	rs11028999	11	1458793	0.0677	4.353e-6
ENSG00000182208	81532	MOB2	11	1469457	1501247	protein_coding	rs11028999	11	1458793	0.0677	4.353e-6
ENSG00000184613	4753	NELL2	12	44508275	44921848	protein_coding	rs75915651	12	44771339	0.0698	6.027e-7
ENSG00000309558	105370418	NA	14	26367317	26397373	lncRNA	rs61988518	14	26417694	0.0831	6.62e-7
ENSG00000139910	4857	NOVA1	14	26443090	26598033	protein_coding	rs61988518	14	26417694	0.0831	6.62e-7
ENSG00000258520	NA	NA	14	69239166	69260567	lncRNA	rs75806022	14	69304392	0.0436	6.422e-6
ENSG00000100626	57452	GALNT16	14	69259277	69357033	protein_coding	rs75806022	14	69304392	0.0436	6.422e-6
ENSG00000197102	1778	DYNC1H1	14	101964573	102056443	protein_coding	rs77011345	14	102062090	-0.1209	7.789e-6
ENSG00000293472	NA	NA	14	102036315	102066263	lncRNA	rs77011345	14	102062090	-0.1209	7.789e-6
ENSG00000258959	NA	NA	14	102052548	102052854	transcribed_unitary_pseudogene	rs77011345	14	102062090	-0.1209	7.789e-6
ENSG00000240457	NA	RN7SL472P	14	102077180	102077472	misc_RNA	rs77011345	14	102062090	-0.1209	7.789e-6
ENSG00000080824	3320	HSP90AA1	14	102080742	102139699	protein_coding	rs77011345	14	102062090	-0.1209	7.789e-6
ENSG00000217930	51025	PAM16	16	4331549	4355607	protein_coding	rs757593	16	4391616	0.0335	1.29e-6
ENSG00000103426	100529144	CORO7-PAM16	16	4340251	4420494	protein_coding	rs757593	16	4391616	0.0335	1.29e-6
ENSG00000280063	NA	NA	16	4346694	4348648	TEC	rs757593	16	4391616	0.0335	1.29e-6
ENSG00000262246	79585	CORO7	16	4354542	4425705	protein_coding	rs757593	16	4391616	0.0335	1.29e-6
ENSG00000168140	114990	VASN	16	4371848	4383538	protein_coding	rs757593	16	4391616	0.0335	1.29e-6
ENSG00000103423	9093	DNAJA3	16	4425805	4456775	protein_coding	rs757593	16	4391616	0.0335	1.29e-6
ENSG00000277170	NA	NA	16	4426902	4427380	lncRNA	rs757593	16	4391616	0.0335	1.29e-6
ENSG00000277440	NA	NA	16	4430522	4431103	lncRNA	rs757593	16	4391616	0.0335	1.29e-6
ENSG00000275515	NA	NA	16	4433202	4433387	processed_pseudogene	rs757593	16	4391616	0.0335	1.29e-6
ENSG00000103546	6530	SLC6A2	16	55655988	55707645	protein_coding	rs117687636	16	55640325	0.1007	2.995e-6
ENSG00000140836	463	ZFHX3	16	72782885	73891871	protein_coding	rs34460084	16	73573922	-0.0625	9.846e-7
ENSG00000260848	NA	NA	16	73543739	73570391	lncRNA	rs34460084	16	73573922	-0.0625	9.846e-7
ENSG00000197934	100996571	CYYR1-AS1	21	26278778	26569252	lncRNA	rs117638454	21	26555829	0.1234	1.759e-6
ENSG00000166265	116159	CYYR1	21	26466209	26573286	protein_coding	rs117638454	21	26555829	0.1234	1.759e-6
ENSG00000304035	NA	NA	21	26598630	26600840	lncRNA	rs117638454	21	26555829	0.1234	1.759e-6
ENSG00000227959	NA	EPHA2-AS1	1	16155072	16183148	lncRNA	rs41269187	1	16215871	-0.0414	1.601e-6
ENSG00000297531	NA	NA	1	16187587	16189192	lncRNA	rs41269187	1	16215871	-0.0414	1.601e-6
ENSG00000142632	128272	ARHGEF19	1	16197854	16212652	protein_coding	rs41269187	1	16215871	-0.0414	1.601e-6
ENSG00000291077	NA	NA	1	16215422	16218472	lncRNA	rs41269187	1	16215871	-0.0414	1.601e-6
ENSG00000237276	NA	ANO7L1	1	16216469	16228027	transcribed_unprocessed_pseudogene	rs41269187	1	16215871	-0.0414	1.601e-6
ENSG00000288398	NA	NA	1	16228674	16231335	lncRNA	rs41269187	1	16215871	-0.0414	1.601e-6
ENSG00000132881	79363	CPLANE2	1	16231692	16237183	protein_coding	rs41269187	1	16215871	-0.0414	1.601e-6
ENSG00000293791	NA	NA	1	16241061	16243283	lncRNA	rs41269187	1	16215871	-0.0414	1.601e-6
ENSG00000233929	NA	MT1XP1	1	16241213	16241398	transcribed_processed_pseudogene	rs41269187	1	16215871	-0.0414	1.601e-6
ENSG00000037637	54455	FBXO42	1	16246840	16352480	protein_coding	rs41269187	1	16215871	-0.0414	1.601e-6
ENSG00000178828	54546	RNF186	1	19814029	19815283	protein_coding	rs113596397	1	19859646	-0.084	9.104e-6
ENSG00000235434	NA	RNF186-AS1	1	19814354	19819502	lncRNA	rs113596397	1	19859646	-0.084	9.104e-6
ENSG00000169914	23252	OTUD3	1	19882395	19912945	protein_coding	rs113596397	1	19859646	-0.084	9.104e-6
ENSG00000308515	NA	NA	1	19883632	19889172	lncRNA	rs113596397	1	19859646	-0.084	9.104e-6
ENSG00000302624	NA	NA	1	34266384	34317416	lncRNA	rs10799037	1	34291792	0.0345	3.32e-7
ENSG00000270241	NA	NA	1	34276859	34277292	processed_pseudogene	rs10799037	1	34291792	0.0345	3.32e-7
ENSG00000297436	NA	NA	1	34319420	34331028	lncRNA	rs10799037	1	34291792	0.0345	3.32e-7
ENSG00000214866	728597	DCDC2C	2	3703575	3848008	protein_coding	rs143364284	2	3860555	-0.0519	8.712e-6
ENSG00000290000	NA	NA	2	221286243	221372946	lncRNA	rs75637060	2	221297277	-0.0501	3.177e-6
ENSG00000286170	NA	NA	2	221306290	221308329	lncRNA	rs75637060	2	221297277	-0.0501	3.177e-6
ENSG00000231032	NA	CEP19P1	2	235147016	235147500	processed_pseudogene	rs114227208	2	235194183	-0.0682	8.438e-6
ENSG00000235293	124907998	NA	2	235177896	235188191	lncRNA	rs114227208	2	235194183	-0.0682	8.438e-6
ENSG00000299301	NA	NA	2	235200931	235245050	lncRNA	rs114227208	2	235194183	-0.0682	8.438e-6
ENSG00000240521	NA	NA	3	148850933	148960112	lncRNA	rs6784845	3	148990624	-0.0291	4.318e-6
ENSG00000287198	NA	NA	3	148922703	148956088	lncRNA	rs6784845	3	148990624	-0.0291	4.318e-6
ENSG00000241627	NA	UBQLN4P1	3	148985868	148987668	processed_pseudogene	rs6784845	3	148990624	-0.0291	4.318e-6
ENSG00000163754	2992	GYG1	3	148991408	149031775	protein_coding	rs6784845	3	148990624	-0.0291	4.318e-6
ENSG00000071794	6596	HLTF	3	149030127	149086554	protein_coding	rs6784845	3	148990624	-0.0291	4.318e-6
ENSG00000075420	64778	FNDC3B	3	172039578	172401669	protein_coding	rs115471771	3	172269620	-0.0529	5.124e-6
ENSG00000237483	NA	RPS27AP8	3	172225428	172225872	processed_pseudogene	rs115471771	3	172269620	-0.0529	5.124e-6
ENSG00000243398	NA	RN7SL141P	3	172237326	172237591	misc_RNA	rs115471771	3	172269620	-0.0529	5.124e-6
ENSG00000279862	NA	NA	3	172301654	172303052	TEC	rs115471771	3	172269620	-0.0529	5.124e-6
ENSG00000180611	151963	MB21D2	3	192796815	192917856	protein_coding	rs769589	3	192919535	-0.0252	1.889e-6
ENSG00000300965	NA	NA	3	192965179	192982219	lncRNA	rs769589	3	192919535	-0.0252	1.889e-6
ENSG00000230102	285389	LINC02028	3	194005259	194073053	lncRNA	rs12486913	3	194057943	0.0275	7.33e-6
ENSG00000298246	NA	NA	3	194032036	194041036	lncRNA	rs12486913	3	194057943	0.0275	7.33e-6
ENSG00000276407	102724877	NA	3	194070103	194123469	lncRNA	rs12486913	3	194057943	0.0275	7.33e-6
ENSG00000308836	NA	NA	3	194099072	194102636	lncRNA	rs12486913	3	194057943	0.0275	7.33e-6
ENSG00000308608	NA	NA	4	11313808	11409664	lncRNA	rs917684	4	11350407	0.0304	1.611e-6
ENSG00000308642	NA	NA	4	11368599	11372445	lncRNA	rs917684	4	11350407	0.0304	1.611e-6
ENSG00000207716	693157	MIR572	4	11368827	11368921	miRNA	rs917684	4	11350407	0.0304	1.611e-6
ENSG00000250896	NA	RNPS1P1	4	11371975	11372892	transcribed_processed_pseudogene	rs917684	4	11350407	0.0304	1.611e-6
ENSG00000002587	9957	HS3ST1	4	11393150	11429564	protein_coding	rs917684	4	11350407	0.0304	1.611e-6
ENSG00000175471	79772	MCTP1	5	94703690	95285094	protein_coding	rs11957712	5	95008454	0.0265	4.369e-6
ENSG00000249545	NA	MCTP1-AS1	5	94979151	94980893	lncRNA	rs11957712	5	95008454	0.0265	4.369e-6
ENSG00000096070	27154	BRPF3	6	36196744	36232790	protein_coding	rs76299172	6	36271149	-0.0642	1.541e-6
ENSG00000303658	NA	NA	6	36241727	36248358	lncRNA	rs76299172	6	36271149	-0.0642	1.541e-6
ENSG00000180316	285848	PNPLA1	6	36243203	36313955	protein_coding	rs76299172	6	36271149	-0.0642	1.541e-6
ENSG00000189325	389384	BNIP5	6	36315761	36336888	protein_coding	rs76299172	6	36271149	-0.0642	1.541e-6
ENSG00000112118	4172	MCM3	6	52264014	52284881	protein_coding	rs114171763	6	52330654	-0.0531	1.484e-6
ENSG00000295329	NA	NA	6	52310786	52420981	lncRNA	rs114171763	6	52330654	-0.0531	1.484e-6
ENSG00000295345	NA	NA	6	52312335	52355881	lncRNA	rs114171763	6	52330654	-0.0531	1.484e-6
ENSG00000170915	85315	PAQR8	6	52361421	52407777	protein_coding	rs114171763	6	52330654	-0.0531	1.484e-6
ENSG00000096093	114327	EFHC1	6	52362123	52529886	protein_coding	rs114171763	6	52330654	-0.0531	1.484e-6
ENSG00000289276	NA	NA	6	52364084	52365145	lncRNA	rs114171763	6	52330654	-0.0531	1.484e-6
ENSG00000302044	NA	NA	6	141100165	141101622	lncRNA	rs6570439	6	141147534	0.0361	7.004e-8
ENSG00000164741	10395	DLC1	8	13083361	13604610	protein_coding	rs80334124	8	13315998	-0.1104	4.014e-6
ENSG00000253932	NA	NA	8	13338574	13342754	lncRNA	rs80334124	8	13315998	-0.1104	4.014e-6
ENSG00000253257	NA	MTND4P7	8	13353401	13353530	processed_pseudogene	rs80334124	8	13315998	-0.1104	4.014e-6
ENSG00000207215	109617016	SNORD3H	8	97358265	97358478	snoRNA	rs1878907	8	97398654	0.0504	8.111e-6
ENSG00000309049	NA	NA	8	97419063	97446484	lncRNA	rs1878907	8	97398654	0.0504	8.111e-6
ENSG00000230782	340512	NA	9	106974833	107102996	lncRNA	rs4978605	9	107124627	-0.0317	4.134e-6
ENSG00000306039	NA	NA	9	107108102	107108686	lncRNA	rs4978605	9	107124627	-0.0317	4.134e-6
ENSG00000223615	NA	NA	9	107115784	107115954	processed_pseudogene	rs4978605	9	107124627	-0.0317	4.134e-6
ENSG00000225531	NA	NA	9	107116829	107117557	processed_pseudogene	rs4978605	9	107124627	-0.0317	4.134e-6
ENSG00000226047	NA	NA	9	107117459	107121705	lncRNA	rs4978605	9	107124627	-0.0317	4.134e-6
ENSG00000304997	NA	NA	9	107169371	107249392	lncRNA	rs4978605	9	107124627	-0.0317	4.134e-6
ENSG00000226535	NA	NA	9	107169569	107171148	transcribed_processed_pseudogene	rs4978605	9	107124627	-0.0317	4.134e-6
ENSG00000232387	NA	SKA2P1	9	122761844	122762233	processed_pseudogene	rs146375628	9	122811199	0.0809	8.519e-6
ENSG00000148215	392391	OR5C1	9	122788933	122789895	protein_coding	rs146375628	9	122811199	0.0809	8.519e-6
ENSG00000136940	5082	PDCL	9	122798389	122828588	protein_coding	rs146375628	9	122811199	0.0809	8.519e-6
ENSG00000165204	392392	OR1K1	9	122800123	122801073	protein_coding	rs146375628	9	122811199	0.0809	8.519e-6
ENSG00000233425	NA	KRT18P67	9	122837557	122838820	processed_pseudogene	rs146375628	9	122811199	0.0809	8.519e-6
ENSG00000056586	54542	RC3H2	9	122844556	122905359	protein_coding	rs146375628	9	122811199	0.0809	8.519e-6
ENSG00000204740	340895	MALRD1	10	19048801	19790401	protein_coding	rs10826998	10	19143423	-0.0251	3.51e-6
ENSG00000287231	NA	NA	10	111787233	111989909	lncRNA	rs73364548	10	111830996	-0.0763	2.541e-6
ENSG00000284546	143506	SSU72L3	11	4329790	4330864	protein_coding	rs192831158	11	4360416	0.0616	6.395e-6
ENSG00000284438	390033	SSU72L1	11	4338245	4339345	protein_coding	rs192831158	11	4360416	0.0616	6.395e-6
ENSG00000221996	143496	OR52B4	11	4367263	4368386	protein_coding	rs192831158	11	4360416	0.0616	6.395e-6
ENSG00000175800	NA	OR52B3P	11	4378282	4379209	unitary_pseudogene	rs192831158	11	4360416	0.0616	6.395e-6
ENSG00000132109	6737	TRIM21	11	4384897	4393702	protein_coding	rs192831158	11	4360416	0.0616	6.395e-6
ENSG00000291144	NA	NA	11	4393737	4520905	lncRNA	rs192831158	11	4360416	0.0616	6.395e-6
ENSG00000197601	84188	FAR1	11	13668659	13732346	protein_coding	rs10500798	11	13744783	0.0361	6.092e-6
ENSG00000255075	NA	CENPUP1	11	13756027	13757560	processed_pseudogene	rs10500798	11	13744783	0.0361	6.092e-6
ENSG00000255088	NA	NA	11	13758111	13758345	processed_pseudogene	rs10500798	11	13744783	0.0361	6.092e-6
ENSG00000255411	NA	LINC02548	11	13781361	13848002	lncRNA	rs10500798	11	13744783	0.0361	6.092e-6
ENSG00000021645	9369	NRXN3	14	78170373	79868291	protein_coding	rs1424843	14	79580878	-0.0656	6.781e-6
ENSG00000259106	NA	NA	14	79611418	79633311	lncRNA	rs1424843	14	79580878	-0.0656	6.781e-6
ENSG00000100726	9894	TELO2	16	1493344	1510457	protein_coding	rs12445282	16	1544943	-0.0519	8.029e-6
ENSG00000187535	9742	IFT140	16	1510427	1612072	protein_coding	rs12445282	16	1544943	-0.0519	8.029e-6
ENSG00000260646	NA	NA	16	1512979	1514675	lncRNA	rs12445282	16	1544943	-0.0519	8.029e-6
ENSG00000131634	79652	TMEM204	16	1528688	1555580	protein_coding	rs12445282	16	1544943	-0.0519	8.029e-6
ENSG00000280062	NA	NA	16	1530715	1533301	TEC	rs12445282	16	1544943	-0.0519	8.029e-6
ENSG00000280231	NA	NA	16	1553655	1554130	TEC	rs12445282	16	1544943	-0.0519	8.029e-6
ENSG00000280327	NA	NA	16	1576716	1578371	TEC	rs12445282	16	1544943	-0.0519	8.029e-6
ENSG00000260954	NA	NA	16	1579242	1580308	lncRNA	rs12445282	16	1544943	-0.0519	8.029e-6
ENSG00000260989	105371046	NA	16	1580527	1610328	lncRNA	rs12445282	16	1544943	-0.0519	8.029e-6
ENSG00000127804	79066	METTL16	17	2405562	2511891	protein_coding	rs138117023	17	2477337	-0.0917	7.92e-6
ENSG00000280280	NA	NA	17	2460183	2460294	TEC	rs138117023	17	2477337	-0.0917	7.92e-6
ENSG00000299795	NA	NA	17	2511965	2583014	lncRNA	rs138117023	17	2477337	-0.0917	7.92e-6
ENSG00000302257	NA	NA	18	73837227	73867982	lncRNA	rs9963644	18	73831164	0.0408	2.916e-6
ENSG00000302273	NA	NA	18	73851663	73853709	lncRNA	rs9963644	18	73831164	0.0408	2.916e-6
ENSG00000302283	NA	NA	18	73860370	73861042	lncRNA	rs9963644	18	73831164	0.0408	2.916e-6
ENSG00000130309	79709	COLGALT1	19	17555649	17583162	protein_coding	rs56174023	19	17617763	0.0275	7.81e-6
ENSG00000243771	NA	RPL21P130	19	17589595	17590071	processed_pseudogene	rs56174023	19	17617763	0.0275	7.81e-6
ENSG00000130477	23025	UNC13A	19	17601336	17688365	protein_coding	rs56174023	19	17617763	0.0275	7.81e-6
ENSG00000269752	NA	NA	19	17613722	17614430	lncRNA	rs56174023	19	17617763	0.0275	7.81e-6
ENSG00000279300	NA	NA	19	17622447	17623338	TEC	rs56174023	19	17617763	0.0275	7.81e-6
ENSG00000309159	NA	NA	21	20869260	20877566	lncRNA	rs142014460	21	20925952	-0.0344	7.588e-6
ENSG00000233399	101929406	LINC01648	1	30013952	30037612	lncRNA	rs423180	1	30048462	-0.0239	2.424e-6
ENSG00000304118	NA	NA	1	30061919	30065785	lncRNA	rs423180	1	30048462	-0.0239	2.424e-6
ENSG00000117000	6018	RLF	1	40161387	40240921	protein_coding	rs2284447	1	40274806	-0.0403	5.321e-6
ENSG00000188800	127391	TMCO2	1	40245947	40251684	protein_coding	rs2284447	1	40274806	-0.0403	5.321e-6
ENSG00000259943	NA	ZMPSTE24-DT	1	40256333	40257994	lncRNA	rs2284447	1	40274806	-0.0403	5.321e-6
ENSG00000084073	10269	ZMPSTE24	1	40258041	40294180	protein_coding	rs2284447	1	40274806	-0.0403	5.321e-6
ENSG00000231296	NA	NA	1	40262672	40262984	processed_pseudogene	rs2284447	1	40274806	-0.0403	5.321e-6
ENSG00000049089	1298	COL9A2	1	40300489	40317813	protein_coding	rs2284447	1	40274806	-0.0403	5.321e-6
ENSG00000300794	NA	NA	1	40315076	40316072	lncRNA	rs2284447	1	40274806	-0.0403	5.321e-6
ENSG00000115464	9736	USP34	2	61187463	61471087	protein_coding	rs34341648	2	61332790	0.1386	6.501e-6
ENSG00000153165	653489	RGPD3	2	106391290	106468413	protein_coding	rs62154004	2	106505718	0.024	9.759e-6
ENSG00000297907	NA	NA	2	106468476	106470501	lncRNA	rs62154004	2	106505718	0.024	9.759e-6
ENSG00000237666	NA	NA	2	106470799	106477669	transcribed_unprocessed_pseudogene	rs62154004	2	106505718	0.024	9.759e-6
ENSG00000307056	NA	NA	2	106477298	106487452	lncRNA	rs62154004	2	106505718	0.024	9.759e-6
ENSG00000254126	927	CD8B2	2	106487364	106544297	protein_coding	rs62154004	2	106505718	0.024	9.759e-6
ENSG00000307086	NA	NA	2	106511100	106511766	lncRNA	rs62154004	2	106505718	0.024	9.759e-6
ENSG00000232001	NA	NA	2	106521563	106544297	lncRNA	rs62154004	2	106505718	0.024	9.759e-6
ENSG00000231505	NA	NA	2	106521802	106538146	lncRNA	rs62154004	2	106505718	0.024	9.759e-6
ENSG00000307071	NA	NA	2	106553907	106557632	lncRNA	rs62154004	2	106505718	0.024	9.759e-6
ENSG00000121210	23240	TMEM131L	4	153466346	153636711	protein_coding	rs138644364	4	153508785	-0.067	5.269e-6
ENSG00000287390	NA	NA	5	130655383	130996140	lncRNA	rs6870838	5	130731223	-0.0503	7.443e-8
ENSG00000135315	22832	CEP162	6	84124241	84227643	protein_coding	rs11412214	6	84232516	0.0728	4.356e-6
ENSG00000306319	NA	NA	6	84277964	84314281	lncRNA	rs11412214	6	84232516	0.0728	4.356e-6
ENSG00000287097	107986639	NA	6	114682744	115002283	lncRNA	rs151082774	6	114660789	0.0429	2.777e-6
ENSG00000231840	NA	TMEM139-AS1	7	143255264	143287997	lncRNA	rs6949709	7	143329631	0.0408	8.593e-6
ENSG00000178826	135932	TMEM139	7	143279957	143288048	protein_coding	rs6949709	7	143329631	0.0408	8.593e-6
ENSG00000106144	835	CASP2	7	143288215	143307696	protein_coding	rs6949709	7	143329631	0.0408	8.593e-6
ENSG00000239419	NA	RN7SL535P	7	143290615	143290910	misc_RNA	rs6949709	7	143329631	0.0408	8.593e-6
ENSG00000240322	NA	RN7SL481P	7	143298516	143298814	misc_RNA	rs6949709	7	143329631	0.0408	8.593e-6
ENSG00000231531	NA	HINT1P1	7	143312684	143313061	processed_pseudogene	rs6949709	7	143329631	0.0408	8.593e-6
ENSG00000188037	1180	CLCN1	7	143316111	143352083	protein_coding	rs6949709	7	143329631	0.0408	8.593e-6
ENSG00000159784	9715	FAM131B	7	143353400	143362770	protein_coding	rs6949709	7	143329631	0.0408	8.593e-6
ENSG00000272619	NA	FAM131B-AS1	7	143360922	143366162	lncRNA	rs6949709	7	143329631	0.0408	8.593e-6
ENSG00000232533	100507507	FAM131B-AS2	7	143365046	143382339	lncRNA	rs6949709	7	143329631	0.0408	8.593e-6
ENSG00000104375	6788	STK3	8	98371228	98942827	protein_coding	rs16896994	8	98434357	-0.0247	1.037e-6
ENSG00000278914	NA	NA	8	98391401	98391514	TEC	rs16896994	8	98434357	-0.0247	1.037e-6
ENSG00000307810	NA	NA	8	98394276	98400485	lncRNA	rs16896994	8	98434357	-0.0247	1.037e-6
ENSG00000307833	NA	NA	8	98397791	98401396	lncRNA	rs16896994	8	98434357	-0.0247	1.037e-6
ENSG00000253468	NA	NA	8	98412882	98413784	processed_pseudogene	rs16896994	8	98434357	-0.0247	1.037e-6
ENSG00000156486	3788	KCNS2	8	98426958	98432853	protein_coding	rs16896994	8	98434357	-0.0247	1.037e-6
ENSG00000272321	NA	NA	8	98436669	98439290	lncRNA	rs16896994	8	98434357	-0.0247	1.037e-6
ENSG00000207378	NA	RNU6-748P	8	98462944	98463050	snRNA	rs16896994	8	98434357	-0.0247	1.037e-6
ENSG00000147853	50808	AK3	9	4709556	4742043	protein_coding	rs35097905	9	4776624	0.0855	1.948e-6
ENSG00000287759	NA	NA	9	4741741	4759639	lncRNA	rs35097905	9	4776624	0.0855	1.948e-6
ENSG00000270639	NA	ECM1P1	9	4768617	4769895	processed_pseudogene	rs35097905	9	4776624	0.0855	1.948e-6
ENSG00000293905	NA	NA	9	4774980	4792680	lncRNA	rs35097905	9	4776624	0.0855	1.948e-6
ENSG00000220105	NA	NA	9	4781475	4782078	transcribed_processed_pseudogene	rs35097905	9	4776624	0.0855	1.948e-6
ENSG00000120158	10171	RCL1	9	4792944	4885917	protein_coding	rs35097905	9	4776624	0.0855	1.948e-6
ENSG00000233186	NA	KLF4P1	9	4803788	4804972	processed_pseudogene	rs35097905	9	4776624	0.0855	1.948e-6
ENSG00000153707	5789	PTPRD	9	8314246	10613002	protein_coding	rs76172911	9	8729593	-0.0329	9.056e-6
ENSG00000235389	NA	NA	9	8700595	8701552	lncRNA	rs76172911	9	8729593	-0.0329	9.056e-6
ENSG00000212695	NA	NA	9	8713311	8713841	processed_pseudogene	rs76172911	9	8729593	-0.0329	9.056e-6
ENSG00000230013	NA	CT70	9	104970593	104991818	lncRNA	rs139199169	9	105020660	-0.0686	3.21e-6
ENSG00000299043	NA	NA	9	104993677	105071507	lncRNA	rs139199169	9	105020660	-0.0686	3.21e-6
ENSG00000286536	NA	NA	9	105025932	105245673	lncRNA	rs139199169	9	105020660	-0.0686	3.21e-6
ENSG00000303684	NA	NA	10	131724631	131726734	lncRNA	rs80143321	10	131752050	0.034	5.912e-6
ENSG00000297817	NA	NA	10	131736083	131751950	lncRNA	rs80143321	10	131752050	0.034	5.912e-6
ENSG00000297842	NA	NA	10	131751683	131756267	lncRNA	rs80143321	10	131752050	0.034	5.912e-6
ENSG00000189275	399827	LINC01164	10	131772383	131790199	lncRNA	rs80143321	10	131752050	0.034	5.912e-6
ENSG00000286295	NA	NA	10	131776386	131795277	lncRNA	rs80143321	10	131752050	0.034	5.912e-6
ENSG00000308576	NA	NA	11	104254682	104359012	lncRNA	rs117330461	11	104394068	-0.0522	2.703e-6
ENSG00000304840	NA	NA	11	104364630	104366022	lncRNA	rs117330461	11	104394068	-0.0522	2.703e-6
ENSG00000299484	NA	NA	11	104408918	104422745	lncRNA	rs117330461	11	104394068	-0.0522	2.703e-6
ENSG00000121380	79370	BCL2L14	12	12049844	12211084	protein_coding	rs71457113	12	12006824	-0.0218	6.342e-6
ENSG00000258017	NA	TUBA1B-AS1	12	49127782	49188484	lncRNA	rs55770587	12	49192893	-0.0429	3.437e-6
ENSG00000167552	7846	TUBA1A	12	49184686	49189324	protein_coding	rs55770587	12	49192893	-0.0429	3.437e-6
ENSG00000167553	84790	TUBA1C	12	49188736	49274600	protein_coding	rs55770587	12	49192893	-0.0429	3.437e-6
ENSG00000274017	NA	NA	12	49196784	49197062	misc_RNA	rs55770587	12	49192893	-0.0429	3.437e-6
ENSG00000258101	NA	NA	12	49232790	49264783	lncRNA	rs55770587	12	49192893	-0.0429	3.437e-6
ENSG00000091039	114882	OSBPL8	12	76351797	76559809	protein_coding	rs147303376	12	76584738	-0.0799	5.783e-7
ENSG00000257526	NA	NA	12	76559854	76730477	lncRNA	rs147303376	12	76584738	-0.0799	5.783e-7
ENSG00000287030	NA	NA	12	76589476	76600644	lncRNA	rs147303376	12	76584738	-0.0799	5.783e-7
ENSG00000213272	NA	RPL7AP9	12	76599671	76600470	transcribed_processed_pseudogene	rs147303376	12	76584738	-0.0799	5.783e-7
ENSG00000271142	NA	YWHAQP7	12	76619386	76620043	transcribed_processed_pseudogene	rs147303376	12	76584738	-0.0799	5.783e-7
ENSG00000150893	341640	FREM2	13	38687077	38887131	protein_coding	rs9566361	13	38748467	-0.028	5.769e-6
ENSG00000252795	NA	RNU6-56P	13	38779424	38779516	snRNA	rs9566361	13	38748467	-0.028	5.769e-6
ENSG00000100485	6655	SOS2	14	50117130	50231578	protein_coding	rs12431539	14	50267560	0.0173	8.7e-6
ENSG00000087299	79944	L2HGDH	14	50237563	50312229	protein_coding	rs12431539	14	50267560	0.0173	8.7e-6
ENSG00000264712	100616261	MIR4504	14	50299855	50299946	miRNA	rs12431539	14	50267560	0.0173	8.7e-6
ENSG00000125375	27109	DMAC2L	14	50312324	50335558	protein_coding	rs12431539	14	50267560	0.0173	8.7e-6
ENSG00000258867	283587	HISLA	14	88024512	88145729	lncRNA	rs142277549	14	88122695	0.0631	2.889e-6
ENSG00000258975	NA	NA	14	88132585	88161459	lncRNA	rs142277549	14	88122695	0.0631	2.889e-6
ENSG00000258538	NA	NA	14	88143167	88180198	lncRNA	rs142277549	14	88122695	0.0631	2.889e-6
ENSG00000299944	NA	NA	16	8114712	8180769	lncRNA	rs12596707	16	8192144	-0.0252	2.368e-6
ENSG00000186153	51741	WWOX	16	78099400	79212667	protein_coding	rs192341244	16	78117516	0.0641	6.652e-7
ENSG00000276007	NA	NA	16	78123243	78124332	lncRNA	rs192341244	16	78117516	0.0641	6.652e-7
ENSG00000279991	NA	NA	16	78166717	78168514	TEC	rs192341244	16	78117516	0.0641	6.652e-7
ENSG00000181031	9501	RPH3AL	17	212389	386254	protein_coding	rs72806051	17	302944	-0.0368	4.273e-7
ENSG00000303271	NA	NA	17	302040	303056	lncRNA	rs72806051	17	302944	-0.0368	4.273e-7
ENSG00000262920	NA	NA	17	321260	322457	lncRNA	rs72806051	17	302944	-0.0368	4.273e-7
ENSG00000262061	NA	RPH3AL-AS1	17	331136	333493	lncRNA	rs72806051	17	302944	-0.0368	4.273e-7
ENSG00000262294	NA	RPH3AL-AS2	17	352603	357581	lncRNA	rs72806051	17	302944	-0.0368	4.273e-7
ENSG00000129946	25759	SHC2	19	416589	461033	protein_coding	rs117515032	19	459922	-0.0673	3.754e-6
ENSG00000297401	NA	NA	19	427334	441813	lncRNA	rs117515032	19	459922	-0.0673	3.754e-6
ENSG00000252539	NA	RNA5SP462	19	453134	453245	rRNA_pseudogene	rs117515032	19	459922	-0.0673	3.754e-6
ENSG00000181781	284451	CIMAP1D	19	463346	474983	protein_coding	rs117515032	19	459922	-0.0673	3.754e-6
ENSG00000099866	8174	MADCAM1	19	489176	505343	protein_coding	rs117515032	19	459922	-0.0673	3.754e-6
ENSG00000266933	NA	MADCAM1-AS1	19	490046	532972	lncRNA	rs117515032	19	459922	-0.0673	3.754e-6
ENSG00000141933	91978	TPGS1	19	507497	519654	protein_coding	rs117515032	19	459922	-0.0673	3.754e-6
ENSG00000290603	388550	CEACAM22P	19	44537058	44620863	lncRNA	rs10425684	19	44603941	-0.0716	7.058e-6
ENSG00000224366	NA	NA	19	44570304	44570564	unprocessed_pseudogene	rs10425684	19	44603941	-0.0716	7.058e-6
ENSG00000266903	107985305	CEACAM16-AS1	19	44608568	44725315	lncRNA	rs10425684	19	44603941	-0.0716	7.058e-6
ENSG00000216588	147710	IGSF23	19	44613563	44636781	protein_coding	rs10425684	19	44603941	-0.0716	7.058e-6
ENSG00000073008	5817	PVR	19	44643798	44666162	protein_coding	rs10425684	19	44603941	-0.0716	7.058e-6
ENSG00000283673	100616355	MIR4531	19	44653686	44653732	miRNA	rs10425684	19	44603941	-0.0716	7.058e-6
ENSG00000179873	204801	NLRP11	19	55785397	55836800	protein_coding	rs412812	19	55842652	0.0255	4.838e-6
ENSG00000160505	147945	NLRP4	19	55836540	55881855	protein_coding	rs412812	19	55842652	0.0255	4.838e-6
ENSG00000173572	126204	NLRP13	19	55891699	55932336	protein_coding	rs412812	19	55842652	0.0255	4.838e-6
ENSG00000274248	101928796	NA	21	45972922	45974956	lncRNA	rs62211781	21	46014074	-0.0334	5.865e-6
ENSG00000289224	NA	NA	21	45975731	45977951	lncRNA	rs62211781	21	46014074	-0.0334	5.865e-6
ENSG00000304160	NA	NA	21	45977345	45979411	lncRNA	rs62211781	21	46014074	-0.0334	5.865e-6
ENSG00000142156	1291	COL6A1	21	45981770	46005050	protein_coding	rs62211781	21	46014074	-0.0334	5.865e-6
ENSG00000224413	NA	NA	21	46037052	46039807	lncRNA	rs62211781	21	46014074	-0.0334	5.865e-6
ENSG00000228235	NA	NA	21	46052596	46053105	lncRNA	rs62211781	21	46014074	-0.0334	5.865e-6
ENSG00000308668	NA	NA	21	46053218	46054471	lncRNA	rs62211781	21	46014074	-0.0334	5.865e-6
ENSG00000308652	NA	NA	21	46053818	46056967	lncRNA	rs62211781	21	46014074	-0.0334	5.865e-6
ENSG00000226115	NA	NA	21	46056470	46057576	lncRNA	rs62211781	21	46014074	-0.0334	5.865e-6
ENSG00000126070	192669	AGO3	1	35930718	36072500	protein_coding	rs4653159	1	36113614	0.0627	3.669e-9
ENSG00000293245	NA	NA	1	36080066	36084042	lncRNA	rs4653159	1	36113614	0.0627	3.669e-9
ENSG00000232862	NA	NA	1	36080320	36081217	transcribed_processed_pseudogene	rs4653159	1	36113614	0.0627	3.669e-9
ENSG00000092850	27285	TEKT2	1	36084094	36088275	protein_coding	rs4653159	1	36113614	0.0627	3.669e-9
ENSG00000116863	54936	ADPRS	1	36088892	36093932	protein_coding	rs4653159	1	36113614	0.0627	3.669e-9
ENSG00000171812	1296	COL8A2	1	36095239	36125222	protein_coding	rs4653159	1	36113614	0.0627	3.669e-9
ENSG00000054116	27095	TRAPPC3	1	36136570	36156053	protein_coding	rs4653159	1	36113614	0.0627	3.669e-9
ENSG00000116871	55700	MAP7D1	1	36155579	36180849	protein_coding	rs4653159	1	36113614	0.0627	3.669e-9
ENSG00000162390	26027	ACOT11	1	54542257	54639192	protein_coding	rs9332417	1	54653616	0.0366	6.764e-6
ENSG00000162391	338094	FAM151A	1	54609181	54623556	protein_coding	rs9332417	1	54653616	0.0366	6.764e-6
ENSG00000230728	NA	NA	1	54621477	54628438	lncRNA	rs9332417	1	54653616	0.0366	6.764e-6
ENSG00000184313	374977	MROH7	1	54641754	54710266	protein_coding	rs9332417	1	54653616	0.0366	6.764e-6
ENSG00000271723	NA	MROH7-TTC4	1	54641786	54742308	protein_coding	rs9332417	1	54653616	0.0366	6.764e-6
ENSG00000163568	9447	AIM2	1	159056129	159187843	protein_coding	rs201577285	1	159237223	-0.0542	9.483e-6
ENSG00000225670	NA	CADM3-AS1	1	159170320	159211455	lncRNA	rs201577285	1	159237223	-0.0542	9.483e-6
ENSG00000162706	57863	CADM3	1	159171609	159203313	protein_coding	rs201577285	1	159237223	-0.0542	9.483e-6
ENSG00000213088	2532	ACKR1	1	159204875	159206500	protein_coding	rs201577285	1	159237223	-0.0542	9.483e-6
ENSG00000215846	NA	MPTX1	1	159268623	159277111	unitary_pseudogene	rs201577285	1	159237223	-0.0542	9.483e-6
ENSG00000248642	NA	OR10J2P	1	159279041	159280001	unprocessed_pseudogene	rs201577285	1	159237223	-0.0542	9.483e-6
ENSG00000202160	NA	RNU5E-7P	2	15864935	15865051	snRNA	rs116245096	2	15911904	-0.1955	7.547e-6
ENSG00000214657	NA	RPLP1P5	2	15869939	15870243	processed_pseudogene	rs116245096	2	15911904	-0.1955	7.547e-6
ENSG00000238371	124906147	NA	2	15903669	15903772	snoRNA	rs116245096	2	15911904	-0.1955	7.547e-6
ENSG00000223850	103752554	MYCNUT	2	15908664	15937784	lncRNA	rs116245096	2	15911904	-0.1955	7.547e-6
ENSG00000233718	10408	MYCNOS	2	15918350	15943052	lncRNA	rs116245096	2	15911904	-0.1955	7.547e-6
ENSG00000134323	4613	MYCN	2	15940550	15947007	protein_coding	rs116245096	2	15911904	-0.1955	7.547e-6
ENSG00000243541	NA	RN7SL104P	2	15950689	15950981	misc_RNA	rs116245096	2	15911904	-0.1955	7.547e-6
ENSG00000177694	254827	NAALADL2	3	174438573	175810548	protein_coding	rs73171428	3	175633047	-0.1473	8.538e-6
ENSG00000201648	NA	RNU4-91P	3	175609479	175609613	snRNA	rs73171428	3	175633047	-0.1473	8.538e-6
ENSG00000236241	NA	DDX5P1	3	175675087	175676801	processed_pseudogene	rs73171428	3	175633047	-0.1473	8.538e-6
ENSG00000157796	57728	WDR19	4	39182504	39285810	protein_coding	rs145763229	4	39282324	-0.1466	4.298e-6
ENSG00000035928	5981	RFC1	4	39287456	39366375	protein_coding	rs145763229	4	39282324	-0.1466	4.298e-6
ENSG00000206675	NA	RNU6-32P	4	39297605	39297711	snRNA	rs145763229	4	39282324	-0.1466	4.298e-6
ENSG00000308113	NA	NA	4	39324727	39326393	lncRNA	rs145763229	4	39282324	-0.1466	4.298e-6
ENSG00000298540	NA	NA	4	60873689	60915165	lncRNA	rs80126423	4	60958100	0.1077	8.486e-7
ENSG00000265829	100616450	MIR548AG1	4	60922619	60922684	miRNA	rs80126423	4	60958100	0.1077	8.486e-7
ENSG00000150471	23284	ADGRL3	4	61200326	62078335	protein_coding	rs114742068	4	62002640	0.166	7.754e-6
ENSG00000248692	NA	ADGRL3-AS1	4	62051272	62165554	lncRNA	rs114742068	4	62002640	0.166	7.754e-6
ENSG00000248242	NA	NA	4	104544919	104973906	lncRNA	rs11734412	4	104949334	-0.0411	2.074e-6
ENSG00000248373	NA	NA	4	104900125	105120047	lncRNA	rs11734412	4	104949334	-0.0411	2.074e-6
ENSG00000251906	NA	RNU6-351P	4	104974672	104974771	snRNA	rs11734412	4	104949334	-0.0411	2.074e-6
ENSG00000276992	NA	NA	4	104996900	104997052	processed_pseudogene	rs11734412	4	104949334	-0.0411	2.074e-6
ENSG00000121210	23240	TMEM131L	4	153466346	153636711	protein_coding	rs57530313	4	153511460	-0.1108	6.805e-7
ENSG00000248329	100506013	APELA	4	164877178	164898965	protein_coding	rs33977278	4	164934867	0.0579	5.658e-6
ENSG00000250227	NA	TRIM60P14	4	164915565	164916983	processed_pseudogene	rs33977278	4	164934867	0.0579	5.658e-6
ENSG00000244146	NA	NA	4	164920618	164921063	processed_pseudogene	rs33977278	4	164934867	0.0579	5.658e-6
ENSG00000285563	NA	NA	4	164920894	164931047	lncRNA	rs33977278	4	164934867	0.0579	5.658e-6
ENSG00000221891	NA	FAM218BP	4	164929494	164929951	processed_pseudogene	rs33977278	4	164934867	0.0579	5.658e-6
ENSG00000270960	NA	NA	4	164933086	164933506	processed_pseudogene	rs33977278	4	164934867	0.0579	5.658e-6
ENSG00000248645	NA	NA	4	164938322	164939990	unprocessed_pseudogene	rs33977278	4	164934867	0.0579	5.658e-6
ENSG00000121089	NA	NACA3P	4	164943290	164943937	processed_pseudogene	rs33977278	4	164934867	0.0579	5.658e-6
ENSG00000236941	NA	NA	4	164948079	164949438	processed_pseudogene	rs33977278	4	164934867	0.0579	5.658e-6
ENSG00000183439	391712	TRIM61	4	164954446	164977668	protein_coding	rs33977278	4	164934867	0.0579	5.658e-6
ENSG00000250486	152756	FAM218A	4	164956946	164959122	lncRNA	rs33977278	4	164934867	0.0579	5.658e-6
ENSG00000298155	NA	NA	4	164977699	164991259	lncRNA	rs33977278	4	164934867	0.0579	5.658e-6
ENSG00000248770	NA	NA	4	181237358	181237564	unprocessed_pseudogene	rs35611558	4	181286841	-0.0437	4.961e-6
ENSG00000249460	NA	LINC02500	4	181260442	181265148	lncRNA	rs35611558	4	181286841	-0.0437	4.961e-6
ENSG00000304972	NA	NA	4	181293723	181306118	lncRNA	rs35611558	4	181286841	-0.0437	4.961e-6
ENSG00000304982	NA	NA	5	66519106	66592601	lncRNA	rs7704357	5	66583573	-0.0676	2.547e-6
ENSG00000234838	NA	PPIAP78	5	66572057	66572546	processed_pseudogene	rs7704357	5	66583573	-0.0676	2.547e-6
ENSG00000069020	375449	MAST4	5	66596380	67169593	protein_coding	rs7704357	5	66583573	-0.0676	2.547e-6
ENSG00000248803	NA	NA	5	66622868	66623177	processed_pseudogene	rs7704357	5	66583573	-0.0676	2.547e-6
ENSG00000249312	NA	ARL2BPP4	5	130529419	130529889	processed_pseudogene	rs62391348	5	130516086	-0.0593	3.085e-6
ENSG00000309063	NA	NA	6	33596094	33611527	lncRNA	rs116647495	6	33647094	-0.1232	9.56e-6
ENSG00000309080	NA	NA	6	33609573	33611867	lncRNA	rs116647495	6	33647094	-0.1232	9.56e-6
ENSG00000096433	3710	ITPR3	6	33620365	33696574	protein_coding	rs116647495	6	33647094	-0.1232	9.56e-6
ENSG00000299591	101929188	ITPR3-AS1	6	33631244	33633560	lncRNA	rs116647495	6	33647094	-0.1232	9.56e-6
ENSG00000301290	NA	NA	6	33633880	33635421	lncRNA	rs116647495	6	33647094	-0.1232	9.56e-6
ENSG00000137288	84300	UQCC2	6	33694293	33711727	protein_coding	rs116647495	6	33647094	-0.1232	9.56e-6
ENSG00000287100	NA	NA	6	119349884	119699642	lncRNA	rs147903382	6	119438834	-0.1264	3.396e-6
ENSG00000301286	NA	NA	6	119479952	119505287	lncRNA	rs147903382	6	119438834	-0.1264	3.396e-6
ENSG00000005108	221981	THSD7A	7	11370365	11832198	protein_coding	rs113335391	7	11717062	-0.1857	4.723e-6
ENSG00000106546	196	AHR	7	16916359	17346152	protein_coding	rs73079652	7	17283347	-0.0905	5.661e-6
ENSG00000237773	101927609	NA	7	16970320	17308435	lncRNA	rs73079652	7	17283347	-0.0905	5.661e-6
ENSG00000283321	NA	NA	7	17299295	17467234	protein_coding	rs73079652	7	17283347	-0.0905	5.661e-6
ENSG00000196511	27010	TPK1	7	144451941	144836395	protein_coding	rs199644287	7	144634081	0.1657	6.187e-6
ENSG00000243746	NA	EEF1A1P10	7	144647186	144648575	processed_pseudogene	rs199644287	7	144634081	0.1657	6.187e-6
ENSG00000253161	100507420	LINC01605	8	37406399	37625873	lncRNA	rs78955382	8	37579410	-0.1132	2.829e-6
ENSG00000254111	NA	NA	8	37559974	37567477	lncRNA	rs78955382	8	37579410	-0.1132	2.829e-6
ENSG00000302182	NA	NA	8	37581537	37583136	lncRNA	rs78955382	8	37579410	-0.1132	2.829e-6
ENSG00000253344	NA	NA	8	37626015	37674387	lncRNA	rs78955382	8	37579410	-0.1132	2.829e-6
ENSG00000130948	3293	HSD17B3	9	96235306	96302176	protein_coding	rs10990529	9	96327674	0.0391	7.66e-6
ENSG00000285269	NA	NA	9	96235331	96352058	protein_coding	rs10990529	9	96327674	0.0391	7.66e-6
ENSG00000130958	11046	SLC35D2	9	96313444	96383711	protein_coding	rs10990529	9	96327674	0.0391	7.66e-6
ENSG00000170525	5209	PFKFB3	10	6144934	6254644	protein_coding	rs72777872	10	6214284	-0.0988	1.998e-6
ENSG00000213994	124902371	PFKFB3-AS1	10	6197604	6204372	lncRNA	rs72777872	10	6214284	-0.0988	1.998e-6
ENSG00000238366	NA	NA	10	6245731	6245831	misc_RNA	rs72777872	10	6214284	-0.0988	1.998e-6
ENSG00000302099	NA	NA	10	6255466	6274178	lncRNA	rs72777872	10	6214284	-0.0988	1.998e-6
ENSG00000198673	338811	TAFA2	12	61708273	62279150	protein_coding	rs7311910	12	61940302	-0.045	4.672e-6
ENSG00000301644	NA	NA	12	61915717	61949719	lncRNA	rs7311910	12	61940302	-0.045	4.672e-6
ENSG00000259070	283547	LINC00639	14	38699825	38948289	lncRNA	rs12882868	14	38915911	0.0459	7.671e-7
ENSG00000301174	105370457	NA	14	38866954	38983699	lncRNA	rs12882868	14	38915911	0.0459	7.671e-7
ENSG00000304974	NA	NA	14	43144686	43651610	lncRNA	rs190787633	14	43257793	0.173	6.321e-6
ENSG00000258406	NA	TUBBP3	14	43274824	43275697	processed_pseudogene	rs190787633	14	43257793	0.173	6.321e-6
ENSG00000259051	NA	HNRNPUP1	14	43300263	43300595	processed_pseudogene	rs190787633	14	43257793	0.173	6.321e-6
ENSG00000304991	NA	NA	14	43300727	43300937	lncRNA	rs190787633	14	43257793	0.173	6.321e-6
ENSG00000293194	100131347	NA	17	39057015	39113190	lncRNA	rs143115784	17	39147430	0.2577	4.707e-6
ENSG00000161381	57125	PLXDC1	17	39063313	39154394	protein_coding	rs143115784	17	39147430	0.2577	4.707e-6
ENSG00000141748	390790	ARL5C	17	39156894	39167484	protein_coding	rs143115784	17	39147430	0.2577	4.707e-6
ENSG00000280177	NA	NA	17	39165073	39167849	TEC	rs143115784	17	39147430	0.2577	4.707e-6
ENSG00000266101	NA	NA	17	39170593	39184382	lncRNA	rs143115784	17	39147430	0.2577	4.707e-6
ENSG00000067191	782	CACNB1	17	39173453	39197702	protein_coding	rs143115784	17	39147430	0.2577	4.707e-6
ENSG00000134443	2922	GRP	18	59220158	59230774	protein_coding	rs8086561	18	59275950	0.0428	4.063e-7
ENSG00000134438	30062	RAX	18	59267035	59274086	protein_coding	rs8086561	18	59275950	0.0428	4.063e-7
ENSG00000166569	339302	CPLX4	18	59275156	59318649	protein_coding	rs8086561	18	59275950	0.0428	4.063e-7
ENSG00000267677	NA	NA	18	59324359	59386824	lncRNA	rs8086561	18	59275950	0.0428	4.063e-7
ENSG00000007047	57787	MARK4	19	45079288	45305284	protein_coding	rs34436177	19	45209570	0.0463	6.056e-6
ENSG00000179846	284353	NKPD1	19	45149744	45160982	protein_coding	rs34436177	19	45209570	0.0463	6.056e-6
ENSG00000007255	79090	TRAPPC6A	19	45162928	45178237	protein_coding	rs34436177	19	45209570	0.0463	6.056e-6
ENSG00000189114	388552	BLOC1S3	19	45178784	45216933	protein_coding	rs34436177	19	45209570	0.0463	6.056e-6
ENSG00000283632	90332	EXOC3L2	19	45212370	45245407	protein_coding	rs34436177	19	45209570	0.0463	6.056e-6
ENSG00000296857	NA	NA	21	27037255	27232834	lncRNA	rs1788330	21	27187594	0.0409	9.75e-6
ENSG00000215326	NA	GPX1P2	21	27143344	27143949	processed_pseudogene	rs1788330	21	27187594	0.0409	9.75e-6
ENSG00000230773	105374593	NA	2	47924181	48314415	lncRNA	rs72818499	2	48325841	0.1065	4.186e-6
ENSG00000309597	NA	NA	2	48253461	48290357	lncRNA	rs72818499	2	48325841	0.1065	4.186e-6
ENSG00000170802	3344	FOXN2	2	48314637	48379295	protein_coding	rs72818499	2	48325841	0.1065	4.186e-6
ENSG00000251889	NA	RNU4-49P	2	48340687	48340826	snRNA	rs72818499	2	48325841	0.1065	4.186e-6
ENSG00000198648	27347	STK39	2	167954020	168247595	protein_coding	rs1375304	2	168103330	-0.2575	2.539e-6
ENSG00000173889	80012	PHC3	3	170086732	170181749	protein_coding	rs57153680	3	170210260	-0.0953	6.864e-6
ENSG00000163558	5584	PRKCI	3	170222424	170305977	protein_coding	rs57153680	3	170210260	-0.0953	6.864e-6
ENSG00000200118	NA	NA	3	170244782	170244881	misc_RNA	rs57153680	3	170210260	-0.0953	6.864e-6
ENSG00000303707	NA	NA	4	18159591	18202248	lncRNA	rs537292801	4	18135939	0.1453	6.727e-6
ENSG00000249942	NA	NA	4	74539709	74670773	lncRNA	rs6822176	4	74622231	-0.0905	7.17e-6
ENSG00000309309	NA	NA	4	74544288	74581037	lncRNA	rs6822176	4	74622231	-0.0905	7.17e-6
ENSG00000309323	NA	NA	4	74650386	74673251	lncRNA	rs6822176	4	74622231	-0.0905	7.17e-6
ENSG00000249378	NA	LINC01060	4	188400569	188681051	lncRNA	rs2376405	4	188539270	-0.4815	6.215e-6
ENSG00000250337	643401	PURPL	5	27217714	27497871	lncRNA	rs62354187	5	27489323	0.1541	8.584e-6
ENSG00000305549	NA	NA	5	27523920	27626484	lncRNA	rs62354187	5	27489323	0.1541	8.584e-6
ENSG00000164318	133584	EGFLAM	5	38258409	38465480	protein_coding	rs2451006	5	38357925	0.0937	9.814e-6
ENSG00000249071	NA	EGFLAM-AS3	5	38345347	38346551	lncRNA	rs2451006	5	38357925	0.0937	9.814e-6
ENSG00000248572	100506475	EGFLAM-AS2	5	38399801	38403471	lncRNA	rs2451006	5	38357925	0.0937	9.814e-6
ENSG00000157107	115548	FCHO2	5	72956041	73090522	protein_coding	rs76619624	5	73033430	0.1367	9.16e-6
ENSG00000251467	NA	CTDNEP1P2	5	72996920	72997642	processed_pseudogene	rs76619624	5	73033430	0.1367	9.16e-6
ENSG00000248930	NA	CHP1P1	5	73020700	73021279	processed_pseudogene	rs76619624	5	73033430	0.1367	9.16e-6
ENSG00000295504	NA	NA	6	48524386	48597432	lncRNA	rs77045558	6	48541735	0.1592	2.415e-6
ENSG00000302497	NA	NA	6	109917073	109920242	lncRNA	rs9374144	6	109963311	0.1561	6.95e-6
ENSG00000146360	2830	GPR6	6	109978256	109980720	protein_coding	rs9374144	6	109963311	0.1561	6.95e-6
ENSG00000152822	2911	GRM1	6	146027646	146437601	protein_coding	rs362870	6	146350142	0.1428	7.118e-7
ENSG00000222971	NA	RNA5SP222	6	146340420	146340524	rRNA_pseudogene	rs362870	6	146350142	0.1428	7.118e-7
ENSG00000216811	NA	NA	6	146364931	146365494	processed_pseudogene	rs362870	6	146350142	0.1428	7.118e-7
ENSG00000288696	NA	NA	6	163867643	164322141	lncRNA	rs206721	6	164125252	-0.5788	4.613e-7
ENSG00000310493	NA	NA	6	164068806	164101988	lncRNA	rs206721	6	164125252	-0.5788	4.613e-7
ENSG00000260422	NA	NA	6	164084023	164085661	lncRNA	rs206721	6	164125252	-0.5788	4.613e-7
ENSG00000310516	NA	NA	6	164085821	164086323	lncRNA	rs206721	6	164125252	-0.5788	4.613e-7
ENSG00000310511	NA	NA	6	164105631	164110268	lncRNA	rs206721	6	164125252	-0.5788	4.613e-7
ENSG00000230627	NA	NA	6	164108080	164109820	lncRNA	rs206721	6	164125252	-0.5788	4.613e-7
ENSG00000288584	NA	NA	6	164148022	164152304	lncRNA	rs206721	6	164125252	-0.5788	4.613e-7
ENSG00000122557	64224	HERPUD2	7	35632659	35697459	protein_coding	rs345401	7	35724639	0.1503	3.182e-6
ENSG00000271122	101930085	HERPUD2-AS1	7	35695204	35699413	lncRNA	rs345401	7	35724639	0.1503	3.182e-6
ENSG00000227544	NA	LINC03013	7	35715032	35734924	lncRNA	rs345401	7	35724639	0.1503	3.182e-6
ENSG00000228878	NA	SEPTIN7-DT	7	35715940	35801141	lncRNA	rs345401	7	35724639	0.1503	3.182e-6
ENSG00000296137	NA	NA	7	35728428	35729270	lncRNA	rs345401	7	35724639	0.1503	3.182e-6
ENSG00000232736	NA	NA	7	35768122	35768640	transcribed_processed_pseudogene	rs345401	7	35724639	0.1503	3.182e-6
ENSG00000003987	9108	MTMR7	8	17296794	17413528	protein_coding	rs12676063	8	17432301	0.1038	4.037e-6
ENSG00000214607	NA	ADAM24P	8	17469518	17471618	unprocessed_pseudogene	rs12676063	8	17432301	0.1038	4.037e-6
ENSG00000185122	3297	HSF1	8	144291591	144314720	protein_coding	rs9650609	8	144344605	-0.1116	1.533e-6
ENSG00000185000	8694	DGAT1	8	144314584	144326910	protein_coding	rs9650609	8	144344605	-0.1116	1.533e-6
ENSG00000254690	NA	NA	8	144314590	144315138	lncRNA	rs9650609	8	144344605	-0.1116	1.533e-6
ENSG00000284229	102465511	MIR6848	8	144317246	144317315	miRNA	rs9650609	8	144344605	-0.1116	1.533e-6
ENSG00000261678	83482	SCRT1	8	144330565	144336482	protein_coding	rs9650609	8	144344605	-0.1116	1.533e-6
ENSG00000185803	79581	SLC52A2	8	144333957	144361286	protein_coding	rs9650609	8	144344605	-0.1116	1.533e-6
ENSG00000307714	NA	NA	8	144335356	144340974	lncRNA	rs9650609	8	144344605	-0.1116	1.533e-6
ENSG00000261587	340393	TMEM249	8	144352219	144354954	protein_coding	rs9650609	8	144344605	-0.1116	1.533e-6
ENSG00000271698	NA	NA	8	144353228	144355609	protein_coding	rs9650609	8	144344605	-0.1116	1.533e-6
ENSG00000182325	26233	FBXL6	8	144355431	144359376	protein_coding	rs9650609	8	144344605	-0.1116	1.533e-6
ENSG00000173137	203054	ADCK5	8	144373101	144393242	protein_coding	rs9650609	8	144344605	-0.1116	1.533e-6
ENSG00000071894	29894	CPSF1	8	144393229	144409335	protein_coding	rs9650609	8	144344605	-0.1116	1.533e-6
ENSG00000284310	100126351	MIR939	8	144394149	144394230	miRNA	rs9650609	8	144344605	-0.1116	1.533e-6
ENSG00000289166	105376127	NA	9	87281629	87423101	lncRNA	rs7870463	9	87428965	0.0649	7.047e-6
ENSG00000288968	NA	NA	9	87410892	87411110	lncRNA	rs7870463	9	87428965	0.0649	7.047e-6
ENSG00000228373	NA	NA	9	87423634	87423893	processed_pseudogene	rs7870463	9	87428965	0.0649	7.047e-6
ENSG00000286842	NA	NA	9	87434957	87445807	lncRNA	rs7870463	9	87428965	0.0649	7.047e-6
ENSG00000107731	219699	UNC5B	10	71212570	71302864	protein_coding	rs74147803	10	71268272	0.0974	8.141e-6
ENSG00000237512	NA	UNC5B-AS1	10	71217219	71218308	lncRNA	rs74147803	10	71268272	0.0974	8.141e-6
ENSG00000307435	NA	NA	10	71246418	71251602	lncRNA	rs74147803	10	71268272	0.0974	8.141e-6
ENSG00000150672	1740	DLG2	11	83455012	85628335	protein_coding	rs145885369	11	84862735	-0.2362	6.481e-6
ENSG00000274006	NA	NA	11	84887207	84887419	misc_RNA	rs145885369	11	84862735	-0.2362	6.481e-6
ENSG00000276179	NA	NA	11	84890744	84890961	misc_RNA	rs145885369	11	84862735	-0.2362	6.481e-6
ENSG00000139083	2120	ETV6	12	11649674	11895377	protein_coding	rs16907310	12	11812263	-0.0693	4.51e-7
ENSG00000295326	NA	NA	12	11790097	11813567	lncRNA	rs16907310	12	11812263	-0.0693	4.51e-7
ENSG00000083544	81550	TDRD3	13	60396457	60573878	protein_coding	rs17058274	13	60592646	0.0815	5.693e-6
ENSG00000298072	NA	NA	13	60551715	60583670	lncRNA	rs17058274	13	60592646	0.0815	5.693e-6
ENSG00000298088	NA	NA	13	60582974	60584466	lncRNA	rs17058274	13	60592646	0.0815	5.693e-6
ENSG00000223076	NA	RNA5SP31	13	60613608	60613734	rRNA_pseudogene	rs17058274	13	60592646	0.0815	5.693e-6
ENSG00000225249	NA	LINC00378	13	60618983	61176809	lncRNA	rs17058274	13	60592646	0.0815	5.693e-6
ENSG00000236608	NA	EIF4A1P6	13	60636888	60638097	processed_pseudogene	rs17058274	13	60592646	0.0815	5.693e-6
ENSG00000304677	NA	NA	13	112155130	112164248	lncRNA	rs1819424	13	112208329	-0.0681	6.056e-6
ENSG00000304701	NA	NA	13	112161713	112167821	lncRNA	rs1819424	13	112208329	-0.0681	6.056e-6
ENSG00000306489	NA	NA	13	112180490	112196410	lncRNA	rs1819424	13	112208329	-0.0681	6.056e-6
ENSG00000260102	101928698	LINC01070	13	112189089	112201007	lncRNA	rs1819424	13	112208329	-0.0681	6.056e-6
ENSG00000307285	124903249	NA	13	112204680	112214479	lncRNA	rs1819424	13	112208329	-0.0681	6.056e-6
ENSG00000308380	NA	NA	13	112222508	112223624	lncRNA	rs1819424	13	112208329	-0.0681	6.056e-6
ENSG00000298613	NA	NA	13	112238128	112243076	lncRNA	rs1819424	13	112208329	-0.0681	6.056e-6
ENSG00000298635	NA	NA	13	112239664	112241023	lncRNA	rs1819424	13	112208329	-0.0681	6.056e-6
ENSG00000092108	23256	SCFD1	14	30622291	30737694	protein_coding	rs4981770	14	30726899	-0.0572	1.594e-6
ENSG00000258648	NA	UBE2CP1	14	30683045	30683598	processed_pseudogene	rs4981770	14	30726899	-0.0572	1.594e-6
ENSG00000258558	NA	NA	14	30734926	30822702	lncRNA	rs4981770	14	30726899	-0.0572	1.594e-6
ENSG00000206190	57194	ATP10A	15	25677273	25865184	protein_coding	rs8029176	15	25776397	-0.0703	2.86e-6
ENSG00000222123	NA	RNA5SP390	15	25738508	25738620	rRNA_pseudogene	rs8029176	15	25776397	-0.0703	2.86e-6
ENSG00000296959	NA	NA	15	36425558	36531920	lncRNA	rs1453961	15	36434249	-0.267	6.202e-6
ENSG00000296980	NA	NA	15	36426061	36428423	lncRNA	rs1453961	15	36434249	-0.267	6.202e-6
ENSG00000259737	105370769	NA	15	36438972	36471016	lncRNA	rs1453961	15	36434249	-0.267	6.202e-6
ENSG00000101489	56853	CELF4	18	37243040	37565827	protein_coding	rs9955303	18	37451515	0.052	8.368e-6
ENSG00000279543	NA	NA	18	37473330	37473977	TEC	rs9955303	18	37451515	0.052	8.368e-6
ENSG00000127663	23030	KDM4B	19	4969113	5153611	protein_coding	rs78236470	19	5148211	-0.2698	9.688e-6
ENSG00000105426	5802	PTPRS	19	5158495	5340812	protein_coding	rs78236470	19	5148211	-0.2698	9.688e-6
ENSG00000267550	NA	PTPRS-AS1	19	5178119	5178464	lncRNA	rs78236470	19	5148211	-0.2698	9.688e-6
ENSG00000159267	3141	HLCS	21	36748626	36990236	protein_coding	rs2236435	21	36804381	0.0542	7.773e-6
ENSG00000237646	NA	HLCS-IT1	21	36803984	36806284	lncRNA	rs2236435	21	36804381	0.0542	7.773e-6
ENSG00000199806	NA	RNA5SP491	21	36851911	36852028	rRNA_pseudogene	rs2236435	21	36804381	0.0542	7.773e-6
ENSG00000067334	30836	DNTTIP2	1	93866284	93879918	protein_coding	rs10874811	1	93922587	-0.0768	9.645e-6
ENSG00000310419	NA	NA	1	93879289	93901704	lncRNA	rs10874811	1	93922587	-0.0768	9.645e-6
ENSG00000023909	2730	GCLM	1	93885199	93909456	protein_coding	rs10874811	1	93922587	-0.0768	9.645e-6
ENSG00000302751	NA	NA	1	93909674	93962508	lncRNA	rs10874811	1	93922587	-0.0768	9.645e-6
ENSG00000223490	NA	CHCHD2P5	1	93921268	93921667	processed_pseudogene	rs10874811	1	93922587	-0.0768	9.645e-6
ENSG00000234099	NA	MTND4P11	1	93922574	93923945	unprocessed_pseudogene	rs10874811	1	93922587	-0.0768	9.645e-6
ENSG00000235794	NA	MTND3P21	1	93924386	93924716	unprocessed_pseudogene	rs10874811	1	93922587	-0.0768	9.645e-6
ENSG00000232752	NA	MTCO3P21	1	93924743	93925385	unprocessed_pseudogene	rs10874811	1	93922587	-0.0768	9.645e-6
ENSG00000229842	NA	MTATP6P13	1	93925406	93926072	unprocessed_pseudogene	rs10874811	1	93922587	-0.0768	9.645e-6
ENSG00000250890	NA	NA	1	93926032	93926188	unprocessed_pseudogene	rs10874811	1	93922587	-0.0768	9.645e-6
ENSG00000236689	NA	MTCO2P21	1	93926615	93927569	unprocessed_pseudogene	rs10874811	1	93922587	-0.0768	9.645e-6
ENSG00000226960	NA	MTCO1P21	1	93927714	93928302	unprocessed_pseudogene	rs10874811	1	93922587	-0.0768	9.645e-6
ENSG00000233129	NA	NA	1	93934479	93935244	processed_pseudogene	rs10874811	1	93922587	-0.0768	9.645e-6
ENSG00000302776	NA	NA	1	93959214	93963773	lncRNA	rs10874811	1	93922587	-0.0768	9.645e-6
ENSG00000307131	NA	NA	1	93963824	93967166	lncRNA	rs10874811	1	93922587	-0.0768	9.645e-6
ENSG00000228791	NA	THRB-AS1	3	24493985	24681711	lncRNA	rs139959164	3	24588770	0.1954	1.255e-6
ENSG00000233544	NA	EIF3KP2	3	24555834	24556459	processed_pseudogene	rs139959164	3	24588770	0.1954	1.255e-6
ENSG00000065534	4638	MYLK	3	123610049	123884332	protein_coding	rs2700372	3	123914373	-0.3278	2.772e-6
ENSG00000175455	64770	CCDC14	3	123897305	123961408	protein_coding	rs2700372	3	123914373	-0.3278	2.772e-6
ENSG00000247708	100507266	STX18-AS1	4	4542090	4821468	lncRNA	rs55789450	4	4680799	-0.0521	8.39e-6
ENSG00000307910	NA	NA	4	4694219	4694786	lncRNA	rs55789450	4	4680799	-0.0521	8.39e-6
ENSG00000251587	NA	LDHAP1	4	4894182	4895173	processed_pseudogene	rs4645173	4	4935591	0.0474	1.844e-6
ENSG00000308474	NA	NA	4	4914431	4920725	lncRNA	rs4645173	4	4935591	0.0474	1.844e-6
ENSG00000200761	NA	RN7SKP113	4	4920770	4921064	misc_RNA	rs4645173	4	4935591	0.0474	1.844e-6
ENSG00000300857	NA	NA	4	4920803	5033925	lncRNA	rs4645173	4	4935591	0.0474	1.844e-6
ENSG00000300904	107986218	NA	4	4922147	4923377	lncRNA	rs4645173	4	4935591	0.0474	1.844e-6
ENSG00000300877	NA	NA	4	4969576	4978340	lncRNA	rs4645173	4	4935591	0.0474	1.844e-6
ENSG00000307074	NA	NA	4	45922874	45923912	lncRNA	rs6839304	4	45960827	-0.0484	7.473e-6
ENSG00000303444	NA	NA	4	45957874	45979637	lncRNA	rs6839304	4	45960827	-0.0484	7.473e-6
ENSG00000222257	NA	RN7SKP199	4	45995119	45995423	misc_RNA	rs6839304	4	45960827	-0.0484	7.473e-6
ENSG00000256851	NA	NA	6	31515979	31516211	unprocessed_pseudogene	rs62395769	6	31561824	-0.0996	8.059e-6
ENSG00000219797	NA	PPIAP9	6	31519480	31520291	processed_pseudogene	rs62395769	6	31561824	-0.0996	8.059e-6
ENSG00000225499	NA	RPL15P4	6	31528114	31528693	processed_pseudogene	rs62395769	6	31561824	-0.0996	8.059e-6
ENSG00000204511	401250	MCCD1	6	31528962	31530232	protein_coding	rs62395769	6	31561824	-0.0996	8.059e-6
ENSG00000198563	7919	DDX39B	6	31530219	31542448	protein_coding	rs62395769	6	31561824	-0.0996	8.059e-6
ENSG00000254870	NA	ATP6V1G2-DDX39B	6	31530219	31546608	protein_coding	rs62395769	6	31561824	-0.0996	8.059e-6
ENSG00000201785	692233	SNORD117	6	31536374	31536449	snoRNA	rs62395769	6	31561824	-0.0996	8.059e-6
ENSG00000265236	692199	SNORD84	6	31541101	31541178	snoRNA	rs62395769	6	31561824	-0.0996	8.059e-6
ENSG00000299760	NA	NA	6	31541664	31542230	lncRNA	rs62395769	6	31561824	-0.0996	8.059e-6
ENSG00000234006	106478957	DDX39B-AS1	6	31542304	31543138	lncRNA	rs62395769	6	31561824	-0.0996	8.059e-6
ENSG00000213760	534	ATP6V1G2	6	31544444	31548427	protein_coding	rs62395769	6	31561824	-0.0996	8.059e-6
ENSG00000204498	4795	NFKBIL1	6	31546870	31558829	protein_coding	rs62395769	6	31561824	-0.0996	8.059e-6
ENSG00000289406	NA	NA	6	31559817	31572781	lncRNA	rs62395769	6	31561824	-0.0996	8.059e-6
ENSG00000226979	4049	LTA	6	31572054	31574324	protein_coding	rs62395769	6	31561824	-0.0996	8.059e-6
ENSG00000232810	7124	TNF	6	31575565	31578336	protein_coding	rs62395769	6	31561824	-0.0996	8.059e-6
ENSG00000227507	4050	LTB	6	31580525	31582522	protein_coding	rs62395769	6	31561824	-0.0996	8.059e-6
ENSG00000204482	7940	LST1	6	31586124	31588909	protein_coding	rs62395769	6	31561824	-0.0996	8.059e-6
ENSG00000204475	259197	NCR3	6	31588895	31593006	protein_coding	rs62395769	6	31561824	-0.0996	8.059e-6
ENSG00000289375	NA	NA	6	31610853	31620998	lncRNA	rs62395769	6	31561824	-0.0996	8.059e-6
ENSG00000230622	NA	UQCRHP1	6	31611083	31611356	transcribed_processed_pseudogene	rs62395769	6	31561824	-0.0996	8.059e-6
ENSG00000290555	106660612	LINC00680	6	57855890	57961501	lncRNA	rs201997532	6	57940623	-0.1263	3.43e-6
ENSG00000271761	NA	NA	6	57902609	57903148	lncRNA	rs201997532	6	57940623	-0.1263	3.43e-6
ENSG00000239650	NA	GUSBP4	6	57919784	57930291	transcribed_unprocessed_pseudogene	rs201997532	6	57940623	-0.1263	3.43e-6
ENSG00000309608	NA	NA	6	57920448	57920935	lncRNA	rs201997532	6	57940623	-0.1263	3.43e-6
ENSG00000218189	NA	POM121L14P	6	57937458	57939015	processed_pseudogene	rs201997532	6	57940623	-0.1263	3.43e-6
ENSG00000215190	NA	LINC00680	6	57959029	57961345	transcribed_unprocessed_pseudogene	rs201997532	6	57940623	-0.1263	3.43e-6
ENSG00000225096	101927293	NA	6	57961438	58438364	lncRNA	rs201997532	6	57940623	-0.1263	3.43e-6
ENSG00000214563	NA	GAPDHP15	6	57967687	57968661	processed_pseudogene	rs201997532	6	57940623	-0.1263	3.43e-6
ENSG00000306653	NA	NA	6	57972499	57975299	lncRNA	rs201997532	6	57940623	-0.1263	3.43e-6
ENSG00000227386	NA	NA	7	25547762	25551062	lncRNA	rs2960818	7	25558515	0.0458	4.553e-6
ENSG00000223561	646588	LINC03007	7	25569406	25777199	lncRNA	rs2960818	7	25558515	0.0458	4.553e-6
ENSG00000286725	NA	NA	7	25594338	25862518	lncRNA	rs2960818	7	25558515	0.0458	4.553e-6
ENSG00000078399	3205	HOXA9	7	27162438	27175180	protein_coding	rs6958837	7	27212627	-0.1136	3.112e-7
ENSG00000257184	NA	NA	7	27163535	27180013	protein_coding	rs6958837	7	27212627	-0.1136	3.112e-7
ENSG00000253187	100874323	HOXA10-AS	7	27166151	27172207	lncRNA	rs6958837	7	27212627	-0.1136	3.112e-7
ENSG00000293630	NA	NA	7	27168613	27189293	lncRNA	rs6958837	7	27212627	-0.1136	3.112e-7
ENSG00000283745	442920	MIR196B	7	27169480	27169563	miRNA	rs6958837	7	27212627	-0.1136	3.112e-7
ENSG00000253293	3206	HOXA10	7	27170605	27180261	protein_coding	rs6958837	7	27212627	-0.1136	3.112e-7
ENSG00000005073	3207	HOXA11	7	27181157	27185232	protein_coding	rs6958837	7	27212627	-0.1136	3.112e-7
ENSG00000240990	221883	HOXA11-AS	7	27184507	27189298	lncRNA	rs6958837	7	27212627	-0.1136	3.112e-7
ENSG00000273961	NA	NA	7	27185433	27185530	misc_RNA	rs6958837	7	27212627	-0.1136	3.112e-7
ENSG00000278334	NA	NA	7	27185832	27186018	misc_RNA	rs6958837	7	27212627	-0.1136	3.112e-7
ENSG00000276496	NA	NA	7	27186166	27186263	misc_RNA	rs6958837	7	27212627	-0.1136	3.112e-7
ENSG00000253508	NA	NA	7	27186573	27193448	lncRNA	rs6958837	7	27212627	-0.1136	3.112e-7
ENSG00000277966	NA	NA	7	27186892	27187124	misc_RNA	rs6958837	7	27212627	-0.1136	3.112e-7
ENSG00000299510	NA	NA	7	27187236	27188289	lncRNA	rs6958837	7	27212627	-0.1136	3.112e-7
ENSG00000278592	NA	NA	7	27187819	27188021	misc_RNA	rs6958837	7	27212627	-0.1136	3.112e-7
ENSG00000278020	NA	NA	7	27188816	27188994	misc_RNA	rs6958837	7	27212627	-0.1136	3.112e-7
ENSG00000106031	3209	HOXA13	7	27193503	27200091	protein_coding	rs6958837	7	27212627	-0.1136	3.112e-7
ENSG00000243766	NA	HOTTIP	7	27198575	27207259	lncRNA	rs6958837	7	27212627	-0.1136	3.112e-7
ENSG00000276609	NA	NA	7	27200465	27200521	misc_RNA	rs6958837	7	27212627	-0.1136	3.112e-7
ENSG00000278708	NA	NA	7	27201844	27202219	misc_RNA	rs6958837	7	27212627	-0.1136	3.112e-7
ENSG00000277469	NA	NA	7	27202302	27202638	misc_RNA	rs6958837	7	27212627	-0.1136	3.112e-7
ENSG00000306079	NA	NA	7	27204050	27205219	lncRNA	rs6958837	7	27212627	-0.1136	3.112e-7
ENSG00000277553	NA	NA	7	27206139	27206303	misc_RNA	rs6958837	7	27212627	-0.1136	3.112e-7
ENSG00000286323	NA	NA	7	27210801	27212965	lncRNA	rs6958837	7	27212627	-0.1136	3.112e-7
ENSG00000308571	NA	NA	7	27213265	27221807	lncRNA	rs6958837	7	27212627	-0.1136	3.112e-7
ENSG00000299743	NA	NA	7	27229198	27235960	lncRNA	rs6958837	7	27212627	-0.1136	3.112e-7
ENSG00000299766	NA	NA	7	27235479	27237014	lncRNA	rs6958837	7	27212627	-0.1136	3.112e-7
ENSG00000253308	NA	NA	7	27239243	27241257	lncRNA	rs6958837	7	27212627	-0.1136	3.112e-7
ENSG00000253405	101410536	EVX1-AS	7	27241429	27247239	lncRNA	rs6958837	7	27212627	-0.1136	3.112e-7
ENSG00000106038	2128	EVX1	7	27242700	27250493	protein_coding	rs6958837	7	27212627	-0.1136	3.112e-7
ENSG00000174469	26047	CNTNAP2	7	146116002	148420998	protein_coding	rs36200844	7	146134559	0.131	3.164e-6
ENSG00000301899	NA	NA	7	146163811	146248942	lncRNA	rs36200844	7	146134559	0.131	3.164e-6
ENSG00000249859	5820	PVT1	8	127794513	128188202	lncRNA	rs2859694	8	127876274	-0.1457	4.609e-6
ENSG00000278324	NA	NA	8	127890626	127890720	misc_RNA	rs2859694	8	127876274	-0.1457	4.609e-6
ENSG00000223716	NA	NA	9	38360427	38376430	lncRNA	rs7853557	9	38408691	-0.0497	6.878e-6
ENSG00000297611	NA	NA	9	38378401	38381205	lncRNA	rs7853557	9	38408691	-0.0497	6.878e-6
ENSG00000137124	219	ALDH1B1	9	38392702	38398661	protein_coding	rs7853557	9	38408691	-0.0497	6.878e-6
ENSG00000137142	347252	IGFBPL1	9	38406528	38424454	protein_coding	rs7853557	9	38408691	-0.0497	6.878e-6
ENSG00000291061	NA	NA	9	38426647	38543880	lncRNA	rs7853557	9	38408691	-0.0497	6.878e-6
ENSG00000225254	NA	ARMC8P1	9	38452782	38454070	processed_pseudogene	rs7853557	9	38408691	-0.0497	6.878e-6
ENSG00000283162	NA	NA	9	38456118	38471933	transcribed_unprocessed_pseudogene	rs7853557	9	38408691	-0.0497	6.878e-6
ENSG00000288566	NA	NA	10	3200829	3210666	lncRNA	rs56002827	10	3233292	-0.0633	7.049e-6
ENSG00000236968	NA	NA	10	3222243	3231003	lncRNA	rs56002827	10	3233292	-0.0633	7.049e-6
ENSG00000226762	124902537	LINC02668	10	3232251	3277649	lncRNA	rs56002827	10	3233292	-0.0633	7.049e-6
ENSG00000294691	NA	NA	10	3243115	3249450	lncRNA	rs56002827	10	3233292	-0.0633	7.049e-6
ENSG00000227338	NA	NA	10	3263346	3267216	lncRNA	rs56002827	10	3233292	-0.0633	7.049e-6
ENSG00000294649	NA	NA	10	3276680	3295317	lncRNA	rs56002827	10	3233292	-0.0633	7.049e-6
ENSG00000291108	441601	NA	11	50258251	50298564	lncRNA	rs186948382	11	50343215	0.2864	2.411e-7
ENSG00000255042	NA	SEPTIN7P11	11	50284949	50295334	transcribed_unprocessed_pseudogene	rs186948382	11	50343215	0.2864	2.411e-7
ENSG00000254518	NA	LINC02750	11	50298546	50364741	lncRNA	rs186948382	11	50343215	0.2864	2.411e-7
ENSG00000254840	NA	NA	11	50315414	50315597	transcribed_unprocessed_pseudogene	rs186948382	11	50343215	0.2864	2.411e-7
ENSG00000294816	NA	NA	11	87719125	87959953	lncRNA	rs10898796	11	87877629	-0.077	6.754e-6
ENSG00000285835	NA	NA	11	87818687	88045608	lncRNA	rs10898796	11	87877629	-0.077	6.754e-6
ENSG00000280307	NA	NA	11	87879473	87880095	TEC	rs10898796	11	87877629	-0.077	6.754e-6
ENSG00000254794	NA	NA	11	87917948	87917999	processed_pseudogene	rs10898796	11	87877629	-0.077	6.754e-6
ENSG00000257890	NA	NA	12	106042465	106058467	lncRNA	rs11112870	12	106105227	-0.0505	3.941e-7
ENSG00000074590	9891	NUAK1	12	106063345	106138954	protein_coding	rs11112870	12	106105227	-0.0505	3.941e-7
ENSG00000257438	NA	NA	12	106091429	106106165	lncRNA	rs11112870	12	106105227	-0.0505	3.941e-7
ENSG00000298892	124903007	NA	12	106123739	106124732	lncRNA	rs11112870	12	106105227	-0.0505	3.941e-7
ENSG00000310366	NA	NA	12	106140845	106141622	lncRNA	rs11112870	12	106105227	-0.0505	3.941e-7
ENSG00000032742	8100	IFT88	13	20567138	20691444	protein_coding	rs7983020	13	20665802	0.0484	5.164e-6
ENSG00000278291	NA	NA	13	20699307	20703718	lncRNA	rs7983020	13	20665802	0.0484	5.164e-6
ENSG00000172458	53342	IL17D	13	20702127	20723098	protein_coding	rs7983020	13	20665802	0.0484	5.164e-6
ENSG00000279135	NA	NA	13	20712431	20714146	TEC	rs7983020	13	20665802	0.0484	5.164e-6
ENSG00000092148	25831	HECTD1	14	31100117	31207804	protein_coding	rs4378534	14	31220110	0.1615	3.967e-6
ENSG00000202402	NA	NA	14	31244761	31244861	misc_RNA	rs4378534	14	31220110	0.1615	3.967e-6
ENSG00000257831	NA	NA	14	31248628	31302739	lncRNA	rs4378534	14	31220110	0.1615	3.967e-6
ENSG00000199291	NA	NA	14	31258608	31258709	misc_RNA	rs4378534	14	31220110	0.1615	3.967e-6
ENSG00000296926	NA	NA	14	31263632	31264206	lncRNA	rs4378534	14	31220110	0.1615	3.967e-6
ENSG00000065320	9423	NTN1	17	9021510	9244000	protein_coding	rs34865317	17	9095745	0.0537	7.202e-6
ENSG00000303424	NA	NA	17	9104863	9112840	lncRNA	rs34865317	17	9095745	0.0537	7.202e-6
ENSG00000227036	400619	LINC00511	17	72221072	72640472	lncRNA	rs28653544	17	72651060	-0.0483	1.577e-6
ENSG00000227036	100499467	LINC00511	17	72221072	72640472	lncRNA	rs28653544	17	72651060	-0.0483	1.577e-6
ENSG00000302910	NA	NA	17	72603346	72604994	lncRNA	rs28653544	17	72651060	-0.0483	1.577e-6
ENSG00000302816	NA	NA	17	72613590	72620416	lncRNA	rs28653544	17	72651060	-0.0483	1.577e-6
ENSG00000243514	NA	RPL32P33	17	72627231	72627624	processed_pseudogene	rs28653544	17	72651060	-0.0483	1.577e-6
ENSG00000302842	NA	NA	17	72632394	72636609	lncRNA	rs28653544	17	72651060	-0.0483	1.577e-6
ENSG00000263893	105371887	NA	17	72640672	72644490	lncRNA	rs28653544	17	72651060	-0.0483	1.577e-6
ENSG00000133195	201266	SLC39A11	17	72645949	73092712	protein_coding	rs28653544	17	72651060	-0.0483	1.577e-6
ENSG00000200783	NA	RN7SKP180	17	72663823	72664152	misc_RNA	rs28653544	17	72651060	-0.0483	1.577e-6
ENSG00000108669	9267	CYTH1	17	78674048	78782297	protein_coding	rs747423	17	78788699	0.0548	2.459e-6
ENSG00000055483	57602	USP36	17	78787381	78841441	protein_coding	rs747423	17	78788699	0.0548	2.459e-6
ENSG00000267051	NA	NA	18	11309931	11431995	lncRNA	rs62085789	18	11367811	0.0536	9.36e-7
ENSG00000263682	NA	NA	18	11326270	11328832	unprocessed_pseudogene	rs62085789	18	11367811	0.0536	9.36e-7
ENSG00000236985	NA	NA	20	16857962	16864148	lncRNA	rs6044464	20	16867239	0.1311	5.921e-6
ENSG00000299034	NA	NA	20	16864352	16874863	lncRNA	rs6044464	20	16867239	0.1311	5.921e-6
ENSG00000226954	NA	NA	22	49718053	49724506	lncRNA	rs6009860	22	49742399	0.141	5.612e-6
ENSG00000223142	NA	RN7SKP252	22	49738677	49739003	misc_RNA	rs6009860	22	49742399	0.141	5.612e-6
ENSG00000214727	NA	RPL5P35	22	49757627	49758980	unprocessed_pseudogene	rs6009860	22	49742399	0.141	5.612e-6
ENSG00000100425	23774	BRD1	22	49773278	49827873	protein_coding	rs6009860	22	49742399	0.141	5.612e-6
ENSG00000189337	23254	KAZN	1	13892792	15118043	protein_coding	rs1203702	1	13924014	0.0983	7.5e-6
ENSG00000184588	5142	PDE4B	1	65792514	66374579	protein_coding	rs11586637	1	65886307	-0.0622	8.553e-6
ENSG00000121446	353299	RGSL1	1	182409192	182560599	protein_coding	rs61808196	1	182467793	0.1318	5.554e-6
ENSG00000270443	NA	NA	1	182433893	182434461	processed_pseudogene	rs61808196	1	182467793	0.1318	5.554e-6
ENSG00000233537	NA	TEDDM2P	1	182441577	182442362	unitary_pseudogene	rs61808196	1	182467793	0.1318	5.554e-6
ENSG00000237013	NA	LINC01812	2	67796047	67825658	lncRNA	rs74973739	2	67800616	-0.2097	1.514e-6
ENSG00000297812	NA	NA	2	67845722	67846609	lncRNA	rs74973739	2	67800616	-0.2097	1.514e-6
ENSG00000163635	6314	ATXN7	3	63863155	64003462	protein_coding	rs76478992	3	64017429	-0.1086	1.116e-6
ENSG00000239653	100507062	PSMD6-AS2	3	64004022	64012148	lncRNA	rs76478992	3	64017429	-0.1086	1.116e-6
ENSG00000271843	NA	NA	3	64008082	64008692	lncRNA	rs76478992	3	64017429	-0.1086	1.116e-6
ENSG00000163636	9861	PSMD6	3	64010550	64024010	protein_coding	rs76478992	3	64017429	-0.1086	1.116e-6
ENSG00000243410	109729140	PSMD6-AS1	3	64011964	64016246	lncRNA	rs76478992	3	64017429	-0.1086	1.116e-6
ENSG00000272181	NA	NA	3	64019508	64019925	lncRNA	rs76478992	3	64017429	-0.1086	1.116e-6
ENSG00000241111	100652759	NA	3	64024107	64103131	lncRNA	rs76478992	3	64017429	-0.1086	1.116e-6
ENSG00000247708	100507266	STX18-AS1	4	4542090	4821468	lncRNA	rs41410747	4	4785157	0.0692	7.911e-6
ENSG00000307887	NA	NA	4	4761805	4763928	lncRNA	rs41410747	4	4785157	0.0692	7.911e-6
ENSG00000280310	NA	NA	4	4820405	4821452	TEC	rs41410747	4	4785157	0.0692	7.911e-6
ENSG00000072832	1400	CRMP1	4	5748084	5893086	protein_coding	rs114622043	4	5929980	-0.1272	2.438e-6
ENSG00000289414	NA	NA	4	5890317	5891504	lncRNA	rs114622043	4	5929980	-0.1272	2.438e-6
ENSG00000181215	389197	C4orf50	4	5897373	6200555	protein_coding	rs114622043	4	5929980	-0.1272	2.438e-6
ENSG00000263631	100616201	MIR378D1	4	5923275	5923328	miRNA	rs114622043	4	5929980	-0.1272	2.438e-6
ENSG00000248452	NA	NA	4	26111865	26113839	processed_pseudogene	rs73245714	4	26157034	-0.0443	1.662e-7
ENSG00000168214	3516	RBPJ	4	26163455	26435131	protein_coding	rs73245714	4	26157034	-0.0443	1.662e-7
ENSG00000302023	NA	NA	4	26199816	26212744	lncRNA	rs73245714	4	26157034	-0.0443	1.662e-7
ENSG00000251432	100507487	LINC02615	4	128287907	128558149	lncRNA	rs6840580	4	128468583	0.0435	6.939e-6
ENSG00000260192	101927460	LINC02240	5	124808887	125602227	lncRNA	rs59795298	5	125055738	0.1374	2.865e-6
ENSG00000288008	105379158	NA	5	124988684	125008124	lncRNA	rs59795298	5	125055738	0.1374	2.865e-6
ENSG00000250194	NA	NA	5	125074665	125074980	processed_pseudogene	rs59795298	5	125055738	0.1374	2.865e-6
ENSG00000155511	2890	GRIA1	5	153489615	153813869	protein_coding	rs1363672	5	153641971	-0.0396	2.345e-6
ENSG00000308043	NA	NA	7	42510469	42523373	lncRNA	rs35909093	7	42534743	-0.1558	9.851000000000003e-7
ENSG00000001629	54467	ANKIB1	7	92245974	92401383	protein_coding	rs116985978	7	92444070	0.1488	8.562e-6
ENSG00000293397	105375396	NA	7	92412550	92447813	lncRNA	rs116985978	7	92444070	0.1488	8.562e-6
ENSG00000230927	NA	TMBIM7P	7	92412979	92433431	transcribed_unitary_pseudogene	rs116985978	7	92444070	0.1488	8.562e-6
ENSG00000270453	NA	NA	7	92442077	92442489	processed_pseudogene	rs116985978	7	92444070	0.1488	8.562e-6
ENSG00000157259	57798	GATAD1	7	92447482	92460075	protein_coding	rs116985978	7	92444070	0.1488	8.562e-6
ENSG00000244055	NA	NA	7	92457564	92519877	lncRNA	rs116985978	7	92444070	0.1488	8.562e-6
ENSG00000242950	30816	ERVW-1	7	92468380	92477986	protein_coding	rs116985978	7	92444070	0.1488	8.562e-6
ENSG00000127980	5189	PEX1	7	92487020	92528520	protein_coding	rs116985978	7	92444070	0.1488	8.562e-6
ENSG00000106013	56311	ANKRD7	7	118214669	118496171	protein_coding	rs201092470	7	118498223	0.3424	4.281e-7
ENSG00000287827	NA	NA	7	118511942	118513830	lncRNA	rs201092470	7	118498223	0.3424	4.281e-7
ENSG00000106018	7434	VIPR2	7	159028175	159144867	protein_coding	rs427619	7	159155209	-0.116	8.921e-6
ENSG00000287184	NA	NA	7	159107761	159109216	lncRNA	rs427619	7	159155209	-0.116	8.921e-6
ENSG00000305367	NA	NA	7	159156526	159159097	lncRNA	rs427619	7	159155209	-0.116	8.921e-6
ENSG00000294413	NA	NA	7	159175754	159182627	lncRNA	rs427619	7	159155209	-0.116	8.921e-6
ENSG00000206579	114786	XKR4	8	55102028	55542054	protein_coding	rs2622556	8	55376977	-0.0437	5.396e-6
ENSG00000307767	NA	NA	9	20289568	20290543	lncRNA	rs80286230	9	20288121	-0.0856	1.539e-6
ENSG00000298581	NA	NA	9	20301224	20307820	lncRNA	rs80286230	9	20288121	-0.0856	1.539e-6
ENSG00000298695	NA	NA	9	20321981	20324063	lncRNA	rs80286230	9	20288121	-0.0856	1.539e-6
ENSG00000237434	NA	NA	9	20331446	20332277	processed_pseudogene	rs80286230	9	20288121	-0.0856	1.539e-6
ENSG00000134452	84893	FBH1	10	5890203	5937594	protein_coding	rs7918460	10	5960051	-0.1119	1.917e-6
ENSG00000232807	NA	NA	10	5932391	5945920	lncRNA	rs7918460	10	5960051	-0.1119	1.917e-6
ENSG00000134470	3601	IL15RA	10	5943639	5978187	protein_coding	rs7918460	10	5960051	-0.1119	1.917e-6
ENSG00000300557	NA	NA	10	5960203	5972531	lncRNA	rs7918460	10	5960051	-0.1119	1.917e-6
ENSG00000183230	29119	CTNNA3	10	65912457	67763637	protein_coding	rs717976	10	67791383	-0.0462	1.802e-6
ENSG00000213606	NA	AKR1B10P1	10	67750284	67751225	processed_pseudogene	rs717976	10	67791383	-0.0462	1.802e-6
ENSG00000295925	NA	NA	10	67757466	67760029	lncRNA	rs717976	10	67791383	-0.0462	1.802e-6
ENSG00000225922	NA	RPL21P92	10	67793770	67794245	processed_pseudogene	rs717976	10	67791383	-0.0462	1.802e-6
ENSG00000108176	56521	DNAJC12	10	67796669	67838188	protein_coding	rs717976	10	67791383	-0.0462	1.802e-6
ENSG00000212520	NA	RNU6-1250P	10	67808502	67808608	snRNA	rs717976	10	67791383	-0.0462	1.802e-6
ENSG00000239942	NA	RN7SL394P	10	67825310	67825600	misc_RNA	rs717976	10	67791383	-0.0462	1.802e-6
ENSG00000237141	NA	DNAJC19P1	10	67833763	67834081	processed_pseudogene	rs717976	10	67791383	-0.0462	1.802e-6
ENSG00000132334	5791	PTPRE	10	127907103	128085855	protein_coding	rs61873759	10	128026433	0.0536	1.667e-8
ENSG00000287427	NA	NA	10	128026878	128029444	lncRNA	rs61873759	10	128026433	0.0536	1.667e-8
ENSG00000300601	NA	NA	10	128061337	128063169	lncRNA	rs61873759	10	128026433	0.0536	1.667e-8
ENSG00000308998	NA	NA	10	128072727	128095607	lncRNA	rs61873759	10	128026433	0.0536	1.667e-8
ENSG00000053918	3784	KCNQ1	11	2444654	2849105	protein_coding	rs10832430	11	2633443	-0.043	4.965e-6
ENSG00000296223	NA	NA	11	2588688	2591532	lncRNA	rs10832430	11	2633443	-0.043	4.965e-6
ENSG00000269821	10984	KCNQ1OT1	11	2597308	2700003	lncRNA	rs10832430	11	2633443	-0.043	4.965e-6
ENSG00000275666	NA	NA	11	2652099	2652562	misc_RNA	rs10832430	11	2633443	-0.043	4.965e-6
ENSG00000276105	NA	NA	11	2674097	2674292	misc_RNA	rs10832430	11	2633443	-0.043	4.965e-6
ENSG00000276494	NA	NA	11	2674625	2674740	misc_RNA	rs10832430	11	2633443	-0.043	4.965e-6
ENSG00000185046	56899	ANKS1B	12	98726457	99984936	protein_coding	rs11612681	12	99129342	0.2012	7.238e-6
ENSG00000202324	NA	RNA5SP366	12	99083783	99083905	rRNA_pseudogene	rs11612681	12	99129342	0.2012	7.238e-6
ENSG00000258039	101928937	NA	12	99093359	99105011	lncRNA	rs11612681	12	99129342	0.2012	7.238e-6
ENSG00000304432	NA	NA	13	24337370	24339245	lncRNA	rs9507324	13	24388108	-0.0899	6.536e-6
ENSG00000304284	NA	NA	13	24355414	24358051	lncRNA	rs9507324	13	24388108	-0.0899	6.536e-6
ENSG00000233545	NA	CYCSP33	13	24400703	24401029	processed_pseudogene	rs9507324	13	24388108	-0.0899	6.536e-6
ENSG00000205822	NA	TPTE2P6	13	24408157	24597660	transcribed_unprocessed_pseudogene	rs9507324	13	24388108	-0.0899	6.536e-6
ENSG00000102699	143	PARP4	13	24420931	24512778	protein_coding	rs9507324	13	24388108	-0.0899	6.536e-6
ENSG00000305421	NA	NA	13	28818110	28820804	lncRNA	rs145409625	13	28865776	0.1832	4.042e-6
ENSG00000132938	23281	MTUS2	13	28820339	29505947	protein_coding	rs145409625	13	28865776	0.1832	4.042e-6
ENSG00000305968	NA	NA	13	83973213	83992917	lncRNA	rs9546571	13	84039425	0.0395	9.939e-6
ENSG00000286284	NA	NA	13	83996173	83997597	lncRNA	rs9546571	13	84039425	0.0395	9.939e-6
ENSG00000224188	NA	UBE2D3P4	13	84020327	84020762	processed_pseudogene	rs9546571	13	84039425	0.0395	9.939e-6
ENSG00000285742	NA	NA	13	84063106	84069408	lncRNA	rs9546571	13	84039425	0.0395	9.939e-6
ENSG00000296157	NA	NA	13	84064605	84085822	lncRNA	rs9546571	13	84039425	0.0395	9.939e-6
ENSG00000288016	NA	NA	13	84086737	84448603	lncRNA	rs9546571	13	84039425	0.0395	9.939e-6
ENSG00000285534	NA	NA	13	109478739	109732157	lncRNA	rs12866842	13	109684464	0.0479	9.465e-6
ENSG00000294610	NA	NA	13	109666986	109668148	lncRNA	rs12866842	13	109684464	0.0479	9.465e-6
ENSG00000301741	NA	NA	13	109685178	109685970	lncRNA	rs12866842	13	109684464	0.0479	9.465e-6
ENSG00000295202	NA	NA	13	109707282	109708409	lncRNA	rs12866842	13	109684464	0.0479	9.465e-6
ENSG00000234854	101409253	LINC00676	13	109728282	109730319	lncRNA	rs12866842	13	109684464	0.0479	9.465e-6
ENSG00000176438	161176	SYNE3	14	95407266	95516650	protein_coding	rs1187740	14	95481941	-0.0383	5.241e-6
ENSG00000258572	101929107	SYNE3-AS1	14	95516116	95517913	lncRNA	rs1187740	14	95481941	-0.0383	5.241e-6
ENSG00000247092	283596	SNHG10	14	95521937	95534925	lncRNA	rs1187740	14	95481941	-0.0383	5.241e-6
ENSG00000183549	54988	ACSM5	16	20409534	20441336	protein_coding	rs557768791	16	20472061	-0.2293	1.535e-6
ENSG00000262995	NA	NA	16	20440266	20447074	lncRNA	rs557768791	16	20472061	-0.2293	1.535e-6
ENSG00000183747	123876	ACSM2A	16	20451461	20487669	protein_coding	rs557768791	16	20472061	-0.2293	1.535e-6
ENSG00000280306	NA	NA	16	20487702	20489659	TEC	rs557768791	16	20472061	-0.2293	1.535e-6
ENSG00000260326	NA	PHB1P21	16	52934813	52935635	processed_pseudogene	rs62048995	16	52982353	-0.0526	2.632e-6
ENSG00000260258	NA	NA	16	52942139	52943005	transcribed_processed_pseudogene	rs62048995	16	52982353	-0.0526	2.632e-6
ENSG00000293233	NA	NA	16	52942781	52943464	lncRNA	rs62048995	16	52982353	-0.0526	2.632e-6
ENSG00000260939	NA	MTCH2P4	16	53010395	53011286	processed_pseudogene	rs62048995	16	52982353	-0.0526	2.632e-6
ENSG00000101349	57144	PAK5	20	9537370	9839076	protein_coding	rs16996395	20	9783945	-0.1541	4.205e-6
ENSG00000205593	414918	DENND6B	22	50309030	50327012	protein_coding	rs118062934	22	50364206	0.1243	2.582e-6
ENSG00000227484	NA	NA	22	50314631	50316008	lncRNA	rs118062934	22	50364206	0.1243	2.582e-6
ENSG00000279182	NA	NA	22	50316035	50317025	lncRNA	rs118062934	22	50364206	0.1243	2.582e-6
ENSG00000100239	9701	PPP6R2	22	50343304	50445090	protein_coding	rs118062934	22	50364206	0.1243	2.582e-6
ENSG00000117114	23266	ADGRL2	1	81306147	81993932	protein_coding	rs72719403	1	81940031	0.0158	9.314e-6
ENSG00000155816	56776	FMN2	1	240014348	240475187	protein_coding	rs12744769	1	240483181	-0.0108	7.537e-6
ENSG00000295599	NA	NA	1	240481253	240486728	lncRNA	rs12744769	1	240483181	-0.0108	7.537e-6
ENSG00000180875	64388	GREM2	1	240489573	240612155	protein_coding	rs12744769	1	240483181	-0.0108	7.537e-6
ENSG00000224359	NA	NA	1	240530452	240530862	lncRNA	rs12744769	1	240483181	-0.0108	7.537e-6
ENSG00000300002	NA	NA	1	240531688	240576391	lncRNA	rs12744769	1	240483181	-0.0108	7.537e-6
ENSG00000143891	130589	GALM	2	38666081	38741237	protein_coding	rs142677478	2	38757268	-0.0487	7.169e-6
ENSG00000298533	NA	NA	2	38720577	38722599	lncRNA	rs142677478	2	38757268	-0.0487	7.169e-6
ENSG00000115875	6432	SRSF7	2	38743599	38751494	protein_coding	rs142677478	2	38757268	-0.0487	7.169e-6
ENSG00000152147	79833	GEMIN6	2	38751534	38785002	protein_coding	rs142677478	2	38757268	-0.0487	7.169e-6
ENSG00000227238	NA	TTC39DP	2	38763534	38765221	unitary_pseudogene	rs142677478	2	38757268	-0.0487	7.169e-6
ENSG00000232114	NA	NPLP1	2	38769265	38770124	processed_pseudogene	rs142677478	2	38757268	-0.0487	7.169e-6
ENSG00000163214	90957	DHX57	2	38797729	38875934	protein_coding	rs142677478	2	38757268	-0.0487	7.169e-6
ENSG00000295469	NA	NA	2	128696184	128779218	lncRNA	rs12470341	2	128735393	-0.0524	8.092e-7
ENSG00000295488	NA	NA	2	128734603	128736008	lncRNA	rs12470341	2	128735393	-0.0524	8.092e-7
ENSG00000295505	NA	NA	2	128745252	128746430	lncRNA	rs12470341	2	128735393	-0.0524	8.092e-7
ENSG00000204120	26058	GIGYF2	2	232697299	232860605	protein_coding	rs9288675	2	232740875	-0.0094	7.126e-6
ENSG00000213055	NA	EEF1B2P7	2	232729523	232730198	processed_pseudogene	rs9288675	2	232740875	-0.0094	7.126e-6
ENSG00000241409	NA	NA	2	232760146	232767949	lncRNA	rs9288675	2	232740875	-0.0094	7.126e-6
ENSG00000115474	3769	KCNJ13	2	232765802	232776565	protein_coding	rs9288675	2	232740875	-0.0094	7.126e-6
ENSG00000252452	NA	RNU6-107P	2	232782665	232782766	snRNA	rs9288675	2	232740875	-0.0094	7.126e-6
ENSG00000007402	9254	CACNA2D2	3	50362613	50504244	protein_coding	rs146714917	3	50541148	-0.0519	3.245e-6
ENSG00000307085	NA	NA	3	50518049	50530736	lncRNA	rs146714917	3	50541148	-0.0519	3.245e-6
ENSG00000302250	NA	NA	3	50551699	50556453	lncRNA	rs146714917	3	50541148	-0.0519	3.245e-6
ENSG00000088543	51161	C3orf18	3	50558025	50571027	protein_coding	rs146714917	3	50541148	-0.0519	3.245e-6
ENSG00000114735	51409	HEMK1	3	50569152	50596168	protein_coding	rs146714917	3	50541148	-0.0519	3.245e-6
ENSG00000280382	NA	NA	3	50582530	50601197	lncRNA	rs146714917	3	50541148	-0.0519	3.245e-6
ENSG00000181215	389197	C4orf50	4	5897373	6200555	protein_coding	rs4689345	4	6147314	-0.0097	8.869e-6
ENSG00000152969	152789	JAKMIP1	4	6026199	6200591	protein_coding	rs4689345	4	6147314	-0.0097	8.869e-6
ENSG00000287786	NA	NA	4	6178186	6184925	lncRNA	rs4689345	4	6147314	-0.0097	8.869e-6
ENSG00000215218	134111	UBE2QL1	5	6448859	6496723	protein_coding	rs12651931	5	6534371	-0.0084	9.037e-6
ENSG00000271230	NA	NA	5	6532891	6533200	processed_pseudogene	rs12651931	5	6534371	-0.0084	9.037e-6
ENSG00000250056	NA	LINC01018	5	6582135	6613722	lncRNA	rs12651931	5	6534371	-0.0084	9.037e-6
ENSG00000157680	9162	DGKI	7	137381037	137847092	protein_coding	rs76182023	7	137833799	-0.0181	7.96e-6
ENSG00000289438	NA	NA	7	137846936	137848200	lncRNA	rs76182023	7	137833799	-0.0181	7.96e-6
ENSG00000182158	64764	CREB3L2	7	137874979	138002086	protein_coding	rs76182023	7	137833799	-0.0181	7.96e-6
ENSG00000185736	105	ADARB2	10	1177313	1737525	protein_coding	rs143316866	10	1392557	-0.0125	1.519e-6
ENSG00000233052	NA	NA	10	1361001	1361637	lncRNA	rs143316866	10	1392557	-0.0125	1.519e-6
ENSG00000254659	105369482	LINC02715	11	109225572	110088184	lncRNA	rs144163036	11	109512594	0.0341	6.322e-6
ENSG00000254890	NA	NA	11	109486968	109487424	processed_pseudogene	rs144163036	11	109512594	0.0341	6.322e-6
ENSG00000259023	NA	LINC00524	14	101354270	101459331	lncRNA	rs66910528	14	101431309	-0.0091	2.12e-6
ENSG00000259082	100507277	LINC02314	14	101442046	101457117	lncRNA	rs66910528	14	101431309	-0.0091	2.12e-6
ENSG00000294743	NA	NA	14	101457482	101497969	lncRNA	rs66910528	14	101431309	-0.0091	2.12e-6
ENSG00000294818	NA	NA	14	101469921	101475790	lncRNA	rs66910528	14	101431309	-0.0091	2.12e-6
ENSG00000260750	NA	NA	16	87595131	87600337	lncRNA	rs117975753	16	87635278	0.0491	6.598e-8
ENSG00000269935	124903750	NA	16	87600518	87602194	lncRNA	rs117975753	16	87635278	0.0491	6.598e-8
ENSG00000154118	57338	JPH3	16	87601835	87698156	protein_coding	rs117975753	16	87635278	0.0491	6.598e-8
ENSG00000277504	NA	NA	16	87683945	87684477	lncRNA	rs117975753	16	87635278	0.0491	6.598e-8
ENSG00000143341	83872	HMCN1	1	185734391	186190949	protein_coding	rs10798027	1	186008738	-0.033	8.597e-6
ENSG00000183840	2863	GPR39	2	132416805	132646582	protein_coding	rs3832028	2	132648277	0.0442	4.545e-6
ENSG00000150551	116372	LYPD1	2	132643286	132671579	protein_coding	rs3832028	2	132648277	0.0442	4.545e-6
ENSG00000230065	NA	NA	2	132660526	132666990	lncRNA	rs3832028	2	132648277	0.0442	4.545e-6
ENSG00000176771	344148	NCKAP5	2	132671788	133568463	protein_coding	rs3832028	2	132648277	0.0442	4.545e-6
ENSG00000286068	NA	NA	2	132685224	132816896	lncRNA	rs3832028	2	132648277	0.0442	4.545e-6
ENSG00000235978	124906209	NA	3	4764242	4887293	lncRNA	rs11130178	3	4902931	0.0343	1.026e-6
ENSG00000304138	NA	NA	3	4867051	4867348	lncRNA	rs11130178	3	4902931	0.0343	1.026e-6
ENSG00000304112	NA	NA	3	4867700	4881392	lncRNA	rs11130178	3	4902931	0.0343	1.026e-6
ENSG00000235831	100507582	BHLHE40-AS1	3	4896806	4980414	lncRNA	rs11130178	3	4902931	0.0343	1.026e-6
ENSG00000285708	NA	NA	3	70959226	71754229	protein_coding	rs7612939	3	71687021	-0.0549	6.501e-6
ENSG00000277855	105377155	NA	3	71581601	71653387	lncRNA	rs7612939	3	71687021	-0.0549	6.501e-6
ENSG00000310492	NA	NA	3	71653401	71654547	lncRNA	rs7612939	3	71687021	-0.0549	6.501e-6
ENSG00000163412	317649	EIF4E3	3	71675414	71754773	protein_coding	rs7612939	3	71687021	-0.0549	6.501e-6
ENSG00000310472	NA	NA	3	71724725	71753197	lncRNA	rs7612939	3	71687021	-0.0549	6.501e-6
ENSG00000170044	131368	ZPLD1	3	102099244	102479841	protein_coding	rs138290908	3	102072391	0.0617	2.656e-6
ENSG00000184985	57537	SORCS2	4	7192538	7742827	protein_coding	rs885310	4	7313610	-0.0593	4.119e-6
ENSG00000293769	NA	NA	4	7250863	7267112	lncRNA	rs885310	4	7313610	-0.0593	4.119e-6
ENSG00000264658	100616471	MIR4798	4	7310450	7310524	miRNA	rs885310	4	7313610	-0.0593	4.119e-6
ENSG00000250634	152742	LINC01182	4	13654295	14254578	lncRNA	rs144468322	4	13994808	-0.1856	9.878e-6
ENSG00000250634	101929071	LINC01182	4	13654295	14254578	lncRNA	rs144468322	4	13994808	-0.1856	9.878e-6
ENSG00000306343	NA	NA	4	13892346	13982351	lncRNA	rs144468322	4	13994808	-0.1856	9.878e-6
ENSG00000224569	NA	C9orf78P2	4	13977166	13978028	processed_pseudogene	rs144468322	4	13994808	-0.1856	9.878e-6
ENSG00000109452	8821	INPP4B	4	142023160	142847432	protein_coding	rs78252135	4	142875268	0.0705	5.735e-6
ENSG00000308479	124900788	NA	4	142845512	142873153	lncRNA	rs78252135	4	142875268	0.0705	5.735e-6
ENSG00000250326	105377623	USP38-DT	4	142889858	143184904	lncRNA	rs78252135	4	142875268	0.0705	5.735e-6
ENSG00000291115	NA	NA	5	150929561	150996346	lncRNA	rs149507718	5	151034251	0.1028	6.777e-6
ENSG00000211445	2878	GPX3	5	151020591	151028988	protein_coding	rs149507718	5	151034251	0.1028	6.777e-6
ENSG00000145901	10318	TNIP1	5	151029942	151093577	protein_coding	rs149507718	5	151034251	0.1028	6.777e-6
ENSG00000289970	NA	NA	5	151081139	151081624	lncRNA	rs149507718	5	151034251	0.1028	6.777e-6
ENSG00000301775	NA	NA	5	178731157	178751978	lncRNA	rs61469010	5	178796039	-0.0366	3.233e-6
ENSG00000291019	729522	AACSP1	5	178764861	178818435	lncRNA	rs61469010	5	178796039	-0.0366	3.233e-6
ENSG00000250420	NA	AACSP1	5	178767204	178797611	transcribed_unprocessed_pseudogene	rs61469010	5	178796039	-0.0366	3.233e-6
ENSG00000274813	NA	NA	5	178825382	178825571	unprocessed_pseudogene	rs61469010	5	178796039	-0.0366	3.233e-6
ENSG00000294137	NA	NA	5	178833134	178833386	lncRNA	rs61469010	5	178796039	-0.0366	3.233e-6
ENSG00000253725	NA	NA	5	178840097	178841134	processed_pseudogene	rs61469010	5	178796039	-0.0366	3.233e-6
ENSG00000278441	NA	NA	5	178842028	178842235	processed_pseudogene	rs61469010	5	178796039	-0.0366	3.233e-6
ENSG00000288587	NA	NA	6	31400702	31463705	lncRNA	rs58717361	6	31500822	-0.0979	1.349e-6
ENSG00000233902	NA	NA	6	31462728	31463336	unprocessed_pseudogene	rs58717361	6	31500822	-0.0979	1.349e-6
ENSG00000206337	10866	HCP5	6	31463144	31494470	lncRNA	rs58717361	6	31500822	-0.0979	1.349e-6
ENSG00000286940	102725068	MICB-DT	6	31479918	31494935	lncRNA	rs58717361	6	31500822	-0.0979	1.349e-6
ENSG00000204516	4277	MICB	6	31494881	31511124	protein_coding	rs58717361	6	31500822	-0.0979	1.349e-6
ENSG00000201680	NA	NA	6	31496689	31496790	misc_RNA	rs58717361	6	31500822	-0.0979	1.349e-6
ENSG00000256851	NA	NA	6	31515979	31516211	unprocessed_pseudogene	rs58717361	6	31500822	-0.0979	1.349e-6
ENSG00000219797	NA	PPIAP9	6	31519480	31520291	processed_pseudogene	rs58717361	6	31500822	-0.0979	1.349e-6
ENSG00000225499	NA	RPL15P4	6	31528114	31528693	processed_pseudogene	rs58717361	6	31500822	-0.0979	1.349e-6
ENSG00000204511	401250	MCCD1	6	31528962	31530232	protein_coding	rs58717361	6	31500822	-0.0979	1.349e-6
ENSG00000198563	7919	DDX39B	6	31530219	31542448	protein_coding	rs58717361	6	31500822	-0.0979	1.349e-6
ENSG00000254870	NA	ATP6V1G2-DDX39B	6	31530219	31546608	protein_coding	rs58717361	6	31500822	-0.0979	1.349e-6
ENSG00000201785	692233	SNORD117	6	31536374	31536449	snoRNA	rs58717361	6	31500822	-0.0979	1.349e-6
ENSG00000265236	692199	SNORD84	6	31541101	31541178	snoRNA	rs58717361	6	31500822	-0.0979	1.349e-6
ENSG00000299760	NA	NA	6	31541664	31542230	lncRNA	rs58717361	6	31500822	-0.0979	1.349e-6
ENSG00000234006	106478957	DDX39B-AS1	6	31542304	31543138	lncRNA	rs58717361	6	31500822	-0.0979	1.349e-6
ENSG00000213760	534	ATP6V1G2	6	31544444	31548427	protein_coding	rs58717361	6	31500822	-0.0979	1.349e-6
ENSG00000204498	4795	NFKBIL1	6	31546870	31558829	protein_coding	rs58717361	6	31500822	-0.0979	1.349e-6
ENSG00000308852	NA	NA	6	134711474	134904745	lncRNA	rs146034051	6	134828750	-0.0712	6.819e-6
ENSG00000308865	NA	NA	6	134850191	134854186	lncRNA	rs146034051	6	134828750	-0.0712	6.819e-6
ENSG00000155093	5799	PTPRN2	7	157539056	158587823	protein_coding	rs10233396	7	157719598	0.0294	6.138e-6
ENSG00000231515	NA	NA	7	157739010	157740456	lncRNA	rs10233396	7	157719598	0.0294	6.138e-6
ENSG00000183117	64478	CSMD1	8	2935353	4994972	protein_coding	rs74829597	8	2987954	0.0709	3.521e-6
ENSG00000310308	NA	NA	8	20458999	20463153	lncRNA	rs182960081	8	20505356	0.085	1.54e-6
ENSG00000297952	NA	NA	8	20510187	20511417	lncRNA	rs182960081	8	20505356	0.085	1.54e-6
ENSG00000253178	NA	NA	8	20551201	20551405	unprocessed_pseudogene	rs182960081	8	20505356	0.085	1.54e-6
ENSG00000173848	10276	NET1	10	5412557	5459056	protein_coding	rs76162594	10	5481498	-0.0537	2.402e-6
ENSG00000288922	NA	NA	10	5428890	5497197	lncRNA	rs76162594	10	5481498	-0.0537	2.402e-6
ENSG00000295496	NA	NA	10	5493401	5497422	lncRNA	rs76162594	10	5481498	-0.0537	2.402e-6
