## Supplementary material for "Potassium Channel Regulation Dysfunction as a Potential Driving Factor of Membrane Potential Disturbance in Restless Legs Syndrome": S1.xlsx (part 2 of 3)

### Sheet: 9 (continued)
Supplementary Table 9: The genes from ±50kb flanking regions of the IVs of MR between the candidate CSF and brain metabolites and RLS dataset 2 (n=5384)
ENSG00000178372	51806	CALML5	10	5498697	5499570	protein_coding	rs76162594	10	5481498	-0.0537	2.402e-6
ENSG00000205488	NA	CALML3-AS1	10	5510036	5551111	lncRNA	rs76162594	10	5481498	-0.0537	2.402e-6
ENSG00000178363	810	CALML3	10	5524961	5526771	protein_coding	rs76162594	10	5481498	-0.0537	2.402e-6
ENSG00000256462	NA	NA	10	5524976	5525742	lncRNA	rs76162594	10	5481498	-0.0537	2.402e-6
ENSG00000180817	5464	PPA1	10	70202835	70233911	protein_coding	rs10999222	10	70263902	0.0466	1.827e-6
ENSG00000294344	NA	NA	10	70233566	70235307	lncRNA	rs10999222	10	70263902	0.0466	1.827e-6
ENSG00000148734	64106	NPFFR1	10	70247329	70284004	protein_coding	rs10999222	10	70263902	0.0466	1.827e-6
ENSG00000172731	55222	LRRC20	10	70298970	70382650	protein_coding	rs10999222	10	70263902	0.0466	1.827e-6
ENSG00000064309	50937	CDON	11	125955796	126063335	protein_coding	rs7119002	11	126077003	-0.0856	1.002e-6
ENSG00000254759	NA	NAP1L1P1	11	126067539	126068601	processed_pseudogene	rs7119002	11	126077003	-0.0856	1.002e-6
ENSG00000261257	NA	NA	11	126100501	126102413	lncRNA	rs7119002	11	126077003	-0.0856	1.002e-6
ENSG00000300825	NA	NA	11	126101592	126103446	lncRNA	rs7119002	11	126077003	-0.0856	1.002e-6
ENSG00000287666	105369591	NA	11	126119677	126158835	lncRNA	rs7119002	11	126077003	-0.0856	1.002e-6
ENSG00000310186	NA	NA	11	126123144	126131961	lncRNA	rs7119002	11	126077003	-0.0856	1.002e-6
ENSG00000273586	NA	OR10G1P	14	21601882	21602825	unprocessed_pseudogene	rs12433499	14	21637954	-0.0915	1.894e-6
ENSG00000256385	NA	UBE2NP1	14	21611924	21612381	processed_pseudogene	rs12433499	14	21637954	-0.0915	1.894e-6
ENSG00000255569	NA	TRAV1-1	14	21621838	21622567	TR_V_gene	rs12433499	14	21637954	-0.0915	1.894e-6
ENSG00000255582	26534	OR10G2	14	21633836	21634940	protein_coding	rs12433499	14	21637954	-0.0915	1.894e-6
ENSG00000256553	NA	TRAV1-2	14	21642889	21643578	TR_V_gene	rs12433499	14	21637954	-0.0915	1.894e-6
ENSG00000255664	NA	ARL6IP1P1	14	21649728	21650337	processed_pseudogene	rs12433499	14	21637954	-0.0915	1.894e-6
ENSG00000221977	26686	OR4E2	14	21653835	21667642	protein_coding	rs12433499	14	21637954	-0.0915	1.894e-6
ENSG00000276240	26687	OR4E1	14	21667886	21673818	protein_coding	rs12433499	14	21637954	-0.0915	1.894e-6
ENSG00000257842	102725045	NOVA1-DT	14	26598369	27295516	lncRNA	rs111796909	14	27003050	0.0354	9.745e-6
ENSG00000257612	101927081	MIR4307HG	14	26836728	27160420	lncRNA	rs111796909	14	27003050	0.0354	9.745e-6
ENSG00000262801	NA	NA	16	13246181	13563388	lncRNA	rs4781450	16	13362787	0.0371	4.067e-7
ENSG00000262011	NA	NA	16	13331368	13332583	lncRNA	rs4781450	16	13362787	0.0371	4.067e-7
ENSG00000152910	85445	CNTNAP4	16	76277278	76560757	protein_coding	rs79281979	16	76490781	-0.068	4.254e-6
ENSG00000287694	NA	NA	16	76277288	76819624	protein_coding	rs79281979	16	76490781	-0.068	4.254e-6
ENSG00000252022	NA	NA	16	76469508	76469595	snoRNA	rs79281979	16	76490781	-0.068	4.254e-6
ENSG00000289877	NA	NA	17	66959751	66964564	lncRNA	rs111226457	17	67007617	-0.1279	4.611e-7
ENSG00000075461	27092	CACNG4	17	66964707	67033398	protein_coding	rs111226457	17	67007617	-0.1279	4.611e-7
ENSG00000300438	NA	NA	17	66981870	66982195	lncRNA	rs111226457	17	67007617	-0.1279	4.611e-7
ENSG00000300392	NA	NA	17	66990020	67005828	lncRNA	rs111226457	17	67007617	-0.1279	4.611e-7
ENSG00000300405	NA	NA	17	67005932	67011484	lncRNA	rs111226457	17	67007617	-0.1279	4.611e-7
ENSG00000264491	NA	NA	17	67019934	67021743	lncRNA	rs111226457	17	67007617	-0.1279	4.611e-7
ENSG00000265664	NA	NA	17	67032409	67033290	lncRNA	rs111226457	17	67007617	-0.1279	4.611e-7
ENSG00000302308	NA	NA	17	67042389	67044442	lncRNA	rs111226457	17	67007617	-0.1279	4.611e-7
ENSG00000108878	786	CACNG1	17	67044554	67056797	protein_coding	rs111226457	17	67007617	-0.1279	4.611e-7
ENSG00000268400	NA	NA	19	7629796	7647477	protein_coding	rs35805499	19	7686802	0.0507	7.926e-6
ENSG00000268204	NA	NA	19	7633766	7636990	lncRNA	rs35805499	19	7686802	0.0507	7.926e-6
ENSG00000076944	6813	STXBP2	19	7636772	7647873	protein_coding	rs35805499	19	7686802	0.0507	7.926e-6
ENSG00000269228	107985274	RPS27AP19	19	7665717	7666476	processed_pseudogene	rs35805499	19	7686802	0.0507	7.926e-6
ENSG00000104918	56729	RETN	19	7669049	7670455	protein_coding	rs35805499	19	7686802	0.0507	7.926e-6
ENSG00000183019	199675	MCEMP1	19	7677088	7679833	protein_coding	rs35805499	19	7686802	0.0507	7.926e-6
ENSG00000269711	NA	NA	19	7678501	7682854	protein_coding	rs35805499	19	7686802	0.0507	7.926e-6
ENSG00000181029	126003	TRAPPC5	19	7680833	7687703	protein_coding	rs35805499	19	7686802	0.0507	7.926e-6
ENSG00000104921	2208	FCER2	19	7688758	7702146	protein_coding	rs35805499	19	7686802	0.0507	7.926e-6
ENSG00000182566	339390	CLEC4G	19	7728957	7733906	protein_coding	rs35805499	19	7686802	0.0507	7.926e-6
ENSG00000288669	NA	NA	19	7728958	7745662	protein_coding	rs35805499	19	7686802	0.0507	7.926e-6
ENSG00000162849	55083	KIF26B	1	245154985	245709432	protein_coding	rs56301642	1	245446310	-0.0861	8.333e-6
ENSG00000136715	79595	SAP130	2	127941217	128028120	protein_coding	rs140100112	2	128017087	0.2139	6.895e-7
ENSG00000116117	117583	PARD3B	2	204545475	205620162	protein_coding	rs144170143	2	205074671	0.2	6.407e-6
ENSG00000309354	NA	NA	2	205061655	205077101	lncRNA	rs144170143	2	205074671	0.2	6.407e-6
ENSG00000286962	NA	NA	3	10914196	10978368	lncRNA	rs1617523	3	11006928	-0.0679	9.256e-6
ENSG00000157103	6529	SLC6A1	3	10992186	11039247	protein_coding	rs1617523	3	11006928	-0.0679	9.256e-6
ENSG00000232287	100874090	SLC6A1-AS1	3	11006098	11019224	lncRNA	rs1617523	3	11006928	-0.0679	9.256e-6
ENSG00000309704	NA	NA	3	82584231	82592209	lncRNA	rs1454263	3	82569676	0.0664	9.245e-6
ENSG00000072858	54847	SIDT1	3	113532555	113629714	protein_coding	rs17260211	3	113616267	-0.1834	4.658e-7
ENSG00000239453	NA	SIDT1-AS1	3	113588748	113590189	lncRNA	rs17260211	3	113616267	-0.1834	4.658e-7
ENSG00000265253	100616476	MIR4446	3	113594876	113594942	miRNA	rs17260211	3	113616267	-0.1834	4.658e-7
ENSG00000241529	NA	RN7SL767P	3	113632704	113632998	misc_RNA	rs17260211	3	113616267	-0.1834	4.658e-7
ENSG00000176542	205717	USF3	3	113648385	113696646	protein_coding	rs17260211	3	113616267	-0.1834	4.658e-7
ENSG00000185565	4045	LSAMP	3	115802374	117997592	protein_coding	rs112390226	3	118014567	-0.1474	5.736e-6
ENSG00000239268	127138867	LINC03051	3	117672154	117997592	protein_coding	rs112390226	3	118014567	-0.1474	5.736e-6
ENSG00000243276	105374059	NA	3	118004819	118810845	lncRNA	rs112390226	3	118014567	-0.1474	5.736e-6
ENSG00000305512	NA	NA	4	15667560	15700387	lncRNA	rs74836168	4	15741756	-0.1704	7.793e-8
ENSG00000288606	NA	NA	4	15681756	15705565	lncRNA	rs74836168	4	15741756	-0.1704	7.793e-8
ENSG00000294387	NA	NA	4	15702073	15703108	lncRNA	rs74836168	4	15741756	-0.1704	7.793e-8
ENSG00000109743	683	BST1	4	15703065	15775614	protein_coding	rs74836168	4	15741756	-0.1704	7.793e-8
ENSG00000214846	NA	NA	4	15730962	15731627	processed_pseudogene	rs74836168	4	15741756	-0.1704	7.793e-8
ENSG00000294363	NA	NA	4	15734096	15756437	lncRNA	rs74836168	4	15741756	-0.1704	7.793e-8
ENSG00000248188	NA	PFDN1P2	4	15743196	15743582	processed_pseudogene	rs74836168	4	15741756	-0.1704	7.793e-8
ENSG00000304423	NA	NA	4	15768938	15870328	lncRNA	rs74836168	4	15741756	-0.1704	7.793e-8
ENSG00000004468	952	CD38	4	15778275	15853232	protein_coding	rs74836168	4	15741756	-0.1704	7.793e-8
ENSG00000246876	101927282	LINC02466	4	129612330	129854292	lncRNA	rs79236854	4	129695060	-0.2043	5.306e-6
ENSG00000251244	NA	NA	4	155495870	155593474	lncRNA	rs10010626	4	155598663	-0.1163	6.379e-6
ENSG00000305099	NA	NA	4	155599490	155609585	lncRNA	rs10010626	4	155598663	-0.1163	6.379e-6
ENSG00000155511	2890	GRIA1	5	153489615	153813869	protein_coding	rs1873910	5	153621992	-0.0826	5.468e-6
ENSG00000236961	NA	NA	6	43721283	43758637	lncRNA	rs3025033	6	43783338	0.0802	6.219e-6
ENSG00000112715	7422	VEGFA	6	43770184	43786487	protein_coding	rs3025033	6	43783338	0.0802	6.219e-6
ENSG00000272114	NA	NA	6	43770429	43770616	lncRNA	rs3025033	6	43783338	0.0802	6.219e-6
ENSG00000283573	105375070	NA	6	43797144	43904542	lncRNA	rs3025033	6	43783338	0.0802	6.219e-6
ENSG00000301991	NA	NA	7	35465877	35467252	lncRNA	rs11763856	7	35506177	0.2014	2.951e-6
ENSG00000235464	NA	NA	7	35496021	35510263	lncRNA	rs11763856	7	35506177	0.2014	2.951e-6
ENSG00000304779	NA	NA	7	35515247	35520339	lncRNA	rs11763856	7	35506177	0.2014	2.951e-6
ENSG00000104427	51101	ZC2HC1A	8	78666050	78719765	protein_coding	rs139834560	8	78755820	0.1615	3.453e-6
ENSG00000104432	3574	IL7	8	78675743	78805523	protein_coding	rs139834560	8	78755820	0.1615	3.453e-6
ENSG00000296852	NA	NA	8	78720190	78729814	lncRNA	rs139834560	8	78755820	0.1615	3.453e-6
ENSG00000254352	NA	C4orf46P3	8	78723796	78724136	processed_pseudogene	rs139834560	8	78755820	0.1615	3.453e-6
ENSG00000253919	NA	THAP12P7	8	78760142	78762431	processed_pseudogene	rs139834560	8	78755820	0.1615	3.453e-6
ENSG00000285744	NA	MITA1	8	78805179	78956082	lncRNA	rs139834560	8	78755820	0.1615	3.453e-6
ENSG00000165304	9833	MELK	9	36572862	36677683	protein_coding	rs56339616	9	36702890	-0.0701	5.188e-6
ENSG00000297977	NA	NA	10	87980030	88190583	lncRNA	rs1929318	10	88173982	-0.0642	1.711e-6
ENSG00000286345	NA	NA	11	106241974	106260146	lncRNA	rs17409571	11	106280265	-0.1999	2.098e-6
ENSG00000290498	101928535	NA	11	106249989	106264905	lncRNA	rs17409571	11	106280265	-0.1999	2.098e-6
ENSG00000254811	NA	NA	11	106264315	106264581	transcribed_unprocessed_pseudogene	rs17409571	11	106280265	-0.1999	2.098e-6
ENSG00000255065	NA	NA	11	106310045	106311791	processed_pseudogene	rs17409571	11	106280265	-0.1999	2.098e-6
ENSG00000149557	9638	FEZ1	11	125442881	125592568	protein_coding	rs12421948	11	125622004	0.0899	1.298e-6
ENSG00000149557	105369550	FEZ1	11	125442881	125592568	protein_coding	rs12421948	11	125622004	0.0899	1.298e-6
ENSG00000149547	9538	EI24	11	125569280	125584684	protein_coding	rs12421948	11	125622004	0.0899	1.298e-6
ENSG00000222297	NA	RNU6-1156P	11	125574719	125574818	snRNA	rs12421948	11	125622004	0.0899	1.298e-6
ENSG00000134910	3703	STT3A	11	125591712	125625215	protein_coding	rs12421948	11	125622004	0.0899	1.298e-6
ENSG00000288907	NA	NA	11	125624848	125625918	lncRNA	rs12421948	11	125622004	0.0899	1.298e-6
ENSG00000149554	1111	CHEK1	11	125625163	125676255	protein_coding	rs12421948	11	125622004	0.0899	1.298e-6
ENSG00000252255	NA	RNU2-35P	11	125649746	125649887	snRNA	rs12421948	11	125622004	0.0899	1.298e-6
ENSG00000134940	56	ACRV1	11	125671522	125680874	protein_coding	rs12421948	11	125622004	0.0899	1.298e-6
ENSG00000182185	5890	RAD51B	14	67819779	68730218	protein_coding	rs11623906	14	68732394	0.1044	7.531e-6
ENSG00000258623	NA	NA	14	68626404	68685565	lncRNA	rs11623906	14	68732394	0.1044	7.531e-6
ENSG00000297671	NA	NA	14	68687536	68693487	lncRNA	rs11623906	14	68732394	0.1044	7.531e-6
ENSG00000242941	NA	RPL12P7	14	68693090	68693583	transcribed_processed_pseudogene	rs11623906	14	68732394	0.1044	7.531e-6
ENSG00000287167	NA	NA	14	68693656	68695734	lncRNA	rs11623906	14	68732394	0.1044	7.531e-6
ENSG00000287913	NA	NA	14	68731234	68737171	lncRNA	rs11623906	14	68732394	0.1044	7.531e-6
ENSG00000304744	NA	NA	14	68733876	68734409	lncRNA	rs11623906	14	68732394	0.1044	7.531e-6
ENSG00000207089	NA	RNU6-921P	14	68735922	68736028	snRNA	rs11623906	14	68732394	0.1044	7.531e-6
ENSG00000289583	NA	NA	14	68741747	68787379	lncRNA	rs11623906	14	68732394	0.1044	7.531e-6
ENSG00000300053	NA	NA	14	68758562	68778120	lncRNA	rs11623906	14	68732394	0.1044	7.531e-6
ENSG00000261771	100533483	DNAAF4-CCPG1	15	55355248	55498360	lncRNA	rs55812823	15	55499669	0.0998	5.975e-7
ENSG00000256061	161582	DNAAF4	15	55410525	55508234	protein_coding	rs55812823	15	55499669	0.0998	5.975e-7
ENSG00000295638	NA	NA	15	55487428	55493249	lncRNA	rs55812823	15	55499669	0.0998	5.975e-7
ENSG00000171016	26108	PYGO1	15	55538884	55588947	protein_coding	rs55812823	15	55499669	0.0998	5.975e-7
ENSG00000132874	8170	SLC14A2	18	45212995	45683688	protein_coding	rs7243509	18	45279136	0.0638	7.772e-6
ENSG00000309966	NA	NA	18	45246156	45249216	lncRNA	rs7243509	18	45279136	0.0638	7.772e-6
ENSG00000286041	NA	NA	19	32127020	32254523	lncRNA	rs79864354	19	32286949	-0.2721	1.159e-7
ENSG00000200738	NA	RNA5SP472	19	32243965	32244083	rRNA_pseudogene	rs79864354	19	32286949	-0.2721	1.159e-7
ENSG00000268500	8778	SIGLEC5	19	51610948	51630401	protein_coding	rs2218886	19	51674810	0.0728	1.21e-7
ENSG00000105501	NA	SIGLEC5	19	51630101	51645545	lncRNA	rs2218886	19	51674810	0.0728	1.21e-7
ENSG00000254415	100049587	SIGLEC14	19	51639478	51646825	protein_coding	rs2218886	19	51674810	0.0728	1.21e-7
ENSG00000306276	NA	NA	19	51646852	51649606	lncRNA	rs2218886	19	51674810	0.0728	1.21e-7
ENSG00000243469	NA	RPL7P51	19	51648862	51649610	transcribed_processed_pseudogene	rs2218886	19	51674810	0.0728	1.21e-7
ENSG00000295145	NA	NA	19	51676656	51677499	lncRNA	rs2218886	19	51674810	0.0728	1.21e-7
ENSG00000269959	102238594	SPACA6-AS1	19	51685363	51693456	lncRNA	rs2218886	19	51674810	0.0728	1.21e-7
ENSG00000182310	147650	SPACA6	19	51688346	51712387	protein_coding	rs2218886	19	51674810	0.0728	1.21e-7
ENSG00000207550	407056	MIR99B	19	51692612	51692681	miRNA	rs2218886	19	51674810	0.0728	1.21e-7
ENSG00000198972	406887	MIRLET7E	19	51692786	51692864	miRNA	rs2218886	19	51674810	0.0728	1.21e-7
ENSG00000208008	406910	MIR125A	19	51693254	51693339	miRNA	rs2218886	19	51674810	0.0728	1.21e-7
ENSG00000298915	NA	NA	19	51700470	51702448	lncRNA	rs2218886	19	51674810	0.0728	1.21e-7
ENSG00000105509	3036	HAS1	19	51713112	51723991	protein_coding	rs2218886	19	51674810	0.0728	1.21e-7
ENSG00000229755	NA	NA	20	61077224	61077816	lncRNA	rs117530528	20	61096607	-0.2588	3.79e-6
ENSG00000229606	100506470	LINC01718	20	61079049	61084045	lncRNA	rs117530528	20	61096607	-0.2588	3.79e-6
ENSG00000289577	NA	NA	20	61109268	61163441	lncRNA	rs117530528	20	61096607	-0.2588	3.79e-6
ENSG00000301747	NA	NA	20	61118290	61119142	lncRNA	rs117530528	20	61096607	-0.2588	3.79e-6
ENSG00000100243	1727	CYB5R3	22	42615730	42720870	protein_coding	rs569817628	22	42681404	0.1233	5.624e-6
ENSG00000249222	267020	ATP5MGL	22	42639803	42640601	protein_coding	rs569817628	22	42681404	0.1233	5.624e-6
ENSG00000128274	53947	A4GALT	22	42692121	42721298	protein_coding	rs569817628	22	42681404	0.1233	5.624e-6
ENSG00000224968	NA	LINC01645	1	177351049	177459903	lncRNA	rs141675993	1	177415346	0.3637	5.111e-6
ENSG00000227579	NA	NA	1	177392616	177920152	lncRNA	rs141675993	1	177415346	0.3637	5.111e-6
ENSG00000298286	NA	NA	2	56522979	56593681	lncRNA	rs13022080	2	56584614	-0.0789	5.998e-6
ENSG00000232046	101060019	LINC01798	2	66574014	67005271	lncRNA	rs10865358	2	66819433	0.0795	7.135e-6
ENSG00000224071	NA	DNMT3AP1	2	66820684	66822570	processed_pseudogene	rs10865358	2	66819433	0.0795	7.135e-6
ENSG00000232688	102724321	LINC01628	2	66867905	66922509	lncRNA	rs10865358	2	66819433	0.0795	7.135e-6
ENSG00000077092	5915	RARB	3	24687887	25597932	protein_coding	rs115751098	3	25143181	0.3908	3.982e-6
ENSG00000160145	8997	KALRN	3	124033369	124726325	protein_coding	rs3772726	3	124230864	0.367	2.211e-6
ENSG00000152953	55351	STK32B	4	5051480	5500994	protein_coding	rs13107628	4	5196395	0.1824	3.802e-6
ENSG00000298877	NA	NA	4	5201035	5203921	lncRNA	rs13107628	4	5196395	0.1824	3.802e-6
ENSG00000289243	NA	NA	4	128653682	128728508	lncRNA	rs78432282	4	128686401	0.4318	5.805e-6
ENSG00000113448	5144	PDE4D	5	58969038	60522120	protein_coding	rs55805100	5	59127925	-0.1564	8.006e-6
ENSG00000297205	NA	NA	5	59127778	59128354	lncRNA	rs55805100	5	59127925	-0.1564	8.006e-6
ENSG00000310394	NA	NA	6	155689641	155709485	lncRNA	rs118138549	6	155735339	-0.4882	5.983e-7
ENSG00000158528	55607	PPP1R9A	7	94907202	95296415	protein_coding	rs739504	7	95064658	-0.0778	6.535e-6
ENSG00000271159	NA	HINT1P2	7	95018163	95018397	processed_pseudogene	rs739504	7	95064658	-0.0778	6.535e-6
ENSG00000231153	NA	NA	7	95018407	95018554	processed_pseudogene	rs739504	7	95064658	-0.0778	6.535e-6
ENSG00000236197	105375405	PPP1R9A-AS1	7	95035692	95214338	lncRNA	rs739504	7	95064658	-0.0778	6.535e-6
ENSG00000201607	NA	RNU4-16P	7	95098227	95098367	snRNA	rs739504	7	95064658	-0.0778	6.535e-6
ENSG00000185467	402569	KPNA7	7	99173572	99250075	protein_coding	rs73405165	7	99246384	0.1613	7.118e-6
ENSG00000293559	NA	NA	7	99238829	99271093	unitary_pseudogene	rs73405165	7	99246384	0.1613	7.118e-6
ENSG00000310567	NA	NA	7	99238911	99261636	lncRNA	rs73405165	7	99246384	0.1613	7.118e-6
ENSG00000284523	105375421	NA	7	99252452	99325833	lncRNA	rs73405165	7	99246384	0.1613	7.118e-6
ENSG00000293408	NA	NA	7	99264267	99271049	lncRNA	rs73405165	7	99246384	0.1613	7.118e-6
ENSG00000293560	84176	MYH16	7	99272839	99311132	protein_coding	rs73405165	7	99246384	0.1613	7.118e-6
ENSG00000205174	154907	LINC02903	7	108883975	108884587	lncRNA	rs73422634	7	108901380	-0.168	3.97e-6
ENSG00000279043	NA	NA	7	108900105	108905226	TEC	rs73422634	7	108901380	-0.168	3.97e-6
ENSG00000229603	NA	NA	7	108909453	108952666	lncRNA	rs73422634	7	108901380	-0.168	3.97e-6
ENSG00000121039	157506	RDH10	8	73294602	73325281	protein_coding	rs75798851	8	73355108	0.4189	6.262e-6
ENSG00000250295	101926926	RDH10-AS1	8	73297705	73370609	lncRNA	rs75798851	8	73355108	0.4189	6.262e-6
ENSG00000253339	NA	NA	8	73358663	73364216	lncRNA	rs75798851	8	73355108	0.4189	6.262e-6
ENSG00000215236	NA	RPL7P33	9	15361393	15362134	processed_pseudogene	rs74696146	9	15387744	0.1375	7.323e-6
ENSG00000298321	NA	NA	9	15421859	15422735	lncRNA	rs74696146	9	15387744	0.1375	7.323e-6
ENSG00000164975	6619	SNAPC3	9	15422734	15465953	protein_coding	rs74696146	9	15387744	0.1375	7.323e-6
ENSG00000251834	NA	RNU6-319P	9	15431899	15432006	snRNA	rs74696146	9	15387744	0.1375	7.323e-6
ENSG00000130558	10439	OLFM1	9	135075422	135121180	protein_coding	rs10858356	9	135158402	-0.0846	7.417e-6
ENSG00000307225	NA	NA	9	135130443	135135521	lncRNA	rs10858356	9	135158402	-0.0846	7.417e-6
ENSG00000227958	NA	NA	9	135204722	135237681	lncRNA	rs10858356	9	135158402	-0.0846	7.417e-6
ENSG00000308049	NA	NA	11	44339296	44427007	lncRNA	rs7102786	11	44411356	-0.0896	3.455e-6
ENSG00000134531	2012	EMP1	12	13196723	13219941	protein_coding	rs2061868	12	13268903	0.0806	2.869e-6
ENSG00000286869	NA	NA	12	13238537	13278951	lncRNA	rs2061868	12	13268903	0.0806	2.869e-6
ENSG00000139144	5288	PIK3C2G	12	18242961	18648416	protein_coding	rs79040972	12	18418287	0.2547	8.77e-6
ENSG00000306801	NA	NA	12	18397814	18445943	lncRNA	rs79040972	12	18418287	0.2547	8.77e-6
ENSG00000255960	NA	NA	12	18424663	18425140	processed_pseudogene	rs79040972	12	18418287	0.2547	8.77e-6
ENSG00000158486	55567	DNAH3	16	20933111	21159441	protein_coding	rs1493086	16	21016720	-0.1731	5.917e-6
ENSG00000304263	NA	NA	18	8934272	8934987	lncRNA	rs146503508	18	8984104	-0.1366	6.482e-6
ENSG00000305251	NA	NA	18	8948897	8958758	lncRNA	rs146503508	18	8984104	-0.1366	6.482e-6
ENSG00000305257	NA	NA	18	8951476	8959743	lncRNA	rs146503508	18	8984104	-0.1366	6.482e-6
ENSG00000286765	NA	NA	18	8971624	8998235	lncRNA	rs146503508	18	8984104	-0.1366	6.482e-6
ENSG00000288939	NA	NA	18	8974228	9102569	lncRNA	rs146503508	18	8984104	-0.1366	6.482e-6
ENSG00000307687	NA	NA	18	9003572	9095916	lncRNA	rs146503508	18	8984104	-0.1366	6.482e-6
ENSG00000307733	NA	NA	18	9013937	9014305	lncRNA	rs146503508	18	8984104	-0.1366	6.482e-6
ENSG00000242058	NA	RPS4XP19	18	9020029	9020764	processed_pseudogene	rs146503508	18	8984104	-0.1366	6.482e-6
ENSG00000101292	128674	PROKR2	20	5299218	5316954	protein_coding	rs148493006	20	5344331	0.2224	2.955e-7
ENSG00000230563	NA	NA	20	5318268	5503189	lncRNA	rs148493006	20	5344331	0.2224	2.955e-7
ENSG00000200313	NA	RNA5-8SP7	20	5346006	5346160	rRNA_pseudogene	rs148493006	20	5344331	0.2224	2.955e-7
ENSG00000296104	NA	NA	21	17419113	17446810	lncRNA	rs117082386	21	17433984	0.3589	6.265e-6
ENSG00000252462	NA	RNU6-113P	21	17431547	17431647	snRNA	rs117082386	21	17433984	0.3589	6.265e-6
ENSG00000296141	NA	NA	21	17436970	17437941	lncRNA	rs117082386	21	17433984	0.3589	6.265e-6
ENSG00000232560	100505929	LINC01549	21	17438752	17450104	lncRNA	rs117082386	21	17433984	0.3589	6.265e-6
ENSG00000143341	83872	HMCN1	1	185734391	186190949	protein_coding	rs61829959	1	186033958	0.0254	5.689e-6
ENSG00000295632	NA	NA	2	16715694	16730976	lncRNA	rs72777997	2	16773501	-0.0465	8.779e-6
ENSG00000223536	NA	NA	2	16728068	16769567	lncRNA	rs72777997	2	16773501	-0.0465	8.779e-6
ENSG00000304877	NA	NA	2	16818179	16907831	lncRNA	rs72777997	2	16773501	-0.0465	8.779e-6
ENSG00000301031	NA	NA	2	41418921	41537799	lncRNA	rs79295103	2	41447811	0.056	9.805e-6
ENSG00000279317	NA	NA	2	210171489	210429434	lncRNA	rs7558218	2	210238721	0.0231	5.826e-6
ENSG00000115361	33	ACADL	2	210187126	210225447	protein_coding	rs7558218	2	210238721	0.0231	5.826e-6
ENSG00000303622	NA	NA	2	210246732	210250901	lncRNA	rs7558218	2	210238721	0.0231	5.826e-6
ENSG00000199203	NA	NA	2	210265963	210266074	misc_RNA	rs7558218	2	210238721	0.0231	5.826e-6
ENSG00000135931	80210	ARMC9	2	231198546	231376848	protein_coding	rs6710104	2	231306482	-0.0262	4.582e-6
ENSG00000294346	NA	NA	2	231345191	231378648	lncRNA	rs6710104	2	231306482	-0.0262	4.582e-6
ENSG00000228791	NA	THRB-AS1	3	24493985	24681711	lncRNA	rs115861210	3	24680132	-0.0658	3.305e-6
ENSG00000077092	5915	RARB	3	24687887	25597932	protein_coding	rs115861210	3	24680132	-0.0658	3.305e-6
ENSG00000136603	6498	SKIL	3	170357342	170396835	protein_coding	rs149727205	3	170409013	-0.0428	2.249e-6
ENSG00000242578	NA	NA	3	170410512	170418615	lncRNA	rs149727205	3	170409013	-0.0428	2.249e-6
ENSG00000013297	5010	CLDN11	3	170418868	170454733	protein_coding	rs149727205	3	170409013	-0.0428	2.249e-6
ENSG00000285218	NA	NA	3	170418868	170860380	protein_coding	rs149727205	3	170409013	-0.0428	2.249e-6
ENSG00000283474	102465497	MIR6828	3	170423103	170423162	miRNA	rs149727205	3	170409013	-0.0428	2.249e-6
ENSG00000285051	101928583	SLC7A14-AS1	3	170448639	170860993	lncRNA	rs149727205	3	170409013	-0.0428	2.249e-6
ENSG00000248847	NA	NA	4	62489495	62490218	processed_pseudogene	rs13110664	4	62530554	-0.0332	1.29e-6
ENSG00000248336	NA	HMGN1P11	4	62510469	62510771	processed_pseudogene	rs13110664	4	62530554	-0.0332	1.29e-6
ENSG00000083857	2195	FAT1	4	186587794	186726722	protein_coding	rs457413	4	186667614	-0.0249	1.189e-6
ENSG00000308165	NA	NA	4	186670787	186673300	lncRNA	rs457413	4	186667614	-0.0249	1.189e-6
ENSG00000303466	NA	NA	4	186691316	186693565	lncRNA	rs457413	4	186667614	-0.0249	1.189e-6
ENSG00000287169	NA	NA	4	186701579	186704086	lncRNA	rs457413	4	186667614	-0.0249	1.189e-6
ENSG00000249664	NA	NA	5	83012285	83021426	lncRNA	rs79421206	5	83065999	-0.1034	6.435e-6
ENSG00000271862	NA	NA	5	83049376	83050964	lncRNA	rs79421206	5	83065999	-0.1034	6.435e-6
ENSG00000174695	153339	TMEM167A	5	83052846	83077863	protein_coding	rs79421206	5	83065999	-0.1034	6.435e-6
ENSG00000238835	677765	SCARNA18	5	83064204	83064337	snoRNA	rs79421206	5	83065999	-0.1034	6.435e-6
ENSG00000152422	7518	XRCC4	5	83077498	83353787	protein_coding	rs79421206	5	83065999	-0.1034	6.435e-6
ENSG00000244088	NA	RPL23AP44	5	121575848	121576320	processed_pseudogene	rs13155638	5	121618981	-0.0364	9.057e-6
ENSG00000213661	NA	NA	5	121616247	121616807	processed_pseudogene	rs13155638	5	121618981	-0.0364	9.057e-6
ENSG00000205279	613212	CTXN3	5	127649082	127658630	protein_coding	rs791075	5	127654897	0.0298	3.249e-6
ENSG00000248799	NA	NA	5	127651510	127753135	lncRNA	rs791075	5	127654897	0.0298	3.249e-6
ENSG00000307589	NA	NA	5	127702191	127704906	lncRNA	rs791075	5	127654897	0.0298	3.249e-6
ENSG00000230561	728586	CCDC192	5	127703361	127941507	protein_coding	rs791075	5	127654897	0.0298	3.249e-6
ENSG00000131503	54882	ANKHD1	5	140401814	140539856	protein_coding	rs801456	5	140579393	0.1019	8.355e-6
ENSG00000254996	404734	ANKHD1-EIF4EBP3	5	140401908	140549569	protein_coding	rs801456	5	140579393	0.1019	8.355e-6
ENSG00000213523	10011	SRA1	5	140537340	140557677	protein_coding	rs801456	5	140579393	0.1019	8.355e-6
ENSG00000243056	8637	EIF4EBP3	5	140547662	140549576	protein_coding	rs801456	5	140579393	0.1019	8.355e-6
ENSG00000298741	NA	NA	5	140557515	140558003	lncRNA	rs801456	5	140579393	0.1019	8.355e-6
ENSG00000113108	10307	APBB3	5	140558268	140564781	protein_coding	rs801456	5	140579393	0.1019	8.355e-6
ENSG00000283155	NA	NA	5	140562443	140592123	lncRNA	rs801456	5	140579393	0.1019	8.355e-6
ENSG00000283717	102465499	MIR6831	5	140563671	140563751	miRNA	rs801456	5	140579393	0.1019	8.355e-6
ENSG00000293600	131768270	NA	5	140564446	140569100	protein_coding	rs801456	5	140579393	0.1019	8.355e-6
ENSG00000176087	113829	SLC35A4	5	140564819	140569100	protein_coding	rs801456	5	140579393	0.1019	8.355e-6
ENSG00000283602	NA	NA	5	140569962	140594570	transcribed_unitary_pseudogene	rs801456	5	140579393	0.1019	8.355e-6
ENSG00000293441	NA	NA	5	140571199	140595069	lncRNA	rs801456	5	140579393	0.1019	8.355e-6
ENSG00000200235	124900208	NA	5	140579667	140579792	snoRNA	rs801456	5	140579393	0.1019	8.355e-6
ENSG00000251453	NA	HAUS1P1	5	140581504	140582335	processed_pseudogene	rs801456	5	140579393	0.1019	8.355e-6
ENSG00000240518	NA	RPL36P11	5	140609085	140609400	transcribed_processed_pseudogene	rs801456	5	140579393	0.1019	8.355e-6
ENSG00000306175	NA	NA	5	140609355	140613051	lncRNA	rs801456	5	140579393	0.1019	8.355e-6
ENSG00000156535	135228	CD109	6	73695785	73828316	protein_coding	rs74778327	6	73846944	0.0433	5.496e-7
ENSG00000120278	57480	PLEKHG1	6	150599883	150843665	protein_coding	rs143288573	6	150855483	0.0968	6.109e-7
ENSG00000213089	NA	PDCL3P5	6	150827663	150828384	processed_pseudogene	rs143288573	6	150855483	0.0968	6.109e-7
ENSG00000120254	25902	MTHFD1L	6	150865679	151101887	protein_coding	rs143288573	6	150855483	0.0968	6.109e-7
ENSG00000154978	81552	VOPP1	7	55436056	55572988	protein_coding	rs73141729	7	55566040	-0.0404	8.392e-6
ENSG00000223475	NA	VOPP1-DT	7	55573171	55588336	lncRNA	rs73141729	7	55566040	-0.0404	8.392e-6
ENSG00000233977	NA	NA	7	55592074	55593193	lncRNA	rs73141729	7	55566040	-0.0404	8.392e-6
ENSG00000231394	NA	NA	7	55593777	55595006	lncRNA	rs73141729	7	55566040	-0.0404	8.392e-6
ENSG00000286830	NA	NA	7	102692124	102748695	lncRNA	rs62484871	7	102759631	-0.0669	7.095e-6
ENSG00000222011	222234	FAM185A	7	102748971	102809225	protein_coding	rs62484871	7	102759631	-0.0669	7.095e-6
ENSG00000213385	NA	RPL7AP39	7	102755146	102755939	processed_pseudogene	rs62484871	7	102759631	-0.0669	7.095e-6
ENSG00000253773	100616530	CFAP418-AS1	8	95204456	95811254	lncRNA	rs7844993	8	95256061	0.025	5.61e-6
ENSG00000253351	619344	LINC01298	8	95206876	95216525	lncRNA	rs7844993	8	95256061	0.025	5.61e-6
ENSG00000294062	NA	NA	8	95224260	95224910	lncRNA	rs7844993	8	95256061	0.025	5.61e-6
ENSG00000156172	157657	CFAP418	8	95244913	95269201	protein_coding	rs7844993	8	95256061	0.025	5.61e-6
ENSG00000309322	NA	NA	8	98367304	98367967	lncRNA	rs117366758	8	98397175	0.0646	7.052e-7
ENSG00000104375	6788	STK3	8	98371228	98942827	protein_coding	rs117366758	8	98397175	0.0646	7.052e-7
ENSG00000278914	NA	NA	8	98391401	98391514	TEC	rs117366758	8	98397175	0.0646	7.052e-7
ENSG00000307810	NA	NA	8	98394276	98400485	lncRNA	rs117366758	8	98397175	0.0646	7.052e-7
ENSG00000307833	NA	NA	8	98397791	98401396	lncRNA	rs117366758	8	98397175	0.0646	7.052e-7
ENSG00000253468	NA	NA	8	98412882	98413784	processed_pseudogene	rs117366758	8	98397175	0.0646	7.052e-7
ENSG00000156486	3788	KCNS2	8	98426958	98432853	protein_coding	rs117366758	8	98397175	0.0646	7.052e-7
ENSG00000272321	NA	NA	8	98436669	98439290	lncRNA	rs117366758	8	98397175	0.0646	7.052e-7
ENSG00000294398	NA	NA	9	802273	809935	lncRNA	rs7022951	9	833238	0.0367	2.037e-6
ENSG00000294371	NA	NA	9	805021	847255	lncRNA	rs7022951	9	833238	0.0367	2.037e-6
ENSG00000137090	1761	DMRT1	9	841690	969090	protein_coding	rs7022951	9	833238	0.0367	2.037e-6
ENSG00000120217	29126	CD274	9	5450503	5470566	protein_coding	rs117287178	9	5516704	0.1067	2.008e-6
ENSG00000286162	124902114	NA	9	5457477	5629780	lncRNA	rs117287178	9	5516704	0.1067	2.008e-6
ENSG00000309015	NA	NA	9	5500968	5501290	lncRNA	rs117287178	9	5516704	0.1067	2.008e-6
ENSG00000197646	80380	PDCD1LG2	9	5510531	5571282	protein_coding	rs117287178	9	5516704	0.1067	2.008e-6
ENSG00000305627	NA	NA	12	115102678	115135064	lncRNA	rs11067450	12	115169073	-0.0421	4.176e-6
ENSG00000294578	NA	NA	12	115138367	115143332	lncRNA	rs11067450	12	115169073	-0.0421	4.176e-6
ENSG00000298928	NA	NA	12	115149999	115170798	lncRNA	rs11067450	12	115169073	-0.0421	4.176e-6
ENSG00000300568	NA	NA	12	115213618	115248264	lncRNA	rs11067450	12	115169073	-0.0421	4.176e-6
ENSG00000307112	NA	NA	13	57787162	57983839	lncRNA	rs75072452	13	57996715	0.0388	4.959e-6
ENSG00000202422	NA	RNA5SP30	13	57991350	57991464	rRNA_pseudogene	rs75072452	13	57996715	0.0388	4.959e-6
ENSG00000233124	NA	LINC00456	13	97117149	97187578	lncRNA	rs9554387	13	97210303	0.0258	7.117e-6
ENSG00000306826	NA	NA	13	97211696	97212706	lncRNA	rs9554387	13	97210303	0.0258	7.117e-6
ENSG00000139793	10150	MBNL2	13	97221434	97394120	protein_coding	rs9554387	13	97210303	0.0258	7.117e-6
ENSG00000306806	NA	NA	13	97235411	97242910	lncRNA	rs9554387	13	97210303	0.0258	7.117e-6
ENSG00000196663	9895	TECPR2	14	102362941	102502477	protein_coding	rs3783381	14	102499098	-0.0275	2.697e-6
ENSG00000212330	NA	RNU6-244P	14	102501676	102501779	snRNA	rs3783381	14	102499098	-0.0275	2.697e-6
ENSG00000156381	122416	ANKRD9	14	102501767	102509799	protein_coding	rs3783381	14	102499098	-0.0275	2.697e-6
ENSG00000308722	NA	NA	14	102510892	102512583	lncRNA	rs3783381	14	102499098	-0.0275	2.697e-6
ENSG00000309754	NA	NA	14	102517617	102531291	lncRNA	rs3783381	14	102499098	-0.0275	2.697e-6
ENSG00000266015	100422954	MIR4309	14	102539644	102539726	miRNA	rs3783381	14	102499098	-0.0275	2.697e-6
ENSG00000259230	105370681	LINC02323	14	102545223	102591269	lncRNA	rs3783381	14	102499098	-0.0275	2.697e-6
ENSG00000266602	NA	NA	18	1509013	2049514	lncRNA	rs12971177	18	1703553	-0.1087	8.138e-7
ENSG00000175354	5771	PTPN2	18	12785478	12929643	protein_coding	rs62095762	18	12899541	0.0234	9.757e-6
ENSG00000267570	NA	STK25P1	18	12911186	12912023	processed_pseudogene	rs62095762	18	12899541	0.0234	9.757e-6
ENSG00000267336	NA	EIF4A2P1	18	12912844	12913906	processed_pseudogene	rs62095762	18	12899541	0.0234	9.757e-6
ENSG00000303517	NA	NA	18	12934516	12947724	lncRNA	rs62095762	18	12899541	0.0234	9.757e-6
ENSG00000085415	81929	SEH1L	18	12947133	12987536	protein_coding	rs62095762	18	12899541	0.0234	9.757e-6
ENSG00000267057	102724698	LINC01905	18	55892960	56150103	lncRNA	rs11151569	18	56100329	0.0475	3.643e-6
ENSG00000267712	642484	LINC01539	18	56003612	56191262	lncRNA	rs11151569	18	56100329	0.0475	3.643e-6
ENSG00000267712	100505474	LINC01539	18	56003612	56191262	lncRNA	rs11151569	18	56100329	0.0475	3.643e-6
ENSG00000201816	124904363	NA	18	56079394	56079594	snoRNA	rs11151569	18	56100329	0.0475	3.643e-6
ENSG00000267732	105372132	NA	18	56137568	56150103	lncRNA	rs11151569	18	56100329	0.0475	3.643e-6
ENSG00000105370	3982	LIM2	19	51379909	51387974	protein_coding	rs140987580	19	51425408	0.0754	3.517e-6
ENSG00000268889	NA	LIM2-AS1	19	51387085	51412636	lncRNA	rs140987580	19	51425408	0.0754	3.517e-6
ENSG00000262874	147646	C19orf84	19	51388289	51390591	protein_coding	rs140987580	19	51425408	0.0754	3.517e-6
ENSG00000268144	NA	NIFKP6	19	51396755	51403526	processed_pseudogene	rs140987580	19	51425408	0.0754	3.517e-6
ENSG00000142512	89790	SIGLEC10	19	51410020	51417803	protein_coding	rs140987580	19	51425408	0.0754	3.517e-6
ENSG00000254760	NA	SIGLEC10-AS2	19	51414298	51414965	lncRNA	rs140987580	19	51425408	0.0754	3.517e-6
ENSG00000255441	NA	SIGLEC10-AS1	19	51415724	51417425	lncRNA	rs140987580	19	51425408	0.0754	3.517e-6
ENSG00000268711	NA	NA	19	51426347	51426668	unprocessed_pseudogene	rs140987580	19	51425408	0.0754	3.517e-6
ENSG00000269181	NA	NA	19	51442379	51442650	processed_pseudogene	rs140987580	19	51425408	0.0754	3.517e-6
ENSG00000105366	27181	SIGLEC8	19	51450847	51458456	protein_coding	rs140987580	19	51425408	0.0754	3.517e-6
ENSG00000301984	NA	NA	19	51463164	51469456	lncRNA	rs140987580	19	51425408	0.0754	3.517e-6
ENSG00000268957	NA	NA	19	51468360	51468636	unprocessed_pseudogene	rs140987580	19	51425408	0.0754	3.517e-6
ENSG00000124159	8785	MATN4	20	45293445	45308529	protein_coding	rs2267871	20	45343730	0.0267	4.423e-6
ENSG00000124232	11317	RBPJL	20	45306840	45317824	protein_coding	rs2267871	20	45343730	0.0267	4.423e-6
ENSG00000124145	6385	SDC4	20	45325288	45348424	protein_coding	rs2267871	20	45343730	0.0267	4.423e-6
ENSG00000275894	NA	NA	20	45345115	45345823	lncRNA	rs2267871	20	45343730	0.0267	4.423e-6
ENSG00000204070	90196	SYS1	20	45361937	45376798	protein_coding	rs2267871	20	45343730	0.0267	4.423e-6
ENSG00000305954	NA	NA	20	45362854	45363411	lncRNA	rs2267871	20	45343730	0.0267	4.423e-6
ENSG00000254806	NA	SYS1-DBNDD2	20	45363200	45410610	protein_coding	rs2267871	20	45343730	0.0267	4.423e-6
ENSG00000124251	27296	TP53TG5	20	45372557	45407889	protein_coding	rs2267871	20	45343730	0.0267	4.423e-6
ENSG00000232880	NA	NDUFB4P10	20	45388347	45388705	processed_pseudogene	rs2267871	20	45343730	0.0267	4.423e-6
ENSG00000231246	105378909	LINC02884	1	111997220	112369851	lncRNA	rs9308252	1	112284563	-0.0779	8.738e-6
ENSG00000297559	NA	NA	1	112240171	112250163	lncRNA	rs9308252	1	112284563	-0.0779	8.738e-6
ENSG00000303114	NA	NA	1	194157782	194289708	lncRNA	rs7528901	1	194327747	0.1251	3.186e-6
ENSG00000294997	NA	NA	1	194291197	194358030	lncRNA	rs7528901	1	194327747	0.1251	3.186e-6
ENSG00000231714	NA	NA	1	194350943	194352426	lncRNA	rs7528901	1	194327747	0.1251	3.186e-6
ENSG00000226383	101929378	LINC01876	2	156010644	156320306	lncRNA	rs147922170	2	156260591	-0.1364	9.96e-6
ENSG00000198130	26275	HIBCH	2	190189735	190344193	protein_coding	rs2919677	2	190278406	0.0504	1.405e-6
ENSG00000145012	4026	LPP	3	188153284	188890671	protein_coding	rs9840345	3	188286466	0.05	2.821e-6
ENSG00000288794	NA	NA	3	188300455	188301990	lncRNA	rs9840345	3	188286466	0.05	2.821e-6
ENSG00000298500	NA	NA	4	102216945	102247776	lncRNA	rs4698991	4	102200329	0.0529	8.91e-6
ENSG00000109452	8821	INPP4B	4	142023160	142847432	protein_coding	rs80320220	4	142052670	-0.1169	6.809e-6
ENSG00000249797	124901051	LINC02147	5	117730251	118266267	lncRNA	rs79605226	5	117979937	0.0937	5.943e-6
ENSG00000306074	NA	NA	5	117956749	117966539	lncRNA	rs79605226	5	117979937	0.0937	5.943e-6
ENSG00000250891	NA	LINC02208	5	118000253	118562203	lncRNA	rs79605226	5	117979937	0.0937	5.943e-6
ENSG00000205089	645121	CCNI2	5	132747426	132754403	protein_coding	rs809122	5	132802832	-0.0587	1.144e-6
ENSG00000164402	23176	SEPTIN8	5	132750819	132807241	protein_coding	rs809122	5	132802832	-0.0587	1.144e-6
ENSG00000198944	134548	SOWAHA	5	132813302	132816786	protein_coding	rs809122	5	132802832	-0.0587	1.144e-6
ENSG00000272203	NA	NA	5	132817248	132818000	lncRNA	rs809122	5	132802832	-0.0587	1.144e-6
ENSG00000164403	134549	SHROOM1	5	132822141	132830659	protein_coding	rs809122	5	132802832	-0.0587	1.144e-6
ENSG00000201274	NA	RNA5SP192	5	132848577	132848696	rRNA_pseudogene	rs809122	5	132802832	-0.0587	1.144e-6
ENSG00000231889	643749	TRAF3IP2-AS1	6	111483389	111598784	lncRNA	rs41289896	6	111559628	0.2045	1.451e-7
ENSG00000286616	NA	NA	6	111505307	111511071	lncRNA	rs41289896	6	111559628	0.2045	1.451e-7
ENSG00000056972	10758	TRAF3IP2	6	111555381	111606906	protein_coding	rs41289896	6	111559628	0.2045	1.451e-7
ENSG00000255389	NA	NA	6	111599875	111602295	lncRNA	rs41289896	6	111559628	0.2045	1.451e-7
ENSG00000198846	9760	TOX	8	58805412	59119147	protein_coding	rs79533692	8	59075278	-0.0776	7.895e-6
ENSG00000167912	100505501	TOX-DT	8	59117374	59123478	lncRNA	rs79533692	8	59075278	-0.0776	7.895e-6
ENSG00000304237	NA	NA	8	59119381	59119730	lncRNA	rs79533692	8	59075278	-0.0776	7.895e-6
ENSG00000304217	NA	NA	8	59120229	59121022	lncRNA	rs79533692	8	59075278	-0.0776	7.895e-6
ENSG00000295175	NA	NA	9	20066153	20138897	lncRNA	rs150944451	9	20063632	0.1565	5.414e-6
ENSG00000295192	NA	NA	9	20082129	20087288	lncRNA	rs150944451	9	20063632	0.1565	5.414e-6
ENSG00000165091	117531	TMC1	9	72521608	72838297	protein_coding	rs117410767	9	72736667	-0.1734	1.022e-6
ENSG00000229753	NA	RPS27AP15	9	72741152	72741617	processed_pseudogene	rs117410767	9	72736667	-0.1734	1.022e-6
ENSG00000281880	440034	PAUPAR	11	31812307	32002405	lncRNA	rs677874	11	31869757	-0.0548	6.856e-6
ENSG00000281880	103157000	PAUPAR	11	31812307	32002405	lncRNA	rs677874	11	31869757	-0.0548	6.856e-6
ENSG00000285283	NA	NA	11	31812391	32104665	protein_coding	rs677874	11	31869757	-0.0548	6.856e-6
ENSG00000259225	101928227	LINC02345	15	37980676	38062357	lncRNA	rs72707492	15	38039600	0.1596	9.947e-6
ENSG00000259380	NA	LINC02895	15	37985265	38226988	lncRNA	rs72707492	15	38039600	0.1596	9.947e-6
ENSG00000236914	107984773	LINC01852	15	38068812	38073096	lncRNA	rs72707492	15	38039600	0.1596	9.947e-6
ENSG00000295197	NA	NA	15	38069076	38069680	lncRNA	rs72707492	15	38039600	0.1596	9.947e-6
ENSG00000295179	NA	NA	15	38073072	38076724	lncRNA	rs72707492	15	38039600	0.1596	9.947e-6
ENSG00000171914	83660	TLN2	15	62390526	62844631	protein_coding	rs12591818	15	62798904	-0.0552	3.653e-6
ENSG00000211137	406965	MIR190A	15	62823957	62824041	miRNA	rs12591818	15	62798904	-0.0552	3.653e-6
ENSG00000259370	NA	NA	15	62827675	62884034	lncRNA	rs12591818	15	62798904	-0.0552	3.653e-6
ENSG00000064270	9914	ATP2C2	16	84368527	84465779	protein_coding	rs62640926	16	84452071	0.0889	4.82e-6
ENSG00000305404	NA	NA	16	84448081	84459076	lncRNA	rs62640926	16	84452071	0.0889	4.82e-6
ENSG00000261286	105371374	ATP2C2-AS1	16	84459259	84467361	lncRNA	rs62640926	16	84452071	0.0889	4.82e-6
ENSG00000140950	57707	MEAK7	16	84476355	84554033	protein_coding	rs62640926	16	84452071	0.0889	4.82e-6
ENSG00000261243	NA	NA	16	84495599	84497495	lncRNA	rs62640926	16	84452071	0.0889	4.82e-6
ENSG00000256982	NA	NA	16	89046172	89052975	lncRNA	rs11862309	16	89088091	-0.0576	7.137e-6
ENSG00000176715	197322	ACSF3	16	89088375	89164121	protein_coding	rs11862309	16	89088091	-0.0576	7.137e-6
ENSG00000261546	NA	NA	16	89113175	89115279	lncRNA	rs11862309	16	89088091	-0.0576	7.137e-6
ENSG00000264869	NA	NA	18	68102087	68114878	lncRNA	rs76417420	18	68077608	-0.1124	6.614e-7
ENSG00000302415	NA	NA	18	73525972	73530031	lncRNA	rs79122419	18	73578193	0.2376	7.357e-6
ENSG00000004777	115703	ARHGAP33	19	35774532	35788822	protein_coding	rs56971278	19	35837566	0.1411	1.165e-6
ENSG00000293484	644050	TEX14BP	19	35785685	35798119	lncRNA	rs56971278	19	35837566	0.1411	1.165e-6
ENSG00000225872	NA	TEX14BP	19	35788978	35796924	transcribed_unitary_pseudogene	rs56971278	19	35837566	0.1411	1.165e-6
ENSG00000250799	58510	PRODH2	19	35799988	35813299	protein_coding	rs56971278	19	35837566	0.1411	1.165e-6
ENSG00000161270	4868	NPHS1	19	35825372	35869287	protein_coding	rs56971278	19	35837566	0.1411	1.165e-6
ENSG00000126259	84063	KIRREL2	19	35855861	35867136	protein_coding	rs56971278	19	35837566	0.1411	1.165e-6
ENSG00000105290	333	APLP1	19	35867899	35879803	protein_coding	rs56971278	19	35837566	0.1411	1.165e-6
ENSG00000243968	NA	RN7SL402P	19	35881890	35882153	misc_RNA	rs56971278	19	35837566	0.1411	1.165e-6
ENSG00000293761	NA	NA	20	62381368	62383293	lncRNA	rs76462936	20	62432417	-0.1421	9.286e-6
ENSG00000273619	128667224	RPS21-DT	20	62386295	62387002	lncRNA	rs76462936	20	62432417	-0.1421	9.286e-6
ENSG00000171858	6227	RPS21	20	62387103	62388520	protein_coding	rs76462936	20	62432417	-0.1421	9.286e-6
ENSG00000149679	81928	CABLES2	20	62388634	62407285	protein_coding	rs76462936	20	62432417	-0.1421	9.286e-6
ENSG00000275437	NA	NA	20	62402236	62405935	lncRNA	rs76462936	20	62432417	-0.1421	9.286e-6
ENSG00000130701	140893	RBBP8NL	20	62410237	62427539	protein_coding	rs76462936	20	62432417	-0.1421	9.286e-6
ENSG00000233017	105372710	NA	20	62427769	62447680	lncRNA	rs76462936	20	62432417	-0.1421	9.286e-6
ENSG00000130700	140628	GATA5	20	62463497	62475995	protein_coding	rs76462936	20	62432417	-0.1421	9.286e-6
ENSG00000272050	NA	NA	20	62477870	62478594	lncRNA	rs76462936	20	62432417	-0.1421	9.286e-6
ENSG00000296597	NA	NA	20	62478533	62480576	lncRNA	rs76462936	20	62432417	-0.1421	9.286e-6
ENSG00000296577	NA	NA	20	62479515	62489006	lncRNA	rs76462936	20	62432417	-0.1421	9.286e-6
ENSG00000229989	NA	MIR181A1HG	1	198739203	198937683	lncRNA	rs73069264	1	198847020	-0.0822	7.089e-6
ENSG00000304925	NA	NA	1	198828004	198834207	lncRNA	rs73069264	1	198847020	-0.0822	7.089e-6
ENSG00000207975	406955	MIR181B1	1	198858873	198858982	miRNA	rs73069264	1	198847020	-0.0822	7.089e-6
ENSG00000207759	406995	MIR181A1	1	198859044	198859153	miRNA	rs73069264	1	198847020	-0.0822	7.089e-6
ENSG00000231482	NA	NA	2	1366234	1580747	lncRNA	rs76179955	2	1608448	-0.1651	5.678e-6
ENSG00000228613	NA	NA	2	1447968	1620113	lncRNA	rs76179955	2	1608448	-0.1651	5.678e-6
ENSG00000203635	NA	NA	2	1620510	1625419	lncRNA	rs76179955	2	1608448	-0.1651	5.678e-6
ENSG00000130508	7837	PXDN	2	1631887	1744852	protein_coding	rs76179955	2	1608448	-0.1651	5.678e-6
ENSG00000290897	NA	NA	2	95789598	95858258	lncRNA	rs10186853	2	95848580	0.0698	1.532e-6
ENSG00000237510	128966744	GPAT2P1	2	95792220	95800166	transcribed_unprocessed_pseudogene	rs10186853	2	95848580	0.0698	1.532e-6
ENSG00000232931	NA	LINC00342	2	95806973	95835003	lncRNA	rs10186853	2	95848580	0.0698	1.532e-6
ENSG00000174501	400986	ANKRD36C	2	95836919	95991831	protein_coding	rs10186853	2	95848580	0.0698	1.532e-6
ENSG00000175497	57628	DPP10	2	114442299	115845780	protein_coding	rs146245229	2	115013503	-0.1161	2.542e-6
ENSG00000224028	NA	LINC01853	2	140079577	140131780	lncRNA	rs80124750	2	140162945	-0.1821	6.169e-6
ENSG00000296490	NA	NA	2	140178418	140183422	lncRNA	rs80124750	2	140162945	-0.1821	6.169e-6
ENSG00000068024	9759	HDAC4	2	239048168	239401654	protein_coding	rs13420300	2	239435032	-0.0595	3.73e-6
ENSG00000222020	101928111	HDAC4-AS1	2	239401132	239402657	lncRNA	rs13420300	2	239435032	-0.0595	3.73e-6
ENSG00000303922	NA	NA	2	239415317	239420561	lncRNA	rs13420300	2	239435032	-0.0595	3.73e-6
ENSG00000303491	NA	NA	2	239425876	239439490	lncRNA	rs13420300	2	239435032	-0.0595	3.73e-6
ENSG00000286525	NA	NA	2	239439595	239531363	lncRNA	rs13420300	2	239435032	-0.0595	3.73e-6
ENSG00000184305	401145	CCSER1	4	90127394	91605295	protein_coding	rs62313899	4	90217189	-0.109	1.992e-6
ENSG00000249000	NA	NA	4	134759399	134817289	lncRNA	rs141017225	4	134830012	0.2011	4.408e-6
ENSG00000221990	NA	EXOC3-AS1	5	441498	443160	lncRNA	rs72702705	5	490896	0.0718	2.326e-6
ENSG00000180104	11336	EXOC3	5	443175	471937	protein_coding	rs72702705	5	490896	0.0718	2.326e-6
ENSG00000188242	25845	SLC9A3-OT1	5	466124	473098	lncRNA	rs72702705	5	490896	0.0718	2.326e-6
ENSG00000066230	6550	SLC9A3	5	470456	524449	protein_coding	rs72702705	5	490896	0.0718	2.326e-6
ENSG00000225138	NA	SLC9A3-AS1	5	473236	480884	lncRNA	rs72702705	5	490896	0.0718	2.326e-6
ENSG00000250385	NA	NA	5	524109	527448	lncRNA	rs72702705	5	490896	0.0718	2.326e-6
ENSG00000264233	100616381	MIR4456	5	535840	535882	miRNA	rs72702705	5	490896	0.0718	2.326e-6
ENSG00000259786	NA	LINC02109	5	28809297	29217728	lncRNA	rs188120060	5	29186736	0.2081	4.175e-6
ENSG00000309248	NA	NA	5	29126394	29143413	lncRNA	rs188120060	5	29186736	0.2081	4.175e-6
ENSG00000308944	NA	NA	5	29147269	29192113	lncRNA	rs188120060	5	29186736	0.2081	4.175e-6
ENSG00000287404	NA	NA	6	21190208	21271139	lncRNA	rs807846	6	21297845	0.0565	4.689e-6
ENSG00000294639	NA	NA	6	21263783	21264434	lncRNA	rs807846	6	21297845	0.0565	4.689e-6
ENSG00000309356	NA	NA	6	21322059	21323823	lncRNA	rs807846	6	21297845	0.0565	4.689e-6
ENSG00000302424	NA	NA	7	68532923	68534577	lncRNA	rs1357308	7	68580887	-0.0646	1.397e-6
ENSG00000182348	219578	ZNF804B	7	88759700	89338528	protein_coding	rs10225685	7	88935427	0.0578	8.979e-6
ENSG00000183117	64478	CSMD1	8	2935353	4994972	protein_coding	rs76269690	8	3781719	0.2204	7.071e-6
ENSG00000253901	NA	NA	8	91535105	91907619	lncRNA	rs147632289	8	91572374	-0.1652	1.571e-6
ENSG00000200151	NA	RN7SKP231	8	91594965	91595241	misc_RNA	rs147632289	8	91572374	-0.1652	1.571e-6
ENSG00000297741	NA	NA	8	104272252	104280489	lncRNA	rs60991889	8	104322235	0.3337	1.669e-6
ENSG00000310189	NA	NA	8	104306107	104323437	lncRNA	rs60991889	8	104322235	0.3337	1.669e-6
ENSG00000147647	1807	DPYS	8	104330324	104467055	protein_coding	rs60991889	8	104322235	0.3337	1.669e-6
ENSG00000164935	81501	DCSTAMP	8	104339087	104356689	protein_coding	rs60991889	8	104322235	0.3337	1.669e-6
ENSG00000310210	NA	NA	8	104362332	104363687	lncRNA	rs60991889	8	104322235	0.3337	1.669e-6
ENSG00000183049	57118	CAMK1D	10	12349547	12835545	protein_coding	rs3802570	10	12763431	-0.0686	1.3e-7
ENSG00000221331	100313841	MIR548Q	10	12725254	12725353	miRNA	rs3802570	10	12763431	-0.0686	1.3e-7
ENSG00000065809	83641	FAM107B	10	14518557	14774897	protein_coding	rs183215306	10	14629540	-0.1533	5.734e-6
ENSG00000236495	105376429	NA	10	14652689	14661691	lncRNA	rs183215306	10	14629540	-0.1533	5.734e-6
ENSG00000201766	NA	RNA5SP302	10	14663395	14663494	rRNA_pseudogene	rs183215306	10	14629540	-0.1533	5.734e-6
ENSG00000171811	54777	CFAP46	10	132808392	132942823	protein_coding	rs9419414	10	132874408	0.1242	5.065e-6
ENSG00000132256	85363	TRIM5	11	5663195	5938619	protein_coding	rs111617862	11	5845263	-0.3515	1.032e-6
ENSG00000236965	NA	OR52N3P	11	5800364	5801297	unprocessed_pseudogene	rs111617862	11	5845263	-0.3515	1.032e-6
ENSG00000180988	390077	OR52N2	11	5808924	5821483	protein_coding	rs111617862	11	5845263	-0.3515	1.032e-6
ENSG00000205409	390078	OR52E6	11	5840928	5841952	protein_coding	rs111617862	11	5845263	-0.3515	1.032e-6
ENSG00000183269	390079	OR52E8	11	5856749	5857690	protein_coding	rs111617862	11	5845263	-0.3515	1.032e-6
ENSG00000233563	NA	OR52E7P	11	5873960	5874892	unprocessed_pseudogene	rs111617862	11	5845263	-0.3515	1.032e-6
ENSG00000180974	390081	OR52E4	11	5880629	5887079	protein_coding	rs111617862	11	5845263	-0.3515	1.032e-6
ENSG00000277932	390082	OR52E5	11	5893208	5902730	protein_coding	rs111617862	11	5845263	-0.3515	1.032e-6
ENSG00000286662	NA	NA	12	127758832	127821183	lncRNA	rs11059395	12	127870872	0.0615	1.225e-6
ENSG00000308430	NA	NA	12	127825253	127826801	lncRNA	rs11059395	12	127870872	0.0615	1.225e-6
ENSG00000279475	NA	NA	12	127825938	127826286	TEC	rs11059395	12	127870872	0.0615	1.225e-6
ENSG00000256971	NA	LINC00508	12	127861408	127983896	lncRNA	rs11059395	12	127870872	0.0615	1.225e-6
ENSG00000255757	NA	NA	12	127876999	127877516	processed_pseudogene	rs11059395	12	127870872	0.0615	1.225e-6
ENSG00000256597	400087	LINC02393	12	127881616	127898645	lncRNA	rs11059395	12	127870872	0.0615	1.225e-6
ENSG00000256193	100862680	LINC00507	12	127914707	127960028	lncRNA	rs11059395	12	127870872	0.0615	1.225e-6
ENSG00000296768	NA	NA	12	127920272	127921442	lncRNA	rs11059395	12	127870872	0.0615	1.225e-6
ENSG00000181234	92293	TMEM132C	12	128267170	128707911	protein_coding	rs185924211	12	128379791	-0.1758	4.033e-7
ENSG00000257025	NA	NA	12	128399978	128404814	lncRNA	rs185924211	12	128379791	-0.1758	4.033e-7
ENSG00000172766	79612	NAA16	13	41311267	41377030	protein_coding	rs183168567	13	41421158	-0.2051	2.803e-6
ENSG00000214222	NA	TUBBP2	13	41384773	41385183	processed_pseudogene	rs183168567	13	41421158	-0.2051	2.803e-6
ENSG00000205240	NA	OR7E36P	13	41431248	41432201	transcribed_unprocessed_pseudogene	rs183168567	13	41421158	-0.2051	2.803e-6
ENSG00000294583	NA	NA	13	41431255	41457439	lncRNA	rs183168567	13	41421158	-0.2051	2.803e-6
ENSG00000234655	NA	OR7E155P	13	41439834	41440847	transcribed_unprocessed_pseudogene	rs183168567	13	41421158	-0.2051	2.803e-6
ENSG00000215480	NA	OR7E37P	13	41442770	41443666	unprocessed_pseudogene	rs183168567	13	41421158	-0.2051	2.803e-6
ENSG00000102760	28984	RGCC	13	41457550	41470871	protein_coding	rs183168567	13	41421158	-0.2051	2.803e-6
ENSG00000126218	2159	F10	13	113122799	113149529	protein_coding	rs78742676	13	113186716	-0.2486	2.517e-6
ENSG00000297191	NA	NA	13	113137564	113139104	lncRNA	rs78742676	13	113186716	-0.2486	2.517e-6
ENSG00000283828	102724474	NA	13	113149432	113154002	lncRNA	rs78742676	13	113186716	-0.2486	2.517e-6
ENSG00000302668	NA	NA	13	113151796	113153867	lncRNA	rs78742676	13	113186716	-0.2486	2.517e-6
ENSG00000304064	NA	NA	13	113156089	113158999	lncRNA	rs78742676	13	113186716	-0.2486	2.517e-6
ENSG00000126231	8858	PROZ	13	113158648	113172386	protein_coding	rs78742676	13	113186716	-0.2486	2.517e-6
ENSG00000269125	NA	NA	13	113165002	113165183	lncRNA	rs78742676	13	113186716	-0.2486	2.517e-6
ENSG00000126226	55795	PCID2	13	113177536	113208715	protein_coding	rs78742676	13	113186716	-0.2486	2.517e-6
ENSG00000139842	8451	CUL4A	13	113208193	113267108	protein_coding	rs78742676	13	113186716	-0.2486	2.517e-6
ENSG00000266258	101927481	LINC01909	18	70335249	70399103	lncRNA	rs17818526	18	70426273	-0.0722	2.68e-6
ENSG00000266278	101060542	LINC01910	18	70380140	70384591	lncRNA	rs17818526	18	70426273	-0.0722	2.68e-6
ENSG00000302648	NA	NA	18	70411952	70430292	lncRNA	rs17818526	18	70426273	-0.0722	2.68e-6
ENSG00000265698	NA	LARP7P3	18	70412055	70412391	processed_pseudogene	rs17818526	18	70426273	-0.0722	2.68e-6
ENSG00000302666	NA	NA	18	70422540	70426139	lncRNA	rs17818526	18	70426273	-0.0722	2.68e-6
ENSG00000214255	NA	RPS2P6	18	70430231	70431125	processed_pseudogene	rs17818526	18	70426273	-0.0722	2.68e-6
ENSG00000288828	NA	NA	18	70464905	70592638	lncRNA	rs17818526	18	70426273	-0.0722	2.68e-6
ENSG00000125850	58495	OVOL2	20	17956979	18059188	protein_coding	rs6034944	20	18043909	-0.1469	5.264e-6
ENSG00000218902	NA	PTMAP3	20	18011955	18012284	processed_pseudogene	rs6034944	20	18043909	-0.1469	5.264e-6
ENSG00000229262	NA	NA	20	18059227	18071010	lncRNA	rs6034944	20	18043909	-0.1469	5.264e-6
ENSG00000227343	NA	RPL15P1	20	18090116	18090715	processed_pseudogene	rs6034944	20	18043909	-0.1469	5.264e-6
ENSG00000124177	84181	CHD6	20	41402083	41618384	protein_coding	rs2425463	20	41609171	0.0895	6.435e-7
ENSG00000308209	NA	NA	20	41618742	41654339	lncRNA	rs2425463	20	41609171	0.0895	6.435e-7
ENSG00000288843	NA	NA	20	41623485	41715725	lncRNA	rs2425463	20	41609171	0.0895	6.435e-7
ENSG00000227075	NA	NA	21	21933315	21975681	lncRNA	rs8132435	21	21918711	0.0624	1.673e-6
ENSG00000171587	1826	DSCAM	21	40010999	40847158	protein_coding	rs4818163	21	40688409	-0.0638	7.799e-6
ENSG00000288069	NA	NA	21	40736318	40754888	lncRNA	rs4818163	21	40688409	-0.0638	7.799e-6
ENSG00000309920	NA	NA	22	36888030	36902025	lncRNA	rs12160765	22	36942750	-0.0862	3.72e-6
ENSG00000304449	NA	NA	22	36911035	36926023	lncRNA	rs12160765	22	36942750	-0.0862	3.72e-6
ENSG00000100368	1439	CSF2RB	22	36913628	36940439	protein_coding	rs12160765	22	36942750	-0.0862	3.72e-6
ENSG00000309254	NA	NA	22	36950084	36954665	lncRNA	rs12160765	22	36942750	-0.0862	3.72e-6
ENSG00000232254	NA	CSF2RBP1	22	36950529	36953723	transcribed_unprocessed_pseudogene	rs12160765	22	36942750	-0.0862	3.72e-6
ENSG00000304026	NA	NA	22	36957765	36963497	lncRNA	rs12160765	22	36942750	-0.0862	3.72e-6
ENSG00000215403	100506241	NA	22	36965248	36968172	lncRNA	rs12160765	22	36942750	-0.0862	3.72e-6
ENSG00000185264	339669	CIMIP4	22	36991120	37007851	protein_coding	rs12160765	22	36942750	-0.0862	3.72e-6
ENSG00000287703	NA	NA	1	34640157	34685732	lncRNA	rs6661570	1	34634639	0.0215	5.523e-6
ENSG00000207941	693137	MIR552	1	34669599	34669694	miRNA	rs6661570	1	34634639	0.0215	5.523e-6
ENSG00000081870	51668	IFT25	1	53916574	53945699	protein_coding	rs72904334	1	53989096	0.0672	7.142e-6
ENSG00000116212	115353	LRRC42	1	53946077	53968168	protein_coding	rs72904334	1	53989096	0.0672	7.142e-6
ENSG00000219102	NA	HNRNPA3P12	1	53974969	53976031	processed_pseudogene	rs72904334	1	53989096	0.0672	7.142e-6
ENSG00000305454	NA	NA	1	54002915	54003631	lncRNA	rs72904334	1	53989096	0.0672	7.142e-6
ENSG00000203985	388633	LDLRAD1	1	54007298	54018186	protein_coding	rs72904334	1	53989096	0.0672	7.142e-6
ENSG00000116209	9528	TMEM59	1	54026681	54053504	protein_coding	rs72904334	1	53989096	0.0672	7.142e-6
ENSG00000280378	NA	NA	1	54033126	54034880	TEC	rs72904334	1	53989096	0.0672	7.142e-6
ENSG00000135766	54583	EGLN1	1	231363751	231422287	protein_coding	rs76954135	1	231464973	0.1452	3.292e-8
ENSG00000287856	NA	NA	1	231363797	231528603	protein_coding	rs76954135	1	231464973	0.1452	3.292e-8
ENSG00000223982	NA	SNRPD2P2	1	231475956	231476288	processed_pseudogene	rs76954135	1	231464973	0.1452	3.292e-8
ENSG00000184924	391356	PTRHD1	2	24789728	24793391	protein_coding	rs114992737	2	24825298	0.08	7.471e-7
ENSG00000138092	79172	CENPO	2	24793136	24822376	protein_coding	rs114992737	2	24825298	0.08	7.471e-7
ENSG00000138031	109	ADCY3	2	24819169	24920237	protein_coding	rs114992737	2	24825298	0.08	7.471e-7
ENSG00000271936	NA	NA	2	24825610	24826717	lncRNA	rs114992737	2	24825298	0.08	7.471e-7
ENSG00000294015	NA	NA	2	84290421	84294053	lncRNA	rs140946400	2	84321531	0.0944	1.484e-6
ENSG00000293083	NA	NA	2	84290683	84292202	lncRNA	rs140946400	2	84321531	0.0944	1.484e-6
ENSG00000182814	NA	FUNDC2P2	2	84290777	84291269	transcribed_processed_pseudogene	rs140946400	2	84321531	0.0944	1.484e-6
ENSG00000228272	NA	NA	2	84315020	84350774	lncRNA	rs140946400	2	84321531	0.0944	1.484e-6
ENSG00000178586	150681	OR6B3	2	240044571	240053521	protein_coding	rs13018115	2	240097512	0.0318	9.587e-6
ENSG00000231278	NA	OR9S24P	2	240079433	240080362	unprocessed_pseudogene	rs13018115	2	240097512	0.0318	9.587e-6
ENSG00000213048	NA	OR5S1P	2	240109102	240110052	unitary_pseudogene	rs13018115	2	240097512	0.0318	9.587e-6
ENSG00000172428	150678	COPS9	2	240126563	240136807	protein_coding	rs13018115	2	240097512	0.0318	9.587e-6
ENSG00000178602	150677	OTOS	2	240139026	240144562	protein_coding	rs13018115	2	240097512	0.0318	9.587e-6
ENSG00000189283	2272	FHIT	3	59747277	61251459	protein_coding	rs10662268	3	59982058	-0.0407	1.541e-6
ENSG00000291293	NA	NA	3	106367979	106557391	lncRNA	rs2921261	3	106520676	0.0205	8.893e-6
ENSG00000200610	NA	NA	3	106515897	106515998	misc_RNA	rs2921261	3	106520676	0.0205	8.893e-6
ENSG00000109610	6649	SOD3	4	24789912	24800842	protein_coding	rs17553672	4	24837942	0.026	4.214e-6
ENSG00000181982	91050	CCDC149	4	24803514	24980204	protein_coding	rs17553672	4	24837942	0.026	4.214e-6
ENSG00000157404	3815	KIT	4	54657267	54740783	protein_coding	rs2646366	4	54782996	-0.0508	9.853e-6
ENSG00000306785	NA	NA	4	54756379	54818387	lncRNA	rs2646366	4	54782996	-0.0508	9.853e-6
ENSG00000248132	101928569	LINC02101	5	58094447	58259554	lncRNA	rs37487	5	58296935	-0.0232	8.764e-6
ENSG00000304911	NA	NA	5	58259638	58261835	lncRNA	rs37487	5	58296935	-0.0232	8.764e-6
ENSG00000304894	NA	NA	5	58259931	58262195	lncRNA	rs37487	5	58296935	-0.0232	8.764e-6
ENSG00000293971	NA	NA	5	58311788	58312257	lncRNA	rs37487	5	58296935	-0.0232	8.764e-6
ENSG00000184347	6586	SLIT3	5	168661740	169301139	protein_coding	rs140613909	5	169226878	-0.06	7.291e-6
ENSG00000207619	693170	MIR585	5	169263601	169263694	miRNA	rs140613909	5	169226878	-0.06	7.291e-6
ENSG00000291237	6648	SOD2	6	159669069	159762529	protein_coding	rs6908680	6	159797177	0.0246	7.915e-6
ENSG00000146457	9589	WTAP	6	159725585	159756319	protein_coding	rs6908680	6	159797177	0.0246	7.915e-6
ENSG00000285427	100129518	SOD2-OT1	6	159760258	159762332	lncRNA	rs6908680	6	159797177	0.0246	7.915e-6
ENSG00000120437	39	ACAT2	6	159762045	159779112	protein_coding	rs6908680	6	159797177	0.0246	7.915e-6
ENSG00000120438	6950	TCP1	6	159778498	159789703	protein_coding	rs6908680	6	159797177	0.0246	7.915e-6
ENSG00000207392	677806	SNORA20	6	159780250	159780381	snoRNA	rs6908680	6	159797177	0.0246	7.915e-6
ENSG00000206910	677812	SNORA29	6	159785594	159785733	snoRNA	rs6908680	6	159797177	0.0246	7.915e-6
ENSG00000112110	29074	MRPL18	6	159789812	159798436	protein_coding	rs6908680	6	159797177	0.0246	7.915e-6
ENSG00000146453	154197	PNLDC1	6	159800249	159820704	protein_coding	rs6908680	6	159797177	0.0246	7.915e-6
ENSG00000306392	NA	NA	6	159837365	159854911	lncRNA	rs6908680	6	159797177	0.0246	7.915e-6
ENSG00000105894	5764	PTN	7	137227341	137343774	protein_coding	rs62487113	7	137362226	-0.0349	8.617e-6
ENSG00000231114	NA	NA	7	137318592	137326953	lncRNA	rs62487113	7	137362226	-0.0349	8.617e-6
ENSG00000228031	NA	NA	7	137344930	137354483	lncRNA	rs62487113	7	137362226	-0.0349	8.617e-6
ENSG00000157680	9162	DGKI	7	137381037	137847092	protein_coding	rs62487113	7	137362226	-0.0349	8.617e-6
ENSG00000297952	NA	NA	8	20510187	20511417	lncRNA	rs1038175	8	20515921	-0.0199	9.043e-6
ENSG00000253178	NA	NA	8	20551201	20551405	unprocessed_pseudogene	rs1038175	8	20515921	-0.0199	9.043e-6
ENSG00000302334	NA	NA	9	90429056	90524596	lncRNA	rs80226011	9	90497429	0.0718	1.019e-6
ENSG00000302369	NA	NA	9	90455064	90460421	lncRNA	rs80226011	9	90497429	0.0718	1.019e-6
ENSG00000229613	340515	LINC01501	9	90462422	90583836	lncRNA	rs80226011	9	90497429	0.0718	1.019e-6
ENSG00000302352	NA	NA	9	90511547	90527148	lncRNA	rs80226011	9	90497429	0.0718	1.019e-6
ENSG00000095203	54566	EPB41L4B	9	109171974	109321059	protein_coding	rs147031097	9	109346914	-0.0853	6.613e-6
ENSG00000237124	NA	MTND2P11	9	109300186	109301172	unprocessed_pseudogene	rs147031097	9	109346914	-0.0853	6.613e-6
ENSG00000207329	NA	NA	9	109324685	109324796	misc_RNA	rs147031097	9	109346914	-0.0853	6.613e-6
ENSG00000070159	5774	PTPN3	9	109375466	109498313	protein_coding	rs147031097	9	109346914	-0.0853	6.613e-6
ENSG00000205488	NA	CALML3-AS1	10	5510036	5551111	lncRNA	rs116017221	10	5561873	-0.0975	6.414e-6
ENSG00000178363	810	CALML3	10	5524961	5526771	protein_coding	rs116017221	10	5561873	-0.0975	6.414e-6
ENSG00000256462	NA	NA	10	5524976	5525742	lncRNA	rs116017221	10	5561873	-0.0975	6.414e-6
ENSG00000300250	NA	NA	10	5547088	5554538	lncRNA	rs116017221	10	5561873	-0.0975	6.414e-6
ENSG00000287566	105376380	NA	10	5549613	5554329	lncRNA	rs116017221	10	5561873	-0.0975	6.414e-6
ENSG00000287235	105376381	NA	10	5557012	5566881	lncRNA	rs116017221	10	5561873	-0.0975	6.414e-6
ENSG00000242147	102723629	LASTR	10	5594980	5635925	lncRNA	rs116017221	10	5561873	-0.0975	6.414e-6
ENSG00000242147	105376382	LASTR	10	5594980	5635925	lncRNA	rs116017221	10	5561873	-0.0975	6.414e-6
ENSG00000308058	NA	NA	10	5611032	5612815	lncRNA	rs116017221	10	5561873	-0.0975	6.414e-6
ENSG00000307876	NA	NA	10	111479942	111556010	lncRNA	rs3107335	10	111539993	-0.0245	2.01e-6
ENSG00000230809	NA	RPS6P15	10	111498191	111498941	processed_pseudogene	rs3107335	10	111539993	-0.0245	2.01e-6
ENSG00000307856	NA	NA	10	111500895	111635174	lncRNA	rs3107335	10	111539993	-0.0245	2.01e-6
ENSG00000109861	1075	CTSC	11	88265069	88359684	protein_coding	rs217052	11	88318631	0.0337	6.876e-6
ENSG00000288018	101929174	NA	11	88337378	88428551	lncRNA	rs217052	11	88318631	0.0337	6.876e-6
ENSG00000109906	7704	ZBTB16	11	114059041	114256765	protein_coding	rs583200	11	114204034	-0.0208	5.903e-6
ENSG00000286463	NA	NA	11	114159791	114161214	lncRNA	rs583200	11	114204034	-0.0208	5.903e-6
ENSG00000302875	NA	NA	11	114168102	114172769	lncRNA	rs583200	11	114204034	-0.0208	5.903e-6
ENSG00000256947	NA	NA	11	114210616	114356571	lncRNA	rs583200	11	114204034	-0.0208	5.903e-6
ENSG00000302894	NA	NA	11	114217019	114218580	lncRNA	rs583200	11	114204034	-0.0208	5.903e-6
ENSG00000139154	121536	AEBP2	12	19404045	19720801	protein_coding	rs73078918	12	19635127	-0.0662	3.683e-7
ENSG00000257283	105369911	NA	12	93894887	94011389	lncRNA	rs148156398	12	93976719	-0.0855	2.335e-6
ENSG00000271382	NA	NA	12	93945041	93947813	lncRNA	rs148156398	12	93976719	-0.0855	2.335e-6
ENSG00000223126	NA	RN7SKP263	12	94008739	94009047	misc_RNA	rs148156398	12	93976719	-0.0855	2.335e-6
ENSG00000285444	NA	NA	13	51763951	51845159	protein_coding	rs56401568	13	51826362	-0.0332	5.058e-6
ENSG00000102796	79758	DHRS12	13	51767993	51804163	protein_coding	rs56401568	13	51826362	-0.0332	5.058e-6
ENSG00000231856	NA	NA	13	51803838	51813834	lncRNA	rs56401568	13	51826362	-0.0332	5.058e-6
ENSG00000281106	283521	TMEM272	13	51813347	51845177	protein_coding	rs56401568	13	51826362	-0.0332	5.058e-6
ENSG00000300733	NA	NA	13	51837041	51839280	lncRNA	rs56401568	13	51826362	-0.0332	5.058e-6
ENSG00000123171	83446	CCDC70	13	51861969	51866232	protein_coding	rs56401568	13	51826362	-0.0332	5.058e-6
ENSG00000303355	NA	NA	13	108024622	108029325	lncRNA	rs34057096	13	108075779	0.0418	1.616e-7
ENSG00000285729	NA	NA	15	72858354	72887128	lncRNA	rs117829164	15	72873005	0.0369	3.028e-7
ENSG00000259259	NA	NPM1P42	15	72899399	72900260	processed_pseudogene	rs117829164	15	72873005	0.0369	3.028e-7
ENSG00000007174	1770	DNAH9	17	11598470	11969748	protein_coding	rs17527760	17	11623941	-0.0223	4.717e-6
ENSG00000229976	NA	NA	20	39710745	39815097	lncRNA	rs4810273	20	39745035	0.0219	8.661e-6
ENSG00000297754	NA	NA	20	39758768	39800769	lncRNA	rs4810273	20	39745035	0.0219	8.661e-6
ENSG00000142192	351	APP	21	25880535	26171128	protein_coding	rs112449681	21	26098056	-0.0566	2.518e-6
ENSG00000287601	NA	NA	1	244834374	244835011	lncRNA	rs77628021	1	244873740	-0.0948	9.938e-6
ENSG00000203667	116228	COX20	1	244835616	244845057	protein_coding	rs77628021	1	244873740	-0.0948	9.938e-6
ENSG00000153187	3192	HNRNPU	1	244840638	244864560	protein_coding	rs77628021	1	244873740	-0.0948	9.938e-6
ENSG00000273175	NA	NA	1	244863764	244865907	lncRNA	rs77628021	1	244873740	-0.0948	9.938e-6
ENSG00000301467	NA	NA	1	244904426	244905421	lncRNA	rs77628021	1	244873740	-0.0948	9.938e-6
ENSG00000303569	124907731	NA	2	10272102	10273641	lncRNA	rs6714483	2	10305406	0.1064	6.543e-7
ENSG00000298720	NA	NA	2	10277812	10289708	lncRNA	rs6714483	2	10305406	0.1064	6.543e-7
ENSG00000264030	NA	RN7SL66P	2	10280628	10280891	misc_RNA	rs6714483	2	10305406	0.1064	6.543e-7
ENSG00000285872	101929691	NA	2	10287703	10304903	lncRNA	rs6714483	2	10305406	0.1064	6.543e-7
ENSG00000206898	124900530	NA	2	10296047	10296180	snoRNA	rs6714483	2	10305406	0.1064	6.543e-7
ENSG00000298642	NA	NA	2	10301971	10374320	lncRNA	rs6714483	2	10305406	0.1064	6.543e-7
ENSG00000115756	3241	HPCAL1	2	10302889	10427617	protein_coding	rs6714483	2	10305406	0.1064	6.543e-7
ENSG00000298662	NA	NA	2	10307808	10358802	lncRNA	rs6714483	2	10305406	0.1064	6.543e-7
ENSG00000282998	NA	NA	2	49202101	49562658	lncRNA	rs61792742	2	49546447	-0.1533	5.678e-7
ENSG00000282828	NA	NA	2	49563344	49784585	lncRNA	rs61792742	2	49546447	-0.1533	5.678e-7
ENSG00000225842	NA	GGCTP3	2	52474073	52474411	processed_pseudogene	rs377276008	2	52469964	0.2307	9.402e-6
ENSG00000236837	NA	NA	2	52494688	52500752	lncRNA	rs377276008	2	52469964	0.2307	9.402e-6
ENSG00000299339	NA	NA	2	112757497	112887384	lncRNA	rs4611652	2	112919082	0.1259	3.451e-6
ENSG00000125571	27178	IL37	2	112911165	112918882	protein_coding	rs4611652	2	112919082	0.1259	3.451e-6
ENSG00000227368	NA	CDK8P2	2	112932625	112933171	processed_pseudogene	rs4611652	2	112919082	0.1259	3.451e-6
ENSG00000204380	100129029	PKP4-AS1	2	158658337	158776987	lncRNA	rs141888837	2	158739988	0.2507	1.769e-6
ENSG00000228586	NA	NA	2	158685903	158753775	lncRNA	rs141888837	2	158739988	0.2507	1.769e-6
ENSG00000231675	NA	NA	2	158703287	158703460	transcribed_processed_pseudogene	rs141888837	2	158739988	0.2507	1.769e-6
ENSG00000189283	2272	FHIT	3	59747277	61251459	protein_coding	rs7609861	3	61134822	-0.0764	4.86e-6
ENSG00000261083	101927087	LINC02516	4	124499937	124641930	lncRNA	rs150282631	4	124572811	0.3492	1.939e-7
ENSG00000309759	NA	NA	4	124543464	124571417	lncRNA	rs150282631	4	124572811	0.3492	1.939e-7
ENSG00000082293	1310	COL19A1	6	69866556	70212468	protein_coding	rs181010132	6	69977245	0.1858	1.697e-6
ENSG00000189043	4697	NDUFA4	7	10931943	10940153	protein_coding	rs112225716	7	10969611	-0.1209	3.035e-6
ENSG00000271185	NA	NA	7	10940423	10940735	lncRNA	rs112225716	7	10969611	-0.1209	3.035e-6
ENSG00000106443	9678	PHF14	7	10973336	11169623	protein_coding	rs112225716	7	10969611	-0.1209	3.035e-6
ENSG00000230370	NA	RPL23AP52	7	11006399	11006876	processed_pseudogene	rs112225716	7	10969611	-0.1209	3.035e-6
ENSG00000005471	5244	ABCB4	7	87401696	87480435	protein_coding	rs28746509	7	87508162	-0.1482	7.127e-6
ENSG00000085563	5243	ABCB1	7	87503017	87713323	protein_coding	rs28746509	7	87508162	-0.1482	7.127e-6
ENSG00000231956	NA	HNRNPA1P9	7	87521461	87522410	processed_pseudogene	rs28746509	7	87508162	-0.1482	7.127e-6
ENSG00000290319	NA	NA	7	129780334	129793244	lncRNA	rs139495473	7	129837951	0.1625	8.091e-6
ENSG00000186591	7328	UBE2H	7	129830732	129952960	protein_coding	rs139495473	7	129837951	0.1625	8.091e-6
ENSG00000148655	83938	LRMDA	10	75431624	76560168	protein_coding	rs142535763	10	75740528	-0.183	7.103e-6
ENSG00000228280	NA	NA	10	75742740	75743755	lncRNA	rs142535763	10	75740528	-0.183	7.103e-6
ENSG00000255627	NA	NA	12	22008348	22008880	processed_pseudogene	rs77440976	12	21998340	-0.1454	3.563e-6
ENSG00000111726	55907	CMAS	12	22046218	22065674	protein_coding	rs77440976	12	21998340	-0.1454	3.563e-6
ENSG00000073910	10129	FRY	13	31846713	32299125	protein_coding	rs12427736	13	32118173	-0.0659	6.643e-6
ENSG00000067365	79091	METTL22	16	8621683	8649654	protein_coding	rs76359464	16	8690897	-0.1382	2.874e-6
ENSG00000279357	NA	NA	16	8666762	8667271	TEC	rs76359464	16	8690897	-0.1382	2.874e-6
ENSG00000183044	18	ABAT	16	8674596	8784575	protein_coding	rs76359464	16	8690897	-0.1382	2.874e-6
ENSG00000243954	NA	RN7SL743P	16	8683254	8683551	misc_RNA	rs76359464	16	8690897	-0.1382	2.874e-6
ENSG00000238417	NA	RNU7-63P	16	8705456	8705517	snRNA	rs76359464	16	8690897	-0.1382	2.874e-6
ENSG00000260764	NA	NA	16	8731416	8731559	processed_pseudogene	rs76359464	16	8690897	-0.1382	2.874e-6
ENSG00000300157	NA	NA	16	8738393	8740691	lncRNA	rs76359464	16	8690897	-0.1382	2.874e-6
ENSG00000260922	NA	NA	16	77234877	77299950	lncRNA	rs13337289	16	77304154	0.0886	6.505e-6
ENSG00000140873	170692	ADAMTS18	16	77247813	77435034	protein_coding	rs13337289	16	77304154	0.0886	6.505e-6
ENSG00000227392	100128675	HPN-AS1	19	35027447	35106898	lncRNA	rs149407483	19	35142697	0.2105	9.654e-6
ENSG00000179066	124904701	NA	19	35090930	35113664	lncRNA	rs149407483	19	35142697	0.2105	9.654e-6
ENSG00000285526	NA	NA	19	35106510	35124297	protein_coding	rs149407483	19	35142697	0.2105	9.654e-6
ENSG00000089356	5349	FXYD3	19	35115823	35124324	protein_coding	rs149407483	19	35142697	0.2105	9.654e-6
ENSG00000284065	102466205	MIR6887	19	35122700	35122764	miRNA	rs149407483	19	35142697	0.2105	9.654e-6
ENSG00000153902	163175	LGI4	19	35124513	35142451	protein_coding	rs149407483	19	35142697	0.2105	9.654e-6
ENSG00000279619	NA	NA	19	35137645	35139580	TEC	rs149407483	19	35142697	0.2105	9.654e-6
ENSG00000266964	5348	FXYD1	19	35138824	35143109	protein_coding	rs149407483	19	35142697	0.2105	9.654e-6
ENSG00000221857	NA	NA	19	35138824	35151336	lncRNA	rs149407483	19	35142697	0.2105	9.654e-6
ENSG00000221946	53822	FXYD7	19	35143250	35154302	protein_coding	rs149407483	19	35142697	0.2105	9.654e-6
ENSG00000089327	53827	FXYD5	19	35154730	35171791	protein_coding	rs149407483	19	35142697	0.2105	9.654e-6
ENSG00000204978	100170765	ERICH4	19	41443156	41444765	protein_coding	rs75859637	19	41494045	-0.185	4.27e-6
ENSG00000267107	100505495	PCAT19	19	41449520	41502015	lncRNA	rs75859637	19	41494045	-0.185	4.27e-6
ENSG00000302087	NA	NA	19	41499294	41515655	lncRNA	rs75859637	19	41494045	-0.185	4.27e-6
ENSG00000268034	NA	TPM3P5	19	41506152	41506898	processed_pseudogene	rs75859637	19	41494045	-0.185	4.27e-6
ENSG00000269800	NA	PLEKHA3P1	19	41521043	41521989	processed_pseudogene	rs75859637	19	41494045	-0.185	4.27e-6
ENSG00000289298	NA	NA	19	41530216	41531859	lncRNA	rs75859637	19	41494045	-0.185	4.27e-6
ENSG00000270164	NA	LINC01480	19	41530801	41540899	lncRNA	rs75859637	19	41494045	-0.185	4.27e-6
ENSG00000301443	NA	NA	19	41542040	41546612	lncRNA	rs75859637	19	41494045	-0.185	4.27e-6
ENSG00000105501	NA	SIGLEC5	19	51630101	51645545	lncRNA	rs35627212	19	51691808	-0.1073	7.166e-8
ENSG00000254415	100049587	SIGLEC14	19	51639478	51646825	protein_coding	rs35627212	19	51691808	-0.1073	7.166e-8
ENSG00000306276	NA	NA	19	51646852	51649606	lncRNA	rs35627212	19	51691808	-0.1073	7.166e-8
ENSG00000243469	NA	RPL7P51	19	51648862	51649610	transcribed_processed_pseudogene	rs35627212	19	51691808	-0.1073	7.166e-8
ENSG00000295145	NA	NA	19	51676656	51677499	lncRNA	rs35627212	19	51691808	-0.1073	7.166e-8
ENSG00000269959	102238594	SPACA6-AS1	19	51685363	51693456	lncRNA	rs35627212	19	51691808	-0.1073	7.166e-8
ENSG00000182310	147650	SPACA6	19	51688346	51712387	protein_coding	rs35627212	19	51691808	-0.1073	7.166e-8
ENSG00000207550	407056	MIR99B	19	51692612	51692681	miRNA	rs35627212	19	51691808	-0.1073	7.166e-8
ENSG00000198972	406887	MIRLET7E	19	51692786	51692864	miRNA	rs35627212	19	51691808	-0.1073	7.166e-8
ENSG00000208008	406910	MIR125A	19	51693254	51693339	miRNA	rs35627212	19	51691808	-0.1073	7.166e-8
ENSG00000298915	NA	NA	19	51700470	51702448	lncRNA	rs35627212	19	51691808	-0.1073	7.166e-8
ENSG00000105509	3036	HAS1	19	51713112	51723991	protein_coding	rs35627212	19	51691808	-0.1073	7.166e-8
ENSG00000304078	NA	NA	19	51725570	51726298	lncRNA	rs35627212	19	51691808	-0.1073	7.166e-8
ENSG00000295953	NA	NA	19	51732952	51736252	lncRNA	rs35627212	19	51691808	-0.1073	7.166e-8
ENSG00000237484	105372751	LINC01684	21	24209060	24547942	lncRNA	rs139922321	21	24302840	0.2723	5.588e-6
ENSG00000294544	NA	NA	21	24274298	24287835	lncRNA	rs139922321	21	24302840	0.2723	5.588e-6
ENSG00000224832	101927869	LINC01689	21	24304546	24321377	lncRNA	rs139922321	21	24302840	0.2723	5.588e-6
ENSG00000100154	23331	TTC28	22	27978014	28679840	protein_coding	rs9613575	22	28211984	0.103	1.53e-6
ENSG00000201209	124905171	NA	22	28232756	28232823	snoRNA	rs9613575	22	28211984	0.103	1.53e-6
ENSG00000232596	NA	LINC01646	1	4571481	4594016	lncRNA	rs7554628	1	4617669	0.0531	2.925e-6
ENSG00000300565	NA	NA	1	4603690	4622259	lncRNA	rs7554628	1	4617669	0.0531	2.925e-6
ENSG00000303830	NA	NA	1	4627314	4634700	lncRNA	rs7554628	1	4617669	0.0531	2.925e-6
ENSG00000196581	55966	AJAP1	1	4654609	4792534	protein_coding	rs7554628	1	4617669	0.0531	2.925e-6
ENSG00000233290	NA	NA	1	82212413	82848234	lncRNA	rs4550100	1	82441041	-0.0378	7.778e-6
ENSG00000223519	NA	KIF28P	1	246771837	246839611	transcribed_unitary_pseudogene	rs143584393	1	246861785	-0.1429	5.956e-6
ENSG00000300578	NA	NA	1	246795599	246850933	lncRNA	rs143584393	1	246861785	-0.1429	5.956e-6
ENSG00000235386	NA	NA	1	246818076	246818180	unprocessed_pseudogene	rs143584393	1	246861785	-0.1429	5.956e-6
ENSG00000252011	NA	NA	1	246833448	246833529	snoRNA	rs143584393	1	246861785	-0.1429	5.956e-6
ENSG00000153207	25909	AHCTF1	1	246839098	246931948	protein_coding	rs143584393	1	246861785	-0.1429	5.956e-6
ENSG00000160145	8997	KALRN	3	124033369	124726325	protein_coding	rs78339634	3	124596243	-0.1131	7.779e-6
ENSG00000297494	NA	NA	3	124510473	124555297	lncRNA	rs78339634	3	124596243	-0.1131	7.779e-6
ENSG00000243926	730091	TIPARP-AS1	3	156634399	156817062	lncRNA	rs9873307	3	156765340	-0.045	2.046e-6
ENSG00000294200	NA	NA	3	156719398	156751899	lncRNA	rs9873307	3	156765340	-0.045	2.046e-6
ENSG00000230457	NA	PA2G4P4	3	156809551	156810732	processed_pseudogene	rs9873307	3	156765340	-0.045	2.046e-6
ENSG00000145982	10667	FARS2	6	5261044	5829192	protein_coding	rs17141229	6	5747855	-0.0493	3.636e-6
ENSG00000299939	NA	NA	6	5700951	5703947	lncRNA	rs17141229	6	5747855	-0.0493	3.636e-6
ENSG00000217239	NA	RPL34P16	6	5788346	5788699	processed_pseudogene	rs17141229	6	5747855	-0.0493	3.636e-6
ENSG00000302347	NA	NA	6	86321238	86357618	lncRNA	rs62445582	6	86275550	0.0582	2.166e-6
ENSG00000112378	64065	PERP	6	138088505	138107419	protein_coding	rs77206663	6	138146378	0.0988	5.972e-6
ENSG00000112379	57221	ARFGEF3	6	138161939	138344663	protein_coding	rs77206663	6	138146378	0.0988	5.972e-6
ENSG00000106278	5803	PTPRZ1	7	121873089	122062036	protein_coding	rs147451877	7	121921650	-0.1322	5.139e-6
ENSG00000105993	10049	DNAJB6	7	157335381	157417439	protein_coding	rs4716739	7	157458160	-0.0447	5.334e-6
ENSG00000304824	NA	NA	7	157461853	157464122	lncRNA	rs4716739	7	157458160	-0.0447	5.334e-6
ENSG00000234210	101927914	NA	7	157464573	157499716	lncRNA	rs4716739	7	157458160	-0.0447	5.334e-6
ENSG00000304846	NA	NA	7	157465524	157466189	lncRNA	rs4716739	7	157458160	-0.0447	5.334e-6
ENSG00000223872	105375610	NA	7	157501322	157513694	lncRNA	rs4716739	7	157458160	-0.0447	5.334e-6
ENSG00000153707	5789	PTPRD	9	8314246	10613002	protein_coding	rs117028395	9	9345787	0.2482	6.644e-6
ENSG00000305098	NA	NA	10	29277297	29319781	lncRNA	rs74500848	10	29353541	0.0859	9.855e-6
ENSG00000120563	84569	LYZL1	10	29289061	29318328	protein_coding	rs74500848	10	29353541	0.0859	9.855e-6
ENSG00000290014	NA	NA	10	29318861	29345574	lncRNA	rs74500848	10	29353541	0.0859	9.855e-6
ENSG00000301113	NA	NA	10	29367254	29369135	lncRNA	rs74500848	10	29353541	0.0859	9.855e-6
ENSG00000287402	NA	NA	10	29372986	29409510	lncRNA	rs74500848	10	29353541	0.0859	9.855e-6
ENSG00000272381	101929352	LINC02664	10	31032023	31261910	lncRNA	rs111709604	10	31101827	-0.1446	3.598e-6
ENSG00000272381	105376481	LINC02664	10	31032023	31261910	lncRNA	rs111709604	10	31101827	-0.1446	3.598e-6
ENSG00000304739	NA	NA	10	31129068	31134574	lncRNA	rs111709604	10	31101827	-0.1446	3.598e-6
ENSG00000304715	NA	NA	10	31146801	31155723	lncRNA	rs111709604	10	31101827	-0.1446	3.598e-6
ENSG00000224714	101928887	LINC02671	10	64901136	65017639	lncRNA	rs78875383	10	65060586	0.0794	5.363e-6
ENSG00000270754	NA	NEK4P3	10	65054460	65055003	processed_pseudogene	rs78875383	10	65060586	0.0794	5.363e-6
ENSG00000235199	NA	CYP2C58P	10	94865852	94873129	processed_pseudogene	rs116878692	10	94918164	0.1435	8.186e-6
ENSG00000225354	NA	RPL7AP52	10	94882554	94883343	processed_pseudogene	rs116878692	10	94918164	0.1435	8.186e-6
ENSG00000138109	1559	CYP2C9	10	94938658	94990091	protein_coding	rs116878692	10	94918164	0.1435	8.186e-6
ENSG00000233377	NA	MTND4P20	10	94940253	94941121	processed_pseudogene	rs116878692	10	94918164	0.1435	8.186e-6
ENSG00000297245	NA	NA	10	107545285	107546241	lncRNA	rs1902742	10	107572671	-0.038	7.751e-6
ENSG00000303100	NA	NA	10	107590572	107611296	lncRNA	rs1902742	10	107572671	-0.038	7.751e-6
ENSG00000166689	144100	PLEKHA7	11	16777297	17014415	protein_coding	rs11024118	11	17028565	0.0378	4.755e-6
ENSG00000290957	NA	NA	11	17013675	17053351	lncRNA	rs11024118	11	17028565	0.0378	4.755e-6
ENSG00000184669	NA	OR7E14P	11	17052025	17053024	transcribed_unprocessed_pseudogene	rs11024118	11	17028565	0.0378	4.755e-6
ENSG00000110700	6207	RPS13	11	17074388	17077715	protein_coding	rs11024118	11	17028565	0.0378	4.755e-6
ENSG00000272034	26822	SNORD14A	11	17074654	17074744	snoRNA	rs11024118	11	17028565	0.0378	4.755e-6
ENSG00000201403	NA	SNORD14B	11	17075779	17075868	snoRNA	rs11024118	11	17028565	0.0378	4.755e-6
ENSG00000011405	5286	PIK3C2A	11	17077730	17207986	protein_coding	rs11024118	11	17028565	0.0378	4.755e-6
ENSG00000252550	NA	NA	13	105897523	105897643	snoRNA	rs117446938	13	105890339	0.1827	1.336e-6
ENSG00000299584	NA	NA	13	105904582	105909706	lncRNA	rs117446938	13	105890339	0.1827	1.336e-6
ENSG00000301658	NA	NA	14	95389730	95393782	lncRNA	rs1209910	14	95415357	0.0346	4.518e-6
ENSG00000176438	161176	SYNE3	14	95407266	95516650	protein_coding	rs1209910	14	95415357	0.0346	4.518e-6
ENSG00000154975	56934	CA10	17	51630313	52160017	protein_coding	rs117955200	17	51753680	-0.1123	5.085e-6
ENSG00000279743	NA	NA	17	51761260	51763397	TEC	rs117955200	17	51753680	-0.1123	5.085e-6
ENSG00000297856	NA	NA	18	77822732	77858573	lncRNA	rs996393	18	77856770	0.096	4.842e-6
ENSG00000252260	NA	RNA5SP461	18	77863464	77863567	rRNA_pseudogene	rs996393	18	77856770	0.096	4.842e-6
ENSG00000299770	NA	NA	18	77898689	77900274	lncRNA	rs996393	18	77856770	0.096	4.842e-6
ENSG00000236387	NA	NA	20	4422186	4431732	lncRNA	rs6052560	20	4431208	-0.0834	2.905e-6
ENSG00000238282	NA	NA	20	4475638	4525200	lncRNA	rs6052560	20	4431208	-0.0834	2.905e-6
ENSG00000089101	26074	CFAP61	20	20052514	20360703	protein_coding	rs12480722	20	20248260	-0.0516	9.783e-6
ENSG00000225417	NA	NA	20	20214011	20215262	lncRNA	rs12480722	20	20248260	-0.0516	9.783e-6
ENSG00000229500	NA	RPL17P1	20	20253303	20253838	processed_pseudogene	rs12480722	20	20248260	-0.0516	9.783e-6
ENSG00000243810	NA	CFAP61-AS1	20	20258407	20267809	lncRNA	rs12480722	20	20248260	-0.0516	9.783e-6
ENSG00000227710	NA	NA	22	22168289	22168634	unprocessed_pseudogene	rs73153767	22	22212993	-0.0826	8.586e-6
ENSG00000224465	NA	SOCS2P2	22	22170983	22171556	processed_pseudogene	rs73153767	22	22212993	-0.0826	8.586e-6
ENSG00000254308	NA	IGLVIV-59	22	22179228	22179477	IG_V_pseudogene	rs73153767	22	22212993	-0.0826	8.586e-6
ENSG00000253637	NA	IGLVV-58	22	22182582	22182885	IG_V_pseudogene	rs73153767	22	22212993	-0.0826	8.586e-6
ENSG00000236323	NA	BMP6P1	22	22185941	22186619	processed_pseudogene	rs73153767	22	22212993	-0.0826	8.586e-6
ENSG00000211640	NA	IGLV6-57	22	22195799	22196276	IG_V_gene	rs73153767	22	22212993	-0.0826	8.586e-6
ENSG00000253126	NA	IGLVI-56	22	22198560	22199011	IG_V_pseudogene	rs73153767	22	22212993	-0.0826	8.586e-6
ENSG00000211641	NA	IGLV11-55	22	22201663	22202161	IG_V_gene	rs73153767	22	22212993	-0.0826	8.586e-6
ENSG00000211642	NA	IGLV10-54	22	22214794	22215270	IG_V_gene	rs73153767	22	22212993	-0.0826	8.586e-6
ENSG00000253935	NA	IGLVIV-53	22	22219647	22220133	IG_V_pseudogene	rs73153767	22	22212993	-0.0826	8.586e-6
ENSG00000228050	NA	TOP3BP1	22	22223187	22224566	processed_pseudogene	rs73153767	22	22212993	-0.0826	8.586e-6
ENSG00000234726	NA	NA	22	22228719	22230469	processed_pseudogene	rs73153767	22	22212993	-0.0826	8.586e-6
ENSG00000169575	7441	VPREB1	22	22244780	22245515	protein_coding	rs73153767	22	22212993	-0.0826	8.586e-6
ENSG00000305110	NA	NA	1	232250528	232319455	lncRNA	rs61460762	1	232300771	0.0988	6.158e-6
ENSG00000305131	NA	NA	1	232261097	232297998	lncRNA	rs61460762	1	232300771	0.0988	6.158e-6
ENSG00000305149	NA	NA	1	232281162	232281637	lncRNA	rs61460762	1	232300771	0.0988	6.158e-6
ENSG00000287177	NA	NA	1	238836404	238848117	lncRNA	rs940208	1	238861237	0.0618	4.544e-6
ENSG00000302302	NA	NA	2	6186993	6212547	lncRNA	rs115578880	2	6221210	0.3569	7.713e-6
ENSG00000234275	NA	NA	2	6258348	6341788	lncRNA	rs115578880	2	6221210	0.3569	7.713e-6
ENSG00000224184	100506457	MIR3681HG	2	11829690	12702919	lncRNA	rs142041897	2	11982682	-0.2657	2.633e-6
ENSG00000307254	NA	NA	2	11979435	12064353	lncRNA	rs142041897	2	11982682	-0.2657	2.633e-6
ENSG00000238503	124906141	NA	2	12030303	12030372	snoRNA	rs142041897	2	11982682	-0.2657	2.633e-6
ENSG00000152689	25780	RASGRP3	2	33436324	33586669	protein_coding	rs17597647	2	33550119	0.0776	8.48e-6
ENSG00000119812	25940	FAM98A	2	33532744	33599347	protein_coding	rs17597647	2	33550119	0.0776	8.48e-6
ENSG00000286415	NA	NA	2	33599402	33664464	lncRNA	rs17597647	2	33550119	0.0776	8.48e-6
ENSG00000204929	NA	LINC02934	2	65435852	66200373	lncRNA	rs141311561	2	65814528	0.2516	6.714e-6
ENSG00000040933	3631	INPP4A	2	98444854	98594392	protein_coding	rs115425386	2	98479965	-0.3378	6.056e-6
ENSG00000135945	51455	REV1	2	99400475	99490035	protein_coding	rs150879117	2	99453757	0.388	4.053e-6
ENSG00000273306	NA	NA	2	99405218	99405843	lncRNA	rs150879117	2	99453757	0.388	4.053e-6
ENSG00000296490	NA	NA	2	140178418	140183422	lncRNA	rs1486962	2	140232001	-0.3753	1.806e-8
ENSG00000300471	NA	NA	2	140216604	140393262	lncRNA	rs1486962	2	140232001	-0.3753	1.806e-8
ENSG00000227149	NA	MTCO1P44	2	140216997	140217239	processed_pseudogene	rs1486962	2	140232001	-0.3753	1.806e-8
ENSG00000231567	NA	MTND2P19	2	140217651	140220368	unprocessed_pseudogene	rs1486962	2	140232001	-0.3753	1.806e-8
ENSG00000223921	NA	MTND1P27	2	140220584	140221485	processed_pseudogene	rs1486962	2	140232001	-0.3753	1.806e-8
ENSG00000168702	53353	LRP1B	2	140231423	142131016	protein_coding	rs1486962	2	140232001	-0.3753	1.806e-8
ENSG00000277306	NA	NA	2	140234737	140234923	misc_RNA	rs1486962	2	140232001	-0.3753	1.806e-8
ENSG00000242880	NA	NA	3	115147451	115565595	lncRNA	rs79940770	3	115612167	-0.2691	4.117e-6
ENSG00000172020	2596	GAP43	3	115623510	115721490	protein_coding	rs79940770	3	115612167	-0.2691	4.117e-6
ENSG00000241596	NA	NA	3	115658533	115661279	lncRNA	rs79940770	3	115612167	-0.2691	4.117e-6
ENSG00000164171	3673	ITGA2	5	52989340	53094779	protein_coding	rs3212699	5	53089482	-0.134	9.622e-6
ENSG00000272123	NA	NA	5	53089016	53089468	lncRNA	rs3212699	5	53089482	-0.134	9.622e-6
ENSG00000164172	4338	MOCS2	5	53095679	53110063	protein_coding	rs3212699	5	53089482	-0.134	9.622e-6
ENSG00000247796	257396	MOCS2-DT	5	53109816	53127673	lncRNA	rs3212699	5	53089482	-0.134	9.622e-6
ENSG00000260192	101927460	LINC02240	5	124808887	125602227	lncRNA	rs72790732	5	125171093	-0.2918	2.702e-7
ENSG00000145863	2559	GABRA6	5	161547063	161702593	protein_coding	rs76382881	5	161614042	0.2169	5.459e-7
ENSG00000287497	NA	NA	6	6687201	6756450	lncRNA	rs9502505	6	6787538	-0.144	1.904e-6
ENSG00000226281	105374901	NA	6	6692737	6801186	lncRNA	rs9502505	6	6787538	-0.144	1.904e-6
ENSG00000301233	124901254	NA	6	6759357	6760006	lncRNA	rs9502505	6	6787538	-0.144	1.904e-6
ENSG00000301204	NA	NA	6	6761171	6762021	lncRNA	rs9502505	6	6787538	-0.144	1.904e-6
ENSG00000301189	NA	NA	6	6794679	6803648	lncRNA	rs9502505	6	6787538	-0.144	1.904e-6
ENSG00000219986	NA	BTF3P7	6	6794915	6795402	transcribed_processed_pseudogene	rs9502505	6	6787538	-0.144	1.904e-6
ENSG00000301134	NA	NA	6	6797499	6812231	lncRNA	rs9502505	6	6787538	-0.144	1.904e-6
ENSG00000301156	NA	NA	6	6810811	6825457	lncRNA	rs9502505	6	6787538	-0.144	1.904e-6
ENSG00000286084	NA	NA	6	105403207	105589073	lncRNA	rs72945436	6	105587039	0.1815	3.923e-6
ENSG00000309209	NA	NA	6	105601760	105602825	lncRNA	rs72945436	6	105587039	0.1815	3.923e-6
ENSG00000237567	NA	LINC02836	6	105612667	105632296	lncRNA	rs72945436	6	105587039	0.1815	3.923e-6
ENSG00000164484	114801	TMEM200A	6	130366017	130443067	protein_coding	rs716301	6	130435204	-0.1125	3.041e-6
ENSG00000301114	124901429	NA	6	150515191	150576995	lncRNA	rs7758756	6	150566635	-0.0851	4.465e-6
ENSG00000120278	57480	PLEKHG1	6	150599883	150843665	protein_coding	rs7758756	6	150566635	-0.0851	4.465e-6
ENSG00000232891	NA	NA	6	150600834	150605850	lncRNA	rs7758756	6	150566635	-0.0851	4.465e-6
ENSG00000257923	1523	CUX1	7	101815904	102283958	protein_coding	rs71559446	7	102017761	-0.1836	6.635e-6
ENSG00000226770	100506682	LINC03012	7	127476883	127485804	lncRNA	rs112803525	7	127529442	0.0716	3.59e-6
ENSG00000295686	NA	NA	7	127484524	127589032	lncRNA	rs112803525	7	127529442	0.0716	3.59e-6
ENSG00000287476	NA	NA	8	15896267	15967950	lncRNA	rs7841896	8	15936687	-0.0665	7.975e-6
ENSG00000226836	NA	RPL32P19	8	15943127	15943532	processed_pseudogene	rs7841896	8	15936687	-0.0665	7.975e-6
ENSG00000253648	NA	NA	8	15973315	16000324	lncRNA	rs7841896	8	15936687	-0.0665	7.975e-6
ENSG00000254001	NA	NA	8	78148057	78153913	lncRNA	rs144947498	8	78187182	-0.3725	2.33e-6
ENSG00000254266	101927003	PKIA-AS1	8	78167633	78558507	lncRNA	rs144947498	8	78187182	-0.3725	2.33e-6
ENSG00000120156	7010	TEK	9	27109141	27230174	protein_coding	rs184636193	9	27175863	-0.1575	1.454e-6
ENSG00000223162	NA	RNA5SP280	9	27198287	27198401	rRNA_pseudogene	rs184636193	9	27175863	-0.1575	1.454e-6
ENSG00000232867	NA	RPL36AP34	9	27210327	27210626	processed_pseudogene	rs184636193	9	27175863	-0.1575	1.454e-6
ENSG00000099139	5125	PCSK5	9	75890644	76362975	protein_coding	rs113126351	9	76214221	-0.2097	2.124e-6
ENSG00000230962	101929684	LINC01520	10	85449592	85492001	lncRNA	rs10887490	10	85512356	-0.0691	7.213e-6
ENSG00000279910	NA	NA	10	85526880	85531115	TEC	rs10887490	10	85512356	-0.0691	7.213e-6
ENSG00000223064	NA	RNU6-325P	10	85537379	85537483	snRNA	rs10887490	10	85512356	-0.0691	7.213e-6
ENSG00000280134	NA	NA	10	85555484	85557436	TEC	rs10887490	10	85512356	-0.0691	7.213e-6
ENSG00000309543	NA	NA	10	85557437	85580527	lncRNA	rs10887490	10	85512356	-0.0691	7.213e-6
ENSG00000286521	NA	NA	11	12619326	12668495	lncRNA	rs117980988	11	12601129	-0.183	5.718e-6
ENSG00000187398	338645	LUZP2	11	24496970	25082638	protein_coding	rs79537908	11	24704649	0.2598	1.085e-6
ENSG00000255489	NA	NA	11	24701275	24701575	processed_pseudogene	rs79537908	11	24704649	0.2598	1.085e-6
ENSG00000133315	28992	MACROD1	11	63998558	64166113	protein_coding	rs1006207	11	64082340	-0.1209	1.163e-6
ENSG00000126500	23769	FLRT1	11	64035931	64119173	protein_coding	rs1006207	11	64082340	-0.1209	1.163e-6
ENSG00000256824	NA	NA	11	64035970	64103653	lncRNA	rs1006207	11	64082340	-0.1209	1.163e-6
ENSG00000256481	NA	NA	11	64036555	64087175	lncRNA	rs1006207	11	64082340	-0.1209	1.163e-6
ENSG00000256341	NA	NA	11	64118272	64119210	lncRNA	rs1006207	11	64082340	-0.1209	1.163e-6
ENSG00000245552	100129203	LNCRNA-IUR	11	95150499	95309854	lncRNA	rs12286184	11	95249798	0.0685	8.653e-6
ENSG00000245552	101929295	LNCRNA-IUR	11	95150499	95309854	lncRNA	rs12286184	11	95249798	0.0685	8.653e-6
ENSG00000149212	143686	SESN3	11	95165513	95232541	protein_coding	rs12286184	11	95249798	0.0685	8.653e-6
ENSG00000282834	NA	NA	11	95203727	95204033	processed_pseudogene	rs12286184	11	95249798	0.0685	8.653e-6
ENSG00000255910	NA	NA	12	19775348	20132472	lncRNA	rs138164066	12	19962101	0.2073	4.657e-6
ENSG00000302684	NA	NA	12	19838069	19916681	lncRNA	rs138164066	12	19962101	0.2073	4.657e-6
ENSG00000302755	NA	NA	12	19940995	19949815	lncRNA	rs138164066	12	19962101	0.2073	4.657e-6
ENSG00000256849	NA	TCP1P3	12	19941521	19943018	processed_pseudogene	rs138164066	12	19962101	0.2073	4.657e-6
ENSG00000150967	23457	ABCB9	12	122920951	122981649	protein_coding	rs117992630	12	123009225	0.4027	7.406e-6
ENSG00000111325	79676	OGFOD2	12	122974580	122980043	protein_coding	rs117992630	12	123009225	0.4027	7.406e-6
ENSG00000256028	NA	NA	12	122975320	122982907	lncRNA	rs117992630	12	123009225	0.4027	7.406e-6
ENSG00000182196	51329	ARL6IP4	12	122980060	122982913	protein_coding	rs117992630	12	123009225	0.4027	7.406e-6
ENSG00000090975	57605	PITPNM2	12	122983480	123151090	protein_coding	rs117992630	12	123009225	0.4027	7.406e-6
ENSG00000265526	100422931	MIR4304	12	123010667	123010728	miRNA	rs117992630	12	123009225	0.4027	7.406e-6
ENSG00000151320	9472	AKAP6	14	32329298	32837684	protein_coding	rs17417533	14	32643191	-0.2197	1.198e-6
ENSG00000301652	NA	NA	14	32651459	32660489	lncRNA	rs17417533	14	32643191	-0.2197	1.198e-6
ENSG00000293859	NA	NA	14	32692487	32693386	lncRNA	rs17417533	14	32643191	-0.2197	1.198e-6
ENSG00000259058	NA	NA	14	76920046	76924649	lncRNA	rs73311946	14	76959313	-0.1716	1.307e-6
ENSG00000303400	NA	NA	14	76920777	76923856	lncRNA	rs73311946	14	76959313	-0.1716	1.307e-6
ENSG00000288762	NA	NA	14	76925297	76948790	lncRNA	rs73311946	14	76959313	-0.1716	1.307e-6
ENSG00000285966	NA	NA	14	76958098	77000609	lncRNA	rs73311946	14	76959313	-0.1716	1.307e-6
ENSG00000258602	105370578	LINC01629	14	76959552	76970795	lncRNA	rs73311946	14	76959313	-0.1716	1.307e-6
ENSG00000258819	102724190	LINC02289	14	76959805	77086457	lncRNA	rs73311946	14	76959313	-0.1716	1.307e-6
ENSG00000266553	NA	RN7SL356P	14	76967518	76967765	misc_RNA	rs73311946	14	76959313	-0.1716	1.307e-6
ENSG00000243225	NA	NA	14	76968683	76969145	processed_pseudogene	rs73311946	14	76959313	-0.1716	1.307e-6
ENSG00000260937	105370829	NA	15	55056716	55149729	lncRNA	rs11638398	15	55035533	0.063	4.062e-6
ENSG00000277987	NA	LINC02351	15	98319373	98421709	lncRNA	rs188135583	15	98357557	-0.1465	8.526e-6
ENSG00000262801	NA	NA	16	13246181	13563388	lncRNA	rs112270475	16	13425502	0.321	3.327e-6
ENSG00000262235	NA	TMF1P1	16	13458326	13458698	processed_pseudogene	rs112270475	16	13425502	0.321	3.327e-6
ENSG00000261390	102467146	MAFTRR	16	79605850	79770651	lncRNA	rs78759500	16	79723418	-0.2874	5.229e-6
ENSG00000279378	NA	NA	16	79675685	79677715	TEC	rs78759500	16	79723418	-0.2874	5.229e-6
ENSG00000260876	NA	LINC01229	16	79676048	79809716	lncRNA	rs78759500	16	79723418	-0.2874	5.229e-6
ENSG00000140945	1012	CDH13	16	82626965	83800640	protein_coding	rs56390925	16	82700271	0.4393	1.891e-6
ENSG00000277387	102465863	MIR8058	16	82688931	82689019	miRNA	rs56390925	16	82700271	0.4393	1.891e-6
ENSG00000280044	NA	NA	16	82727474	82727694	TEC	rs56390925	16	82700271	0.4393	1.891e-6
ENSG00000297184	NA	NA	16	82740181	82756495	lncRNA	rs56390925	16	82700271	0.4393	1.891e-6
ENSG00000234494	NA	SP2-AS1	17	47873927	47941417	lncRNA	rs11651625	17	47929243	-0.1205	4.239e-7
ENSG00000266821	NA	NA	17	47879472	47882398	lncRNA	rs11651625	17	47929243	-0.1205	4.239e-7
ENSG00000167182	6668	SP2	17	47896150	47928957	protein_coding	rs11651625	17	47929243	-0.1205	4.239e-7
ENSG00000306752	NA	NA	17	47896548	47897143	lncRNA	rs11651625	17	47929243	-0.1205	4.239e-7
ENSG00000108439	55163	PNPO	17	47941506	47949308	protein_coding	rs11651625	17	47929243	-0.1205	4.239e-7
ENSG00000263798	NA	NA	17	47945424	47981736	lncRNA	rs11651625	17	47929243	-0.1205	4.239e-7
ENSG00000264019	NA	NA	17	47946802	47948275	lncRNA	rs11651625	17	47929243	-0.1205	4.239e-7
ENSG00000167183	79170	PRR15L	17	47951967	47957883	protein_coding	rs11651625	17	47929243	-0.1205	4.239e-7
ENSG00000108465	80279	CDK5RAP3	17	47967810	47981781	protein_coding	rs11651625	17	47929243	-0.1205	4.239e-7
ENSG00000268797	NA	NA	19	40801297	40898282	protein_coding	rs7252501	19	40913524	0.0871	4.599e-6
ENSG00000297278	NA	NA	19	40875432	40908363	lncRNA	rs7252501	19	40913524	0.0871	4.599e-6
ENSG00000198077	1549	CYP2A7	19	40875439	40882752	protein_coding	rs7252501	19	40913524	0.0871	4.599e-6
ENSG00000290611	22952	NA	19	40890826	40912357	lncRNA	rs7252501	19	40913524	0.0871	4.599e-6
ENSG00000130612	NA	CYP2G1P	19	40891219	40900155	transcribed_unprocessed_pseudogene	rs7252501	19	40913524	0.0871	4.599e-6
ENSG00000297319	NA	NA	19	40893653	40905139	lncRNA	rs7252501	19	40913524	0.0871	4.599e-6
ENSG00000291083	1556	NA	19	40908423	40950676	lncRNA	rs7252501	19	40913524	0.0871	4.599e-6
ENSG00000198251	NA	CYP2A7P2	19	40908480	40910685	unprocessed_pseudogene	rs7252501	19	40913524	0.0871	4.599e-6
ENSG00000256612	NA	CYP2B7P	19	40924273	40949234	transcribed_unprocessed_pseudogene	rs7252501	19	40913524	0.0871	4.599e-6
ENSG00000269353	NA	NA	19	40946347	40947450	lncRNA	rs7252501	19	40913524	0.0871	4.599e-6
ENSG00000236532	101927973	LINC01695	21	28116094	28228667	lncRNA	rs34251770	21	28257533	0.1034	2.965e-6
ENSG00000304889	NA	NA	21	28247426	28252155	lncRNA	rs34251770	21	28257533	0.1034	2.965e-6
ENSG00000160255	3689	ITGB2	21	44885953	44931989	protein_coding	rs13046515	21	44953640	-0.4258	1.665e-6
ENSG00000227039	100505746	ITGB2-AS1	21	44921033	44929682	lncRNA	rs13046515	21	44953640	-0.4258	1.665e-6
ENSG00000273027	NA	NA	21	44929653	44930112	lncRNA	rs13046515	21	44953640	-0.4258	1.665e-6
ENSG00000183250	84536	LINC01547	21	44932814	44939951	lncRNA	rs13046515	21	44953640	-0.4258	1.665e-6
ENSG00000272825	NA	NA	21	44936303	44936954	lncRNA	rs13046515	21	44953640	-0.4258	1.665e-6
ENSG00000160256	85395	SLX9	21	44940025	44976973	protein_coding	rs13046515	21	44953640	-0.4258	1.665e-6
ENSG00000276529	NA	NA	21	44978832	44979274	lncRNA	rs13046515	21	44953640	-0.4258	1.665e-6
ENSG00000234880	727699	LINC00163	21	44989864	44994086	lncRNA	rs13046515	21	44953640	-0.4258	1.665e-6
ENSG00000261706	727701	LINC00165	21	44994362	44995185	lncRNA	rs13046515	21	44953640	-0.4258	1.665e-6
ENSG00000275874	NA	PICSAR	21	44999140	45004753	lncRNA	rs13046515	21	44953640	-0.4258	1.665e-6
ENSG00000143199	55811	ADCY10	1	167809386	167914215	protein_coding	rs203797	1	167850291	-0.0879	2.164e-6
ENSG00000250762	NA	NA	1	167819898	167820248	unprocessed_pseudogene	rs203797	1	167850291	-0.0879	2.164e-6
ENSG00000232194	NA	NA	1	167820375	167821949	lncRNA	rs203797	1	167850291	-0.0879	2.164e-6
ENSG00000236021	NA	COP1-DT	1	176207344	176447919	lncRNA	rs111434655	1	176451333	-0.1502	9.419e-6
ENSG00000116183	60676	PAPPA2	1	176463171	176845601	protein_coding	rs111434655	1	176451333	-0.1502	9.419e-6
ENSG00000198216	777	CACNA1E	1	181317690	181813262	protein_coding	rs11588145	1	181458319	0.0563	1.655e-6
ENSG00000297520	NA	NA	1	181447621	181482592	lncRNA	rs11588145	1	181458319	0.0563	1.655e-6
ENSG00000302070	NA	NA	1	181505397	181510383	lncRNA	rs11588145	1	181458319	0.0563	1.655e-6
ENSG00000285718	NA	NA	1	194785517	194931310	lncRNA	rs143408810	1	194882520	-0.2154	8.305e-6
ENSG00000049323	4052	LTBP1	2	32946953	33399509	protein_coding	rs111654631	2	33260863	-0.1861	3.017e-6
ENSG00000285577	NA	NA	2	33274465	33281261	lncRNA	rs111654631	2	33260863	-0.1861	3.017e-6
ENSG00000212204	NA	RNA5SP91	2	33285769	33285887	rRNA_pseudogene	rs111654631	2	33260863	-0.1861	3.017e-6
ENSG00000116117	117583	PARD3B	2	204545475	205620162	protein_coding	rs147670547	2	204640755	-0.3282	6.565e-6
ENSG00000287524	124907968	NA	2	204668863	204678698	lncRNA	rs147670547	2	204640755	-0.3282	6.565e-6
ENSG00000184423	NA	RPL23AP38	3	1595777	1596245	processed_pseudogene	rs13320862	3	1589581	0.0923	5.719e-6
ENSG00000007062	8842	PROM1	4	15963076	16084378	protein_coding	rs13149040	4	16052600	-0.0516	6.487e-6
ENSG00000249066	105377248	LINC02496	4	60750575	60796103	lncRNA	rs78285880	4	60717032	0.1705	6.905e-6
ENSG00000129116	23022	PALLD	4	168497052	168928457	protein_coding	rs12499557	4	168790074	-0.2669	5.105e-6
ENSG00000214676	NA	RPL9P16	4	168755816	168756382	processed_pseudogene	rs12499557	4	168790074	-0.2669	5.105e-6
ENSG00000298506	NA	NA	4	168782602	168794414	lncRNA	rs12499557	4	168790074	-0.2669	5.105e-6
ENSG00000249609	NA	NA	4	168828919	168833085	lncRNA	rs12499557	4	168790074	-0.2669	5.105e-6
ENSG00000306518	NA	NA	5	4082465	4088089	lncRNA	rs12652929	5	4112351	0.058	1.528e-6
ENSG00000306872	NA	NA	5	4096149	4103310	lncRNA	rs12652929	5	4112351	0.058	1.528e-6
ENSG00000306849	NA	NA	5	4100749	4144320	lncRNA	rs12652929	5	4112351	0.058	1.528e-6
ENSG00000250921	NA	LINC02063	5	4135638	4147429	lncRNA	rs12652929	5	4112351	0.058	1.528e-6
ENSG00000164326	9607	CARTPT	5	71719275	71721048	protein_coding	rs76438792	5	71723372	0.0917	4.529e-6
ENSG00000295276	NA	NA	5	71744656	71787273	lncRNA	rs76438792	5	71723372	0.0917	4.529e-6
ENSG00000295318	NA	NA	5	71747281	71749857	lncRNA	rs76438792	5	71723372	0.0917	4.529e-6
ENSG00000295300	NA	NA	5	71750112	71762718	lncRNA	rs76438792	5	71723372	0.0917	4.529e-6
ENSG00000278824	NA	NA	5	71754378	71756301	processed_pseudogene	rs76438792	5	71723372	0.0917	4.529e-6
ENSG00000164176	10085	EDIL3	5	83940554	84384880	protein_coding	rs62364225	5	84076420	0.0582	3.631e-6
ENSG00000120318	64411	ARAP3	5	141653401	141682230	protein_coding	rs10515511	5	141730003	-0.0678	4.204e-6
ENSG00000289478	NA	NA	5	141682288	141683437	lncRNA	rs10515511	5	141730003	-0.0678	4.204e-6
ENSG00000286736	NA	NA	5	141718587	141794173	lncRNA	rs10515511	5	141730003	-0.0678	4.204e-6
ENSG00000287409	NA	NA	7	9981509	10085494	lncRNA	rs10239257	7	10067176	-0.1126	8.356e-6
ENSG00000309330	NA	NA	7	41628249	41634244	lncRNA	rs80049602	7	41654318	-0.1959	9.253e-7
ENSG00000122641	3624	INHBA	7	41667168	41705834	protein_coding	rs80049602	7	41654318	-0.1959	9.253e-7
ENSG00000224116	285954	INHBA-AS1	7	41693884	41779388	lncRNA	rs80049602	7	41654318	-0.1959	9.253e-7
ENSG00000006704	9569	GTF2IRD1	7	74453790	74602605	protein_coding	rs79769862	7	74481069	-0.0981	3.193e-6
ENSG00000238391	NA	RNA5SP233	7	74487428	74487540	rRNA_pseudogene	rs79769862	7	74481069	-0.0981	3.193e-6
ENSG00000182348	219578	ZNF804B	7	88759700	89338528	protein_coding	rs11337030	7	88824732	0.0997	9.712e-7
ENSG00000164645	219557	TEX47	7	88794106	88795737	protein_coding	rs11337030	7	88824732	0.0997	9.712e-7
ENSG00000234722	103724390	LINC01287	7	153355365	153413985	lncRNA	rs57233561	7	153349305	-0.1554	4.893e-7
ENSG00000300909	NA	NA	7	153381497	153383272	lncRNA	rs57233561	7	153349305	-0.1554	4.893e-7
ENSG00000285524	NA	NA	7	153389595	153396996	lncRNA	rs57233561	7	153349305	-0.1554	4.893e-7
ENSG00000254367	NA	NA	8	8629345	8782493	lncRNA	rs148649685	8	8742535	0.1533	3.591e-6
ENSG00000253958	137075	CLDN23	8	8701937	8704096	protein_coding	rs148649685	8	8742535	0.1533	3.591e-6
ENSG00000284717	NA	NA	8	8714055	8719536	transcribed_unitary_pseudogene	rs148649685	8	8742535	0.1533	3.591e-6
ENSG00000147324	9258	MFHAS1	8	8783354	8893630	protein_coding	rs148649685	8	8742535	0.1533	3.591e-6
ENSG00000299381	NA	NA	8	77163449	77188519	lncRNA	rs148983708	8	77172453	0.1398	3.076e-6
ENSG00000298632	NA	NA	8	77207798	77213127	lncRNA	rs148983708	8	77172453	0.1398	3.076e-6
ENSG00000203499	642574	IQANK1	8	143734139	143790645	protein_coding	rs116941864	8	143796122	0.2331	8.853e-6
ENSG00000254973	NA	NA	8	143758153	143771870	lncRNA	rs116941864	8	143796122	0.2331	8.853e-6
ENSG00000180900	23513	SCRIB	8	143790920	143815773	protein_coding	rs116941864	8	143796122	0.2331	8.853e-6
ENSG00000284224	100126338	MIR937	8	143812957	143813042	miRNA	rs116941864	8	143796122	0.2331	8.853e-6
ENSG00000179950	22827	PUF60	8	143816344	143830709	protein_coding	rs116941864	8	143796122	0.2331	8.853e-6
ENSG00000305737	NA	NA	8	143829121	143834546	lncRNA	rs116941864	8	143796122	0.2331	8.853e-6
ENSG00000287222	NA	NA	8	143829495	143832861	lncRNA	rs116941864	8	143796122	0.2331	8.853e-6
ENSG00000255343	NA	NA	8	143833270	143834063	lncRNA	rs116941864	8	143796122	0.2331	8.853e-6
ENSG00000185189	340371	NRBP2	8	143833583	143840973	protein_coding	rs116941864	8	143796122	0.2331	8.853e-6
ENSG00000284142	102466748	MIR6845	8	143837756	143837816	miRNA	rs116941864	8	143796122	0.2331	8.853e-6
ENSG00000285599	NA	NA	8	143838779	143840256	lncRNA	rs116941864	8	143796122	0.2331	8.853e-6
ENSG00000305900	NA	NA	8	143845323	143885432	lncRNA	rs116941864	8	143796122	0.2331	8.853e-6
ENSG00000234506	NA	LINC01506	9	68509620	68634901	lncRNA	rs4745131	9	68587611	-0.0671	4.522e-6
ENSG00000181778	169693	TMEM252	9	68536580	68540883	protein_coding	rs4745131	9	68587611	-0.0671	4.522e-6
ENSG00000226337	105376072	TMEM252-DT	9	68539441	68644442	lncRNA	rs4745131	9	68587611	-0.0671	4.522e-6
ENSG00000299330	NA	NA	9	68546771	68595642	lncRNA	rs4745131	9	68587611	-0.0671	4.522e-6
ENSG00000299424	NA	NA	9	68547269	68547615	lncRNA	rs4745131	9	68587611	-0.0671	4.522e-6
ENSG00000299441	NA	NA	9	68560815	68561029	lncRNA	rs4745131	9	68587611	-0.0671	4.522e-6
ENSG00000224025	NA	NA	9	68609125	68611984	processed_pseudogene	rs4745131	9	68587611	-0.0671	4.522e-6
ENSG00000165029	19	ABCA1	9	104781006	104928155	protein_coding	rs56209001	9	104861928	0.1608	1.794e-6
ENSG00000306712	NA	NA	9	104906902	104922542	lncRNA	rs56209001	9	104861928	0.1608	1.794e-6
ENSG00000171448	57684	ZBTB26	9	122915566	122931512	protein_coding	rs4836911	9	122973484	0.1919	7.085e-6
ENSG00000261094	NA	NA	9	122931613	122940333	lncRNA	rs4836911	9	122973484	0.1919	7.085e-6
ENSG00000286718	NA	NA	9	122940537	122941285	lncRNA	rs4836911	9	122973484	0.1919	7.085e-6
ENSG00000011454	23637	RABGAP1	9	122940833	123104866	protein_coding	rs4836911	9	122973484	0.1919	7.085e-6
ENSG00000222351	NA	RNY1P15	9	122945988	122946094	misc_RNA	rs4836911	9	122973484	0.1919	7.085e-6
ENSG00000148655	83938	LRMDA	10	75431624	76560168	protein_coding	rs72642263	10	76449748	-0.1877	3.486e-6
ENSG00000230575	NA	NA	10	76437408	76438775	lncRNA	rs72642263	10	76449748	-0.1877	3.486e-6
ENSG00000255344	NA	LINC02706	11	134655567	134716252	lncRNA	rs3019632	11	134670684	-0.0532	6.364e-6
ENSG00000254989	NA	NA	11	134671426	134672024	lncRNA	rs3019632	11	134670684	-0.0532	6.364e-6
ENSG00000285640	NA	NA	11	134685041	134702004	lncRNA	rs3019632	11	134670684	-0.0532	6.364e-6
ENSG00000309662	NA	NA	11	134715333	134727506	lncRNA	rs3019632	11	134670684	-0.0532	6.364e-6
ENSG00000260943	NA	LINC02555	12	40140926	40158600	lncRNA	rs201212381	12	40198692	-0.4357	3.224e-6
ENSG00000223914	NA	LINC02471	12	40156109	40211419	lncRNA	rs201212381	12	40198692	-0.4357	3.224e-6
ENSG00000225342	107985190	LRRK2-DT	12	40184933	40224915	lncRNA	rs201212381	12	40198692	-0.4357	3.224e-6
ENSG00000188906	120892	LRRK2	12	40196744	40369285	protein_coding	rs201212381	12	40198692	-0.4357	3.224e-6
ENSG00000289310	NA	NA	12	40229956	40231409	lncRNA	rs201212381	12	40198692	-0.4357	3.224e-6
ENSG00000119681	4053	LTBP2	14	74498183	74612378	protein_coding	rs58569871	14	74594625	0.1056	3.831e-6
ENSG00000258425	NA	NA	14	74552181	74560048	lncRNA	rs58569871	14	74594625	0.1056	3.831e-6
ENSG00000258976	NA	NA	14	74614693	74616647	lncRNA	rs58569871	14	74594625	0.1056	3.831e-6
ENSG00000299719	NA	NA	14	74617504	74618737	lncRNA	rs58569871	14	74594625	0.1056	3.831e-6
ENSG00000248905	342184	FMN1	15	32765544	33194714	protein_coding	rs237745	15	33102089	-0.0748	3.691e-6
ENSG00000279958	NA	NA	15	33105758	33106236	TEC	rs237745	15	33102089	-0.0748	3.691e-6
ENSG00000309975	NA	NA	15	33128423	33128860	lncRNA	rs237745	15	33102089	-0.0748	3.691e-6
ENSG00000140836	463	ZFHX3	16	72782885	73891871	protein_coding	rs2127740	16	73698410	0.0801	6.748e-6
ENSG00000275700	26574	AATF	17	36948925	37056871	protein_coding	rs143074988	17	37010319	-0.2469	6.863e-6
ENSG00000277911	NA	NA	17	36980167	36980422	lncRNA	rs143074988	17	37010319	-0.2469	6.863e-6
ENSG00000277589	NA	NA	17	36998598	37000034	lncRNA	rs143074988	17	37010319	-0.2469	6.863e-6
ENSG00000276326	100422969	MIR2909	17	37033745	37033813	miRNA	rs143074988	17	37010319	-0.2469	6.863e-6
ENSG00000277579	NA	NA	17	37034668	37043252	lncRNA	rs143074988	17	37010319	-0.2469	6.863e-6
ENSG00000278638	NA	NA	17	37045228	37052890	lncRNA	rs143074988	17	37010319	-0.2469	6.863e-6
ENSG00000177143	1068	CETN1	18	580380	582114	protein_coding	rs16947340	18	608018	0.071	7.263e-6
ENSG00000222174	NA	RN7SKP146	18	586517	586850	misc_RNA	rs16947340	18	608018	0.071	7.263e-6
ENSG00000079101	27098	CLUL1	18	596988	650334	protein_coding	rs16947340	18	608018	0.071	7.263e-6
ENSG00000288533	NA	NA	18	623743	626492	lncRNA	rs16947340	18	608018	0.071	7.263e-6
ENSG00000176912	NA	TYMSOS	18	630886	658352	lncRNA	rs16947340	18	608018	0.071	7.263e-6
ENSG00000266456	NA	NA	18	650229	652843	lncRNA	rs16947340	18	608018	0.071	7.263e-6
ENSG00000263727	NA	NA	18	653985	657259	lncRNA	rs16947340	18	608018	0.071	7.263e-6
ENSG00000176890	7298	TYMS	18	657653	673578	protein_coding	rs16947340	18	608018	0.071	7.263e-6
ENSG00000298244	NA	NA	21	41282480	41303097	lncRNA	rs376350	21	41342361	-0.0662	4.201e-6
ENSG00000183844	54097	FAM3B	21	41304212	41357727	protein_coding	rs376350	21	41342361	-0.0662	4.201e-6
ENSG00000183486	4600	MX2	21	41361999	41409393	protein_coding	rs376350	21	41342361	-0.0662	4.201e-6
ENSG00000254308	NA	IGLVIV-59	22	22179228	22179477	IG_V_pseudogene	rs371479956	22	22225612	0.1414	1.327e-6
ENSG00000253637	NA	IGLVV-58	22	22182582	22182885	IG_V_pseudogene	rs371479956	22	22225612	0.1414	1.327e-6
ENSG00000236323	NA	BMP6P1	22	22185941	22186619	processed_pseudogene	rs371479956	22	22225612	0.1414	1.327e-6
ENSG00000211640	NA	IGLV6-57	22	22195799	22196276	IG_V_gene	rs371479956	22	22225612	0.1414	1.327e-6
ENSG00000253126	NA	IGLVI-56	22	22198560	22199011	IG_V_pseudogene	rs371479956	22	22225612	0.1414	1.327e-6
ENSG00000211641	NA	IGLV11-55	22	22201663	22202161	IG_V_gene	rs371479956	22	22225612	0.1414	1.327e-6
ENSG00000211642	NA	IGLV10-54	22	22214794	22215270	IG_V_gene	rs371479956	22	22225612	0.1414	1.327e-6
ENSG00000253935	NA	IGLVIV-53	22	22219647	22220133	IG_V_pseudogene	rs371479956	22	22225612	0.1414	1.327e-6
ENSG00000228050	NA	TOP3BP1	22	22223187	22224566	processed_pseudogene	rs371479956	22	22225612	0.1414	1.327e-6
ENSG00000234726	NA	NA	22	22228719	22230469	processed_pseudogene	rs371479956	22	22225612	0.1414	1.327e-6
ENSG00000169575	7441	VPREB1	22	22244780	22245515	protein_coding	rs371479956	22	22225612	0.1414	1.327e-6
ENSG00000279278	NA	NA	22	22264601	22273020	lncRNA	rs371479956	22	22225612	0.1414	1.327e-6
ENSG00000282890	NA	NA	2	48809340	49419013	lncRNA	rs1504174	2	49106085	0.451886	9.14211e-6
ENSG00000170820	2492	FSHR	2	48962157	49154527	protein_coding	rs1504174	2	49106085	0.451886	9.14211e-6
ENSG00000212036	102465854	MIR548BA	2	49059603	49059658	miRNA	rs1504174	2	49106085	0.451886	9.14211e-6
ENSG00000154814	92106	OXNAD1	3	16265160	16350299	protein_coding	rs74477348	3	16364082	1.13581	3.36742e-6
ENSG00000131378	23180	RFTN1	3	16313574	16514026	protein_coding	rs74477348	3	16364082	1.13581	3.36742e-6
ENSG00000271964	NA	NA	3	16314439	16314987	lncRNA	rs74477348	3	16364082	1.13581	3.36742e-6
ENSG00000272498	NA	NA	3	16339308	16339871	lncRNA	rs74477348	3	16364082	1.13581	3.36742e-6
ENSG00000272529	NA	NA	3	16345126	16346440	lncRNA	rs74477348	3	16364082	1.13581	3.36742e-6
ENSG00000287377	NA	NA	3	16361348	16370398	lncRNA	rs74477348	3	16364082	1.13581	3.36742e-6
ENSG00000135605	7006	TEC	4	48135783	48269838	protein_coding	rs16861113	4	48193984	0.6547	4.93005e-6
ENSG00000202014	NA	NA	4	48153434	48153535	misc_RNA	rs16861113	4	48193984	0.6547	4.93005e-6
ENSG00000296311	NA	NA	4	48197999	48207504	lncRNA	rs16861113	4	48193984	0.6547	4.93005e-6
ENSG00000250351	NA	H3P20	5	17620533	17620939	processed_pseudogene	rs72742685	5	17667394	0.815355	9.44392e-6
ENSG00000299116	NA	NA	5	17625176	17626267	lncRNA	rs72742685	5	17667394	0.815355	9.44392e-6
ENSG00000250386	NA	H3P21	5	17625551	17625959	transcribed_processed_pseudogene	rs72742685	5	17667394	0.815355	9.44392e-6
ENSG00000283776	112488747	TAF11L13	5	17632088	17632684	protein_coding	rs72742685	5	17667394	0.815355	9.44392e-6
ENSG00000250782	112488740	TAF11L14	5	17634460	17635053	protein_coding	rs72742685	5	17667394	0.815355	9.44392e-6
ENSG00000248471	NA	NA	5	17642962	17643228	processed_pseudogene	rs72742685	5	17667394	0.815355	9.44392e-6
ENSG00000248160	NA	NA	5	17647712	17647944	processed_pseudogene	rs72742685	5	17667394	0.815355	9.44392e-6
ENSG00000248542	NA	NA	5	17649046	17649643	processed_pseudogene	rs72742685	5	17667394	0.815355	9.44392e-6
ENSG00000248337	NA	NA	5	17654373	17654643	processed_pseudogene	rs72742685	5	17667394	0.815355	9.44392e-6
ENSG00000269466	391769	H3Y1	5	17654868	17655849	protein_coding	rs72742685	5	17667394	0.815355	9.44392e-6
ENSG00000274832	NA	NA	5	17669283	17669518	processed_pseudogene	rs72742685	5	17667394	0.815355	9.44392e-6
ENSG00000250715	NA	H3P22	5	17670168	17670571	processed_pseudogene	rs72742685	5	17667394	0.815355	9.44392e-6
ENSG00000249937	NA	LINC02223	5	17684584	17955857	lncRNA	rs72742685	5	17667394	0.815355	9.44392e-6
ENSG00000249346	100507584	LINC01016	6	33834487	33983208	lncRNA	rs9368780	6	33890717	0.337824	5.89338e-6
ENSG00000304146	124901306	NA	6	33843596	33846832	lncRNA	rs9368780	6	33890717	0.337824	5.89338e-6
ENSG00000271362	NA	ANKRD36P2	6	33883170	33883411	processed_pseudogene	rs9368780	6	33890717	0.337824	5.89338e-6
ENSG00000233183	NA	NA	6	33891327	33927631	lncRNA	rs9368780	6	33890717	0.337824	5.89338e-6
ENSG00000276824	102466816	MIR7159	6	33899135	33899200	miRNA	rs9368780	6	33890717	0.337824	5.89338e-6
ENSG00000304170	NA	NA	6	33934965	33937194	lncRNA	rs9368780	6	33890717	0.337824	5.89338e-6
ENSG00000253853	NA	NA	8	2726956	2926722	lncRNA	rs2670063	8	2947404	0.259342	6.39476e-6
ENSG00000183117	64478	CSMD1	8	2935353	4994972	protein_coding	rs2670063	8	2947404	0.259342	6.39476e-6
ENSG00000148123	54886	PLPPR1	9	101028727	101325135	protein_coding	rs10156478	9	101113114	0.452702	3.70899e-7
ENSG00000238143	NA	TRPC6P4	9	101125436	101125921	processed_pseudogene	rs10156478	9	101113114	0.452702	3.70899e-7
ENSG00000107331	20	ABCA2	9	137007234	137028915	protein_coding	rs1105834	9	137077096	-0.303616	2.12626e-6
ENSG00000180539	401563	LINC02908	9	137027464	137037957	lncRNA	rs1105834	9	137077096	-0.303616	2.12626e-6
ENSG00000180549	2529	FUT7	9	137030174	137032088	protein_coding	rs1105834	9	137077096	-0.303616	2.12626e-6
ENSG00000279073	NA	NA	9	137031241	137040436	protein_coding	rs1105834	9	137077096	-0.303616	2.12626e-6
ENSG00000107281	56654	NPDC1	9	137039463	137046179	protein_coding	rs1105834	9	137077096	-0.303616	2.12626e-6
ENSG00000054179	954	ENTPD2	9	137048107	137054061	protein_coding	rs1105834	9	137077096	-0.303616	2.12626e-6
ENSG00000236394	NA	NA	9	137052662	137053375	lncRNA	rs1105834	9	137077096	-0.303616	2.12626e-6
ENSG00000229257	NA	NA	9	137054133	137062829	lncRNA	rs1105834	9	137077096	-0.303616	2.12626e-6
ENSG00000304611	NA	NA	9	137054281	137055113	lncRNA	rs1105834	9	137077096	-0.303616	2.12626e-6
ENSG00000186193	89958	SAPCD2	9	137062127	137070557	protein_coding	rs1105834	9	137077096	-0.303616	2.12626e-6
ENSG00000231864	NA	NA	9	137063535	137064581	lncRNA	rs1105834	9	137077096	-0.303616	2.12626e-6
ENSG00000308017	NA	NA	9	137070669	137072236	lncRNA	rs1105834	9	137077096	-0.303616	2.12626e-6
ENSG00000308002	NA	NA	9	137070777	137074328	lncRNA	rs1105834	9	137077096	-0.303616	2.12626e-6
ENSG00000197355	91373	UAP1L1	9	137077517	137084539	protein_coding	rs1105834	9	137077096	-0.303616	2.12626e-6
ENSG00000268996	100289341	MAN1B1-DT	9	137084946	137086817	lncRNA	rs1105834	9	137077096	-0.303616	2.12626e-6
ENSG00000177239	11253	MAN1B1	9	137086857	137109189	protein_coding	rs1105834	9	137077096	-0.303616	2.12626e-6
ENSG00000199411	124902338	NA	9	137094345	137094430	snoRNA	rs1105834	9	137077096	-0.303616	2.12626e-6
ENSG00000176978	29952	DPP7	9	137110542	137118309	protein_coding	rs1105834	9	137077096	-0.303616	2.12626e-6
ENSG00000299654	NA	NA	9	137118345	137130044	lncRNA	rs1105834	9	137077096	-0.303616	2.12626e-6
ENSG00000286521	NA	NA	11	12619326	12668495	lncRNA	rs4522149	11	12669460	-0.770022	8.93321e-6
ENSG00000187079	7003	TEAD1	11	12674421	12944737	protein_coding	rs4522149	11	12669460	-0.770022	8.93321e-6
ENSG00000255250	NA	NA	11	86671865	86765469	lncRNA	rs55784956	11	86812386	0.821889	1.60934e-6
ENSG00000150687	11098	PRSS23	11	86791059	86952910	protein_coding	rs55784956	11	86812386	0.821889	1.60934e-6
ENSG00000271318	NA	MOB4P2	11	86821143	86821728	processed_pseudogene	rs55784956	11	86812386	0.821889	1.60934e-6
ENSG00000197882	NA	OR7E13P	11	86832540	86833449	transcribed_unprocessed_pseudogene	rs55784956	11	86812386	0.821889	1.60934e-6
ENSG00000255471	NA	PRSS23-AS1	11	86832780	86938521	lncRNA	rs55784956	11	86812386	0.821889	1.60934e-6
ENSG00000269895	NA	NA	11	86833068	86837615	lncRNA	rs55784956	11	86812386	0.821889	1.60934e-6
ENSG00000255203	NA	OR7E2P	11	86857059	86857947	unprocessed_pseudogene	rs55784956	11	86812386	0.821889	1.60934e-6
ENSG00000273167	NA	NA	13	23979700	24321031	protein_coding	rs9507224	13	24039323	-0.434777	9.2644e-6
ENSG00000182957	221178	SPATA13	13	23979805	24307074	protein_coding	rs9507224	13	24039323	-0.434777	9.2644e-6
ENSG00000228741	221178	NA	13	23979810	24035027	lncRNA	rs9507224	13	24039323	-0.434777	9.2644e-6
ENSG00000184304	5587	PRKD1	14	29576479	30191898	protein_coding	rs117603297	14	30121696	0.714682	2.47012e-6
ENSG00000248975	NA	NA	14	29952397	30297043	lncRNA	rs117603297	14	30121696	0.714682	2.47012e-6
ENSG00000286797	NA	NA	2	185425063	185580759	lncRNA	rs13387015	2	185410772	0.157079	6.13969e-6
ENSG00000295357	NA	NA	3	61442249	61448538	lncRNA	rs1023858	3	61486955	-0.18241	1.15493e-6
ENSG00000298403	NA	NA	3	61479367	61489051	lncRNA	rs1023858	3	61486955	-0.18241	1.15493e-6
ENSG00000180370	5062	PAK2	3	196739857	196832647	protein_coding	rs75160102	3	196853517	0.390456	2.35215e-6
ENSG00000289446	NA	NA	3	196844467	196867806	lncRNA	rs75160102	3	196853517	0.390456	2.35215e-6
ENSG00000119231	205564	SENP5	3	196867856	196934714	protein_coding	rs75160102	3	196853517	0.390456	2.35215e-6
ENSG00000145949	340156	MYLK4	6	2663629	2770330	protein_coding	rs115537306	6	2757571	0.359376	9.08473e-6
ENSG00000305642	NA	NA	6	2761820	2763020	lncRNA	rs115537306	6	2757571	0.359376	9.08473e-6
ENSG00000124535	56897	WRNIP1	6	2765393	2786952	protein_coding	rs115537306	6	2757571	0.359376	9.08473e-6
ENSG00000302468	NA	NA	6	2790368	2809915	lncRNA	rs115537306	6	2757571	0.359376	9.08473e-6
ENSG00000146416	51390	AIG1	6	143060496	143341058	protein_coding	rs12212182	6	143360929	0.244735	7.14697e-6
ENSG00000216642	NA	NA	6	143327275	143327655	processed_pseudogene	rs12212182	6	143360929	0.244735	7.14697e-6
ENSG00000217648	NA	PARLP2	6	143342246	143343383	processed_pseudogene	rs12212182	6	143360929	0.244735	7.14697e-6
ENSG00000297151	NA	NA	6	143382314	143383639	lncRNA	rs12212182	6	143360929	0.244735	7.14697e-6
ENSG00000270655	NA	NA	6	143386581	143387409	processed_pseudogene	rs12212182	6	143360929	0.244735	7.14697e-6
ENSG00000283549	NA	NA	7	7640752	8004053	lncRNA	rs6964301	7	8040018	-0.12877	8.76678e-6
ENSG00000106415	113263	GLCCI1	7	7968796	8094272	protein_coding	rs6964301	7	8040018	-0.12877	8.76678e-6
ENSG00000259986	NA	NA	15	83179156	83439445	lncRNA	rs142149026	15	83282376	-0.504884	3.98203e-6
ENSG00000169594	646	BNC1	15	83255884	83284664	protein_coding	rs142149026	15	83282376	-0.504884	3.98203e-6
ENSG00000299270	NA	NA	15	83283799	83319118	lncRNA	rs142149026	15	83282376	-0.504884	3.98203e-6
ENSG00000294094	NA	NA	16	64123939	64126536	lncRNA	rs138868802	16	64115095	-0.443882	4.12733e-6
ENSG00000294295	NA	NA	16	64133273	64177155	lncRNA	rs138868802	16	64115095	-0.443882	4.12733e-6
ENSG00000260715	NA	NA	16	64155169	64156574	lncRNA	rs138868802	16	64115095	-0.443882	4.12733e-6
ENSG00000166473	114780	PKD1L2	16	81100875	81220370	protein_coding	rs60797436	16	81161089	-0.131144	5.55711e-6
ENSG00000286759	NA	NA	16	81136610	81153976	lncRNA	rs60797436	16	81161089	-0.131144	5.55711e-6
ENSG00000153815	80790	CMIP	16	81444808	81711762	protein_coding	rs2287113	16	81568673	-0.237782	8.97639e-6
ENSG00000279476	NA	NA	16	81517824	81520617	TEC	rs2287113	16	81568673	-0.237782	8.97639e-6
ENSG00000277255	102465840	MIR7854	16	81533902	81533966	miRNA	rs2287113	16	81568673	-0.237782	8.97639e-6
ENSG00000275109	102465251	MIR6504	16	81611348	81611408	miRNA	rs2287113	16	81568673	-0.237782	8.97639e-6
ENSG00000279681	NA	NA	16	81617038	81617543	TEC	rs2287113	16	81568673	-0.237782	8.97639e-6
ENSG00000279294	NA	NA	16	81618505	81620563	TEC	rs2287113	16	81568673	-0.237782	8.97639e-6
ENSG00000275734	NA	NA	16	89671568	89685304	lncRNA	rs141164555	16	89722012	0.311931	3.71125e-6
ENSG00000185324	8558	CDK10	16	89680737	89696354	protein_coding	rs141164555	16	89722012	0.311931	3.71125e-6
ENSG00000260259	105371416	LINC02166	16	89682506	89686921	lncRNA	rs141164555	16	89722012	0.311931	3.71125e-6
ENSG00000158792	124044	SPATA2L	16	89696357	89701705	protein_coding	rs141164555	16	89722012	0.311931	3.71125e-6
ENSG00000075399	9605	VPS9D1	16	89707134	89720898	protein_coding	rs141164555	16	89722012	0.311931	3.71125e-6
ENSG00000261373	100128881	VPS9D1-AS1	16	89711856	89718165	lncRNA	rs141164555	16	89722012	0.311931	3.71125e-6
ENSG00000158805	92822	ZNF276	16	89720400	89740925	protein_coding	rs141164555	16	89722012	0.311931	3.71125e-6
ENSG00000187741	2175	FANCA	16	89726683	89816977	protein_coding	rs141164555	16	89722012	0.311931	3.71125e-6
ENSG00000294342	NA	NA	17	71463976	71504172	lncRNA	rs117118404	17	71431697	0.366735	6.83466e-6
ENSG00000055917	23369	PUM2	2	20248691	20352234	protein_coding	rs111302053	2	20328960	-0.294353	4.71661e-6
ENSG00000296492	NA	NA	2	36166258	36168735	lncRNA	rs12617278	2	36166857	-0.0940533	8.83941e-8
ENSG00000231672	729582	DIRC3	2	217284019	217756656	lncRNA	rs71415813	2	217728602	-0.0651568	5.06869e-6
ENSG00000224414	NA	NA	2	217693895	217696763	processed_pseudogene	rs71415813	2	217728602	-0.0651568	5.06869e-6
ENSG00000231035	NA	RPL7L1P9	2	217760547	217761291	processed_pseudogene	rs71415813	2	217728602	-0.0651568	5.06869e-6
ENSG00000248724	348808	NPHP3-AS1	3	132721750	132895230	lncRNA	rs4854566	3	132921522	0.0717073	5.18309e-6
ENSG00000307413	NA	NA	3	132970669	132972803	lncRNA	rs4854566	3	132921522	0.0717073	5.18309e-6
ENSG00000239805	NA	PSMG3P2	3	181847526	181847885	processed_pseudogene	rs833301	3	181895497	-0.0875647	1.65547e-6
ENSG00000213155	NA	ZCCHC10P1	3	181866351	181867154	processed_pseudogene	rs833301	3	181895497	-0.0875647	1.65547e-6
ENSG00000302744	NA	NA	3	181907905	181943022	lncRNA	rs833301	3	181895497	-0.0875647	1.65547e-6
ENSG00000240152	NA	LINC02271	4	61143656	61153962	lncRNA	rs75868003	4	61096489	-0.141335	2.24066e-6
ENSG00000121210	23240	TMEM131L	4	153466346	153636711	protein_coding	rs143382606	4	153600340	-0.207058	9.82742e-8
ENSG00000287216	NA	NA	4	153633692	153655689	lncRNA	rs143382606	4	153600340	-0.207058	9.82742e-8
ENSG00000290441	100419170	NA	4	153640168	153681180	lncRNA	rs143382606	4	153600340	-0.207058	9.82742e-8
ENSG00000137413	129685	TAF8	6	42050513	42087461	protein_coding	rs9394866	6	42106368	-0.0608507	9.58007e-6
ENSG00000188112	647024	C6orf132	6	42092233	42142620	protein_coding	rs9394866	6	42106368	-0.0608507	9.58007e-6
ENSG00000287363	114841037	CIMIP3	6	42142693	42163418	protein_coding	rs9394866	6	42106368	-0.0608507	9.58007e-6
ENSG00000290147	118142757	GUCA1ANB-GUCA1A	6	42155406	42180056	protein_coding	rs9394866	6	42106368	-0.0608507	9.58007e-6
ENSG00000183117	64478	CSMD1	8	2935353	4994972	protein_coding	rs78603504	8	3941283	0.151691	8.82891e-6
ENSG00000104723	7991	TUSC3	8	15417215	15766649	protein_coding	rs79035108	8	15589490	-0.11346	7.34376e-6
ENSG00000157168	3084	NRG1	8	31639222	32855666	protein_coding	rs117327812	8	32071010	-0.175685	6.00608e-6
ENSG00000253974	100856811	NRG1-IT1	8	32026170	32139792	lncRNA	rs117327812	8	32071010	-0.175685	6.00608e-6
ENSG00000249917	100859921	LINC00536	8	115950511	116451731	lncRNA	rs12677778	8	116132224	0.13337	9.77463e-6
ENSG00000165323	120114	FAT3	11	92224818	92896473	protein_coding	rs648386	11	92500423	0.0675651	1.51671e-6
ENSG00000244244	NA	RPS3AP42	11	92498152	92498935	processed_pseudogene	rs648386	11	92500423	0.0675651	1.51671e-6
ENSG00000288013	NA	NA	11	130771398	130785540	lncRNA	rs4936116	11	130827137	0.0687739	6.42515e-6
ENSG00000255352	NA	PPP1R10P1	11	130789231	130791025	processed_pseudogene	rs4936116	11	130827137	0.0687739	6.42515e-6
ENSG00000254842	NA	LINC02551	11	130807889	130865561	lncRNA	rs4936116	11	130827137	0.0687739	6.42515e-6
ENSG00000120451	399979	SNX19	11	130866250	130916479	protein_coding	rs4936116	11	130827137	0.0687739	6.42515e-6
ENSG00000255455	NA	NA	11	130866254	130870247	lncRNA	rs4936116	11	130827137	0.0687739	6.42515e-6
ENSG00000295909	NA	NA	14	87033371	87080351	lncRNA	rs58732730	14	87053043	-0.170371	3.50293e-6
ENSG00000295922	NA	NA	14	87041895	87058341	lncRNA	rs58732730	14	87053043	-0.170371	3.50293e-6
ENSG00000259240	109729174	MIR4713HG	15	51037174	51322480	lncRNA	rs146057895	15	51144644	0.183048	2.12892e-6
ENSG00000183578	388121	TNFAIP8L3	15	51056598	51105276	protein_coding	rs146057895	15	51144644	0.183048	2.12892e-6
ENSG00000304751	124903491	NA	15	51094855	51096487	lncRNA	rs146057895	15	51144644	0.183048	2.12892e-6
ENSG00000304772	124903492	NA	15	51103378	51104557	lncRNA	rs146057895	15	51144644	0.183048	2.12892e-6
ENSG00000261807	101927580	LINC02141	16	59855353	60053973	lncRNA	rs73556245	16	59965287	-0.171335	2.99394e-7
ENSG00000302727	NA	NA	16	59941760	59949629	lncRNA	rs73556245	16	59965287	-0.171335	2.99394e-7
ENSG00000298943	NA	NA	16	59975194	59977103	lncRNA	rs73556245	16	59965287	-0.171335	2.99394e-7
ENSG00000131044	164395	TTLL9	20	31870634	31945000	protein_coding	rs6119747	20	31977893	0.0632544	2.97185e-6
ENSG00000088356	81572	PDRG1	20	31944337	31952046	protein_coding	rs6119747	20	31977893	0.0632544	2.97185e-6
ENSG00000260903	343702	XKR7	20	31968151	32003387	protein_coding	rs6119747	20	31977893	0.0632544	2.97185e-6
ENSG00000278012	NA	NA	20	31970181	31970831	lncRNA	rs6119747	20	31977893	0.0632544	2.97185e-6
ENSG00000226239	NA	NA	20	32005671	32031591	lncRNA	rs6119747	20	31977893	0.0632544	2.97185e-6
ENSG00000252623	NA	RNA5SP481	20	32008351	32008472	rRNA_pseudogene	rs6119747	20	31977893	0.0632544	2.97185e-6
ENSG00000101331	140706	CCM2L	20	32010438	32032180	protein_coding	rs6119747	20	31977893	0.0632544	2.97185e-6
ENSG00000163803	151056	PLB1	2	28457145	28644142	protein_coding	rs116547574	2	28618566	0.592909	6.14906e-6
ENSG00000230730	NA	NA	2	28633237	28683578	lncRNA	rs116547574	2	28618566	0.592909	6.14906e-6
ENSG00000163162	284996	RNF149	2	101271219	101308701	protein_coding	rs115684219	2	101349168	0.699217	1.25001e-6
ENSG00000303465	105373512	NA	2	101308797	101312744	lncRNA	rs115684219	2	101349168	0.699217	1.25001e-6
ENSG00000264857	100847007	MIR5696	2	101309450	101309534	miRNA	rs115684219	2	101349168	0.699217	1.25001e-6
ENSG00000310215	NA	NA	2	101327986	101343963	lncRNA	rs115684219	2	101349168	0.699217	1.25001e-6
ENSG00000310233	NA	NA	2	101341547	101344304	lncRNA	rs115684219	2	101349168	0.699217	1.25001e-6
ENSG00000175874	200407	CREG2	2	101345550	101387503	protein_coding	rs115684219	2	101349168	0.699217	1.25001e-6
ENSG00000226058	NA	NA	2	101375587	101376055	processed_pseudogene	rs115684219	2	101349168	0.699217	1.25001e-6
ENSG00000196460	731220	RFX8	2	101397359	101475112	protein_coding	rs115684219	2	101349168	0.699217	1.25001e-6
ENSG00000227110	101927394	LMCD1-AS1	3	7951263	8611961	lncRNA	rs9312002	3	8095760	-0.236041	5.13227e-6
ENSG00000227110	107986009	LMCD1-AS1	3	7951263	8611961	lncRNA	rs9312002	3	8095760	-0.236041	5.13227e-6
ENSG00000228351	NA	NA	3	8079322	8125538	lncRNA	rs9312002	3	8095760	-0.236041	5.13227e-6
ENSG00000244342	285401	LINC00698	3	62950384	63148804	lncRNA	rs62242281	3	63097817	0.937492	4.03978e-6
ENSG00000242841	NA	KRT8P35	3	63096374	63097711	processed_pseudogene	rs62242281	3	63097817	0.937492	4.03978e-6
ENSG00000243620	112268449	NA	3	146881783	147370656	lncRNA	rs9815177	3	147194735	-0.23717	5.07001e-6
ENSG00000243620	124909494	NA	3	146881783	147370656	lncRNA	rs9815177	3	147194735	-0.23717	5.07001e-6
ENSG00000184305	401145	CCSER1	4	90127394	91605295	protein_coding	rs145824525	4	90513145	0.961311	2.7941e-6
ENSG00000308009	NA	NA	4	114727496	114816200	lncRNA	rs74785263	4	114784265	1.05138	1.93653e-6
ENSG00000308025	NA	NA	4	114755698	114791987	lncRNA	rs74785263	4	114784265	1.05138	1.93653e-6
ENSG00000240637	NA	RN7SL808P	4	114799331	114799629	misc_RNA	rs74785263	4	114784265	1.05138	1.93653e-6
ENSG00000138653	64579	NDST4	4	114827763	115113876	protein_coding	rs74785263	4	114784265	1.05138	1.93653e-6
ENSG00000154608	NA	CEP170P1	4	118467590	118554100	transcribed_unprocessed_pseudogene	rs115619457	4	118591186	0.988392	8.85115e-6
ENSG00000298466	645455	NA	4	118516273	118554212	lncRNA	rs115619457	4	118591186	0.988392	8.85115e-6
ENSG00000291201	NA	NA	4	118591712	118679860	lncRNA	rs115619457	4	118591186	0.988392	8.85115e-6
ENSG00000260404	NA	NA	4	118595912	118596049	transcribed_unprocessed_pseudogene	rs115619457	4	118591186	0.988392	8.85115e-6
ENSG00000223225	NA	RNU6-1054P	4	118606450	118606553	snRNA	rs115619457	4	118591186	0.988392	8.85115e-6
ENSG00000248213	NA	CICP16	4	118635970	118638782	processed_pseudogene	rs115619457	4	118591186	0.988392	8.85115e-6
ENSG00000251155	NA	SEPTIN14P4	4	118640673	118640858	transcribed_processed_pseudogene	rs115619457	4	118591186	0.988392	8.85115e-6
ENSG00000154153	54463	RETREG1	5	16473038	16617101	protein_coding	rs77937257	5	16632195	0.491289	4.51322e-7
ENSG00000246214	101929524	RETREG1-AS1	5	16615926	16681905	lncRNA	rs77937257	5	16632195	0.491289	4.51322e-7
ENSG00000201370	NA	NA	5	16623004	16623095	misc_RNA	rs77937257	5	16632195	0.491289	4.51322e-7
ENSG00000145555	4651	MYO10	5	16661907	16936288	protein_coding	rs77937257	5	16632195	0.491289	4.51322e-7
ENSG00000145779	25816	TNFAIP8	5	119268692	119399688	protein_coding	rs115985543	5	119421121	0.72521	8.91291e-6
ENSG00000303613	NA	NA	5	119412420	119413313	lncRNA	rs115985543	5	119421121	0.72521	8.91291e-6
ENSG00000202092	NA	RNA5SP190	5	119445716	119445833	rRNA_pseudogene	rs115985543	5	119421121	0.72521	8.91291e-6
ENSG00000133835	3295	HSD17B4	5	119452465	119637199	protein_coding	rs115985543	5	119421121	0.72521	8.91291e-6
ENSG00000308943	NA	NA	6	100293355	100355121	lncRNA	rs9376816	6	100252958	-0.269111	3.67054e-6
ENSG00000215236	NA	RPL7P33	9	15361393	15362134	processed_pseudogene	rs113400337	9	15360064	-0.387967	1.64878e-6
ENSG00000281491	101926900	DNAJB5-DT	9	34984914	34997055	lncRNA	rs146000582	9	35039357	0.999321	5.92986e-6
ENSG00000137094	25822	DNAJB5	9	34989641	34998900	protein_coding	rs146000582	9	35039357	0.999321	5.92986e-6
ENSG00000273597	NA	NA	9	35001342	35002994	processed_pseudogene	rs146000582	9	35039357	0.999321	5.92986e-6
ENSG00000279489	NA	NA	9	35001913	35003663	TEC	rs146000582	9	35039357	0.999321	5.92986e-6
ENSG00000233148	NA	SYF2P2	9	35010703	35011285	processed_pseudogene	rs146000582	9	35039357	0.999321	5.92986e-6
ENSG00000286782	NA	NA	9	35012963	35036362	lncRNA	rs146000582	9	35039357	0.999321	5.92986e-6
ENSG00000279608	NA	NA	9	35038625	35044326	TEC	rs146000582	9	35039357	0.999321	5.92986e-6
ENSG00000174038	138724	SPATA31G1	9	35041095	35045986	protein_coding	rs146000582	9	35039357	0.999321	5.92986e-6
ENSG00000241568	NA	RN7SL338P	9	35049271	35049563	misc_RNA	rs146000582	9	35039357	0.999321	5.92986e-6
ENSG00000165280	7415	VCP	9	35053928	35072668	protein_coding	rs146000582	9	35039357	0.999321	5.92986e-6
ENSG00000288699	NA	NA	9	35065339	35074175	protein_coding	rs146000582	9	35039357	0.999321	5.92986e-6
ENSG00000221829	2189	FANCG	9	35073835	35080004	protein_coding	rs146000582	9	35039357	0.999321	5.92986e-6
ENSG00000165282	84720	PIGO	9	35085493	35096619	protein_coding	rs146000582	9	35039357	0.999321	5.92986e-6
ENSG00000197653	196385	DNAH10	12	123762188	123935720	protein_coding	rs118025830	12	123954749	0.825305	8.21299e-6
ENSG00000119242	80212	CCDC92	12	123918660	123972831	protein_coding	rs118025830	12	123954749	0.825305	8.21299e-6
ENSG00000250091	642797	DNAH10OS	12	123925461	123934984	lncRNA	rs118025830	12	123954749	0.825305	8.21299e-6
ENSG00000270130	NA	NA	12	123960717	123961244	lncRNA	rs118025830	12	123954749	0.825305	8.21299e-6
ENSG00000270048	NA	NA	12	123962555	123962817	lncRNA	rs118025830	12	123954749	0.825305	8.21299e-6
ENSG00000269997	NA	NA	12	123966077	123966629	lncRNA	rs118025830	12	123954749	0.825305	8.21299e-6
ENSG00000269938	NA	NA	12	123968023	123968579	lncRNA	rs118025830	12	123954749	0.825305	8.21299e-6
ENSG00000270061	NA	NA	12	123969990	123970344	lncRNA	rs118025830	12	123954749	0.825305	8.21299e-6
ENSG00000270095	NA	NA	12	123971457	123971714	lncRNA	rs118025830	12	123954749	0.825305	8.21299e-6
ENSG00000179195	144348	ZNF664	12	123971845	124015439	protein_coding	rs118025830	12	123954749	0.825305	8.21299e-6
ENSG00000274874	NA	NA	12	123973215	124088594	lncRNA	rs118025830	12	123954749	0.825305	8.21299e-6
ENSG00000178882	144347	RFLNA	12	123973241	124316024	protein_coding	rs118025830	12	123954749	0.825305	8.21299e-6
ENSG00000178882	100533183	RFLNA	12	123973241	124316024	protein_coding	rs118025830	12	123954749	0.825305	8.21299e-6
ENSG00000259905	791114	PWRN1	15	24101827	24823365	lncRNA	rs149515593	15	24331458	0.982417	3.33683e-6
ENSG00000259905	101928840	PWRN1	15	24101827	24823365	lncRNA	rs149515593	15	24331458	0.982417	3.33683e-6
ENSG00000293653	NA	NA	15	24162746	24343470	lncRNA	rs149515593	15	24331458	0.982417	3.33683e-6
ENSG00000304081	NA	NA	15	24297318	24309793	lncRNA	rs149515593	15	24331458	0.982417	3.33683e-6
ENSG00000287888	102723749	NA	15	24339015	24385488	lncRNA	rs149515593	15	24331458	0.982417	3.33683e-6
ENSG00000262223	NA	LINC03048	17	81366667	81385464	lncRNA	rs112222327	17	81433595	0.329418	1.88479e-6
ENSG00000274833	NA	NA	17	81387415	81387766	lncRNA	rs112222327	17	81433595	0.329418	1.88479e-6
ENSG00000262877	NA	NA	17	81388126	81391992	lncRNA	rs112222327	17	81433595	0.329418	1.88479e-6
ENSG00000289913	NA	NA	17	81392156	81393364	lncRNA	rs112222327	17	81433595	0.329418	1.88479e-6
ENSG00000266074	57597	BAHCC1	17	81395457	81466331	protein_coding	rs112222327	17	81433595	0.329418	1.88479e-6
ENSG00000279692	NA	NA	17	81395609	81397144	TEC	rs112222327	17	81433595	0.329418	1.88479e-6
ENSG00000306930	NA	NA	17	81398716	81398986	lncRNA	rs112222327	17	81433595	0.329418	1.88479e-6
ENSG00000266392	100616294	MIR4740	17	81400716	81400778	miRNA	rs112222327	17	81433595	0.329418	1.88479e-6
ENSG00000295112	NA	NA	17	81417616	81419959	lncRNA	rs112222327	17	81433595	0.329418	1.88479e-6
ENSG00000266189	100422944	MIR3186	17	81451104	81451188	miRNA	rs112222327	17	81433595	0.329418	1.88479e-6
ENSG00000263271	NA	NA	17	81461013	81461937	lncRNA	rs112222327	17	81433595	0.329418	1.88479e-6
ENSG00000278200	NA	LINC01971	17	81466237	81484011	lncRNA	rs112222327	17	81433595	0.329418	1.88479e-6
ENSG00000289140	NA	NA	17	81481621	81482831	lncRNA	rs112222327	17	81433595	0.329418	1.88479e-6
ENSG00000070831	998	CDC42	1	22052627	22101360	protein_coding	rs147627901	1	22150973	-0.2293	2.57376e-6
ENSG00000305135	NA	NA	1	22114452	22119013	lncRNA	rs147627901	1	22150973	-0.2293	2.57376e-6
ENSG00000162552	54361	WNT4	1	22117313	22143969	protein_coding	rs147627901	1	22150973	-0.2293	2.57376e-6
ENSG00000305152	NA	NA	1	22121816	22122471	lncRNA	rs147627901	1	22150973	-0.2293	2.57376e-6
ENSG00000285873	NA	NA	1	22142850	22157401	lncRNA	rs147627901	1	22150973	-0.2293	2.57376e-6
ENSG00000294752	NA	NA	1	22163372	22273253	lncRNA	rs147627901	1	22150973	-0.2293	2.57376e-6
ENSG00000295763	105373614	NA	2	129579401	129587651	lncRNA	rs115036964	2	129564858	0.181422	6.62936e-6
ENSG00000301285	NA	NA	2	129587790	129596739	lncRNA	rs115036964	2	129564858	0.181422	6.62936e-6
ENSG00000301888	NA	NA	3	22465241	22481703	lncRNA	rs13087509	3	22472645	-0.0866403	9.2636e-6
ENSG00000251600	441046	NA	4	143559153	144343750	lncRNA	rs13143261	4	143625122	-0.0671642	2.83537e-6
ENSG00000251600	101927636	NA	4	143559153	144343750	lncRNA	rs13143261	4	143625122	-0.0671642	2.83537e-6
ENSG00000183090	166752	FREM3	4	143577302	143700675	protein_coding	rs13143261	4	143625122	-0.0671642	2.83537e-6
ENSG00000206337	10866	HCP5	6	31463144	31494470	lncRNA	rs1055385	6	31533771	0.108693	5.32132e-6
ENSG00000286940	102725068	MICB-DT	6	31479918	31494935	lncRNA	rs1055385	6	31533771	0.108693	5.32132e-6
ENSG00000204516	4277	MICB	6	31494881	31511124	protein_coding	rs1055385	6	31533771	0.108693	5.32132e-6
ENSG00000201680	NA	NA	6	31496689	31496790	misc_RNA	rs1055385	6	31533771	0.108693	5.32132e-6
ENSG00000256851	NA	NA	6	31515979	31516211	unprocessed_pseudogene	rs1055385	6	31533771	0.108693	5.32132e-6
ENSG00000219797	NA	PPIAP9	6	31519480	31520291	processed_pseudogene	rs1055385	6	31533771	0.108693	5.32132e-6
ENSG00000225499	NA	RPL15P4	6	31528114	31528693	processed_pseudogene	rs1055385	6	31533771	0.108693	5.32132e-6
ENSG00000204511	401250	MCCD1	6	31528962	31530232	protein_coding	rs1055385	6	31533771	0.108693	5.32132e-6
ENSG00000198563	7919	DDX39B	6	31530219	31542448	protein_coding	rs1055385	6	31533771	0.108693	5.32132e-6
ENSG00000254870	NA	ATP6V1G2-DDX39B	6	31530219	31546608	protein_coding	rs1055385	6	31533771	0.108693	5.32132e-6
ENSG00000201785	692233	SNORD117	6	31536374	31536449	snoRNA	rs1055385	6	31533771	0.108693	5.32132e-6
ENSG00000265236	692199	SNORD84	6	31541101	31541178	snoRNA	rs1055385	6	31533771	0.108693	5.32132e-6
ENSG00000299760	NA	NA	6	31541664	31542230	lncRNA	rs1055385	6	31533771	0.108693	5.32132e-6
ENSG00000234006	106478957	DDX39B-AS1	6	31542304	31543138	lncRNA	rs1055385	6	31533771	0.108693	5.32132e-6
ENSG00000213760	534	ATP6V1G2	6	31544444	31548427	protein_coding	rs1055385	6	31533771	0.108693	5.32132e-6
ENSG00000204498	4795	NFKBIL1	6	31546870	31558829	protein_coding	rs1055385	6	31533771	0.108693	5.32132e-6
ENSG00000289406	NA	NA	6	31559817	31572781	lncRNA	rs1055385	6	31533771	0.108693	5.32132e-6
ENSG00000226979	4049	LTA	6	31572054	31574324	protein_coding	rs1055385	6	31533771	0.108693	5.32132e-6
ENSG00000232810	7124	TNF	6	31575565	31578336	protein_coding	rs1055385	6	31533771	0.108693	5.32132e-6
ENSG00000227507	4050	LTB	6	31580525	31582522	protein_coding	rs1055385	6	31533771	0.108693	5.32132e-6
ENSG00000174469	26047	CNTNAP2	7	146116002	148420998	protein_coding	rs899620	7	147340669	0.0736575	4.88265e-6
ENSG00000221442	100313895	MIR548F4	7	147378017	147378121	miRNA	rs899620	7	147340669	0.0736575	4.88265e-6
ENSG00000271349	NA	NA	8	96126967	96127801	processed_pseudogene	rs77306799	8	96173143	0.12091	4.7424e-6
ENSG00000270131	NA	NA	8	96140572	96140944	lncRNA	rs77306799	8	96173143	0.12091	4.7424e-6
ENSG00000156466	392255	GDF6	8	96142333	96160806	protein_coding	rs77306799	8	96173143	0.12091	4.7424e-6
ENSG00000156467	7381	UQCRB	8	96222947	96235546	protein_coding	rs77306799	8	96173143	0.12091	4.7424e-6
ENSG00000150054	143098	MPP7	10	28050993	28334486	protein_coding	rs7068246	10	28175824	0.0673501	2.58658e-6
ENSG00000247416	101928847	NA	11	112959275	112963488	lncRNA	rs55694714	11	112958606	0.0757231	5.41755e-6
ENSG00000149294	4684	NCAM1	11	112961275	113278436	protein_coding	rs55694714	11	112958606	0.0757231	5.41755e-6
ENSG00000238998	NA	RNU7-187P	11	112977353	112977420	snRNA	rs55694714	11	112958606	0.0757231	5.41755e-6
ENSG00000259070	283547	LINC00639	14	38699825	38948289	lncRNA	rs77061814	14	38968004	0.0501026	5.14995e-6
ENSG00000301174	105370457	NA	14	38866954	38983699	lncRNA	rs77061814	14	38968004	0.0501026	5.14995e-6
ENSG00000270713	NA	NA	14	38973399	38974085	processed_pseudogene	rs77061814	14	38968004	0.0501026	5.14995e-6
ENSG00000199285	NA	NA	14	38987281	38987383	misc_RNA	rs77061814	14	38968004	0.0501026	5.14995e-6
ENSG00000307769	NA	NA	14	38997336	39017676	lncRNA	rs77061814	14	38968004	0.0501026	5.14995e-6
ENSG00000171262	283742	FAM98B	15	38454127	38487710	protein_coding	rs62002873	15	38426168	-0.216507	4.09284e-6
ENSG00000259192	NA	NA	15	38458760	38459540	processed_pseudogene	rs62002873	15	38426168	-0.216507	4.09284e-6
ENSG00000259564	NA	NA	15	61834682	61935738	lncRNA	rs149663645	15	61908398	-0.146881	2.86398e-6
ENSG00000129003	54832	VPS13C	15	61852389	62060473	protein_coding	rs149663645	15	61908398	-0.146881	2.86398e-6
ENSG00000285863	NA	NA	15	61861109	61894164	lncRNA	rs149663645	15	61908398	-0.146881	2.86398e-6
ENSG00000237515	729993	SHISA9	16	12901598	13240416	protein_coding	rs4461059	16	13269746	0.0559626	1.27401e-6
ENSG00000262801	NA	NA	16	13246181	13563388	lncRNA	rs4461059	16	13269746	0.0559626	1.27401e-6
ENSG00000175711	146712	B3GNTL1	17	82942149	83051809	protein_coding	rs7405957	17	83032911	-0.0487368	8.96343e-6
ENSG00000175711	128966610	B3GNTL1	17	82942149	83051809	protein_coding	rs7405957	17	83032911	-0.0487368	8.96343e-6
ENSG00000299488	NA	NA	17	83053509	83054245	lncRNA	rs7405957	17	83032911	-0.0487368	8.96343e-6
ENSG00000298376	124904094	NA	17	83059346	83061165	lncRNA	rs7405957	17	83032911	-0.0487368	8.96343e-6
ENSG00000176845	284207	METRNL	17	83079609	83095122	protein_coding	rs7405957	17	83032911	-0.0487368	8.96343e-6
ENSG00000132849	10207	PATJ	1	61742477	62178675	protein_coding	rs11590158	1	62022399	-0.884351	9.31973e-6
ENSG00000236646	NA	LAMTOR5P1	1	62038842	62039111	processed_pseudogene	rs11590158	1	62022399	-0.884351	9.31973e-6
ENSG00000144229	80731	THSD7B	2	136765545	137677718	protein_coding	rs17346940	2	137254239	-0.585585	3.84486e-6
ENSG00000224028	NA	LINC01853	2	140079577	140131780	lncRNA	rs7568724	2	140153118	-0.527031	1.27474e-6
ENSG00000296490	NA	NA	2	140178418	140183422	lncRNA	rs7568724	2	140153118	-0.527031	1.27474e-6
ENSG00000091831	2099	ESR1	6	151656691	152129619	protein_coding	rs7767143	6	151774559	-0.679892	2.09152e-6
ENSG00000302357	NA	NA	6	151759550	151764014	lncRNA	rs7767143	6	151774559	-0.679892	2.09152e-6
ENSG00000302379	NA	NA	6	151763552	151765138	lncRNA	rs7767143	6	151774559	-0.679892	2.09152e-6
ENSG00000233823	NA	NA	6	151813276	151814179	lncRNA	rs7767143	6	151774559	-0.679892	2.09152e-6
ENSG00000166016	25841	ABTB2	11	34150987	34358010	protein_coding	rs11032619	11	34332529	0.677131	4.98548e-6
ENSG00000254708	NA	MMADHCP2	11	34335118	34336003	processed_pseudogene	rs11032619	11	34332529	0.677131	4.98548e-6
ENSG00000235160	107984780	LINC02248	15	26395037	26489895	lncRNA	rs1365585	15	26478521	0.408519	9.74678e-6
ENSG00000287280	NA	NA	15	26403150	26518608	lncRNA	rs1365585	15	26478521	0.408519	9.74678e-6
ENSG00000238270	NA	NA	1	189868001	189868528	lncRNA	rs34800677	1	189881527	0.140653	9.45444e-6
ENSG00000287472	NA	NA	1	189868381	189876160	lncRNA	rs34800677	1	189881527	0.140653	9.45444e-6
ENSG00000305536	NA	NA	2	19398610	19450187	lncRNA	rs12995430	2	19479746	0.265071	4.00153e-6
ENSG00000234597	NA	NA	2	19458220	19468961	lncRNA	rs12995430	2	19479746	0.265071	4.00153e-6
ENSG00000237992	105373460	LINC01808	2	19468997	19520102	lncRNA	rs12995430	2	19479746	0.265071	4.00153e-6
ENSG00000306962	NA	NA	2	19491059	19674344	lncRNA	rs12995430	2	19479746	0.265071	4.00153e-6
ENSG00000226320	101928114	LINC01811	3	33956972	34677247	lncRNA	rs35226952	3	34040087	-0.193526	6.59478e-6
ENSG00000154162	1010	CDH12	5	21750673	22853344	protein_coding	rs59786876	5	22854874	0.146551	1.03909e-6
ENSG00000304054	NA	NA	5	22840878	22867842	lncRNA	rs59786876	5	22854874	0.146551	1.03909e-6
ENSG00000304065	NA	NA	5	22853056	22854109	lncRNA	rs59786876	5	22854874	0.146551	1.03909e-6
ENSG00000112699	2762	GMDS	6	1623806	2245605	protein_coding	rs11755098	6	1769764	0.144129	1.29729e-6
ENSG00000009765	389434	IYD	6	150368892	150405969	protein_coding	rs74678912	6	150405017	0.575282	2.15621e-6
ENSG00000220598	NA	SSR1P1	6	150384307	150385120	processed_pseudogene	rs74678912	6	150405017	0.575282	2.15621e-6
ENSG00000296954	NA	NA	6	150407593	150436108	lncRNA	rs74678912	6	150405017	0.575282	2.15621e-6
ENSG00000296927	NA	NA	6	150414188	150494957	lncRNA	rs74678912	6	150405017	0.575282	2.15621e-6
ENSG00000297003	NA	NA	6	150419224	150421986	lncRNA	rs74678912	6	150405017	0.575282	2.15621e-6
ENSG00000296991	NA	NA	6	150453356	150456545	lncRNA	rs74678912	6	150405017	0.575282	2.15621e-6
ENSG00000112530	135138	PACRG	6	162727132	163315500	protein_coding	rs76489370	6	163362166	0.432584	8.48676e-6
ENSG00000281692	NA	PACRG-AS1	6	163306907	163324583	lncRNA	rs76489370	6	163362166	0.432584	8.48676e-6
ENSG00000299799	NA	NA	6	163324940	163326029	lncRNA	rs76489370	6	163362166	0.432584	8.48676e-6
ENSG00000285564	NA	NA	6	163338345	163346904	lncRNA	rs76489370	6	163362166	0.432584	8.48676e-6
ENSG00000285726	NA	NA	6	163348019	163353226	lncRNA	rs76489370	6	163362166	0.432584	8.48676e-6
ENSG00000303293	NA	NA	6	163351313	163354519	lncRNA	rs76489370	6	163362166	0.432584	8.48676e-6
ENSG00000217514	NA	NA	6	163363210	163363463	processed_pseudogene	rs76489370	6	163362166	0.432584	8.48676e-6
ENSG00000306246	NA	NA	6	163364775	163370367	lncRNA	rs76489370	6	163362166	0.432584	8.48676e-6
ENSG00000270419	NA	CAHM	6	163368306	163415456	lncRNA	rs76489370	6	163362166	0.432584	8.48676e-6
ENSG00000306266	NA	NA	6	163389566	163393695	lncRNA	rs76489370	6	163362166	0.432584	8.48676e-6
ENSG00000306351	NA	NA	6	163405766	163406335	lncRNA	rs76489370	6	163362166	0.432584	8.48676e-6
ENSG00000306306	NA	NA	6	163411432	163413297	lncRNA	rs76489370	6	163362166	0.432584	8.48676e-6
ENSG00000297320	NA	NA	7	45422950	45456058	lncRNA	rs2331303	7	45475829	-0.332832	1.60055e-6
ENSG00000225537	NA	NA	7	45460712	45542182	lncRNA	rs2331303	7	45475829	-0.332832	1.60055e-6
ENSG00000286266	NA	NA	8	127578473	127636867	lncRNA	rs62515769	8	127648535	0.171194	5.32178e-6
ENSG00000286010	105375754	NA	8	127629675	127671017	lncRNA	rs62515769	8	127648535	0.171194	5.32178e-6
ENSG00000249375	100270680	CASC11	8	127686343	127739022	lncRNA	rs62515769	8	127648535	0.171194	5.32178e-6
ENSG00000233926	101927502	TLE1-DT	9	81689713	81820426	lncRNA	rs7026261	9	81811683	-0.290927	6.61261e-6
ENSG00000306966	NA	NA	11	39479185	39806977	lncRNA	rs111426874	11	39828806	0.190079	6.36828e-6
ENSG00000270588	NA	NA	11	39873782	39874388	processed_pseudogene	rs111426874	11	39828806	0.190079	6.36828e-6
ENSG00000286069	105378250	NA	12	53739611	53898976	lncRNA	rs77763529	12	53912976	0.455942	6.19545e-6
ENSG00000306638	NA	NA	12	53848706	53886490	lncRNA	rs77763529	12	53912976	0.455942	6.19545e-6
ENSG00000309359	NA	NA	12	53927228	53930791	lncRNA	rs77763529	12	53912976	0.455942	6.19545e-6
ENSG00000249641	100874366	HOXC13-AS	12	53935250	53939692	lncRNA	rs77763529	12	53912976	0.455942	6.19545e-6
ENSG00000123364	3229	HOXC13	12	53938831	53946544	protein_coding	rs77763529	12	53912976	0.455942	6.19545e-6
ENSG00000293679	NA	NA	12	53953598	53956638	lncRNA	rs77763529	12	53912976	0.455942	6.19545e-6
ENSG00000293680	NA	NA	12	53953598	53966317	lncRNA	rs77763529	12	53912976	0.455942	6.19545e-6
ENSG00000123407	3228	HOXC12	12	53954903	53958956	protein_coding	rs77763529	12	53912976	0.455942	6.19545e-6
ENSG00000228630	100124700	HOTAIR	12	53962308	53975055	lncRNA	rs77763529	12	53912976	0.455942	6.19545e-6
ENSG00000293681	NA	NA	12	53962308	53985549	lncRNA	rs77763529	12	53912976	0.455942	6.19545e-6
ENSG00000133121	90627	STARD13	13	33103137	33350630	protein_coding	rs11843339	13	33372107	0.161258	9.51515e-6
ENSG00000303577	NA	NA	13	33330744	33332978	lncRNA	rs11843339	13	33372107	0.161258	9.51515e-6
ENSG00000227911	NA	LINC02344	13	33333672	33335329	lncRNA	rs11843339	13	33372107	0.161258	9.51515e-6
ENSG00000285621	NA	NA	13	33335477	33349619	lncRNA	rs11843339	13	33372107	0.161258	9.51515e-6
ENSG00000277386	NA	NA	13	33336216	33336716	lncRNA	rs11843339	13	33372107	0.161258	9.51515e-6
ENSG00000230490	NA	NA	13	33354744	33676883	lncRNA	rs11843339	13	33372107	0.161258	9.51515e-6
ENSG00000141431	80816	ASXL3	18	33578219	33751195	protein_coding	rs117045187	18	33751323	0.369129	7.67474e-6
ENSG00000308308	NA	NA	18	33749077	33756376	lncRNA	rs117045187	18	33751323	0.369129	7.67474e-6

### Sheet: 10
Supplementary Table 10: The genes from ±50kb flanking regions of the IVs of MR between the candidate CSF and brain metabolites and RLS dataset 2 (n=871, after filtering)
Gene_Ensembl_ID	Gene_Entrez_ID	Gene_HGNC_Symbol	Gene_Chromosome	Gene_Start	Gene_End	Gene_Biotype	SNP_ID	SNP_Chromosome	SNP_Position	SNP_beta_exposure	SNP_pval_exposure	is_eqtl	snp_in_gene	is_protein_coding	snp_gene_distance	has_protein_coding_inside	has_protein_coding_outside
ENSG00000196526	60312	AFAP1	4	7758714	7939926	protein_coding	rs73214051	4	7934027	-0.0244	9.759e-06	TRUE	TRUE	TRUE	0	TRUE	TRUE
ENSG00000186439	10345	TRDN	6	123216339	123637189	protein_coding	rs111652831	6	123173416	0.0417	2.657e-06	FALSE	FALSE	TRUE	42923	FALSE	TRUE
ENSG00000049192	11174	ADAMTS6	5	65148738	65481920	protein_coding	rs72760528	5	65303264	-0.0697	8.361e-06	TRUE	TRUE	TRUE	0	TRUE	FALSE
ENSG00000126500	23769	FLRT1	11	64035931	64119173	protein_coding	rs1006207	11	64082340	-0.1209	1.163e-06	TRUE	TRUE	TRUE	0	TRUE	FALSE
ENSG00000171056	83595	SOX7	8	10723768	10730511	protein_coding	rs10089739	8	10729289	0.0811	3.416e-06	TRUE	TRUE	TRUE	0	TRUE	TRUE
ENSG00000158042	63875	MRPL17	11	6680385	6683340	protein_coding	rs138831248	11	6681223	-0.0992	1.261e-06	TRUE	TRUE	TRUE	0	TRUE	TRUE
ENSG00000149452	9376	SLC22A8	11	62989154	63015841	protein_coding	rs953894	11	62994950	0.0257	7.926e-06	FALSE	TRUE	TRUE	0	TRUE	TRUE
ENSG00000177084	5426	POLE	12	132623753	132687376	protein_coding	rs5745039	12	132631705	0.0308	7.68e-06	TRUE	TRUE	TRUE	0	TRUE	TRUE
ENSG00000156218	57188	ADAMTSL3	15	83654088	84039842	protein_coding	rs55825429	15	83819164	-0.085	8.522e-07	FALSE	TRUE	TRUE	0	TRUE	FALSE
ENSG00000258724	54984	PINX1	8	10725399	10839847	protein_coding	rs10089739	8	10729289	0.0811	3.416e-06	FALSE	TRUE	TRUE	0	TRUE	TRUE
ENSG00000127084	89846	FGD3	9	92947523	93036236	protein_coding	rs10117335	9	93039386	0.011	7.973e-06	TRUE	FALSE	TRUE	3150	FALSE	TRUE
ENSG00000172456	55277	FGGY	1	59296638	59810647	protein_coding	rs111891725	1	59655522	0.024	1.724e-06	TRUE	TRUE	TRUE	0	TRUE	FALSE
ENSG00000114541	23150	FRMD4B	3	69168782	69542583	protein_coding	rs13065977	3	69311164	-0.0114	4.51e-06	TRUE	TRUE	TRUE	0	TRUE	FALSE
ENSG00000174891	51319	RSRC1	3	158105855	158545730	protein_coding	rs74694767	3	158138065	0.0435	2.938e-06	TRUE	TRUE	TRUE	0	TRUE	TRUE
ENSG00000170088	201931	TMEM192	4	165070608	165208549	protein_coding	rs74569239	4	165137042	-0.0241	7.985e-06	TRUE	TRUE	TRUE	0	TRUE	FALSE
ENSG00000164458	6862	TBXT	6	166157656	166168700	protein_coding	rs77944731	6	166145057	-0.0348	8.261e-06	TRUE	FALSE	TRUE	12599	FALSE	TRUE
ENSG00000128536	222256	CDHR3	7	105876796	106036432	protein_coding	rs117717687	7	105891651	-0.038	8.028e-06	TRUE	TRUE	TRUE	0	TRUE	TRUE
ENSG00000160563	9442	MED27	9	131852928	132079867	protein_coding	rs118031942	9	131819327	0.0425	1.769e-06	TRUE	FALSE	TRUE	33601	FALSE	TRUE
ENSG00000107611	8029	CUBN	10	16823966	17129811	protein_coding	rs12146272	10	17026187	-0.0117	1.843e-06	TRUE	TRUE	TRUE	0	TRUE	FALSE
ENSG00000136147	51131	PHF11	13	49495610	49528981	protein_coding	rs140089627	13	49501087	-0.0283	1.605e-06	TRUE	TRUE	TRUE	0	TRUE	TRUE
ENSG00000151320	9472	AKAP6	14	32329298	32837684	protein_coding	rs17417533	14	32643191	-0.2197	1.198e-06	TRUE	TRUE	TRUE	0	TRUE	FALSE
ENSG00000186115	8529	CYP4F2	19	15878023	15898077	protein_coding	rs3093226	19	15881970	-0.0178	1.097e-06	TRUE	TRUE	TRUE	0	TRUE	TRUE
ENSG00000124440	64344	HIF3A	19	46297042	46343433	protein_coding	rs4803930	19	46324572	0.0129	5.892e-06	FALSE	TRUE	TRUE	0	TRUE	TRUE
ENSG00000125877	3704	ITPA	20	3208868	3223870	protein_coding	rs6084304	20	3212840	0.0113	5.517e-07	TRUE	TRUE	TRUE	0	TRUE	TRUE
ENSG00000175329	91464	ISX	22	35066136	35087387	protein_coding	rs361862	22	35062803	0.0115	7.612e-06	FALSE	FALSE	TRUE	3333	FALSE	TRUE
ENSG00000197323	51592	TRIM33	1	114392790	114511203	protein_coding	rs17032731	1	114347654	0.0162	5.567e-06	TRUE	FALSE	TRUE	45136	FALSE	TRUE
ENSG00000073008	5817	PVR	19	44643798	44666162	protein_coding	rs10425684	19	44603941	-0.0716	7.058e-06	TRUE	FALSE	TRUE	39857	FALSE	TRUE
ENSG00000132932	51761	ATP8A2	13	25371974	26025851	protein_coding	rs9511796	13	25423764	-0.0347	5.388e-06	TRUE	TRUE	TRUE	0	TRUE	FALSE
ENSG00000205835	647309	GMNC	3	190852737	190892429	protein_coding	rs62288073	3	190905347	-0.029	1.215e-06	FALSE	FALSE	TRUE	12918	FALSE	TRUE
ENSG00000137252	3062	HCRTR2	6	55106460	55282617	protein_coding	rs112889612	6	55251557	-0.0492	9.569e-06	FALSE	TRUE	TRUE	0	TRUE	FALSE
ENSG00000260456	100506581	C16orf95	16	87083562	87317420	protein_coding	rs10863183	16	87215699	-0.0221	1.876e-08	TRUE	TRUE	TRUE	0	TRUE	FALSE
ENSG00000023909	2730	GCLM	1	93885199	93909456	protein_coding	rs10874811	1	93922587	-0.0768	9.645e-06	TRUE	FALSE	TRUE	13131	FALSE	TRUE
ENSG00000151812	341880	SLC35F4	14	57563920	57982194	protein_coding	rs55646473	14	57957578	-0.034	8.503e-06	FALSE	TRUE	TRUE	0	TRUE	TRUE
ENSG00000131873	22856	CHSY1	15	101175727	101252048	protein_coding	rs28498458	15	101248839	0.0145	6.998e-06	TRUE	TRUE	TRUE	0	TRUE	TRUE
ENSG00000011405	5286	PIK3C2A	11	17077730	17207986	protein_coding	rs11024118	11	17028565	0.0378	4.755e-06	TRUE	FALSE	TRUE	49165	FALSE	TRUE
ENSG00000183287	147372	CCBE1	18	59430939	59697662	protein_coding	rs8086967	18	59459825	-0.015	6.599e-07	FALSE	TRUE	TRUE	0	TRUE	FALSE
ENSG00000162598	127795	C1orf87	1	59987269	60073770	protein_coding	rs10749719	1	59992780	-0.0355	1.75e-06	TRUE	TRUE	TRUE	0	TRUE	FALSE
ENSG00000119771	114818	KLHL29	2	23385179	23708611	protein_coding	rs1709337	2	23539145	0.0213	3.986e-06	TRUE	TRUE	TRUE	0	TRUE	FALSE
ENSG00000066032	1496	CTNNA2	2	79185231	80648861	protein_coding	rs2974159	2	79860401	0.0196	7.102e-06	TRUE	TRUE	TRUE	0	TRUE	FALSE
ENSG00000181215	389197	C4orf50	4	5897373	6200555	protein_coding	rs114622043	4	5929980	-0.1272	2.438e-06	TRUE	TRUE	TRUE	0	TRUE	TRUE
ENSG00000121879	5290	PIK3CA	3	179148114	179240093	protein_coding	rs34435186	3	179137257	-0.0294	9.355e-06	TRUE	FALSE	TRUE	10857	FALSE	TRUE
ENSG00000133657	79572	ATP13A3	3	194402672	194498364	protein_coding	rs58595523	3	194413379	-0.0237	9.176e-06	TRUE	TRUE	TRUE	0	TRUE	TRUE
ENSG00000154975	56934	CA10	17	51630313	52160017	protein_coding	rs117955200	17	51753680	-0.1123	5.085e-06	FALSE	TRUE	TRUE	0	TRUE	FALSE
ENSG00000169071	4920	ROR2	9	91563091	91950228	protein_coding	rs7849691	9	91754752	-0.0419	7.042e-06	TRUE	TRUE	TRUE	0	TRUE	FALSE
ENSG00000288701	84726	PRRC2B	9	131373636	131500197	protein_coding	rs17147892	9	131469802	-0.072	4.639e-06	FALSE	TRUE	TRUE	0	TRUE	TRUE
ENSG00000167323	6786	STIM1	11	3854527	4093210	protein_coding	rs145937776	11	3921551	-0.0905	7.155e-07	TRUE	TRUE	TRUE	0	TRUE	FALSE
ENSG00000167767	144501	KRT80	12	52168996	52192014	protein_coding	rs10876242	12	52189338	-0.0261	9.088e-06	TRUE	TRUE	TRUE	0	TRUE	TRUE
ENSG00000107331	20	ABCA2	9	137007234	137028915	protein_coding	rs1105834	9	137077096	-0.303616	2.12626e-06	TRUE	FALSE	TRUE	48181	FALSE	TRUE
ENSG00000165995	783	CACNB2	10	18140424	18543557	protein_coding	rs111449941	10	18304209	-0.0412	3.435e-06	TRUE	TRUE	TRUE	0	TRUE	FALSE
ENSG00000167281	146713	RBFOX3	17	79089345	79611051	protein_coding	rs8075836	17	79120279	0.0412	5.998e-06	TRUE	TRUE	TRUE	0	TRUE	TRUE
ENSG00000183206	388468	POTEC	18	14507339	14543600	protein_coding	rs146112524	18	14566427	0.0245	7.177e-06	FALSE	FALSE	TRUE	22827	FALSE	TRUE
ENSG00000184828	201501	ZBTB7C	18	48026672	48410752	protein_coding	rs1893835	18	48191293	-0.0204	6.497e-06	TRUE	TRUE	TRUE	0	TRUE	FALSE
ENSG00000171735	23261	CAMTA1	1	6785454	7769706	protein_coding	rs2693956	1	7456991	0.0121	5.246e-06	TRUE	TRUE	TRUE	0	TRUE	FALSE
ENSG00000158825	978	CDA	1	20589086	20618903	protein_coding	rs2072671	1	20589208	0.029	2.26e-25	TRUE	TRUE	TRUE	0	TRUE	TRUE
ENSG00000244038	1650	DDOST	1	20651767	20661544	protein_coding	rs625149	1	20659303	-0.0153	1.556e-08	TRUE	TRUE	TRUE	0	TRUE	TRUE
ENSG00000198520	339541	ARMH1	1	44674692	44725591	protein_coding	rs141425397	1	44695544	-0.0138	3.265e-06	TRUE	TRUE	TRUE	0	TRUE	TRUE
ENSG00000144278	114805	GALNT13	2	153871922	154453979	protein_coding	rs79972533	2	154262564	0.0325	6.523e-06	FALSE	TRUE	TRUE	0	TRUE	FALSE
ENSG00000187118	152100	CMC1	3	28241584	28325142	protein_coding	rs147061222	3	28225820	0.0635	1.247e-06	TRUE	FALSE	TRUE	15764	FALSE	TRUE
ENSG00000197355	91373	UAP1L1	9	137077517	137084539	protein_coding	rs1105834	9	137077096	-0.303616	2.12626e-06	TRUE	FALSE	TRUE	421	FALSE	TRUE
ENSG00000103264	79791	FBXO31	16	87326987	87392142	protein_coding	rs11117269	16	87391474	0.0161	2.451e-07	TRUE	TRUE	TRUE	0	TRUE	TRUE
ENSG00000140941	81631	MAP1LC3B	16	87383953	87404779	protein_coding	rs11117269	16	87391474	0.0161	2.451e-07	TRUE	TRUE	TRUE	0	TRUE	TRUE
ENSG00000168301	200845	KCTD6	3	58492096	58502360	protein_coding	rs11130650	3	58484981	0.0157	9.066e-06	TRUE	FALSE	TRUE	7115	FALSE	TRUE
ENSG00000080503	6595	SMARCA2	9	1980290	2193624	protein_coding	rs118163636	9	2196486	-0.0624	2.511e-07	TRUE	FALSE	TRUE	2862	FALSE	TRUE
ENSG00000196814	89853	MVB12B	9	126326829	126507041	protein_coding	rs693176	9	126308553	-0.0149	2.256e-06	TRUE	FALSE	TRUE	18276	FALSE	TRUE
ENSG00000165702	8328	GFI1B	9	132944000	132991687	protein_coding	rs78129172	9	132969937	-0.0356	6.318e-06	TRUE	TRUE	TRUE	0	TRUE	TRUE
ENSG00000137745	4322	MMP13	11	102942995	102955732	protein_coding	rs185826649	11	102968976	0.0545	6.012e-06	FALSE	FALSE	TRUE	13244	FALSE	TRUE
ENSG00000165617	51339	DACT1	14	58633967	58648321	protein_coding	rs118128088	14	58683386	-0.0529	9.707e-06	TRUE	FALSE	TRUE	35065	FALSE	TRUE
ENSG00000100629	145508	CEP128	14	80476983	80959517	protein_coding	rs111436083	14	80536632	-0.0322	3.661e-06	TRUE	TRUE	TRUE	0	TRUE	FALSE
ENSG00000070915	6559	SLC12A3	16	56865207	56915850	protein_coding	rs7186360	16	56910210	0.0187	2.177e-06	TRUE	TRUE	TRUE	0	TRUE	TRUE
ENSG00000006788	8735	MYH13	17	10300865	10373130	protein_coding	rs12602139	17	10347655	0.0168	7.909e-06	FALSE	TRUE	TRUE	0	TRUE	TRUE
ENSG00000128487	92521	SPECC1	17	20008865	20319026	protein_coding	rs11654025	17	20294847	0.0132	4.264e-06	TRUE	TRUE	TRUE	0	TRUE	FALSE
ENSG00000275066	11276	SYNRG	17	37514807	37609472	protein_coding	rs12946766	17	37525986	0.0123	6.295e-06	FALSE	TRUE	TRUE	0	TRUE	TRUE
ENSG00000075461	27092	CACNG4	17	66964707	67033398	protein_coding	rs111226457	17	67007617	-0.1279	4.611e-07	FALSE	TRUE	TRUE	0	TRUE	TRUE
ENSG00000168461	11031	RAB31	18	9708275	9862551	protein_coding	rs72955965	18	9685829	-0.0133	3.435e-06	TRUE	FALSE	TRUE	22446	FALSE	TRUE
ENSG00000175398	121130	OR10P1	12	55636892	55637833	protein_coding	rs11171637	12	55646603	-0.0616	7.941e-06	FALSE	FALSE	TRUE	8770	FALSE	TRUE
ENSG00000133424	9215	LARGE1	22	33162226	33922841	protein_coding	rs111700036	22	33724758	0.0379	1.873e-06	TRUE	TRUE	TRUE	0	TRUE	FALSE
ENSG00000189043	4697	NDUFA4	7	10931943	10940153	protein_coding	rs112225716	7	10969611	-0.1209	3.035e-06	TRUE	FALSE	TRUE	29458	FALSE	TRUE
ENSG00000116396	3749	KCNC4	1	110210314	110283100	protein_coding	rs78078148	1	110252378	0.0615	2.032e-06	TRUE	TRUE	TRUE	0	TRUE	FALSE
ENSG00000196482	2104	ESRRG	1	216503246	217137755	protein_coding	rs12750231	1	216554331	0.015	4.722e-06	FALSE	TRUE	TRUE	0	TRUE	FALSE
ENSG00000159399	3099	HK2	2	74834127	74893359	protein_coding	rs140341977	2	74868052	0.067	2.256e-06	TRUE	TRUE	TRUE	0	TRUE	FALSE
ENSG00000178363	810	CALML3	10	5524961	5526771	protein_coding	rs116017221	10	5561873	-0.0975	6.414e-06	FALSE	FALSE	TRUE	35102	FALSE	TRUE
ENSG00000163602	23429	RYBP	3	72371825	72446621	protein_coding	rs2043815	3	72482342	0.0155	7.099e-06	TRUE	FALSE	TRUE	35721	FALSE	TRUE
ENSG00000120129	1843	DUSP1	5	172768096	172771195	protein_coding	rs72809980	5	172749763	-0.0334	7.359e-06	TRUE	FALSE	TRUE	18333	FALSE	TRUE
ENSG00000146090	255426	RASGEF1C	5	180100795	180209211	protein_coding	rs12659393	5	180154528	-0.0437	2.855e-06	FALSE	TRUE	TRUE	0	TRUE	FALSE
ENSG00000112499	6582	SLC22A2	6	160171061	160277638	protein_coding	rs615056	6	160271547	0.0144	1.726e-06	FALSE	TRUE	TRUE	0	TRUE	FALSE
ENSG00000184305	401145	CCSER1	4	90127394	91605295	protein_coding	rs145824525	4	90513145	0.961311	2.7941e-06	TRUE	TRUE	TRUE	0	TRUE	FALSE
ENSG00000135363	4005	LMO2	11	33858576	33892076	protein_coding	rs12797549	11	33829474	-0.0156	3.337e-07	TRUE	FALSE	TRUE	29102	FALSE	TRUE
ENSG00000171840	4815	NINJ2	12	564296	663589	protein_coding	rs4980955	12	633158	-0.0133	8.922e-06	TRUE	TRUE	TRUE	0	TRUE	FALSE
ENSG00000111727	29915	HCFC2	12	104064531	104106524	protein_coding	rs7306771	12	104067156	0.0147	1.614e-06	TRUE	TRUE	TRUE	0	TRUE	TRUE
ENSG00000174469	26047	CNTNAP2	7	146116002	148420998	protein_coding	rs36200844	7	146134559	0.131	3.164e-06	TRUE	TRUE	TRUE	0	TRUE	FALSE
ENSG00000178381	90637	ZFAND2A	7	1151903	1160759	protein_coding	rs112668240	7	1161403	0.1889	1.572e-06	TRUE	FALSE	TRUE	644	FALSE	TRUE
ENSG00000187824	388335	TMEM220	17	10699015	10730023	protein_coding	rs365271	17	10721073	-0.0201	1.07e-11	TRUE	TRUE	TRUE	0	TRUE	TRUE
ENSG00000162407	8613	PLPP3	1	56494761	56645301	protein_coding	rs17114133	1	56591418	-0.0357	2.507e-06	TRUE	TRUE	TRUE	0	TRUE	FALSE
ENSG00000008118	57172	CAMK1G	1	209583714	209613939	protein_coding	rs996146	1	209547497	-0.0189	1.431e-06	FALSE	FALSE	TRUE	36217	FALSE	TRUE
ENSG00000150995	3708	ITPR1	3	4493345	4847506	protein_coding	rs148791926	3	4629105	-0.0413	6.863e-06	TRUE	TRUE	TRUE	0	TRUE	FALSE
ENSG00000163694	54502	RBM47	4	40423267	40630875	protein_coding	rs16852219	4	40452564	-0.0294	2.855e-06	TRUE	TRUE	TRUE	0	TRUE	FALSE
ENSG00000106392	56913	C1GALT1	7	7156934	7248616	protein_coding	rs1574687	7	7148238	0.0123	9.647e-06	TRUE	FALSE	TRUE	8696	FALSE	TRUE
ENSG00000148948	57689	LRRC4C	11	40114203	41459773	protein_coding	rs1472306	11	40641480	0.0128	4.818e-06	FALSE	TRUE	TRUE	0	TRUE	FALSE
ENSG00000197901	9356	SLC22A6	11	62936385	62984967	protein_coding	rs10897312	11	62984186	-0.0219	3.731e-08	FALSE	TRUE	TRUE	0	TRUE	TRUE
ENSG00000090376	11213	IRAK3	12	66189195	66254622	protein_coding	rs11832980	12	66207178	0.0426	6.88e-06	TRUE	TRUE	TRUE	0	TRUE	TRUE
ENSG00000100714	4522	MTHFD1	14	64388031	64463457	protein_coding	rs11158540	14	64411547	0.0105	6.157e-06	TRUE	TRUE	TRUE	0	TRUE	TRUE
ENSG00000140044	122953	JDP2	14	75427716	75474111	protein_coding	rs76555110	14	75379465	-0.0284	5.607e-06	TRUE	FALSE	TRUE	48251	FALSE	TRUE
ENSG00000103035	5713	PSMD7	16	74296814	74306288	protein_coding	rs117145330	16	74269657	0.0349	3.106e-06	TRUE	FALSE	TRUE	27157	FALSE	TRUE
ENSG00000196353	131034	CPNE4	3	131533555	132285410	protein_coding	rs7618317	3	132005745	-0.0479	6.182e-06	TRUE	TRUE	TRUE	0	TRUE	FALSE
ENSG00000179242	1002	CDH4	20	61252261	61940617	protein_coding	rs76868554	20	61665678	0.0324	6.264e-06	TRUE	TRUE	TRUE	0	TRUE	FALSE
ENSG00000163947	50650	ARHGEF3	3	56727418	57079329	protein_coding	rs6770344	3	56988292	0.022	7.211e-06	TRUE	TRUE	TRUE	0	TRUE	FALSE
ENSG00000152208	2895	GRID2	4	92303966	93810157	protein_coding	rs1434783	4	92839143	-0.064	8.417e-06	FALSE	TRUE	TRUE	0	TRUE	FALSE
ENSG00000109458	2549	GAB1	4	143336876	143474565	protein_coding	rs192327802	4	143395894	0.1008	3.168e-06	TRUE	TRUE	TRUE	0	TRUE	FALSE
ENSG00000169914	23252	OTUD3	1	19882395	19912945	protein_coding	rs113596397	1	19859646	-0.084	9.104e-06	TRUE	FALSE	TRUE	22749	FALSE	TRUE
ENSG00000022355	2554	GABRA1	5	161847063	161899981	protein_coding	rs79970873	5	161808586	0.0646	7.539e-06	FALSE	FALSE	TRUE	38477	FALSE	TRUE
ENSG00000140092	10516	FBLN5	14	91869411	91947987	protein_coding	rs2300136	14	91897922	-0.0353	7.997e-06	TRUE	TRUE	TRUE	0	TRUE	TRUE
ENSG00000128928	3712	IVD	15	40405485	40435947	protein_coding	rs11858714	15	40425248	-0.0454	7.871e-10	TRUE	TRUE	TRUE	0	TRUE	TRUE
ENSG00000185739	6345	SRL	16	4189374	4242080	protein_coding	rs444163	16	4170302	0.0235	1.667e-06	FALSE	FALSE	TRUE	19072	FALSE	TRUE
ENSG00000072310	6720	SREBF1	17	17810399	17837002	protein_coding	rs117599491	17	17828667	-0.0609	6.859e-06	TRUE	TRUE	TRUE	0	TRUE	TRUE
ENSG00000176845	284207	METRNL	17	83079609	83095122	protein_coding	rs62074707	17	83088123	-0.0724	1.928e-06	TRUE	TRUE	TRUE	0	TRUE	TRUE
ENSG00000183117	64478	CSMD1	8	2935353	4994972	protein_coding	rs2670063	8	2947404	0.259342	6.39476e-06	TRUE	TRUE	TRUE	0	TRUE	FALSE
ENSG00000143952	51542	VPS54	2	63892146	64019428	protein_coding	rs12611543	2	63990344	0.0349	2.871e-06	TRUE	TRUE	TRUE	0	TRUE	FALSE
ENSG00000157985	116987	AGAP1	2	235494043	236131793	protein_coding	rs3768926	2	236109866	0.0274	3.483e-06	TRUE	TRUE	TRUE	0	TRUE	FALSE
ENSG00000169855	6091	ROBO1	3	78597239	79767998	protein_coding	rs13080611	3	79525570	-0.0271	9.858e-06	TRUE	TRUE	TRUE	0	TRUE	FALSE
ENSG00000196104	50859	SPOCK3	4	166733384	167234796	protein_coding	rs77119644	4	166781640	0.0368	9.811e-06	FALSE	TRUE	TRUE	0	TRUE	FALSE
ENSG00000183230	29119	CTNNA3	10	65912457	67763637	protein_coding	rs191560198	10	66158712	-0.0601	1.657e-07	FALSE	TRUE	TRUE	0	TRUE	FALSE
ENSG00000136104	79621	RNASEH2B	13	50909747	51024120	protein_coding	rs34806619	13	51008198	-0.0493	9.707e-06	TRUE	TRUE	TRUE	0	TRUE	FALSE
ENSG00000103381	55313	CPPED1	16	12659799	12803887	protein_coding	rs7405332	16	12787214	-0.0271	3.461e-06	TRUE	TRUE	TRUE	0	TRUE	FALSE
ENSG00000105669	11316	COPE	19	18899514	18919387	protein_coding	rs138595053	19	18918983	-0.1201	9.375e-06	TRUE	TRUE	TRUE	0	TRUE	TRUE
ENSG00000099991	23523	CABIN1	22	24011192	24178628	protein_coding	rs117447789	22	24060914	0.2089	1.312e-21	TRUE	TRUE	TRUE	0	TRUE	FALSE
ENSG00000162670	339479	BRINP3	1	190097658	190478404	protein_coding	rs1171386	1	190343195	-0.0289	6.999e-06	FALSE	TRUE	TRUE	0	TRUE	FALSE
ENSG00000082482	3776	KCNK2	1	215005775	215237090	protein_coding	rs12402962	1	215035657	0.0419	8.886e-06	FALSE	TRUE	TRUE	0	TRUE	FALSE
ENSG00000172403	171024	SYNPO2	4	118850688	119061247	protein_coding	rs6828669	4	119025980	0.0222	2.066e-06	TRUE	TRUE	TRUE	0	TRUE	FALSE
ENSG00000150672	1740	DLG2	11	83455012	85628335	protein_coding	rs145885369	11	84862735	-0.2362	6.481e-06	TRUE	TRUE	TRUE	0	TRUE	FALSE
ENSG00000206052	220164	DOK6	18	69400888	69849087	protein_coding	rs4312402	18	69695991	0.194	1.17e-06	TRUE	TRUE	TRUE	0	TRUE	FALSE
ENSG00000170289	54714	CNGB3	8	86553977	86743675	protein_coding	rs996077	8	86698304	0.0205	9.644e-06	FALSE	TRUE	TRUE	0	TRUE	FALSE
ENSG00000173120	22992	KDM2A	11	67119263	67258082	protein_coding	rs11819783	11	67236216	-0.061	3.344e-06	TRUE	TRUE	TRUE	0	TRUE	TRUE
ENSG00000070269	54916	TMEM260	14	56488354	56650606	protein_coding	rs3818776	14	56605975	-0.0481	5.347e-06	TRUE	TRUE	TRUE	0	TRUE	FALSE
ENSG00000167522	29123	ANKRD11	16	89267619	89490561	protein_coding	rs28857478	16	89375953	0.0977	4.918e-06	TRUE	TRUE	TRUE	0	TRUE	FALSE
ENSG00000167721	55720	TSR1	17	2322396	2336657	protein_coding	rs61743762	17	2335381	-0.0536	8.221e-06	TRUE	TRUE	TRUE	0	TRUE	TRUE
ENSG00000104892	147700	KLC3	19	45333434	45351520	protein_coding	rs56208254	19	45335519	-0.0246	8.17e-06	TRUE	TRUE	TRUE	0	TRUE	TRUE
ENSG00000188641	1806	DPYD	1	97077743	97995000	protein_coding	rs115566878	1	97659124	-0.0462	5.578e-06	TRUE	TRUE	TRUE	0	TRUE	FALSE
ENSG00000143171	6258	RXRG	1	165400922	165445355	protein_coding	rs285484	1	165488381	-0.0124	3.303e-06	FALSE	FALSE	TRUE	43026	FALSE	TRUE
ENSG00000152284	83439	TCF7L1	2	85133392	85310387	protein_coding	rs62162824	2	85137646	-0.0203	4.194e-06	TRUE	TRUE	TRUE	0	TRUE	FALSE
ENSG00000115419	2744	GLS	2	190880821	190965552	protein_coding	rs114540241	2	190849613	-0.0364	7.812e-06	TRUE	FALSE	TRUE	31208	FALSE	TRUE
ENSG00000112333	7101	NR2E1	6	108166022	108188805	protein_coding	rs2233492	6	108174746	-0.012	6.865e-06	FALSE	TRUE	TRUE	0	TRUE	TRUE
ENSG00000215475	283514	SIAH3	13	45777242	45851753	protein_coding	rs114276560	13	45752301	0.0464	1.403e-06	TRUE	FALSE	TRUE	24941	FALSE	TRUE
ENSG00000179698	340390	WDR97	8	144107726	144118328	protein_coding	rs72695434	8	144108718	0.0245	6.722e-06	TRUE	TRUE	TRUE	0	TRUE	TRUE
ENSG00000130226	1804	DPP6	7	153748133	154894285	protein_coding	rs4960556	7	154841723	-0.1813	7.756e-06	FALSE	TRUE	TRUE	0	TRUE	FALSE
ENSG00000185567	113146	AHNAK2	14	104937244	104978374	protein_coding	rs879209	14	104954713	-0.012	7.072e-06	TRUE	TRUE	TRUE	0	TRUE	TRUE
ENSG00000182256	2567	GABRG3	15	26971181	27541984	protein_coding	rs34467119	15	27207033	-0.0135	1.62e-06	FALSE	TRUE	TRUE	0	TRUE	FALSE
ENSG00000083457	3682	ITGAE	17	3714628	3801188	protein_coding	rs3786019	17	3767717	-0.0255	5.814e-07	TRUE	TRUE	TRUE	0	TRUE	TRUE
ENSG00000173838	162333	MARCHF10	17	62701314	62808344	protein_coding	rs4968628	17	62727543	0.0119	8.078e-06	TRUE	TRUE	TRUE	0	TRUE	TRUE
ENSG00000162631	22854	NTNG1	1	107140007	107484923	protein_coding	rs6583027	1	107512478	0.1121	4.754e-06	TRUE	FALSE	TRUE	27555	FALSE	TRUE
ENSG00000030419	22807	IKZF2	2	212999691	213152427	protein_coding	rs147325776	2	213003627	-0.5536	2.027e-06	TRUE	TRUE	TRUE	0	TRUE	FALSE
ENSG00000144481	79054	TRPM8	2	233917373	234019522	protein_coding	rs2362295	2	233997882	0.1461	7.183e-06	FALSE	TRUE	TRUE	0	TRUE	FALSE
ENSG00000144868	66000	TMEM108	3	133038391	133397775	protein_coding	rs11718280	3	133178259	0.1138	4.876e-06	TRUE	TRUE	TRUE	0	TRUE	FALSE
ENSG00000197943	5336	PLCG2	16	81738248	81962685	protein_coding	rs115357520	16	81798750	0.0782	8.841e-06	TRUE	TRUE	TRUE	0	TRUE	FALSE
ENSG00000145491	83853	ROPN1L	5	10441524	10559716	protein_coding	rs114386262	5	10559510	-0.4234	2.849e-06	TRUE	TRUE	TRUE	0	TRUE	TRUE
ENSG00000183580	23194	FBXL7	5	15500180	15939795	protein_coding	rs72745677	5	15674022	-0.4257	6.447e-06	FALSE	TRUE	TRUE	0	TRUE	FALSE
ENSG00000152377	6695	SPOCK1	5	136975298	137598379	protein_coding	rs4519920	5	137180446	-0.1285	8.231e-08	TRUE	TRUE	TRUE	0	TRUE	FALSE
ENSG00000178913	6879	TAF7	5	141259884	141320784	protein_coding	rs115147665	5	141314701	0.3225	6.431e-08	TRUE	TRUE	TRUE	0	TRUE	TRUE
ENSG00000178409	57673	BEND3	6	107065182	107115515	protein_coding	rs3763216	6	107072004	0.1069	2.836e-06	TRUE	TRUE	TRUE	0	TRUE	TRUE
ENSG00000130283	2657	GDF1	19	18868545	18896158	protein_coding	rs115921513	19	18876066	-0.0816	2.687e-06	FALSE	TRUE	TRUE	0	TRUE	TRUE
ENSG00000223802	10715	CERS1	19	18868545	18896727	protein_coding	rs115921513	19	18876066	-0.0816	2.687e-06	FALSE	TRUE	TRUE	0	TRUE	TRUE
ENSG00000104643	66036	MTMR9	8	11284816	11328146	protein_coding	rs2572418	8	11255580	0.1382	1.781e-06	TRUE	FALSE	TRUE	29236	FALSE	TRUE
ENSG00000164989	203238	CCDC171	9	15553043	16061663	protein_coding	rs62552203	9	16093551	0.1815	2.991e-06	TRUE	FALSE	TRUE	31888	FALSE	TRUE
ENSG00000187616	389827	MYMK	9	133514586	133528612	protein_coding	rs116856166	9	133523357	0.4256	6.633e-06	FALSE	TRUE	TRUE	0	TRUE	TRUE
ENSG00000067057	5214	PFKP	10	3066333	3137718	protein_coding	rs187372178	10	3079469	0.4307	3.46e-06	TRUE	TRUE	TRUE	0	TRUE	FALSE
ENSG00000133835	3295	HSD17B4	5	119452465	119637199	protein_coding	rs115985543	5	119421121	0.72521	8.91291e-06	TRUE	FALSE	TRUE	31344	FALSE	TRUE
ENSG00000108439	55163	PNPO	17	47941506	47949308	protein_coding	rs11651625	17	47929243	-0.1205	4.239e-07	TRUE	FALSE	TRUE	12263	FALSE	TRUE
ENSG00000122863	9469	CHST3	10	71964395	72013558	protein_coding	rs117806376	10	71949136	-0.3672	3.786e-06	FALSE	FALSE	TRUE	15259	FALSE	TRUE
ENSG00000228570	283008	NUTM2E	10	79826739	79850878	protein_coding	rs543315749	10	79877705	0.3654	7.996e-07	TRUE	FALSE	TRUE	26827	FALSE	TRUE
ENSG00000108239	23232	TBC1D12	10	94402541	94536332	protein_coding	rs12785061	10	94504320	-0.1973	6.369e-09	TRUE	TRUE	TRUE	0	TRUE	TRUE
ENSG00000095637	10580	SORBS1	10	95311771	95561414	protein_coding	rs78981593	10	95413875	0.3975	2.048e-06	TRUE	TRUE	TRUE	0	TRUE	FALSE
ENSG00000119913	6975	TECTB	10	112283400	112305038	protein_coding	rs12414050	10	112295298	-0.21	6.082e-06	FALSE	TRUE	TRUE	0	TRUE	FALSE
ENSG00000148848	8038	ADAM12	10	126012381	126388477	protein_coding	rs113188271	10	126279722	0.1825	4.077e-06	TRUE	TRUE	TRUE	0	TRUE	FALSE
ENSG00000164176	10085	EDIL3	5	83940554	84384880	protein_coding	rs147595821	5	84310087	0.3258	6.15e-06	FALSE	TRUE	TRUE	0	TRUE	FALSE
ENSG00000002016	5893	RAD52	12	911736	990053	protein_coding	rs146865735	12	972760	-0.2683	9.497e-06	TRUE	TRUE	TRUE	0	TRUE	TRUE
ENSG00000111186	81029	WNT5B	12	1529891	1647212	protein_coding	rs11061847	12	1552886	0.1834	6.082e-06	TRUE	TRUE	TRUE	0	TRUE	TRUE
ENSG00000182870	50614	GALNT9	12	132196372	132329589	protein_coding	rs28689688	12	132285159	-0.1547	7.541e-06	TRUE	TRUE	TRUE	0	TRUE	FALSE
ENSG00000136158	10253	SPRY2	13	80335976	80341126	protein_coding	rs76525545	13	80323479	0.1918	6.683e-06	TRUE	FALSE	TRUE	12497	FALSE	TRUE
ENSG00000125246	171425	CLYBL	13	99606669	99909459	protein_coding	rs2281756	13	99893054	0.13	5.468e-07	TRUE	TRUE	TRUE	0	TRUE	FALSE
ENSG00000127980	5189	PEX1	7	92487020	92528520	protein_coding	rs116985978	7	92444070	0.1488	8.562e-06	TRUE	FALSE	TRUE	42950	FALSE	TRUE
ENSG00000181619	64582	GPR135	14	59429022	59465380	protein_coding	rs7145808	14	59442123	0.1567	1.484e-07	TRUE	TRUE	TRUE	0	TRUE	TRUE
ENSG00000140025	90141	EFCAB11	14	89794669	89954777	protein_coding	rs79696323	14	89820371	0.2928	2.562e-06	TRUE	TRUE	TRUE	0	TRUE	FALSE
ENSG00000128739	6638	SNRPN	15	24823637	24978723	protein_coding	rs12908951	15	24887209	-0.1172	5.541e-06	TRUE	TRUE	TRUE	0	TRUE	FALSE
ENSG00000096093	114327	EFHC1	6	52362123	52529886	protein_coding	rs471300	6	52450521	0.0372	7.845e-06	TRUE	TRUE	TRUE	0	TRUE	TRUE
ENSG00000153930	162282	ANKFN1	17	55882301	56517016	protein_coding	rs1431318	17	56115162	0.1307	3.646e-06	FALSE	TRUE	TRUE	0	TRUE	FALSE
ENSG00000080573	50509	COL5A3	19	9959561	10010504	protein_coding	rs2287806	19	9989207	0.3194	8.487e-06	TRUE	TRUE	TRUE	0	TRUE	TRUE
ENSG00000126001	11190	CEP250	20	35455164	35519280	protein_coding	rs73094749	20	35514748	-0.2465	2.163e-06	TRUE	TRUE	TRUE	0	TRUE	TRUE
ENSG00000177398	89766	UMODL1	21	42062959	42143453	protein_coding	rs116951179	21	42075861	0.3457	2.933e-06	TRUE	TRUE	TRUE	0	TRUE	FALSE
ENSG00000198929	9722	NOS1AP	1	162069691	162370475	protein_coding	rs11582778	1	162243201	0.0242	4.607e-06	TRUE	TRUE	TRUE	0	TRUE	FALSE
ENSG00000116199	9917	FAM20B	1	179025804	179076567	protein_coding	rs76161908	1	179019881	0.0681	9.335e-06	TRUE	FALSE	TRUE	5923	FALSE	TRUE
ENSG00000197223	10438	C1D	2	68041130	68110948	protein_coding	rs116193757	2	68082771	-0.1066	3.322e-06	TRUE	TRUE	TRUE	0	TRUE	TRUE
ENSG00000185305	54622	ARL15	5	53883942	54310582	protein_coding	rs11949786	5	54193082	-0.1032	1.825e-06	TRUE	TRUE	TRUE	0	TRUE	FALSE
ENSG00000165323	120114	FAT3	11	92224818	92896473	protein_coding	rs648386	11	92500423	0.0675651	1.51671e-06	FALSE	TRUE	TRUE	0	TRUE	FALSE
ENSG00000134014	55140	ELP3	8	28089673	28191156	protein_coding	rs17412329	8	28233373	0.0562	6.743e-07	TRUE	FALSE	TRUE	42217	FALSE	TRUE
ENSG00000174226	169166	SNX31	8	100572889	100663415	protein_coding	rs139343838	8	100659249	-0.057	2.674e-06	FALSE	TRUE	TRUE	0	TRUE	TRUE
ENSG00000198964	259230	SGMS1	10	50305586	50625163	protein_coding	rs118098972	10	50477103	-0.0788	4.968e-06	TRUE	TRUE	TRUE	0	TRUE	FALSE
ENSG00000129083	1315	COPB1	11	14443440	14500027	protein_coding	rs80335496	11	14424248	0.0542	3.36e-06	TRUE	FALSE	TRUE	19192	FALSE	TRUE
ENSG00000189283	2272	FHIT	3	59747277	61251459	protein_coding	rs7609861	3	61134822	-0.0764	4.86e-06	TRUE	TRUE	TRUE	0	TRUE	FALSE
ENSG00000133114	55425	GPALPP1	13	44989529	45037669	protein_coding	rs118059334	13	45000177	0.1173	7.027e-06	TRUE	TRUE	TRUE	0	TRUE	TRUE
ENSG00000176473	79446	WDR25	14	100376418	100530303	protein_coding	rs111834092	14	100383844	-0.0657	7.203e-06	TRUE	TRUE	TRUE	0	TRUE	TRUE
ENSG00000225614	84627	ZNF469	16	88382959	88440757	protein_coding	rs72803480	16	88349183	-0.051	7.497e-06	TRUE	FALSE	TRUE	33776	FALSE	TRUE
ENSG00000198844	22899	ARHGEF15	17	8310241	8322514	protein_coding	rs72835274	17	8311643	-0.0696	9.427e-06	FALSE	TRUE	TRUE	0	TRUE	TRUE
ENSG00000197360	148198	ZNF98	19	22391019	22532485	protein_coding	rs6511357	19	22491604	0.0247	5.903e-06	FALSE	TRUE	TRUE	0	TRUE	FALSE
ENSG00000134775	80206	FHOD3	18	36297713	36780220	protein_coding	rs12957930	18	36556744	0.1345	2.5e-06	TRUE	TRUE	TRUE	0	TRUE	FALSE
ENSG00000169908	4071	TM4SF1	3	149369022	149377692	protein_coding	rs67727311	3	149374518	0.0831	7.048e-06	TRUE	TRUE	TRUE	0	TRUE	TRUE
ENSG00000073849	6480	ST6GAL1	3	186930325	187078553	protein_coding	rs34266471	3	186957001	0.2719	3.29e-06	TRUE	TRUE	TRUE	0	TRUE	FALSE
ENSG00000151388	81792	ADAMTS12	5	33523535	33892019	protein_coding	rs112524145	5	33630995	-0.4099	3.714e-06	FALSE	TRUE	TRUE	0	TRUE	FALSE
ENSG00000120265	5110	PCMT1	6	149749444	149811420	protein_coding	rs140982650	6	149773621	-0.1548	6.315e-06	TRUE	TRUE	TRUE	0	TRUE	TRUE
ENSG00000129538	6035	RNASE1	14	20801228	20802855	protein_coding	rs117312991	14	20815103	0.4622	8.758e-06	TRUE	FALSE	TRUE	12248	FALSE	TRUE
ENSG00000105880	1749	DLX5	7	97020396	97024950	protein_coding	rs192864378	7	97022761	0.4847	1.967e-06	FALSE	TRUE	TRUE	0	TRUE	TRUE
ENSG00000009335	9690	UBE3C	7	157138926	157269370	protein_coding	rs35907170	7	157099955	-0.1044	9.088e-06	TRUE	FALSE	TRUE	38971	FALSE	TRUE
ENSG00000164893	157724	SLC7A13	8	86214063	86321146	protein_coding	rs75463553	8	86209902	-0.1238	6.144e-06	FALSE	FALSE	TRUE	4161	FALSE	TRUE
ENSG00000107036	57589	RIC1	9	5629025	5776557	protein_coding	rs10975233	9	5678871	-0.1055	4.963e-06	TRUE	TRUE	TRUE	0	TRUE	FALSE
ENSG00000185982	245939	DEFB128	20	187853	189711	protein_coding	rs117476930	20	183402	0.0599	2.141e-06	FALSE	FALSE	TRUE	4451	FALSE	TRUE
ENSG00000111321	4055	LTBR	12	6375045	6391571	protein_coding	rs3075342	12	6378570	-0.0969	2.672e-06	TRUE	TRUE	TRUE	0	TRUE	TRUE
ENSG00000100368	1439	CSF2RB	22	36913628	36940439	protein_coding	rs12160765	22	36942750	-0.0862	3.72e-06	TRUE	FALSE	TRUE	2311	FALSE	TRUE
ENSG00000244752	1415	CRYBB2	22	25212564	25231870	protein_coding	rs144054147	22	25218123	-0.154	5.523e-06	FALSE	TRUE	TRUE	0	TRUE	TRUE
ENSG00000163958	131540	ZDHHC19	3	196197452	196211437	protein_coding	rs12163590	3	196188578	-0.0127	5.086e-07	TRUE	FALSE	TRUE	8874	FALSE	TRUE
ENSG00000117569	58155	PTBP2	1	96721665	96823738	protein_coding	rs59519965	1	96702778	0.0264	2.297e-06	TRUE	FALSE	TRUE	18887	FALSE	TRUE
ENSG00000075340	119	ADD2	2	70607618	70768225	protein_coding	rs1990208	2	70636029	0.023	4.051e-07	TRUE	TRUE	TRUE	0	TRUE	FALSE
ENSG00000178919	2304	FOXE1	9	97853226	97856717	protein_coding	rs12342888	9	97861284	-0.2385	7.089e-06	FALSE	FALSE	TRUE	4567	FALSE	TRUE
ENSG00000211456	22908	SACM1L	3	45689056	45745412	protein_coding	rs73060324	3	45744423	-0.104	5.681e-45	TRUE	TRUE	TRUE	0	TRUE	TRUE
ENSG00000144962	83893	SPATA16	3	172889357	173141235	protein_coding	rs77502456	3	172871549	0.0459	2.5e-06	FALSE	FALSE	TRUE	17808	FALSE	TRUE
ENSG00000255582	26534	OR10G2	14	21633836	21634940	protein_coding	rs12433499	14	21637954	-0.0915	1.894e-06	TRUE	FALSE	TRUE	3014	FALSE	TRUE
ENSG00000113319	5924	RASGRF2	5	80960363	81230162	protein_coding	rs116681139	5	81072337	0.0685	9.588e-06	TRUE	TRUE	TRUE	0	TRUE	FALSE
ENSG00000188107	346007	EYS	6	63719980	65707226	protein_coding	rs9453331	6	65564819	0.0194	4.982e-06	TRUE	TRUE	TRUE	0	TRUE	FALSE
ENSG00000185345	5071	PRKN	6	161347417	162727775	protein_coding	rs9295184	6	162188687	-0.0197	9.918e-06	TRUE	TRUE	TRUE	0	TRUE	FALSE
ENSG00000198963	6096	RORB	9	74497335	74693177	protein_coding	rs117640831	9	74675500	0.0743	7.966e-06	FALSE	TRUE	TRUE	0	TRUE	TRUE
ENSG00000187535	9742	IFT140	16	1510427	1612072	protein_coding	rs12445282	16	1544943	-0.0519	8.029e-06	TRUE	TRUE	TRUE	0	TRUE	TRUE
ENSG00000131634	79652	TMEM204	16	1528688	1555580	protein_coding	rs12445282	16	1544943	-0.0519	8.029e-06	TRUE	TRUE	TRUE	0	TRUE	TRUE
ENSG00000073417	5151	PDE8A	15	84980440	85139145	protein_coding	rs12909357	15	84993181	-0.0302	3.119e-06	TRUE	TRUE	TRUE	0	TRUE	TRUE
ENSG00000152439	374928	ZNF773	19	57499915	57518404	protein_coding	rs12461772	19	57497651	-0.0584	9.87e-07	TRUE	FALSE	TRUE	2264	FALSE	TRUE
ENSG00000157617	25966	C2CD2	21	41885112	41954018	protein_coding	rs117314964	21	41928303	-0.0714	2.362e-06	TRUE	TRUE	TRUE	0	TRUE	TRUE
ENSG00000075275	9620	CELSR1	22	46360834	46537620	protein_coding	rs56126954	22	46431712	0.0382	3.771e-06	TRUE	TRUE	TRUE	0	TRUE	FALSE
ENSG00000163873	2899	GRIK3	1	36795527	37034515	protein_coding	rs6426000	1	36767390	0.0113	1.883e-06	TRUE	FALSE	TRUE	28137	FALSE	TRUE
ENSG00000122482	84146	ZNF644	1	90915298	91022272	protein_coding	rs144885336	1	91039881	0.0332	2.364e-06	TRUE	FALSE	TRUE	17609	FALSE	TRUE
ENSG00000008256	9265	CYTH3	7	6161779	6272644	protein_coding	rs12536082	7	6293297	-0.0645	9.372e-06	TRUE	FALSE	TRUE	20653	FALSE	TRUE
ENSG00000128052	3791	KDR	4	55078481	55125595	protein_coding	rs3986292	4	55163307	-0.0095	1.024e-06	FALSE	FALSE	TRUE	37712	FALSE	TRUE
ENSG00000038295	7092	TLL1	4	165873237	166104457	protein_coding	rs111961720	4	166133775	-0.0247	8.76e-06	FALSE	FALSE	TRUE	29318	FALSE	TRUE
ENSG00000053108	23105	FSTL4	5	133196455	133612541	protein_coding	rs4958135	5	133661917	-0.009	3.802e-06	TRUE	FALSE	TRUE	49376	FALSE	TRUE
ENSG00000075420	64778	FNDC3B	3	172039578	172401669	protein_coding	rs115471771	3	172269620	-0.0529	5.124e-06	TRUE	TRUE	TRUE	0	TRUE	FALSE
ENSG00000145990	54438	GFOD1	6	13357830	13487662	protein_coding	rs16874170	6	13472814	-0.0223	4.963e-06	TRUE	TRUE	TRUE	0	TRUE	FALSE
ENSG00000170381	9723	SEMA3E	7	83363238	83649139	protein_coding	rs17505033	7	83516884	0.0262	6.412e-06	FALSE	TRUE	TRUE	0	TRUE	FALSE
ENSG00000188778	155	ADRB3	8	37962990	37966599	protein_coding	rs2071493	8	37964335	0.0168	3.223e-06	FALSE	TRUE	TRUE	0	TRUE	TRUE
ENSG00000214285	594857	NPS	10	127549309	127553540	protein_coding	rs55756799	10	127538766	0.0131	1.986e-06	FALSE	FALSE	TRUE	10543	FALSE	TRUE
ENSG00000172915	26960	NBEA	13	34942270	35673022	protein_coding	rs9530685	13	35535935	-0.0114	5.013e-06	TRUE	TRUE	TRUE	0	TRUE	FALSE
ENSG00000151322	64067	NPAS3	14	32934396	33820863	protein_coding	rs147182291	14	33142905	-0.0344	7.613e-06	FALSE	TRUE	TRUE	0	TRUE	FALSE
ENSG00000121057	8165	AKAP1	17	57085092	57121346	protein_coding	rs917927	17	57072844	0.0091	2.336e-06	TRUE	FALSE	TRUE	12248	FALSE	TRUE
ENSG00000101474	57136	APMAP	20	24962925	24992751	protein_coding	rs73114363	20	24990231	-0.0359	8.284e-06	TRUE	TRUE	TRUE	0	TRUE	TRUE
ENSG00000155816	56776	FMN2	1	240014348	240475187	protein_coding	rs12744769	1	240483181	-0.0108	7.537e-06	FALSE	FALSE	TRUE	7994	FALSE	TRUE
ENSG00000154188	284	ANGPT1	8	107249482	107498055	protein_coding	rs1283703	8	107391254	-0.0248	2.641e-06	TRUE	TRUE	TRUE	0	TRUE	FALSE
ENSG00000100433	54207	KCNK10	14	88180103	88326907	protein_coding	rs12883876	14	88338752	0.0218	2.638e-06	TRUE	FALSE	TRUE	11845	FALSE	TRUE
ENSG00000172428	150678	COPS9	2	240126563	240136807	protein_coding	rs13018115	2	240097512	0.0318	9.587e-06	TRUE	FALSE	TRUE	29051	FALSE	TRUE
ENSG00000154310	23043	TNIK	3	171058414	171460408	protein_coding	rs13314339	3	171447484	-0.0464	4.708e-06	TRUE	TRUE	TRUE	0	TRUE	FALSE
ENSG00000218336	55714	TENM3	4	182143987	182803024	protein_coding	rs147077807	4	182825749	0.1376	6.621e-07	FALSE	FALSE	TRUE	22725	FALSE	TRUE
ENSG00000183090	166752	FREM3	4	143577302	143700675	protein_coding	rs13143261	4	143625122	-0.0671642	2.83537e-06	FALSE	TRUE	TRUE	0	TRUE	FALSE
ENSG00000164466	94081	SFXN1	5	175477062	175529742	protein_coding	rs2940478	5	175480942	-0.0272	9.45e-06	TRUE	TRUE	TRUE	0	TRUE	TRUE
ENSG00000234745	3106	HLA-B	6	31353872	31367067	protein_coding	rs28807128	6	31323107	0.043	7.706e-07	TRUE	FALSE	TRUE	30765	FALSE	TRUE
ENSG00000165060	2395	FXN	9	69035751	69079076	protein_coding	rs12554971	9	69077019	-0.0197	8.382e-06	TRUE	TRUE	TRUE	0	TRUE	TRUE
ENSG00000213585	7416	VDAC1	5	133971871	134004975	protein_coding	rs13155224	5	134013271	0.0709	7.15e-06	TRUE	FALSE	TRUE	8296	FALSE	TRUE
ENSG00000196262	5478	PPIA	7	44796680	44824564	protein_coding	rs13236827	7	44793466	0.0219	3.969e-06	TRUE	FALSE	TRUE	3214	FALSE	TRUE
ENSG00000173588	51134	CEP83	12	94306449	94459988	protein_coding	rs17303608	12	94476912	0.1021	2.212e-06	TRUE	FALSE	TRUE	16924	FALSE	TRUE
ENSG00000113327	2566	GABRG2	5	162000057	162162977	protein_coding	rs139191298	5	162123674	0.0349	8.178e-06	FALSE	TRUE	TRUE	0	TRUE	FALSE
ENSG00000023330	211	ALAS1	3	52198086	52214327	protein_coding	rs138413144	3	52220261	-0.0169	1.365e-07	TRUE	FALSE	TRUE	5934	FALSE	TRUE
ENSG00000007237	8522	GAS7	17	9910606	10198606	protein_coding	rs9896354	17	10045466	-0.3464	1.086e-06	TRUE	TRUE	TRUE	0	TRUE	FALSE
ENSG00000205922	390874	ONECUT3	19	1753506	1780988	protein_coding	rs7258545	19	1725736	-0.0628	1.515e-07	FALSE	FALSE	TRUE	27770	FALSE	TRUE
ENSG00000123815	79934	COQ8B	19	40691514	40725784	protein_coding	rs73045487	19	40706283	-0.043	4.391e-06	TRUE	TRUE	TRUE	0	TRUE	TRUE
ENSG00000101187	28231	SLCO4A1	20	62642503	62685785	protein_coding	rs62199314	20	62606613	0.0322	2.571e-07	TRUE	FALSE	TRUE	35890	FALSE	TRUE
ENSG00000182591	337880	KRTAP11-1	21	30880644	30881580	protein_coding	rs74554300	21	30927599	-0.1067	2.255e-06	FALSE	FALSE	TRUE	46019	FALSE	TRUE
ENSG00000116016	2034	EPAS1	2	46293667	46386697	protein_coding	rs190269418	2	46285600	0.0375	1.922e-06	TRUE	FALSE	TRUE	8067	FALSE	TRUE
ENSG00000088002	6820	SULT2B1	19	48552172	48599425	protein_coding	rs138519464	19	48540076	-0.267	3.945e-06	TRUE	FALSE	TRUE	12096	FALSE	TRUE
ENSG00000138814	5530	PPP3CA	4	101023409	101348278	protein_coding	rs3840150	4	101200022	-0.0161	6.17e-06	TRUE	TRUE	TRUE	0	TRUE	FALSE
ENSG00000107249	169792	GLIS3	9	3824127	4348392	protein_coding	rs751592	9	4230645	0.0472	1.357e-06	TRUE	TRUE	TRUE	0	TRUE	FALSE
ENSG00000234444	728927	ZNF736	7	64307459	64356634	protein_coding	rs7790689	7	64312329	0.0129	4.231e-06	TRUE	TRUE	TRUE	0	TRUE	TRUE
ENSG00000170759	3799	KIF5B	10	32009015	32056425	protein_coding	rs117785737	10	31982162	0.0284	1.862e-06	TRUE	FALSE	TRUE	26853	FALSE	TRUE
ENSG00000112699	2762	GMDS	6	1623806	2245605	protein_coding	rs11755098	6	1769764	0.144129	1.29729e-06	TRUE	TRUE	TRUE	0	TRUE	FALSE
ENSG00000171681	55729	ATF7IP	12	14365676	14502931	protein_coding	rs111921754	12	14486165	0.0177	4.655e-06	TRUE	TRUE	TRUE	0	TRUE	TRUE
ENSG00000172640	121275	OR10AD1	12	48202339	48203292	protein_coding	rs76321405	12	48239459	-0.028	9.652e-06	TRUE	FALSE	TRUE	36167	FALSE	TRUE
ENSG00000182050	25834	MGAT4C	12	85955666	86838904	protein_coding	rs147566553	12	86530649	-0.0217	5.378e-06	FALSE	TRUE	TRUE	0	TRUE	FALSE
ENSG00000111249	23316	CUX2	12	111034165	111350554	protein_coding	rs76839042	12	111255242	-0.0318	1.008e-06	TRUE	TRUE	TRUE	0	TRUE	FALSE
ENSG00000105366	27181	SIGLEC8	19	51450847	51458456	protein_coding	rs140987580	19	51425408	0.0754	3.517e-06	TRUE	FALSE	TRUE	25439	FALSE	TRUE
ENSG00000054654	23224	SYNE2	14	63761899	64226433	protein_coding	rs963289	14	64082984	-0.0132	2.944e-06	TRUE	TRUE	TRUE	0	TRUE	TRUE
ENSG00000103460	27324	TOX3	16	52436417	52547802	protein_coding	rs1118571	16	52417294	-0.0115	1.154e-06	FALSE	FALSE	TRUE	19123	FALSE	TRUE
ENSG00000155511	2890	GRIA1	5	153489615	153813869	protein_coding	rs1873910	5	153621992	-0.0826	5.468e-06	FALSE	TRUE	TRUE	0	TRUE	FALSE
ENSG00000127616	6597	SMARCA4	19	10960932	11079426	protein_coding	rs11085758	19	11074338	-0.0097	8.843e-07	TRUE	TRUE	TRUE	0	TRUE	TRUE
ENSG00000196277	2917	GRM7	3	6770001	7741533	protein_coding	rs2046424	3	7607772	0.0962	7.398e-06	FALSE	TRUE	TRUE	0	TRUE	FALSE
ENSG00000148204	286204	CRB2	9	123356170	123380324	protein_coding	rs141250468	9	123309098	-0.0512	6.649e-06	TRUE	FALSE	TRUE	47072	FALSE	TRUE
ENSG00000048471	92017	SNX29	16	11976734	12574287	protein_coding	rs142590936	16	12325330	0.0571	5.631e-06	TRUE	TRUE	TRUE	0	TRUE	FALSE
ENSG00000100055	27128	CYTH4	22	37282027	37315341	protein_coding	rs56009033	22	37315638	-0.0194	1.572e-06	TRUE	FALSE	TRUE	297	FALSE	TRUE
ENSG00000143674	84451	MAP3K21	1	233327724	233385148	protein_coding	rs12735977	1	233370394	-0.0177	4.543e-06	TRUE	TRUE	TRUE	0	TRUE	FALSE
ENSG00000155754	151254	C2CD6	2	201487421	201619178	protein_coding	rs72939170	2	201541210	-0.0285	3.376e-06	TRUE	TRUE	TRUE	0	TRUE	FALSE
ENSG00000113013	3313	HSPA9	5	138553756	138575675	protein_coding	rs143011323	5	138599967	0.4311	5.432e-06	TRUE	FALSE	TRUE	24292	FALSE	TRUE
ENSG00000161381	57125	PLXDC1	17	39063313	39154394	protein_coding	rs143115784	17	39147430	0.5924	9.853e-06	TRUE	TRUE	TRUE	0	TRUE	TRUE
ENSG00000163110	10611	PDLIM5	4	94451857	94668227	protein_coding	rs62316379	4	94511958	0.0701	8.817e-06	TRUE	TRUE	TRUE	0	TRUE	FALSE
ENSG00000112531	9444	QKI	6	163414000	163578592	protein_coding	rs6931903	6	163489293	0.0241	2.982e-06	TRUE	TRUE	TRUE	0	TRUE	FALSE
ENSG00000049860	3074	HEXB	5	74640023	74722647	protein_coding	rs6867972	5	74719525	0.0408	8.442e-06	TRUE	TRUE	TRUE	0	TRUE	TRUE
ENSG00000143341	83872	HMCN1	1	185734391	186190949	protein_coding	rs10798027	1	186008738	-0.033	8.597e-06	FALSE	TRUE	TRUE	0	TRUE	FALSE
ENSG00000198954	26128	KIFBP	10	68988803	69043544	protein_coding	rs79342115	10	69014391	-0.0672	4.843e-06	TRUE	TRUE	TRUE	0	TRUE	TRUE
ENSG00000107902	64077	LHPP	10	124461823	124617888	protein_coding	rs10901688	10	124482953	0.0208	7.617e-06	TRUE	TRUE	TRUE	0	TRUE	TRUE
ENSG00000130035	26290	GALNT8	12	4720400	4851927	protein_coding	rs79265037	12	4761620	0.0219	2.679e-06	FALSE	TRUE	TRUE	0	TRUE	TRUE
ENSG00000205482	100505767	SPDYE18	7	77050391	77062558	protein_coding	rs145223940	7	77106468	-0.1366	8.568e-06	TRUE	FALSE	TRUE	43910	FALSE	TRUE
ENSG00000165280	7415	VCP	9	35053928	35072668	protein_coding	rs146000582	9	35039357	0.999321	5.92986e-06	TRUE	FALSE	TRUE	14571	FALSE	TRUE
ENSG00000007402	9254	CACNA2D2	3	50362613	50504244	protein_coding	rs146714917	3	50541148	-0.0519	3.245e-06	TRUE	FALSE	TRUE	36904	FALSE	TRUE
ENSG00000095203	54566	EPB41L4B	9	109171974	109321059	protein_coding	rs147031097	9	109346914	-0.0853	6.613e-06	FALSE	FALSE	TRUE	25855	FALSE	TRUE
ENSG00000154645	140578	CHODL	21	17901263	18267373	protein_coding	rs2205306	21	18143552	0.0195	2.677e-06	TRUE	TRUE	TRUE	0	TRUE	FALSE
ENSG00000162594	149233	IL23R	1	67138907	67259979	protein_coding	rs11465817	1	67255414	0.1057	3.055e-06	TRUE	TRUE	TRUE	0	TRUE	TRUE
ENSG00000070831	998	CDC42	1	22052627	22101360	protein_coding	rs147627901	1	22150973	-0.2293	2.57376e-06	TRUE	FALSE	TRUE	49613	FALSE	TRUE
ENSG00000168826	166793	ZBTB49	4	4290251	4321786	protein_coding	rs6850945	4	4296069	0.094	6.992e-06	TRUE	TRUE	TRUE	0	TRUE	TRUE
ENSG00000177096	150368	PHETA2	22	42074248	42079438	protein_coding	rs147665492	22	42101927	-0.0293	7.444e-06	TRUE	FALSE	TRUE	22489	FALSE	TRUE
ENSG00000112297	202	CRYBG1	6	106360717	106572017	protein_coding	rs573762	6	106376229	0.1044	6.678e-07	TRUE	TRUE	TRUE	0	TRUE	FALSE
ENSG00000198879	57713	SFMBT2	10	7158624	7411488	protein_coding	rs2762617	10	7179976	-0.1531	3.23e-06	TRUE	TRUE	TRUE	0	TRUE	FALSE
ENSG00000134470	3601	IL15RA	10	5943639	5978187	protein_coding	rs7918460	10	5960051	-0.1119	1.917e-06	TRUE	TRUE	TRUE	0	TRUE	TRUE
ENSG00000162779	126859	AXDND1	1	179365720	179554735	protein_coding	rs202196017	1	179418596	-0.108	8.342e-06	FALSE	TRUE	TRUE	0	TRUE	FALSE
ENSG00000136643	26750	RPS6KC1	1	213051233	213274774	protein_coding	rs75283125	1	213099612	0.1824	6.788e-07	TRUE	TRUE	TRUE	0	TRUE	FALSE
ENSG00000116044	4780	NFE2L2	2	177218667	177392756	protein_coding	rs72950041	2	177362143	0.1902	2.282e-06	TRUE	TRUE	TRUE	0	TRUE	TRUE
ENSG00000253958	137075	CLDN23	8	8701937	8704096	protein_coding	rs148649685	8	8742535	0.1533	3.591e-06	FALSE	FALSE	TRUE	38439	FALSE	TRUE
ENSG00000151552	5860	QDPR	4	17460261	17512206	protein_coding	rs2518609	4	17508175	0.0807	8.586e-06	TRUE	TRUE	TRUE	0	TRUE	TRUE
ENSG00000185774	80333	KCNIP4	4	20728606	21948772	protein_coding	rs142704334	4	21737149	-0.3457	3.23e-06	TRUE	TRUE	TRUE	0	TRUE	FALSE
ENSG00000112941	11044	TENT4A	5	6713432	6757044	protein_coding	rs4702388	5	6775003	0.1862	7.268e-09	TRUE	FALSE	TRUE	17959	FALSE	TRUE
ENSG00000013297	5010	CLDN11	3	170418868	170454733	protein_coding	rs149727205	3	170409013	-0.0428	2.249e-06	FALSE	FALSE	TRUE	9855	FALSE	TRUE
ENSG00000152492	152137	CCDC50	3	191329085	191398659	protein_coding	rs150918865	3	191413646	-0.0537	2.739e-07	TRUE	FALSE	TRUE	14987	FALSE	TRUE
ENSG00000204655	4340	MOG	6	29657002	29672372	protein_coding	rs34758289	6	29659536	0.3122	1.614e-06	FALSE	TRUE	TRUE	0	TRUE	TRUE
ENSG00000203727	389432	SAMD5	6	147508690	147737547	protein_coding	rs115288359	6	147541230	-0.2105	4.957e-06	FALSE	TRUE	TRUE	0	TRUE	FALSE
ENSG00000038945	4481	MSR1	8	16107878	16567490	protein_coding	rs1480139	8	16227187	0.0749	4.812e-06	TRUE	TRUE	TRUE	0	TRUE	FALSE
ENSG00000122641	3624	INHBA	7	41667168	41705834	protein_coding	rs80049602	7	41654318	-0.1959	9.253e-07	TRUE	FALSE	TRUE	12850	FALSE	TRUE
ENSG00000134463	79746	ECHDC3	10	11742366	11764070	protein_coding	rs7898463	10	11724821	-0.0873	1.642e-06	TRUE	FALSE	TRUE	17545	FALSE	TRUE
ENSG00000122870	80114	BICC1	10	58512872	58831435	protein_coding	rs77937870	10	58664102	0.2897	6.789e-06	TRUE	TRUE	TRUE	0	TRUE	FALSE
ENSG00000149256	26011	TENM4	11	78652829	79441030	protein_coding	rs76358221	11	79397272	0.2073	9.172e-06	TRUE	TRUE	TRUE	0	TRUE	FALSE
ENSG00000139160	254013	ETFBKMT	12	31647160	31673114	protein_coding	rs2222330	12	31648851	0.2677	8.641e-06	TRUE	TRUE	TRUE	0	TRUE	TRUE
ENSG00000075035	9671	WSCD2	12	108129288	108250537	protein_coding	rs12322652	12	108109454	-0.1164	5.412e-06	TRUE	FALSE	TRUE	19834	FALSE	TRUE
ENSG00000041515	23026	MYO16	13	108596152	109208005	protein_coding	rs138314516	13	108630614	-0.2794	7.202e-06	TRUE	TRUE	TRUE	0	TRUE	FALSE
ENSG00000184497	348013	TMEM255B	13	113759226	113816995	protein_coding	rs9577904	13	113776462	-0.0673	7.994e-06	TRUE	TRUE	TRUE	0	TRUE	TRUE
ENSG00000140022	85439	STON2	14	81260652	81436465	protein_coding	rs8011624	14	81357812	-0.0721	6.521e-06	TRUE	TRUE	TRUE	0	TRUE	FALSE
ENSG00000141748	390790	ARL5C	17	39156894	39167484	protein_coding	rs72823334	17	39160364	-0.1211	6.956e-06	TRUE	TRUE	TRUE	0	TRUE	TRUE
ENSG00000163191	6282	S100A11	1	152032506	152047907	protein_coding	rs1532133	1	152024132	0.0277	8.376e-06	TRUE	FALSE	TRUE	8374	FALSE	TRUE
ENSG00000166471	440026	TMEM41B	11	9280654	9314636	protein_coding	rs1579065	11	9357441	0.0994	3.109e-06	TRUE	FALSE	TRUE	42805	FALSE	TRUE
ENSG00000172264	140733	MACROD2	20	13995369	16053197	protein_coding	rs73096078	20	15113608	-0.1795	5.812e-06	TRUE	TRUE	TRUE	0	TRUE	FALSE
ENSG00000113161	3156	HMGCR	5	75336329	75364001	protein_coding	rs138091235	5	75336968	0.1635	6.858e-06	TRUE	TRUE	TRUE	0	TRUE	TRUE
ENSG00000134516	1794	DOCK2	5	169637268	170083382	protein_coding	rs55965710	5	170077289	0.04	5.625e-06	TRUE	TRUE	TRUE	0	TRUE	TRUE
ENSG00000111961	23328	SASH1	6	148272304	148552044	protein_coding	rs9390576	6	148499376	0.0621	5.273e-06	TRUE	TRUE	TRUE	0	TRUE	FALSE
ENSG00000109452	8821	INPP4B	4	142023160	142847432	protein_coding	rs78252135	4	142875268	0.0705	5.735e-06	TRUE	FALSE	TRUE	27836	FALSE	TRUE
ENSG00000198839	11179	ZNF277	7	112206695	112343934	protein_coding	rs73195218	7	112241421	0.0812	7.325e-06	TRUE	TRUE	TRUE	0	TRUE	TRUE
ENSG00000152689	25780	RASGRP3	2	33436324	33586669	protein_coding	rs17597647	2	33550119	0.0776	8.48e-06	TRUE	TRUE	TRUE	0	TRUE	FALSE
ENSG00000131773	10656	KHDRBS3	8	135457456	135656722	protein_coding	rs16905380	8	135499631	0.0563	9.737e-06	TRUE	TRUE	TRUE	0	TRUE	FALSE
ENSG00000123104	3709	ITPR2	12	26335352	26833194	protein_coding	rs76183007	12	26791324	-0.0849	3.593e-06	TRUE	TRUE	TRUE	0	TRUE	FALSE
ENSG00000160145	8997	KALRN	3	124033369	124726325	protein_coding	rs3772726	3	124230864	0.367	2.211e-06	TRUE	TRUE	TRUE	0	TRUE	FALSE
ENSG00000154237	79705	LRRK1	15	100919327	101078257	protein_coding	rs897484	15	101049560	-0.0503	1.214e-06	TRUE	TRUE	TRUE	0	TRUE	FALSE
ENSG00000119812	25940	FAM98A	2	33532744	33599347	protein_coding	rs17597647	2	33550119	0.0776	8.48e-06	TRUE	TRUE	TRUE	0	TRUE	FALSE
ENSG00000170579	9229	DLGAP1	18	3496032	4455307	protein_coding	rs1521428	18	4238612	0.0355	3.007e-06	TRUE	TRUE	TRUE	0	TRUE	FALSE
ENSG00000089123	55617	TASP1	20	13389392	13638932	protein_coding	rs6134922	20	13589684	-0.0468	5.288e-06	TRUE	TRUE	TRUE	0	TRUE	FALSE
ENSG00000186866	23275	POFUT2	21	45263928	45287898	protein_coding	rs6518223	21	45294634	0.0365	1.33e-06	TRUE	FALSE	TRUE	6736	FALSE	TRUE
ENSG00000172380	55970	GNG12	1	67701475	67833467	protein_coding	rs7528997	1	67730058	-0.025	2.036e-07	FALSE	TRUE	TRUE	0	TRUE	TRUE
ENSG00000113924	3081	HGD	3	120628172	120682269	protein_coding	rs142455046	3	120665599	-0.0791	1.388e-06	TRUE	TRUE	TRUE	0	TRUE	TRUE
ENSG00000148834	9446	GSTO1	10	104235356	104267459	protein_coding	rs34521730	10	104265272	0.1886	9.158e-45	TRUE	TRUE	TRUE	0	TRUE	TRUE
ENSG00000184445	9735	KNTC1	12	122527246	122626396	protein_coding	rs7397990	12	122634925	0.0267	2.964e-07	TRUE	FALSE	TRUE	8529	FALSE	TRUE
ENSG00000111912	135112	NCOA7	6	125781161	125932034	protein_coding	rs182393662	6	125777868	0.4686	7.271e-06	TRUE	FALSE	TRUE	3293	FALSE	TRUE
ENSG00000172766	79612	NAA16	13	41311267	41377030	protein_coding	rs183168567	13	41421158	-0.2051	2.803e-06	TRUE	FALSE	TRUE	44128	FALSE	TRUE
ENSG00000117298	1889	ECE1	1	21217247	21345572	protein_coding	rs6426681	1	21382342	-0.1553	6.832e-06	TRUE	FALSE	TRUE	36770	FALSE	TRUE
ENSG00000127124	59269	HIVEP3	1	41506365	42035925	protein_coding	rs4660553	1	41668933	0.1734	3.745e-06	TRUE	TRUE	TRUE	0	TRUE	TRUE
ENSG00000135775	22796	COG2	1	230642481	230693982	protein_coding	rs73116240	1	230640321	0.1602	2.596e-06	TRUE	FALSE	TRUE	2160	FALSE	TRUE
ENSG00000144283	8502	PKP4	2	158456952	158682879	protein_coding	rs76747899	2	158486837	-0.1842	3.728e-06	TRUE	TRUE	TRUE	0	TRUE	TRUE
ENSG00000178342	26251	KCNG2	18	79797938	79900184	protein_coding	rs112564950	18	79781952	-0.174	3.427e-06	TRUE	FALSE	TRUE	15986	FALSE	TRUE
ENSG00000188580	154215	NKAIN2	6	123803865	124825640	protein_coding	rs6905287	6	124569159	-0.1325	4.188e-06	FALSE	TRUE	TRUE	0	TRUE	FALSE
ENSG00000146555	221935	SDK1	7	3301252	4269000	protein_coding	rs650986	7	4153135	0.1023	9.206e-06	TRUE	TRUE	TRUE	0	TRUE	FALSE
ENSG00000221996	143496	OR52B4	11	4367263	4368386	protein_coding	rs192831158	11	4360416	0.0616	6.395e-06	FALSE	FALSE	TRUE	6847	FALSE	TRUE
ENSG00000158555	81544	GDPD5	11	75434640	75525941	protein_coding	rs74846953	11	75474894	0.1089	7.507e-06	TRUE	TRUE	TRUE	0	TRUE	TRUE
ENSG00000166006	3747	KCNC2	12	75040077	75209839	protein_coding	rs12424210	12	75089255	0.0847	7.629e-06	FALSE	TRUE	TRUE	0	TRUE	FALSE
ENSG00000197584	10242	KCNMB2	3	178272932	178844429	protein_coding	rs11710359	3	178430568	0.0781	7.944e-07	FALSE	TRUE	TRUE	0	TRUE	FALSE
ENSG00000139990	8816	DCAF5	14	69050881	69153150	protein_coding	rs76716478	14	69085433	-0.3581	4.165e-06	TRUE	TRUE	TRUE	0	TRUE	FALSE
ENSG00000157483	4643	MYO1E	15	59132434	59372871	protein_coding	rs11631023	15	59226289	-0.1323	5.951e-06	TRUE	TRUE	TRUE	0	TRUE	TRUE
ENSG00000122254	9956	HS3ST2	16	22814162	22916338	protein_coding	rs78424414	16	22917861	0.1497	8.45e-07	FALSE	FALSE	TRUE	1523	FALSE	TRUE
ENSG00000188322	388228	SBK1	16	28259246	28323849	protein_coding	rs4635350	16	28277922	-0.0766	6.325e-06	TRUE	TRUE	TRUE	0	TRUE	FALSE
ENSG00000108557	10743	RAI1	17	17681458	17811453	protein_coding	rs4074643	17	17716545	0.0901	3.024e-07	TRUE	TRUE	TRUE	0	TRUE	FALSE
ENSG00000175906	379	ARL4D	17	43398993	43401137	protein_coding	rs62079658	17	43362416	0.0962	6.942e-06	TRUE	FALSE	TRUE	36577	FALSE	TRUE
ENSG00000081913	23239	PHLPP1	18	62715541	62980433	protein_coding	rs145555790	18	62715445	0.2167	5.167e-06	TRUE	FALSE	TRUE	96	FALSE	TRUE
ENSG00000213793	388559	ZNF888	19	52904415	52923470	protein_coding	rs1978619	19	52923573	-0.1334	4.56e-06	TRUE	FALSE	TRUE	103	FALSE	TRUE
ENSG00000172348	10231	RCAN2	6	46220736	46491972	protein_coding	rs77786148	6	46251253	0.1168	7.446e-06	TRUE	TRUE	TRUE	0	TRUE	FALSE
ENSG00000071242	6196	RPS6KA2	6	166409364	166906451	protein_coding	rs9295346	6	166445592	0.0342	8.647e-06	TRUE	TRUE	TRUE	0	TRUE	FALSE
ENSG00000059377	6916	TBXAS1	7	139777051	140020325	protein_coding	rs73734173	7	140008391	0.2321	8.66e-07	TRUE	TRUE	TRUE	0	TRUE	TRUE
ENSG00000107077	23081	KDM4C	9	6720863	7175648	protein_coding	rs145620753	9	6799198	-0.0475	4.473e-06	TRUE	TRUE	TRUE	0	TRUE	FALSE
ENSG00000181733	284383	OR2Z1	19	8721634	8732160	protein_coding	rs200391193	19	8747668	-0.0702	1.462e-06	FALSE	FALSE	TRUE	15508	FALSE	TRUE
ENSG00000070214	23446	SLC44A1	9	105244622	105439171	protein_coding	rs150309325	9	105408649	-0.1741	4.474e-08	TRUE	TRUE	TRUE	0	TRUE	TRUE
ENSG00000179532	144132	DNHD1	11	6497260	6593758	protein_coding	rs12146567	11	6576648	0.1241	3.199e-06	TRUE	TRUE	TRUE	0	TRUE	TRUE
ENSG00000134343	63982	ANO3	11	26188842	26663289	protein_coding	rs117396485	11	26315987	-0.1147	5.485e-06	FALSE	TRUE	TRUE	0	TRUE	FALSE
ENSG00000166250	79827	CLMP	11	123069872	123195291	protein_coding	rs12272976	11	123222490	-0.0901	1.772e-06	TRUE	FALSE	TRUE	27199	FALSE	TRUE
ENSG00000151062	93589	CACNA2D4	12	1791963	1918666	protein_coding	rs7303991	12	1847124	-0.0467	1.403e-07	TRUE	TRUE	TRUE	0	TRUE	TRUE
ENSG00000113262	2916	GRM6	5	178977587	178996206	protein_coding	rs201470267	5	179000160	-0.0993	6.322e-06	FALSE	FALSE	TRUE	3954	FALSE	TRUE
ENSG00000139926	122786	FRMD6	14	51489100	51730727	protein_coding	rs77175130	14	51718139	-0.1014	9.303e-07	TRUE	TRUE	TRUE	0	TRUE	FALSE
ENSG00000176842	10265	IRX5	16	54930865	54934485	protein_coding	rs72802719	16	54969596	0.0498	2.456e-06	FALSE	FALSE	TRUE	35111	FALSE	TRUE
ENSG00000161533	51	ACOX1	17	75941507	75979177	protein_coding	rs150521678	17	75958618	-0.0967	5.015e-07	TRUE	TRUE	TRUE	0	TRUE	TRUE
ENSG00000130513	9518	GDF15	19	18374731	18389176	protein_coding	rs149390855	19	18382798	0.1651	7.104e-06	TRUE	TRUE	TRUE	0	TRUE	TRUE
ENSG00000162706	57863	CADM3	1	159171609	159203313	protein_coding	rs201577285	1	159237223	-0.0542	9.483e-06	FALSE	FALSE	TRUE	33910	FALSE	TRUE
ENSG00000156299	7074	TIAM1	21	31118416	31559977	protein_coding	rs7283457	21	31409205	-0.1605	2.56e-07	TRUE	TRUE	TRUE	0	TRUE	FALSE
ENSG00000137968	204962	SLC44A5	1	75202129	75611114	protein_coding	rs7553832	1	75625742	0.1063	4.58e-06	TRUE	FALSE	TRUE	14628	FALSE	TRUE
ENSG00000148655	83938	LRMDA	10	75431624	76560168	protein_coding	rs72642263	10	76449748	-0.1877	3.486e-06	TRUE	TRUE	TRUE	0	TRUE	FALSE
ENSG00000109472	1363	CPE	4	165361194	165498547	protein_coding	rs185827661	4	165404128	0.3361	4.005e-06	FALSE	TRUE	TRUE	0	TRUE	FALSE
ENSG00000109511	11199	ANXA10	4	168092537	168187736	protein_coding	rs76958914	4	168163798	0.4159	1.075e-09	FALSE	TRUE	TRUE	0	TRUE	FALSE
ENSG00000164151	23379	ICE1	5	5420664	5490220	protein_coding	rs13181223	5	5496090	0.1517	2.908e-06	TRUE	FALSE	TRUE	5870	FALSE	TRUE
ENSG00000230561	728586	CCDC192	5	127703361	127941507	protein_coding	rs17211662	5	127845196	-0.3077	3.886e-06	TRUE	TRUE	TRUE	0	TRUE	FALSE
ENSG00000254415	100049587	SIGLEC14	19	51639478	51646825	protein_coding	rs2218886	19	51674810	0.0728	1.21e-07	TRUE	FALSE	TRUE	27985	FALSE	TRUE
ENSG00000111241	2251	FGF6	12	4428155	4445815	protein_coding	rs2287451	12	4438641	-0.2697	1.324e-06	FALSE	TRUE	TRUE	0	TRUE	TRUE
ENSG00000117791	54996	MTARC2	1	220748225	220784815	protein_coding	rs2378404	1	220739008	-0.0626	8.385e-06	TRUE	FALSE	TRUE	9217	FALSE	TRUE
ENSG00000144668	3680	ITGA9	3	37452115	37823507	protein_coding	rs7631600	3	37795727	0.08	4.331e-06	TRUE	TRUE	TRUE	0	TRUE	FALSE
ENSG00000225697	65010	SLC26A6	3	48625723	48635493	protein_coding	rs114135552	3	48630737	-0.0738	4.601e-06	TRUE	TRUE	TRUE	0	TRUE	TRUE
ENSG00000082781	3693	ITGB5	3	124761948	124901418	protein_coding	rs4677943	3	124781973	-0.0572	2.341e-09	TRUE	TRUE	TRUE	0	TRUE	TRUE
ENSG00000146122	23500	DAAM2	6	39792298	39904877	protein_coding	rs2504806	6	39856791	0.0356	6.413e-06	TRUE	TRUE	TRUE	0	TRUE	TRUE
ENSG00000164418	2898	GRIK2	6	100962701	102081622	protein_coding	rs7755912	6	101407932	0.0495	1.206e-07	FALSE	TRUE	TRUE	0	TRUE	FALSE
ENSG00000146674	3486	IGFBP3	7	45912245	45921874	protein_coding	rs111737039	7	45959308	-0.1009	1.55e-06	TRUE	FALSE	TRUE	37434	FALSE	TRUE
ENSG00000175445	4023	LPL	8	19901717	19967259	protein_coding	rs7008626	8	19904466	0.1962	3.586e-06	TRUE	TRUE	TRUE	0	TRUE	FALSE
ENSG00000197724	5253	PHF2	9	93576584	93679587	protein_coding	rs10992881	9	93718507	0.0665	8.364e-06	TRUE	FALSE	TRUE	38920	FALSE	TRUE
ENSG00000150275	65217	PCDH15	10	53802771	55627942	protein_coding	rs72801639	10	55105665	0.0411	9.736e-06	FALSE	TRUE	TRUE	0	TRUE	FALSE
ENSG00000134533	85004	RERG	12	15107783	15348675	protein_coding	rs7301830	12	15087313	-0.0358	5.817e-06	FALSE	FALSE	TRUE	20470	FALSE	TRUE
ENSG00000168702	53353	LRP1B	2	140231423	142131016	protein_coding	rs1486962	2	140232001	-0.3753	1.806e-08	FALSE	TRUE	TRUE	0	TRUE	FALSE
ENSG00000060709	23504	RIMBP2	12	130396133	130768228	protein_coding	rs12812728	12	130431068	0.0421	2.026e-06	TRUE	TRUE	TRUE	0	TRUE	FALSE
ENSG00000120690	1997	ELF1	13	40931919	41061440	protein_coding	rs56256111	13	40904827	0.0588	1.613e-07	TRUE	FALSE	TRUE	27092	FALSE	TRUE
ENSG00000196372	79754	ASB13	10	5638867	5666595	protein_coding	rs2386626	10	5679690	-0.0086	6.071e-06	TRUE	FALSE	TRUE	13095	FALSE	TRUE
ENSG00000166847	84516	DCTN5	16	23641466	23677472	protein_coding	rs8063671	16	23648302	-0.1491	3.163e-07	TRUE	TRUE	TRUE	0	TRUE	TRUE
ENSG00000141627	54808	DYM	18	49036387	49461347	protein_coding	rs373105244	18	49080234	0.056	2.192e-06	TRUE	TRUE	TRUE	0	TRUE	FALSE
ENSG00000186714	493860	CCDC73	11	32602721	32794662	protein_coding	rs2419392	11	32560694	0.0814	6.17e-07	FALSE	FALSE	TRUE	42027	FALSE	TRUE
ENSG00000198597	9745	ZNF536	19	30224891	30713586	protein_coding	rs73924737	19	30425391	-0.1434	6.869e-06	FALSE	TRUE	TRUE	0	TRUE	FALSE
ENSG00000185565	4045	LSAMP	3	115802374	117997592	protein_coding	rs112390226	3	118014567	-0.1474	5.736e-06	FALSE	FALSE	TRUE	16975	FALSE	TRUE
ENSG00000130638	25814	ATXN10	22	45671798	45845307	protein_coding	rs117978122	22	45854597	-0.1387	2.568e-06	TRUE	FALSE	TRUE	9290	FALSE	TRUE
ENSG00000127241	5648	MASP1	3	187217282	187291980	protein_coding	rs710482	3	187310112	-0.0512	3.846e-06	FALSE	FALSE	TRUE	18132	FALSE	TRUE
ENSG00000248329	100506013	APELA	4	164877178	164898965	protein_coding	rs33977278	4	164934867	0.0579	5.658e-06	FALSE	FALSE	TRUE	35902	FALSE	TRUE
ENSG00000089063	29058	TMEM230	20	5068232	5113087	protein_coding	rs34221379	20	5041938	0.0287	4.305e-06	TRUE	FALSE	TRUE	26294	FALSE	TRUE
ENSG00000107745	10367	MICU1	10	72367340	72626131	protein_coding	rs141430971	10	72459263	0.1176	4.452e-06	TRUE	TRUE	TRUE	0	TRUE	FALSE
ENSG00000183605	119559	SFXN4	10	119140767	119165714	protein_coding	rs34654417	10	119154902	0.0775	3.46e-06	TRUE	TRUE	TRUE	0	TRUE	TRUE
ENSG00000170605	441639	OR9K2	12	55126406	55132750	protein_coding	rs546951873	12	55164658	0.2847	1.148e-06	FALSE	FALSE	TRUE	31908	FALSE	TRUE
ENSG00000187398	338645	LUZP2	11	24496970	25082638	protein_coding	rs79537908	11	24704649	0.2598	1.085e-06	FALSE	TRUE	TRUE	0	TRUE	FALSE
ENSG00000129493	25938	HEATR5A	14	31291788	31420550	protein_coding	rs35637716	14	31363666	0.1551	3.115e-06	TRUE	TRUE	TRUE	0	TRUE	FALSE
ENSG00000069667	6095	RORA	15	60488284	61229302	protein_coding	rs34706939	15	60912425	0.0763	9.109e-06	TRUE	TRUE	TRUE	0	TRUE	FALSE
ENSG00000157542	3763	KCNJ6	21	37607373	38121345	protein_coding	rs7283798	21	38034828	-0.0533	6.432e-06	FALSE	TRUE	TRUE	0	TRUE	FALSE
ENSG00000117118	6390	SDHB	1	17018664	17054151	protein_coding	rs2235931	1	17023460	-0.057	9.117e-06	TRUE	TRUE	TRUE	0	TRUE	TRUE
ENSG00000164600	63974	NEUROD6	7	31337465	31340726	protein_coding	rs17160048	7	31291024	-0.1465	1.705e-06	FALSE	FALSE	TRUE	46441	FALSE	TRUE
ENSG00000119138	687	KLF9	9	70384604	70414657	protein_coding	rs75136270	9	70412160	0.1299	5.631e-07	TRUE	TRUE	TRUE	0	TRUE	FALSE
ENSG00000152578	2893	GRIA4	11	105609535	105982090	protein_coding	rs1258578	11	105873899	0.0471	6.607e-06	FALSE	TRUE	TRUE	0	TRUE	FALSE
ENSG00000133315	28992	MACROD1	11	63998558	64166113	protein_coding	rs72918491	11	64135515	-0.1446	6.555e-06	TRUE	TRUE	TRUE	0	TRUE	TRUE
ENSG00000110900	441631	TSPAN11	12	30926428	30996602	protein_coding	rs35102	12	30976053	0.0539	6.409e-06	FALSE	TRUE	TRUE	0	TRUE	FALSE
ENSG00000072657	29953	TRHDE	12	72087266	72670758	protein_coding	rs74371246	12	72715468	-0.0901	9.763e-06	FALSE	FALSE	TRUE	44710	FALSE	TRUE
ENSG00000184384	84441	MAML2	11	95976598	96343195	protein_coding	rs75167420	11	96330078	0.0971	1.516e-06	TRUE	TRUE	TRUE	0	TRUE	TRUE
ENSG00000007047	57787	MARK4	19	45079288	45305284	protein_coding	rs34436177	19	45209570	0.0463	6.056e-06	TRUE	TRUE	TRUE	0	TRUE	TRUE
ENSG00000189114	388552	BLOC1S3	19	45178784	45216933	protein_coding	rs34436177	19	45209570	0.0463	6.056e-06	TRUE	TRUE	TRUE	0	TRUE	TRUE
ENSG00000185559	8788	DLK1	14	100725705	100738224	protein_coding	rs7142033	14	100719832	0.2126	4.318e-06	TRUE	FALSE	TRUE	5873	FALSE	TRUE
ENSG00000161526	29115	SAP30BP	17	75667251	75708062	protein_coding	rs74416312	17	75671545	-0.16	9.14e-06	TRUE	TRUE	TRUE	0	TRUE	TRUE
ENSG00000150637	10666	CD226	18	69831158	69961803	protein_coding	rs10432228	18	69901013	-0.0532	2.16e-06	TRUE	TRUE	TRUE	0	TRUE	FALSE
ENSG00000141985	6455	SH3GL1	19	4360370	4400547	protein_coding	rs147843971	19	4369972	-0.3991	4.572e-06	TRUE	TRUE	TRUE	0	TRUE	TRUE
ENSG00000132128	10489	LRRC41	1	46261196	46303616	protein_coding	rs76227146	1	46286815	0.0587	3.536e-06	TRUE	TRUE	TRUE	0	TRUE	TRUE
ENSG00000137948	676	BRDT	1	91949343	92014426	protein_coding	rs113712335	1	91963261	0.0456	9.521e-06	FALSE	TRUE	TRUE	0	TRUE	FALSE
ENSG00000147853	50808	AK3	9	4709556	4742043	protein_coding	rs35097905	9	4776624	0.0855	1.948e-06	TRUE	FALSE	TRUE	34581	FALSE	TRUE
ENSG00000155849	9844	ELMO1	7	36852906	37449223	protein_coding	rs118011120	7	37008978	-0.0898	3.592e-06	TRUE	TRUE	TRUE	0	TRUE	FALSE
ENSG00000214814	654463	FER1L6	8	123851987	124120061	protein_coding	rs1864694	8	123871373	0.0264	5.971e-06	FALSE	TRUE	TRUE	0	TRUE	FALSE
ENSG00000081760	65985	AACS	12	125065434	125143333	protein_coding	rs35986820	12	125056042	0.3027	5.721e-06	TRUE	FALSE	TRUE	9392	FALSE	TRUE
ENSG00000171928	51030	TVP23B	17	18781111	18806714	protein_coding	rs375158111	17	18824454	-0.0606	1.181e-06	TRUE	FALSE	TRUE	17740	FALSE	TRUE
ENSG00000137474	4647	MYO7A	11	77128246	77215241	protein_coding	rs79080159	11	77144550	-0.0861	8.668e-07	TRUE	TRUE	TRUE	0	TRUE	TRUE
ENSG00000127324	7103	TSPAN8	12	71125085	71441898	protein_coding	rs75375524	12	71188139	0.1144	5.085e-07	FALSE	TRUE	TRUE	0	TRUE	FALSE
ENSG00000198542	9358	ITGBL1	13	101452593	101720856	protein_coding	rs9557654	13	101455736	0.0431	7.836e-07	FALSE	TRUE	TRUE	0	TRUE	TRUE
ENSG00000174197	23269	MGA	15	41621134	41773081	protein_coding	rs142353274	15	41674042	-0.0922	1.621e-06	TRUE	TRUE	TRUE	0	TRUE	FALSE
ENSG00000154654	4685	NCAM2	21	20998409	21543329	protein_coding	rs10854450	21	21069870	-0.0319	1.511e-06	FALSE	TRUE	TRUE	0	TRUE	FALSE
ENSG00000143032	343472	BARHL2	1	90711539	90717302	protein_coding	rs114894658	1	90759014	-0.3466	3.244e-06	FALSE	FALSE	TRUE	41712	FALSE	TRUE
ENSG00000143669	1130	LYST	1	235661041	235883724	protein_coding	rs10927015	1	235904546	0.0928	5.015e-06	TRUE	FALSE	TRUE	20822	FALSE	TRUE
ENSG00000114861	27086	FOXP1	3	70954693	71583978	protein_coding	rs116500954	3	71221879	-0.3589	9.11e-06	TRUE	TRUE	TRUE	0	TRUE	FALSE
ENSG00000168818	53407	STX18	4	4415742	4542346	protein_coding	rs114558801	4	4461937	0.1515	7.528e-06	TRUE	TRUE	TRUE	0	TRUE	TRUE
ENSG00000253276	168455	CCDC71L	7	106654360	106661158	protein_coding	rs41834	7	106623434	-0.0745	8.834e-06	TRUE	FALSE	TRUE	30926	FALSE	TRUE
ENSG00000130653	375775	PNPLA7	9	137459952	137550402	protein_coding	rs34204672	9	137509365	0.0875	7.761e-06	TRUE	TRUE	TRUE	0	TRUE	TRUE
ENSG00000132405	57533	TBC1D14	4	6909242	7033118	protein_coding	rs3857181	4	7073830	0.0566	9.925e-06	TRUE	FALSE	TRUE	40712	FALSE	TRUE
ENSG00000155974	23426	GRIP1	12	66347431	67069162	protein_coding	rs4913435	12	66456146	0.0788	5.638e-06	TRUE	TRUE	TRUE	0	TRUE	FALSE
ENSG00000185100	122622	ADSS1	14	104724174	104747325	protein_coding	rs150168706	14	104735981	-0.3203	8.381e-06	TRUE	TRUE	TRUE	0	TRUE	TRUE
ENSG00000142632	128272	ARHGEF19	1	16197854	16212652	protein_coding	rs41269187	1	16215871	-0.0414	1.601e-06	TRUE	FALSE	TRUE	3219	FALSE	TRUE
ENSG00000088826	54498	SMOX	20	4120980	4187747	protein_coding	rs116927267	20	4073726	-0.2176	6.5e-06	TRUE	FALSE	TRUE	47254	FALSE	TRUE
ENSG00000243156	57553	MICAL3	22	17787649	18024561	protein_coding	rs419352	22	17810306	0.0754	9.024e-06	TRUE	TRUE	TRUE	0	TRUE	TRUE
ENSG00000117643	57134	MAN1C1	1	25616791	25784450	protein_coding	rs72662659	1	25724381	-0.0815	5.834e-06	TRUE	TRUE	TRUE	0	TRUE	FALSE
ENSG00000059588	6894	TARBP1	1	234391313	234479179	protein_coding	rs11587891	1	234499964	-0.0871	2.548e-06	TRUE	FALSE	TRUE	20785	FALSE	TRUE
ENSG00000163132	4487	MSX1	4	4859665	4863936	protein_coding	rs34447601	4	4832215	-0.0354	3.319e-06	FALSE	FALSE	TRUE	27450	FALSE	TRUE
ENSG00000163738	441024	MTHFD2L	4	74114174	74303099	protein_coding	rs4235124	4	74333552	0.1007	5.204e-06	TRUE	FALSE	TRUE	30453	FALSE	TRUE
ENSG00000163960	26043	UBXN7	3	196347659	196432430	protein_coding	rs4630973	3	196434689	-0.139	5.892e-06	TRUE	FALSE	TRUE	2259	FALSE	TRUE
ENSG00000147488	9705	ST18	8	52110838	52460959	protein_coding	rs16917618	8	52276647	-0.0574	8.895e-06	FALSE	TRUE	TRUE	0	TRUE	FALSE
ENSG00000107104	23189	KANK1	9	470291	746105	protein_coding	rs7850399	9	659045	-0.0675	3.249e-07	TRUE	TRUE	TRUE	0	TRUE	FALSE
ENSG00000152969	152789	JAKMIP1	4	6026199	6200591	protein_coding	rs4689345	4	6147314	-0.0097	8.869e-06	TRUE	TRUE	TRUE	0	TRUE	FALSE
ENSG00000136099	5100	PCDH8	13	52842889	52848641	protein_coding	rs4886024	13	52893223	0.0353	6.005e-06	TRUE	FALSE	TRUE	44582	FALSE	TRUE
ENSG00000100867	10202	DHRS2	14	23630115	23645639	protein_coding	rs79737162	14	23653578	-0.079	8.72e-06	FALSE	FALSE	TRUE	7939	FALSE	TRUE
ENSG00000137766	440279	UNC13C	15	53978201	54628707	protein_coding	rs183034186	15	54184916	0.0812	9.241e-06	FALSE	TRUE	TRUE	0	TRUE	FALSE
ENSG00000159556	64843	ISL2	15	76336773	76342475	protein_coding	rs4886792	15	76320752	0.0241	6.441e-06	TRUE	FALSE	TRUE	16021	FALSE	TRUE
ENSG00000133030	23164	MPRIP	17	17042457	17217679	protein_coding	rs78562374	17	17065953	0.0568	7.958e-06	TRUE	TRUE	TRUE	0	TRUE	FALSE
ENSG00000171189	2897	GRIK1	21	29536933	29940033	protein_coding	rs16985560	21	29953666	-0.1271	4.997e-06	TRUE	FALSE	TRUE	13633	FALSE	TRUE
ENSG00000173406	1600	DAB1	1	56994778	58546734	protein_coding	rs146068137	1	57353008	0.1053	2.402e-06	TRUE	TRUE	TRUE	0	TRUE	FALSE
ENSG00000117174	54680	ZNHIT6	1	85649417	85708433	protein_coding	rs146922141	1	85642018	0.0756	6.066e-06	TRUE	FALSE	TRUE	7399	FALSE	TRUE
ENSG00000183853	55243	KIRREL1	1	157993273	158100262	protein_coding	rs35366924	1	157990176	-0.0315	9.184e-06	FALSE	FALSE	TRUE	3097	FALSE	TRUE
ENSG00000178568	2066	ERBB4	2	211375717	212538841	protein_coding	rs148853728	2	212171095	-0.0548	7.632e-06	FALSE	TRUE	TRUE	0	TRUE	FALSE
ENSG00000179299	79730	NSUN7	4	40749925	40811184	protein_coding	rs76714234	4	40710126	-0.0869	5.334e-06	TRUE	FALSE	TRUE	39799	FALSE	TRUE
ENSG00000005700	25998	IBTK	6	82169986	82247754	protein_coding	rs72898697	6	82194317	0.0719	1.311e-06	TRUE	TRUE	TRUE	0	TRUE	FALSE
ENSG00000147432	1142	CHRNB3	8	42697366	42737407	protein_coding	rs9792217	8	42694533	0.1078	4.077e-07	FALSE	FALSE	TRUE	2833	FALSE	TRUE
ENSG00000120254	25902	MTHFD1L	6	150865679	151101887	protein_coding	rs117412227	6	151130544	-0.1212	8.01e-07	TRUE	FALSE	TRUE	28657	FALSE	TRUE
ENSG00000151033	119180	LYZL2	10	30611779	30629762	protein_coding	rs388018	10	30627985	-0.0272	1.406e-06	FALSE	TRUE	TRUE	0	TRUE	FALSE
ENSG00000205423	255919	CNEP1R1	16	50024410	50037088	protein_coding	rs3053595	16	49980970	0.0501	7.835e-06	TRUE	FALSE	TRUE	43440	FALSE	TRUE
ENSG00000137841	5330	PLCB2	15	40278176	40307935	protein_coding	rs4923862	15	40311440	0.0217	3.948e-06	TRUE	FALSE	TRUE	3505	FALSE	TRUE
ENSG00000130770	93974	ATP5IF1	1	28236109	28246906	protein_coding	rs530426	1	28248610	-0.0237	5.298e-07	TRUE	FALSE	TRUE	1704	FALSE	TRUE
ENSG00000132938	23281	MTUS2	13	28820339	29505947	protein_coding	rs145409625	13	28865776	0.1832	4.042e-06	TRUE	TRUE	TRUE	0	TRUE	FALSE
ENSG00000186020	57711	ZNF529	19	36534774	36605276	protein_coding	rs8182626	19	36565010	-0.0873	5.241e-06	TRUE	TRUE	TRUE	0	TRUE	TRUE
ENSG00000213921	342900	LEUTX	19	39776595	39786291	protein_coding	rs998973	19	39782682	0.027	9.196e-06	FALSE	TRUE	TRUE	0	TRUE	TRUE
ENSG00000155719	146183	OTOA	16	21663968	21761935	protein_coding	rs537534729	16	21786359	0.1276	1.96e-06	FALSE	FALSE	TRUE	24424	FALSE	TRUE
ENSG00000115616	6549	SLC9A2	2	102619553	102711355	protein_coding	rs17027626	2	102616534	-0.031	6.98e-07	FALSE	FALSE	TRUE	3019	FALSE	TRUE
ENSG00000081052	1286	COL4A4	2	227002714	227164453	protein_coding	rs149540280	2	227052961	-0.0835	5.762e-06	TRUE	TRUE	TRUE	0	TRUE	FALSE
ENSG00000144596	80852	GRIP2	3	14489107	14556075	protein_coding	rs143578225	3	14544873	-0.129	9.691e-06	FALSE	TRUE	TRUE	0	TRUE	FALSE
ENSG00000177694	254827	NAALADL2	3	174438573	175810548	protein_coding	rs73171428	3	175633047	-0.1473	8.538e-06	FALSE	TRUE	TRUE	0	TRUE	FALSE
ENSG00000173320	56977	STOX2	4	183797692	184023526	protein_coding	rs145542601	4	183926328	-0.088	1.159e-07	TRUE	TRUE	TRUE	0	TRUE	FALSE
ENSG00000196498	9612	NCOR2	12	124324415	124567612	protein_coding	rs140152957	12	124601295	0.146	6.571e-06	TRUE	FALSE	TRUE	33683	FALSE	TRUE
ENSG00000137573	23213	SULF1	8	69466624	69660915	protein_coding	rs113262228	8	69545809	0.104	3.475e-06	FALSE	TRUE	TRUE	0	TRUE	FALSE
ENSG00000122729	48	ACO1	9	32384603	32454769	protein_coding	rs10813813	9	32422404	-0.0278	9.713e-06	TRUE	TRUE	TRUE	0	TRUE	TRUE
ENSG00000182667	50863	NTM	11	131370478	132336822	protein_coding	rs11222865	11	132012564	-0.0642	4.413e-06	FALSE	TRUE	TRUE	0	TRUE	FALSE
ENSG00000138336	80312	TET1	10	68560337	68694487	protein_coding	rs61869327	10	68577236	-0.05	4.692e-06	TRUE	TRUE	TRUE	0	TRUE	TRUE
ENSG00000119950	4601	MXI1	10	110207605	110287365	protein_coding	rs11195048	10	110253516	-0.047	6.947e-06	TRUE	TRUE	TRUE	0	TRUE	TRUE
ENSG00000174672	9024	BRSK2	11	1389899	1462689	protein_coding	rs11028999	11	1458793	0.0677	4.353e-06	TRUE	TRUE	TRUE	0	TRUE	TRUE
ENSG00000184613	4753	NELL2	12	44508275	44921848	protein_coding	rs75915651	12	44771339	0.0698	6.027e-07	TRUE	TRUE	TRUE	0	TRUE	FALSE
ENSG00000139910	4857	NOVA1	14	26443090	26598033	protein_coding	rs61988518	14	26417694	0.0831	6.62e-07	FALSE	FALSE	TRUE	25396	FALSE	TRUE
ENSG00000100626	57452	GALNT16	14	69259277	69357033	protein_coding	rs75806022	14	69304392	0.0436	6.422e-06	FALSE	TRUE	TRUE	0	TRUE	FALSE
ENSG00000179562	79571	GCC1	7	127580628	127593611	protein_coding	rs55889918	7	127590563	-0.2482	1.754e-06	TRUE	TRUE	TRUE	0	TRUE	TRUE
ENSG00000004059	381	ARF5	7	127588386	127591700	protein_coding	rs55889918	7	127590563	-0.2482	1.754e-06	TRUE	TRUE	TRUE	0	TRUE	TRUE
ENSG00000158683	168507	PKD1L1	7	47740202	47948466	protein_coding	rs56304237	7	47702960	0.0638	8.42e-06	TRUE	FALSE	TRUE	37242	FALSE	TRUE
ENSG00000103546	6530	SLC6A2	16	55655988	55707645	protein_coding	rs117687636	16	55640325	0.1007	2.995e-06	FALSE	FALSE	TRUE	15663	FALSE	TRUE
ENSG00000166265	116159	CYYR1	21	26466209	26573286	protein_coding	rs117638454	21	26555829	0.1234	1.759e-06	TRUE	TRUE	TRUE	0	TRUE	FALSE
ENSG00000197279	7718	ZNF165	6	28080568	28089563	protein_coding	rs56355079	6	28092620	-0.1614	5.455e-06	TRUE	FALSE	TRUE	3057	FALSE	TRUE
ENSG00000214866	728597	DCDC2C	2	3703575	3848008	protein_coding	rs143364284	2	3860555	-0.0519	8.712e-06	FALSE	FALSE	TRUE	12547	FALSE	TRUE
ENSG00000163558	5584	PRKCI	3	170222424	170305977	protein_coding	rs57153680	3	170210260	-0.0953	6.864e-06	TRUE	FALSE	TRUE	12164	FALSE	TRUE
ENSG00000162383	6512	SLC1A7	1	53087179	53142638	protein_coding	rs57390406	1	53192367	-0.0463	3.002e-06	TRUE	FALSE	TRUE	49729	FALSE	TRUE
ENSG00000183715	4978	OPCML	11	132414977	133532501	protein_coding	rs28513504	11	133361214	-0.2566	4.343e-06	FALSE	TRUE	TRUE	0	TRUE	FALSE
ENSG00000180611	151963	MB21D2	3	192796815	192917856	protein_coding	rs769589	3	192919535	-0.0252	1.889e-06	TRUE	FALSE	TRUE	1679	FALSE	TRUE
ENSG00000002587	9957	HS3ST1	4	11393150	11429564	protein_coding	rs917684	4	11350407	0.0304	1.611e-06	TRUE	FALSE	TRUE	42743	FALSE	TRUE
ENSG00000175471	79772	MCTP1	5	94703690	95285094	protein_coding	rs11957712	5	95008454	0.0265	4.369e-06	TRUE	TRUE	TRUE	0	TRUE	FALSE
ENSG00000180316	285848	PNPLA1	6	36243203	36313955	protein_coding	rs76299172	6	36271149	-0.0642	1.541e-06	TRUE	TRUE	TRUE	0	TRUE	TRUE
ENSG00000164741	10395	DLC1	8	13083361	13604610	protein_coding	rs80334124	8	13315998	-0.1104	4.014e-06	TRUE	TRUE	TRUE	0	TRUE	FALSE
ENSG00000136940	5082	PDCL	9	122798389	122828588	protein_coding	rs146375628	9	122811199	0.0809	8.519e-06	TRUE	TRUE	TRUE	0	TRUE	TRUE
ENSG00000204740	340895	MALRD1	10	19048801	19790401	protein_coding	rs10826998	10	19143423	-0.0251	3.51e-06	FALSE	TRUE	TRUE	0	TRUE	FALSE
ENSG00000196591	3066	HDAC2	6	113933028	114011308	protein_coding	rs57736157	6	114015493	-0.1209	7.221e-06	TRUE	FALSE	TRUE	4185	FALSE	TRUE
ENSG00000171714	203859	ANO5	11	21782659	22283567	protein_coding	rs58743490	11	21750614	-0.0384	4.473e-06	TRUE	FALSE	TRUE	32045	FALSE	TRUE
ENSG00000197601	84188	FAR1	11	13668659	13732346	protein_coding	rs10500798	11	13744783	0.0361	6.092e-06	TRUE	FALSE	TRUE	12437	FALSE	TRUE
ENSG00000021645	9369	NRXN3	14	78170373	79868291	protein_coding	rs1424843	14	79580878	-0.0656	6.781e-06	FALSE	TRUE	TRUE	0	TRUE	FALSE
ENSG00000127804	79066	METTL16	17	2405562	2511891	protein_coding	rs138117023	17	2477337	-0.0917	7.92e-06	TRUE	TRUE	TRUE	0	TRUE	FALSE
ENSG00000130477	23025	UNC13A	19	17601336	17688365	protein_coding	rs56174023	19	17617763	0.0275	7.81e-06	FALSE	TRUE	TRUE	0	TRUE	TRUE
ENSG00000084073	10269	ZMPSTE24	1	40258041	40294180	protein_coding	rs2284447	1	40274806	-0.0403	5.321e-06	TRUE	TRUE	TRUE	0	TRUE	TRUE
ENSG00000115464	9736	USP34	2	61187463	61471087	protein_coding	rs34341648	2	61332790	0.1386	6.501e-06	TRUE	TRUE	TRUE	0	TRUE	FALSE
ENSG00000254126	927	CD8B2	2	106487364	106544297	protein_coding	rs62154004	2	106505718	0.024	9.759e-06	TRUE	TRUE	TRUE	0	TRUE	TRUE
ENSG00000125850	58495	OVOL2	20	17956979	18059188	protein_coding	rs6034944	20	18043909	-0.1469	5.264e-06	FALSE	TRUE	TRUE	0	TRUE	FALSE
ENSG00000135315	22832	CEP162	6	84124241	84227643	protein_coding	rs11412214	6	84232516	0.0728	4.356e-06	TRUE	FALSE	TRUE	4873	FALSE	TRUE
ENSG00000188037	1180	CLCN1	7	143316111	143352083	protein_coding	rs6949709	7	143329631	0.0408	8.593e-06	TRUE	TRUE	TRUE	0	TRUE	TRUE
ENSG00000145439	84869	CBR4	4	168863770	169010275	protein_coding	rs60806286	4	168874911	0.0184	2.806e-06	TRUE	TRUE	TRUE	0	TRUE	FALSE
ENSG00000129116	23022	PALLD	4	168497052	168928457	protein_coding	rs12499557	4	168790074	-0.2669	5.105e-06	TRUE	TRUE	TRUE	0	TRUE	FALSE
ENSG00000121380	79370	BCL2L14	12	12049844	12211084	protein_coding	rs71457113	12	12006824	-0.0218	6.342e-06	TRUE	FALSE	TRUE	43020	FALSE	TRUE
ENSG00000167553	84790	TUBA1C	12	49188736	49274600	protein_coding	rs55770587	12	49192893	-0.0429	3.437e-06	TRUE	TRUE	TRUE	0	TRUE	TRUE
ENSG00000091039	114882	OSBPL8	12	76351797	76559809	protein_coding	rs147303376	12	76584738	-0.0799	5.783e-07	TRUE	FALSE	TRUE	24929	FALSE	TRUE
ENSG00000150893	341640	FREM2	13	38687077	38887131	protein_coding	rs9566361	13	38748467	-0.028	5.769e-06	FALSE	TRUE	TRUE	0	TRUE	FALSE
ENSG00000087299	79944	L2HGDH	14	50237563	50312229	protein_coding	rs12431539	14	50267560	0.0173	8.7e-06	TRUE	TRUE	TRUE	0	TRUE	TRUE
ENSG00000181031	9501	RPH3AL	17	212389	386254	protein_coding	rs72806051	17	302944	-0.0368	4.273e-07	TRUE	TRUE	TRUE	0	TRUE	FALSE
ENSG00000129946	25759	SHC2	19	416589	461033	protein_coding	rs117515032	19	459922	-0.0673	3.754e-06	TRUE	TRUE	TRUE	0	TRUE	TRUE
ENSG00000164935	81501	DCSTAMP	8	104339087	104356689	protein_coding	rs60991889	8	104322235	0.3337	1.669e-06	FALSE	FALSE	TRUE	16852	FALSE	TRUE
ENSG00000132669	54453	RIN2	20	19757606	20002457	protein_coding	rs6112712	20	20003552	-0.0248	7.709e-06	TRUE	FALSE	TRUE	1095	FALSE	TRUE
ENSG00000160505	147945	NLRP4	19	55836540	55881855	protein_coding	rs412812	19	55842652	0.0255	4.838e-06	TRUE	TRUE	TRUE	0	TRUE	TRUE
ENSG00000142156	1291	COL6A1	21	45981770	46005050	protein_coding	rs62211781	21	46014074	-0.0334	5.865e-06	TRUE	FALSE	TRUE	9024	FALSE	TRUE
ENSG00000171812	1296	COL8A2	1	36095239	36125222	protein_coding	rs4653159	1	36113614	0.0627	3.669e-09	TRUE	TRUE	TRUE	0	TRUE	TRUE
ENSG00000184313	374977	MROH7	1	54641754	54710266	protein_coding	rs9332417	1	54653616	0.0366	6.764e-06	TRUE	TRUE	TRUE	0	TRUE	TRUE
ENSG00000134323	4613	MYCN	2	15940550	15947007	protein_coding	rs116245096	2	15911904	-0.1955	7.547e-06	TRUE	FALSE	TRUE	28646	FALSE	TRUE
ENSG00000116117	117583	PARD3B	2	204545475	205620162	protein_coding	rs147670547	2	204640755	-0.3282	6.565e-06	TRUE	TRUE	TRUE	0	TRUE	FALSE
ENSG00000157796	57728	WDR19	4	39182504	39285810	protein_coding	rs145763229	4	39282324	-0.1466	4.298e-06	TRUE	TRUE	TRUE	0	TRUE	TRUE
ENSG00000150471	23284	ADGRL3	4	61200326	62078335	protein_coding	rs114742068	4	62002640	0.166	7.754e-06	FALSE	TRUE	TRUE	0	TRUE	FALSE
ENSG00000154678	5137	PDE1C	7	31751179	32428131	protein_coding	rs76714711	7	32016484	0.0548	2.142e-06	FALSE	TRUE	TRUE	0	TRUE	FALSE
ENSG00000177291	219770	GJD4	10	35605341	35608935	protein_coding	rs614316	10	35620718	-0.1456	4.471e-06	FALSE	FALSE	TRUE	11783	FALSE	TRUE
ENSG00000069020	375449	MAST4	5	66596380	67169593	protein_coding	rs7704357	5	66583573	-0.0676	2.547e-06	TRUE	FALSE	TRUE	12807	FALSE	TRUE
ENSG00000096433	3710	ITPR3	6	33620365	33696574	protein_coding	rs116647495	6	33647094	-0.1232	9.56e-06	TRUE	TRUE	TRUE	0	TRUE	TRUE
ENSG00000005108	221981	THSD7A	7	11370365	11832198	protein_coding	rs113335391	7	11717062	-0.1857	4.723e-06	FALSE	TRUE	TRUE	0	TRUE	FALSE
ENSG00000106546	196	AHR	7	16916359	17346152	protein_coding	rs73079652	7	17283347	-0.0905	5.661e-06	TRUE	TRUE	TRUE	0	TRUE	FALSE
ENSG00000196511	27010	TPK1	7	144451941	144836395	protein_coding	rs199644287	7	144634081	0.1657	6.187e-06	TRUE	TRUE	TRUE	0	TRUE	FALSE
ENSG00000130958	11046	SLC35D2	9	96313444	96383711	protein_coding	rs10990529	9	96327674	0.0391	7.66e-06	TRUE	TRUE	TRUE	0	TRUE	TRUE
ENSG00000135899	3431	SP110	2	230165186	230225729	protein_coding	rs62191320	2	230158382	0.0302	7.445e-06	TRUE	FALSE	TRUE	6804	FALSE	TRUE
ENSG00000198673	338811	TAFA2	12	61708273	62279150	protein_coding	rs7311910	12	61940302	-0.045	4.672e-06	TRUE	TRUE	TRUE	0	TRUE	FALSE
ENSG00000166569	339302	CPLX4	18	59275156	59318649	protein_coding	rs8086561	18	59275950	0.0428	4.063e-07	FALSE	TRUE	TRUE	0	TRUE	TRUE
ENSG00000213760	534	ATP6V1G2	6	31544444	31548427	protein_coding	rs62395769	6	31561824	-0.0996	8.059e-06	TRUE	FALSE	TRUE	13397	FALSE	TRUE
ENSG00000170802	3344	FOXN2	2	48314637	48379295	protein_coding	rs72818499	2	48325841	0.1065	4.186e-06	TRUE	TRUE	TRUE	0	TRUE	FALSE
ENSG00000198648	27347	STK39	2	167954020	168247595	protein_coding	rs1375304	2	168103330	-0.2575	2.539e-06	TRUE	TRUE	TRUE	0	TRUE	FALSE
ENSG00000164318	133584	EGFLAM	5	38258409	38465480	protein_coding	rs2451006	5	38357925	0.0937	9.814e-06	FALSE	TRUE	TRUE	0	TRUE	FALSE
ENSG00000157107	115548	FCHO2	5	72956041	73090522	protein_coding	rs76619624	5	73033430	0.1367	9.16e-06	TRUE	TRUE	TRUE	0	TRUE	FALSE
ENSG00000146360	2830	GPR6	6	109978256	109980720	protein_coding	rs9374144	6	109963311	0.1561	6.95e-06	FALSE	FALSE	TRUE	14945	FALSE	TRUE
ENSG00000152822	2911	GRM1	6	146027646	146437601	protein_coding	rs362870	6	146350142	0.1428	7.118e-07	FALSE	TRUE	TRUE	0	TRUE	FALSE
ENSG00000122557	64224	HERPUD2	7	35632659	35697459	protein_coding	rs345401	7	35724639	0.1503	3.182e-06	TRUE	FALSE	TRUE	27180	FALSE	TRUE
ENSG00000003987	9108	MTMR7	8	17296794	17413528	protein_coding	rs12676063	8	17432301	0.1038	4.037e-06	TRUE	FALSE	TRUE	18773	FALSE	TRUE
ENSG00000185803	79581	SLC52A2	8	144333957	144361286	protein_coding	rs9650609	8	144344605	-0.1116	1.533e-06	TRUE	TRUE	TRUE	0	TRUE	TRUE
ENSG00000107731	219699	UNC5B	10	71212570	71302864	protein_coding	rs74147803	10	71268272	0.0974	8.141e-06	TRUE	TRUE	TRUE	0	TRUE	FALSE
ENSG00000139083	2120	ETV6	12	11649674	11895377	protein_coding	rs16907310	12	11812263	-0.0693	4.51e-07	TRUE	TRUE	TRUE	0	TRUE	FALSE
ENSG00000083544	81550	TDRD3	13	60396457	60573878	protein_coding	rs17058274	13	60592646	0.0815	5.693e-06	TRUE	FALSE	TRUE	18768	FALSE	TRUE
ENSG00000092108	23256	SCFD1	14	30622291	30737694	protein_coding	rs4981770	14	30726899	-0.0572	1.594e-06	TRUE	TRUE	TRUE	0	TRUE	FALSE
ENSG00000206190	57194	ATP10A	15	25677273	25865184	protein_coding	rs8029176	15	25776397	-0.0703	2.86e-06	TRUE	TRUE	TRUE	0	TRUE	FALSE
ENSG00000101489	56853	CELF4	18	37243040	37565827	protein_coding	rs9955303	18	37451515	0.052	8.368e-06	FALSE	TRUE	TRUE	0	TRUE	FALSE
ENSG00000127663	23030	KDM4B	19	4969113	5153611	protein_coding	rs78236470	19	5148211	-0.2698	9.688e-06	TRUE	TRUE	TRUE	0	TRUE	TRUE
ENSG00000159267	3141	HLCS	21	36748626	36990236	protein_coding	rs2236435	21	36804381	0.0542	7.773e-06	TRUE	TRUE	TRUE	0	TRUE	FALSE
ENSG00000175455	64770	CCDC14	3	123897305	123961408	protein_coding	rs2700372	3	123914373	-0.3278	2.772e-06	TRUE	TRUE	TRUE	0	TRUE	TRUE
ENSG00000172572	5139	PDE3A	12	20368537	20688583	protein_coding	rs149384497	12	20383961	-0.3502	6.992e-07	TRUE	TRUE	TRUE	0	TRUE	FALSE
ENSG00000105894	5764	PTN	7	137227341	137343774	protein_coding	rs62487113	7	137362226	-0.0349	8.617e-06	FALSE	FALSE	TRUE	18452	FALSE	TRUE
ENSG00000110675	55531	ELMOD1	11	107591091	107666779	protein_coding	rs6588970	11	107588758	0.0199	8.798e-06	FALSE	FALSE	TRUE	2333	FALSE	TRUE
ENSG00000124253	5105	PCK1	20	57561080	57568121	protein_coding	rs66856385	20	57543521	0.029	2.515e-06	FALSE	FALSE	TRUE	17559	FALSE	TRUE
ENSG00000137142	347252	IGFBPL1	9	38406528	38424454	protein_coding	rs7853557	9	38408691	-0.0497	6.878e-06	FALSE	TRUE	TRUE	0	TRUE	TRUE
ENSG00000074590	9891	NUAK1	12	106063345	106138954	protein_coding	rs11112870	12	106105227	-0.0505	3.941e-07	TRUE	TRUE	TRUE	0	TRUE	FALSE
ENSG00000032742	8100	IFT88	13	20567138	20691444	protein_coding	rs7983020	13	20665802	0.0484	5.164e-06	TRUE	TRUE	TRUE	0	TRUE	TRUE
ENSG00000092148	25831	HECTD1	14	31100117	31207804	protein_coding	rs4378534	14	31220110	0.1615	3.967e-06	TRUE	FALSE	TRUE	12306	FALSE	TRUE
ENSG00000065320	9423	NTN1	17	9021510	9244000	protein_coding	rs34865317	17	9095745	0.0537	7.202e-06	TRUE	TRUE	TRUE	0	TRUE	FALSE
ENSG00000133195	201266	SLC39A11	17	72645949	73092712	protein_coding	rs28653544	17	72651060	-0.0483	1.577e-06	TRUE	TRUE	TRUE	0	TRUE	FALSE
ENSG00000055483	57602	USP36	17	78787381	78841441	protein_coding	rs747423	17	78788699	0.0548	2.459e-06	TRUE	TRUE	TRUE	0	TRUE	TRUE
ENSG00000100425	23774	BRD1	22	49773278	49827873	protein_coding	rs6009860	22	49742399	0.141	5.612e-06	TRUE	FALSE	TRUE	30879	FALSE	TRUE
ENSG00000189337	23254	KAZN	1	13892792	15118043	protein_coding	rs1203702	1	13924014	0.0983	7.5e-06	TRUE	TRUE	TRUE	0	TRUE	FALSE
ENSG00000184588	5142	PDE4B	1	65792514	66374579	protein_coding	rs11586637	1	65886307	-0.0622	8.553e-06	TRUE	TRUE	TRUE	0	TRUE	FALSE
ENSG00000121446	353299	RGSL1	1	182409192	182560599	protein_coding	rs61808196	1	182467793	0.1318	5.554e-06	FALSE	TRUE	TRUE	0	TRUE	FALSE
ENSG00000163636	9861	PSMD6	3	64010550	64024010	protein_coding	rs76478992	3	64017429	-0.1086	1.116e-06	TRUE	TRUE	TRUE	0	TRUE	TRUE
ENSG00000113448	5144	PDE4D	5	58969038	60522120	protein_coding	rs55805100	5	59127925	-0.1564	8.006e-06	TRUE	TRUE	TRUE	0	TRUE	FALSE
ENSG00000170525	5209	PFKFB3	10	6144934	6254644	protein_coding	rs140904447	10	6182429	-0.1375	7.85e-06	TRUE	TRUE	TRUE	0	TRUE	FALSE
ENSG00000168214	3516	RBPJ	4	26163455	26435131	protein_coding	rs73245714	4	26157034	-0.0443	1.662e-07	TRUE	FALSE	TRUE	6421	FALSE	TRUE
ENSG00000138413	3417	IDH1	2	208236229	208266074	protein_coding	rs6722000	2	208211233	-0.0199	5.985e-06	TRUE	FALSE	TRUE	24996	FALSE	TRUE
ENSG00000163754	2992	GYG1	3	148991408	149031775	protein_coding	rs6784845	3	148990624	-0.0291	4.318e-06	TRUE	FALSE	TRUE	784	FALSE	TRUE
ENSG00000106013	56311	ANKRD7	7	118214669	118496171	protein_coding	rs201092470	7	118498223	0.3424	4.281e-07	FALSE	FALSE	TRUE	2052	FALSE	TRUE
ENSG00000106018	7434	VIPR2	7	159028175	159144867	protein_coding	rs427619	7	159155209	-0.116	8.921e-06	TRUE	FALSE	TRUE	10342	FALSE	TRUE
ENSG00000206579	114786	XKR4	8	55102028	55542054	protein_coding	rs2622556	8	55376977	-0.0437	5.396e-06	FALSE	TRUE	TRUE	0	TRUE	FALSE
ENSG00000132334	5791	PTPRE	10	127907103	128085855	protein_coding	rs61873759	10	128026433	0.0536	1.667e-08	TRUE	TRUE	TRUE	0	TRUE	FALSE
ENSG00000053918	3784	KCNQ1	11	2444654	2849105	protein_coding	rs10832430	11	2633443	-0.043	4.965e-06	TRUE	TRUE	TRUE	0	TRUE	FALSE
ENSG00000185046	56899	ANKS1B	12	98726457	99984936	protein_coding	rs11612681	12	99129342	0.2012	7.238e-06	FALSE	TRUE	TRUE	0	TRUE	FALSE
ENSG00000102699	143	PARP4	13	24420931	24512778	protein_coding	rs9507324	13	24388108	-0.0899	6.536e-06	TRUE	FALSE	TRUE	32823	FALSE	TRUE
ENSG00000107537	5264	PHYH	10	13277796	13302412	protein_coding	rs7092925	10	13264173	0.1818	8.89e-06	TRUE	FALSE	TRUE	13623	FALSE	TRUE
ENSG00000182621	23236	PLCB1	20	8077251	8968360	protein_coding	rs720995	20	8418943	-0.102	2.395e-06	TRUE	TRUE	TRUE	0	TRUE	FALSE
ENSG00000183747	123876	ACSM2A	16	20451461	20487669	protein_coding	rs557768791	16	20472061	-0.2293	1.535e-06	FALSE	TRUE	TRUE	0	TRUE	TRUE
ENSG00000101349	57144	PAK5	20	9537370	9839076	protein_coding	rs16996395	20	9783945	-0.1541	4.205e-06	FALSE	TRUE	TRUE	0	TRUE	FALSE
ENSG00000100239	9701	PPP6R2	22	50343304	50445090	protein_coding	rs118062934	22	50364206	0.1243	2.582e-06	TRUE	TRUE	TRUE	0	TRUE	TRUE
ENSG00000117114	23266	ADGRL2	1	81306147	81993932	protein_coding	rs72719403	1	81940031	0.0158	9.314e-06	FALSE	TRUE	TRUE	0	TRUE	FALSE
ENSG00000005073	3207	HOXA11	7	27181157	27185232	protein_coding	rs6958837	7	27212627	-0.1136	3.112e-07	FALSE	FALSE	TRUE	27395	FALSE	TRUE
ENSG00000152147	79833	GEMIN6	2	38751534	38785002	protein_coding	rs142677478	2	38757268	-0.0487	7.169e-06	TRUE	TRUE	TRUE	0	TRUE	TRUE
ENSG00000204120	26058	GIGYF2	2	232697299	232860605	protein_coding	rs9288675	2	232740875	-0.0094	7.126e-06	TRUE	TRUE	TRUE	0	TRUE	TRUE
ENSG00000106038	2128	EVX1	7	27242700	27250493	protein_coding	rs6958837	7	27212627	-0.1136	3.112e-07	FALSE	FALSE	TRUE	30073	FALSE	TRUE
ENSG00000215218	134111	UBE2QL1	5	6448859	6496723	protein_coding	rs12651931	5	6534371	-0.0084	9.037e-06	FALSE	FALSE	TRUE	37648	FALSE	TRUE
ENSG00000157680	9162	DGKI	7	137381037	137847092	protein_coding	rs76182023	7	137833799	-0.0181	7.96e-06	FALSE	TRUE	TRUE	0	TRUE	TRUE
ENSG00000185736	105	ADARB2	10	1177313	1737525	protein_coding	rs143316866	10	1392557	-0.0125	1.519e-06	TRUE	TRUE	TRUE	0	TRUE	FALSE
ENSG00000154118	57338	JPH3	16	87601835	87698156	protein_coding	rs117975753	16	87635278	0.0491	6.598e-08	TRUE	TRUE	TRUE	0	TRUE	FALSE
ENSG00000007062	8842	PROM1	4	15963076	16084378	protein_coding	rs7690305	4	15964343	0.0883	6.606e-06	TRUE	TRUE	TRUE	0	TRUE	TRUE
ENSG00000150551	116372	LYPD1	2	132643286	132671579	protein_coding	rs3832028	2	132648277	0.0442	4.545e-06	FALSE	TRUE	TRUE	0	TRUE	TRUE
ENSG00000163412	317649	EIF4E3	3	71675414	71754773	protein_coding	rs7612939	3	71687021	-0.0549	6.501e-06	TRUE	TRUE	TRUE	0	TRUE	FALSE
ENSG00000170044	131368	ZPLD1	3	102099244	102479841	protein_coding	rs138290908	3	102072391	0.0617	2.656e-06	FALSE	FALSE	TRUE	26853	FALSE	TRUE
ENSG00000184985	57537	SORCS2	4	7192538	7742827	protein_coding	rs885310	4	7313610	-0.0593	4.119e-06	TRUE	TRUE	TRUE	0	TRUE	FALSE
ENSG00000145901	10318	TNIP1	5	151029942	151093577	protein_coding	rs149507718	5	151034251	0.1028	6.777e-06	TRUE	TRUE	TRUE	0	TRUE	TRUE
ENSG00000204516	4277	MICB	6	31494881	31511124	protein_coding	rs58717361	6	31500822	-0.0979	1.349e-06	TRUE	TRUE	TRUE	0	TRUE	TRUE
ENSG00000155093	5799	PTPRN2	7	157539056	158587823	protein_coding	rs10233396	7	157719598	0.0294	6.138e-06	TRUE	TRUE	TRUE	0	TRUE	FALSE
ENSG00000108852	4355	MPP2	17	43875357	43909711	protein_coding	rs7221263	17	43934327	-0.0609	2.58e-06	TRUE	FALSE	TRUE	24616	FALSE	TRUE
ENSG00000148734	64106	NPFFR1	10	70247329	70284004	protein_coding	rs10999222	10	70263902	0.0466	1.827e-06	FALSE	TRUE	TRUE	0	TRUE	TRUE
ENSG00000064309	50937	CDON	11	125955796	126063335	protein_coding	rs7119002	11	126077003	-0.0856	1.002e-06	TRUE	FALSE	TRUE	13668	FALSE	TRUE
ENSG00000166377	374868	ATP9B	18	79069285	79378287	protein_coding	rs7244445	18	79393340	0.027	4.454e-06	TRUE	FALSE	TRUE	15053	FALSE	TRUE
ENSG00000152910	85445	CNTNAP4	16	76277278	76560757	protein_coding	rs79281979	16	76490781	-0.068	4.254e-06	FALSE	TRUE	TRUE	0	TRUE	FALSE
ENSG00000153707	5789	PTPRD	9	8314246	10613002	protein_coding	rs117028395	9	9345787	0.2482	6.644e-06	FALSE	TRUE	TRUE	0	TRUE	FALSE
ENSG00000181029	126003	TRAPPC5	19	7680833	7687703	protein_coding	rs35805499	19	7686802	0.0507	7.926e-06	FALSE	TRUE	TRUE	0	TRUE	TRUE
ENSG00000162849	55083	KIF26B	1	245154985	245709432	protein_coding	rs56301642	1	245446310	-0.0861	8.333e-06	TRUE	TRUE	TRUE	0	TRUE	FALSE
ENSG00000136715	79595	SAP130	2	127941217	128028120	protein_coding	rs140100112	2	128017087	0.2139	6.895e-07	TRUE	TRUE	TRUE	0	TRUE	FALSE
ENSG00000147485	137902	PXDNL	8	51319577	51809445	protein_coding	rs2116350	8	51411915	-0.0234	1.66e-06	TRUE	TRUE	TRUE	0	TRUE	FALSE
ENSG00000157103	6529	SLC6A1	3	10992186	11039247	protein_coding	rs1617523	3	11006928	-0.0679	9.256e-06	FALSE	TRUE	TRUE	0	TRUE	FALSE
ENSG00000072858	54847	SIDT1	3	113532555	113629714	protein_coding	rs17260211	3	113616267	-0.1834	4.658e-07	TRUE	TRUE	TRUE	0	TRUE	TRUE
ENSG00000109743	683	BST1	4	15703065	15775614	protein_coding	rs74836168	4	15741756	-0.1704	7.793e-08	TRUE	TRUE	TRUE	0	TRUE	TRUE
ENSG00000112715	7422	VEGFA	6	43770184	43786487	protein_coding	rs3025033	6	43783338	0.0802	6.219e-06	TRUE	TRUE	TRUE	0	TRUE	FALSE
ENSG00000104432	3574	IL7	8	78675743	78805523	protein_coding	rs139834560	8	78755820	0.1615	3.453e-06	TRUE	TRUE	TRUE	0	TRUE	TRUE
ENSG00000165304	9833	MELK	9	36572862	36677683	protein_coding	rs56339616	9	36702890	-0.0701	5.188e-06	TRUE	FALSE	TRUE	25207	FALSE	TRUE
ENSG00000134910	3703	STT3A	11	125591712	125625215	protein_coding	rs12421948	11	125622004	0.0899	1.298e-06	TRUE	TRUE	TRUE	0	TRUE	TRUE
ENSG00000182185	5890	RAD51B	14	67819779	68730218	protein_coding	rs11623906	14	68732394	0.1044	7.531e-06	TRUE	FALSE	TRUE	2176	FALSE	TRUE
ENSG00000256061	161582	DNAAF4	15	55410525	55508234	protein_coding	rs55812823	15	55499669	0.0998	5.975e-07	FALSE	TRUE	TRUE	0	TRUE	TRUE
ENSG00000132874	8170	SLC14A2	18	45212995	45683688	protein_coding	rs7243509	18	45279136	0.0638	7.772e-06	TRUE	TRUE	TRUE	0	TRUE	FALSE
ENSG00000269466	391769	H3Y1	5	17654868	17655849	protein_coding	rs72742685	5	17667394	0.815355	9.44392e-06	FALSE	FALSE	TRUE	11545	FALSE	TRUE
ENSG00000137225	11131	CAPN11	6	44158811	44184401	protein_coding	rs72860853	6	44210315	-0.0269	4.562e-08	TRUE	FALSE	TRUE	25914	FALSE	TRUE
ENSG00000100243	1727	CYB5R3	22	42615730	42720870	protein_coding	rs569817628	22	42681404	0.1233	5.624e-06	TRUE	TRUE	TRUE	0	TRUE	TRUE
ENSG00000077092	5915	RARB	3	24687887	25597932	protein_coding	rs115861210	3	24680132	-0.0658	3.305e-06	TRUE	FALSE	TRUE	7755	FALSE	TRUE
ENSG00000152953	55351	STK32B	4	5051480	5500994	protein_coding	rs13107628	4	5196395	0.1824	3.802e-06	TRUE	TRUE	TRUE	0	TRUE	FALSE
ENSG00000158528	55607	PPP1R9A	7	94907202	95296415	protein_coding	rs739504	7	95064658	-0.0778	6.535e-06	TRUE	TRUE	TRUE	0	TRUE	FALSE
ENSG00000185467	402569	KPNA7	7	99173572	99250075	protein_coding	rs73405165	7	99246384	0.1613	7.118e-06	FALSE	TRUE	TRUE	0	TRUE	TRUE
ENSG00000121039	157506	RDH10	8	73294602	73325281	protein_coding	rs75798851	8	73355108	0.4189	6.262e-06	TRUE	FALSE	TRUE	29827	FALSE	TRUE
ENSG00000164975	6619	SNAPC3	9	15422734	15465953	protein_coding	rs74696146	9	15387744	0.1375	7.323e-06	TRUE	FALSE	TRUE	34990	FALSE	TRUE
ENSG00000130558	10439	OLFM1	9	135075422	135121180	protein_coding	rs10858356	9	135158402	-0.0846	7.417e-06	TRUE	FALSE	TRUE	37222	FALSE	TRUE
ENSG00000134531	2012	EMP1	12	13196723	13219941	protein_coding	rs2061868	12	13268903	0.0806	2.869e-06	TRUE	FALSE	TRUE	48962	FALSE	TRUE
ENSG00000139144	5288	PIK3C2G	12	18242961	18648416	protein_coding	rs79040972	12	18418287	0.2547	8.77e-06	FALSE	TRUE	TRUE	0	TRUE	FALSE
ENSG00000158486	55567	DNAH3	16	20933111	21159441	protein_coding	rs1493086	16	21016720	-0.1731	5.917e-06	TRUE	TRUE	TRUE	0	TRUE	FALSE
ENSG00000101292	128674	PROKR2	20	5299218	5316954	protein_coding	rs148493006	20	5344331	0.2224	2.955e-07	FALSE	FALSE	TRUE	27377	FALSE	TRUE
ENSG00000115361	33	ACADL	2	210187126	210225447	protein_coding	rs7558218	2	210238721	0.0231	5.826e-06	FALSE	FALSE	TRUE	13274	FALSE	TRUE
ENSG00000135931	80210	ARMC9	2	231198546	231376848	protein_coding	rs6710104	2	231306482	-0.0262	4.582e-06	TRUE	TRUE	TRUE	0	TRUE	FALSE
ENSG00000083857	2195	FAT1	4	186587794	186726722	protein_coding	rs457413	4	186667614	-0.0249	1.189e-06	FALSE	TRUE	TRUE	0	TRUE	FALSE
ENSG00000174695	153339	TMEM167A	5	83052846	83077863	protein_coding	rs79421206	5	83065999	-0.1034	6.435e-06	TRUE	TRUE	TRUE	0	TRUE	TRUE
ENSG00000205279	613212	CTXN3	5	127649082	127658630	protein_coding	rs791075	5	127654897	0.0298	3.249e-06	FALSE	TRUE	TRUE	0	TRUE	TRUE
ENSG00000116209	9528	TMEM59	1	54026681	54053504	protein_coding	rs72904334	1	53989096	0.0672	7.142e-06	TRUE	FALSE	TRUE	37585	FALSE	TRUE
ENSG00000156535	135228	CD109	6	73695785	73828316	protein_coding	rs74778327	6	73846944	0.0433	5.496e-07	TRUE	FALSE	TRUE	18628	FALSE	TRUE
ENSG00000154978	81552	VOPP1	7	55436056	55572988	protein_coding	rs73141729	7	55566040	-0.0404	8.392e-06	TRUE	TRUE	TRUE	0	TRUE	FALSE
ENSG00000222011	222234	FAM185A	7	102748971	102809225	protein_coding	rs62484871	7	102759631	-0.0669	7.095e-06	TRUE	TRUE	TRUE	0	TRUE	FALSE
ENSG00000156172	157657	CFAP418	8	95244913	95269201	protein_coding	rs7844993	8	95256061	0.025	5.61e-06	TRUE	TRUE	TRUE	0	TRUE	FALSE
ENSG00000078328	54715	RBFOX1	16	5239802	7713340	protein_coding	rs35569658	16	5754433	-0.1289	9.226e-06	FALSE	TRUE	TRUE	0	TRUE	FALSE
ENSG00000137090	1761	DMRT1	9	841690	969090	protein_coding	rs7022951	9	833238	0.0367	2.037e-06	FALSE	FALSE	TRUE	8452	FALSE	TRUE
ENSG00000197646	80380	PDCD1LG2	9	5510531	5571282	protein_coding	rs117287178	9	5516704	0.1067	2.008e-06	TRUE	TRUE	TRUE	0	TRUE	TRUE
ENSG00000139793	10150	MBNL2	13	97221434	97394120	protein_coding	rs9554387	13	97210303	0.0258	7.117e-06	TRUE	FALSE	TRUE	11131	FALSE	TRUE
ENSG00000175354	5771	PTPN2	18	12785478	12929643	protein_coding	rs62095762	18	12899541	0.0234	9.757e-06	TRUE	TRUE	TRUE	0	TRUE	TRUE
ENSG00000178752	151176	ERFE	2	238158970	238168900	protein_coding	rs72989019	2	238134364	0.187	8.98e-06	TRUE	FALSE	TRUE	24606	FALSE	TRUE
ENSG00000124145	6385	SDC4	20	45325288	45348424	protein_coding	rs2267871	20	45343730	0.0267	4.423e-06	TRUE	TRUE	TRUE	0	TRUE	TRUE
ENSG00000198130	26275	HIBCH	2	190189735	190344193	protein_coding	rs2919677	2	190278406	0.0504	1.405e-06	TRUE	TRUE	TRUE	0	TRUE	FALSE
ENSG00000145012	4026	LPP	3	188153284	188890671	protein_coding	rs9840345	3	188286466	0.05	2.821e-06	TRUE	TRUE	TRUE	0	TRUE	FALSE
ENSG00000144642	27303	RBMS3	3	28574791	30010391	protein_coding	rs75271554	3	28578724	-0.1283	5.966e-06	TRUE	TRUE	TRUE	0	TRUE	TRUE
ENSG00000164402	23176	SEPTIN8	5	132750819	132807241	protein_coding	rs809122	5	132802832	-0.0587	1.144e-06	TRUE	TRUE	TRUE	0	TRUE	TRUE
ENSG00000056972	10758	TRAF3IP2	6	111555381	111606906	protein_coding	rs41289896	6	111559628	0.2045	1.451e-07	TRUE	TRUE	TRUE	0	TRUE	FALSE
ENSG00000198846	9760	TOX	8	58805412	59119147	protein_coding	rs79533692	8	59075278	-0.0776	7.895e-06	TRUE	TRUE	TRUE	0	TRUE	FALSE
ENSG00000165091	117531	TMC1	9	72521608	72838297	protein_coding	rs117410767	9	72736667	-0.1734	1.022e-06	FALSE	TRUE	TRUE	0	TRUE	FALSE
ENSG00000171115	155038	GIMAP8	7	150450630	150479393	protein_coding	rs73155829	7	150479889	-0.0348	9.246e-06	TRUE	FALSE	TRUE	496	FALSE	TRUE
ENSG00000171914	83660	TLN2	15	62390526	62844631	protein_coding	rs12591818	15	62798904	-0.0552	3.653e-06	TRUE	TRUE	TRUE	0	TRUE	FALSE
ENSG00000064270	9914	ATP2C2	16	84368527	84465779	protein_coding	rs62640926	16	84452071	0.0889	4.82e-06	TRUE	TRUE	TRUE	0	TRUE	TRUE
ENSG00000176715	197322	ACSF3	16	89088375	89164121	protein_coding	rs11862309	16	89088091	-0.0576	7.137e-06	TRUE	FALSE	TRUE	284	FALSE	TRUE
ENSG00000161270	4868	NPHS1	19	35825372	35869287	protein_coding	rs56971278	19	35837566	0.1411	1.165e-06	FALSE	TRUE	TRUE	0	TRUE	TRUE
ENSG00000186047	220107	DLEU7	13	50519364	50843939	protein_coding	rs7319184	13	50808396	-0.1288	3.82e-06	TRUE	TRUE	TRUE	0	TRUE	FALSE
ENSG00000175711	146712	B3GNTL1	17	82942149	83051809	protein_coding	rs7405957	17	83032911	-0.0487368	8.96343e-06	TRUE	TRUE	TRUE	0	TRUE	TRUE
ENSG00000174004	375387	NRROS	3	196639694	196662004	protein_coding	rs75134030	3	196644628	-0.1043	9.369e-06	TRUE	TRUE	TRUE	0	TRUE	FALSE
ENSG00000130508	7837	PXDN	2	1631887	1744852	protein_coding	rs76179955	2	1608448	-0.1651	5.678e-06	TRUE	FALSE	TRUE	23439	FALSE	TRUE
ENSG00000174501	400986	ANKRD36C	2	95836919	95991831	protein_coding	rs10186853	2	95848580	0.0698	1.532e-06	TRUE	TRUE	TRUE	0	TRUE	FALSE
ENSG00000175497	57628	DPP10	2	114442299	115845780	protein_coding	rs146245229	2	115013503	-0.1161	2.542e-06	FALSE	TRUE	TRUE	0	TRUE	FALSE
ENSG00000068024	9759	HDAC4	2	239048168	239401654	protein_coding	rs13420300	2	239435032	-0.0595	3.73e-06	TRUE	FALSE	TRUE	33378	FALSE	TRUE
ENSG00000182901	6000	RGS7	1	240767636	241357374	protein_coding	rs7520166	1	241350655	-0.1111	4.504e-06	TRUE	TRUE	TRUE	0	TRUE	FALSE
ENSG00000066230	6550	SLC9A3	5	470456	524449	protein_coding	rs72702705	5	490896	0.0718	2.326e-06	TRUE	TRUE	TRUE	0	TRUE	TRUE
ENSG00000163964	54965	PIGX	3	196639775	196736007	protein_coding	rs75134030	3	196644628	-0.1043	9.369e-06	TRUE	TRUE	TRUE	0	TRUE	FALSE
ENSG00000180370	5062	PAK2	3	196739857	196832647	protein_coding	rs75160102	3	196853517	0.390456	2.35215e-06	TRUE	FALSE	TRUE	20870	FALSE	TRUE
ENSG00000183049	57118	CAMK1D	10	12349547	12835545	protein_coding	rs3802570	10	12763431	-0.0686	1.3e-07	TRUE	TRUE	TRUE	0	TRUE	FALSE
ENSG00000065809	83641	FAM107B	10	14518557	14774897	protein_coding	rs183215306	10	14629540	-0.1533	5.734e-06	TRUE	TRUE	TRUE	0	TRUE	FALSE
ENSG00000171811	54777	CFAP46	10	132808392	132942823	protein_coding	rs9419414	10	132874408	0.1242	5.065e-06	TRUE	TRUE	TRUE	0	TRUE	FALSE
ENSG00000132256	85363	TRIM5	11	5663195	5938619	protein_coding	rs111617862	11	5845263	-0.3515	1.032e-06	TRUE	TRUE	TRUE	0	TRUE	TRUE
ENSG00000181234	92293	TMEM132C	12	128267170	128707911	protein_coding	rs185924211	12	128379791	-0.1758	4.033e-07	TRUE	TRUE	TRUE	0	TRUE	FALSE
ENSG00000103426	100529144	CORO7-PAM16	16	4340251	4420494	protein_coding	rs757593	16	4391616	0.0335	1.29e-06	FALSE	TRUE	TRUE	0	TRUE	TRUE
ENSG00000126226	55795	PCID2	13	113177536	113208715	protein_coding	rs78742676	13	113186716	-0.2486	2.517e-06	TRUE	TRUE	TRUE	0	TRUE	TRUE
ENSG00000158296	64849	SLC13A3	20	46557823	46684467	protein_coding	rs439143	20	46576124	0.1241	8.45e-104	TRUE	TRUE	TRUE	0	TRUE	TRUE
ENSG00000124177	84181	CHD6	20	41402083	41618384	protein_coding	rs2425463	20	41609171	0.0895	6.435e-07	TRUE	TRUE	TRUE	0	TRUE	FALSE
ENSG00000171587	1826	DSCAM	21	40010999	40847158	protein_coding	rs4818163	21	40688409	-0.0638	7.799e-06	FALSE	TRUE	TRUE	0	TRUE	FALSE
ENSG00000262246	79585	CORO7	16	4354542	4425705	protein_coding	rs757593	16	4391616	0.0335	1.29e-06	TRUE	TRUE	TRUE	0	TRUE	TRUE
ENSG00000135766	54583	EGLN1	1	231363751	231422287	protein_coding	rs76954135	1	231464973	0.1452	3.292e-08	TRUE	FALSE	TRUE	42686	FALSE	TRUE
ENSG00000138031	109	ADCY3	2	24819169	24920237	protein_coding	rs114992737	2	24825298	0.08	7.471e-07	TRUE	TRUE	TRUE	0	TRUE	TRUE
ENSG00000181982	91050	CCDC149	4	24803514	24980204	protein_coding	rs17553672	4	24837942	0.026	4.214e-06	TRUE	TRUE	TRUE	0	TRUE	TRUE
ENSG00000157404	3815	KIT	4	54657267	54740783	protein_coding	rs2646366	4	54782996	-0.0508	9.853e-06	TRUE	FALSE	TRUE	42213	FALSE	TRUE
ENSG00000184347	6586	SLIT3	5	168661740	169301139	protein_coding	rs140613909	5	169226878	-0.06	7.291e-06	FALSE	TRUE	TRUE	0	TRUE	FALSE
ENSG00000112110	29074	MRPL18	6	159789812	159798436	protein_coding	rs6908680	6	159797177	0.0246	7.915e-06	TRUE	TRUE	TRUE	0	TRUE	TRUE
ENSG00000130700	140628	GATA5	20	62463497	62475995	protein_coding	rs76462936	20	62432417	-0.1421	9.286e-06	FALSE	FALSE	TRUE	31080	FALSE	TRUE
ENSG00000057252	6646	SOAT1	1	179293714	179358680	protein_coding	rs148533908	1	179317268	-0.0997	5.316e-07	TRUE	TRUE	TRUE	0	TRUE	TRUE
ENSG00000109861	1075	CTSC	11	88265069	88359684	protein_coding	rs217052	11	88318631	0.0337	6.876e-06	TRUE	TRUE	TRUE	0	TRUE	FALSE
ENSG00000109906	7704	ZBTB16	11	114059041	114256765	protein_coding	rs583200	11	114204034	-0.0208	5.903e-06	TRUE	TRUE	TRUE	0	TRUE	FALSE
ENSG00000139154	121536	AEBP2	12	19404045	19720801	protein_coding	rs73078918	12	19635127	-0.0662	3.683e-07	TRUE	TRUE	TRUE	0	TRUE	FALSE
ENSG00000281106	283521	TMEM272	13	51813347	51845177	protein_coding	rs56401568	13	51826362	-0.0332	5.058e-06	FALSE	TRUE	TRUE	0	TRUE	TRUE
ENSG00000007174	1770	DNAH9	17	11598470	11969748	protein_coding	rs17527760	17	11623941	-0.0223	4.717e-06	FALSE	TRUE	TRUE	0	TRUE	FALSE
ENSG00000142192	351	APP	21	25880535	26171128	protein_coding	rs112449681	21	26098056	-0.0566	2.518e-06	TRUE	TRUE	TRUE	0	TRUE	FALSE
ENSG00000137441	83888	FGFBP2	4	15960245	15969309	protein_coding	rs7690305	4	15964343	0.0883	6.606e-06	TRUE	TRUE	TRUE	0	TRUE	TRUE
ENSG00000115756	3241	HPCAL1	2	10302889	10427617	protein_coding	rs6714483	2	10305406	0.1064	6.543e-07	TRUE	TRUE	TRUE	0	TRUE	FALSE
ENSG00000125571	27178	IL37	2	112911165	112918882	protein_coding	rs4611652	2	112919082	0.1259	3.451e-06	FALSE	FALSE	TRUE	200	FALSE	TRUE
ENSG00000104375	6788	STK3	8	98371228	98942827	protein_coding	rs117366758	8	98397175	0.0646	7.052e-07	TRUE	TRUE	TRUE	0	TRUE	TRUE
ENSG00000082293	1310	COL19A1	6	69866556	70212468	protein_coding	rs181010132	6	69977245	0.1858	1.697e-06	TRUE	TRUE	TRUE	0	TRUE	FALSE
ENSG00000197102	1778	DYNC1H1	14	101964573	102056443	protein_coding	rs77011345	14	102062090	-0.1209	7.789e-06	TRUE	FALSE	TRUE	5647	FALSE	TRUE
ENSG00000085563	5243	ABCB1	7	87503017	87713323	protein_coding	rs28746509	7	87508162	-0.1482	7.127e-06	TRUE	TRUE	TRUE	0	TRUE	TRUE
ENSG00000186591	7328	UBE2H	7	129830732	129952960	protein_coding	rs139495473	7	129837951	0.1625	8.091e-06	TRUE	TRUE	TRUE	0	TRUE	FALSE
ENSG00000111726	55907	CMAS	12	22046218	22065674	protein_coding	rs77440976	12	21998340	-0.1454	3.563e-06	TRUE	FALSE	TRUE	47878	FALSE	TRUE
ENSG00000073910	10129	FRY	13	31846713	32299125	protein_coding	rs12427736	13	32118173	-0.0659	6.643e-06	TRUE	TRUE	TRUE	0	TRUE	FALSE
ENSG00000183044	18	ABAT	16	8674596	8784575	protein_coding	rs76359464	16	8690897	-0.1382	2.874e-06	TRUE	TRUE	TRUE	0	TRUE	TRUE
ENSG00000140873	170692	ADAMTS18	16	77247813	77435034	protein_coding	rs13337289	16	77304154	0.0886	6.505e-06	FALSE	TRUE	TRUE	0	TRUE	FALSE
ENSG00000266964	5348	FXYD1	19	35138824	35143109	protein_coding	rs149407483	19	35142697	0.2105	9.654e-06	FALSE	TRUE	TRUE	0	TRUE	TRUE
ENSG00000204978	100170765	ERICH4	19	41443156	41444765	protein_coding	rs75859637	19	41494045	-0.185	4.27e-06	FALSE	FALSE	TRUE	49280	FALSE	TRUE
ENSG00000182310	147650	SPACA6	19	51688346	51712387	protein_coding	rs35627212	19	51691808	-0.1073	7.166e-08	TRUE	TRUE	TRUE	0	TRUE	TRUE
ENSG00000100154	23331	TTC28	22	27978014	28679840	protein_coding	rs9613575	22	28211984	0.103	1.53e-06	TRUE	TRUE	TRUE	0	TRUE	FALSE
ENSG00000196581	55966	AJAP1	1	4654609	4792534	protein_coding	rs7554628	1	4617669	0.0531	2.925e-06	TRUE	FALSE	TRUE	36940	FALSE	TRUE
ENSG00000153207	25909	AHCTF1	1	246839098	246931948	protein_coding	rs143584393	1	246861785	-0.1429	5.956e-06	TRUE	TRUE	TRUE	0	TRUE	FALSE
ENSG00000145982	10667	FARS2	6	5261044	5829192	protein_coding	rs17141229	6	5747855	-0.0493	3.636e-06	TRUE	TRUE	TRUE	0	TRUE	FALSE
ENSG00000112379	57221	ARFGEF3	6	138161939	138344663	protein_coding	rs77206663	6	138146378	0.0988	5.972e-06	FALSE	FALSE	TRUE	15561	FALSE	TRUE
ENSG00000106278	5803	PTPRZ1	7	121873089	122062036	protein_coding	rs147451877	7	121921650	-0.1322	5.139e-06	FALSE	TRUE	TRUE	0	TRUE	FALSE
ENSG00000105993	10049	DNAJB6	7	157335381	157417439	protein_coding	rs4716739	7	157458160	-0.0447	5.334e-06	TRUE	FALSE	TRUE	40721	FALSE	TRUE
ENSG00000120563	84569	LYZL1	10	29289061	29318328	protein_coding	rs74500848	10	29353541	0.0859	9.855e-06	FALSE	FALSE	TRUE	35213	FALSE	TRUE
ENSG00000138109	1559	CYP2C9	10	94938658	94990091	protein_coding	rs116878692	10	94918164	0.1435	8.186e-06	FALSE	FALSE	TRUE	20494	FALSE	TRUE
ENSG00000107742	9806	SPOCK2	10	72059034	72089032	protein_coding	rs77303607	10	72048357	-0.2635	6.996e-07	TRUE	FALSE	TRUE	10677	FALSE	TRUE
ENSG00000176438	161176	SYNE3	14	95407266	95516650	protein_coding	rs1209910	14	95415357	0.0346	4.518e-06	TRUE	TRUE	TRUE	0	TRUE	FALSE
ENSG00000089101	26074	CFAP61	20	20052514	20360703	protein_coding	rs12480722	20	20248260	-0.0516	9.783e-06	FALSE	TRUE	TRUE	0	TRUE	FALSE
ENSG00000196663	9895	TECPR2	14	102362941	102502477	protein_coding	rs3783381	14	102499098	-0.0275	2.697e-06	TRUE	TRUE	TRUE	0	TRUE	TRUE
ENSG00000156467	7381	UQCRB	8	96222947	96235546	protein_coding	rs77306799	8	96173143	0.12091	4.7424e-06	TRUE	FALSE	TRUE	49804	FALSE	TRUE
ENSG00000040933	3631	INPP4A	2	98444854	98594392	protein_coding	rs115425386	2	98479965	-0.3378	6.056e-06	TRUE	TRUE	TRUE	0	TRUE	FALSE
ENSG00000135945	51455	REV1	2	99400475	99490035	protein_coding	rs150879117	2	99453757	0.388	4.053e-06	TRUE	TRUE	TRUE	0	TRUE	FALSE
ENSG00000172020	2596	GAP43	3	115623510	115721490	protein_coding	rs79940770	3	115612167	-0.2691	4.117e-06	FALSE	FALSE	TRUE	11343	FALSE	TRUE
ENSG00000164171	3673	ITGA2	5	52989340	53094779	protein_coding	rs3212699	5	53089482	-0.134	9.622e-06	TRUE	TRUE	TRUE	0	TRUE	TRUE
ENSG00000145863	2559	GABRA6	5	161547063	161702593	protein_coding	rs76382881	5	161614042	0.2169	5.459e-07	FALSE	TRUE	TRUE	0	TRUE	FALSE
ENSG00000164484	114801	TMEM200A	6	130366017	130443067	protein_coding	rs716301	6	130435204	-0.1125	3.041e-06	TRUE	TRUE	TRUE	0	TRUE	FALSE
ENSG00000120278	57480	PLEKHG1	6	150599883	150843665	protein_coding	rs7758756	6	150566635	-0.0851	4.465e-06	TRUE	FALSE	TRUE	33248	FALSE	TRUE
ENSG00000257923	1523	CUX1	7	101815904	102283958	protein_coding	rs71559446	7	102017761	-0.1836	6.635e-06	TRUE	TRUE	TRUE	0	TRUE	FALSE
ENSG00000120156	7010	TEK	9	27109141	27230174	protein_coding	rs184636193	9	27175863	-0.1575	1.454e-06	TRUE	TRUE	TRUE	0	TRUE	FALSE
ENSG00000099139	5125	PCSK5	9	75890644	76362975	protein_coding	rs113126351	9	76214221	-0.2097	2.124e-06	TRUE	TRUE	TRUE	0	TRUE	FALSE
ENSG00000137273	2295	FOXF2	6	1389576	1395603	protein_coding	rs7749296	6	1363120	0.1306	7.132e-07	FALSE	FALSE	TRUE	26456	FALSE	TRUE
ENSG00000149212	143686	SESN3	11	95165513	95232541	protein_coding	rs12286184	11	95249798	0.0685	8.653e-06	TRUE	FALSE	TRUE	17257	FALSE	TRUE
ENSG00000090975	57605	PITPNM2	12	122983480	123151090	protein_coding	rs117992630	12	123009225	0.4027	7.406e-06	TRUE	TRUE	TRUE	0	TRUE	TRUE
ENSG00000121210	23240	TMEM131L	4	153466346	153636711	protein_coding	rs143382606	4	153600340	-0.207058	9.82742e-08	TRUE	TRUE	TRUE	0	TRUE	FALSE
ENSG00000140945	1012	CDH13	16	82626965	83800640	protein_coding	rs56390925	16	82700271	0.4393	1.891e-06	TRUE	TRUE	TRUE	0	TRUE	FALSE
ENSG00000005513	30812	SOX8	16	981444	986979	protein_coding	rs77518111	16	1012305	0.0641	9.575e-06	TRUE	FALSE	TRUE	25326	FALSE	TRUE
ENSG00000153187	3192	HNRNPU	1	244840638	244864560	protein_coding	rs77628021	1	244873740	-0.0948	9.938e-06	TRUE	FALSE	TRUE	9180	FALSE	TRUE
ENSG00000198077	1549	CYP2A7	19	40875439	40882752	protein_coding	rs7252501	19	40913524	0.0871	4.599e-06	FALSE	FALSE	TRUE	30772	FALSE	TRUE
ENSG00000160256	85395	SLX9	21	44940025	44976973	protein_coding	rs13046515	21	44953640	-0.4258	1.665e-06	TRUE	TRUE	TRUE	0	TRUE	TRUE
ENSG00000143199	55811	ADCY10	1	167809386	167914215	protein_coding	rs203797	1	167850291	-0.0879	2.164e-06	TRUE	TRUE	TRUE	0	TRUE	FALSE
ENSG00000116183	60676	PAPPA2	1	176463171	176845601	protein_coding	rs111434655	1	176451333	-0.1502	9.419e-06	FALSE	FALSE	TRUE	11838	FALSE	TRUE
ENSG00000198216	777	CACNA1E	1	181317690	181813262	protein_coding	rs11588145	1	181458319	0.0563	1.655e-06	TRUE	TRUE	TRUE	0	TRUE	FALSE
ENSG00000049323	4052	LTBP1	2	32946953	33399509	protein_coding	rs111654631	2	33260863	-0.1861	3.017e-06	TRUE	TRUE	TRUE	0	TRUE	FALSE
ENSG00000151952	121256	TMEM132D	12	129071725	129904025	protein_coding	rs76892997	12	129693507	-0.3643	6.407e-06	TRUE	TRUE	TRUE	0	TRUE	FALSE
ENSG00000164326	9607	CARTPT	5	71719275	71721048	protein_coding	rs76438792	5	71723372	0.0917	4.529e-06	FALSE	FALSE	TRUE	2324	FALSE	TRUE
ENSG00000041982	3371	TNC	9	115019575	115118207	protein_coding	rs113768206	9	115042589	-0.3294	4.36e-06	TRUE	TRUE	TRUE	0	TRUE	FALSE
ENSG00000120318	64411	ARAP3	5	141653401	141682230	protein_coding	rs10515511	5	141730003	-0.0678	4.204e-06	TRUE	FALSE	TRUE	47773	FALSE	TRUE
ENSG00000133107	7223	TRPC4	13	37632063	37869802	protein_coding	rs10507457	13	37695539	0.1594	2.987e-06	FALSE	TRUE	TRUE	0	TRUE	FALSE
ENSG00000006704	9569	GTF2IRD1	7	74453790	74602605	protein_coding	rs79769862	7	74481069	-0.0981	3.193e-06	TRUE	TRUE	TRUE	0	TRUE	FALSE
ENSG00000180900	23513	SCRIB	8	143790920	143815773	protein_coding	rs116941864	8	143796122	0.2331	8.853e-06	TRUE	TRUE	TRUE	0	TRUE	TRUE
ENSG00000181778	169693	TMEM252	9	68536580	68540883	protein_coding	rs4745131	9	68587611	-0.0671	4.522e-06	TRUE	FALSE	TRUE	46728	FALSE	TRUE
ENSG00000165029	19	ABCA1	9	104781006	104928155	protein_coding	rs56209001	9	104861928	0.1608	1.794e-06	TRUE	TRUE	TRUE	0	TRUE	FALSE
ENSG00000011454	23637	RABGAP1	9	122940833	123104866	protein_coding	rs4836911	9	122973484	0.1919	7.085e-06	TRUE	TRUE	TRUE	0	TRUE	TRUE
ENSG00000188906	120892	LRRK2	12	40196744	40369285	protein_coding	rs201212381	12	40198692	-0.4357	3.224e-06	TRUE	TRUE	TRUE	0	TRUE	FALSE
ENSG00000119681	4053	LTBP2	14	74498183	74612378	protein_coding	rs58569871	14	74594625	0.1056	3.831e-06	TRUE	TRUE	TRUE	0	TRUE	FALSE
ENSG00000248905	342184	FMN1	15	32765544	33194714	protein_coding	rs237745	15	33102089	-0.0748	3.691e-06	TRUE	TRUE	TRUE	0	TRUE	FALSE
ENSG00000169575	7441	VPREB1	22	22244780	22245515	protein_coding	rs371479956	22	22225612	0.1414	1.327e-06	TRUE	FALSE	TRUE	19168	FALSE	TRUE
ENSG00000275700	26574	AATF	17	36948925	37056871	protein_coding	rs143074988	17	37010319	-0.2469	6.863e-06	FALSE	TRUE	TRUE	0	TRUE	FALSE
ENSG00000079101	27098	CLUL1	18	596988	650334	protein_coding	rs16947340	18	608018	0.071	7.263e-06	FALSE	TRUE	TRUE	0	TRUE	TRUE
ENSG00000183844	54097	FAM3B	21	41304212	41357727	protein_coding	rs376350	21	41342361	-0.0662	4.201e-06	TRUE	TRUE	TRUE	0	TRUE	TRUE
ENSG00000186153	51741	WWOX	16	78099400	79212667	protein_coding	rs117028476	16	78086587	0.1502	3.767e-06	TRUE	FALSE	TRUE	12813	FALSE	TRUE
ENSG00000170820	2492	FSHR	2	48962157	49154527	protein_coding	rs1504174	2	49106085	0.451886	9.14211e-06	FALSE	TRUE	TRUE	0	TRUE	FALSE
ENSG00000131378	23180	RFTN1	3	16313574	16514026	protein_coding	rs74477348	3	16364082	1.13581	3.36742e-06	TRUE	TRUE	TRUE	0	TRUE	TRUE
ENSG00000135605	7006	TEC	4	48135783	48269838	protein_coding	rs16861113	4	48193984	0.6547	4.93005e-06	TRUE	TRUE	TRUE	0	TRUE	FALSE
ENSG00000149260	726	CAPN5	11	77066961	77126155	protein_coding	rs77668955	11	77056806	0.1169	7.8e-07	TRUE	FALSE	TRUE	10155	FALSE	TRUE
ENSG00000123364	3229	HOXC13	12	53938831	53946544	protein_coding	rs77763529	12	53912976	0.455942	6.19545e-06	FALSE	FALSE	TRUE	25855	FALSE	TRUE
ENSG00000148123	54886	PLPPR1	9	101028727	101325135	protein_coding	rs10156478	9	101113114	0.452702	3.70899e-07	FALSE	TRUE	TRUE	0	TRUE	FALSE
ENSG00000154153	54463	RETREG1	5	16473038	16617101	protein_coding	rs77937257	5	16632195	0.491289	4.51322e-07	TRUE	FALSE	TRUE	15094	FALSE	TRUE
ENSG00000100030	5594	MAPK1	22	21759657	21867680	protein_coding	rs78900285	22	21756070	0.0436	9.53e-06	TRUE	FALSE	TRUE	3587	FALSE	TRUE
ENSG00000140836	463	ZFHX3	16	72782885	73891871	protein_coding	rs34460084	16	73573922	-0.0625	9.846e-07	TRUE	TRUE	TRUE	0	TRUE	FALSE
ENSG00000177030	10522	DEAF1	11	644233	707118	protein_coding	rs7945422	11	695854	0.0368	1.497e-06	TRUE	TRUE	TRUE	0	TRUE	FALSE
ENSG00000187079	7003	TEAD1	11	12674421	12944737	protein_coding	rs4522149	11	12669460	-0.770022	8.93321e-06	FALSE	FALSE	TRUE	4961	FALSE	TRUE
ENSG00000150687	11098	PRSS23	11	86791059	86952910	protein_coding	rs55784956	11	86812386	0.821889	1.60934e-06	TRUE	TRUE	TRUE	0	TRUE	FALSE
ENSG00000182957	221178	SPATA13	13	23979805	24307074	protein_coding	rs9507224	13	24039323	-0.434777	9.2644e-06	TRUE	TRUE	TRUE	0	TRUE	FALSE
ENSG00000184304	5587	PRKD1	14	29576479	30191898	protein_coding	rs117603297	14	30121696	0.714682	2.47012e-06	TRUE	TRUE	TRUE	0	TRUE	FALSE
ENSG00000177106	64787	EPS8L2	11	694438	727727	protein_coding	rs7945422	11	695854	0.0368	1.497e-06	TRUE	TRUE	TRUE	0	TRUE	FALSE
ENSG00000177042	283232	TMEM80	11	695591	705028	protein_coding	rs7945422	11	695854	0.0368	1.497e-06	TRUE	TRUE	TRUE	0	TRUE	FALSE
ENSG00000145949	340156	MYLK4	6	2663629	2770330	protein_coding	rs115537306	6	2757571	0.359376	9.08473e-06	TRUE	TRUE	TRUE	0	TRUE	TRUE
ENSG00000146416	51390	AIG1	6	143060496	143341058	protein_coding	rs12212182	6	143360929	0.244735	7.14697e-06	TRUE	FALSE	TRUE	19871	FALSE	TRUE
ENSG00000106415	113263	GLCCI1	7	7968796	8094272	protein_coding	rs6964301	7	8040018	-0.12877	8.76678e-06	TRUE	TRUE	TRUE	0	TRUE	FALSE
ENSG00000169594	646	BNC1	15	83255884	83284664	protein_coding	rs142149026	15	83282376	-0.504884	3.98203e-06	FALSE	TRUE	TRUE	0	TRUE	FALSE
ENSG00000166473	114780	PKD1L2	16	81100875	81220370	protein_coding	rs60797436	16	81161089	-0.131144	5.55711e-06	FALSE	TRUE	TRUE	0	TRUE	FALSE
ENSG00000153815	80790	CMIP	16	81444808	81711762	protein_coding	rs2287113	16	81568673	-0.237782	8.97639e-06	TRUE	TRUE	TRUE	0	TRUE	FALSE
ENSG00000158805	92822	ZNF276	16	89720400	89740925	protein_coding	rs141164555	16	89722012	0.311931	3.71125e-06	TRUE	TRUE	TRUE	0	TRUE	TRUE
ENSG00000055917	23369	PUM2	2	20248691	20352234	protein_coding	rs111302053	2	20328960	-0.294353	4.71661e-06	TRUE	TRUE	TRUE	0	TRUE	FALSE
ENSG00000188112	647024	C6orf132	6	42092233	42142620	protein_coding	rs9394866	6	42106368	-0.0608507	9.58007e-06	TRUE	TRUE	TRUE	0	TRUE	TRUE
ENSG00000104723	7991	TUSC3	8	15417215	15766649	protein_coding	rs79035108	8	15589490	-0.11346	7.34376e-06	TRUE	TRUE	TRUE	0	TRUE	FALSE
ENSG00000157168	3084	NRG1	8	31639222	32855666	protein_coding	rs117327812	8	32071010	-0.175685	6.00608e-06	TRUE	TRUE	TRUE	0	TRUE	FALSE
ENSG00000169946	23414	ZFPM2	8	104590733	105804539	protein_coding	rs11458902	8	104659371	-0.0993	1.928e-06	FALSE	TRUE	TRUE	0	TRUE	FALSE
ENSG00000120451	399979	SNX19	11	130866250	130916479	protein_coding	rs4936116	11	130827137	0.0687739	6.42515e-06	TRUE	FALSE	TRUE	39113	FALSE	TRUE
ENSG00000183578	388121	TNFAIP8L3	15	51056598	51105276	protein_coding	rs146057895	15	51144644	0.183048	2.12892e-06	FALSE	FALSE	TRUE	39368	FALSE	TRUE
ENSG00000260903	343702	XKR7	20	31968151	32003387	protein_coding	rs6119747	20	31977893	0.0632544	2.97185e-06	TRUE	TRUE	TRUE	0	TRUE	TRUE
ENSG00000163803	151056	PLB1	2	28457145	28644142	protein_coding	rs116547574	2	28618566	0.592909	6.14906e-06	TRUE	TRUE	TRUE	0	TRUE	FALSE
ENSG00000175874	200407	CREG2	2	101345550	101387503	protein_coding	rs115684219	2	101349168	0.699217	1.25001e-06	TRUE	TRUE	TRUE	0	TRUE	TRUE
ENSG00000138653	64579	NDST4	4	114827763	115113876	protein_coding	rs74785263	4	114784265	1.05138	1.93653e-06	FALSE	FALSE	TRUE	43498	FALSE	TRUE
ENSG00000176087	113829	SLC35A4	5	140564819	140569100	protein_coding	rs801456	5	140579393	0.1019	8.355e-06	TRUE	FALSE	TRUE	10293	FALSE	TRUE
ENSG00000168418	93107	KCNG4	16	84218657	84240012	protein_coding	rs8045919	16	84200540	0.0285	2.104e-06	FALSE	FALSE	TRUE	18117	FALSE	TRUE
ENSG00000171503	2110	ETFDH	4	158671968	158710742	protein_coding	rs8396	4	158709665	-0.0365	1.312e-12	TRUE	TRUE	TRUE	0	TRUE	TRUE
ENSG00000119242	80212	CCDC92	12	123918660	123972831	protein_coding	rs118025830	12	123954749	0.825305	8.21299e-06	TRUE	TRUE	TRUE	0	TRUE	TRUE
ENSG00000171497	5481	PPID	4	158709127	158723396	protein_coding	rs8396	4	158709665	-0.0365	1.312e-12	TRUE	TRUE	TRUE	0	TRUE	TRUE
ENSG00000266074	57597	BAHCC1	17	81395457	81466331	protein_coding	rs112222327	17	81433595	0.329418	1.88479e-06	FALSE	TRUE	TRUE	0	TRUE	FALSE
ENSG00000112276	11149	BVES	6	105096822	105137157	protein_coding	rs9404605	6	105137636	0.0562	6.279e-06	FALSE	FALSE	TRUE	479	FALSE	TRUE
ENSG00000151789	79750	ZNF385D	3	21412218	22373321	protein_coding	rs77986175	3	21615209	-0.2025	6.223e-06	TRUE	TRUE	TRUE	0	TRUE	FALSE
ENSG00000198563	7919	DDX39B	6	31530219	31542448	protein_coding	rs1055385	6	31533771	0.108693	5.32132e-06	TRUE	TRUE	TRUE	0	TRUE	TRUE
ENSG00000150054	143098	MPP7	10	28050993	28334486	protein_coding	rs7068246	10	28175824	0.0673501	2.58658e-06	TRUE	TRUE	TRUE	0	TRUE	FALSE
ENSG00000149294	4684	NCAM1	11	112961275	113278436	protein_coding	rs55694714	11	112958606	0.0757231	5.41755e-06	TRUE	FALSE	TRUE	2669	FALSE	TRUE
ENSG00000171262	283742	FAM98B	15	38454127	38487710	protein_coding	rs62002873	15	38426168	-0.216507	4.09284e-06	TRUE	FALSE	TRUE	27959	FALSE	TRUE
ENSG00000129003	54832	VPS13C	15	61852389	62060473	protein_coding	rs149663645	15	61908398	-0.146881	2.86398e-06	TRUE	TRUE	TRUE	0	TRUE	FALSE
ENSG00000237515	729993	SHISA9	16	12901598	13240416	protein_coding	rs4461059	16	13269746	0.0559626	1.27401e-06	FALSE	FALSE	TRUE	29330	FALSE	TRUE
ENSG00000165474	2706	GJB2	13	20187463	20192938	protein_coding	rs9506441	13	20178298	-0.0795	7.035e-06	FALSE	FALSE	TRUE	9165	FALSE	TRUE
ENSG00000132849	10207	PATJ	1	61742477	62178675	protein_coding	rs11590158	1	62022399	-0.884351	9.31973e-06	TRUE	TRUE	TRUE	0	TRUE	FALSE
ENSG00000144229	80731	THSD7B	2	136765545	137677718	protein_coding	rs17346940	2	137254239	-0.585585	3.84486e-06	FALSE	TRUE	TRUE	0	TRUE	FALSE
ENSG00000091831	2099	ESR1	6	151656691	152129619	protein_coding	rs7767143	6	151774559	-0.679892	2.09152e-06	TRUE	TRUE	TRUE	0	TRUE	FALSE
ENSG00000166016	25841	ABTB2	11	34150987	34358010	protein_coding	rs11032619	11	34332529	0.677131	4.98548e-06	TRUE	TRUE	TRUE	0	TRUE	FALSE
ENSG00000154162	1010	CDH12	5	21750673	22853344	protein_coding	rs59786876	5	22854874	0.146551	1.03909e-06	FALSE	FALSE	TRUE	1530	FALSE	TRUE
ENSG00000182348	219578	ZNF804B	7	88759700	89338528	protein_coding	rs11337030	7	88824732	0.0997	9.712e-07	FALSE	TRUE	TRUE	0	TRUE	TRUE
ENSG00000009765	389434	IYD	6	150368892	150405969	protein_coding	rs74678912	6	150405017	0.575282	2.15621e-06	FALSE	TRUE	TRUE	0	TRUE	FALSE
ENSG00000112530	135138	PACRG	6	162727132	163315500	protein_coding	rs76489370	6	163362166	0.432584	8.48676e-06	TRUE	FALSE	TRUE	46666	FALSE	TRUE
ENSG00000075673	479	ATP12A	13	24680408	24712472	protein_coding	rs9551143	13	24741175	-0.0877	3.493e-06	FALSE	FALSE	TRUE	28703	FALSE	TRUE
ENSG00000133121	90627	STARD13	13	33103137	33350630	protein_coding	rs11843339	13	33372107	0.161258	9.51515e-06	TRUE	FALSE	TRUE	21477	FALSE	TRUE
ENSG00000141431	80816	ASXL3	18	33578219	33751195	protein_coding	rs117045187	18	33751323	0.369129	7.67474e-06	FALSE	FALSE	TRUE	128	FALSE	TRUE

### Sheet: 11
Supplementary Table 11: The calculation result of indirect effects for candidate mediators
trait	mediator_id	a_effect	a_se	a_t	a_pval	b_effect	b_se	b_t	b_pval	indirect_effect	indirect_se_delta	indirect_se_sobel	indirect_z_sobel	indirect_p_sobel	indirect_p_normal	individual_mediation_proportion	individual_mediation_percentage
Cerebrospinal fluid cortisol levels	GCST90318234	-0.181307	0.0686028340726332	-2.64286	0.00822097132068858	0.593591892496406	0.257068930749629	2.30907675527126	0.020939322382301	-0.107623	0.0618921859064722	0.0618921859064722	-1.73887	0.0820570897541	0.0820570897541	0.21962900022367	21.962900022367
Cerebrospinal fluid urea levels	GCST90318260	-0.138839	0.06696943326138	-2.07317	0.0381563932109387	0.691603156128176	0.277379200272713	2.49334901624998	0.0126544390196054	-0.0960215	0.0602353675427775	0.0602353675427775	-1.59411	0.110912379041476	0.110912379041476	0.195954227569651	19.5954227569651
Cerebrospinal fluid fructose levels	GCST90318283	-0.124138	0.0441018219038356	-2.81481	0.00488053487514301	-0.989801	0.349601299446463	-2.83123	0.0046369481593989	0.122872423591335	0.0615546215385547	0.0615546215385547	1.99615269365882	0.0459173048719248	0.0459173048719248	-0.25075	-25.075
Brain ceramide (d18:1/14:0, d16:1/16:0)* levels	GCST90318755	0.357714777664445	0.163340081125317	2.19	0.0285242368213378	0.220792819526776	0.094082739613795	2.34679411370374	0.0189357149007516	0.0789808543469266	0.0493282840192382	0.0493282840192382	1.60112714069121	0.109348762014285	0.109348762014285	-0.161179	-16.1179

### Sheet: 12
	Supplementary Table 12: The results of cis-MR analysis between OpenGWAS KCN-eQTLs and RLS dataset 1
exposure	outcome	method	nsnp	or	or_lci95	or_uci95	pval	fdr_pval	het_Q	het_Q_pval	pleio_pval	egger_intercept	mr_presso_global_test_pval
KCNA2	Restless legs syndrome	Wald ratio	1	1.16764687077555	0.737530777924277	1.84859975426263	0.50848265969601	0.94119003809435	NA	NA	NA	NA	NA
KCNA3	Restless legs syndrome	MR Egger	5	0.868235610312159	0.525988977444354	1.43317276091375	0.619069480875944	NA	0.611563418758638	0.893780165651117	0.623420202444675	0.0202201167513125	0.9106
KCNA3	Restless legs syndrome	Weighted median	5	1.01397274269492	0.836773499656374	1.22869656286973	0.88740098792811	NA	0.611563418758638	0.893780165651117	0.623420202444675	0.0202201167513125	0.9106
KCNA3	Restless legs syndrome	Inverse variance weighted	5	0.990270025100258	0.838178794879172	1.16995887822887	0.908500640563266	0.979592599501514	0.611563418758638	0.893780165651117	0.623420202444675	0.0202201167513125	0.9106
KCNA3	Restless legs syndrome	Simple mode	5	1.04241089912923	0.80115136465292	1.35632357450225	0.772561133952439	NA	0.611563418758638	0.893780165651117	0.623420202444675	0.0202201167513125	0.9106
KCNA3	Restless legs syndrome	Weighted mode	5	1.03765628656261	0.798478865820968	1.34847722980852	0.795850819614303	NA	0.611563418758638	0.893780165651117	0.623420202444675	0.0202201167513125	0.9106
KCNA6	Restless legs syndrome	MR Egger	6	1.2023352480547	0.757320278805666	1.90884898922098	0.478263396104014	NA	0.622642951018828	0.960514609269648	0.334811738721613	-0.0340782	0.8876
KCNA6	Restless legs syndrome	Weighted median	6	0.962038307397471	0.83282667618862	1.1112969016984	0.59893797562608	NA	0.622642951018828	0.960514609269648	0.334811738721613	-0.0340782	0.8876
KCNA6	Restless legs syndrome	Inverse variance weighted	6	0.937074013587543	0.829734758939133	1.05829929080443	0.29505305706318	0.83976639317982	0.622642951018828	0.960514609269648	0.334811738721613	-0.0340782	0.8876
KCNA6	Restless legs syndrome	Simple mode	6	0.9513243340975	0.781465711440898	1.15810326082938	0.640092344927178	NA	0.622642951018828	0.960514609269648	0.334811738721613	-0.0340782	0.8876
KCNA6	Restless legs syndrome	Weighted mode	6	0.96060061529842	0.806246233006432	1.14450586475403	0.671707103642819	NA	0.622642951018828	0.960514609269648	0.334811738721613	-0.0340782	0.8876
KCNAB1	Restless legs syndrome	MR Egger	9	0.838193254673828	0.55497594511971	1.2659430347547	0.429170071456615	NA	4.99382220824228	0.660717176319104	0.175693941487916	0.0521399371357753	0.5828
KCNAB1	Restless legs syndrome	Weighted median	9	1.08312573673295	0.949806848178121	1.23515782585018	0.233435543199765	NA	4.99382220824228	0.660717176319104	0.175693941487916	0.0521399371357753	0.5828
KCNAB1	Restless legs syndrome	Inverse variance weighted	9	1.13900404553736	1.02655357905125	1.2637725319213	0.014121592205302	0.174166303865391	4.99382220824228	0.660717176319104	0.175693941487916	0.0521399371357753	0.5828
KCNAB1	Restless legs syndrome	Simple mode	9	1.10114806936857	0.908742633317068	1.33429094907564	0.354227764978537	NA	4.99382220824228	0.660717176319104	0.175693941487916	0.0521399371357753	0.5828
KCNAB1	Restless legs syndrome	Weighted mode	9	1.09836003295047	0.939467126373216	1.28412663744841	0.273109656251125	NA	4.99382220824228	0.660717176319104	0.175693941487916	0.0521399371357753	0.5828
KCNAB2	Restless legs syndrome	MR Egger	21	0.849910117557939	0.764095590273468	0.945362356650721	0.00744931987647541	NA	22.7636411023838	0.247912895729346	0.128628812695816	0.0208547014572983	0.1476
KCNAB2	Restless legs syndrome	Weighted median	21	0.921216888647205	0.856138292468947	0.991242376837872	0.0281404954624618	NA	22.7636411023838	0.247912895729346	0.128628812695816	0.0208547014572983	0.1476
KCNAB2	Restless legs syndrome	Inverse variance weighted	21	0.91636961281294	0.868268606135036	0.96713535575688	0.00149972738932566	0.0457363108847391	22.7636411023838	0.247912895729346	0.128628812695816	0.0208547014572983	0.1476
KCNAB2	Restless legs syndrome	Simple mode	21	0.975420404474718	0.851051248825122	1.11796436087614	0.724374249423389	NA	22.7636411023838	0.247912895729346	0.128628812695816	0.0208547014572983	0.1476
KCNAB2	Restless legs syndrome	Weighted mode	21	0.909515985441171	0.807114587811969	1.02490939981095	0.135326932421283	NA	22.7636411023838	0.247912895729346	0.128628812695816	0.0208547014572983	0.1476
KCNAB3	Restless legs syndrome	MR Egger	7	0.890721560844939	0.611437188218232	1.29757383790479	0.572882912836531	NA	1.31365981293637	0.933519837075871	0.57350184119629	0.0224246737380911	0.9562
KCNAB3	Restless legs syndrome	Weighted median	7	0.995262303468629	0.902047259527542	1.09810992965545	0.924591811925024	NA	1.31365981293637	0.933519837075871	0.57350184119629	0.0224246737380911	0.9562
KCNAB3	Restless legs syndrome	Inverse variance weighted	7	0.996720299096407	0.914166342126741	1.08672930609066	0.940633855115615	0.979592599501514	1.31365981293637	0.933519837075871	0.57350184119629	0.0224246737380911	0.9562
KCNAB3	Restless legs syndrome	Simple mode	7	0.995025348779733	0.853496565312059	1.16002276394895	0.951271467953367	NA	1.31365981293637	0.933519837075871	0.57350184119629	0.0224246737380911	0.9562
KCNAB3	Restless legs syndrome	Weighted mode	7	0.997400669579816	0.892988060959911	1.11402172007642	0.964701638991047	NA	1.31365981293637	0.933519837075871	0.57350184119629	0.0224246737380911	0.9562
KCNB1	Restless legs syndrome	MR Egger	12	1.11492582316943	0.822028427810728	1.51218564847035	0.500110346280888	NA	6.75282418808527	0.748555609543453	0.528312129762996	-0.0164844	0.791
KCNB1	Restless legs syndrome	Weighted median	12	1.02374291103807	0.920613044446996	1.13842569820445	0.664905903442303	NA	6.75282418808527	0.748555609543453	0.528312129762996	-0.0164844	0.791
KCNB1	Restless legs syndrome	Inverse variance weighted	12	1.01062610024555	0.935011293162024	1.09235591266868	0.789928922386115	0.979592599501514	6.75282418808527	0.748555609543453	0.528312129762996	-0.0164844	0.791
KCNB1	Restless legs syndrome	Simple mode	12	1.01584961853086	0.866720128785392	1.19063860777694	0.849609375420674	NA	6.75282418808527	0.748555609543453	0.528312129762996	-0.0164844	0.791
KCNB1	Restless legs syndrome	Weighted mode	12	1.01261612717465	0.879403785854304	1.16600751271278	0.86486035838178	NA	6.75282418808527	0.748555609543453	0.528312129762996	-0.0164844	0.791
KCNC3	Restless legs syndrome	MR Egger	7	1.05314024926705	0.560357014378285	1.97928170107197	0.878517729369337	NA	2.07897180178485	0.838113430084668	0.871102572419045	-0.00605271	0.887
KCNC3	Restless legs syndrome	Weighted median	7	1.06893687134672	0.89389485868869	1.27825551721006	0.464995724206749	NA	2.07897180178485	0.838113430084668	0.871102572419045	-0.00605271	0.887
KCNC3	Restless legs syndrome	Inverse variance weighted	7	0.998175000835778	0.867801777438307	1.14813469872656	0.979592599501514	0.979592599501514	2.07897180178485	0.838113430084668	0.871102572419045	-0.00605271	0.887
KCNC3	Restless legs syndrome	Simple mode	7	1.04037408005248	0.797179731939434	1.35775933968086	0.780582806670259	NA	2.07897180178485	0.838113430084668	0.871102572419045	-0.00605271	0.887
KCNC3	Restless legs syndrome	Weighted mode	7	1.06425769609543	0.86489703641377	1.30957142412555	0.57767454970312	NA	2.07897180178485	0.838113430084668	0.871102572419045	-0.00605271	0.887
KCNE1	Restless legs syndrome	MR Egger	18	1.01412063154343	0.864866287660448	1.18913255146536	0.865108203749865	NA	8.75450949927951	0.923177747462926	0.841108343877308	-0.00304755	0.9476
KCNE1	Restless legs syndrome	Weighted median	18	0.988971461185217	0.908764636846345	1.07625727430698	0.79718675420365	NA	8.75450949927951	0.923177747462926	0.841108343877308	-0.00304755	0.9476
KCNE1	Restless legs syndrome	Inverse variance weighted	18	0.998838767162739	0.937521267000565	1.06416666789766	0.971325183440857	0.979592599501514	8.75450949927951	0.923177747462926	0.841108343877308	-0.00304755	0.9476
KCNE1	Restless legs syndrome	Simple mode	18	0.965870655521953	0.835134696874638	1.11707264311932	0.645741973867882	NA	8.75450949927951	0.923177747462926	0.841108343877308	-0.00304755	0.9476
KCNE1	Restless legs syndrome	Weighted mode	18	0.998972413965708	0.876786930016863	1.13818517327269	0.987856374010211	NA	8.75450949927951	0.923177747462926	0.841108343877308	-0.00304755	0.9476
KCNE3	Restless legs syndrome	MR Egger	10	0.985477603761001	0.849267900588606	1.14353327947687	0.85195447377764	NA	11.2206081747634	0.189509822026762	0.881175018803902	-0.00239039	0.2606
KCNE3	Restless legs syndrome	Weighted median	10	0.936732442902027	0.852096399269389	1.02977511738996	0.176141906556107	NA	11.2206081747634	0.189509822026762	0.881175018803902	-0.00239039	0.2606
KCNE3	Restless legs syndrome	Inverse variance weighted	10	0.975669057786399	0.906926196286419	1.04962246566441	0.508751371942892	0.94119003809435	11.2206081747634	0.189509822026762	0.881175018803902	-0.00239039	0.2606
KCNE3	Restless legs syndrome	Simple mode	10	0.914508867688441	0.774647999641868	1.0796212853676	0.318780671637991	NA	11.2206081747634	0.189509822026762	0.881175018803902	-0.00239039	0.2606
KCNE3	Restless legs syndrome	Weighted mode	10	0.948426659640175	0.8594293464409	1.04663999715778	0.319677929260965	NA	11.2206081747634	0.189509822026762	0.881175018803902	-0.00239039	0.2606
KCNG2	Restless legs syndrome	MR Egger	4	1.17878604538596	0.39922736597801	3.48056435808865	0.793967051431477	NA	3.67475141152869	0.159234757122954	0.765120424128243	-0.0293987	0.3858
KCNG2	Restless legs syndrome	Weighted median	4	1.00554428905615	0.847068666994709	1.19366865597893	0.949617294509753	NA	3.67475141152869	0.159234757122954	0.765120424128243	-0.0293987	0.3858
KCNG2	Restless legs syndrome	Inverse variance weighted	4	0.979143541890382	0.828537186289526	1.15712618756332	0.804639997732821	0.979592599501514	3.67475141152869	0.159234757122954	0.765120424128243	-0.0293987	0.3858
KCNG2	Restless legs syndrome	Simple mode	4	1.07924808449766	0.812703234561317	1.43321249179056	0.634693207403623	NA	3.67475141152869	0.159234757122954	0.765120424128243	-0.0293987	0.3858
KCNG2	Restless legs syndrome	Weighted mode	4	1.00530049555351	0.804678924497849	1.25594079277122	0.965798712036019	NA	3.67475141152869	0.159234757122954	0.765120424128243	-0.0293987	0.3858
KCNH2	Restless legs syndrome	MR Egger	18	1.0269573414368	0.852592006449006	1.23698248770061	0.782919797532758	NA	10.2049818046926	0.855706576576625	0.416116837311682	-0.0132937	0.8742
KCNH2	Restless legs syndrome	Weighted median	18	0.958185019926116	0.879390294957095	1.04403987362131	0.32925148620499	NA	10.2049818046926	0.855706576576625	0.416116837311682	-0.0132937	0.8742
KCNH2	Restless legs syndrome	Inverse variance weighted	18	0.9530742201834	0.895412636452382	1.01444901735704	0.131181554136518	0.808952917175194	10.2049818046926	0.855706576576625	0.416116837311682	-0.0132937	0.8742
KCNH2	Restless legs syndrome	Simple mode	18	0.980785556218879	0.849834332108359	1.13191509326423	0.793936689053826	NA	10.2049818046926	0.855706576576625	0.416116837311682	-0.0132937	0.8742
KCNH2	Restless legs syndrome	Weighted mode	18	0.965824784010672	0.869943793139489	1.07227331324806	0.523205739670187	NA	10.2049818046926	0.855706576576625	0.416116837311682	-0.0132937	0.8742
KCNH3	Restless legs syndrome	MR Egger	7	1.01623933529099	0.553660328922234	1.86529959371122	0.960550784443272	NA	9.69642626895658	0.0843082817191116	0.91901180351763	-0.0114543	0.2228
KCNH3	Restless legs syndrome	Weighted median	7	1.00557769009642	0.895745768948882	1.1288766588384	0.924904640051096	NA	9.69642626895658	0.0843082817191116	0.91901180351763	-0.0114543	0.2228
KCNH3	Restless legs syndrome	Inverse variance weighted	7	0.983872792992404	0.874102663664154	1.10742789494873	0.787639491122145	0.979592599501514	9.69642626895658	0.0843082817191116	0.91901180351763	-0.0114543	0.2228
KCNH3	Restless legs syndrome	Simple mode	7	1.05086907142811	0.878075955597089	1.25766546532213	0.607756683271751	NA	9.69642626895658	0.0843082817191116	0.91901180351763	-0.0114543	0.2228
KCNH3	Restless legs syndrome	Weighted mode	7	1.00009303901649	0.888229169802068	1.12604508013639	0.99882327795435	NA	9.69642626895658	0.0843082817191116	0.91901180351763	-0.0114543	0.2228
KCNH8	Restless legs syndrome	MR Egger	6	1.30629236156852	0.633061578295735	2.69547196101532	0.509716601295655	NA	4.53110196176662	0.338875505766997	0.61669545619174	-0.0190579	0.4744
KCNH8	Restless legs syndrome	Weighted median	6	0.948331785731276	0.763994366387016	1.1771463447843	0.630469140397061	NA	4.53110196176662	0.338875505766997	0.61669545619174	-0.0190579	0.4744
KCNH8	Restless legs syndrome	Inverse variance weighted	6	1.07546641802129	0.913823459826293	1.26570182003359	0.381288574516683	0.909492870850618	4.53110196176662	0.338875505766997	0.61669545619174	-0.0190579	0.4744
KCNH8	Restless legs syndrome	Simple mode	6	0.954822498381927	0.711053686271931	1.28216198160267	0.770940789814179	NA	4.53110196176662	0.338875505766997	0.61669545619174	-0.0190579	0.4744
KCNH8	Restless legs syndrome	Weighted mode	6	0.950461953094247	0.731115210733753	1.23561637210788	0.719873927466538	NA	4.53110196176662	0.338875505766997	0.61669545619174	-0.0190579	0.4744
KCNIP2	Restless legs syndrome	Inverse variance weighted	2	0.671338383370011	0.518650377393779	0.868976953705511	0.00247223302079671	0.0457363108847391	0.00538238189977526	0.941515892580941	NA	NA	NA
KCNIP4	Restless legs syndrome	Wald ratio	1	1.22913427817088	0.792255927986823	1.9069230287915	0.357190517737234	0.909492870850618	NA	NA	NA	NA	NA
KCNJ10	Restless legs syndrome	MR Egger	6	0.389056570470144	0.121725903490592	1.24349058569682	0.186510581565142	NA	5.85408979481437	0.210313145717264	0.135834744369061	0.113704589609475	0.0936
KCNJ10	Restless legs syndrome	Weighted median	6	1.08678689218702	0.886175369253421	1.33281265763973	0.424081997305236	NA	5.85408979481437	0.210313145717264	0.135834744369061	0.113704589609475	0.0936
KCNJ10	Restless legs syndrome	Inverse variance weighted	6	1.15861046785326	0.928165201153875	1.44627078730201	0.193204191702169	0.82567887250746	5.85408979481437	0.210313145717264	0.135834744369061	0.113704589609475	0.0936
KCNJ10	Restless legs syndrome	Simple mode	6	1.10318864994434	0.841629421757305	1.44603452054336	0.50871889362307	NA	5.85408979481437	0.210313145717264	0.135834744369061	0.113704589609475	0.0936
KCNJ10	Restless legs syndrome	Weighted mode	6	1.09101704856845	0.869808087540376	1.36848371188748	0.485100934980388	NA	5.85408979481437	0.210313145717264	0.135834744369061	0.113704589609475	0.0936
KCNJ11	Restless legs syndrome	MR Egger	3	0.143879269406038	0.00265127964516279	7.80801987545308	0.515836534947605	NA	3.28660919200125	0.0698471278866457	0.520693997476904	0.174210518293775	NA
KCNJ11	Restless legs syndrome	Weighted median	3	0.819998528597261	0.617268811093604	1.08931080724846	0.170807648127244	NA	3.28660919200125	0.0698471278866457	0.520693997476904	0.174210518293775	NA
KCNJ11	Restless legs syndrome	Inverse variance weighted	3	0.961283759399845	0.646257650328155	1.4298731560341	0.84546602898314	0.979592599501514	3.28660919200125	0.0698471278866457	0.520693997476904	0.174210518293775	NA
KCNJ11	Restless legs syndrome	Simple mode	3	0.813660358600985	0.57093899325402	1.15956903799025	0.372112425761577	NA	3.28660919200125	0.0698471278866457	0.520693997476904	0.174210518293775	NA
KCNJ11	Restless legs syndrome	Weighted mode	3	0.809438315498095	0.605680524296536	1.08174253639303	0.289242329313797	NA	3.28660919200125	0.0698471278866457	0.520693997476904	0.174210518293775	NA
KCNJ12	Restless legs syndrome	Inverse variance weighted	2	1.05637721818554	0.841722882537322	1.32577223484468	0.636040394425853	0.979592599501514	0.85329804285056	0.355621008680107	NA	NA	NA
KCNJ15	Restless legs syndrome	MR Egger	62	1.01423925307553	0.948991612027516	1.08397297662246	0.67834122512929	NA	38.7832350807468	0.984814472839425	0.955625306948964	0.000590002626952954	0.991
KCNJ15	Restless legs syndrome	Weighted median	62	1.02427066446649	0.984890786993104	1.06522510713054	0.230575568626651	NA	38.7832350807468	0.984814472839425	0.955625306948964	0.000590002626952954	0.991
KCNJ15	Restless legs syndrome	Inverse variance weighted	62	1.01599460805133	0.988685968866567	1.04405754313753	0.253670918586931	0.82567887250746	38.7832350807468	0.984814472839425	0.955625306948964	0.000590002626952954	0.991
KCNJ15	Restless legs syndrome	Simple mode	62	1.04178052660618	0.961820193299022	1.12838831330135	0.319064378108453	NA	38.7832350807468	0.984814472839425	0.955625306948964	0.000590002626952954	0.991
KCNJ15	Restless legs syndrome	Weighted mode	62	1.02338035440443	0.971175540845527	1.0783913986025	0.390352693788121	NA	38.7832350807468	0.984814472839425	0.955625306948964	0.000590002626952954	0.991
KCNJ2	Restless legs syndrome	MR Egger	11	1.07141804380933	0.905476925594654	1.26777015752922	0.442400339701451	NA	11.2557311233948	0.258586410202688	0.55503002006651	-0.00849317	0.3868
KCNJ2	Restless legs syndrome	Weighted median	11	1.01973781268208	0.913054521174272	1.13888621380054	0.728836359609952	NA	11.2557311233948	0.258586410202688	0.55503002006651	-0.00849317	0.3868
KCNJ2	Restless legs syndrome	Inverse variance weighted	11	1.02509874678066	0.938286599914554	1.11994292655035	0.582958958235926	0.979592599501514	11.2557311233948	0.258586410202688	0.55503002006651	-0.00849317	0.3868
KCNJ2	Restless legs syndrome	Simple mode	11	1.00208250784876	0.84513273898467	1.18817944947069	0.981373797076112	NA	11.2557311233948	0.258586410202688	0.55503002006651	-0.00849317	0.3868
KCNJ2	Restless legs syndrome	Weighted mode	11	1.01585490133445	0.902491180571755	1.14345846561231	0.799715036006625	NA	11.2557311233948	0.258586410202688	0.55503002006651	-0.00849317	0.3868
KCNJ5-AS1	Restless legs syndrome	MR Egger	5	0.794254475165845	0.427006796855733	1.47735393433118	0.51955533073165	NA	0.72437090877545	0.867457241780418	0.557658169606642	0.0300163691833528	0.9192
KCNJ5-AS1	Restless legs syndrome	Weighted median	5	0.970880082711898	0.830807155419725	1.13456911012093	0.71006973652146	NA	0.72437090877545	0.867457241780418	0.557658169606642	0.0300163691833528	0.9192
KCNJ5-AS1	Restless legs syndrome	Inverse variance weighted	5	0.973383164581567	0.851507462027412	1.11270285622033	0.692639389887563	0.979592599501514	0.72437090877545	0.867457241780418	0.557658169606642	0.0300163691833528	0.9192
KCNJ5-AS1	Restless legs syndrome	Simple mode	5	1.00051479545142	0.811264219510122	1.23391347953402	0.996391812037134	NA	0.72437090877545	0.867457241780418	0.557658169606642	0.0300163691833528	0.9192
KCNJ5-AS1	Restless legs syndrome	Weighted mode	5	0.972969982002824	0.818020005991648	1.15727070113765	0.772311667225167	NA	0.72437090877545	0.867457241780418	0.557658169606642	0.0300163691833528	0.9192
KCNK13	Restless legs syndrome	MR Egger	22	1.08541720461767	0.93744391681301	1.25674772319743	0.286050413130994	NA	27.0257878694987	0.134540030412219	0.560669415477856	-0.00863839	0.1354
KCNK13	Restless legs syndrome	Weighted median	22	1.07085010259916	0.990155210509178	1.15812140366048	0.0868061276399972	NA	27.0257878694987	0.134540030412219	0.560669415477856	-0.00863839	0.1354
KCNK13	Restless legs syndrome	Inverse variance weighted	22	1.04253075151064	0.982339829078977	1.10640975319547	0.169829926473576	0.82567887250746	27.0257878694987	0.134540030412219	0.560669415477856	-0.00863839	0.1354
KCNK13	Restless legs syndrome	Simple mode	22	1.04281256366974	0.892989282345584	1.21777278232395	0.601838729825344	NA	27.0257878694987	0.134540030412219	0.560669415477856	-0.00863839	0.1354
KCNK13	Restless legs syndrome	Weighted mode	22	1.06318702814545	0.973381686202396	1.16127791681269	0.188001513023506	NA	27.0257878694987	0.134540030412219	0.560669415477856	-0.00863839	0.1354
KCNK17	Restless legs syndrome	MR Egger	58	1.00393215719738	0.955166546568898	1.05518747476598	0.877790837153339	NA	55.9787173954641	0.475664459016866	0.620010809580719	-0.00497655	0.5346
KCNK17	Restless legs syndrome	Weighted median	58	0.990393981942644	0.961728211094011	1.01991417965416	0.519488810280604	NA	55.9787173954641	0.475664459016866	0.620010809580719	-0.00497655	0.5346
KCNK17	Restless legs syndrome	Inverse variance weighted	58	0.992297571376871	0.973147009564472	1.01182499713082	0.436761570203529	0.94119003809435	55.9787173954641	0.475664459016866	0.620010809580719	-0.00497655	0.5346
KCNK17	Restless legs syndrome	Simple mode	58	0.994917799924869	0.947745076643558	1.04443848140361	0.837842621809509	NA	55.9787173954641	0.475664459016866	0.620010809580719	-0.00497655	0.5346
KCNK17	Restless legs syndrome	Weighted mode	58	0.986579744916808	0.956994336605273	1.01707978391264	0.388070878005026	NA	55.9787173954641	0.475664459016866	0.620010809580719	-0.00497655	0.5346
KCNK5	Restless legs syndrome	Wald ratio	1	1.21422315292594	0.777587250739641	1.89604171583191	0.393294214421889	0.909492870850618	NA	NA	NA	NA	NA
KCNK6	Restless legs syndrome	MR Egger	18	0.963879938260066	0.860350386414763	1.0798676330603	0.53467106934285	NA	15.5148440867939	0.487302323304858	0.337027570605624	0.011393070646807	0.4904
KCNK6	Restless legs syndrome	Weighted median	18	1.01635789249384	0.930290716748317	1.11038769605822	0.719287181722627	NA	15.5148440867939	0.487302323304858	0.337027570605624	0.011393070646807	0.4904
KCNK6	Restless legs syndrome	Inverse variance weighted	18	1.01282538801509	0.956368172567244	1.07261543831415	0.663208186180736	0.979592599501514	15.5148440867939	0.487302323304858	0.337027570605624	0.011393070646807	0.4904
KCNK6	Restless legs syndrome	Simple mode	18	1.1268962939402	0.960798187584663	1.32170863112111	0.16024330435655	NA	15.5148440867939	0.487302323304858	0.337027570605624	0.011393070646807	0.4904
KCNK6	Restless legs syndrome	Weighted mode	18	1.02401598821627	0.921329325861321	1.13814758163941	0.665343921996308	NA	15.5148440867939	0.487302323304858	0.337027570605624	0.011393070646807	0.4904
KCNK7	Restless legs syndrome	MR Egger	10	1.07496134747737	0.852913749891303	1.3548168249341	0.557329329264378	NA	11.0391670420054	0.199489802111405	0.587069527374795	-0.0124759	0.275
KCNK7	Restless legs syndrome	Weighted median	10	1.02743898017763	0.919611664267012	1.14790938284787	0.632275008700033	NA	11.0391670420054	0.199489802111405	0.587069527374795	-0.0124759	0.275
KCNK7	Restless legs syndrome	Inverse variance weighted	10	1.01149090241045	0.922916336365079	1.10856618887977	0.806951223633042	0.979592599501514	11.0391670420054	0.199489802111405	0.587069527374795	-0.0124759	0.275
KCNK7	Restless legs syndrome	Simple mode	10	0.983790782201737	0.805540608747291	1.20148418668826	0.876236801308668	NA	11.0391670420054	0.199489802111405	0.587069527374795	-0.0124759	0.275
KCNK7	Restless legs syndrome	Weighted mode	10	1.05097407753081	0.932400007603527	1.1846273087027	0.436644184539265	NA	11.0391670420054	0.199489802111405	0.587069527374795	-0.0124759	0.275
KCNMA1	Restless legs syndrome	MR Egger	58	0.956555258649244	0.893123823499815	1.02449172082768	0.209760169537167	NA	55.2955617326097	0.501488443575892	0.066440642291403	0.0219964824405969	0.4274
KCNMA1	Restless legs syndrome	Weighted median	58	1.00568335368014	0.96448645801141	1.04863992590901	0.790572091608495	NA	55.2955617326097	0.501488443575892	0.066440642291403	0.0219964824405969	0.4274
KCNMA1	Restless legs syndrome	Inverse variance weighted	58	1.01627772061534	0.989586661351767	1.0436886891829	0.234399791440967	0.82567887250746	55.2955617326097	0.501488443575892	0.066440642291403	0.0219964824405969	0.4274
KCNMA1	Restless legs syndrome	Simple mode	58	1.04477766947592	0.981061925510862	1.11263147641484	0.177790540248216	NA	55.2955617326097	0.501488443575892	0.066440642291403	0.0219964824405969	0.4274
KCNMA1	Restless legs syndrome	Weighted mode	58	1.00777429001245	0.96800955805563	1.04917251194303	0.707544380559986	NA	55.2955617326097	0.501488443575892	0.066440642291403	0.0219964824405969	0.4274
KCNMB3	Restless legs syndrome	MR Egger	5	1.0389608313152	0.512619102284045	2.10573426584685	0.92224156034242	NA	4.03695245541391	0.257501479504233	0.945284071431167	-0.00284168	0.46
KCNMB3	Restless legs syndrome	Weighted median	5	1.08098668575005	0.885707017252637	1.31932139184527	0.443637126445666	NA	4.03695245541391	0.257501479504233	0.945284071431167	-0.00284168	0.46
KCNMB3	Restless legs syndrome	Inverse variance weighted	5	1.01250683828402	0.853319375035951	1.2013908596986	0.886746688780124	0.979592599501514	4.03695245541391	0.257501479504233	0.945284071431167	-0.00284168	0.46
KCNMB3	Restless legs syndrome	Simple mode	5	1.10903445174969	0.807477712920446	1.52320911832883	0.557456476969947	NA	4.03695245541391	0.257501479504233	0.945284071431167	-0.00284168	0.46
KCNMB3	Restless legs syndrome	Weighted mode	5	1.10293885466631	0.858515339789809	1.41695093931631	0.486098959591332	NA	4.03695245541391	0.257501479504233	0.945284071431167	-0.00284168	0.46
KCNMB4	Restless legs syndrome	MR Egger	22	0.998481195816117	0.950170235387263	1.04924850439253	0.952696112150526	NA	9.80708891282705	0.9715365428719	0.656067621936666	-0.00358239	0.985
KCNMB4	Restless legs syndrome	Weighted median	22	0.988802067908003	0.948209995325097	1.03113185298571	0.598510481362437	NA	9.80708891282705	0.9715365428719	0.656067621936666	-0.00358239	0.985
KCNMB4	Restless legs syndrome	Inverse variance weighted	22	0.989837911074299	0.958442794860086	1.02226141763939	0.534519294566064	0.941772090425922	9.80708891282705	0.9715365428719	0.656067621936666	-0.00358239	0.985
KCNMB4	Restless legs syndrome	Simple mode	22	0.991970960557994	0.932276410770576	1.05548780943306	0.801523187584986	NA	9.80708891282705	0.9715365428719	0.656067621936666	-0.00358239	0.985
KCNMB4	Restless legs syndrome	Weighted mode	22	0.991970960557994	0.954543841380879	1.03086557571505	0.685362760183125	NA	9.80708891282705	0.9715365428719	0.656067621936666	-0.00358239	0.985
KCNN4	Restless legs syndrome	MR Egger	46	1.02248614111612	0.968320051861577	1.07968218438172	0.427578443226204	NA	54.9191748208401	0.125196426467236	0.130783991261391	-0.0153317	0.108
KCNN4	Restless legs syndrome	Weighted median	46	0.981340720389204	0.947668438398295	1.01621	0.290348024739826	NA	54.9191748208401	0.125196426467236	0.130783991261391	-0.0153317	0.108
KCNN4	Restless legs syndrome	Inverse variance weighted	46	0.984960140200341	0.958911149682602	1.01171675614012	0.267787742434852	0.82567887250746	54.9191748208401	0.125196426467236	0.130783991261391	-0.0153317	0.108
KCNN4	Restless legs syndrome	Simple mode	46	0.997261651080447	0.939301996872185	1.05879770726286	0.928875674834686	NA	54.9191748208401	0.125196426467236	0.130783991261391	-0.0153317	0.108
KCNN4	Restless legs syndrome	Weighted mode	46	0.987866865819426	0.958350038221048	1.01829280081774	0.43439817163061	NA	54.9191748208401	0.125196426467236	0.130783991261391	-0.0153317	0.108
KCNQ1	Restless legs syndrome	Inverse variance weighted	2	1.2082326299294	0.876249106136938	1.66599438196515	0.248483749168527	0.82567887250746	0.791561392918504	0.37362841180155	NA	NA	NA
KCNQ4	Restless legs syndrome	Wald ratio	1	0.970023502093159	0.59820223237081	1.57295567233826	0.901786987573957	0.979592599501514	NA	NA	NA	NA	NA
KCNQ5	Restless legs syndrome	MR Egger	25	1.23420860006139	1.03262687473296	1.47514160800766	0.0300222964067211	NA	21.7044253496014	0.53815026951386	0.0867252342396931	-0.0263052	0.4134
KCNQ5	Restless legs syndrome	Weighted median	25	1.05633037475701	0.958773473611722	1.16381386359274	0.267669534916933	NA	21.7044253496014	0.53815026951386	0.0867252342396931	-0.0263052	0.4134
KCNQ5	Restless legs syndrome	Inverse variance weighted	25	1.06214876015146	0.990087210254059	1.13945516819856	0.0925544147846448	0.714642054429011	21.7044253496014	0.53815026951386	0.0867252342396931	-0.0263052	0.4134
KCNQ5	Restless legs syndrome	Simple mode	25	1.06357486974773	0.905215443484703	1.24963787538168	0.460938482382096	NA	21.7044253496014	0.53815026951386	0.0867252342396931	-0.0263052	0.4134
KCNQ5	Restless legs syndrome	Weighted mode	25	1.05561917892033	0.931353023639723	1.19646559641759	0.40532794136051	NA	21.7044253496014	0.53815026951386	0.0867252342396931	-0.0263052	0.4134
KCNRG	Restless legs syndrome	MR Egger	10	1.08377807007639	0.894624753473461	1.31292466547356	0.434818952814848	NA	8.74532579972578	0.364233470116735	0.585215894051385	-0.00932035	0.3926
KCNRG	Restless legs syndrome	Weighted median	10	1.10936391979481	0.980247591861261	1.25548720217279	0.100178413731949	NA	8.74532579972578	0.364233470116735	0.585215894051385	-0.00932035	0.3926
KCNRG	Restless legs syndrome	Inverse variance weighted	10	1.03309872653865	0.940481824269602	1.13483636922453	0.49681784865467	0.94119003809435	8.74532579972578	0.364233470116735	0.585215894051385	-0.00932035	0.3926
KCNRG	Restless legs syndrome	Simple mode	10	1.06598864044986	0.853138675555165	1.33194264206658	0.587626793989926	NA	8.74532579972578	0.364233470116735	0.585215894051385	-0.00932035	0.3926
KCNRG	Restless legs syndrome	Weighted mode	10	1.11396545240851	0.982354076315107	1.26320952809041	0.12677251920621	NA	8.74532579972578	0.364233470116735	0.585215894051385	-0.00932035	0.3926
KCNS1	Restless legs syndrome	Inverse variance weighted	2	1.04501941722576	0.786436221855402	1.38862574234236	0.761426288572356	0.979592599501514	1.70535249136006	0.191589472996204	NA	NA	NA
KCNT1	Restless legs syndrome	MR Egger	17	1.0703100055191	0.889982215699586	1.28717572970129	0.481502167072376	NA	20.6009354254493	0.150071344371308	0.142730904104958	-0.024379	0.0798
KCNT1	Restless legs syndrome	Weighted median	17	0.967426390266799	0.878522437622391	1.06532716810009	0.50073968747962	NA	20.6009354254493	0.150071344371308	0.142730904104958	-0.024379	0.0798
KCNT1	Restless legs syndrome	Inverse variance weighted	17	0.936663595510872	0.867093818096033	1.01181518406142	0.096573250598515	0.714642054429011	20.6009354254493	0.150071344371308	0.142730904104958	-0.024379	0.0798
KCNT1	Restless legs syndrome	Simple mode	17	0.774081382807644	0.63467535263797	0.944107857220019	0.0223881789292476	NA	20.6009354254493	0.150071344371308	0.142730904104958	-0.024379	0.0798
KCNT1	Restless legs syndrome	Weighted mode	17	0.999079131114358	0.895922833860578	1.11411281474667	0.986984951248186	NA	20.6009354254493	0.150071344371308	0.142730904104958	-0.024379	0.0798

### Sheet: 13
	Supplementary Table 13: The results of cis-MR analysis between OpenGWAS KCN-eQTLs and RLS dataset 2
exposure	outcome	method	nsnp	or	or_lci95	or_uci95	pval	fdr_pval	het_Q	het_Q_pval	pleio_pval	egger_intercept	mr_presso_global_test_pval
KCNA2	Restless legs syndrome	Wald ratio	1	1.77054481621947	0.88103607934882	3.55811642646758	0.108644295603582	0.217288591207164	NA	NA	NA	NA	NA
KCNA3	Restless legs syndrome	MR Egger	8	1.32395953683665	0.696353275068633	2.51721205017374	0.424835784839316	NA	1.8876100935974	0.92973929839765	0.785852320205958	-0.0127066	0.9672
KCNA3	Restless legs syndrome	Weighted median	8	1.19879	0.95836105192693	1.49954026502602	0.112377236601358	NA	1.8876100935974	0.92973929839765	0.785852320205958	-0.0127066	0.9672
KCNA3	Restless legs syndrome	Inverse variance weighted	8	1.21033	1.01878386773107	1.43788211213139	0.0298769739962434	0.0871480132080309	1.8876100935974	0.92973929839765	0.785852320205958	-0.0127066	0.9672
KCNA3	Restless legs syndrome	Simple mode	8	1.28061246688535	0.946872812295548	1.73198371422908	0.1523923535902	NA	1.8876100935974	0.92973929839765	0.785852320205958	-0.0127066	0.9672
KCNA3	Restless legs syndrome	Weighted mode	8	1.21995781466849	0.93604640761602	1.58998213919884	0.184758353978671	NA	1.8876100935974	0.92973929839765	0.785852320205958	-0.0127066	0.9672
KCNA6	Restless legs syndrome	MR Egger	9	0.707101169550072	0.393884600365755	1.26938718476121	0.283711380373345	NA	2.9173967735076	0.892537067504232	0.610392099334138	0.0193899685428616	0.924
KCNA6	Restless legs syndrome	Weighted median	9	0.812475459479755	0.672449712865103	0.981659088594572	0.0314125442342481	NA	2.9173967735076	0.892537067504232	0.610392099334138	0.0193899685428616	0.924
KCNA6	Restless legs syndrome	Inverse variance weighted	9	0.82478264867005	0.710763743975158	0.957092174880207	0.0111568948638458	0.0414144696212655	2.9173967735076	0.892537067504232	0.610392099334138	0.0193899685428616	0.924
KCNA6	Restless legs syndrome	Simple mode	9	0.900292513655403	0.677261778015918	1.19677004734927	0.490153857955188	NA	2.9173967735076	0.892537067504232	0.610392099334138	0.0193899685428616	0.924
KCNA6	Restless legs syndrome	Weighted mode	9	0.793374968505608	0.615457060503573	1.02272584237844	0.111826865922454	NA	2.9173967735076	0.892537067504232	0.610392099334138	0.0193899685428616	0.924
KCNAB1	Restless legs syndrome	MR Egger	13	0.990495434175602	0.771671508641642	1.27137155400449	0.94157820957435	NA	6.3409968100181	0.849670986289768	0.177984676151312	-0.0391249	0.7524
KCNAB1	Restless legs syndrome	Weighted median	13	0.854847192572217	0.758659550762512	0.963230110151682	0.0100203517643938	NA	6.3409968100181	0.849670986289768	0.177984676151312	-0.0391249	0.7524
KCNAB1	Restless legs syndrome	Inverse variance weighted	13	0.834847057604985	0.762972157864832	0.913492848208461	8.49965815614696e-05	0.00169993163122939	6.3409968100181	0.849670986289768	0.177984676151312	-0.0391249	0.7524
KCNAB1	Restless legs syndrome	Simple mode	13	0.810375488579191	0.667696176691985	0.983543796436787	0.054756197390438	NA	6.3409968100181	0.849670986289768	0.177984676151312	-0.0391249	0.7524
KCNAB1	Restless legs syndrome	Weighted mode	13	0.853010160539049	0.739554872340815	0.983870651382223	0.0495990464179563	NA	6.3409968100181	0.849670986289768	0.177984676151312	-0.0391249	0.7524
KCNAB2	Restless legs syndrome	MR Egger	25	0.997994331183388	0.840928947153229	1.18439576666481	0.981864649458251	NA	7.98556232682212	0.998395347174913	0.157268919647504	0.0278508905530413	0.991
KCNAB2	Restless legs syndrome	Weighted median	25	1.15457330158449	1.04405534180135	1.27679008512305	0.00511323708578881	NA	7.98556232682212	0.998395347174913	0.157268919647504	0.0278508905530413	0.991
KCNAB2	Restless legs syndrome	Inverse variance weighted	25	1.12038383370872	1.0419108141352	1.20476716222369	0.00215367173509197	0.012306695629097	7.98556232682212	0.998395347174913	0.157268919647504	0.0278508905530413	0.991
KCNAB2	Restless legs syndrome	Simple mode	25	1.16181405163155	0.967893899018747	1.39458662972974	0.12052764285602	NA	7.98556232682212	0.998395347174913	0.157268919647504	0.0278508905530413	0.991
KCNAB2	Restless legs syndrome	Weighted mode	25	1.1704534258471	1.00389520082019	1.36464565320956	0.0558411537385586	NA	7.98556232682212	0.998395347174913	0.157268919647504	0.0278508905530413	0.991
KCNAB3	Restless legs syndrome	MR Egger	10	1.08407381214711	0.717613263510732	1.63767322866044	0.711322639193194	NA	5.87538851633275	0.661187938235977	0.412140346247345	-0.0321874	0.6816
KCNAB3	Restless legs syndrome	Weighted median	10	0.959548930121832	0.822921172154094	1.11886068854909	0.598268030468055	NA	5.87538851633275	0.661187938235977	0.412140346247345	-0.0321874	0.6816
KCNAB3	Restless legs syndrome	Inverse variance weighted	10	0.910448351814217	0.809408995277843	1.02410055504348	0.118005851521627	0.224773050517385	5.87538851633275	0.661187938235977	0.412140346247345	-0.0321874	0.6816
KCNAB3	Restless legs syndrome	Simple mode	10	0.958414909212176	0.727436637253875	1.26273422475366	0.769588409751087	NA	5.87538851633275	0.661187938235977	0.412140346247345	-0.0321874	0.6816
KCNAB3	Restless legs syndrome	Weighted mode	10	0.964040808511877	0.81284000787037	1.14336729427379	0.683811552546187	NA	5.87538851633275	0.661187938235977	0.412140346247345	-0.0321874	0.6816
KCNB1	Restless legs syndrome	MR Egger	12	1.13798224595732	0.71138642547138	1.82039401617197	0.601505346694117	NA	11.0674904630748	0.35228411339289	0.888773081433197	0.00559236473293518	0.4452
KCNB1	Restless legs syndrome	Weighted median	12	1.20222718935767	1.02800944486448	1.40596978174785	0.0211188695860172	NA	11.0674904630748	0.35228411339289	0.888773081433197	0.00559236473293518	0.4452
KCNB1	Restless legs syndrome	Inverse variance weighted	12	1.17645387744021	1.04921339612688	1.31912509967298	0.00539226781474236	0.0239656347321883	11.0674904630748	0.35228411339289	0.888773081433197	0.00559236473293518	0.4452
KCNB1	Restless legs syndrome	Simple mode	12	1.01796916069612	0.755271810827927	1.37203745363198	0.909010799971852	NA	11.0674904630748	0.35228411339289	0.888773081433197	0.00559236473293518	0.4452
KCNB1	Restless legs syndrome	Weighted mode	12	1.25467885098829	1.00318380450271	1.56922292011847	0.0722921094281815	NA	11.0674904630748	0.35228411339289	0.888773081433197	0.00559236473293518	0.4452
KCNC3	Restless legs syndrome	MR Egger	7	0.615874884752143	0.218183028290722	1.7384572789184	0.401919698576751	NA	2.48783476449454	0.778326055034588	0.616760119717184	0.0309191259169973	0.9158
KCNC3	Restless legs syndrome	Weighted median	7	0.820873986358183	0.60732464232474	1.10951220240339	0.199143302537488	NA	2.48783476449454	0.778326055034588	0.616760119717184	0.0309191259169973	0.9158
KCNC3	Restless legs syndrome	Inverse variance weighted	7	0.810852194547808	0.642026159593358	1.02407241757786	0.0783581800056272	0.174129288901394	2.48783476449454	0.778326055034588	0.616760119717184	0.0309191259169973	0.9158
KCNC3	Restless legs syndrome	Simple mode	7	0.911338998171134	0.604804420907687	1.37323528214476	0.672735966620265	NA	2.48783476449454	0.778326055034588	0.616760119717184	0.0309191259169973	0.9158
KCNC3	Restless legs syndrome	Weighted mode	7	0.804186246350964	0.560880421840074	1.15303635790741	0.280669711483584	NA	2.48783476449454	0.778326055034588	0.616760119717184	0.0309191259169973	0.9158
KCNC4	Restless legs syndrome	Wald ratio	1	0.834099478515141	0.391405527460571	1.77749646146557	0.638408736608245	0.751069101892053	NA	NA	NA	NA	NA
KCNE1	Restless legs syndrome	MR Egger	40	1.01935645386204	0.912376301218194	1.13888050209416	0.73654498828755	NA	20.4298197907931	0.991153074080797	0.726486111980336	-0.00423464	0.9942
KCNE1	Restless legs syndrome	Weighted median	40	1.00099206405092	0.927484095611377	1.08032592368329	0.979671145378303	NA	20.4298197907931	0.991153074080797	0.726486111980336	-0.00423464	0.9942
KCNE1	Restless legs syndrome	Inverse variance weighted	40	1.00156364482441	0.950841155057076	1.05499191878558	0.953012186567367	0.973601348605917	20.4298197907931	0.991153074080797	0.726486111980336	-0.00423464	0.9942
KCNE1	Restless legs syndrome	Simple mode	40	1.0055964391388	0.878955121166948	1.15048444915603	0.935646906479748	NA	20.4298197907931	0.991153074080797	0.726486111980336	-0.00423464	0.9942
KCNE1	Restless legs syndrome	Weighted mode	40	0.999290293494169	0.915036718471316	1.09130166092123	0.987475971344791	NA	20.4298197907931	0.991153074080797	0.726486111980336	-0.00423464	0.9942
KCNE3	Restless legs syndrome	MR Egger	17	1.01797188027707	0.852755654716161	1.21519774545472	0.846365763172986	NA	10.0441183329376	0.816955609612715	0.5444387646951	-0.0103436	0.8662
KCNE3	Restless legs syndrome	Weighted median	17	1.01008348276743	0.900627121485401	1.13284245812723	0.863870919105298	NA	10.0441183329376	0.816955609612715	0.5444387646951	-0.0103436	0.8662
KCNE3	Restless legs syndrome	Inverse variance weighted	17	0.96926823619263	0.889598305045476	1.05607318310251	0.475670957714285	0.635198367145061	10.0441183329376	0.816955609612715	0.5444387646951	-0.0103436	0.8662
KCNE3	Restless legs syndrome	Simple mode	17	1.00249686377979	0.844127411284924	1.19057851747583	0.977673804019026	NA	10.0441183329376	0.816955609612715	0.5444387646951	-0.0103436	0.8662
KCNE3	Restless legs syndrome	Weighted mode	17	1.00514077931382	0.895018636314255	1.12881223389952	0.932055913567022	NA	10.0441183329376	0.816955609612715	0.5444387646951	-0.0103436	0.8662
KCNG1	Restless legs syndrome	Wald ratio	1	0.846142340458523	0.49904175562834	1.43466323657661	0.535140576567252	0.690503969764196	NA	NA	NA	NA	NA
KCNG2	Restless legs syndrome	MR Egger	6	1.02954115030958	0.488189585759563	2.17119539437043	0.942714564762017	NA	0.826769080431038	0.934823694961856	0.867512204745852	-0.00915423	0.9548
KCNG2	Restless legs syndrome	Weighted median	6	0.931168482803129	0.737622552656486	1.17549923093211	0.548584307587916	NA	0.826769080431038	0.934823694961856	0.867512204745852	-0.00915423	0.9548
KCNG2	Restless legs syndrome	Inverse variance weighted	6	0.964358788451265	0.795632194026378	1.16886656905736	0.711493720731177	0.813135680835631	0.826769080431038	0.934823694961856	0.867512204745852	-0.00915423	0.9548
KCNG2	Restless legs syndrome	Simple mode	6	1.05978105169673	0.771251643002299	1.45625087184686	0.734896998997976	NA	0.826769080431038	0.934823694961856	0.867512204745852	-0.00915423	0.9548
KCNG2	Restless legs syndrome	Weighted mode	6	0.890136762534336	0.658424294820517	1.20339340794084	0.483447735079635	NA	0.826769080431038	0.934823694961856	0.867512204745852	-0.00915423	0.9548
KCNH2	Restless legs syndrome	MR Egger	23	1.11734160082496	0.805749529776894	1.54942970091435	0.513182688375548	NA	30.6079456528135	0.080434910810427	0.871553490373524	0.00458820672326318	0.1118
KCNH2	Restless legs syndrome	Weighted median	23	1.17140419607803	1.01145729952188	1.35664431038053	0.0346786448827236	NA	30.6079456528135	0.080434910810427	0.871553490373524	0.00458820672326318	0.1118
KCNH2	Restless legs syndrome	Inverse variance weighted	23	1.14649762132671	1.03130286896701	1.27455942891385	0.011388979145848	0.0414144696212655	30.6079456528135	0.080434910810427	0.871553490373524	0.00458820672326318	0.1118
KCNH2	Restless legs syndrome	Simple mode	23	1.23321372733385	0.938257712576432	1.62089378738866	0.147048779919037	NA	30.6079456528135	0.080434910810427	0.871553490373524	0.00458820672326318	0.1118
KCNH2	Restless legs syndrome	Weighted mode	23	1.22773358550378	1.01914603532966	1.47901253080613	0.041968086815785	NA	30.6079456528135	0.080434910810427	0.871553490373524	0.00458820672326318	0.1118
KCNH3	Restless legs syndrome	MR Egger	9	0.75451714164074	0.422282049946427	1.34814188076888	0.373176504190226	NA	16.5391111092183	0.0206224119173057	0.513523834990655	0.0599896252144923	0.0512
KCNH3	Restless legs syndrome	Weighted median	9	0.853561937779988	0.718738830424327	1.01367555332526	0.0710517926424446	NA	16.5391111092183	0.0206224119173057	0.513523834990655	0.0599896252144923	0.0512
KCNH3	Restless legs syndrome	Inverse variance weighted	9	0.913771216160669	0.754357222523705	1.10687325653266	0.356575916647256	0.543834055015483	16.5391111092183	0.0206224119173057	0.513523834990655	0.0599896252144923	0.0512
KCNH3	Restless legs syndrome	Simple mode	9	0.91454966308109	0.645325856559345	1.29609107978586	0.629115706992838	NA	16.5391111092183	0.0206224119173057	0.513523834990655	0.0599896252144923	0.0512
KCNH3	Restless legs syndrome	Weighted mode	9	0.848920601317427	0.720253961706838	1.00057233372702	0.0865661868443075	NA	16.5391111092183	0.0206224119173057	0.513523834990655	0.0599896252144923	0.0512
KCNH8	Restless legs syndrome	MR Egger	8	0.955206724322647	0.368814331741239	2.47392741459775	0.927874931449629	NA	1.33427167016199	0.969734337705104	0.741190029819769	-0.0154448	0.9874
KCNH8	Restless legs syndrome	Weighted median	8	0.821668509380696	0.640538509826615	1.05401803162568	0.122121274191256	NA	1.33427167016199	0.969734337705104	0.741190029819769	-0.0154448	0.9874
KCNH8	Restless legs syndrome	Inverse variance weighted	8	0.810801129178329	0.658526318265706	0.998287316455594	0.0481376592869441	0.128367091431851	1.33427167016199	0.969734337705104	0.741190029819769	-0.0154448	0.9874
KCNH8	Restless legs syndrome	Simple mode	8	0.854565137331731	0.589738574050566	1.2383140701259	0.433671534422613	NA	1.33427167016199	0.969734337705104	0.741190029819769	-0.0154448	0.9874
KCNH8	Restless legs syndrome	Weighted mode	8	0.807431112850852	0.559610320528707	1.16499817477209	0.290412258105331	NA	1.33427167016199	0.969734337705104	0.741190029819769	-0.0154448	0.9874
KCNIP2	Restless legs syndrome	MR Egger	4	0.296665966805597	0.0586171833313934	1.50144873668066	0.279646345133361	NA	0.821130121351379	0.66327535340723	0.376701935235077	0.0911162099045382	0.597
KCNIP2	Restless legs syndrome	Weighted median	4	0.725790798792704	0.529367326144819	0.995097841509098	0.0465335506435005	NA	0.821130121351379	0.66327535340723	0.376701935235077	0.0911162099045382	0.597
KCNIP2	Restless legs syndrome	Inverse variance weighted	4	0.74428474241719	0.569564848229884	0.972601766974633	0.0305018046228108	0.0871480132080309	0.821130121351379	0.66327535340723	0.376701935235077	0.0911162099045382	0.597
KCNIP2	Restless legs syndrome	Simple mode	4	0.628652929792378	0.381989388550494	1.0345955096716	0.16529594244573	NA	0.821130121351379	0.66327535340723	0.376701935235077	0.0911162099045382	0.597
KCNIP2	Restless legs syndrome	Weighted mode	4	0.628652929792378	0.402256113805162	0.982469855829123	0.134351995307254	NA	0.821130121351379	0.66327535340723	0.376701935235077	0.0911162099045382	0.597
KCNIP4	Restless legs syndrome	Wald ratio	1	1.41680515261051	0.747051352436388	2.68701319382808	0.285996398769425	0.49738504133813	NA	NA	NA	NA	NA
KCNJ10	Restless legs syndrome	MR Egger	11	1.20953794764134	0.81951397889613	1.7851825404553	0.36316842839689	NA	3.18428079019027	0.956538241629064	0.601521958442978	-0.0136253	0.976
KCNJ10	Restless legs syndrome	Weighted median	11	1.10226817247391	0.928370722390605	1.30873916501835	0.266335175894199	NA	3.18428079019027	0.956538241629064	0.601521958442978	-0.0136253	0.976
KCNJ10	Restless legs syndrome	Inverse variance weighted	11	1.09302250066594	0.959554340336703	1.24505526861858	0.180686781439801	0.328521420799638	3.18428079019027	0.956538241629064	0.601521958442978	-0.0136253	0.976
KCNJ10	Restless legs syndrome	Simple mode	11	1.1246512202401	0.865516337311683	1.46137087500413	0.399960518725341	NA	3.18428079019027	0.956538241629064	0.601521958442978	-0.0136253	0.976
KCNJ10	Restless legs syndrome	Weighted mode	11	1.10494440176351	0.922367455188228	1.32366132837956	0.304227330084598	NA	3.18428079019027	0.956538241629064	0.601521958442978	-0.0136253	0.976
KCNJ11	Restless legs syndrome	MR Egger	4	1.97578199426329	0.761051791018744	5.12936771836447	0.296722509710489	NA	2.64644733578272	0.26627553301959	0.21504355350328	-0.0997758	0.2024
KCNJ11	Restless legs syndrome	Weighted median	4	0.982013655690308	0.757272307923745	1.27345316852567	0.891121277417685	NA	2.64644733578272	0.26627553301959	0.21504355350328	-0.0997758	0.2024
KCNJ11	Restless legs syndrome	Inverse variance weighted	4	0.853837190084597	0.605685117785939	1.20365834616597	0.367087987135451	0.543834055015483	2.64644733578272	0.26627553301959	0.21504355350328	-0.0997758	0.2024
KCNJ11	Restless legs syndrome	Simple mode	4	0.96311557679646	0.666142789845561	1.39248165469603	0.854412931018991	NA	2.64644733578272	0.26627553301959	0.21504355350328	-0.0997758	0.2024
KCNJ11	Restless legs syndrome	Weighted mode	4	0.993397571450826	0.759858822189542	1.29871326902649	0.96440504311341	NA	2.64644733578272	0.26627553301959	0.21504355350328	-0.0997758	0.2024
KCNJ12	Restless legs syndrome	MR Egger	3	0.432260991054305	0.092200319405397	2.0265609229149	0.480275403495816	NA	0.424431251821966	0.51473417668079	0.526858449318904	0.0895120473654754	NA
KCNJ12	Restless legs syndrome	Weighted median	3	0.83624397502614	0.581536963623634	1.20250995123347	0.33456675783282	NA	0.424431251821966	0.51473417668079	0.526858449318904	0.0895120473654754	NA
KCNJ12	Restless legs syndrome	Inverse variance weighted	3	0.877975046115192	0.636621339431742	1.21082994530004	0.427480045400904	0.610685779144149	0.424431251821966	0.51473417668079	0.526858449318904	0.0895120473654754	NA
KCNJ12	Restless legs syndrome	Simple mode	3	0.806338115663357	0.516960477631191	1.25769993046815	0.442759507232908	NA	0.424431251821966	0.51473417668079	0.526858449318904	0.0895120473654754	NA
KCNJ12	Restless legs syndrome	Weighted mode	3	0.81331178181324	0.522223668246995	1.2666527671116	0.457109007777255	NA	0.424431251821966	0.51473417668079	0.526858449318904	0.0895120473654754	NA
KCNJ15	Restless legs syndrome	MR Egger	72	1.07356554099369	0.989335488867365	1.16496677191734	0.0930414387206535	NA	52.8089442396227	0.937588856561283	0.837673565349436	-0.00269233	0.95
KCNJ15	Restless legs syndrome	Weighted median	72	1.07345621474632	1.01866913407586	1.13118990890292	0.00800045993880938	NA	52.8089442396227	0.937588856561283	0.837673565349436	-0.00269233	0.95
KCNJ15	Restless legs syndrome	Inverse variance weighted	72	1.06528183726982	1.02864088468183	1.10322796781306	0.000398152491327704	0.00398152491327704	52.8089442396227	0.937588856561283	0.837673565349436	-0.00269233	0.95
KCNJ15	Restless legs syndrome	Simple mode	72	1.04632343653307	0.944334011176161	1.15932786586264	0.389733140254811	NA	52.8089442396227	0.937588856561283	0.837673565349436	-0.00269233	0.95
KCNJ15	Restless legs syndrome	Weighted mode	72	1.06663594206424	1.00908098557929	1.12747366084809	0.0256497218301863	NA	52.8089442396227	0.937588856561283	0.837673565349436	-0.00269233	0.95
KCNJ2	Restless legs syndrome	MR Egger	13	0.875212971973042	0.703652	1.08860386841255	0.256332619652777	NA	6.5988183711013	0.830579798493823	0.938509810966695	0.00141648463691894	0.904
KCNJ2	Restless legs syndrome	Weighted median	13	0.863391284844434	0.739013550819527	1.00870208661081	0.0641946827580481	NA	6.5988183711013	0.830579798493823	0.938509810966695	0.00141648463691894	0.904
KCNJ2	Restless legs syndrome	Inverse variance weighted	13	0.881821822393655	0.787829415848628	0.987028042881653	0.0287382698666095	0.0871480132080309	6.5988183711013	0.830579798493823	0.938509810966695	0.00141648463691894	0.904
KCNJ2	Restless legs syndrome	Simple mode	13	0.851752644640992	0.675061794615654	1.07469060379277	0.201079491811216	NA	6.5988183711013	0.830579798493823	0.938509810966695	0.00141648463691894	0.904
KCNJ2	Restless legs syndrome	Weighted mode	13	0.857757413230528	0.717670093887899	1.02518940975525	0.117491442853734	NA	6.5988183711013	0.830579798493823	0.938509810966695	0.00141648463691894	0.904
KCNJ5-AS1	Restless legs syndrome	MR Egger	8	0.778850956809486	0.396233214072692	1.53093882940304	0.495820817740799	NA	2.95123261578042	0.814942312102258	0.632511607529122	0.0215922751557209	0.8918
KCNJ5-AS1	Restless legs syndrome	Weighted median	8	0.938163915861207	0.754611563700631	1.16636369671802	0.56554581406378	NA	2.95123261578042	0.814942312102258	0.632511607529122	0.0215922751557209	0.8918
KCNJ5-AS1	Restless legs syndrome	Inverse variance weighted	8	0.920989671512442	0.772206974501305	1.09843863503095	0.359890400044446	0.543834055015483	2.95123261578042	0.814942312102258	0.632511607529122	0.0215922751557209	0.8918
KCNJ5-AS1	Restless legs syndrome	Simple mode	8	0.928601453444646	0.693922431040992	1.24265	0.633490580259613	NA	2.95123261578042	0.814942312102258	0.632511607529122	0.0215922751557209	0.8918
KCNJ5-AS1	Restless legs syndrome	Weighted mode	8	0.94379414033391	0.718842480144491	1.23914126381287	0.689564946116614	NA	2.95123261578042	0.814942312102258	0.632511607529122	0.0215922751557209	0.8918
KCNK13	Restless legs syndrome	MR Egger	24	1.20725489485107	0.986279670679168	1.47773945308862	0.0814452914954335	NA	28.0934498475519	0.172604836484889	0.791906919780013	0.00517890305929001	0.242
KCNK13	Restless legs syndrome	Weighted median	24	1.1974726553103	1.07542009176249	1.3333773203603	0.00101732373199491	NA	28.0934498475519	0.172604836484889	0.791906919780013	0.00517890305929001	0.242
KCNK13	Restless legs syndrome	Inverse variance weighted	24	1.23790454785711	1.14038923636431	1.34375844732699	3.43034539861862e-07	1.37213815944745e-05	28.0934498475519	0.172604836484889	0.791906919780013	0.00517890305929001	0.242
KCNK13	Restless legs syndrome	Simple mode	24	0.994521194607619	0.814108741680121	1.21491436694632	0.957563131996931	NA	28.0934498475519	0.172604836484889	0.791906919780013	0.00517890305929001	0.242
KCNK13	Restless legs syndrome	Weighted mode	24	1.23003061329352	1.10777577288704	1.36577757581408	0.000764355135443034	NA	28.0934498475519	0.172604836484889	0.791906919780013	0.00517890305929001	0.242
KCNK17	Restless legs syndrome	MR Egger	69	1.04749105108432	0.97655167555521	1.12358365621349	0.199143118758043	NA	84.6071497029694	0.0719304294593674	0.184637832776014	-0.0172457	0.0652
KCNK17	Restless legs syndrome	Weighted median	69	1.01151533446563	0.968453170629598	1.05649225268574	0.605972009999713	NA	84.6071497029694	0.0719304294593674	0.184637832776014	-0.0172457	0.0652
KCNK17	Restless legs syndrome	Inverse variance weighted	69	1.00341396469888	0.972529109865492	1.03527963773956	0.830806416528106	0.923118240586784	84.6071497029694	0.0719304294593674	0.184637832776014	-0.0172457	0.0652
KCNK17	Restless legs syndrome	Simple mode	69	1.01364482802648	0.943256584875765	1.08928562372045	0.713209284452554	NA	84.6071497029694	0.0719304294593674	0.184637832776014	-0.0172457	0.0652
KCNK17	Restless legs syndrome	Weighted mode	69	1.01364482802648	0.970392357802132	1.05882515368524	0.54446065978235	NA	84.6071497029694	0.0719304294593674	0.184637832776014	-0.0172457	0.0652
KCNK5	Restless legs syndrome	Wald ratio	1	1.01960005677089	0.531112909951798	1.95736962195391	0.953483116550865	0.973601348605917	NA	NA	NA	NA	NA
KCNK6	Restless legs syndrome	MR Egger	22	1.00193754961628	0.854618091234866	1.17465200377462	0.981204116843211	NA	10.6947784552895	0.953757002990696	0.0736339424401285	-0.0278248	0.8094
KCNK6	Restless legs syndrome	Weighted median	22	0.900419938934247	0.800612386412728	1.01266990142768	0.0801260936301783	NA	10.6947784552895	0.953757002990696	0.0736339424401285	-0.0278248	0.8094
KCNK6	Restless legs syndrome	Inverse variance weighted	22	0.879441956291166	0.809030843589021	0.955981048947649	0.00255022629581412	0.0127511314790706	10.6947784552895	0.953757002990696	0.0736339424401285	-0.0278248	0.8094
KCNK6	Restless legs syndrome	Simple mode	22	0.853782944559997	0.691917291252228	1.05351510308739	0.155336726208288	NA	10.6947784552895	0.953757002990696	0.0736339424401285	-0.0278248	0.8094
KCNK6	Restless legs syndrome	Weighted mode	22	0.949332794254985	0.835624754625112	1.07851370996339	0.43334308716106	NA	10.6947784552895	0.953757002990696	0.0736339424401285	-0.0278248	0.8094
KCNK7	Restless legs syndrome	MR Egger	11	1.01613720205721	0.724281488298632	1.42559879009212	0.928196037478248	NA	11.3898084481513	0.24993264262848	0.742680615024165	-0.0100715	0.3766
KCNK7	Restless legs syndrome	Weighted median	11	0.930773678157028	0.787654374867047	1.09989821372629	0.399683732820174	NA	11.3898084481513	0.24993264262848	0.742680615024165	-0.0100715	0.3766
KCNK7	Restless legs syndrome	Inverse variance weighted	11	0.963409924726635	0.843163331145016	1.10080532297502	0.58367602591273	0.70748609201543	11.3898084481513	0.24993264262848	0.742680615024165	-0.0100715	0.3766
KCNK7	Restless legs syndrome	Simple mode	11	1.15999172797201	0.854073433769551	1.57548608323362	0.364434356173331	NA	11.3898084481513	0.24993264262848	0.742680615024165	-0.0100715	0.3766
KCNK7	Restless legs syndrome	Weighted mode	11	0.975002287794382	0.807929493142155	1.17662428376905	0.797158462599692	NA	11.3898084481513	0.24993264262848	0.742680615024165	-0.0100715	0.3766
KCNMA1	Restless legs syndrome	MR Egger	70	1.07710603903145	0.999933286434224	1.16023482272019	0.0543055899341174	NA	56.0750939091037	0.848779748202333	0.685106930852536	-0.00461475	0.8952
KCNMA1	Restless legs syndrome	Weighted median	70	1.07070990049125	1.01581192011288	1.12857475710917	0.010952651774434	NA	56.0750939091037	0.848779748202333	0.685106930852536	-0.00461475	0.8952
KCNMA1	Restless legs syndrome	Inverse variance weighted	70	1.06258787642929	1.02551129567614	1.10100493275413	0.000807481935489098	0.00645985548391278	56.0750939091037	0.848779748202333	0.685106930852536	-0.00461475	0.8952
KCNMA1	Restless legs syndrome	Simple mode	70	1.02843178789046	0.938838838153906	1.12657455077522	0.548576796076525	NA	56.0750939091037	0.848779748202333	0.685106930852536	-0.00461475	0.8952
KCNMA1	Restless legs syndrome	Weighted mode	70	1.05613705848592	1.00612111353095	1.10863937880474	0.030677393354544	NA	56.0750939091037	0.848779748202333	0.685106930852536	-0.00461475	0.8952
KCNMB3	Restless legs syndrome	MR Egger	8	1.03040420493395	0.566517210358327	1.87414046057666	0.9250213870086	NA	2.00198182019051	0.91951624492693	0.896647828019283	0.00422753966095622	0.9634
KCNMB3	Restless legs syndrome	Weighted median	8	1.02559000519021	0.802991229582703	1.3098958245069	0.839596806728711	NA	2.00198182019051	0.91951624492693	0.896647828019283	0.00422753966095622	0.9634
KCNMB3	Restless legs syndrome	Inverse variance weighted	8	1.07160430995269	0.885865357356805	1.29628705713871	0.476398775358796	0.635198367145061	2.00198182019051	0.91951624492693	0.896647828019283	0.00422753966095622	0.9634
KCNMB3	Restless legs syndrome	Simple mode	8	1.00228153654111	0.709936224985209	1.41501200127116	0.990027269422605	NA	2.00198182019051	0.91951624492693	0.896647828019283	0.00422753966095622	0.9634
KCNMB3	Restless legs syndrome	Weighted mode	8	1.03283155924009	0.774769609562294	1.37684934540086	0.831973642363014	NA	2.00198182019051	0.91951624492693	0.896647828019283	0.00422753966095622	0.9634
KCNMB4	Restless legs syndrome	MR Egger	27	1.0057124971253	0.929932121008808	1.0876682330069	0.887815396837714	NA	32.6098390448614	0.141113716226942	0.784668205250918	-0.00315947	0.1986
KCNMB4	Restless legs syndrome	Weighted median	27	1.0114352743777	0.951175157041226	1.0755130710496	0.716753294636625	NA	32.6098390448614	0.141113716226942	0.784668205250918	-0.00315947	0.1986
KCNMB4	Restless legs syndrome	Inverse variance weighted	27	0.997297881851324	0.948750634539892	1.04832927529738	0.915366951749739	0.973601348605917	32.6098390448614	0.141113716226942	0.784668205250918	-0.00315947	0.1986
KCNMB4	Restless legs syndrome	Simple mode	27	1.00961592131795	0.892111760836415	1.14259709750155	0.88067821450628	NA	32.6098390448614	0.141113716226942	0.784668205250918	-0.00315947	0.1986
KCNMB4	Restless legs syndrome	Weighted mode	27	1.0127990813653	0.952545401940127	1.0768641338514	0.687770733149139	NA	32.6098390448614	0.141113716226942	0.784668205250918	-0.00315947	0.1986
KCNN3	Restless legs syndrome	Wald ratio	1	1.23107650328905	0.594904690393704	2.54754985365373	0.57528595191347	0.70748609201543	NA	NA	NA	NA	NA
KCNN4	Restless legs syndrome	MR Egger	57	0.968399226825435	0.914012331302837	1.02602233077026	0.280958022823067	NA	45.183973352586	0.824748312795247	0.559397319654145	-0.00643584	0.8652
KCNN4	Restless legs syndrome	Weighted median	57	0.946721654995382	0.908168486512648	0.986911465601392	0.00984824203788401	NA	45.183973352586	0.824748312795247	0.559397319654145	-0.00643584	0.8652
KCNN4	Restless legs syndrome	Inverse variance weighted	57	0.954005575166532	0.926698385133522	0.982117431139897	0.00148389450493896	0.0098926300329264	45.183973352586	0.824748312795247	0.559397319654145	-0.00643584	0.8652
KCNN4	Restless legs syndrome	Simple mode	57	0.96343250128975	0.900556750219804	1.03069815901649	0.283940612731841	NA	45.183973352586	0.824748312795247	0.559397319654145	-0.00643584	0.8652
KCNN4	Restless legs syndrome	Weighted mode	57	0.960595851174763	0.925620828245397	0.996892421968634	0.0380584088664872	NA	45.183973352586	0.824748312795247	0.559397319654145	-0.00643584	0.8652
KCNQ1	Restless legs syndrome	MR Egger	3	0.605829080817381	0.122576518349718	2.99428373480863	0.64910370047728	NA	0.00843010958510068	0.926844526989565	0.493146717561228	0.0804342967521632	NA
KCNQ1	Restless legs syndrome	Weighted median	3	1.28075957275519	0.897940416354742	1.82678611334053	0.171996216245868	NA	0.00843010958510068	0.926844526989565	0.493146717561228	0.0804342967521632	NA
KCNQ1	Restless legs syndrome	Inverse variance weighted	3	1.36960751568434	0.99062311346403	1.89358063780644	0.057040755966963	0.142601889917407	0.00843010958510068	0.926844526989565	0.493146717561228	0.0804342967521632	NA
KCNQ1	Restless legs syndrome	Simple mode	3	1.2813221864998	0.799674626918289	2.05306819842916	0.411050509013891	NA	0.00843010958510068	0.926844526989565	0.493146717561228	0.0804342967521632	NA
KCNQ1	Restless legs syndrome	Weighted mode	3	1.25406193810502	0.832626652717499	1.8888073537772	0.391857515918303	NA	0.00843010958510068	0.926844526989565	0.493146717561228	0.0804342967521632	NA
KCNQ4	Restless legs syndrome	MR Egger	3	2.01422833066112	0.0396431103811296	102.341005259999	0.786007409966855	NA	0.433466480312788	0.510292882979759	0.727979142960598	-0.072285	NA
KCNQ4	Restless legs syndrome	Weighted median	3	0.892670027410952	0.549024410528271	1.45141047020319	0.64708091078205	NA	0.433466480312788	0.510292882979759	0.727979142960598	-0.072285	NA
KCNQ4	Restless legs syndrome	Inverse variance weighted	3	0.81270259124723	0.540379482990468	1.22226235934204	0.319222416078721	0.532037360131202	0.433466480312788	0.510292882979759	0.727979142960598	-0.072285	NA
KCNQ4	Restless legs syndrome	Simple mode	3	0.921147233357176	0.497861728051349	1.70431302049003	0.818080914417983	NA	0.433466480312788	0.510292882979759	0.727979142960598	-0.072285	NA
KCNQ4	Restless legs syndrome	Weighted mode	3	0.921147233357176	0.513191052356204	1.65340416912146	0.808985871760341	NA	0.433466480312788	0.510292882979759	0.727979142960598	-0.072285	NA
KCNQ5	Restless legs syndrome	MR Egger	32	0.88344040566677	0.714930435470699	1.09166838008627	0.260147347678846	NA	31.9451165233944	0.370084257758141	0.815735426954454	-0.00428611	0.4352
KCNQ5	Restless legs syndrome	Weighted median	32	0.887201455412888	0.786538708751541	1.00074721527201	0.0514336781467001	NA	31.9451165233944	0.370084257758141	0.815735426954454	-0.00428611	0.4352
KCNQ5	Restless legs syndrome	Inverse variance weighted	32	0.862967745035441	0.796726068170834	0.934716910520206	0.000298267329462793	0.00397689772617057	31.9451165233944	0.370084257758141	0.815735426954454	-0.00428611	0.4352
KCNQ5	Restless legs syndrome	Simple mode	32	0.912666482626024	0.7345341671619	1.13399777130499	0.415730237929814	NA	31.9451165233944	0.370084257758141	0.815735426954454	-0.00428611	0.4352
KCNQ5	Restless legs syndrome	Weighted mode	32	0.902337771545324	0.779211945149501	1.0449191122207	0.179613846883836	NA	31.9451165233944	0.370084257758141	0.815735426954454	-0.00428611	0.4352
KCNRG	Restless legs syndrome	MR Egger	11	1.18235307150207	0.906122205496295	1.54279276813958	0.2485066960035	NA	3.8123881488801	0.923320940977764	0.658701719086059	-0.0103856	0.957
KCNRG	Restless legs syndrome	Weighted median	11	1.12178175229507	0.949371672108522	1.32550226297289	0.177090930853797	NA	3.8123881488801	0.923320940977764	0.658701719086059	-0.0103856	0.957
KCNRG	Restless legs syndrome	Inverse variance weighted	11	1.1206019603997	0.980603053551873	1.28058825546501	0.094460728979165	0.198864692587716	3.8123881488801	0.923320940977764	0.658701719086059	-0.0103856	0.957
KCNRG	Restless legs syndrome	Simple mode	11	1.24417138484158	0.968114096659524	1.59894628143507	0.118660533525718	NA	3.8123881488801	0.923320940977764	0.658701719086059	-0.0103856	0.957
KCNRG	Restless legs syndrome	Weighted mode	11	1.13078616373915	0.927945870135094	1.37796544955553	0.250966073577518	NA	3.8123881488801	0.923320940977764	0.658701719086059	-0.0103856	0.957
KCNS1	Restless legs syndrome	MR Egger	3	1.53178813855942	0.531543899732303	4.41426362453416	0.574468151912559	NA	0.105880776823095	0.744883452268626	0.56531257811206	-0.0457346	NA
KCNS1	Restless legs syndrome	Weighted median	3	1.01417991894118	0.736618950249365	1.39632697154391	0.931223645098426	NA	0.105880776823095	0.744883452268626	0.56531257811206	-0.0457346	NA
KCNS1	Restless legs syndrome	Inverse variance weighted	3	1.00504700396406	0.745915190003325	1.35420151474946	0.973601348605917	0.973601348605917	0.105880776823095	0.744883452268626	0.56531257811206	-0.0457346	NA
KCNS1	Restless legs syndrome	Simple mode	3	0.905937880912855	0.578730405116486	1.41814467810393	0.707823320986156	NA	0.105880776823095	0.744883452268626	0.56531257811206	-0.0457346	NA
KCNS1	Restless legs syndrome	Weighted mode	3	1.07209365466367	0.732870754714952	1.56833220179068	0.754157529457719	NA	0.105880776823095	0.744883452268626	0.56531257811206	-0.0457346	NA
KCNT1	Restless legs syndrome	MR Egger	23	1.18566790266967	0.901266208590189	1.55981480501764	0.237071202402525	NA	15.5031740964315	0.796884176079492	0.56008990081986	-0.0122947	0.8624
KCNT1	Restless legs syndrome	Weighted median	23	1.09851375123605	0.954762675296389	1.26390829142968	0.189161593556789	NA	15.5031740964315	0.796884176079492	0.56008990081986	-0.0122947	0.8624
KCNT1	Restless legs syndrome	Inverse variance weighted	23	1.09794717043072	0.991087015238686	1.21632911189589	0.0736749077397947	0.173352724093635	15.5031740964315	0.796884176079492	0.56008990081986	-0.0122947	0.8624
KCNT1	Restless legs syndrome	Simple mode	23	1.0464339883481	0.820003071909762	1.33539023142904	0.718714785488096	NA	15.5031740964315	0.796884176079492	0.56008990081986	-0.0122947	0.8624
KCNT1	Restless legs syndrome	Weighted mode	23	1.09933860467849	0.920480956127762	1.31294988743765	0.307189544680529	NA	15.5031740964315	0.796884176079492	0.56008990081986	-0.0122947	0.8624

### Sheet: 14
Supplementary Table 14: The results of cis-MR analysis between OpenGWAS KCN-eQTLs and RLS dataset 3
exposure	outcome	method	nsnp	or	or_lci95	or_uci95	pval	fdr_pval	het_Q	het_Q_pval	pleio_pval	egger_intercept	mr_presso_global_test_pval
KCNA2	Restless legs syndrome	Wald ratio	1	0.616407478178097	0.34526974891612	1.10046762088673	0.101787723295251	0.254469308238128	NA	NA	NA	NA	NA
KCNA3	Restless legs syndrome	MR Egger	8	1.0391450097298	0.643172772560949	1.67889935226387	0.880486896329255	NA	4.58206719656175	0.598417956848366	0.947698528875842	-0.00234085	0.7388
KCNA3	Restless legs syndrome	Weighted median	8	1.05890008948635	0.888849608684886	1.26148381971299	0.521670909724868	NA	4.58206719656175	0.598417956848366	0.947698528875842	-0.00234085	0.7388
KCNA3	Restless legs syndrome	Inverse variance weighted	8	1.02263770050039	0.889246546385434	1.17603815357574	0.753582995012301	0.886568229426236	4.58206719656175	0.598417956848366	0.947698528875842	-0.00234085	0.7388
KCNA3	Restless legs syndrome	Simple mode	8	1.06203204239949	0.831108156642124	1.3571182644149	0.645105608832112	NA	4.58206719656175	0.598417956848366	0.947698528875842	-0.00234085	0.7388
KCNA3	Restless legs syndrome	Weighted mode	8	1.07514107049128	0.862686861023916	1.33991645599561	0.539468036406051	NA	4.58206719656175	0.598417956848366	0.947698528875842	-0.00234085	0.7388
KCNA6	Restless legs syndrome	MR Egger	9	1.19623734894147	0.545097894029206	2.62518679796226	0.668495366615561	NA	12.6684423235178	0.0806107816475764	0.636085458254496	-0.0234663	0.1214
KCNA6	Restless legs syndrome	Weighted median	9	1.03293623157193	0.858238474994173	1.24319439128067	0.731744271586965	NA	12.6684423235178	0.0806107816475764	0.636085458254496	-0.0234663	0.1214
KCNA6	Restless legs syndrome	Inverse variance weighted	9	0.986394252027784	0.829115643836116	1.17350773401372	0.877150892603634	0.899641941131932	12.6684423235178	0.0806107816475764	0.636085458254496	-0.0234663	0.1214
KCNA6	Restless legs syndrome	Simple mode	9	1.00482	0.752017670149751	1.34261823385513	0.974829920923374	NA	12.6684423235178	0.0806107816475764	0.636085458254496	-0.0234663	0.1214
KCNA6	Restless legs syndrome	Weighted mode	9	1.01563127430014	0.756418650734772	1.36367193528945	0.920369655346497	NA	12.6684423235178	0.0806107816475764	0.636085458254496	-0.0234663	0.1214
KCNAB1	Restless legs syndrome	MR Egger	14	1.01142186723587	0.82856950107413	1.23462689876557	0.912963626959562	NA	8.43846948664895	0.749995843292602	0.668301943834938	-0.00905569	0.809
KCNAB1	Restless legs syndrome	Weighted median	14	0.989940593488202	0.889065466342707	1.10226121217717	0.853713845975734	NA	8.43846948664895	0.749995843292602	0.668301943834938	-0.00905569	0.809
KCNAB1	Restless legs syndrome	Inverse variance weighted	14	0.970932625691846	0.895574567375203	1.05263168246928	0.474223024463559	0.654100723398013	8.43846948664895	0.749995843292602	0.668301943834938	-0.00905569	0.809
KCNAB1	Restless legs syndrome	Simple mode	14	0.988749950941828	0.833617692766747	1.17275157901551	0.898609093219207	NA	8.43846948664895	0.749995843292602	0.668301943834938	-0.00905569	0.809
KCNAB1	Restless legs syndrome	Weighted mode	14	0.988749950941828	0.891778175876995	1.09626641684301	0.833237353876258	NA	8.43846948664895	0.749995843292602	0.668301943834938	-0.00905569	0.809
KCNAB2	Restless legs syndrome	MR Egger	27	1.03855773574501	0.916343891050719	1.17707138227225	0.558976053097283	NA	21.7070164703115	0.652600728172963	0.176801892331757	-0.0184177	0.6422
KCNAB2	Restless legs syndrome	Weighted median	27	1.00663859062728	0.926750201166782	1.09341357667288	0.875372162776135	NA	21.7070164703115	0.652600728172963	0.176801892331757	-0.0184177	0.6422
KCNAB2	Restless legs syndrome	Inverse variance weighted	27	0.959613732746686	0.906469390674053	1.01587381278399	0.15613254734333	0.339324176371384	21.7070164703115	0.652600728172963	0.176801892331757	-0.0184177	0.6422
KCNAB2	Restless legs syndrome	Simple mode	27	0.998057419148296	0.8850397155432	1.1255072449552	0.974943470337397	NA	21.7070164703115	0.652600728172963	0.176801892331757	-0.0184177	0.6422
KCNAB2	Restless legs syndrome	Weighted mode	27	1.01086907138576	0.909552997937464	1.12347084974873	0.842553356665917	NA	21.7070164703115	0.652600728172963	0.176801892331757	-0.0184177	0.6422
KCNAB3	Restless legs syndrome	MR Egger	10	1.02036043247868	0.670432044633708	1.55293205404121	0.927371941318384	NA	11.3188563253973	0.184278540376641	0.524868429663299	-0.0248009	0.2878
KCNAB3	Restless legs syndrome	Weighted median	10	0.901119405846159	0.784470774513693	1.03511336556281	0.141002918897792	NA	11.3188563253973	0.184278540376641	0.524868429663299	-0.0248009	0.2878
KCNAB3	Restless legs syndrome	Inverse variance weighted	10	0.890099627689214	0.792899200506023	0.999215722133218	0.048461578354394	0.176223921288705	11.3188563253973	0.184278540376641	0.524868429663299	-0.0248009	0.2878
KCNAB3	Restless legs syndrome	Simple mode	10	0.916241088817866	0.732718314417451	1.14573051651588	0.462690792024868	NA	11.3188563253973	0.184278540376641	0.524868429663299	-0.0248009	0.2878
KCNAB3	Restless legs syndrome	Weighted mode	10	0.906957972719343	0.774617433618737	1.06190840611011	0.255799499699819	NA	11.3188563253973	0.184278540376641	0.524868429663299	-0.0248009	0.2878
KCNB1	Restless legs syndrome	MR Egger	12	0.928715930695087	0.615019816603009	1.40241542897078	0.732371895238052	NA	1.18351587751405	0.99962937539413	0.769098094270293	0.0102148872680711	1
KCNB1	Restless legs syndrome	Weighted median	12	0.980498199689316	0.860470117601641	1.11726915313875	0.767528881063817	NA	1.18351587751405	0.99962937539413	0.769098094270293	0.0102148872680711	1
KCNB1	Restless legs syndrome	Inverse variance weighted	12	0.987454016437655	0.888787326336602	1.09707396323694	0.814158779773013	0.890064520855495	1.18351587751405	0.99962937539413	0.769098094270293	0.0102148872680711	1
KCNB1	Restless legs syndrome	Simple mode	12	0.961885159301379	0.788572327200256	1.17328877487896	0.708745563809389	NA	1.18351587751405	0.99962937539413	0.769098094270293	0.0102148872680711	1
KCNB1	Restless legs syndrome	Weighted mode	12	0.953652074271005	0.817283928924342	1.11277396578488	0.558885164136168	NA	1.18351587751405	0.99962937539413	0.769098094270293	0.0102148872680711	1
KCNC3	Restless legs syndrome	MR Egger	7	0.833827663658972	0.345465433910081	2.01255611831761	0.702748564238353	NA	5.84379714696754	0.321716119445293	0.903907246618076	0.00618220196551134	0.567
KCNC3	Restless legs syndrome	Weighted median	7	0.942087417914605	0.74010345928306	1.19919545282596	0.627988837339557	NA	5.84379714696754	0.321716119445293	0.903907246618076	0.00618220196551134	0.567
KCNC3	Restless legs syndrome	Inverse variance weighted	7	0.881568017974772	0.73641622547252	1.05533004764704	0.169662088185692	0.339324176371384	5.84379714696754	0.321716119445293	0.903907246618076	0.00618220196551134	0.567
KCNC3	Restless legs syndrome	Simple mode	7	0.90600084012992	0.601867986451099	1.36381655245724	0.65289107555241	NA	5.84379714696754	0.321716119445293	0.903907246618076	0.00618220196551134	0.567
KCNC3	Restless legs syndrome	Weighted mode	7	0.981174380040509	0.735019629884661	1.30976524286698	0.901604980792133	NA	5.84379714696754	0.321716119445293	0.903907246618076	0.00618220196551134	0.567
KCNC4	Restless legs syndrome	Wald ratio	1	1.30698083248079	0.709908869532304	2.40622278405615	0.389933845266255	0.574783950079096	NA	NA	NA	NA	NA
KCNE1	Restless legs syndrome	MR Egger	25	0.989982490774443	0.85876538816604	1.14124922306542	0.890832041035228	NA	18.4352940318951	0.7334689121528	0.552369872704336	0.00792419274604149	0.7598
KCNE1	Restless legs syndrome	Weighted median	25	1.00880076744223	0.920085097389139	1.10607050508678	0.85199765608305	NA	18.4352940318951	0.7334689121528	0.552369872704336	0.00792419274604149	0.7598
KCNE1	Restless legs syndrome	Inverse variance weighted	25	1.02936724476143	0.965207182107179	1.09779220899961	0.378044798122243	0.574783950079096	18.4352940318951	0.7334689121528	0.552369872704336	0.00792419274604149	0.7598
KCNE1	Restless legs syndrome	Simple mode	25	0.976677054587579	0.831861310377703	1.14670325095989	0.775662388011392	NA	18.4352940318951	0.7334689121528	0.552369872704336	0.00792419274604149	0.7598
KCNE1	Restless legs syndrome	Weighted mode	25	0.990593587250608	0.876982307469798	1.11892297797105	0.88040905821092	NA	18.4352940318951	0.7334689121528	0.552369872704336	0.00792419274604149	0.7598
KCNE3	Restless legs syndrome	MR Egger	15	0.805116687239755	0.67765046081809	0.95655934372031	0.0283978956461296	NA	13.799824032369	0.388090979028307	0.160987412137086	0.0233695433870846	0.3672
KCNE3	Restless legs syndrome	Weighted median	15	0.897598287053086	0.805842127873702	0.999802141204148	0.0495768887177783	NA	13.799824032369	0.388090979028307	0.160987412137086	0.0233695433870846	0.3672
KCNE3	Restless legs syndrome	Inverse variance weighted	15	0.903060644948438	0.828715332361133	0.984075588575338	0.0200068343395323	0.0800273373581292	13.799824032369	0.388090979028307	0.160987412137086	0.0233695433870846	0.3672
KCNE3	Restless legs syndrome	Simple mode	15	0.929353696126403	0.795811341761176	1.08530533203057	0.370285103531481	NA	13.799824032369	0.388090979028307	0.160987412137086	0.0233695433870846	0.3672
KCNE3	Restless legs syndrome	Weighted mode	15	0.894982204306434	0.798187747678716	1.00351470985949	0.0782394936183942	NA	13.799824032369	0.388090979028307	0.160987412137086	0.0233695433870846	0.3672
KCNG1	Restless legs syndrome	Wald ratio	1	1.0871532889678	0.714750893558297	1.65358628350858	0.696143318006626	0.843810082432274	NA	NA	NA	NA	NA
KCNG2	Restless legs syndrome	MR Egger	6	1.16475585845199	0.68366100913047	1.98439898089803	0.604713043149501	NA	3.21291701515569	0.522847156557114	0.898370642897806	0.00507693989507529	0.709
KCNG2	Restless legs syndrome	Weighted median	6	1.22163495557281	1.01189426686603	1.47484970865535	0.0372482281799054	NA	3.21291701515569	0.522847156557114	0.898370642897806	0.00507693989507529	0.709
KCNG2	Restless legs syndrome	Inverse variance weighted	6	1.20676746828425	1.03623857367623	1.40535949877136	0.0156073208684415	0.0748911694109391	3.21291701515569	0.522847156557114	0.898370642897806	0.00507693989507529	0.709
KCNG2	Restless legs syndrome	Simple mode	6	1.34083695899028	1.03280024333231	1.74074683095889	0.0788608030313486	NA	3.21291701515569	0.522847156557114	0.898370642897806	0.00507693989507529	0.709
KCNG2	Restless legs syndrome	Weighted mode	6	1.23620151781503	0.980293891484315	1.55891432755362	0.133153244579174	NA	3.21291701515569	0.522847156557114	0.898370642897806	0.00507693989507529	0.709
KCNH2	Restless legs syndrome	MR Egger	23	1.00359913499344	0.812583193763528	1.23951766599382	0.973708697633186	NA	15.3914889614911	0.802807975286118	0.552189375625182	0.011026960310413	0.8204
KCNH2	Restless legs syndrome	Weighted median	23	1.11396604904156	1.0044432396712	1.23543104219954	0.0409573417145458	NA	15.3914889614911	0.802807975286118	0.552189375625182	0.011026960310413	0.8204
KCNH2	Restless legs syndrome	Inverse variance weighted	23	1.06699464574004	0.993512335042273	1.14591186629754	0.074877541496509	0.210129076550339	15.3914889614911	0.802807975286118	0.552189375625182	0.011026960310413	0.8204
KCNH2	Restless legs syndrome	Simple mode	23	1.13232016098376	0.935335505704599	1.37079041600631	0.215809883369898	NA	15.3914889614911	0.802807975286118	0.552189375625182	0.011026960310413	0.8204
KCNH2	Restless legs syndrome	Weighted mode	23	1.14574844654933	0.990758895570301	1.32498381658695	0.0800944768842779	NA	15.3914889614911	0.802807975286118	0.552189375625182	0.011026960310413	0.8204
KCNH3	Restless legs syndrome	MR Egger	7	1.01948219706835	0.735171473922814	1.41374357820694	0.912415988772032	NA	2.53374911881372	0.771404030665432	0.985088543696089	-0.000903062	0.905
KCNH3	Restless legs syndrome	Weighted median	7	1.04668082344389	0.90531938701932	1.2101151945637	0.537681949164679	NA	2.53374911881372	0.771404030665432	0.985088543696089	-0.000903062	0.905
KCNH3	Restless legs syndrome	Inverse variance weighted	7	1.01638061937237	0.901247818411038	1.14622143025773	0.791093916902831	0.890064520855495	2.53374911881372	0.771404030665432	0.985088543696089	-0.000903062	0.905
KCNH3	Restless legs syndrome	Simple mode	7	1.04800886438606	0.866024436751512	1.26823509039954	0.646973181645961	NA	2.53374911881372	0.771404030665432	0.985088543696089	-0.000903062	0.905
KCNH3	Restless legs syndrome	Weighted mode	7	1.04963322046396	0.888964997597447	1.23934001954984	0.58842879067489	NA	2.53374911881372	0.771404030665432	0.985088543696089	-0.000903062	0.905
KCNH8	Restless legs syndrome	MR Egger	8	1.00301163610915	0.473735146986132	2.12361769771709	0.993985513029614	NA	3.32938689204797	0.766513027526371	0.530293363832823	-0.0236712	0.8216
KCNH8	Restless legs syndrome	Weighted median	8	0.809342608979202	0.637365375233192	1.02772363257042	0.0826303103811569	NA	3.32938689204797	0.766513027526371	0.530293363832823	-0.0236712	0.8216
KCNH8	Restless legs syndrome	Inverse variance weighted	8	0.783419965843405	0.652305572346915	0.940888548098549	0.00900050875553973	0.0748911694109391	3.32938689204797	0.766513027526371	0.530293363832823	-0.0236712	0.8216
KCNH8	Restless legs syndrome	Simple mode	8	0.892714133304236	0.622170290641128	1.28090096198568	0.557334381929354	NA	3.32938689204797	0.766513027526371	0.530293363832823	-0.0236712	0.8216
KCNH8	Restless legs syndrome	Weighted mode	8	0.881294232265893	0.627509840016412	1.23771688393734	0.489530896997848	NA	3.32938689204797	0.766513027526371	0.530293363832823	-0.0236712	0.8216
KCNIP2	Restless legs syndrome	MR Egger	3	0.467823694559379	0.0998275060420235	2.19237180080464	0.511689136064062	NA	0.0246047182265738	0.875356042510034	0.368988258970106	0.113691431811752	NA
KCNIP2	Restless legs syndrome	Weighted median	3	1.28776245262186	0.862225899661659	1.92331514865584	0.216567987519063	NA	0.0246047182265738	0.875356042510034	0.368988258970106	0.113691431811752	NA
KCNIP2	Restless legs syndrome	Inverse variance weighted	3	1.5200510570973	1.0782422421079	2.1428906473425	0.0168505131174613	0.0748911694109391	0.0246047182265738	0.875356042510034	0.368988258970106	0.113691431811752	NA
KCNIP2	Restless legs syndrome	Simple mode	3	1.28177724910717	0.793908654030318	2.06944830238113	0.416646177732707	NA	0.0246047182265738	0.875356042510034	0.368988258970106	0.113691431811752	NA
KCNIP2	Restless legs syndrome	Weighted mode	3	1.28328405746842	0.808814080031205	2.03608964385124	0.400582346996598	NA	0.0246047182265738	0.875356042510034	0.368988258970106	0.113691431811752	NA
KCNIP4	Restless legs syndrome	Wald ratio	1	0.827175554500128	0.459540419077244	1.48892103840725	0.526938062001875	0.702584082669167	NA	NA	NA	NA	NA
KCNJ10	Restless legs syndrome	MR Egger	11	0.989951269411299	0.690556184426177	1.41915102334995	0.957369255831962	NA	10.2053045414819	0.334121870605142	0.986565527188669	0.000403748604303893	0.5004
KCNJ10	Restless legs syndrome	Weighted median	11	1.00306963727887	0.863613976709607	1.16504448094299	0.967989270602624	NA	10.2053045414819	0.334121870605142	0.986565527188669	0.000403748604303893	0.5004
KCNJ10	Restless legs syndrome	Inverse variance weighted	11	0.992920773839976	0.884954879048511	1.11405867854301	0.903719870691552	0.903719870691552	10.2053045414819	0.334121870605142	0.986565527188669	0.000403748604303893	0.5004
KCNJ10	Restless legs syndrome	Simple mode	11	0.937572941073112	0.73580470850475	1.19466892461019	0.613460418962796	NA	10.2053045414819	0.334121870605142	0.986565527188669	0.000403748604303893	0.5004
KCNJ10	Restless legs syndrome	Weighted mode	11	1.00155450893277	0.850187679534939	1.17987058447175	0.985541116936774	NA	10.2053045414819	0.334121870605142	0.986565527188669	0.000403748604303893	0.5004
KCNJ11	Restless legs syndrome	MR Egger	4	0.822417559871463	0.405811383995726	1.66671185052821	0.6418477070904	NA	0.543760075989543	0.761945660136787	0.709585786731547	0.0178329352461083	0.8496
KCNJ11	Restless legs syndrome	Weighted median	4	0.936361508014825	0.746987458829702	1.17374510552751	0.568426142108689	NA	0.543760075989543	0.761945660136787	0.709585786731547	0.0178329352461083	0.8496
KCNJ11	Restless legs syndrome	Inverse variance weighted	4	0.953927855147948	0.780878131660326	1.16532697732531	0.64418978954747	0.831212631674155	0.543760075989543	0.761945660136787	0.709585786731547	0.0178329352461083	0.8496
KCNJ11	Restless legs syndrome	Simple mode	4	0.911717377103838	0.649176909961476	1.28043459796256	0.630749313007025	NA	0.543760075989543	0.761945660136787	0.709585786731547	0.0178329352461083	0.8496
KCNJ11	Restless legs syndrome	Weighted mode	4	0.909174348663446	0.697394940345271	1.18526526140033	0.532284733614533	NA	0.543760075989543	0.761945660136787	0.709585786731547	0.0178329352461083	0.8496
KCNJ12	Restless legs syndrome	Inverse variance weighted	2	0.856554417854741	0.641175369838814	1.14428205645347	0.294694284812458	0.51251179967384	0.193538959298685	0.659987350610318	NA	NA	NA
KCNJ15	Restless legs syndrome	MR Egger	70	0.994896231599237	0.925134723446761	1.06991823630034	0.890685838192383	NA	63.3642344619645	0.636600674752431	0.333689089832197	-0.0116411	0.6638
KCNJ15	Restless legs syndrome	Weighted median	70	0.938476403345798	0.896888728555598	0.981992449671273	0.00603661689863004	NA	63.3642344619645	0.636600674752431	0.333689089832197	-0.0116411	0.6638
KCNJ15	Restless legs syndrome	Inverse variance weighted	70	0.962546937713648	0.934775329944847	0.991143623095601	0.0106018761195499	0.0748911694109391	63.3642344619645	0.636600674752431	0.333689089832197	-0.0116411	0.6638
KCNJ15	Restless legs syndrome	Simple mode	70	0.958073904160884	0.885867822649749	1.03616542148297	0.28774770605611	NA	63.3642344619645	0.636600674752431	0.333689089832197	-0.0116411	0.6638
KCNJ15	Restless legs syndrome	Weighted mode	70	0.9378496229609	0.895058759579371	0.98268622688107	0.00888095585608341	NA	63.3642344619645	0.636600674752431	0.333689089832197	-0.0116411	0.6638
KCNJ2	Restless legs syndrome	MR Egger	13	1.02517996351594	0.844603173071942	1.24436420688776	0.806018118537014	NA	10.8799593513638	0.453374107113462	0.422296164100337	-0.0133031	0.4932
KCNJ2	Restless legs syndrome	Weighted median	13	1.00153619000655	0.86605227769308	1.15821500125228	0.983485077408712	NA	10.8799593513638	0.453374107113462	0.422296164100337	-0.0133031	0.4932
KCNJ2	Restless legs syndrome	Inverse variance weighted	13	0.956077175051031	0.862490329612038	1.0598189142187	0.392771251602943	0.574783950079096	10.8799593513638	0.453374107113462	0.422296164100337	-0.0133031	0.4932
KCNJ2	Restless legs syndrome	Simple mode	13	0.771551828028776	0.581955556528191	1.0229169850803	0.0966166898372471	NA	10.8799593513638	0.453374107113462	0.422296164100337	-0.0133031	0.4932
KCNJ2	Restless legs syndrome	Weighted mode	13	1.01537226511453	0.8559091128728	1.20454475978577	0.863987370889445	NA	10.8799593513638	0.453374107113462	0.422296164100337	-0.0133031	0.4932
KCNJ5-AS1	Restless legs syndrome	MR Egger	8	1.02404379612493	0.566170857256336	1.85220712606755	0.939921523854209	NA	3.4786845098834	0.746803436240409	0.474511274905477	-0.0286262	0.7176
KCNJ5-AS1	Restless legs syndrome	Weighted median	8	0.79153242887306	0.652916765376835	0.959576502214772	0.01730848013082	NA	3.4786845098834	0.746803436240409	0.474511274905477	-0.0286262	0.7176
KCNJ5-AS1	Restless legs syndrome	Inverse variance weighted	8	0.819215773121457	0.705444517409166	0.951335599567404	0.00894968097092639	0.0748911694109391	3.4786845098834	0.746803436240409	0.474511274905477	-0.0286262	0.7176
KCNJ5-AS1	Restless legs syndrome	Simple mode	8	0.726468609455667	0.533213661047457	0.98976579011069	0.0824958502384939	NA	3.4786845098834	0.746803436240409	0.474511274905477	-0.0286262	0.7176
KCNJ5-AS1	Restless legs syndrome	Weighted mode	8	0.737079083658078	0.543946310932801	0.99878529304586	0.0897764687144228	NA	3.4786845098834	0.746803436240409	0.474511274905477	-0.0286262	0.7176
KCNK13	Restless legs syndrome	MR Egger	23	1.04366329677034	0.865388094105673	1.2586642738033	0.659318602574321	NA	27.7869608877848	0.146297469774597	0.237832587705903	0.0214214991539544	0.136
KCNK13	Restless legs syndrome	Weighted median	23	1.1084437920088	0.999783258051569	1.22891399725707	0.0504790453906906	NA	27.7869608877848	0.146297469774597	0.237832587705903	0.0214214991539544	0.136
KCNK13	Restless legs syndrome	Inverse variance weighted	23	1.16005646316266	1.07271583848294	1.25450836973622	0.000201092099933649	0.00804368399734596	27.7869608877848	0.146297469774597	0.237832587705903	0.0214214991539544	0.136
KCNK13	Restless legs syndrome	Simple mode	23	1.13382090253448	0.948741299775913	1.35500566838162	0.181059803688679	NA	27.7869608877848	0.146297469774597	0.237832587705903	0.0214214991539544	0.136
KCNK13	Restless legs syndrome	Weighted mode	23	1.10768843422026	0.997908019420015	1.22954585335275	0.0678276083676297	NA	27.7869608877848	0.146297469774597	0.237832587705903	0.0214214991539544	0.136
KCNK17	Restless legs syndrome	MR Egger	65	1.03716630787001	0.975091308615678	1.10319	0.250859796397242	NA	79.239211322705	0.0812757038092504	0.0951723641323386	-0.019501	0.0504
KCNK17	Restless legs syndrome	Weighted median	65	0.993544598794081	0.950511211703235	1.03852627684847	0.774362546215937	NA	79.239211322705	0.0812757038092504	0.0951723641323386	-0.019501	0.0504
KCNK17	Restless legs syndrome	Inverse variance weighted	65	0.98847837330393	0.962028461998814	1.01565549574228	0.402348765055367	0.574783950079096	79.239211322705	0.0812757038092504	0.0951723641323386	-0.019501	0.0504
KCNK17	Restless legs syndrome	Simple mode	65	0.929384621854764	0.851771969454506	1.01406926538483	0.104670129386304	NA	79.239211322705	0.0812757038092504	0.0951723641323386	-0.019501	0.0504
KCNK17	Restless legs syndrome	Weighted mode	65	0.982337239096552	0.936532234611233	1.03038252785438	0.467159873969513	NA	79.239211322705	0.0812757038092504	0.0951723641323386	-0.019501	0.0504
KCNK5	Restless legs syndrome	Wald ratio	1	0.597911142868207	0.336950217607927	1.06098086923317	0.0787984037063773	0.210129076550339	NA	NA	NA	NA	NA
KCNK6	Restless legs syndrome	MR Egger	21	0.99827684917373	0.881007525353473	1.13115568132792	0.978701952656198	NA	9.71566475360804	0.959614445492651	0.544095967873679	0.00759623374097441	0.9618
KCNK6	Restless legs syndrome	Weighted median	21	1.01471955703559	0.925046266414854	1.11308570913008	0.756908789366531	NA	9.71566475360804	0.959614445492651	0.544095967873679	0.00759623374097441	0.9618
KCNK6	Restless legs syndrome	Inverse variance weighted	21	1.0323676539078	0.967109714551511	1.10202902193919	0.338991371106656	0.564985618511093	9.71566475360804	0.959614445492651	0.544095967873679	0.00759623374097441	0.9618
KCNK6	Restless legs syndrome	Simple mode	21	0.970283183914906	0.840121461813238	1.12061112562952	0.685809199902403	NA	9.71566475360804	0.959614445492651	0.544095967873679	0.00759623374097441	0.9618
KCNK6	Restless legs syndrome	Weighted mode	21	1.01725022621947	0.922778969954275	1.12139315744793	0.73449052818055	NA	9.71566475360804	0.959614445492651	0.544095967873679	0.00759623374097441	0.9618
KCNK7	Restless legs syndrome	MR Egger	10	0.932748410553544	0.708270866983531	1.22837128836812	0.633473950978912	NA	3.21244490095975	0.920326552239392	0.627006822912586	-0.0138721	0.945
KCNK7	Restless legs syndrome	Weighted median	10	0.902322653042403	0.788858887665957	1.0321062270116	0.133850033892685	NA	3.21244490095975	0.920326552239392	0.627006822912586	-0.0138721	0.945
KCNK7	Restless legs syndrome	Inverse variance weighted	10	0.873663023371021	0.785377873221933	0.971872399809897	0.0129578234466593	0.0748911694109391	3.21244490095975	0.920326552239392	0.627006822912586	-0.0138721	0.945
KCNK7	Restless legs syndrome	Simple mode	10	0.920507831503121	0.748571885252745	1.13193493444185	0.452510473549694	NA	3.21244490095975	0.920326552239392	0.627006822912586	-0.0138721	0.945
KCNK7	Restless legs syndrome	Weighted mode	10	0.911395036438942	0.783420705708931	1.06027439202526	0.260093464162392	NA	3.21244490095975	0.920326552239392	0.627006822912586	-0.0138721	0.945
KCNMA1	Restless legs syndrome	MR Egger	69	1.03979854261972	0.976351454495953	1.10736866755861	0.22864907605451	NA	66.7432442487828	0.485863781001076	0.932423459408461	-0.000828381	0.5256
KCNMA1	Restless legs syndrome	Weighted median	69	1.03285917571979	0.988750365632062	1.07893570910247	0.146520514625241	NA	66.7432442487828	0.485863781001076	0.932423459408461	-0.000828381	0.5256
KCNMA1	Restless legs syndrome	Inverse variance weighted	69	1.03728653264623	1.00728204871098	1.06818477722913	0.0145055899965213	0.0748911694109391	66.7432442487828	0.485863781001076	0.932423459408461	-0.000828381	0.5256
KCNMA1	Restless legs syndrome	Simple mode	69	1.00782555131995	0.943476406509822	1.07656358429857	0.817571916989756	NA	66.7432442487828	0.485863781001076	0.932423459408461	-0.000828381	0.5256
KCNMA1	Restless legs syndrome	Weighted mode	69	1.02740394392021	0.981653419717631	1.07528669770889	0.248790158481609	NA	66.7432442487828	0.485863781001076	0.932423459408461	-0.000828381	0.5256
KCNMB3	Restless legs syndrome	MR Egger	8	1.09342292961364	0.611849240326902	1.95403315752438	0.773199565787771	NA	1.26096788070951	0.973766302605725	0.808138718867725	-0.00750251	0.9896
KCNMB3	Restless legs syndrome	Weighted median	8	1.04656525225198	0.8337600675982	1.31368587893212	0.694746270213596	NA	1.26096788070951	0.973766302605725	0.808138718867725	-0.00750251	0.9896
KCNMB3	Restless legs syndrome	Inverse variance weighted	8	1.01797064597329	0.850942456707233	1.21778414967465	0.84556129481272	0.890064520855495	1.26096788070951	0.973766302605725	0.808138718867725	-0.00750251	0.9896
KCNMB3	Restless legs syndrome	Simple mode	8	1.05161142137007	0.763096992542485	1.44920841303722	0.767361969406618	NA	1.26096788070951	0.973766302605725	0.808138718867725	-0.00750251	0.9896
KCNMB3	Restless legs syndrome	Weighted mode	8	1.05161142137007	0.796761994398703	1.38797606980559	0.732751026845952	NA	1.26096788070951	0.973766302605725	0.808138718867725	-0.00750251	0.9896
KCNMB4	Restless legs syndrome	MR Egger	29	0.969183734803867	0.920610557056796	1.02031972652082	0.243176811808155	NA	30.2565714818004	0.302749548662684	0.614457570523198	0.00435657157126329	0.4232
KCNMB4	Restless legs syndrome	Weighted median	29	0.971359427149068	0.930203309074311	1.01433646548766	0.188321478306785	NA	30.2565714818004	0.302749548662684	0.614457570523198	0.00435657157126329	0.4232
KCNMB4	Restless legs syndrome	Inverse variance weighted	29	0.978643430092926	0.945116080014921	1.01336014010991	0.224826942793308	0.420275977117924	30.2565714818004	0.302749548662684	0.614457570523198	0.00435657157126329	0.4232
KCNMB4	Restless legs syndrome	Simple mode	29	0.946163473653888	0.873227595210567	1.02519128321972	0.187156698878308	NA	30.2565714818004	0.302749548662684	0.614457570523198	0.00435657157126329	0.4232
KCNMB4	Restless legs syndrome	Weighted mode	29	0.972113862143863	0.935431755777134	1.01023442398229	0.160633733652273	NA	30.2565714818004	0.302749548662684	0.614457570523198	0.00435657157126329	0.4232
KCNN3	Restless legs syndrome	Wald ratio	1	1.05991340139034	0.613393530657314	1.83147744848724	0.834823141701183	0.890064520855495	NA	NA	NA	NA	NA
KCNN4	Restless legs syndrome	MR Egger	56	1.00695902174169	0.951405959036096	1.06575585514965	0.81161142485735	NA	49.1217722006739	0.662624567387498	0.956097475740462	-0.000561284	0.7348
KCNN4	Restless legs syndrome	Weighted median	56	1.01436742929693	0.976372956967953	1.05384041443933	0.463927599615079	NA	49.1217722006739	0.662624567387498	0.956097475740462	-0.000561284	0.7348
KCNN4	Restless legs syndrome	Inverse variance weighted	56	1.00554717180267	0.97841546070453	1.03343125219246	0.691815690974203	0.843810082432274	49.1217722006739	0.662624567387498	0.956097475740462	-0.000561284	0.7348
KCNN4	Restless legs syndrome	Simple mode	56	1.01844027886162	0.959879202725143	1.0805740958477	0.547828091788422	NA	49.1217722006739	0.662624567387498	0.956097475740462	-0.000561284	0.7348
KCNN4	Restless legs syndrome	Weighted mode	56	1.01295132627754	0.976791238210767	1.05045003401846	0.490699474267357	NA	49.1217722006739	0.662624567387498	0.956097475740462	-0.000561284	0.7348
KCNQ1	Restless legs syndrome	MR Egger	3	0.557400300667596	0.142089515093902	2.18661521210062	0.555921751517232	NA	0.370763413397514	0.542588436252783	0.711905650912395	0.032859919479648	NA
KCNQ1	Restless legs syndrome	Weighted median	3	0.769977025615719	0.580323006706028	1.02161143557135	0.0700170031727046	NA	0.370763413397514	0.542588436252783	0.711905650912395	0.032859919479648	NA
KCNQ1	Restless legs syndrome	Inverse variance weighted	3	0.77749507966709	0.598688593039869	1.00970455414419	0.0590840488374728	0.196946829458243	0.370763413397514	0.542588436252783	0.711905650912395	0.032859919479648	NA
KCNQ1	Restless legs syndrome	Simple mode	3	0.758204720152118	0.524470277934274	1.09610481632096	0.278877544797364	NA	0.370763413397514	0.542588436252783	0.711905650912395	0.032859919479648	NA
KCNQ1	Restless legs syndrome	Weighted mode	3	0.765533540611976	0.536607190075917	1.09212402040121	0.278440213100053	NA	0.370763413397514	0.542588436252783	0.711905650912395	0.032859919479648	NA
KCNQ4	Restless legs syndrome	MR Egger	3	0.464697363344275	0.0192414676884809	11.2228257737531	0.719401775564988	NA	0.0316997937544335	0.858688138838345	0.627567916430192	0.085334715144246	NA
KCNQ4	Restless legs syndrome	Weighted median	3	1.39206488133103	0.940993407267319	2.05936047890361	0.0978029837350157	NA	0.0316997937544335	0.858688138838345	0.627567916430192	0.085334715144246	NA
KCNQ4	Restless legs syndrome	Inverse variance weighted	3	1.35510840579134	0.972571326835393	1.88810706297652	0.0725489767871146	0.210129076550339	0.0316997937544335	0.858688138838345	0.627567916430192	0.085334715144246	NA
KCNQ4	Restless legs syndrome	Simple mode	3	1.42967827860366	0.884085337151383	2.31197136115508	0.282290479315908	NA	0.0316997937544335	0.858688138838345	0.627567916430192	0.085334715144246	NA
KCNQ4	Restless legs syndrome	Weighted mode	3	1.42967827860366	0.868074196494001	2.35461437347914	0.295406473284655	NA	0.0316997937544335	0.858688138838345	0.627567916430192	0.085334715144246	NA
KCNQ5	Restless legs syndrome	MR Egger	32	1.08041908515869	0.900418745572588	1.29640281848291	0.412053912114154	NA	25.4557830025848	0.702593332062279	0.754845016157609	-0.00494397	0.7608
KCNQ5	Restless legs syndrome	Weighted median	32	1.06111741735373	0.960605083462251	1.1721467987169	0.242647506642636	NA	25.4557830025848	0.702593332062279	0.754845016157609	-0.00494397	0.7608
KCNQ5	Restless legs syndrome	Inverse variance weighted	32	1.05149450756261	0.981635250772044	1.12632538263551	0.152271260720665	0.339324176371384	25.4557830025848	0.702593332062279	0.754845016157609	-0.00494397	0.7608
KCNQ5	Restless legs syndrome	Simple mode	32	1.14338204393918	0.96382772796365	1.35638606409945	0.134365954081377	NA	25.4557830025848	0.702593332062279	0.754845016157609	-0.00494397	0.7608
KCNQ5	Restless legs syndrome	Weighted mode	32	1.08233154797837	0.971407189623517	1.20592228703111	0.161540796327251	NA	25.4557830025848	0.702593332062279	0.754845016157609	-0.00494397	0.7608
KCNRG	Restless legs syndrome	MR Egger	11	0.993188231663385	0.797714701021801	1.23656096879138	0.952595427209265	NA	4.8499015247903	0.847191451917026	0.439368270280465	0.0163232094234686	0.89
KCNRG	Restless legs syndrome	Weighted median	11	1.08853575216739	0.959974756594497	1.2343137937815	0.185844327669825	NA	4.8499015247903	0.847191451917026	0.439368270280465	0.0163232094234686	0.89
KCNRG	Restless legs syndrome	Inverse variance weighted	11	1.07585284930558	0.970982030260281	1.19205023088703	0.162339965328065	0.339324176371384	4.8499015247903	0.847191451917026	0.439368270280465	0.0163232094234686	0.89
KCNRG	Restless legs syndrome	Simple mode	11	1.06504088473547	0.882991925637918	1.28462339600516	0.524862331008751	NA	4.8499015247903	0.847191451917026	0.439368270280465	0.0163232094234686	0.89
KCNRG	Restless legs syndrome	Weighted mode	11	1.08453355451564	0.939828907498235	1.25151825133932	0.292708318746178	NA	4.8499015247903	0.847191451917026	0.439368270280465	0.0163232094234686	0.89
KCNS1	Restless legs syndrome	Inverse variance weighted	2	1.29136435049179	0.849718013188065	1.96255917826705	0.231151787414858	0.420275977117924	2.44953774711361	0.117559483276435	NA	NA	NA
KCNT1	Restless legs syndrome	MR Egger	25	0.907756477540239	0.76454174578893	1.07779833744193	0.280686372960603	NA	22.2873767955479	0.502964224683663	0.926758328216928	-0.00129223	0.5812
KCNT1	Restless legs syndrome	Weighted median	25	0.929178006641326	0.850815595840367	1.0147578067997	0.102239162187077	NA	22.2873767955479	0.502964224683663	0.926758328216928	-0.00129223	0.5812
KCNT1	Restless legs syndrome	Inverse variance weighted	25	0.900920218282619	0.845276837532771	0.960226524223117	0.00133766950368274	0.0267533900736548	22.2873767955479	0.502964224683663	0.926758328216928	-0.00129223	0.5812
KCNT1	Restless legs syndrome	Simple mode	25	0.905931248068066	0.776479704099213	1.05696442790899	0.221284914656897	NA	22.2873767955479	0.502964224683663	0.926758328216928	-0.00129223	0.5812
KCNT1	Restless legs syndrome	Weighted mode	25	0.911496600570596	0.808627153320198	1.02745257742138	0.14239765522183	NA	22.2873767955479	0.502964224683663	0.926758328216928	-0.00129223	0.5812

### Sheet: 15
Supplementary Table 15: The results of cis-MR analysis between brain single cell KCN-eQTLs and RLS dataset 1
exposure	outcome	method	nsnp	or	or_lci95	or_uci95	pval	fdr_pval	het_Q	het_Q_pval	pleio_pval	egger_intercept	mr_presso_global_test_pval
KCNAB1_Oligodendrocytes	Restless legs syndrome	Inverse variance weighted	2	0.923451527947055	0.845971493928355	1.00802772976174	0.0748850268083524	0.411867647445938	0.00110887726452746	0.973435506251064	NA	NA	NA
KCNK13_Excitatory_neurons	Restless legs syndrome	Wald ratio	1	1.05936201987848	0.823229179713854	1.36322656778407	0.654018584294363	0.808546736341733	NA	NA	NA	NA	NA
KCNK6_Excitatory_neurons	Restless legs syndrome	Wald ratio	1	0.987254404541871	0.871441967739389	1.11845802172659	0.840313464136575	0.848414110313491	NA	NA	NA	NA	NA
KCNMA1_Astrocytes	Restless legs syndrome	MR Egger	3	0.315961771942908	0.102170355645327	0.977111616170328	0.295142040742011	NA	0.268792501094668	0.604142925170525	0.291828584540372	0.301417387443808	NA
KCNMA1_Astrocytes	Restless legs syndrome	Weighted median	3	0.96986757254685	0.861589135897275	1.09175367827534	0.612460263187172	NA	0.268792501094668	0.604142925170525	0.291828584540372	0.301417387443808	NA
KCNMA1_Astrocytes	Restless legs syndrome	Inverse variance weighted	3	1.01205692549725	0.895020005866003	1.14439812935344	0.848414110313491	0.848414110313491	0.268792501094668	0.604142925170525	0.291828584540372	0.301417387443808	NA
KCNMA1_Astrocytes	Restless legs syndrome	Simple mode	3	0.956752851062014	0.83058518301571	1.10208565807991	0.602433473901854	NA	0.268792501094668	0.604142925170525	0.291828584540372	0.301417387443808	NA
KCNMA1_Astrocytes	Restless legs syndrome	Weighted mode	3	0.956752851062014	0.839580588025384	1.09027773041796	0.57537613689498	NA	0.268792501094668	0.604142925170525	0.291828584540372	0.301417387443808	NA
KCNMA1_Microglia	Restless legs syndrome	MR Egger	8	0.934645715985518	0.866128259648994	1.00858343401022	0.132515532269903	NA	3.68529487483901	0.719175794286745	0.0984387528589443	0.0526484183518447	0.4114
KCNMA1_Microglia	Restless legs syndrome	Weighted median	8	0.990447601893949	0.96454430422917	1.0170465449811	0.477777924967058	NA	3.68529487483901	0.719175794286745	0.0984387528589443	0.0526484183518447	0.4114
KCNMA1_Microglia	Restless legs syndrome	Inverse variance weighted	8	1.0057121770131	0.98520404128651	1.02664721276583	0.587902370682649	0.808546736341733	3.68529487483901	0.719175794286745	0.0984387528589443	0.0526484183518447	0.4114
KCNMA1_Microglia	Restless legs syndrome	Simple mode	8	0.98975442966489	0.947721111019227	1.03365200970119	0.655963695051027	NA	3.68529487483901	0.719175794286745	0.0984387528589443	0.0526484183518447	0.4114
KCNMA1_Microglia	Restless legs syndrome	Weighted mode	8	0.988196247538189	0.958733313342595	1.0185646102605	0.467104312053054	NA	3.68529487483901	0.719175794286745	0.0984387528589443	0.0526484183518447	0.4114
KCNMA1_OPCs_COPs	Restless legs syndrome	Inverse variance weighted	2	1.02363170066282	0.959573477207873	1.09196625739466	0.478694442828012	0.808546736341733	0.0344500066628621	0.852752861890226	NA	NA	NA
KCNN4_Excitatory_neurons	Restless legs syndrome	MR Egger	5	1.01475885065471	0.805208712392484	1.27884299950316	0.909049507254151	NA	5.68934244232645	0.127742370887749	0.841735316970768	-0.0115067	0.2886
KCNN4_Excitatory_neurons	Restless legs syndrome	Weighted median	5	0.984564826255149	0.936383724894818	1.0352250592648	0.54341455224587	NA	5.68934244232645	0.127742370887749	0.841735316970768	-0.0115067	0.2886
KCNN4_Excitatory_neurons	Restless legs syndrome	Inverse variance weighted	5	0.9897143400275	0.944946870884964	1.03660269697355	0.661538238825054	0.808546736341733	5.68934244232645	0.127742370887749	0.841735316970768	-0.0115067	0.2886
KCNN4_Excitatory_neurons	Restless legs syndrome	Simple mode	5	0.994110412049282	0.933617996720514	1.05852234513067	0.862660318590378	NA	5.68934244232645	0.127742370887749	0.841735316970768	-0.0115067	0.2886
KCNN4_Excitatory_neurons	Restless legs syndrome	Weighted mode	5	0.998553609025111	0.940112998031983	1.0606270865145	0.96473499557695	NA	5.68934244232645	0.127742370887749	0.841735316970768	-0.0115067	0.2886
KCNN4_Inhibitory_neurons	Restless legs syndrome	Wald ratio	1	0.960434955710947	0.907659796693528	1.01627868449367	0.161513318467542	0.592215501047654	NA	NA	NA	NA	NA
KCNN4_Microglia	Restless legs syndrome	Inverse variance weighted	2	0.971978109911314	0.919976607771713	1.02691898703277	0.310997051294475	0.808546736341733	1.40919651424225	0.235189822233116	NA	NA	NA
KCNT1_Excitatory_neurons	Restless legs syndrome	MR Egger	3	0.782502580592579	0.509243534852662	1.20239187486436	0.464275330727288	NA	0.0877022624799997	0.767118831785502	0.417903783753065	0.0641237737481221	NA
KCNT1_Excitatory_neurons	Restless legs syndrome	Weighted median	3	1.02449643899871	0.925224352722587	1.13441993872349	0.641640135154636	NA	0.0877022624799997	0.767118831785502	0.417903783753065	0.0641237737481221	NA
KCNT1_Excitatory_neurons	Restless legs syndrome	Inverse variance weighted	3	1.03290815878302	0.940561006555852	1.13432223645684	0.498029322083636	0.808546736341733	0.0877022624799997	0.767118831785502	0.417903783753065	0.0641237737481221	NA
KCNT1_Excitatory_neurons	Restless legs syndrome	Simple mode	3	1.06624100521063	0.913175183091535	1.24496361951464	0.502426548780165	NA	0.0877022624799997	0.767118831785502	0.417903783753065	0.0641237737481221	NA
KCNT1_Excitatory_neurons	Restless legs syndrome	Weighted mode	3	0.996923976925201	0.891551222907302	1.11475077396837	0.961806969060129	NA	0.0877022624799997	0.767118831785502	0.417903783753065	0.0641237737481221	NA
KCNT1_Inhibitory_neurons	Restless legs syndrome	MR Egger	4	1.07821611046716	0.752936994794038	1.54402026850724	0.720889054405772	NA	2.34878303643042	0.309006947593681	0.529767110189836	-0.048127	0.4452
KCNT1_Inhibitory_neurons	Restless legs syndrome	Weighted median	4	0.962295836557913	0.894199826982965	1.03557756232303	0.304708530790695	NA	2.34878303643042	0.309006947593681	0.529767110189836	-0.048127	0.4452
KCNT1_Inhibitory_neurons	Restless legs syndrome	Inverse variance weighted	4	0.941625610386174	0.88318012324014	1.00393879663214	0.0658036370816649	0.411867647445938	2.34878303643042	0.309006947593681	0.529767110189836	-0.048127	0.4452
KCNT1_Inhibitory_neurons	Restless legs syndrome	Simple mode	4	0.949432380542131	0.843843476979772	1.06823346961004	0.451766543640314	NA	2.34878303643042	0.309006947593681	0.529767110189836	-0.048127	0.4452
KCNT1_Inhibitory_neurons	Restless legs syndrome	Weighted mode	4	0.971170590796728	0.890849351078138	1.05873379745633	0.554064779951254	NA	2.34878303643042	0.309006947593681	0.529767110189836	-0.048127	0.4452

### Sheet: 16
Supplementary Table 16: The results of cis-MR analysis between brain single cell KCN-eQTLs and RLS dataset 2
exposure	outcome	method	nsnp	or	or_lci95	or_uci95	pval	fdr_pval	het_Q	het_Q_pval	pleio_pval	egger_intercept	or	or_lci95	or_uci95	mr_presso_global_test_pval
KCNAB1_Oligodendrocytes	Restless legs syndrome	MR Egger	4	1.12831721277391	0.646823784802835	1.96823271276265	0.71202542388211	NA	3.33470389474743	0.188746214369679	0.924025425680698	0.0103852567888907	1.12831721277391	0.646823784802835	1.96823271276265	0.4328
KCNAB1_Oligodendrocytes	Restless legs syndrome	Weighted median	4	1.13082446265679	1.02305224597277	1.24994981475955	0.0161283849578386	NA	3.33470389474743	0.188746214369679	0.924025425680698	0.0103852567888907	1.13082446265679	1.02305224597277	1.24994981475955	0.4328
KCNAB1_Oligodendrocytes	Restless legs syndrome	Inverse variance weighted	4	1.16281382618779	1.07348176496062	1.25957984430512	0.000216763377716184	0.00238439715487802	3.33470389474743	0.188746214369679	0.924025425680698	0.0103852567888907	1.16281382618779	1.07348176496062	1.25957984430512	0.4328
KCNAB1_Oligodendrocytes	Restless legs syndrome	Simple mode	4	1.14258874511744	0.9793793938874	1.33299623069172	0.188639141369021	NA	3.33470389474743	0.188746214369679	0.924025425680698	0.0103852567888907	1.14258874511744	0.9793793938874	1.33299623069172	0.4328
KCNAB1_Oligodendrocytes	Restless legs syndrome	Weighted mode	4	1.10579787546248	0.984095596265662	1.24255097372394	0.189511732609806	NA	3.33470389474743	0.188746214369679	0.924025425680698	0.0103852567888907	1.10579787546248	0.984095596265662	1.24255097372394	0.4328
KCNK13_Excitatory_neurons	Restless legs syndrome	Wald ratio	1	1.22957349295698	0.822724418943553	1.83761529349497	0.31339201819615	0.448940440967199	NA	NA	NA	NA	1.22957349295698	0.822724418943553	1.83761529349497	NA
KCNK6_Excitatory_neurons	Restless legs syndrome	Wald ratio	1	1.19928214245429	1.00200690460305	1.43539695245866	0.0474943202325129	0.133057289189579	NA	NA	NA	NA	1.19928214245429	1.00200690460305	1.43539695245866	NA
KCNMA1_Astrocytes	Restless legs syndrome	MR Egger	5	1.65337907180013	0.810838937793844	3.37139995090084	0.260572262368783	NA	3.96239116252299	0.265553946951403	0.296316100513635	-0.122383	1.65337907180013	0.810838937793844	3.37139995090084	0.2744
KCNMA1_Astrocytes	Restless legs syndrome	Weighted median	5	1.05846808078848	0.943851066061154	1.18700366862271	0.331172438038218	NA	3.96239116252299	0.265553946951403	0.296316100513635	-0.122383	1.05846808078848	0.943851066061154	1.18700366862271	0.2744
KCNMA1_Astrocytes	Restless legs syndrome	Simple mode	5	1.14524570563482	0.950146382618818	1.3804059566695	0.227739287178151	NA	3.96239116252299	0.265553946951403	0.296316100513635	-0.122383	1.14524570563482	0.950146382618818	1.3804059566695	0.2744
KCNMA1_Astrocytes	Restless legs syndrome	Weighted mode	5	1.09420710994133	0.936310384156909	1.27873109142568	0.320776279794634	NA	3.96239116252299	0.265553946951403	0.296316100513635	-0.122383	1.09420710994133	0.936310384156909	1.27873109142568	0.2744
KCNMA1_Astrocytes	Restless legs syndrome	Inverse variance weighted	5	1.04989218413829	0.944438299844695	1.16712081508758	0.36731490624589	0.448940440967199	3.96239116252299	0.265553946951403	0.296316100513635	-0.122383	1.04989218413829	0.944438299844695	1.16712081508758	0.2744
KCNMA1_Microglia	Restless legs syndrome	Inverse variance weighted	9	1.04542377499517	1.01623915246337	1.07544652917173	0.00210418341478185	0.0115730087813002	1.78699794221535	0.970684065295585	0.343867556512746	-0.0384089	1.04542377499517	1.01623915246337	1.07544652917173	0.9536
KCNMA1_Microglia	Restless legs syndrome	MR Egger	9	1.1053889841936	0.988903319394974	1.2355958185317	0.121164912863419	NA	1.78699794221535	0.970684065295585	0.343867556512746	-0.0384089	1.1053889841936	0.988903319394974	1.2355958185317	0.9536
KCNMA1_Microglia	Restless legs syndrome	Weighted median	9	1.05093717043849	1.0128654010979	1.0904399883855	0.00831446061002221	NA	1.78699794221535	0.970684065295585	0.343867556512746	-0.0384089	1.05093717043849	1.0128654010979	1.0904399883855	0.9536
KCNMA1_Microglia	Restless legs syndrome	Simple mode	9	1.0501313658891	0.996983564217155	1.10611240265531	0.102102651588458	NA	1.78699794221535	0.970684065295585	0.343867556512746	-0.0384089	1.0501313658891	0.996983564217155	1.10611240265531	0.9536
KCNMA1_Microglia	Restless legs syndrome	Weighted mode	9	1.05221219035583	1.00369957780862	1.10306960171355	0.0675218333029914	NA	1.78699794221535	0.970684065295585	0.343867556512746	-0.0384089	1.05221219035583	1.00369957780862	1.10306960171355	0.9536
KCNMA1_OPCs_COPs	Restless legs syndrome	MR Egger	4	0.907323328862897	0.661383129544337	1.24471820692799	0.607824220923617	NA	1.21588589518335	0.544469720661941	0.686576082444156	0.0238669986772808	0.907323328862897	0.661383129544337	1.24471820692799	0.7352
KCNMA1_OPCs_COPs	Restless legs syndrome	Weighted median	4	0.957332892039161	0.875235458521729	1.04713109741693	0.340478557108558	NA	1.21588589518335	0.544469720661941	0.686576082444156	0.0238669986772808	0.957332892039161	0.875235458521729	1.04713109741693	0.7352
KCNMA1_OPCs_COPs	Restless legs syndrome	Simple mode	4	0.955722904261488	0.848346044326238	1.07669	0.510439112227828	NA	1.21588589518335	0.544469720661941	0.686576082444156	0.0238669986772808	0.955722904261488	0.848346044326238	1.07669	0.7352
KCNMA1_OPCs_COPs	Restless legs syndrome	Weighted mode	4	0.955722904261488	0.860273079052426	1.06176316796536	0.460840200948454	NA	1.21588589518335	0.544469720661941	0.686576082444156	0.0238669986772808	0.955722904261488	0.860273079052426	1.06176316796536	0.7352
KCNMA1_OPCs_COPs	Restless legs syndrome	Inverse variance weighted	4	0.976165094727905	0.905448312638921	1.05240495659871	0.529519710520964	0.58247168157306	1.21588589518335	0.544469720661941	0.686576082444156	0.0238669986772808	0.976165094727905	0.905448312638921	1.05240495659871	0.7352
KCNN4_Excitatory_neurons	Restless legs syndrome	MR Egger	6	1.03458362461659	0.80461521311121	1.33027969007199	0.804048739547289	NA	3.74618679891411	0.4414439985409	0.65894396545289	-0.0268667	1.03458362461659	0.80461521311121	1.33027969007199	0.6336
KCNN4_Excitatory_neurons	Restless legs syndrome	Weighted median	6	0.973190111566589	0.910793606283595	1.03986126683029	0.42149230144926	NA	3.74618679891411	0.4414439985409	0.65894396545289	-0.0268667	0.973190111566589	0.910793606283595	1.03986126683029	0.6336
KCNN4_Excitatory_neurons	Restless legs syndrome	Simple mode	6	0.978577192437914	0.89676875387728	1.06784867048425	0.647393000887784	NA	3.74618679891411	0.4414439985409	0.65894396545289	-0.0268667	0.978577192437914	0.89676875387728	1.06784867048425	0.6336
KCNN4_Excitatory_neurons	Restless legs syndrome	Weighted mode	6	0.967177455269376	0.892448945698185	1.04816	0.45294038756211	NA	3.74618679891411	0.4414439985409	0.65894396545289	-0.0268667	0.967177455269376	0.892448945698185	1.04816	0.6336
KCNN4_Excitatory_neurons	Restless legs syndrome	Inverse variance weighted	6	0.974711996189852	0.923347162266505	1.02893420193584	0.353761769814999	0.448940440967199	3.74618679891411	0.4414439985409	0.65894396545289	-0.0268667	0.974711996189852	0.923347162266505	1.02893420193584	0.6336
KCNN4_Inhibitory_neurons	Restless legs syndrome	Inverse variance weighted	2	0.98655564532415	0.919709712756245	1.05826004425258	0.705339807052441	0.705339807052441	0.219922977058981	0.639098612250146	NA	NA	0.98655564532415	0.919709712756245	1.05826004425258	NA
KCNN4_Microglia	Restless legs syndrome	Inverse variance weighted	2	0.944017937282146	0.879878786783784	1.0128325393182	0.108536363655825	0.238780000042815	0.203115338646401	0.652217898781376	NA	NA	0.944017937282146	0.879878786783784	1.0128325393182	NA
KCNT1_Excitatory_neurons	Restless legs syndrome	Inverse variance weighted	4	1.14296432144324	1.00094653267945	1.3051320899181	0.0483844687962106	0.133057289189579	0.139339582505233	0.932701755339976	0.262325917352745	0.130016439978401	1.14296432144324	1.00094653267945	1.3051320899181	0.5328
KCNT1_Excitatory_neurons	Restless legs syndrome	MR Egger	4	0.672954003253274	0.339267163333348	1.33483914577858	0.374592978595681	NA	0.139339582505233	0.932701755339976	0.262325917352745	0.130016439978401	0.672954003253274	0.339267163333348	1.33483914577858	0.5328
KCNT1_Excitatory_neurons	Restless legs syndrome	Weighted median	4	1.07401704951405	0.908270121274085	1.27001053500336	0.403739978195036	NA	0.139339582505233	0.932701755339976	0.262325917352745	0.130016439978401	1.07401704951405	0.908270121274085	1.27001053500336	0.5328
KCNT1_Excitatory_neurons	Restless legs syndrome	Simple mode	4	1.08295635699136	0.867751580341826	1.35153250966826	0.531585556165433	NA	0.139339582505233	0.932701755339976	0.262325917352745	0.130016439978401	1.08295635699136	0.867751580341826	1.35153250966826	0.5328
KCNT1_Excitatory_neurons	Restless legs syndrome	Weighted mode	4	1.07102563359533	0.885785430558522	1.29500426203103	0.529877545217454	NA	0.139339582505233	0.932701755339976	0.262325917352745	0.130016439978401	1.07102563359533	0.885785430558522	1.29500426203103	0.5328
KCNT1_Inhibitory_neurons	Restless legs syndrome	Inverse variance weighted	5	1.07067398127712	0.970269579751054	1.18146832396614	0.174066582476771	0.31912206787408	1.59518938839438	0.660481084941937	0.944245732737628	0.00508381230451412	1.07067398127712	0.970269579751054	1.18146832396614	0.7966
KCNT1_Inhibitory_neurons	Restless legs syndrome	MR Egger	5	1.05381109999861	0.69144278322702	1.60608782305514	0.823114722536422	NA	1.59518938839438	0.660481084941937	0.944245732737628	0.00508381230451412	1.05381109999861	0.69144278322702	1.60608782305514	0.7966
KCNT1_Inhibitory_neurons	Restless legs syndrome	Weighted median	5	1.0544093783412	0.931586893895082	1.19342505183321	0.401763716069666	NA	1.59518938839438	0.660481084941937	0.944245732737628	0.00508381230451412	1.0544093783412	0.931586893895082	1.19342505183321	0.7966
KCNT1_Inhibitory_neurons	Restless legs syndrome	Simple mode	5	1.08435436010499	0.908091185976667	1.29483073554346	0.4214794509956	NA	1.59518938839438	0.660481084941937	0.944245732737628	0.00508381230451412	1.08435436010499	0.908091185976667	1.29483073554346	0.7966
KCNT1_Inhibitory_neurons	Restless legs syndrome	Weighted mode	5	1.04522300781649	0.910587887971805	1.19976462513939	0.563674873814195	NA	1.59518938839438	0.660481084941937	0.944245732737628	0.00508381230451412	1.04522300781649	0.910587887971805	1.19976462513939	0.7966

### Sheet: 17
Supplementary Table 17: The results of cis-MR analysis between brain single cell KCN-eQTLs and RLS dataset 3
exposure	outcome	method	nsnp	or	or_lci95	or_uci95	pval	fdr_pval	het_Q	het_Q_pval	pleio_pval	egger_intercept	mr_presso_global_test_pval
KCNAB1_Oligodendrocytes	Restless legs syndrome	MR Egger	4	1.2455108851582	0.769782364273051	2.01524149817662	0.465550763156333	NA	3.14778807267871	0.207236622159807	0.670967287321463	-0.0411839	0.3904
KCNAB1_Oligodendrocytes	Restless legs syndrome	Weighted median	4	1.11079214629811	1.01881937113344	1.21106766050677	0.0171809724961149	NA	3.14778807267871	0.207236622159807	0.670967287321463	-0.0411839	0.3904
KCNAB1_Oligodendrocytes	Restless legs syndrome	Inverse variance weighted	4	1.10562413182623	1.02851717182188	1.18851172772467	0.00648199509549606	0.0713019460504567	3.14778807267871	0.207236622159807	0.670967287321463	-0.0411839	0.3904
KCNAB1_Oligodendrocytes	Restless legs syndrome	Simple mode	4	1.15163681262335	1.00910985691026	1.31429431504127	0.127225452902664	NA	3.14778807267871	0.207236622159807	0.670967287321463	-0.0411839	0.3904
KCNAB1_Oligodendrocytes	Restless legs syndrome	Weighted mode	4	1.15659641057627	1.02096728408115	1.31024301935573	0.10633987063184	NA	3.14778807267871	0.207236622159807	0.670967287321463	-0.0411839	0.3904
KCNK13_Excitatory_neurons	Restless legs syndrome	Wald ratio	1	0.75147528913183	0.493720578387345	1.1437949619607	0.182489791364931	0.30581559770476	NA	NA	NA	NA	NA
KCNK6_Excitatory_neurons	Restless legs syndrome	Wald ratio	1	0.890850809435018	0.770259259028062	1.03032213552673	0.119359327505078	0.262590520511172	NA	NA	NA	NA	NA
KCNMA1_Astrocytes	Restless legs syndrome	MR Egger	5	0.959020076318611	0.470248331967835	1.95581662763891	0.915651131249573	NA	5.11290296750125	0.163714072120461	0.753648257745658	0.0333350424348146	0.3172
KCNMA1_Astrocytes	Restless legs syndrome	Weighted median	5	1.06983079392385	0.967856860600512	1.18254875717635	0.186586822794324	NA	5.11290296750125	0.163714072120461	0.753648257745658	0.0333350424348146	0.3172
KCNMA1_Astrocytes	Restless legs syndrome	Inverse variance weighted	5	1.08537642522562	0.993096766905736	1.18623081223602	0.070731729252209	0.194512255443575	5.11290296750125	0.163714072120461	0.753648257745658	0.0333350424348146	0.3172
KCNMA1_Astrocytes	Restless legs syndrome	Simple mode	5	1.14806739540442	0.980794779385246	1.34386802631315	0.160806931542118	NA	5.11290296750125	0.163714072120461	0.753648257745658	0.0333350424348146	0.3172
KCNMA1_Astrocytes	Restless legs syndrome	Weighted mode	5	1.02107613800388	0.899842494744589	1.15864330223351	0.76256848293311	NA	5.11290296750125	0.163714072120461	0.753648257745658	0.0333350424348146	0.3172
KCNMA1_Microglia	Restless legs syndrome	MR Egger	9	1.04416294092778	0.940570724154944	1.15916455744093	0.444236481659114	NA	7.76714934856091	0.353573689852824	0.834061550287914	-0.00775097	0.5134
KCNMA1_Microglia	Restless legs syndrome	Weighted median	9	1.01849619016197	0.983869207956381	1.05434185863904	0.299035705382202	NA	7.76714934856091	0.353573689852824	0.834061550287914	-0.00775097	0.5134
KCNMA1_Microglia	Restless legs syndrome	Inverse variance weighted	9	1.03252971979208	1.00658402687596	1.05914418845163	0.0136856203341227	0.0752709118376749	7.76714934856091	0.353573689852824	0.834061550287914	-0.00775097	0.5134
KCNMA1_Microglia	Restless legs syndrome	Simple mode	9	1.01711527933779	0.964167471898817	1.07297074586537	0.55114106264278	NA	7.76714934856091	0.353573689852824	0.834061550287914	-0.00775097	0.5134
KCNMA1_Microglia	Restless legs syndrome	Weighted mode	9	1.02161019450214	0.978267890490777	1.06687278572244	0.362041088622786	NA	7.76714934856091	0.353573689852824	0.834061550287914	-0.00775097	0.5134
KCNMA1_OPCs_COPs	Restless legs syndrome	MR Egger	4	0.901006225166732	0.682245991706843	1.18991130421772	0.539023532332406	NA	0.426756786311634	0.807850394314493	0.596679475552515	0.0281240841818517	0.8158
KCNMA1_OPCs_COPs	Restless legs syndrome	Weighted median	4	0.963834530633158	0.891256858301748	1.04232241669474	0.356413396483718	NA	0.426756786311634	0.807850394314493	0.596679475552515	0.0281240841818517	0.8158
KCNMA1_OPCs_COPs	Restless legs syndrome	Inverse variance weighted	4	0.981816683570911	0.918749320950745	1.04921329263204	0.587992666252041	0.646791932877245	0.426756786311634	0.807850394314493	0.596679475552515	0.0281240841818517	0.8158
KCNMA1_OPCs_COPs	Restless legs syndrome	Simple mode	4	1.01744289349899	0.913116820211492	1.13368850361537	0.774576254359686	NA	0.426756786311634	0.807850394314493	0.596679475552515	0.0281240841818517	0.8158
KCNMA1_OPCs_COPs	Restless legs syndrome	Weighted mode	4	0.960518782897265	0.875561253009699	1.05371991865454	0.456569742902675	NA	0.426756786311634	0.807850394314493	0.596679475552515	0.0281240841818517	0.8158
KCNN4_Excitatory_neurons	Restless legs syndrome	MR Egger	6	0.964154090761196	0.772790076947185	1.20290508180927	0.762600378217757	NA	0.970861636530917	0.914181659786094	0.902338668587031	0.00644730127914538	0.9574
KCNN4_Excitatory_neurons	Restless legs syndrome	Weighted median	6	0.986646663603587	0.930159932096174	1.04656372007587	0.654926831925953	NA	0.970861636530917	0.914181659786094	0.902338668587031	0.00644730127914538	0.9574
KCNN4_Excitatory_neurons	Restless legs syndrome	Inverse variance weighted	6	0.978143986506577	0.932697152928357	1.02580527380732	0.362618681563323	0.480690526774288	0.970861636530917	0.914181659786094	0.902338668587031	0.00644730127914538	0.9574
KCNN4_Excitatory_neurons	Restless legs syndrome	Simple mode	6	0.994536169989344	0.923241739818072	1.07133608756898	0.890852480810393	NA	0.970861636530917	0.914181659786094	0.902338668587031	0.00644730127914538	0.9574
KCNN4_Excitatory_neurons	Restless legs syndrome	Weighted mode	6	0.991979808946118	0.922827313255199	1.06631427919673	0.83573914247531	NA	0.970861636530917	0.914181659786094	0.902338668587031	0.00644730127914538	0.9574
KCNN4_Inhibitory_neurons	Restless legs syndrome	Inverse variance weighted	2	0.973724357450914	0.915978495921683	1.0351106805615	0.393292249178963	0.480690526774288	0.096180710233336	0.756461985071857	NA	NA	NA
KCNN4_Microglia	Restless legs syndrome	Inverse variance weighted	2	0.989541236254204	0.931891623972777	1.05075722654645	0.731365567997533	0.731365567997533	0.00105300661407147	0.974113138675761	NA	NA	NA
KCNT1_Excitatory_neurons	Restless legs syndrome	MR Egger	4	0.999687193078254	0.574217221344049	1.74041189789724	0.999217949399015	NA	1.12827036047594	0.568851888447724	0.810925644685306	0.0173836931327674	0.7896
KCNT1_Excitatory_neurons	Restless legs syndrome	Weighted median	4	1.0577513069762	0.923661847876594	1.21130674605858	0.416899836288106	NA	1.12827036047594	0.568851888447724	0.810925644685306	0.0173836931327674	0.7896
KCNT1_Excitatory_neurons	Restless legs syndrome	Inverse variance weighted	4	1.07797543200573	0.96235068692583	1.20749228716194	0.19460992581212	0.30581559770476	1.12827036047594	0.568851888447724	0.810925644685306	0.0173836931327674	0.7896
KCNT1_Excitatory_neurons	Restless legs syndrome	Simple mode	4	1.02407034948201	0.855464594912691	1.22590705322555	0.812288225657371	NA	1.12827036047594	0.568851888447724	0.810925644685306	0.0173836931327674	0.7896
KCNT1_Excitatory_neurons	Restless legs syndrome	Weighted mode	4	1.03107088076398	0.866076301086704	1.22749826987009	0.753603917056312	NA	1.12827036047594	0.568851888447724	0.810925644685306	0.0173836931327674	0.7896
KCNT1_Inhibitory_neurons	Restless legs syndrome	MR Egger	5	1.11796760471748	0.786165785138393	1.58980661436152	0.578734630935871	NA	0.410822209634312	0.937997917275021	0.862181927634713	-0.0103878	0.9826
KCNT1_Inhibitory_neurons	Restless legs syndrome	Weighted median	5	1.07975420260132	0.971469961719545	1.20010827300472	0.154688941375883	NA	0.410822209634312	0.937997917275021	0.862181927634713	-0.0103878	0.9826
KCNT1_Inhibitory_neurons	Restless legs syndrome	Inverse variance weighted	5	1.08170890629567	0.994740849321184	1.17628039379087	0.0662554808482436	0.194512255443575	0.410822209634312	0.937997917275021	0.862181927634713	-0.0103878	0.9826
KCNT1_Inhibitory_neurons	Restless legs syndrome	Simple mode	5	1.10959027571766	0.973686067844331	1.26446358906312	0.193780058529032	NA	0.410822209634312	0.937997917275021	0.862181927634713	-0.0103878	0.9826
KCNT1_Inhibitory_neurons	Restless legs syndrome	Weighted mode	5	1.07739727345027	0.953884821815986	1.21690256338097	0.296346206211559	NA	0.410822209634312	0.937997917275021	0.862181927634713	-0.0103878	0.9826

### Sheet: 18
Supplementary Table 18: The differential expression analysis results between MEIS1 overexpression and knockout comparisons in human neural stem cells (n=1841, filtered by corrected log2FC padjust<0.05)
gene	OE_log2FoldChange	OE_pvalue	KO_log2FoldChange	KO_pvalue	corrected_log2FC	abs_corrected_log2FC	difference_direction	corrected_log2FC_pvalue	corrected_log2FC_padj
MEIS1	4.11127373312236	0	-1.51621	1.88844351016325e-48	5.62748809697244	5.62748809697244	OE > KO	0	0
KIF5A	2.23293454427998	1.8209042324846598e-290	-0.118362	0.16305160004712899	2.3512970232985557	2.3512970232985557	OE > KO	1.9891322473649727e-288	1.7398939767701415e-284
MMP19	3.84872506955247	2.69077927533818e-284	0.813955144896583	7.7662673458835e-5	3.034769924655887	3.034769924655887	OE > KO	1.3863432395670861e-285	8.084229544328868e-282
BC033961	2.25241748619097	6.0090437547647996e-176	-0.0759598	0.518784370328244	2.3283772586273503	2.3283772586273503	OE > KO	1.2629139655631066e-173	5.523354228390247e-170
THBS3	1.4003374444404	8.449108476647539e-167	-0.0355931	0.538218615005597	1.4359305082201614	1.4359305082201614	OE > KO	1.74630544937236e-164	6.109973506264013e-161
PIANP	2.2678963951822	3.0124435043198396e-157	-0.0441804	0.666819824059381	2.3120768006358015	2.3120768006358015	OE > KO	7.267850597709126e-155	2.119062972605391e-151
INPP5J	2.27848487391955	2.48197309539241e-112	-0.0519003	0.770171894120022	2.330385207837349	2.330385207837349	OE > KO	4.9364071149708256e-110	1.2336786581328518e-106
RAB13	1.2229441810080799	1.39838895786626e-108	0.153462304695638	6.4852613240495e-4	1.0694818763124418	1.0694818763124418	OE > KO	2.327852246783896e-109	5.090430900654685e-106
STAC2	3.36954283481366	9.212112822631368e-107	-0.485416	0.0374633583883359	3.854958674489037	3.854958674489037	OE > KO	8.574095386619694e-106	1.6666136077058325e-102
BAALC	0.908510421235128	2.29650602564533e-90	-0.308527	2.21204849716664e-5	1.217037494898567	1.217037494898567	OE > KO	1.1080472290891634e-92	1.9384178225685825e-89
ZNF385C	1.34040892735432	2.7404534448060998e-93	-0.0482978	0.585568251782255	1.3887066964977874	1.3887066964977874	OE > KO	3.4448171458048944e-91	5.478511922610074e-88
PPP1R1B	5.64785371527356	1.98906003144629e-80	-1.89874	0.162891694422456	7.54659515131869	7.54659515131869	OE > KO	6.037240925887941e-79	8.801291063123636e-76
ICAM1	1.23325183513492	1.03993238524651e-74	0.238270520878379	0.00390408673806883	0.994981314256541	0.994981314256541	OE > KO	7.182029274411982e-75	9.66480154819717e-72
TMEM18	0.932370102446234	8.78872385589751e-72	-0.0288118	0.721389435211296	0.9611818859182775	0.9611818859182775	OE > KO	1.0457300025713179e-69	1.3067143332130454e-66
PRSS8	3.27601027817502	2.1151060024671098e-71	0.434926235481977	0.449914726292459	2.8410840426930433	2.8410840426930433	OE > KO	1.5657258290833246e-69	1.826053843598912e-66
IGFBPL1	0.615218746882876	4.93948707614814e-71	-0.0452373	0.2512072635435	0.6604560426435664	0.6604560426435664	OE > KO	2.0382918751146833e-69	2.228617378953517e-66
NRBP1	0.76665766598504	2.3785736594771398e-70	-0.0193788	0.612367575225934	0.7860365125874962	0.7860365125874962	OE > KO	2.3567873719327593e-68	2.425272840270099e-65
ADAR	0.696200705372092	1.41764061355726e-64	0.0024890289285401	0.94524128371678	0.6937116764435519	0.6937116764435519	OE > KO	1.9841934890822395e-62	1.9284156054447054e-59
F13A1	-1.08778	6.11933686105962e-61	0.199272236029353	2.6102393165483e-4	-1.28705	1.2870521052787431	OE < KO	2.3623511331381004e-62	2.1751037222693646e-59
IL2RB	1.52352896918366	6.36518876592266e-63	0.238735611131914	0.100652978462139	1.284793358051746	1.284793358051746	OE > KO	9.386410324556654e-62	8.210293110889705e-59
SLC15A3	2.23275402701933	2.38818461287383e-59	0.00737488993806433	0.959657017498193	2.2253791370812657	2.2253791370812657	OE > KO	3.117430781534986e-57	2.5969682901034785e-54
LIMA1	1.08589341382965	5.88868235951874e-56	0.0151125660540725	0.820843373372515	1.0707808477755776	1.0707808477755776	OE > KO	6.204961779626985e-54	4.9340727896724757e-51
STK32B	6.82435568141752	2.28018758062518e-51	-0.571164	0.489251990810331	7.395519561619219	7.395519561619219	OE > KO	1.3199891651738187e-49	1.00399523719786e-46
C1orf64	3.21705549597978	1.02972443351231e-50	1.02332472623029	0.118097581799493	2.1937307697494903	2.1937307697494903	OE > KO	1.4378464639174188e-49	1.0480702516571386e-46
PPT2	1.19257343808144	2.49346630017093e-51	0.0307035986635687	0.546208338260166	1.1618698394178713	1.1618698394178713	OE > KO	1.6087775807555985e-49	1.1257581999095376e-46
PDGFA	2.53394223781062	9.881798900762519e-50	0.696576533007534	0.0518795339081313	1.8373657048030858	1.8373657048030858	OE > KO	5.987771500306708e-49	4.0288490240909825e-46
JPH4	1.05643576451317	2.25478968791608e-47	0.276742502089205	0.00336144932869076	0.779693262423965	0.779693262423965	OE > KO	8.648341188576368e-48	5.603484472331667e-45
ATP6V1A	0.835105967913722	4.42137499588971e-49	0.0310637093752518	0.629650552694196	0.8040422585384702	0.8040422585384702	OE > KO	3.1403413282563934e-47	1.9620403998756197e-44
LOC100507412	1.36171129007555	3.16842694467196e-48	0.103611186838475	0.470163446726388	1.2581001032370749	1.2581001032370749	OE > KO	1.6554130774587134e-46	9.98613668174577e-44
PNMA2	0.543623687522249	1.32965878757626e-47	-0.005978	0.886592259904158	0.5496016835835774	0.5496016835835774	OE > KO	1.2856343859479449e-45	7.496962649257783e-43
SYTL5	7.64814249180058	2.93957523895737e-47	0.461951393014281	0.513140372357461	7.186191098786299	7.186191098786299	OE > KO	1.6413127094351482e-45	9.262298238341447e-43
FXYD5	2.05710676000617	5.19997459699491e-42	0.782890450979053	0.0121016437944108	1.2742163090271172	1.2742163090271172	OE > KO	6.322673044673857e-42	3.456526320110139e-39
ZNF384	0.655291985149633	1.0292814856709598e-42	-0.0197307	0.60824807788508	0.6750226567329745	0.6750226567329745	OE > KO	6.146447215567375e-41	3.258362048155626e-38
ARHGEF9	0.730429282908363	1.53695171573118e-41	-0.0104314	0.851623990717589	0.7408606923713001	0.7408606923713001	OE > KO	1.2452502609979641e-39	6.407178842911289e-37
RABEP2	3.49180221744718	7.70295650263732e-41	0.136387497488069	0.512328539832833	3.355414719959111	3.355414719959111	OE > KO	3.710966974615572e-39	1.854847321540709e-36
GDPD2	1.11418175290937	2.88046520263712e-37	-0.227939	0.00200086746157772	1.342120913636779	1.342120913636779	OE > KO	5.265000320270602e-38	2.5584976556337196e-35
C3orf37	0.7565728487162	9.37098313832817e-40	-0.0121628	0.764574634282017	0.7687356208749992	0.7687356208749992	OE > KO	6.529599277259672e-38	3.08726512855083e-35
MCAM	1.20384657814341	1.29879684342898e-35	0.483955376439088	1.1587026708272e-4	0.719891201704322	0.719891201704322	OE > KO	1.360327911603606e-37	6.262520127787758e-35
ATP2A1	-1.63619	5.88255333719478e-39	-0.0418547	0.732876676211397	-1.59433	1.5943319934027496	OE < KO	3.8515966898783015e-37	1.7276880126341283e-34
TLR4	0.925728463391184	6.3385045402699e-38	0.0714348296092224	0.320592357186503	0.8542936337819615	0.8542936337819615	OE > KO	1.783942864889014e-36	7.802074119592104e-34
USP38	1.00139572278501	7.6141078791387e-38	0.0434972523699141	0.51981084207574	0.957898470415096	0.957898470415096	OE > KO	3.4482186244239873e-36	1.4712960150164203e-33
VCAN	1.04940222958284	5.11957478595755e-37	0.0394436135013042	0.513690226244871	1.009958616081536	1.009958616081536	OE > KO	2.2414090394535425e-35	9.336002318142922e-33
APOBR	2.11634719599651	8.287486450370569e-35	0.837039222333506	0.0203334424247518	1.2793079736630038	1.2793079736630038	OE > KO	1.4049145094634375e-34	5.715714983384506e-32
VTN	1.52773840335443	3.5085285217786e-35	0.0361268466906347	0.849419294994197	1.4916115566637953	1.4916115566637953	OE > KO	2.3990253341329672e-33	9.538306635300483e-31
PVR	0.915138130319956	5.12115801388949e-35	-0.0163704	0.798886079605798	0.9315085280385206	0.9315085280385206	OE > KO	3.280408552989236e-33	1.2752770494665264e-30
DUSP13	1.72546251869536	1.07840782477749e-33	0.58180802115327	0.061412372131296	1.14365449754209	1.14365449754209	OE > KO	5.2783361059171754e-33	2.0073741703677187e-30
NPL	1.65900685248049	2.1266745436759e-34	-0.0648265	0.818443169289962	1.723833355277955	1.723833355277955	OE > KO	1.3704088013755943e-32	5.1008365045243934e-30
LDB2	1.23071179945113	1.0136602853139299e-33	-0.0803939	0.308756331360148	1.3111056850577611	1.3111056850577611	OE > KO	2.4457963796623708e-32	8.913908722044482e-30
LPPR4	-2.22748	6.460599065310909e-34	-0.218289	0.757309852734036	-2.00919	2.0091925713245087	OE < KO	3.8016162590020886e-32	1.3572545884690313e-29
MTMR9LP	1.24260668716175	5.25904680026031e-32	0.180420077933066	0.124376914205729	1.062186609228684	1.062186609228684	OE > KO	4.912792866875693e-31	1.7188879682624675e-28
REXO2	0.72297965400781	1.29221098925378e-28	0.234688423660275	2.5320564033643e-4	0.48829123034753497	0.48829123034753497	OE > KO	2.4047969172855144e-30	8.248924955096624e-28
C1QTNF6	1.06113980435347	2.43561555370756e-31	0.0460162806871762	0.574232061231824	1.0151235236662939	1.0151235236662939	OE > KO	1.0076227677788502e-29	3.389875519139078e-27
COL4A1	0.831478546805646	1.3928575386326198e-30	0.13136623978309	0.1429630664831	0.700112307022556	0.700112307022556	OE > KO	1.4275699560090116e-29	4.7120582661172925e-27
FYN	0.53793815378688	7.073829310994089e-31	-0.021306	0.632368050750732	0.5592441672208195	0.5592441672208195	OE > KO	3.170739619850557e-29	1.0272022020308454e-26
PACSIN1	2.57207564071326	3.9923740144001194e-30	1.58550589724825	0.196161968116481	0.98656974346501	0.98656974346501	OE > KO	5.507279639923086e-29	1.7517154549238994e-26
SIRT1	0.857265392670979	1.2391715729948399e-28	-0.18327	0.00882492932847356	1.040535879490417	1.040535879490417	OE > KO	7.653621308520144e-29	2.390936628058061e-26
TNNC1	1.31239129622138	6.70463737270888e-28	0.452199020025175	0.0023173105411354	0.860192276196205	0.860192276196205	OE > KO	1.0819299790995696e-28	3.320575974450504e-26
PRX	1.3215238747569	1.53476688963246e-29	0.186745593299878	0.158115682978896	1.134778281457022	1.134778281457022	OE > KO	1.6790633694280056e-28	5.0644025146161263e-26
TTC33	0.763017328851417	3.1119744748257897e-29	-0.132004	0.11823843417306901	0.8950210248593631	0.8950210248593631	OE > KO	2.5306016932873157e-28	7.503448478367508e-26
ST8SIA4	0.619408110385539	1.51274816596977e-25	-0.286339	1.4013394600872e-4	0.905747597715324	0.905747597715324	OE > KO	1.420815905086566e-27	4.142625573930731e-25
SCN9A	1.49869598058424	1.74332785196113e-28	0.144106495235249	0.505741059611027	1.354589485348991	1.354589485348991	OE > KO	5.783623072269418e-27	1.6586672463324787e-24
CNTNAP1	0.666987684253261	2.2892681559731097e-28	-0.0449639	0.520743781633721	0.7119516133479526	0.7119516133479526	OE > KO	7.784158031546331e-27	2.1963880742559923e-24
FABP3	0.829003085402396	1.93173171077328e-26	0.260659982206356	0.00973605678506792	0.56834310319604	0.56834310319604	OE > KO	1.2194884747008891e-26	3.386306567685295e-24
RNF41	0.551551946878736	8.4916255042821e-28	0.0428329455811876	0.34894388187658	0.5087190012975484	0.5087190012975484	OE > KO	1.907826395609069e-26	5.214924213247664e-24
SPOCK1	0.929608473950927	2.1530463913882798e-23	-0.209526	4.22391137890759e-5	1.139134598960231	1.139134598960231	OE > KO	5.753470546987406e-26	1.548480211523041e-23
MTMR4	0.458046087846747	1.41432562989455e-26	-0.0608949	0.0945978753620642	0.5189409763098962	0.5189409763098962	OE > KO	8.412676888644552e-26	2.229869234696179e-23
SRCRB4D	1.19609432638846	5.04907300169605e-27	0.0238359886807248	0.905529208870335	1.1722583377077351	1.1722583377077351	OE > KO	2.8186813824341954e-25	7.359703299149822e-23
RASGRP2	1.21586526202685	1.50561126974129e-24	0.3087670988095	0.0472276552524529	0.90709816321735	0.90709816321735	OE > KO	4.188571800647027e-24	1.0681174006779707e-21
HAPLN4	1.08536405274737	2.41366745894547e-24	0.208937266972186	0.0296338583374617	0.876426785775184	0.876426785775184	OE > KO	4.212878738240539e-24	1.0681174006779707e-21
GNG3	0.887262664494343	1.83868400851301e-24	0.262999175034587	0.0451407670676393	0.6242634894597561	0.6242634894597561	OE > KO	4.876306700218503e-24	1.2186587059088926e-21
RNF39	2.26244059532409	8.5992835781721e-25	0.558718942333443	0.164778233405105	1.7037216529906467	1.7037216529906467	OE > KO	8.249074862998908e-24	2.0325255725817307e-21
KLK6	1.35427895963183	2.7603688044753697e-25	0.21231564645905	0.682405210574186	1.1419633131727802	1.1419633131727802	OE > KO	1.0912479204048521e-23	2.6514293221614562e-21
CILP	2.01957307552608	3.0594648750495296e-25	0.156345716187442	0.831687965653872	1.863227359338638	1.863227359338638	OE > KO	1.4664243803167558e-23	3.514195631405661e-21
DEDD	0.547074493926378	4.60992621877107e-25	-0.00208997	0.969327368671027	0.549164466276639	0.549164466276639	OE > KO	2.5500800719279467e-23	6.028527132203717e-21
ZNF672	0.817268401770848	2.84036233177561e-23	0.197343886807981	0.0159757248487826	0.619924514962867	0.619924514962867	OE > KO	2.5888494279477165e-23	6.0385775856689804e-21
ST6GALNAC1	3.6343118845337	5.7048777069947505e-24	0.877028858050322	0.3926066411239	2.757283026483378	2.757283026483378	OE > KO	1.2420810040414807e-22	2.859074353250219e-20
MAP1LC3C	0.89891622991563	7.74300788790912e-22	0.314535633366545	0.00506510649581756	0.584380596549085	0.584380596549085	OE > KO	2.1529538801497475e-22	4.8913993739402184e-20
EMP1	0.983229098412539	4.30638026129213e-16	0.565659247457722	9.95563141639259e-9	0.417569850954817	0.417569850954817	OE > KO	2.349699867881096e-22	5.2699550626553704e-20
STAP2	1.11666080692114	1.74812228024933e-23	0.105920972409034	0.330762292860728	1.010739834512106	1.010739834512106	OE > KO	3.151680861717473e-22	6.979177847453856e-20
KCTD1	0.636645832975501	2.89040303324576e-22	0.126980021472197	0.0601617526425045	0.509665811503304	0.509665811503304	OE > KO	9.28689462111572e-22	2.0308116812724803e-19
PCDH8	0.224977380780467	0.625709140209089	-0.916883	3.4877477824293696e-23	1.1418601081027109	1.1418601081027109	OE > KO	1.160535188709576e-21	2.506469455714237e-19
RAMP2	0.807034723371678	4.8026980845792997e-23	-0.0426047	0.658287522921618	0.8496393797827755	0.8496393797827755	OE > KO	1.669567028733861e-21	3.561878731789044e-19
CTDSP2	0.297753110235817	1.03523436021262e-21	-0.0647897	0.0410209972145774	0.3625428386800795	0.3625428386800795	OE > KO	2.2300492453829912e-21	4.700298975750608e-19
RAMP2-AS1	0.892945563929815	7.1480264717905e-23	0.0672109741339287	0.64237773023128	0.8257345897958862	0.8257345897958862	OE > KO	2.4076843754354695e-21	5.014289340936679e-19
RBMXL1	0.598583132236108	1.48860484389805e-22	-0.0203434	0.775538055411485	0.6189265702859669	0.6189265702859669	OE > KO	5.94704645697728e-21	1.2239721260983593e-18
PAPSS2	1.17639955122828	1.09084604298381e-21	0.17934829009328	0.136762126460939	0.9970512611350001	0.9970512611350001	OE > KO	7.646825515782086e-21	1.5555065764313e-18
VGLL3	1.32696700591785	7.66751476673428e-22	-0.0269418	0.686474205772634	1.3539088318799968	1.3539088318799968	OE > KO	2.6315684936658188e-20	5.2314385486579354e-18
IL11	1.25407793283941	8.419211677198659e-19	0.699321438271434	6.2195802318726e-4	0.554756494567976	0.554756494567976	OE > KO	2.618262979712852e-20	5.2314385486579354e-18
RAPGEF3	0.689518424598872	3.72985629449574e-12	0.59621534722292	1.60376200853171e-10	0.093303077375952	0.093303077375952	OE > KO	2.983013918367443e-20	5.863465785159556e-18
C1QL4	1.69365985520906	1.5083201566895e-21	0.175612708278701	0.613793953595221	1.5180471469303591	1.5180471469303591	OE > KO	4.576346838639947e-20	8.895401288351914e-18
PCGF2	0.642793425583547	1.73019186081985e-21	-0.0197694	0.727735141348876	0.6625627760002367	0.6625627760002367	OE > KO	6.185292034926378e-20	1.1890714160329896e-17
PPT2-EGFL8	1.31545333038354	2.34258292968932e-21	-0.0221697	0.878489787891485	1.3376230457030915	1.3376230457030915	OE > KO	1.0008270517079345e-19	1.9030943959324572e-17
RASL12	1.75849466820669	2.67096986085707e-21	-0.051695	0.835056936739653	1.8101896796100576	1.8101896796100576	OE > KO	1.0829118359937435e-19	2.037038672997263e-17
SPRY2	0.450122185729135	6.15178306459202e-14	-0.207103	3.76782671082404e-8	0.657224830213227	0.657224830213227	OE > KO	1.1244903160904774e-19	2.0927482542220013e-17
CA11	0.70012136397088	1.21621320611502e-20	-0.088762	0.193738158978455	0.7888833387466146	0.7888833387466146	OE > KO	1.1427247021079677e-19	2.1042974672291353e-17
FXYD6	0.808231910117765	4.08164635426579e-20	-0.173189	0.0590360648134771	0.98142116407003	0.98142116407003	OE > KO	1.1680700099521874e-19	2.1285642452191213e-17
B4GALT1	0.496893898671972	3.40585004404748e-20	0.106505265592343	0.0812938016716366	0.390388633079629	0.390388633079629	OE > KO	1.3382976057666663e-19	2.4136266304414494e-17
PRKCD	0.865354697616917	2.26566306400964e-18	0.367698809515598	0.00152444251809481	0.49765588810131894	0.49765588810131894	OE > KO	1.661823816626961e-19	2.966525086537965e-17
AGT	2.47191712484184	1.1939067550572299e-20	0.569716899899507	0.315213762123965	1.9022002249423329	1.9022002249423329	OE > KO	1.8075024721901896e-19	3.193984671565169e-17
PLK2	0.630649749007658	6.02857166502819e-12	0.354506637096452	9.198810154760461e-10	0.276143111911206	0.276143111911206	OE > KO	2.641980308272542e-19	4.621880351291985e-17
hCG_1995134	0.459348221347685	2.13748794097682e-16	0.155748581431411	3.6391088240023e-5	0.30359963991627403	0.30359963991627403	OE > KO	3.6794816191100156e-19	6.373153608387189e-17
ECM1	0.679139491344354	1.76172903672415e-18	0.281526584800926	0.00574486630900615	0.397612906543428	0.397612906543428	OE > KO	4.760838396320478e-19	8.165304598552003e-17
APLN	1.22325827104155	2.41812845292531e-15	0.570386286660624	5.56138687228301e-6	0.6528719843809261	0.6528719843809261	OE > KO	6.287741439681485e-19	1.0679393082115331e-16
GABRB3	0.930850684660257	1.7732793681778098e-20	-0.0037322	0.968226205542615	0.9345828820026898	0.9345828820026898	OE > KO	7.9856665658017015e-19	1.3432812586743746e-16
RAB15	0.631642825111049	3.1518209603789497e-20	0.0274806874583004	0.66090987647342	0.6041621376527486	0.6041621376527486	OE > KO	9.648332468534682e-19	1.6075040781385307e-16
IL32	2.16171545855093	9.7964543963192e-20	0.49035130796681	0.32634913676503	1.6713641505841201	1.6713641505841201	OE > KO	1.46711588780762e-18	2.421294843519482e-16
MDGA1	1.28229539118214	1.3473386414558098e-19	-0.192323	0.355775316186554	1.474618345299723	1.474618345299723	OE > KO	2.1802959295862204e-18	3.564681961886107e-16
FAM216A	0.559339596234297	1.15941895442522e-19	-0.0417362	0.497095026658924	0.6010758237827037	0.6010758237827037	OE > KO	2.6108364291072582e-18	4.229071526926146e-16
ARHGEF37	0.957422682986282	1.5017478766066398e-19	0.063935996983927	0.672779587419198	0.8934866860023549	0.8934866860023549	OE > KO	4.52016619117167e-18	7.254659389757541e-16
PTMS	0.619212010842783	1.9910097907090599e-19	-0.0364872	0.551200619470892	0.6556992407955069	0.6556992407955069	OE > KO	4.9007685035465385e-18	7.794004018276649e-16
PYGL	0.427006677516008	9.56285906550191e-19	0.0838545077182872	0.183161071003049	0.3431521697977208	0.3431521697977208	OE > KO	7.73982893854139e-18	1.2198249319895773e-15
LAG3	1.25588405294224	3.9950489506118594e-19	0.0987027177057103	0.445118063568253	1.1571813352365297	1.1571813352365297	OE > KO	7.855229998486598e-18	1.226958871370755e-15
NRXN2	1.21799498424123	3.10941218718079e-19	0.0644860759247952	0.634849145851266	1.153508908316435	1.153508908316435	OE > KO	8.699264461463532e-18	1.3467693140605577e-15
DDR1	0.944772856161703	5.467224595820679e-19	0.068529506985596	0.463982837966027	0.876243349176107	0.876243349176107	OE > KO	1.1115369252928874e-17	1.7057216641292785e-15
NTNG1	1.95364675839133	2.6982097017179102e-17	0.498761188791442	0.0104749467328722	1.454885569599888	1.454885569599888	OE > KO	1.2354056722087094e-17	1.879320593879927e-15
ABCB10	0.486744905713895	7.67662032083347e-19	-0.01578	0.8200438031674	0.5025248856443383	0.5025248856443383	OE > KO	2.7012133995150428e-17	4.0737092423376006e-15
ENO2	0.405683912404452	7.374785955950559e-19	0.0060793724438218	0.917757959928727	0.3996045399606302	0.3996045399606302	OE > KO	2.899314484110508e-17	4.335094665387113e-15
MYO7A	1.09435969732822	8.206441084124549e-19	0.020112625048096	0.930948736499797	1.0742470722801238	1.0742470722801238	OE > KO	3.2633874835205513e-17	4.838110223449875e-15
RAB3D	0.471211127768155	2.7885065214533598e-18	0.0590939665176737	0.358910414942023	0.4121171612504813	0.4121171612504813	OE > KO	4.2480684631182267e-17	6.2450176213269125e-15
CD97	1.39589192236156	5.3808155670174895e-18	-0.361584	0.312131405000254	1.7574763980850001	1.7574763980850001	OE > KO	7.041901658901946e-17	1.0265918968402553e-14
DYNLL2	0.305895225995623	4.2551186243665094e-18	0.0309069688972084	0.432666722303178	0.2749882570984146	0.2749882570984146	OE > KO	7.7022455580128e-17	1.1135792048915364e-14
DBH	1.75634640868959	3.91136268454298e-18	-0.347942	0.487508401219472	2.104288176569942	2.104288176569942	OE > KO	7.970725196845489e-17	1.1336574519806095e-14
CACNB1	0.94757253427526	4.6557968334913e-18	-0.0936456	0.406733817924539	1.041218154446549	1.041218154446549	OE > KO	7.917058451019832e-17	1.1336574519806095e-14
SFXN3	0.591965180684282	1.35313641683042e-14	0.469477473716047	1.66594081408e-4	0.12248770696823508	0.12248770696823508	OE > KO	9.385260487514314e-17	1.3240786045852857e-14
TNFRSF10B	0.139210564012336	1.6843243470776e-4	0.17145655627625	1.52324793578903e-14	-0.032246	0.032245992263914	OE < KO	1.064852982962221e-16	1.4902830467152876e-14
LASP1	0.568217746976357	2.73695208217849e-16	0.146925094298655	0.010099485215441	0.421292652677702	0.421292652677702	OE > KO	1.1451941908037403e-16	1.5900021566603677e-14
FUT1	1.21058383557272	4.54522150061272e-18	-0.405812	0.660248234444123	1.6163961839188472	1.6163961839188472	OE > KO	1.240830758722361e-16	1.7092199443377153e-14
DRAM1	0.346300653678839	3.72162023128994e-8	0.382885285194215	8.1813598909262e-11	-0.0365846	0.036584631515376	OE < KO	1.2585066720004796e-16	1.7200246656231553e-14
CMBL	0.377114002942571	1.5504337778052702e-14	0.187497879099604	2.609304744065e-4	0.18961612384296703	0.18961612384296703	OE > KO	1.660656033667097e-16	2.2520555544939685e-14
SPAST	0.471771460273502	8.27102726394195e-17	-0.145573	0.0497113357702334	0.6173440261922629	0.6173440261922629	OE > KO	1.6871165583557122e-16	2.2647896821574942e-14
KBTBD11	0.395557257641607	6.03794756867739e-15	-0.167216	6.8461607609842e-4	0.562773721399976	0.562773721399976	OE > KO	1.6959383123507015e-16	2.2647896821574942e-14
DCAF5	0.307890652078097	1.92927572713963e-17	0.0530303472783252	0.220088242629402	0.25486030479977184	0.25486030479977184	OE > KO	1.7409271539539056e-16	2.3072560326719413e-14
AJUBA	0.325181898376588	3.2125739602638395e-11	0.240267784874547	1.67992222643992e-7	0.084914113502041	0.084914113502041	OE > KO	2.1998044151135536e-16	2.893487100601241e-14
VAT1L	0.331102993861285	3.70202498168059e-17	0.0662519054137742	0.156392993996862	0.2648510884475108	0.2648510884475108	OE > KO	2.355858112046481e-16	3.075625508368742e-14
SPN	-0.673026	9.5743010328658e-18	0.132627735357614	0.660470190476563	-0.805654	0.805653958160642	OE < KO	2.567499846528213e-16	3.3270994307529306e-14
PTPRH	1.3706826241764	7.15663489598752e-18	0.0216385242315698	0.931110257996233	1.3490440999448303	1.3490440999448303	OE > KO	2.70208764991538e-16	3.475758922619093e-14
CAP2	0.412142226240103	3.99061025733901e-17	0.0747947321153732	0.209459293738368	0.3373474941247298	0.3373474941247298	OE > KO	3.37049931933558e-16	4.303906211128222e-14
ANKRD1	0.994619379457855	1.71523099476732e-8	0.958548249115356	7.47223985433396e-10	0.03607113034249898	0.03607113034249898	OE > KO	5.113290648424972e-16	6.482022217648293e-14
TRO	0.400734215365164	4.2387584004291005e-16	0.0785080195361696	0.0407041719089446	0.3222261958289944	0.3222261958289944	OE > KO	6.832135884012032e-16	8.598660802511259e-14
PCBP4	0.880300151703582	3.77852954212817e-17	0.0928437514822126	0.503128871829092	0.7874564002213694	0.7874564002213694	OE > KO	7.509583935392237e-16	9.383761526125128e-14
HK2	-0.393572	7.54938558549182e-7	-0.379934	2.5958750431634798e-11	-0.0136384	0.013638386574809036	OE < KO	7.735262933806044e-16	9.597212040000207e-14
PLS1	0.705414786705976	5.967125783474811e-17	-0.0688832	0.56318500624933	0.7742980194896685	0.7742980194896685	OE > KO	1.3083413760027395e-15	1.611839720548727e-13
LOC100506421	-0.561247	4.45973139090941e-17	0.00891019393083449	0.897447095128086	-0.570157	0.5701569412368864	OE < KO	1.5512020639777793e-15	1.897673350155753e-13
ACTA2	0.055966359028254	0.451633735154601	0.369516625979289	1.02974513793013e-16	-0.31355	0.31355026695103505	OE < KO	1.795483575001836e-15	2.1812631709084805e-13
NDRG1	1.3546393818961	1.80310928357975e-16	0.268580696507803	0.300425566850914	1.086058685388297	1.086058685388297	OE > KO	2.083075569374707e-15	2.5131947593545603e-13
FCGBP	2.87485	3.54396892473126e-16	-0.96226	0.168003921751952	3.837113017020107	3.837113017020107	OE > KO	2.2839499854801674e-15	2.73667267438288e-13
DOK5	0.553942923463365	8.96752862278489e-16	0.132316497716148	0.068992031084392	0.42162642574721704	0.42162642574721704	OE > KO	2.370906238427409e-15	2.821539709867285e-13
FRMD3	0.924916542619842	9.360475708252131e-14	0.296222256834562	7.6402410987639e-4	0.62869428578528	0.62869428578528	OE > KO	2.7302493007937292e-15	3.2272284640598313e-13
CACNG8	0.338459043766352	3.31925706292747e-16	0.059986127609715	0.288589882280397	0.278472916156637	0.278472916156637	OE > KO	3.628958898296339e-15	4.2607387226037684e-13
KCNH3	2.20121083446621	2.04027818156871e-16	0.48094646578186	0.487377470398797	1.72026436868435	1.72026436868435	OE > KO	3.7634504259315145e-15	4.3891867834163944e-13
CHST11	0.379104635055563	1.9133955365334e-16	-0.0370281	0.572923815507059	0.4161326938169807	0.4161326938169807	OE > KO	4.138211263040256e-15	4.794295883154056e-13
KIT	0.700083682172575	1.30631627498186e-13	-0.326101	8.6719181715772e-4	1.026184900898375	1.026184900898375	OE > KO	4.272642612236659e-15	4.917474332793955e-13
GPR162	0.867970979510569	2.62728547165776e-16	-0.0495279	0.663213768391334	0.9174988573013768	0.9174988573013768	OE > KO	6.496918036678069e-15	7.428567590434388e-13
VEZF1	0.304030649934169	1.18343114438683e-15	-0.0869159	0.149057232620172	0.390946524401427	0.390946524401427	OE > KO	6.5750570443697724e-15	7.46909402170161e-13
MAP3K1	0.516903942431914	2.1367208969464003e-16	-0.00339727	0.963714383480088	0.5203012128459049	0.5203012128459049	OE > KO	7.643512573829165e-15	8.626813481714026e-13
ERBB3	0.848597098169284	2.98016714294036e-16	0.00496333192078797	0.980806847651158	0.843633766248496	0.843633766248496	OE > KO	1.074739267730164e-14	1.2052236377994544e-12
PSME1	0.296267117365477	5.66404883992771e-16	-0.0107722	0.82083792683221	0.3070392692073657	0.3070392692073657	OE > KO	1.687899885770584e-14	1.8807720128452613e-12
AK096932	0.831313539671856	1.1520633071064202e-15	0.102319366117651	0.442736127699005	0.7289941735542049	0.7289941735542049	OE > KO	1.8470296078190816e-14	2.0450592379232286e-12
PEAR1	0.608303882773568	7.300964601334809e-12	0.421661627862562	7.11506445116948e-5	0.18664225491100594	0.18664225491100594	OE > KO	1.8801494556496923e-14	2.06863739478841e-12
GPR153	1.05552333058914	6.613060802412709e-16	-0.00108481	0.993169309057584	1.0566081385593904	1.0566081385593904	OE > KO	2.361758316043954e-14	2.5822874988045585e-12
ST6GAL1	0.455048278110763	7.30959639588487e-16	-0.00322565	0.949592149382712	0.45827392939824174	0.45827392939824174	OE > KO	2.4921380273606778e-14	2.7079169348228383e-12
C17orf96	0.480838351133015	3.14156606334094e-15	-0.0892631	0.263219080811745	0.5701014836847668	0.5701014836847668	OE > KO	2.954488347640582e-14	3.1904826638039718e-12
LONRF2	-0.736232	6.69176762961545e-14	-0.230562	0.0180501616328295	-0.50567	0.5056701932463841	OE < KO	4.269827274985542e-14	4.582598671693071e-12
CDC25C	-0.622067	1.80766054952867e-15	-0.0252802	0.707223784720959	-0.596786	0.5967863575263398	OE < KO	4.5119489040493687e-14	4.812928910209735e-12
S100A3	2.64137706311916	2.7378762776810303e-15	0.40652508205305	0.512844338081896	2.23485198106611	2.23485198106611	OE > KO	4.942359794854114e-14	5.2400995303744166e-12
RARG	0.842108083672375	2.2573994735414503e-15	0.0881036556328661	0.64100525505488	0.7540044280395088	0.7540044280395088	OE > KO	5.089012216559111e-14	5.36308311545091e-12
ADAMTSL4	0.77342509197854	9.3069333097927e-15	0.237196930220434	0.173533877080115	0.5362281617581061	0.5362281617581061	OE > KO	5.662332148959263e-14	5.931547222388823e-12
CDKN2C	-0.966428	4.4027915198220405e-14	-0.268987	0.038792444030903	-0.697441	0.697440636479466	OE < KO	5.97842128919702e-14	6.225387025786468e-12
SP6	1.14257775292421	1.10743179369647e-13	0.853557990626077	0.0168097033303913	0.2890197622981331	0.2890197622981331	OE > KO	6.500076326226247e-14	6.728540547396566e-12
OLFML3	0.666945557756096	2.99240951187186e-11	0.316257528881204	7.38942670116295e-5	0.350688028874892	0.350688028874892	OE > KO	7.682932067145588e-14	7.90618903427323e-12
OSBPL1A	0.358022232830387	3.24556886872854e-13	-0.163173	0.0124215327015821	0.521195063840082	0.521195063840082	OE > KO	1.376539082080005e-13	1.4082558305209128e-11
ZNF174	0.523925223219508	5.092139954727541e-15	-0.0028651	0.967032533729533	0.5267903214251795	0.5267903214251795	OE > KO	1.6715221254845882e-13	1.7000934920481037e-11
STON2	0.582628432622564	5.8317788621023306e-15	-0.00843137	0.898666985783998	0.5910597980656568	0.5910597980656568	OE > KO	1.7757126171572364e-13	1.7956252326328726e-11
EBF1	0.632559647914085	3.68279149876702e-12	-0.287809	0.00166659191728622	0.920368403255248	0.920368403255248	OE > KO	2.0699014270285063e-13	2.0810836531285452e-11
EMP3	0.597258989029798	1.87925478866324e-10	0.432424163693047	3.50004838117759e-5	0.16483482533675103	0.16483482533675103	OE > KO	2.213659971671247e-13	2.2129010025381025e-11
DCLK1	-0.612656	1.7989404645060802e-14	0.048809465269086	0.536231171018445	-0.661465	0.6614650279933191	OE < KO	3.209594353535061e-13	3.172239752584314e-11
MAMDC2	0.413496779913167	0.0289601690276509	0.979299068507549	3.31517446532232e-13	-0.565802	0.565802288594382	OE < KO	3.194851907695969e-13	3.172239752584314e-11
NRP2	0.43308887016391	3.94197243314277e-10	0.214242449445799	3.07671374578555e-5	0.218846420718111	0.218846420718111	OE > KO	4.007589305465903e-13	3.9386947926865455e-11
ABAT	-0.501398	7.54352383652812e-10	-0.217837	1.6984042726272e-5	-0.283561	0.283561137110901	OE < KO	4.2264580623049464e-13	4.130595382232555e-11
PAPPA	0.0633850216493797	0.503086910692297	0.445150037710537	4.18852142058121e-14	-0.381765	0.3817650160611573	OE < KO	6.846437420694209e-13	6.653976457645805e-11
SLC23A2	-0.301077	2.33198013080817e-14	0.00489355955248303	0.923654584685649	-0.30597	0.30597042795097407	OE < KO	6.993617673758087e-13	6.759466717388065e-11
SERPINE1	0.86273124937226	2.1373537026071e-4	1.15697168951991	1.03596274119955e-10	-0.29424	0.29424044014765005	OE < KO	7.183211788169166e-13	6.904566319902823e-11
LOC645752	3.32099483097999	3.74600844550793e-14	-0.0591806	0.91949395471365	3.3801753904330423	3.3801753904330423	OE > KO	1.1021987227191672e-12	1.053653795368804e-10
MTFR1	0.522013070160545	1.36683016635968e-13	-0.0885848	0.260375997899288	0.6105978375906628	0.6105978375906628	OE > KO	1.137663585709748e-12	1.0816460200220831e-10
S100A10	2.01337812873329	5.92093840963309e-14	-0.279666	0.633553731386862	2.2930446096095842	2.2930446096095842	OE > KO	1.1971723861567954e-12	1.1320720931582151e-10
LRRC8E	0.873755283986584	1.79360595625205e-13	-0.614125	0.215776959264313	1.487880447509808	1.487880447509808	OE > KO	1.2339278353873661e-12	1.1605555673261602e-10
ARHGEF2	0.50383081666253	1.86456819625376e-13	0.0825027230972908	0.218873497054005	0.42132809356523926	0.42132809356523926	OE > KO	1.2989902110800744e-12	1.215215762172985e-10
CCDC155	1.21268504608346	5.2916035620522696e-11	0.998019417022827	8.3412985524584e-4	0.2146656290606329	0.2146656290606329	OE > KO	1.4014717233144764e-12	1.304114166365077e-10
KRTCAP3	1.05402988578035	7.22179000225747e-14	0.0711363883294923	0.710012502197725	0.9828934974508577	0.9828934974508577	OE > KO	1.6203893852913964e-12	1.499846132607814e-10
KLHL10	-2.20636	1.4568438066108e-13	-0.618657	0.478274437401453	-1.5877	1.5877020908156132	OE < KO	2.1805386634703943e-12	2.007702283092162e-10
AK128777	1.18885582168056	1.25880582790394e-13	0.0972763554123565	0.632274181699272	1.0915794662682035	1.0915794662682035	OE > KO	2.4802061040189327e-12	2.2716610253249846e-10
POLR3GL	0.350128723743444	3.58341760665308e-12	0.143815359066082	0.0227859330535991	0.206313364677362	0.206313364677362	OE > KO	2.5423273350916893e-12	2.3164309583382297e-10
KIAA1462	0.483603092521145	1.20619127096196e-13	0.0224003303402219	0.68750908662249	0.4612027621809231	0.4612027621809231	OE > KO	2.5807482291796512e-12	2.3392543793403535e-10
LINC00085	0.745953372093738	1.82516910510146e-13	0.0692065099928145	0.595658633407954	0.6767468621009235	0.6767468621009235	OE > KO	3.3539456065593897e-12	3.0244290949046375e-10
RGS9	-0.21438	0.0887963155690623	0.620360238558672	1.2383939744638698e-12	-0.834741	0.8347406121073999	OE < KO	3.3911629106342335e-12	3.04230789531463e-10
RGS5	-0.111297	0.205961239612635	0.612736243077525	6.56814701347956e-13	-0.724033	0.724033480044615	OE < KO	4.143771511797668e-12	3.698527491193286e-10
KCTD12	-0.199005	0.115706052785733	0.591673817290556	1.2316588827885e-12	-0.790679	0.7906788176357891	OE < KO	4.3578766634041505e-12	3.869882961908234e-10
PEA15	0.525667783796157	9.27121742845766e-12	0.114347216394586	0.0185988047164081	0.41132056740157097	0.41132056740157097	OE > KO	5.240042899691653e-12	4.6297631559194835e-10
ASIC4	1.59603581743075	2.87986726614118e-13	0.0979476709906035	0.762628163962586	1.4980881464401465	1.4980881464401465	OE > KO	6.62105512706881e-12	5.820539617735767e-10
KCTD10	0.213932413244662	7.85313755766787e-11	0.125332467462044	0.00283115317837496	0.08859994578261801	0.08859994578261801	OE > KO	6.699955487842786e-12	5.860451065216085e-10
PROX1	0.829874882327686	5.71485836666403e-12	-0.227616	0.0724458745584782	1.057490958250922	1.057490958250922	OE > KO	1.2218855647195973e-11	1.0634659735922705e-9
KIF20A	-0.432107	4.29260197989845e-13	-0.00089399	0.984973793807395	-0.431213	0.43121258479542024	OE < KO	1.246945187717945e-11	1.079903916531571e-9
ATF3	0.289308131325179	0.0139121808277107	0.594717828036072	3.1444857388654e-11	-0.30541	0.30540969671089296	OE < KO	1.2886791477624557e-11	1.1105494094067193e-9
NOL3	0.730092004663798	3.38143137860443e-12	0.175203641112687	0.132015375629299	0.554888363551111	0.554888363551111	OE > KO	1.3140953772811202e-11	1.1269012024586234e-9
RDH12	1.47107807250958	8.31669362197718e-13	0.633614808207376	0.592039079207561	0.837463264302204	0.837463264302204	OE > KO	1.4446217258601882e-11	1.232790852302348e-9
CLIC1	0.577927902230053	2.7353060779838297e-11	0.121416011725693	0.0192575364272051	0.45651189050436	0.45651189050436	OE > KO	1.5419125017569538e-11	1.3094280245502986e-9
FAM131A	0.737744456681294	1.43285320845142e-12	0.0943511769675894	0.44976249280359	0.6433932797137045	0.6433932797137045	OE > KO	1.8734227062124318e-11	1.5832684455304484e-9
METTL5	0.339221422671819	7.56544864112165e-13	-0.00475147	0.947734287206092	0.3439728943201698	0.3439728943201698	OE > KO	2.0767071380916706e-11	1.7466305131622924e-9
NEFM	0.633013561166501	7.276327097571779e-11	0.20064511149265	0.0109451430080566	0.432368449673851	0.432368449673851	OE > KO	2.2983171389814033e-11	1.9237684224564914e-9
GCH1	-0.627157	1.16217249384418e-12	-0.0357639	0.788223600263998	-0.591393	0.5913928661133201	OE < KO	2.6307819663913166e-11	2.1915666533356996e-9
CYP26A1	1.93794524855419	9.76762177459468e-8	-1.23209	9.72149486914542e-6	3.1700384009977	3.1700384009977	OE > KO	2.7235986524796834e-11	2.258134351965857e-9
DKK2	0.618240971413661	5.0958170074953e-4	0.787740593998679	2.08396862428371e-9	-0.1695	0.16949962258501805	OE < KO	3.034094516239076e-11	2.503700446560679e-9
LRRC8C	0.5074414836315	2.3448723397017903e-9	0.320586946777003	5.5284890124165e-4	0.186854536854497	0.186854536854497	OE > KO	3.677962953807796e-11	3.020764503000638e-9
CELF4	2.44592	2.1084458981492198e-12	0.391854690176072	0.659910988001624	2.054068321101928	2.054068321101928	OE > KO	3.9377243443773554e-11	3.2189976486232458e-9
PAK6	1.21585711459294	5.75095304013603e-12	0.318559393630556	0.289394122117603	0.897297720962384	0.897297720962384	OE > KO	4.6802589543492195e-11	3.799424009256319e-9
OSMR	0.678353970057002	1.62788387125529e-10	0.324101130972909	0.0102483972135296	0.35425283908409305	0.35425283908409305	OE > KO	4.6911831828019025e-11	3.799424009256319e-9
EGLN3	1.3476412272208	1.24776925154877e-10	0.796399788205455	0.0146524235605812	0.5512414390153451	0.5512414390153451	OE > KO	5.1242501466681826e-11	4.131042952341621e-9
SLC30A3	1.88854193040658	4.7804520690983194e-12	0.662807451137179	0.466491810966955	1.2257344792694012	1.2257344792694012	OE > KO	6.205983347506642e-11	4.9801592973064775e-9
ZNF561	0.291745134100431	6.149452272488871e-9	0.263556157480729	3.7427488642532e-4	0.02818897661970199	0.02818897661970199	OE > KO	6.397814680711086e-11	5.110656165495878e-9
PER1	0.888474946066553	8.30322550613091e-12	0.158386582000975	0.278885723128333	0.730088364065578	0.730088364065578	OE > KO	6.4355023032417e-11	5.117394422405014e-9
OBSCN	1.12121506040398	1.5891736308023e-11	0.255721501910281	0.158421779528893	0.8654935584936989	0.8654935584936989	OE > KO	6.975686717649265e-11	5.521839974595305e-9
FAM212B	0.0202824877467176	0.738409217767369	0.338015553527476	3.4897534447499797e-12	-0.317733	0.3177330657807584	OE < KO	7.133911364840975e-11	5.621650694438199e-9
SLC8A2	1.04830126723407	7.58264136829426e-12	-0.380168	0.352883174316763	1.4284695493218809	1.4284695493218809	OE > KO	7.397687618452541e-11	5.803369829471245e-9
ANXA1	0.149250194993681	0.250488732193762	0.678670926604935	1.2314028075046699e-11	-0.529421	0.529420731611254	OE < KO	8.483870606042353e-11	6.625751445629685e-9
RNF185	0.268791077887606	6.98948958879662e-12	0.0310647458144197	0.443669512775676	0.23772633207318628	0.23772633207318628	OE > KO	8.527593952582767e-11	6.630299049177019e-9
FOSL2	0.541508081467165	8.18740943683951e-6	0.483598914066322	3.90938812924719e-7	0.05790916740084301	0.05790916740084301	OE > KO	8.791772729220097e-11	6.805454518804264e-9
TNFAIP3	0.843378751637501	1.2973107671780199e-11	-0.143469	0.299387160111891	0.986847541380347	0.986847541380347	OE > KO	1.0593234369986632e-10	8.127984301252024e-9
LQFBS-1	2.25516432223072	1.4497513617440498e-11	0.834592478823472	0.267773575242519	1.420571843407248	1.420571843407248	OE > KO	1.0588161280299822e-10	8.127984301252024e-9
DSP	-1.42934	1.0316303993008001e-11	0.359666896593696	0.406222506871185	-1.78901	1.789007392800946	OE < KO	1.1397969072461438e-10	8.707252006709187e-9
COL8A1	1.20378273867351	6.88860447050444e-10	0.41395240931217	0.00659637376888791	0.78983032936134	0.78983032936134	OE > KO	1.232201211844115e-10	9.372229565217803e-9
FAM84B	0.16667306120994901	0.0536489872048508	0.473532869804412	8.844153775025109e-11	-0.30686	0.306859808594463	OE < KO	1.2846055358608835e-10	9.728523482402724e-9
GREM1	1.04148024356018	4.04684279746963e-5	1.2152960579973	1.24600523696785e-7	-0.173816	0.17381581443712002	OE < KO	1.3621072199834277e-10	1.0270992976892279e-8
GPER	1.60742422395951	1.1089156200590398e-11	-0.526163	0.517543465775655	2.13358677144696	2.13358677144696	OE > KO	1.5428887634462608e-10	1.1584247222201237e-8
FGF11	0.435144406554922	1.4068186167965799e-11	0.0468684583353834	0.512166242654849	0.3882759482195386	0.3882759482195386	OE > KO	1.9206466696781553e-10	1.4358885828781901e-8
ZDHHC23	0.513714455755612	6.906759247733679e-11	0.211305726001723	0.124007501152957	0.302408729753889	0.302408729753889	OE > KO	2.2682722156342942e-10	1.6885597506513338e-8
RBMS1	0.39870463624048	1.3953467755636699e-11	0.0256908679827058	0.644039738953839	0.3730137682577742	0.3730137682577742	OE > KO	2.375630339236224e-10	1.760986320110106e-8
BCOR	0.253031583779438	2.27923265634539e-11	-0.0315892	0.423107780853617	0.284620763054786	0.284620763054786	OE > KO	2.5425114948441065e-10	1.876738231679443e-8
TES	0.353629132922928	1.152732554902e-10	0.104294142763099	0.0842590703569427	0.24933499015982902	0.24933499015982902	OE > KO	2.5600630896994686e-10	1.881753936605147e-8
TMEM130	-1.82968	2.2513928663814497e-11	-0.560493	0.487758028817438	-1.26919	1.269186559821073	OE < KO	2.8809375718296966e-10	2.1087498695225402e-08
FRMD4A	0.294095696112574	1.09463465673475e-8	0.157673179147129	0.00107182352884193	0.13642251696544502	0.13642251696544502	OE > KO	3.0702508793990324e-10	2.2320369632391323e-8
AXL	0.216833588053169	0.00468804474175047	0.43622345679436503	2.50658371448203e-9	-0.21939	0.21938986874119604	OE < KO	3.074888008120675e-10	2.2320369632391323e-8
ABLIM2	1.44782552196104	1.46775115042564e-11	-0.0568881	0.893297836634058	1.5047136512591852	1.5047136512591852	OE > KO	3.416505485363022e-10	2.4697664033446574e-8
FAM102B	0.399539096666756	3.85102827985329e-10	-0.183096	0.037368230464986	0.582635231851395	0.582635231851395	OE > KO	3.7364423549512473e-10	2.689930969445149e-8
CD4	0.500123358454282	4.9714639462810595e-11	0.0892007100496485	0.329822640732995	0.41092264840463355	0.41092264840463355	OE > KO	4.2359917041368723e-10	3.037067166892231e-8
RNF150	0.413803923771009	6.512269297827219e-11	-0.108142	0.255408502492367	0.521946319857103	0.521946319857103	OE > KO	4.2945520363776896e-10	3.06648544181189e-8
EMILIN3	0.834913826767179	2.9695830148525295e-11	-0.0743319	0.573199105998195	0.9092457577596602	0.9092457577596602	OE > KO	4.3909892863912303e-10	3.122600267322284e-8
NEBL	-0.353749	1.55581521971722e-7	0.285292842221948	1.1781340360108e-4	-0.639042	0.639041504951418	OE < KO	4.714829262292596e-10	3.3393207738682865e-8
TNIK	-0.25496	7.68328429758698e-8	0.127200792756224	2.7508125632579e-4	-0.38216	0.38216041616738006	OE < KO	5.406419754188093e-10	3.8137059346680045e-8
TPM1	0.0205890466516968	0.71590792077735	0.285485484915443	3.0056695708142895e-11	-0.264896	0.2648964382637462	OE < KO	5.500416809843601e-10	3.864429384393733e-8
AHNAK	0.199697622071425	0.0396520657817235	0.548751033012034	5.51829781018004e-10	-0.349053	0.349053410940609	OE < KO	5.589636333962253e-10	3.911403921053426e-8
FAM57B	1.01842991090231	3.2692623950058197e-11	0.0753348583835893	0.697702884191174	0.9430950525187207	0.9430950525187207	OE > KO	5.817357621660646e-10	4.054536025232324e-8
AK125437	0.0964834095114105	0.0849847325156798	0.288590641249165	2.8227905156908603e-10	-0.192107	0.1921072317377545	OE < KO	6.106122480712252e-10	4.2389089951420694e-8
TCEAL7	0.369028389441789	2.92993673605924e-8	0.251119127890047	8.7601160128593e-4	0.11790926155174203	0.11790926155174203	OE > KO	6.515676108953118e-10	4.499573046137722e-8
ADAMTS9	0.27850143884074	2.0814182771983e-4	0.279769496500114	1.23655254184575e-7	-0.00126806	0.001268057659373989	OE < KO	6.533048780833322e-10	4.499573046137722e-8
2025-03-08	0.365384110370607	6.875417398204519e-11	0.049580672039696	0.432623551682127	0.31580343833091096	0.31580343833091096	OE > KO	7.507071412451712e-10	5.1501453838992257e-8
ST6GAL2	3.09924694618241	3.5201866269936295e-11	0.0986320466339395	0.868129058991404	3.0006148995484705	3.0006148995484705	OE > KO	7.704524817481405e-10	5.264959263946082e-8
NRIP3	-0.596502	3.05261812774577e-8	0.509050079978848	0.00103582370208369	-1.10555	1.1055522144155439	OE < KO	7.960978179270225e-10	5.4190409442861216e-8
VLDLR	0.489821297168171	1.00908056694085e-10	-0.0657903	0.397452252526781	0.5556115519587009	0.5556115519587009	OE > KO	1.0002266113766177e-9	6.782156720706415e-8
SWAP70	0.287372262274405	3.48214989709054e-8	0.191915588335439	0.00116038838806899	0.09545667393896598	0.09545667393896598	OE > KO	1.0074152044662126e-9	6.804525709240124e-8
MYO18A	0.553958793931132	5.706076863326401e-10	0.204721849352008	0.0717890658791823	0.349236944579124	0.349236944579124	OE > KO	1.0207398434784074e-9	6.868008777619715e-8
TCP11L1	0.34599984805282	5.35262979005157e-10	-0.126218	0.0835634888660835	0.472217486744532	0.472217486744532	OE > KO	1.1106256216480123e-9	7.444170354448401e-8
GHR	2.00114204627512	5.1692638579631e-11	-0.0775345	0.921372262607105	2.0786765850625977	2.0786765850625977	OE > KO	1.1796351495944428e-9	7.876540956872208e-8
BC045757	0.645416814588584	5.0281950148155894e-11	8.6775382882645e-4	0.994733159896463	0.6445490607597576	0.6445490607597576	OE > KO	1.2363560467131207e-9	8.223883148744993e-8
SNX22	0.490848469221696	2.81926288783357e-10	-0.135803	0.202368283831071	0.62665161486107	0.62665161486107	OE > KO	1.4027629856777748e-9	9.295430178578407e-8
C15orf59	1.10703401433783	6.09751971784498e-11	-0.00345819	0.989895014945046	1.1104922048623267	1.1104922048623267	OE > KO	1.4806502170478464e-9	9.774526376239631e-8
NTF4	0.907572259464075	5.40947591272507e-10	0.570563328836959	0.115591468111723	0.337008930627116	0.337008930627116	OE > KO	1.5316705501415067e-9	1.0073325039163728e-7
ACVRL1	0.649937403994599	7.931841243933401e-10	0.360157523305853	0.0860206763657439	0.289779880688746	0.289779880688746	OE > KO	1.6653726691849962e-9	1.091162152611323e-7
TMEFF2	-0.423841	1.0471041807253e-4	0.444335035332666	6.9260981231589e-7	-0.868176	0.868175952497635	OE < KO	1.7657368024345373e-9	1.1526044634996192e-7
TUBA1C	0.17300627660761	0.0052286435074147	0.309252955744797	1.41866758900341e-8	-0.136247	0.136246679137187	OE < KO	1.8043250563950921e-9	1.1734149641849719e-7
CIB2	0.556143459370622	8.591745799965639e-11	-0.00791152	0.906360846448106	0.5640549836789115	0.5640549836789115	OE > KO	1.89042226121887e-9	1.224853593991219e-7
TMCC3	1.14994890545001	2.96823518228999e-10	-0.286852	0.265634612377661	1.43680076560787	1.43680076560787	OE > KO	1.9130958183142687e-9	1.2349704149664138e-7
THBS2	1.49528432718942	1.35855637182029e-10	-0.175345	0.592354405988603	1.670628883936359	1.670628883936359	OE > KO	1.9509541080530427e-9	1.2547790869955855e-7
FLI1	0.479043134121394	1.5925969099673902e-9	0.154129290136161	0.052039147933705	0.324913843985233	0.324913843985233	OE > KO	2.0067647578248156e-9	1.282546316758562e-7
XPC	0.0633151083064113	0.0879666970812911	0.184513241879639	9.43136739823709e-10	-0.121198	0.1211981335732277	OE < KO	2.0087898181767807e-9	1.282546316758562e-7
UBE2C	-0.0756079	0.0894571457047117	0.258103393083688	9.56290801888624e-10	-0.333711	0.3337112549534512	OE < KO	2.0686947771874705e-9	1.3159907793497313e-7
CCNA1	-2.18575	2.31177296696625e-10	-0.777337	0.377635796646401	-1.40842	1.4084160298173978	OE < KO	2.1093329009068934e-9	1.336980788712507e-7
NRIP2	0.926501717823617	1.3372411016761202e-9	0.590964278681257	0.0675445121572321	0.33553743914236	0.33553743914236	OE > KO	2.1792867210352766e-9	1.3763336425195355e-7
TFPI2	0.176849389990386	0.0294012383723181	0.479417934862604	3.4359716626061e-9	-0.302569	0.30256854487221796	OE < KO	2.426108208666438e-9	1.5267027698708873e-7
PRRG1	0.417687184876962	2.6336083077482e-9	0.140362224918297	0.0408669071423541	0.277324959958665	0.277324959958665	OE > KO	2.5779293086239363e-9	1.6164263557371735e-7
ZNF706	0.296802986628312	5.85989687400268e-10	0.0594472487272362	0.186507848125285	0.2373557379010758	0.2373557379010758	OE > KO	2.61611493599764e-9	1.6345112389408112e-7
LEF1	0.406745614498615	5.25175706103387e-10	0.0762447764423587	0.237994926629342	0.3305008380562563	0.3305008380562563	OE > KO	2.9750910955207167e-9	1.8521794884355665e-7
MLLT11	0.306466837099175	1.09681272548974e-9	0.0802733417867617	0.11526325979832	0.22619349531241328	0.22619349531241328	OE > KO	3.0077606034977698e-9	1.8658781559429072e-7
NFAM1	0.90406216354482	1.32532670398603e-10	-0.0092903	0.968425715613514	0.9133524684469082	0.9133524684469082	OE > KO	3.0516384968868176e-9	1.8864086171214835e-7
PDE3A	-0.6608	1.2407209826764101e-9	0.123389506535945	0.105818135279117	-0.78419	0.7841898425250601	OE < KO	3.118629550747866e-9	1.9210318789008157e-7
KAT6B	-0.259489	2.4274251184119604e-9	-0.122863	0.0554233641381265	-0.136625	0.136625449084145	OE < KO	3.1924317168930212e-9	1.959592998432509e-7
AL157440	1.31491399099587	3.26264477022866e-10	-0.318935	0.436483350776587	1.633848715656453	1.633848715656453	OE > KO	3.371151398128591e-9	2.062060229330824e-7
INPP5D	0.0614588800825546	0.338074193459533	0.36069052669607	4.2731285361304703e-10	-0.299232	0.29923164661351537	OE < KO	3.417715479722173e-9	2.0832583485107908e-7
FAM167A	0.267387629862002	1.3901106455945e-4	-0.311078	1.04818366474338e-6	0.578465564704137	0.578465564704137	OE > KO	3.4459347068509854e-9	2.0931660333906645e-7
FAM131B	0.380512664834157	1.91160946803926e-8	0.164609139634095	0.00783273194906939	0.21590352520006204	0.21590352520006204	OE > KO	3.5369783028940405e-9	2.1410345477795275e-7
KHNYN	0.231374868461204	6.41413563015621e-10	0.0491054907600657	0.235918577184293	0.1822693777011383	0.1822693777011383	OE > KO	3.5729420864188715e-9	2.1553465124073013e-7
TAC3	0.749472352202281	3.3723512747679703e-9	0.524600564027138	0.057835223839634	0.22487178817514308	0.22487178817514308	OE > KO	4.555723966165354e-9	2.7387572186974815e-7
C1orf145	1.48599141988583	2.80822696031843e-10	-0.150263	0.698544515032903	1.636254061537166	1.636254061537166	OE > KO	4.58090597220121e-9	2.744464694441369e-7
VDAC1	0.272241700834651	2.3420971795388103e-10	0.0044416122646978	0.935397969853078	0.2678000885699532	0.2678000885699532	OE > KO	5.091750569773711e-9	3.040105271932468e-7
CCBL2	0.367527901939076	6.34416930274033e-10	-0.0536619	0.383387916133601	0.42118976842290695	0.42118976842290695	OE > KO	5.627566785703437e-9	3.3485936513297935e-7
CD44	0.444348259622854	0.00329768741818802	0.723713465225865	7.42751665630804e-8	-0.279365	0.279365205603011	OE < KO	5.665381845029062e-9	3.359667457523336e-7
HOOK1	-0.830371	1.58569001792752e-8	-0.946743	0.0165580099579353	0.11637180914804901	0.11637180914804901	OE > KO	6.054747338755805e-9	3.578437498114664e-7
LINC00535	1.47784107082336	3.3325348742185903e-10	-0.0745108	0.805038772107156	1.552351871630098	1.552351871630098	OE > KO	6.180943811678581e-9	3.6407215838890607e-7
C1orf21	0.406133168451076	2.22634437032826e-8	-0.199973	0.0123471012535695	0.6061065741043901	0.6061065741043901	OE > KO	6.32647501123887e-9	3.7139380485440534e-7
SAMD4A	0.222587747615521	0.00364309299224675	0.468422181238815	8.03056175863733e-8	-0.245834	0.24583443362329402	OE < KO	6.71495818763765e-9	3.9288119911215067e-7
AK5	0.932242240869054	4.35623289871983e-10	0.0403401954955486	0.681321520111544	0.8919020453735055	0.8919020453735055	OE > KO	6.8079768158406325e-9	3.9598106749538953e-7
COCH	-0.385818	1.9907950925073503e-9	-0.124502	0.149205755391674	-0.261316	0.261315932963605	OE < KO	6.81321031874427e-9	3.9598106749538953e-7
S1PR1	0.544186038967048	3.1475446677598005e-10	-0.00534031	0.955673139334869	0.5495263518748809	0.5495263518748809	OE > KO	6.895764703783883e-9	3.9945201234435514e-7
RGMB	0.0274196720726006	0.767789895755093	-0.257126	4.11068649778844e-10	0.2845461275873866	0.2845461275873866	OE > KO	7.22015182245955e-9	4.168624949904534e-7
CTSL2	-0.464147	3.12813639150838e-9	0.110140272381544	0.102155741951472	-0.574287	0.574286930254582	OE < KO	7.306380610731912e-9	4.2045336317152656e-7
CTTNBP2NL	0.322221937953523	2.37606393231553e-7	0.181358173896911	0.00136752589277576	0.140863764056612	0.140863764056612	OE > KO	7.42387261613369e-9	4.258138608086648e-7
CYFIP2	0.0307384654332587	0.385621548450988	0.178066554312426	8.73789882955631e-10	-0.147328	0.1473280888791673	OE < KO	7.686243769947188e-9	4.3942205395900693e-7
CSRP1	0.467037981103594	3.80679324025868e-6	0.336662838690218	1.0482726726055e-4	0.130375142413376	0.130375142413376	OE > KO	9.035387980000982e-9	5.1486995870403e-7
DSG2	-0.604445	4.84093814590606e-10	-0.0187049	0.857503648336694	-0.58574	0.585739919251033	OE < KO	9.382562252209274e-9	5.329173507797047e-7
TSC22D3	0.411941647242399	1.87611424636174e-9	-0.112277	0.227136012737917	0.524218846349207	0.524218846349207	OE > KO	9.620495858058668e-9	5.446632833038134e-7
SPP1	0.247232449908795	0.0620617358434394	0.72264328934864	7.219523785187321e-9	-0.475411	0.47541083943984497	OE < KO	1.0092959390265892e-8	5.695684889461661e-7
PGM2L1	-0.356844	8.93437447994805e-10	-0.0522615	0.551660424103763	-0.304583	0.30458294075679704	OE < KO	1.1055543872728275e-8	6.218832299341108e-7
ABCA5	-0.662591	6.6551566344966e-5	-0.416396	7.65221213601464e-6	-0.246195	0.246195254002743	OE < KO	1.1406580715395545e-8	6.395728302408001e-7
COL11A1	-0.174493	0.00165238185105023	0.286374337356685	3.51339122035328e-7	-0.460868	0.46086760023553497	OE < KO	1.2927056283404717e-8	7.225109348941921e-7
MED12L	-0.404308	1.04212764342308e-9	0.0473058127253459	0.568228521356985	-0.451614	0.4516135846139679	OE < KO	1.317406944522305e-8	7.339718817666626e-7
NONO	0.168970876617236	1.52075624752069e-8	-0.0757672	0.0401491664265471	0.2447380545212154	0.2447380545212154	OE > KO	1.3564826960249563e-8	7.533431201352567e-7
LEPROT	0.300036930913892	8.72363086311122e-10	-0.0176541	0.757841199503987	0.3176910508070352	0.3176910508070352	OE > KO	1.4635115570613398e-8	8.102111132668062e-7
DYSF	0.933057718492822	9.80115607384273e-10	-0.0626011	0.707448822887476	0.9956588451743543	0.9956588451743543	OE > KO	1.531641236988408e-8	8.435046019496276e-7
SNHG4	0.927157979733037	1.95461565555718e-9	0.18295490885411	0.355141622824266	0.744203070878927	0.744203070878927	OE > KO	1.5332940632215707e-8	8.435046019496276e-7
H1F0	-0.149154	0.0225749011920555	-0.229408	3.18749483806332e-8	0.08025450322664801	0.08025450322664801	OE > KO	1.586830215494172e-8	8.702196799327601e-7
AL832909	0.0361860701456347	0.580689525069843	0.327947740010107	1.2817917350348e-9	-0.291762	0.29176166986447233	OE < KO	1.6388910952397642e-8	8.959612756288886e-7
BMP8A	-1.18112	1.48414643867181e-8	1.15751957469921	0.0505157820652216	-2.33864	2.33864200007931	OE < KO	1.650249969718231e-8	8.981433911267394e-7
LRRTM3	0.278815867799952	0.235986540167806	-0.813301	3.18284579140227e-9	1.092116808349181	1.092116808349181	OE > KO	1.6531506341763468e-8	8.981433911267394e-7
HBEGF	-0.112264	0.270633175349492	0.622798950484511	3.11229678240501e-9	-0.735063	0.735063404740849	OE < KO	1.8441868475533824e-8	9.988298672166832e-7
PTX3	0.244062965968973	0.00307210090007147	-0.229035	2.93078839053667e-7	0.473098024879605	0.473098024879605	OE > KO	1.9653423687164505e-8	1.0611635616767155e-6
DPF1	0.577228165056185	1.10886830228189e-9	0.0261512579126184	0.817890217147193	0.5510769071435666	0.5510769071435666	OE > KO	1.979013229888894e-8	1.0652571521131172e-6
MEIS1-AS3	5.02045578853854	6.35696172152143e-9	1.28503068364073	0.155963202651288	3.7354251048978107	3.7354251048978107	OE > KO	2.1546088986210408e-8	1.1562186525299535e-6
PPARA	-0.388377	1.69693296870992e-9	0.0379958710070596	0.644891521594251	-0.426373	0.4263728834979676	OE < KO	2.367393462570968e-8	1.2665193037986702e-6
CALD1	0.0437693989947494	0.534799807018953	0.410296666817138	2.14706264828887e-9	-0.366527	0.3665272678223886	OE < KO	2.4784980047585722e-8	1.3219159785136117e-6
CDC42BPG	0.773426863828836	4.62351219428333e-8	0.455629119996153	0.0261256644672544	0.31779774383268294	0.31779774383268294	OE > KO	2.6011858739854715e-8	1.3789438084697528e-6
DMXL2	-0.417627	4.67239246421903e-8	-0.170621	0.0258101284461034	-0.247006	0.247005884129911	OE < KO	2.5971347224482197e-8	1.3789438084697528e-6
ZNF786	0.461721145194613	1.5299849493094901e-9	-0.0326284	0.79228233193606	0.4943495155772337	0.4943495155772337	OE > KO	2.609926112448967e-8	1.3793972027547503e-6
TMEM40	1.58136528222228	1.4871439793071101e-9	0.119343425725082	0.839470506270331	1.4620218564971978	1.4620218564971978	OE > KO	2.6842628594547042e-8	1.4134690820358557e-6
IFFO2	0.367766714288697	2.23587831842979e-5	0.318862678446077	5.59726999494356e-5	0.048904035842619986	0.048904035842619986	OE > KO	2.6905522140044582e-8	1.4134690820358557e-6
SCUBE2	-0.880451	2.1198323850941603e-9	-0.108719	0.620840109285323	-0.771733	0.771732709205947	OE < KO	2.8228022333525245e-8	1.4785060559960798e-6
UNG	-0.0417737	0.406677212273535	-0.236021	3.32012328564631e-9	0.1942472160567401	0.1942472160567401	OE > KO	2.8925729759817426e-8	1.510527511696257e-6
KANK2	0.339024487346886	1.9491384878190104e-9	0.0332606495277945	0.711968385937878	0.3057638378190915	0.3057638378190915	OE > KO	2.969120883448981e-8	1.5458869266385854e-6
CD33	1.09681169541705	3.89530837512072e-9	0.507815861457426	0.361494854965136	0.588995833959624	0.588995833959624	OE > KO	3.0107312333792106e-8	1.5629000651850418e-6
PTRF	0.05207376417114	0.678186152754112	0.756269598964195	2.10289214240978e-9	-0.704196	0.704195834793055	OE < KO	3.047443047040817e-8	1.5772771794358593e-6
C6orf106	0.287959596533583	1.6743214381328801e-9	0.00674756428595149	0.884148403754635	0.2812120322476315	0.2812120322476315	OE > KO	3.157729911916932e-8	1.6259185218307931e-6
GSE1	-0.258392	6.59629526547065e-6	-0.22254	2.2459130292067e-4	-0.0358523	0.035852344890176	OE < KO	3.1600108461327865e-8	1.6259185218307931e-6
TIMP4	1.13821928344726	1.6140216184421e-9	0.017047557870675	0.953453677699347	1.121171725576585	1.121171725576585	OE > KO	3.2766458897270826e-8	1.680986603955589e-6
SMCR7L	0.220734406868172	4.17669920974465e-9	0.0354164304983616	0.403151799164336	0.1853179763698104	0.1853179763698104	OE > KO	3.570117060859562e-8	1.8208637860838827e-6
CSMD3	0.339841910924748	0.00322691927252711	0.468601014852192	5.21190171415311e-7	-0.128759	0.128759103927444	OE < KO	3.566066014733578e-8	1.8208637860838827e-6
SYVN1	0.471724607463933	6.6592966188695206e-9	0.0955503384148368	0.254752216721175	0.37617426904909623	0.37617426904909623	OE > KO	3.5956211839083224e-8	1.8285406102119824e-6
MARVELD1	0.335553621263548	4.98772497088884e-8	0.132839943745398	0.0343004520751826	0.20271367751814998	0.20271367751814998	OE > KO	3.6245776689447795e-8	1.837923528710724e-6
S100A4	1.0389154232999	6.6406895398320105e-9	0.237368440382125	0.26866242761652	0.801546982917775	0.801546982917775	OE > KO	3.7723713959139576e-8	1.9073371445121034e-6
NT5E	-0.132002	0.130090318127984	0.43260987802614	1.47665672120278e-8	-0.564612	0.564611976260022	OE < KO	4.047602436995698e-8	2.0405981853833642e-6
ERO1L	0.311351114149469	4.925336855057731e-9	-0.0618795	0.420176192380822	0.3732306556578181	0.3732306556578181	OE > KO	4.345132242788352e-8	2.184302972854581e-6
DPYSL3	-0.136965	0.306153403228712	-0.40376	7.222129358778671e-9	0.26679537664735803	0.26679537664735803	OE > KO	4.6277418143020645e-8	2.3197053094384044e-6
ANKDD1A	0.53828631181081	2.3099775665861603e-9	0.00345071781235722	0.979644432028602	0.5348355939984528	0.5348355939984528	OE > KO	4.7310715299153466e-8	2.3647247241239733e-6
HAS3	0.444932099140782	3.0413222198796204e-9	-0.0327175	0.750556274227516	0.47764963716445513	0.47764963716445513	OE > KO	4.7703323212971903e-8	2.377555374039118e-6
SMARCA1	0.291749232743411	9.05926239010006e-9	0.060769659581265	0.261593492040954	0.230979573162146	0.230979573162146	OE > KO	4.9435994283209024e-8	2.4569127386092572e-6
PRKCA	-0.381303	8.40004985805632e-7	0.199889591013226	0.00299525299942074	-0.581193	0.581192903079824	OE < KO	5.2334841864040116e-8	2.593613947789002e-6
GADD45A	0.166080102235433	0.0193141714443585	0.357044802535456	1.34195546832494e-7	-0.190965	0.190964700300023	OE < KO	5.383555149487181e-8	2.6604495419527893e-6
SORBS2	0.0974401972882627	0.0778882799340404	0.243995224476554	3.4075399483675e-8	-0.146555	0.1465550271882913	OE < KO	5.506452953375778e-8	2.7135179708832636e-6
TSPYL4	0.227344184913533	5.330818685538591e-9	-0.0262366	0.520036726659006	0.2535807852186762	0.2535807852186762	OE > KO	5.739501175946691e-8	2.820416673371107e-6
CACNB3	0.41149022903263	4.01707529609096e-9	-0.0270406	0.733721488482579	0.4385307833942481	0.4385307833942481	OE > KO	6.084152416074571e-8	2.981405108313965e-6
TSPAN2	1.1673790299251	4.3702865987272205e-9	-0.0816179	0.71790466120508	1.2489969135895047	1.2489969135895047	OE > KO	6.456825031108998e-8	3.1551870696709724e-6
KIAA1984	0.897375759750093	3.5595299824466505e-9	-0.0328371	0.886682130724056	0.9302128775206203	0.9302128775206203	OE > KO	6.493477858832389e-8	3.1642590992315825e-6
C10orf91	2.20592199532039	1.52752682027551e-8	0.61454001359819	0.207978425048346	1.5913819817222001	1.5913819817222001	OE > KO	6.534095896658225e-8	3.175207600448305e-6
SNAI2	0.429100455003891	1.1395728327116e-4	0.312205975246729	2.82319585262554e-5	0.116894479757162	0.116894479757162	OE > KO	6.612948521875373e-8	3.204623862650631e-6
ATP11B	-0.31731	9.9672924845834e-9	-0.0582509	0.331975613633472	-0.25906	0.2590595234869129	OE < KO	6.792059398619769e-8	3.2823283734655867e-6
GLI1	-0.08152	0.652250961783747	-0.755505	5.159910214395321e-9	0.6739854184630114	0.6739854184630114	OE > KO	6.90264596744141e-8	3.3265809519123973e-6
FRMD8	-0.639395	3.65476125534076e-8	0.205064983502925	0.0947250982761657	-0.84446	0.844459640980152	OE < KO	7.090621005870738e-8	3.407783622986338e-6
DAB1	0.415577741036022	4.7822347511458e-9	-0.0186926	0.745477590436138	0.4342702979464712	0.4342702979464712	OE > KO	7.291269288112688e-8	3.494615477431325e-6
EML6	-1.24072	1.71915198862533e-8	-0.254961	0.21678588754614	-0.985763	0.9857631289651672	OE < KO	7.60570067489058e-8	3.6353586777742024e-6
DCAF16	0.365049263278202	8.04918763728508e-9	-0.0396851	0.493755438613216	0.4047343235401087	0.4047343235401087	OE > KO	8.085142663354808e-8	3.853991437404061e-6
KLHDC8A	-0.319593	0.200520368560211	-0.874536	2.01586231904586e-8	0.554943177800293	0.554943177800293	OE > KO	8.216396550864016e-8	3.905914164696062e-6
EPHA4	0.699398113115721	1.37879264647638e-7	-0.161676	0.0297388074056018	0.861074212923006	0.861074212923006	OE > KO	8.32873903075809e-8	3.9485897182678055e-6
STAT6	0.280783787888644	2.58361598952914e-8	0.0871692880373344	0.161191600139135	0.1936144998513096	0.1936144998513096	OE > KO	8.452686910884694e-8	3.99652175186532e-6
CD34	1.25056578709001	7.72716795965496e-7	1.03967254212096	0.00541434912000421	0.21089324496904993	0.21089324496904993	OE > KO	8.489706115045303e-8	4.003205357859906e-6
SLIT2	-0.119627	0.0397806889430323	0.265720411843738	1.14540624429956e-7	-0.385347	0.385347243816915	OE < KO	9.207197401597638e-8	4.329857831815835e-6
PGM1	0.359725517410044	1.17101973190233e-8	-0.0505744	0.392422922317448	0.4102999139040382	0.4102999139040382	OE > KO	9.28178916533687e-8	4.353233771002767e-6
KALRN	0.278791507576095	4.89502227965741e-9	0.00438419503687606	0.947100448997991	0.27440731253921896	0.27440731253921896	OE > KO	9.35996158085699e-8	4.378159569398721e-6
TGFB3	0.507354094992956	1.54183562648102e-8	-0.134254	0.31014346797802	0.641608565742325	0.641608565742325	OE > KO	9.6395633839388e-8	4.496920582363343e-6
MBOAT1	0.121163478427936	0.126534298149221	0.33830308418686	3.90817782835422e-8	-0.21714	0.217139605758924	OE < KO	9.952112094561855e-8	4.630378962294285e-6
NMU	-0.539201	8.76890826509186e-8	-0.149897	0.0595343812076008	-0.389303	0.389303234072498	OE < KO	1.0477923788210207e-7	4.862090152545076e-6
LOC541471	0.241513348089146	0.0118780131131494	0.475707206178632	4.5865363089714e-7	-0.234194	0.23419385808948598	OE < KO	1.0911061810292509e-7	5.049685590191987e-6
MANSC1	0.533251017675557	1.10059810906755e-8	0.0955572901476252	0.519002410806219	0.43769372752793184	0.43769372752793184	OE > KO	1.1413222019001964e-7	5.2542870000110615e-6
IL6R	0.709250494376486	1.77037060162721e-6	0.679448804642904	0.00322201459809628	0.029801689733581993	0.029801689733581993	OE > KO	1.1398092353150619e-7	5.2542870000110615e-6
SLC7A2	-0.469698	6.81053600798898e-6	-0.540554	8.5092008094154e-4	0.07085600383078305	0.07085600383078305	OE > KO	1.1570874442218163e-7	5.3128839236788594e-6
LOC100506844	0.406912083262157	1.30526528192239e-8	-0.0742645	0.451312434501148	0.4811765780455572	0.4811765780455572	OE > KO	1.1752118256805552e-7	5.381977926297286e-6
BC005081	0.395163760454672	3.30607852639343e-6	0.277271950954296	0.00182625390970402	0.11789180950037598	0.11789180950037598	OE > KO	1.2030337275721073e-7	5.495005751996461e-6
ABCG4	0.665276109740563	8.537686551046071e-9	0.100853563902324	0.720223274692792	0.5644225458382389	0.5644225458382389	OE > KO	1.224087646810428e-7	5.576611795130632e-6
RAB34	0.333429650704177	6.4114133932851e-9	-0.00195737	0.96929065498014	0.33538701598538045	0.33538701598538045	OE > KO	1.2364649329266085e-7	5.610206190019e-6
CDC25B	-0.288281	1.64259421011121e-6	0.139992563347906	0.00378790367625633	-0.428274	0.42827377195079197	OE < KO	1.2378756084070732e-7	5.610206190019e-6
ELF4	0.512922365496846	6.638744644519331e-9	-0.00133299	0.987093110142078	0.5142553515485514	0.5142553515485514	OE > KO	1.3003453948712664e-7	5.8780987953172965e-6
ETS1	0.344934857578779	2.64885158449908e-6	0.213821812056698	0.00267350987265875	0.131113045522081	0.131113045522081	OE > KO	1.3997570399666046e-7	6.294948497988633e-6
GRIA1	0.457721567933347	4.53549247169235e-6	0.207309910163048	0.00155768854997625	0.250411657770299	0.250411657770299	OE > KO	1.396595529581216e-7	6.294948497988633e-6
TXNDC12	0.259601792153183	9.27427708757776e-9	-0.0163179	0.773938380791568	0.2759196447561572	0.2759196447561572	OE > KO	1.4177634539427247e-7	6.343313008509981e-6
FBLN5	-0.900583	9.0053539893244e-8	0.526861252580627	0.0795959818474441	-1.42744	1.427444270428545	OE < KO	1.4159220876764238e-7	6.343313008509981e-6
RAB6B	0.515222058972968	9.05609375721777e-7	0.489222571915529	0.00872135297352161	0.02599948705743904	0.02599948705743904	OE > KO	1.55250864933416e-7	6.9284658957785184e-6
VSIG10	0.283256482552409	1.9052134667816e-4	-0.253952	4.33941788205596e-5	0.537208044893493	0.537208044893493	OE > KO	1.621337177117548e-7	7.217219485113075e-6
SH3GL2	-1.53465	4.00174890016372e-8	-0.980179	0.20804622053698	-0.554471	0.5544710657175081	OE < KO	1.6321238981983644e-7	7.228449487362579e-6
WDR76	-0.193977	5.0325572617156e-4	-0.27603	1.65281256539076e-5	0.08205285194800202	0.08205285194800202	OE > KO	1.6307074587846917e-7	7.228449487362579e-6
CPT1C	0.49567914305942	2.25804816169437e-8	0.0824773834768741	0.380472934344649	0.4132017595825459	0.4132017595825459	OE > KO	1.6815265086228503e-7	7.428440591375793e-6
RBM24	-0.633177	2.63812855704855e-8	-0.091371	0.329824607801078	-0.541806	0.5418063097682115	OE < KO	1.701937217189644e-7	7.499669943958598e-6
VANGL1	0.400518191103164	4.02893961498249e-8	0.0934888235012964	0.216684984275846	0.3070293676018676	0.3070293676018676	OE > KO	1.7073023779965438e-7	7.504408995143602e-6
HAS2	1.05308338411834	0.00534459174540327	-1.2804	1.69108332102816e-6	2.33348351927312	2.33348351927312	OE > KO	1.764410582964287e-7	7.735989658741162e-6
GALNT16	-0.404001	4.42795235271146e-8	-0.100304	0.213941497218531	-0.303697	0.303696801712948	OE < KO	1.8448917577874373e-7	8.068634102683357e-6
CA2	-0.785667	8.66386152053288e-7	-0.364182	0.0126061519983598	-0.421485	0.42148454721131806	OE < KO	2.111456715091133e-7	9.211427375013536e-6
TDRD7	-0.977373	1.4518379287605e-8	-0.101247	0.775047255770103	-0.876126	0.8761262134922181	OE < KO	2.1720207545651303e-7	9.452072408050345e-6
FOSL1	0.209276102086118	0.117109596247661	0.556140430810309	9.66588545021378e-8	-0.346864	0.34686432872419093	OE < KO	2.18432719253932e-7	9.482039678978378e-6
TNRC6C	-0.298931	1.28068662618033e-7	-0.173629	0.0888787159283063	-0.125301	0.12530120215566198	OE < KO	2.1958338784212666e-7	9.508395512153872e-6
P4HA1	0.318739905759264	1.23373057579009e-8	0.00432936072878928	0.939689081979887	0.3144105450304747	0.3144105450304747	OE > KO	2.234345471959809e-7	9.651269058386395e-6
NR2F1	-0.282111	0.250847335379083	-0.370745	4.66982209753444e-8	0.08863363436523197	0.08863363436523197	OE > KO	2.2564297394870934e-7	9.722655631179116e-6
GLDC	-0.42049	5.81836903810924e-7	-0.145477	0.0205726151723964	-0.275013	0.275012747582586	OE < KO	2.3031142034345467e-7	9.899429944688934e-6
TMEM159	0.442924082771695	2.99447569273062e-8	0.0665457827328232	0.406497234502995	0.3763783000388718	0.3763783000388718	OE > KO	2.3400448031258367e-7	1.0033515633794948e-5
ARHGAP29	0.348739061481617	3.19678150023894e-6	0.192258331816938	0.00397813136175265	0.156480729664679	0.156480729664679	OE > KO	2.4392014817710494e-7	1.043310286603979e-5
SSPO	0.914282972216685	8.53467227330653e-8	0.363778025810815	0.151986657053135	0.55050494640587	0.55050494640587	OE > KO	2.485417164905821e-7	1.0579048146681857e-5
IGFBP5	-0.826864	0.0133873837416887	-0.419427	9.66730633818689e-7	-0.407437	0.407436687643703	OE < KO	2.480046927743606e-7	1.0579048146681857e-5
LPIN3	0.297604534781081	3.82686691063663e-5	0.358318632001676	3.577040198939e-4	-0.0607141	0.06071409722059501	OE < KO	2.61548656746125e-7	1.1105660682322115e-5
FOXJ2	0.235606376593075	4.33153592760651e-7	-0.114893	0.0351748915968636	0.350499498795727	0.350499498795727	OE > KO	2.8948033056545606e-7	1.2261910176542586e-5
ZDHHC9	0.153240156753152	0.00350011248670913	0.209202134448736	4.61740356007168e-6	-0.055962	0.055961977695584	OE < KO	3.061078333149602e-7	1.2934904434811387e-5
NPTX1	-0.725471	2.73981240841449e-8	0.132215300894465	0.594721299589062	-0.857686	0.857686058467795	OE < KO	3.084900947383163e-7	1.3004158355065314e-5
ZWINT	-0.185044	3.09539711493951e-6	-0.0875314	0.00535835605871446	-0.0975122	0.0975122203234228	OE < KO	3.13723625628103e-7	1.3161345579707513e-5
TP53I3	0.12359547459466	0.0411094632471073	0.312083862041276	4.02782990787596e-7	-0.188488	0.18848838744661597	OE < KO	3.132211426356063e-7	1.3161345579707513e-5
MCHR1	0.844602782717324	9.34036470007565e-8	0.352170759679693	0.184640208993028	0.492432023037631	0.492432023037631	OE > KO	3.255313056207515e-7	1.362403028834791e-5
CDCA7L	-0.265005	0.00130801538914982	-0.308991	1.33085859368058e-5	0.043985840984222035	0.043985840984222035	OE > KO	3.2842223236313856e-7	1.3712216069118725e-5
LPL	0.46510901651914	1.01690843407354e-7	-0.0853196	0.177566101195223	0.5504285839592035	0.5504285839592035	OE > KO	3.400057429901957e-7	1.4162048733024961e-5
KIRREL	0.46966646410677	3.3181689442143e-7	0.176186059934964	0.056595538721464	0.293480404171806	0.293480404171806	OE > KO	3.528736308459749e-7	1.4663114722136545e-5
CDKN1A	0.208467659739317	0.0200523085559874	0.39407261749101	9.41498815161825e-7	-0.185605	0.18560495775169303	OE < KO	3.5465008330561393e-7	1.4702010799403815e-5
MAP3K6	0.582439688441017	3.53858132922681e-8	-0.0806622	0.558152604327644	0.6631018919630318	0.6631018919630318	OE > KO	3.701293503067499e-7	1.5307429915523125e-5
HIP1	-0.201916	3.78779275031761e-8	-0.028245	0.52529575160216	-0.17367	0.1736704949050839	OE < KO	3.727264981947932e-7	1.537848433825404e-5
SYNE1	-0.353946	2.29421415446605e-8	-0.0104233	0.881420003292864	-0.343523	0.34352252578583975	OE < KO	3.7847897640474324e-7	1.5579085207587244e-5
VWA5B2	-1.34696	6.49829247539019e-8	-1.18281	0.32053369996168	-0.164158	0.16415824499293996	OE < KO	3.892336916179759e-7	1.5956348311925202e-5
PIK3C2B	0.407974317803848	1.62561458654308e-5	-0.196108	0.00128212982562392	0.604082465107404	0.604082465107404	OE > KO	3.894684308444073e-7	1.5956348311925202e-5
CLGN	-0.304707	2.7200833858787e-4	-0.321514	7.94804754661229e-5	0.016806764446476052	0.016806764446476052	OE > KO	4.0319393313602065e-7	1.6480080995984918e-5
TNFAIP1	0.270734282182387	1.90782552927499e-5	0.20668099912246	0.00114726234618641	0.064053283059927	0.064053283059927	OE > KO	4.0792965616899255e-7	1.66142088663093e-5
LAPTM5	0.332541971500897	4.97711270962425e-5	0.355514913779436	4.4027548080774e-4	-0.0229729	0.02297294227853902	OE < KO	4.0837486066725724e-7	1.66142088663093e-5
PDLIM1	0.091166601709574	0.121342382700215	0.422429406217666	1.86973215109784e-7	-0.331263	0.331262804508092	OE < KO	4.2202528384404124e-7	1.7129722309901756e-5
VWA8	-0.302007	2.78394912377485e-8	-0.0134775	0.817135224725001	-0.288529	0.2885291945633057	OE < KO	4.230963116195356e-7	1.7133441841370732e-5
FMN2	-0.40358	2.19537387544731e-5	-0.338796	0.00111724942686289	-0.0647844	0.06478441885817604	OE < KO	4.543397253007103e-7	1.83561643288929e-5
APLP2	-0.122504	0.00546761857888896	0.141212693849924	4.599328982625e-6	-0.263717	0.26371708316668296	OE < KO	4.65189054167764e-7	1.8751191966845307e-5
BCL9L	0.740779635770043	6.65004089920051e-8	0.126210049274978	0.385512141486008	0.614569586495065	0.614569586495065	OE > KO	4.7374701924133345e-7	1.9052253688753764e-5
ANKRD33B	-0.15537	0.0413318900724994	0.582297132900152	6.50258576008656e-7	-0.737667	0.7376674691694199	OE < KO	4.953865472588224e-7	1.987681710492165e-5
RETSAT	-0.131373	0.00300765395308483	0.201425998680424	9.31797161659911e-6	-0.332799	0.332799126922054	OE < KO	5.153885547349607e-7	2.0632053493211446e-5
PODXL	0.112201183759455	0.0128055033944248	0.158825594363588	2.19912905940499e-6	-0.0466244	0.04662441060413301	OE < KO	5.177484273472119e-7	2.063209792257887e-5
TNFRSF21	-0.0135361	0.853300790089448	0.375098174058167	3.29858275022104e-8	-0.388634	0.38863427649709126	OE < KO	5.175029087819402e-7	2.063209792257887e-5
SYT3	1.11259122339562	1.79112025636036e-7	-0.637646	0.160228036986181	1.750237211774803	1.750237211774803	OE > KO	5.270933913633625e-7	2.095675406479696e-5
FAM65B	0.21699143855882	7.80458498815311e-6	0.115575488526955	0.00391563096728219	0.101415950031865	0.101415950031865	OE > KO	5.593550488286291e-7	2.2189018648997816e-5
SHC1	0.205949738482282	0.00398175294014518	0.336879499444376	7.9747697319135e-6	-0.13093	0.130929760962094	OE < KO	5.799871096316108e-7	2.295541741152805e-5
KIF15	-0.268918	0.00129676244883339	-0.225296	2.50426222891641e-5	-0.0436219	0.04362193174058099	OE < KO	5.924232618748499e-7	2.335191041497807e-5
MYB	-0.0368671	0.833577262903966	-0.683736	3.89752769966342e-8	0.6468691758794944	0.6468691758794944	OE > KO	5.926745297959451e-7	2.335191041497807e-5
ZSWIM5	0.256596638846129	2.53561046416835e-5	-0.253164	0.00129937433898341	0.50976079688129206	0.50976079688129206	OE > KO	6.005711977300771e-7	2.3609870860876332e-5
CDH3	-0.755776	3.66127310883381e-8	0.0124519613619168	0.915746789951092	-0.768227	0.7682274718644239	OE < KO	6.105743943178339e-7	2.3949301466807593e-5
MCM4	-0.099461	0.0175124884877467	-0.133883	1.99097762163007e-6	0.034421551578936505	0.034421551578936505	OE > KO	6.335930668929935e-7	2.479659309222825e-5
DCLK2	0.216196071352423	1.63714098396325e-5	-0.154826	0.00225980581619953	0.371021970692893	0.371021970692893	OE > KO	6.700919688635491e-7	2.616649308772082e-5
EMP2	-0.192368	0.00120582892419209	-0.267268	3.1011331654937e-5	0.07490018457932301	0.07490018457932301	OE > KO	6.769032162875875e-7	2.6373596582928854e-5
AKAP12	0.00810749341504493	0.927067228131384	0.377472900698156	4.06144994882064e-8	-0.369365	0.36936540728311107	OE < KO	6.813147629508353e-7	2.6486489917915362e-5
CCDC28B	0.654740459940833	4.22925361103679e-8	0.0214964876957954	0.89881997981285	0.6332439722450376	0.6332439722450376	OE > KO	6.8748437117071e-7	2.6667076694590688e-5
KIF13B	-0.341617	8.79439645998797e-8	0.0597381787295007	0.433267177208549	-0.401355	0.4013552833372037	OE < KO	6.890194986415821e-7	2.6667493604504063e-5
PRR13	0.233170233760107	4.42377675480629e-7	0.108772073328632	0.0864731926404123	0.12439816043147502	0.12439816043147502	OE > KO	6.915914975232032e-7	2.6707950679185246e-5
MYBL1	-0.539037	6.11380065154615e-8	-0.0547245	0.658724723460568	-0.484313	0.48431251091955213	OE < KO	7.260268958992355e-7	2.797602316489257e-5
PRDX6	-0.125902	3.8683526969761e-4	0.156504320424372	1.0759551122711e-4	-0.282407	0.282406640237705	OE < KO	7.489683373526131e-7	2.8796598008014534e-05
TMC8	0.687749327426512	4.47024868587684e-7	0.423985828870727	0.0942063395716686	0.26376349855578496	0.26376349855578496	OE > KO	7.573070705569909e-7	2.9053355027026316e-5
BTD	-0.466566	2.3422743892354e-7	0.130604258252122	0.189774082358232	-0.597171	0.597170553991215	OE < KO	7.969446765976379e-7	3.050711197461505e-5
CCNB1	-0.159581	7.74508411336553e-5	0.143593584653161	6.3143827620629e-4	-0.303174	0.30317429882254	OE < KO	8.721489164847369e-7	3.331304180127508e-5
KIF24	-0.292944	1.22872235953934e-6	-0.109133	0.0401648030929165	-0.183811	0.18381083960890499	OE < KO	8.796540034727177e-7	3.3526507923206374e-5
PRKCG	0.807239134507011	1.33945880438077e-7	0.148157512209902	0.382749727882962	0.659081622297109	0.659081622297109	OE > KO	9.118586449732846e-7	3.4678380728614436e-5
SEMA6A	0.239879679204244	9.01459179590586e-6	-0.135267	0.00575348179125381	0.375146557888157	0.375146557888157	OE > KO	9.218856122784473e-7	3.498365922169015e-5
SOX11	0.111933701440604	0.21085888203421	-0.201322	2.63646400989364e-7	0.313256018729493	0.313256018729493	OE > KO	9.842720498710482e-7	3.727024943819073e-5
AURKC	1.05988416673469	6.61874009953682e-8	-0.0540271	0.857938993565588	1.1139112332175947	1.1139112332175947	OE > KO	1.0041814439643618e-6	3.794200902961673e-5
STMN4	1.48234966108916	4.99581743698433e-7	0.894297718911351	0.11741661308528	0.588051942177809	0.588051942177809	OE > KO	1.0354240632369126e-6	3.9038165004884804e-5
GRIK5	0.581731310306605	5.54261183492816e-7	0.225171473316245	0.109263847005643	0.35655983699036	0.35655983699036	OE > KO	1.0670566530358351e-6	4.01442776090514e-5
BATF2	0.637736324847697	1.97182864031772e-5	0.774720007049234	0.00312494047714057	-0.136984	0.136983682201537	OE < KO	1.0846270735911557e-6	4.0717738251939225e-5
GFRA3	-1.53734	8.88123968580265e-8	-0.388113	0.69655844205693	-1.14923	1.1492291973139321	OE < KO	1.0886867400201456e-6	4.078262490345273e-5
ISOC1	-0.228827	0.00146846581784076	-0.272591	4.35437976913687e-5	0.04376441962295999	0.04376441962295999	OE > KO	1.1231693185715719e-6	4.198445311771598e-5
VWA5A	0.415005363502372	7.68622166214199e-8	0.0175396107290963	0.835751248745776	0.39746575277327567	0.39746575277327567	OE > KO	1.1280573018710875e-6	4.207725893162645e-5
MPC2	-0.330455	2.06047544167498e-7	-0.0693837	0.320334608458991	-0.261071	0.2610711002356298	OE < KO	1.157287101784865e-6	4.307570331622219e-5
ARHGAP23	0.47201513279157	7.21230415951333e-6	0.321434269082518	0.0092652347167471	0.150580863709052	0.150580863709052	OE > KO	1.1708317983946803e-6	4.3487327985385425e-5
YPEL2	0.44127533993082	1.5160453362119e-7	-0.0969108	0.448359131304896	0.5381861543294232	0.5381861543294232	OE > KO	1.1898145177188786e-6	4.4098760959690805e-5
NRXN3	0.0716003133453607	0.456009400232314	0.362970539223855	1.58779563645466e-7	-0.29137	0.2913702258784943	OE < KO	1.262814481390046e-6	4.670544722502636e-5
FAM111B	-0.252233	0.00393371979721243	-0.327657	1.94603143020116e-5	0.07542390546232902	0.07542390546232902	OE > KO	1.330869703890233e-6	4.911863839632012e-5
CCDC109B	-0.27982	1.4420199285024e-4	-0.247879	5.5358821299003e-4	-0.0319418	0.03194182997054501	OE < KO	1.3844968142859885e-6	5.0990288987619125e-5
DUSP3	0.0463411867737821	0.494956155362521	0.303355529731987	1.65473667133467e-7	-0.257014	0.2570143429582049	OE < KO	1.4183611685305414e-6	5.212775269385145e-5
TPBG	0.362470575388358	1.16299219994317e-7	0.0210426026749247	0.742253112714743	0.3414279727134333	0.3414279727134333	OE > KO	1.490388699594514e-6	5.4660083670244075e-5
CSPG5	-0.758782	9.880221177806e-4	-0.521274	8.7849858552861e-5	-0.237508	0.2375083747907739	OE < KO	1.498099450232438e-6	5.482793259909261e-5
NIPA1	-0.223303	6.53418855944489e-7	-0.102517	0.13348943832238	-0.120786	0.120785924174713	OE < KO	1.5050398700940143e-6	5.496694673783859e-5
PHF8	-0.224029	8.97997992723521e-8	6.8297355558673e-4	0.986584562665844	-0.224712	0.2247123124768987	OE < KO	1.5273076287283383e-6	5.566399928536156e-5
APOL6	1.22546564788482	1.38160994830151e-7	0.192680022520888	0.650562215191814	1.032785625363932	1.032785625363932	OE > KO	1.5482018479411007e-6	5.619137578398676e-5
TOR4A	0.922424205575435	1.92825302370313e-7	0.204249539565375	0.465939857455429	0.7181746660100601	0.7181746660100601	OE > KO	1.547596186770747e-6	5.619137578398676e-5
FRZB	-0.317226	2.8045310097331e-4	0.373281343879814	3.3396669963692e-4	-0.690508	0.6905077453141331	OE < KO	1.6094477844364408e-6	5.829333238288011e-5
POGK	0.222402691702206	3.38233938135261e-7	-0.046751	0.289644124041218	0.2691537050830244	0.2691537050830244	OE > KO	1.679028298959807e-6	6.068785343389021e-5
FAM198B	-0.00693699	0.93178523664564	0.375662618398706	1.05825282009373e-7	-0.3826	0.382599604294714	OE < KO	1.6893382026917038e-6	6.0934603129667354e-5
PAX6	-0.13097	0.242488470209095	-0.412674	4.08824689384129e-7	0.281704667479819	0.281704667479819	OE > KO	1.6978680712748287e-6	6.111626345448941e-5
ARHGEF25	0.270743950511135	2.8642802005832e-7	-0.0508345	0.351949955129044	0.3215784259354715	0.3215784259354715	OE > KO	1.7248350279180673e-6	6.195947428829296e-5
KCTD21	0.367956332024396	2.28440724308744e-7	0.0601815970577064	0.446054308183428	0.3077747349666896	0.3077747349666896	OE > KO	1.742367217034683e-6	6.246100839099333e-5
DOPEY2	-0.339883	2.28554242434046e-7	-0.0540608	0.462151283101702	-0.285822	0.2858220410696397	OE < KO	1.802344821677674e-6	6.447897813993708e-5
HECTD4	-0.33927	5.79838301660597e-7	0.105607442176993	0.186716759950562	-0.444878	0.44487766142780205	OE < KO	1.8447015978448722e-6	6.578884604518965e-5
HES5	-3.10831	1.2329563587153e-4	-1.17558	8.7899642184591e-4	-1.93273	1.93273240163597	OE < KO	1.846480130798452e-6	6.578884604518965e-5
PFKM	0.205780741200074	7.74691853471473e-7	0.0554502717512761	0.141840549780459	0.1503304694487979	0.1503304694487979	OE > KO	1.8706271614751307e-6	6.651372268871125e-5
FAM92A1	0.32620576879316	1.82676895152974e-7	0.0326286156318896	0.628845434859696	0.29357715316127037	0.29357715316127037	OE > KO	1.9505195110144393e-6	6.92137694232994e-5
SORT1	-0.301205	1.18061413631096e-7	0.00133082592263186	0.980117921834926	-0.302535	0.30253543704486785	OE < KO	1.96391640986459e-6	6.954808436067032e-5
TSC22D4	0.867638152306153	7.35292252609816e-7	0.252968913827947	0.157886094363139	0.614669238478206	0.614669238478206	OE > KO	1.969958287152779e-6	6.96211116675772e-5
ARMCX4	-0.107621	0.0208063291522106	0.275536400161513	5.5978886431923e-6	-0.383158	0.38315777855593297	OE < KO	1.9760113382506634e-6	6.969423861160708e-5
LINC00152	0.418637160285613	2.43180052568623e-5	0.338393402951545	0.00494531421126268	0.08024375733406797	0.08024375733406797	OE > KO	2.036438731131601e-6	7.168100435093809e-5
TTC13	-0.284738	1.95290324744334e-6	-0.145036	0.0628075198084335	-0.139702	0.13970218213876298	OE < KO	2.074605192146918e-6	7.287779765345017e-5
PSPC1	0.186053815312888	6.92327373290429e-7	-0.0592895	0.181691883256842	0.245343265795041	0.245343265795041	OE > KO	2.1244277325634626e-6	7.44784343756818e-5
ILK	0.263852958530332	4.59287708122345e-6	0.112666088317799	0.02864013451141	0.15118687021253302	0.15118687021253302	OE > KO	2.2156636029130567e-6	7.752163813872203e-5
SMOC1	-0.47189	0.345480356555344	-0.717149	3.9600176724362e-7	0.245259171856462	0.245259171856462	OE > KO	2.29906042231449e-6	8.027896811969999e-5
DUSP14	-0.0404082	0.516381178099571	0.304191341095949	2.71971404359501e-7	-0.344599	0.3445994975513529	OE < KO	2.3563849261751158e-6	8.211672888148899e-5
CXCR7	-0.491637	0.0851754215935209	-0.588828	1.66621729967165e-6	0.09719014627386297	0.09719014627386297	OE > KO	2.3797268879360532e-6	8.276529259950957e-5
WDR17	-0.291053	0.0104108791006151	-0.376272	1.40236995350899e-5	0.08521870974262696	0.08521870974262696	OE > KO	2.44397514169457e-6	8.483115303334288e-5
AHI1	-0.333187	1.28997058653714e-5	-0.239713	0.0114737931867136	-0.0934734	0.09347336909004803	OE < KO	2.475590499169652e-6	8.575837661876017e-5
NQO1	-0.171811	0.00539020410706205	0.201221272304932	2.75737324143923e-5	-0.373032	0.3730322577847	OE < KO	2.485331277089386e-6	8.592566276956861e-5
LAMC1	-0.0885504	0.124786596910654	0.178693205620448	1.20176582871438e-6	-0.267244	0.2672436001297774	OE < KO	2.506333134223174e-6	8.648085177534558e-5
PRMT8	0.199787792277842	0.55945634385443	-0.726819	2.68633128664774e-7	0.926606505123978	0.926606505123978	OE > KO	2.51142752377693e-6	8.648604941132602e-5
KDM4C	-0.333298	3.44290665898955e-5	-0.261259	0.00445909182288549	-0.0720392	0.072039167896434	OE < KO	2.562199231904288e-6	8.806112644977133e-5
PRRT2	0.560434630445237	8.05677632937438e-7	-0.123673	0.193093954714606	0.684107598362664	0.684107598362664	OE > KO	2.5943349805414935e-6	8.899077676390763e-5
SORBS1	-0.202692	0.00540351905343501	0.232013828828012	2.94927195321386e-5	-0.434706	0.434705782122764	OE < KO	2.6537486578956106e-6	9.085064387715423e-5
GNB3	0.503961965040018	3.00144249354197e-7	-0.057705	0.541857007687271	0.561666982331492	0.561666982331492	OE > KO	2.704910006264512e-6	9.242128056560816e-5
BLCAP	0.108684960646323	0.018217390446806	0.222547837014938	9.02158626164158e-6	-0.113863	0.11386287636861499	OE < KO	2.7317015608561146e-6	9.315475069321028e-5
NLRP1	0.91978264336119	4.01025036492465e-7	0.187058039853596	0.412973713227456	0.7327246035075939	0.7327246035075939	OE > KO	2.751426992567135e-6	9.364487122173047e-5
NCOA2	0.157989508098941	3.0758330155841e-4	-0.196125	5.4553546288381e-4	0.354114836323863	0.354114836323863	OE > KO	2.785525272539337e-6	9.462131867534593e-5
C16orf93	0.447502986941106	2.31798406249065e-6	0.224199505221938	0.0733202489296198	0.22330348171916803	0.22330348171916803	OE > KO	2.819170642162621e-6	9.557862638370716e-5
DCTN2	0.19165853591637	1.36184026625194e-6	0.0613019621632334	0.125524566255575	0.13035657375313658	0.13035657375313658	OE > KO	2.834587779869428e-6	9.591543253585256e-5
FBXO41	0.485904072506526	1.72973560069815e-7	6.5429340196952e-4	0.993001492522548	0.48524977910455647	0.48524977910455647	OE > KO	2.8473411044314462e-6	9.616097544579868e-5
OSTM1	0.275293362360343	1.04249038772827e-6	0.0908151941444204	0.167272037915923	0.1844781682159226	0.1844781682159226	OE > KO	2.8880787081740756e-6	9.734884185124716e-5
SKP2	-0.13795	0.0115815250177771	-0.180309	1.53513639157831e-5	0.04235930282271602	0.04235930282271602	OE > KO	2.941154287225855e-6	9.894721750140213e-5
MOB3C	0.526176830041532	3.13082645143365e-7	0.0644007616124221	0.575900846258608	0.46177606842910995	0.46177606842910995	OE > KO	2.980185275338242e-6	1.0006787179801766e-4
GLIPR1	0.0772963525730185	0.54050019434448	0.661888898685054	3.39443664947122e-7	-0.584593	0.5845925461120355	OE < KO	3.0293027350357573e-6	1.0152226445730947e-4
AK057177	0.730429657167969	1.9297911875169e-7	0.00758962868800278	0.962496470164612	0.7228400284799663	0.7228400284799663	OE > KO	3.0645356952207593e-6	1.022700633870254e-4
CIT	-0.326147	2.47862199977694e-7	-0.0156916	0.750084856399391	-0.310456	0.31045573813307914	OE < KO	3.067262831854237e-6	1.022700633870254e-4
PPAP2B	-0.194806	0.124420418492012	-0.318023	1.49525074920078e-6	0.123216882086673	0.123216882086673	OE > KO	3.0691541830449488e-6	1.022700633870254e-4
GIPR	0.651214580644386	2.81706126344134e-7	0.116140540861778	0.664135140019827	0.5350740397826079	0.5350740397826079	OE > KO	3.0854421986373513e-6	1.0261734947331144e-4
LPAR1	0.284517350281196	2.06437104005161e-6	-0.0853099	0.0980328116160622	0.3698272351988925	0.3698272351988925	OE > KO	3.3216268130784766e-6	1.1026288324097699e-4
NSG1	-0.633686	1.09541160267595e-5	0.34667372528222	0.0190710715077285	-0.98036	0.980359668877931	OE < KO	3.4221801017308803e-6	1.133856414766667e-4
DQ582201	0.634390033405382	6.45886132465885e-7	0.139900652785761	0.332075023133125	0.494489380619621	0.494489380619621	OE > KO	3.507871710499623e-6	1.1600511853209905e-4
MKI67	-0.308647	7.65503955128659e-5	-0.19324	0.00281379506903625	-0.115408	0.11540756731125801	OE < KO	3.5219115312296994e-6	1.162496609949667e-4
PPP1R18	0.32616627643516	7.58065000069412e-7	0.0748706488760915	0.286333185162771	0.2512956275590685	0.2512956275590685	OE > KO	3.5474187590383372e-6	1.168710805473007e-4
ZNF185	0.753042051357077	3.19492363844702e-7	-0.0837316	0.68703601252072	0.8367736877925829	0.8367736877925829	OE > KO	3.584897347433099e-6	1.1788382367668164e-4
AP3M2	0.254880907977758	2.16717666708544e-6	-0.0909468	0.102362722788852	0.3458277362690372	0.3458277362690372	OE > KO	3.620690242232253e-6	1.188374392075254e-4
CRLF1	-1.33892	7.83167710623146e-7	0.665267399329954	0.291023059038284	-2.00419	2.004186226014144	OE < KO	3.7137881827032995e-6	1.21664813610883e-4
PIK3CD	0.461242362212013	4.21636671124182e-6	0.3644717870474	0.0562967099827981	0.09677057516461296	0.09677057516461296	OE > KO	3.858090880828673e-6	1.2592060050227016e-4
SPATS2L	0.0317751417234791	0.65546533259718	0.32684029509239	3.61808586512861e-7	-0.295065	0.29506515336891087	OE < KO	3.8548175257384466e-6	1.2592060050227016e-4
FAM117A	-0.271671	2.22809889848558e-5	0.21851657125863	0.0106759746086882	-0.490187	0.490187456570824	OE < KO	3.865773593982402e-6	1.2593639339502445e-4
RHOQ	0.294511698713094	3.64831025988755e-7	0.0269597498681222	0.658223403015687	0.2675519488449718	0.2675519488449718	OE > KO	3.900369255309062e-6	1.2682724861036568e-4
KPNA2	-0.0639183	0.100489297432755	0.200920051073231	2.44088958986662e-6	-0.264838	0.264838302083759	OE < KO	3.978703795029969e-6	1.2913440480566657e-4
HTR7P1	0.355290526773557	1.57260887008193e-6	0.113594761861256	0.157118416464757	0.241695764912301	0.241695764912301	OE > KO	4.006133312438665e-6	1.2978388179222595e-4
WDR77	0.202509993415093	4.42924707987862e-6	0.0900115682768365	0.0566877972574875	0.11249842513825649	0.11249842513825649	OE > KO	4.0669315980293815e-6	1.3150998405901294e-4
ARG2	0.257738301392027	1.3733926286144e-5	0.15842930774514	0.0184519407593666	0.09930899364688703	0.09930899364688703	OE > KO	4.1023815763026914e-6	1.321677040439029e-4
EPHA7	-0.503761	2.8918656041263e-5	-0.315717	0.00875670988760618	-0.188044	0.18804424755974403	OE < KO	4.099566933618145e-6	1.321677040439029e-4
LNX2	0.272087244580248	6.2615208935633e-6	-0.176595	0.0422822388581854	0.448682067532827	0.448682067532827	OE > KO	4.274268033606893e-6	1.3745228856602753e-4
ALCAM	-0.514022	8.33976219741408e-7	-0.0706327	0.343748566150363	-0.44339	0.4433897054589258	OE < KO	4.605457134767861e-6	1.4756019618247064e-4
RCAN1	0.113163383109885	0.212602459363098	0.313143400730342	1.34816450959217e-6	-0.19998	0.19998001762045703	OE < KO	4.604627966498134e-6	1.4756019618247064e-4
GPBP1L1	0.267547696399984	5.05026473488452e-7	-0.0289099	0.604471269267593	0.2964576179991321	0.2964576179991321	OE > KO	4.885011576413387e-6	1.5623106493194844e-4
KREMEN2	-0.730859	5.32719824917239e-6	0.50270387259548	0.0580105411799136	-1.23356	1.2335624189921162	OE < KO	4.941391149257292e-6	1.5774579701661873e-4
CTCF	0.0823489301942355	0.0333259426732455	-0.190682	9.45908069185842e-6	0.2730306275902775	0.2730306275902775	OE > KO	5.03425316253228e-6	1.6041753155799583e-4
TMEM106C	0.241028978005427	6.05253488948716e-6	-0.10373	0.052273692295944	0.344759169368415	0.344759169368415	OE > KO	5.05154981071926e-6	1.6067602252495042e-4
RND3	0.278751420443604	0.00241762199393042	0.221825023639074	1.3387303546363e-4	0.056926396804530016	0.056926396804530016	OE > KO	5.160212836206584e-6	1.6383441625516878e-4
NCR3LG1	-0.317038	5.56662177069279e-6	-0.140391	0.0625526610443088	-0.176648	0.17664785284327902	OE < KO	5.526208367998885e-6	1.7513675577857335e-4
NEFL	0.253819870192839	7.60945360982976e-5	0.167743170930012	0.00459416286385533	0.08607669926282702	0.08607669926282702	OE > KO	5.546781698137976e-6	1.7547088431686393e-4
AIG1	-0.376561	3.94519371940765e-7	0.0106419141661294	0.89047124786696	-0.387203	0.38720272153065144	OE < KO	5.5723101927656565e-6	1.7565802337920512e-4
ADAMTS3	0.0226071307924857	0.824223147497821	-0.420937	4.26267729760065e-7	0.44354413032276574	0.44354413032276574	OE > KO	5.572779408680624e-6	1.7565802337920512e-4
S1PR3	0.190862962976636	4.61880126405617e-7	0.0123577572388006	0.777597923561391	0.1785052057378354	0.1785052057378354	OE > KO	5.688869938832204e-6	1.789947674639039e-4
C1orf115	0.520715449067461	2.28412749814091e-5	-0.610665	0.0158462532846832	1.1313800121644602	1.1313800121644602	OE > KO	5.7302851049719815e-6	1.7997416090912e-4
PRSS35	1.80151030146692	4.98700633835831e-7	0.206893349584461	0.732012134921491	1.594616951882459	1.594616951882459	OE > KO	5.776343527373446e-6	1.807716523575511e-4
REEP5	0.210959125037138	1.03417007659557e-6	0.0616846674936614	0.352617730789208	0.14927445754347662	0.14927445754347662	OE > KO	5.770588799383466e-6	1.807716523575511e-4
FAM210B	0.17863593498473	1.8881290909694e-4	0.159920687578692	0.00195023964883489	0.018715247406038	0.018715247406038	OE > KO	5.8234009717773825e-6	1.8191888678620273e-4
CEACAM21	0.236261725918644	0.301303816772916	1.1064329920441	1.23620584480728e-6	-0.870171	0.870171266125456	OE < KO	5.886236529080742e-6	1.8355404962520233e-4
ARRB1	0.236927960825501	5.50266680779145e-5	0.168770256826985	0.00681617907815514	0.068157703998516	0.068157703998516	OE > KO	5.924687190780618e-6	1.8442433757209274e-4
ESYT2	-0.109706	0.00846175312044726	0.204237878166104	4.54422693435659e-5	-0.313944	0.313944211956107	OE < KO	6.064387430436536e-6	1.8810353494336303e-4
FOXP2	0.211958685732121	0.0782726803731995	-0.346229	4.9097982404122e-6	0.558187747944867	0.558187747944867	OE > KO	6.061164336468202e-6	1.8810353494336303e-4
GK	-0.424523	1.95126774269906e-5	-0.281353	0.0202795678076207	-0.14317	0.14316956852263302	OE < KO	6.229478319073719e-6	1.9288228975907192e-4
SYPL2	-1.04016	9.72509876783922e-7	-0.471795	0.413147560426894	-0.568366	0.568366252834311	OE < KO	6.3190876646911165e-6	1.953111653818134e-4
LRBA	-0.369341	4.45431628052434e-7	-0.00709979	0.910747535857627	-0.362242	0.36224151739013843	OE < KO	6.376294571021344e-6	1.9673174113835518e-4
F11R	-0.120625	0.0340545021650759	0.252955395476385	1.21103842836389e-5	-0.37358	0.373580391920805	OE < KO	6.475397309003049e-6	1.994376769783439e-4
NRGN	0.555249975214862	1.54624342055157e-6	0.153060611074519	0.273939031257131	0.402189364140343	0.402189364140343	OE > KO	6.6393621725199985e-6	2.0412829849923524e-4
SLC6A6	0.222929434569888	6.18048591771807e-7	0.0180487225293058	0.687545423262741	0.2048807120405822	0.2048807120405822	OE > KO	6.659318175214685e-6	2.043826529073784e-4
GNPDA1	0.267447227841874	1.26295132064102e-6	0.0574011278926451	0.339499441096142	0.21004609994922893	0.21004609994922893	OE > KO	6.715562332475903e-6	2.0574789394804457e-4
SULF1	-0.523621	4.87855541739558e-6	-0.120516	0.089485643161408	-0.403105	0.403105199474848	OE < KO	6.82970287688815e-6	2.0851452378408604e-4
AK056105	0.189592896968898	0.170717780205532	0.458777631017453	2.55712104086058e-6	-0.269185	0.26918473404855503	OE < KO	6.829488462854768e-6	2.0851452378408604e-4
ARL6IP1	-0.1355	0.00972751528358279	0.209396249170573	4.51607038578059e-5	-0.344896	0.344895993838372	OE < KO	6.86983102236217e-6	2.093742576745711e-4
MLLT3	0.390505686439058	5.38592042238824e-6	-0.136269	0.0820533008124455	0.526774236717409	0.526774236717409	OE > KO	6.908337580553844e-6	2.1018166545079818e-4
UCP2	-0.299975	5.59231382352689e-7	0.01670016280639	0.794910074870338	-0.316675	0.31667536542917596	OE < KO	6.946462817013981e-6	2.1027287967835133e-4
PTGDR2	1.38183697714142	1.1163794499724e-6	0.435414390360988	0.398253819187886	0.9464225867804321	0.9464225867804321	OE > KO	6.94739478987579e-6	2.1027287967835133e-4
ARNTL2	-0.287359	1.20901118148279e-6	-0.0663797	0.367688791988422	-0.220979	0.22097943362655653	OE < KO	6.9464803802476384e-6	2.1027287967835133e-4
AL390170	-0.750908	1.32178625638649e-6	-0.302744	0.34416233035742	-0.448164	0.448164250228708	OE < KO	7.098022309275242e-6	2.1446079840839563e-4
SLC48A1	0.183104412230101	0.0170058358990741	0.350128722117612	2.7334487011176e-5	-0.167024	0.167024309887511	OE < KO	7.243022776841002e-6	2.184645525138905e-4
EPHA3	-0.245269	0.138856354111187	-0.39719	3.54946197689714e-6	0.151921205838908	0.151921205838908	OE > KO	7.650763515157216e-6	2.303656745854739e-4
GUCY1B3	-0.482928	7.72145472409995e-5	-0.299542	0.00645607161496232	-0.183386	0.18338576153896197	OE < KO	7.73260203847981e-6	2.3242979391952887e-4
EPAS1	-0.0690691	0.608981087900049	0.807579062997133	8.29687457197893e-7	-0.876648	0.876648149546599	OE < KO	7.830674400059773e-6	2.3497395875582446e-4
NYNRIN	0.300885232682252	0.0010276805755819	0.279464681440513	5.0428408245028e-4	0.021420551241738972	0.021420551241738972	OE > KO	8.01868084545179e-6	2.4020342929851644e-4
NAALAD2	-0.522754	1.17866013478569e-5	-0.213117	0.0441060789621488	-0.309637	0.30963717344198805	OE < KO	8.042092651129743e-6	2.4049293818609183e-4
DHFR	-0.159852	1.016524281317e-4	-0.098149	0.00524495825300799	-0.0617035	0.06170353150269031	OE < KO	8.234399511853054e-6	2.4582352399378385e-4
SCN7A	0.934555713043367	7.71676438823842e-7	0.0929378053817406	0.698418918144935	0.8416179076616265	0.8416179076616265	OE > KO	8.318011328012288e-6	2.478965761026354e-4
CEP68	-0.135347	0.00162350510552458	-0.18378	3.3542741495586e-4	0.048433022123701985	0.048433022123701985	OE > KO	8.39902268149351e-6	2.498852088266113e-4
ABCB1	0.291827940514172	9.52979660487727e-6	-0.0969784	0.0574438933100058	0.3888063901614942	0.3888063901614942	OE > KO	8.44027293523358e-6	2.506861370610802e-4
ADI1	-0.19496	9.30608179193042e-7	0.0204040875632053	0.601977706958715	-0.215364	0.2153642173317403	OE < KO	8.624340712978981e-6	2.5571901090314287e-4
ACSL5	0.498266366196157	9.22914504109175e-5	0.51570641687409	0.00634531155994798	-0.0174401	0.017440050677933028	OE < KO	8.989586682823587e-6	2.6609785013420617e-4
NRG1	1.08268156544865	2.53079830563727e-6	-0.319873	0.233015072212872	1.4025545530404229	1.4025545530404229	OE > KO	9.048354489458878e-6	2.673849889165433e-4
TMEM55A	0.361426014947449	1.88027374771843e-6	0.0763694134537392	0.319052680399892	0.2850566014937098	0.2850566014937098	OE > KO	9.1944604571767e-6	2.7124433598288227e-4
ETS2	0.478579140331915	1.96993431871781e-6	0.0855836202636957	0.305794427101237	0.3929955200682193	0.3929955200682193	OE > KO	9.230107599895924e-6	2.718375460481133e-4
MIR503HG	0.326318162309185	0.00744904184236417	0.533071956893107	8.31181642682017e-5	-0.206754	0.20675379458392207	OE < KO	9.469858415684942e-6	2.78429753149567e-4
CDK5RAP2	-0.220406	9.66658419577413e-6	-0.0958872	0.0644849552643963	-0.124519	0.12451927807594301	OE < KO	9.529862364329712e-6	2.792552968200737e-4
CALML4	-0.089549	0.35702784465395	-0.344117	1.74520465896046e-6	0.2545683587045631	0.2545683587045631	OE > KO	9.526110359148708e-6	2.792552968200737e-4
EMILIN2	0.180201817368259	0.278487652478622	0.730427087761416	2.28642797117857e-6	-0.550225	0.5502252703931569	OE < KO	9.721076663693393e-6	2.8438213236563914e-4
RAB31	-0.0196198	0.769031191943425	0.273191702838334	8.40348499179822e-7	-0.292812	0.2928115068663316	OE < KO	9.85671629177795e-6	2.878687726349974e-4
MCM3	-0.130501	0.00259009498274722	-0.121349	2.5168958770883e-4	-0.00915224	0.009152241177314002	OE < KO	9.937155063189426e-6	2.8973431779239303e-4
PRDM1	0.59874828915409	1.6091981815831e-4	0.390775309715214	0.00406368463204505	0.20797297943887594	0.20797297943887594	OE > KO	9.96602969664162e-6	2.9009271799176125e-4
OPTN	0.197148502774747	0.0346298934956719	0.513992202612916	1.95590710763992e-5	-0.316844	0.316843699838169	OE < KO	1.0298854663375699e-5	2.992826635898579e-4
TMEM54	-1.04966	6.9774582692251e-7	-0.0148044	0.97462452110449	-1.03485	1.0348507258869302	OE < KO	1.0337368444648837e-5	2.9990368751357674e-4
ANTXR2	0.24967337697567701	1.47472453282876e-5	-0.105213	0.048222326087115	0.354886185130464	0.354886185130464	OE > KO	1.0778411457618442e-5	3.121813411251275e-4
CLIP3	0.205018378731292	1.30882343326951e-5	0.0947005218592714	0.0563509822505517	0.1103178568720206	0.1103178568720206	OE > KO	1.1151492045144943e-5	3.22453226178125e-4
TOX	-0.358113	0.126678430359126	-0.542288	5.87010866859155e-6	0.18417511365104006	0.18417511365104006	OE > KO	1.1237334590784078e-5	3.243992266191034e-4
ZNF467	0.750659796198079	1.37359083871964e-6	0.0883795458124846	0.56077503264439	0.6622802503855943	0.6622802503855943	OE > KO	1.161307138778674e-5	3.3469369169347816e-4
TMEM154	0.667417948149474	1.22785772549052e-5	0.577383351252535	0.0639394032204054	0.09003459689693893	0.09003459689693893	OE > KO	1.1821395476833907e-5	3.4013732314429665e-4
RASSF2	0.160357916991181	2.006187411698e-4	-0.118501	0.00392541471555201	0.278858829916239	0.278858829916239	OE > KO	1.1855507205037685e-5	3.40558691370984e-4
LGR4	-0.0827946	0.50249314334499	-0.347682	1.57350827221793e-6	0.2648870639251878	0.2648870639251878	OE > KO	1.18999880338816e-5	3.4127605027004047e-4
PKNOX2	-0.347515	9.37084757766685e-7	-0.00921188	0.855131107270184	-0.338303	0.33830272065325945	OE < KO	1.2049598175727016e-5	3.4500109735870443e-4
ITGA3	0.416951045068691	0.00307572763502948	0.531807906747359	2.6165168447235e-4	-0.114857	0.11485686167866799	OE < KO	1.2097863886360547e-5	3.4581704383658725e-4
PCNT	-0.291032	1.62795304529331e-6	-0.0543773	0.49669769090284	-0.236655	0.23665489788662392	OE < KO	1.2151616925951364e-5	3.467869274104293e-4
SPARC	0.145166215764764	0.011936286029838	0.226633687093709	6.79565645193847e-5	-0.0814675	0.08146747132894502	OE < KO	1.218736279657247e-5	3.4724059407693615e-4
MEX3A	0.160715275772365	1.40594465851735e-6	-0.0184651	0.582622205595441	0.1791803636765179	0.1791803636765179	OE > KO	1.229931997832256e-5	3.498606564240242e-4
POLA1	-0.262285	3.5466096962482e-4	-0.204527	0.00232541555898975	-0.0577575	0.05775747325786201	OE < KO	1.2377778800306561e-5	3.515208804100048e-4
ASCC3	-0.0810567	0.16165059308605	0.231832653759501	5.11145073979621e-6	-0.312889	0.3128893165736106	OE < KO	1.2399278660039553e-5	3.515607469671506e-4
HMGN2	-0.130929	2.8436247109513e-4	-0.145573	0.00291776962609249	0.014643920307999991	0.014643920307999991	OE > KO	1.2447385249407155e-5	3.523536529985902e-4
PTPRZ1	-0.388712	1.72745212631113e-6	-0.0446536	0.491634792168573	-0.344059	0.3440587785330451	OE < KO	1.2721198611111306e-5	3.5952285703195666e-4
DL492557	0.284296818050918	1.14101737225713e-5	0.103037081925688	0.0745770671568039	0.18125973612523	0.18125973612523	OE > KO	1.2744426042679148e-5	3.5959836966230487e-4
CREB5	0.476119352468681	6.75962898552314e-5	0.210721428896654	0.0126496502404607	0.26539792357202696	0.26539792357202696	OE > KO	1.2802170538463399e-5	3.6064600869545685e-4
SLC22A4	1.47335657271416	1.30522506539369e-6	-0.203391	0.659618034783898	1.676748052421497	1.676748052421497	OE > KO	1.2884314153737305e-5	3.617948504100809e-4
DLC1	0.348986712591476	1.29736902218818e-5	0.18640282779292	0.0663034818486092	0.162583884798556	0.162583884798556	OE > KO	1.2873851658083956e-5	3.617948504100809e-4
ABCA3	0.594136644782235	1.05781516612107e-6	0.0280814009621936	0.839788816891025	0.5660552438200415	0.5660552438200415	OE > KO	1.3266409517175926e-5	3.71927192457493e-4
CCDC126	0.427356298198946	1.57513720001417e-6	0.0656673688734211	0.570289144391496	0.3616889293255249	0.3616889293255249	OE > KO	1.3404889187199622e-5	3.752082103053923e-4
SNX30	-0.236992	1.75012831607868e-5	-0.136032	0.0524299226808752	-0.10096	0.10096012890764	OE < KO	1.3673494134303317e-5	3.817491894117008e-4
MYO6	-0.202915	0.00269117353566466	0.210275836347393	3.4119634301008e-4	-0.413191	0.413190965663859	OE < KO	1.368221914720112e-5	3.817491894117008e-4
GREB1L	-0.341986	0.00155837584948234	-0.281698	5.9928757710674e-4	-0.0602875	0.06028749357765001	OE < KO	1.3900283157913348e-5	3.8721584962505754e-4
PRKACA	-0.211373	3.5769240677387e-6	-0.0445834	0.270618133903032	-0.166789	0.1667892398443169	OE < KO	1.4372626858885506e-5	3.997372563900525e-4
GBE1	-0.181501	0.0035676583391133	0.220087685289431	2.752527180018e-4	-0.401589	0.401588918679614	OE < KO	1.456677428026688e-5	4.044938877126806e-4
RGS17	0.583708661851126	1.9813688766664e-4	-0.487111	0.00499167044260409	1.070819401082334	1.070819401082334	OE > KO	1.4663949954246943e-5	4.065469738503899e-4
BMP7	-0.1771	0.0362861251868345	0.289513029920202	2.77070008214234e-5	-0.466613	0.46661275402080504	OE < KO	1.488981942034908e-5	4.1215585591706773e-4
PLAU	0.0909356864394004	0.464755939558989	0.720718630559742	2.18555245164898e-6	-0.629783	0.6297829441203415	OE < KO	1.50329605313399e-5	4.154606817302689e-4
CLTA	0.1414872063159	4.0145314743264e-4	0.125058185946973	0.00262131242898045	0.016429020368927016	0.016429020368927016	OE > KO	1.553718706754652e-5	4.28718534005771e-4
SGPL1	0.185876515176559	1.96790616300096e-6	-0.0256878	0.53662158984407	0.21156428754349602	0.21156428754349602	OE > KO	1.5587927696569424e-5	4.2944127106107953e-4
PLEKHH1	0.309577047781469	1.34546761084631e-5	-0.174979	0.0796073465723012	0.484555895542499	0.484555895542499	OE > KO	1.5795200773154914e-5	4.344673621471259e-4
SLC41A2	-0.724086	1.7101641822982e-6	-0.189558	0.628458272863461	-0.534528	0.534527770482288	OE < KO	1.584572459064816e-5	4.351728508458381e-4
SAP130	-0.190031	3.43910175583816e-6	-0.0465869	0.316638618811816	-0.143444	0.14344408181126678	OE < KO	1.604058987742265e-5	4.3983398011854523e-4
CORO2B	0.342696477818886	1.1459323470682e-4	0.217433166764205	0.0098747020172500009	0.12526331105468103	0.12526331105468103	OE > KO	1.6624973781634072e-5	4.551444308856126e-4
FREM2	-0.346816	3.5437343228287e-4	-0.253381	0.00319979022171396	-0.0934356	0.09343559685352604	OE < KO	1.665710073111966e-5	4.5531143779719896e-4
PACSIN3	0.672137829226469	1.53307510435626e-6	0.0535590925352399	0.752693202788957	0.6185787366912291	0.6185787366912291	OE > KO	1.6930921130972895e-5	4.6207415642003093e-4
SEMA3G	0.520550075929666	3.81201806923926e-6	0.304145812190063	0.307070719398694	0.21640426373960298	0.21640426373960298	OE > KO	1.7158089726091402e-5	4.6754458203776165e-4
ARHGAP18	0.338525467042991	1.9581837080626e-4	0.310462457597534	0.00606376709690384	0.028063009445457032	0.028063009445457032	OE > KO	1.7387941222290345e-5	4.7307098560302847e-4
GPBAR1	0.885891373274348	1.25738590069812e-6	-0.0150566	0.95609175725248	0.9009480104447158	0.9009480104447158	OE > KO	1.7589494674886967e-5	4.7781152149452266e-4
GPR37	0.0622942727514779	0.529016063674194	0.543555645676492	2.28366582701179e-6	-0.481261	0.48126137292501403	OE < KO	1.767017257691154e-5	4.792589132720783e-4
SH3BP1	0.626956640741973	3.48584535634837e-6	0.140284950482266	0.348603025982621	0.486671690259707	0.486671690259707	OE > KO	1.7766631776607957e-5	4.8112918931885384e-4
FRMPD2	0.0977717747028417	0.394833773722811	0.402696300915633	3.0899277992158e-6	-0.304925	0.3049245262127913	OE < KO	1.7832431771396277e-5	4.8216470078640876e-4
SCG2	-0.601962	5.95982586620061e-6	0.161749607373309	0.20660072302656	-0.763711	0.763711201871643	OE < KO	1.7986199878483475e-5	4.855718837564659e-4
KIAA1191	0.162255031827353	9.89792834933842e-6	0.0514190256298418	0.125473819764233	0.11083600619751122	0.11083600619751122	OE > KO	1.813075418667355e-5	4.887202060734469e-4
MAGED2	0.28893477420962	5.43734767902862e-6	0.0805761617490914	0.232160428374193	0.20835861246052861	0.20835861246052861	OE > KO	1.8408086652144208e-5	4.954324121424781e-4
CRIM1	-0.0522187	0.553521579545929	0.29066618814324	2.32060109857871e-6	-0.342885	0.34288490604948224	OE < KO	1.8708961427499483e-5	5.0275663780749e-4
KCNMB4	-0.340555	1.71450953991531e-5	0.114535547787617	0.0750495856178775	-0.455091	0.45509076158671996	OE < KO	1.8739203235368586e-5	5.027969653367148e-4
VIM	0.182940136716172	0.016021237986512	0.259022550161317	8.07339303108122e-5	-0.0760824	0.07608241344514496	OE < KO	1.883040238147981e-5	5.044702285782662e-4
C1orf174	0.293168862933555	7.97706391720858e-6	-0.0757239	0.166345989424484	0.36889275635537466	0.36889275635537466	OE > KO	1.9284105087280475e-5	5.142623999952509e-4
RCOR1	-0.176434	1.02573306637958e-5	-0.100022	0.129116781289125	-0.0764114	0.07641136486695799	OE < KO	1.9249471680931355e-5	5.142623999952509e-4
KIAA0895	-0.26774	1.5281888061698e-4	-0.195952	0.00867519572616563	-0.0717884	0.07178842471282801	OE < KO	1.926760974530048e-5	5.142623999952509e-4
RAC2	0.968868232315099	2.60371088799171e-6	0.280749396477246	0.51542746126298	0.6881188358378529	0.6881188358378529	OE > KO	1.9487976822824032e-5	5.189081682473115e-4
TAF4B	0.524416210720927	1.77733813282697e-5	-0.253623	0.0774423607261957	0.778039329872861	0.778039329872861	OE > KO	1.9952518463987645e-5	5.304701489498478e-4
ITGA5	0.285628806127848	0.00101149904723304	0.303174023633543	0.00136474739118942	-0.0175452	0.017545217505694988	OE < KO	2.000687563385382e-5	5.311081674334427e-4
AK127555	0.501690155032411	1.62874040217978e-6	0.0232776496554159	0.857133770292436	0.4784125053769951	0.4784125053769951	OE > KO	2.021738432352456e-5	5.358832141753616e-4
TNFRSF1A	0.314183951939343	4.51933396403316e-5	0.157705982900716	0.0311976662316957	0.156477969038627	0.156477969038627	OE > KO	2.0404421260036006e-5	5.400226104736308e-4
ID2	-0.407507	0.0634849532789558	-0.619842	2.23507785098992e-5	0.21233478758279606	0.21233478758279606	OE > KO	2.052579390588836e-5	5.424142576882341e-4
CSTA	0.103744842380934	0.638919734138029	0.824772718704301	2.2513438772362e-6	-0.721028	0.7210278763233671	OE < KO	2.0788103921613822e-5	5.48517481153412e-4
OVOL1	-3.95987	3.18464030143101e-5	2.58728384708276	0.0458115013151243	-6.54715	6.5471539883335	OE < KO	2.106377076482539e-5	5.549542255419509e-4
HES7	0.873890958736198	1.60724155266293e-6	0.0555689708086207	0.909470516029505	0.8183219879275774	0.8183219879275774	OE > KO	2.1101491625516108e-5	5.551120217996674e-4
2025-03-04	1.00843822902795	2.381893083588e-4	0.92798811682865	0.0062963060759218	0.0804501121993001	0.0804501121993001	OE > KO	2.1611216640610748e-5	5.676676034697364e-4
UBQLN4	0.210387976484325	2.65227167364126e-6	-0.0262996	0.567308267430339	0.2366876081047148	0.2366876081047148	OE > KO	2.167749340754116e-5	5.685548270937407e-4
ST3GAL5	-0.464734	2.31306303386382e-6	0.0603542710880447	0.658900523229481	-0.525088	0.5250879544513707	OE < KO	2.1937768962181846e-5	5.739561973841971e-4
SSFA2	0.161189273344051	0.00229117952271434	-0.170354	6.6556144949617e-4	0.331543342515267	0.331543342515267	OE > KO	2.194905087744529e-5	5.739561973841971e-4
SLC29A1	0.31300297140621	3.47334155071399e-6	-0.0520633	0.440928383056284	0.36506625850211466	0.36506625850211466	OE > KO	2.2037087511093166e-5	5.753982222672595e-4
BRSK1	0.464642505318058	1.10498808110217e-5	0.162161155968408	0.140734472238182	0.30248134934965	0.30248134934965	OE > KO	2.2352950399473566e-5	5.819085034053431e-4
CAMKV	-0.31648	7.85924232846e-4	-0.216127	0.00197658763569371	-0.100353	0.10035281031491897	OE < KO	2.2330868788606562e-5	5.819085034053431e-4
TMEM206	0.220708645895425	2.67689194211898e-6	0.029743956620322	0.585034008388401	0.190964689275103	0.190964689275103	OE > KO	2.249967343524202e-5	5.848577816881484e-4
LAMC2	-0.533794	3.54766008972531e-5	0.46338394526718	0.0445992573261912	-0.997178	0.997178370936254	OE < KO	2.27155630823287e-5	5.895935616650717e-4
PKNOX1	0.307287605062992	2.04533001365397e-6	-0.0188072	0.791730243603728	0.3260948326925546	0.3260948326925546	OE > KO	2.3210925172922613e-5	6.015584073705306e-4
CCNE1	-0.150302	0.00566397217247496	-0.195001	2.8651020417699e-4	0.044698913825758996	0.044698913825758996	OE > KO	2.3256737969240006e-5	6.018541036004211e-4
GAP43	0.378895404020585	9.0623256705177e-4	0.38097620042979	0.001807082425993	-0.0020808	0.002080796409204999	OE < KO	2.345465596872532e-5	6.060793966275934e-4
ZNF385A	0.505073327788104	2.62298697994087e-5	0.193753245679891	0.0628993240796817	0.311320082108213	0.311320082108213	OE > KO	2.3617197224594398e-5	6.093794221932956e-4
GAB2	0.305904803368024	4.11021863080095e-6	0.0516718191082122	0.406820627949279	0.2542329842598118	0.2542329842598118	OE > KO	2.3913710463748257e-5	6.161214298274109e-4
LRRC4	0.22156898967545	0.00981129041066103	-0.23185	1.7156195726595e-4	0.45341914208010003	0.45341914208010003	OE > KO	2.406161805856237e-5	6.19020509288956e-4
HIPK4	1.65361015806478	2.5534324085894e-6	-0.306285	0.665526304031677	1.959894838358332	1.959894838358332	OE > KO	2.4276015799570165e-5	6.236191195266968e-4
VWCE	0.514158467675912	8.19240041509183e-5	0.31548357370087	0.0211894443110276	0.198674893975042	0.198674893975042	OE > KO	2.4761170751376108e-5	6.351494444641842e-4
LRRN3	0.280684730476034	2.69189216889394e-6	0.0326687965993779	0.647703123572479	0.24801593387665608	0.24801593387665608	OE > KO	2.4862263197131448e-5	6.368088321678149e-4
TNFRSF1B	0.458570391110132	2.7537626143322e-6	0.0747776380906877	0.640175285439315	0.38379275301944427	0.38379275301944427	OE > KO	2.5118647145651285e-5	6.424351069678707e-4
FHL3	0.286601632807204	9.7664831645721e-4	0.308525314750119	0.00181609645183648	-0.0219237	0.021923681942914997	OE < KO	2.5261655818727294e-5	6.451494991135989e-4
MCM6	-0.112401	0.0321521717840046	-0.202648	5.56254845077425e-5	0.090246980263564	0.090246980263564	OE > KO	2.5457484451615715e-5	6.492029635518445e-4
RAPGEF6	-0.311137	1.5982981187838e-5	-0.112693	0.112322437126251	-0.198444	0.19844381997342603	OE < KO	2.554703064137598e-5	6.505382154879642e-4
SVEP1	-0.44411	6.16544336974338e-5	0.235151401988867	0.0294043452465103	-0.679261	0.6792614223910179	OE < KO	2.5780603658954872e-5	6.555318029211577e-4
SH3BGRL3	0.30330106192479	2.1248137637824e-4	0.194171060085367	0.00854988146246754	0.10913000183942301	0.10913000183942301	OE > KO	2.583060426079673e-5	6.558499142792133e-4
ATP1B2	-0.391644	4.58656276355632e-6	-0.0683247	0.401929198800771	-0.32332	0.32331977899343656	OE < KO	2.6184437611377604e-5	6.638703645991882e-4
TUBB2A	0.304070140874325	0.00318990989601105	0.276686791166169	5.8572873851331e-4	0.02738334970815598	0.02738334970815598	OE > KO	2.6513684739409666e-5	6.71245153156632e-4
MUC1	0.554058986216857	5.74921891213254e-6	0.109246996851566	0.334551052102523	0.444811989365291	0.444811989365291	OE > KO	2.723816296936465e-5	6.885902066272618e-4
IGFL2	-0.87431	2.50423068867921e-6	-0.183911	0.772901793122064	-0.690399	0.690398675776269	OE < KO	2.739760373944817e-5	6.916214715987104e-4
CPE	-0.174083	0.00836065560518527	0.238839258611824	2.3248145629783e-4	-0.412922	0.41292244875844	OE < KO	2.750510341742412e-5	6.933346962311492e-4
APBB2	-0.294084	5.5848442392154e-4	-0.205661	0.00355439540068667	-0.0884228	0.08842281230220603	OE < KO	2.8048812664977734e-5	7.051597637037495e-4
mir-34	0.113938138151102	0.317819524419725	0.344533125815663	6.24735930689814e-6	-0.230595	0.230594987664561	OE < KO	2.8054829972436816e-5	7.051597637037495e-4
PTPN14	0.117118141938027	0.0744921158931806	0.235776782674402	2.71380064187194e-5	-0.118659	0.118658640736375	OE < KO	2.8527627705898845e-5	7.160148050028614e-4
CDKN3	-0.341818	3.00293882327442e-6	0.0279675284233728	0.679310390872556	-0.369786	0.3697859455569228	OE < KO	2.8768274593441308e-5	7.210203377330405e-4
MFSD6	-1.14636	2.27872275938386e-6	-0.0902454	0.907026802852374	-1.05611	1.0561119018143783	OE < KO	2.912101693639665e-5	7.288169818101902e-4
CHSY3	0.666909850501492	7.98962332195802e-6	0.242843391905752	0.263285040640154	0.42406645859574	0.42406645859574	OE > KO	2.9600889724940185e-5	7.397685212115765e-4
WNT10B	0.81133750796046	4.84440317143899e-6	-0.246118	0.435571552877411	1.057455379493924	1.057455379493924	OE > KO	2.968631626004754e-5	7.408451022157941e-4
FAM120C	-0.275681	9.76496395201017e-5	-0.186904	0.0218992820454735	-0.088777	0.08877695212339398	OE < KO	3.0056924121332363e-5	7.490253996845987e-4
FREM1	0.0213522768204141	0.802539668001704	-0.285822	2.69632464238639e-6	0.30717431603285605	0.30717431603285605	OE > KO	3.0389040206215297e-5	7.562245652454202e-4
SULF2	-0.0962038	0.0929596749082224	0.313553046454413	2.37204321347689e-5	-0.409757	0.409756845519756	OE < KO	3.092521528388197e-5	7.684740286594192e-4
CCDC18	-0.285758	4.99152500135237e-6	0.0622316285073541	0.444747598774544	-0.347989	0.3479891983534111	OE < KO	3.11195607626167e-5	7.72206519122293e-4
CDH24	0.382587674907739	2.62850835537776e-6	0.0202093976331935	0.857058803609436	0.36237827727454547	0.36237827727454547	OE > KO	3.154653774877664e-5	7.802194953701873e-4
DLEC1	0.726602067542655	3.16616205604727e-6	-0.0518424	0.711378606542877	0.77844445372139	0.77844445372139	OE > KO	3.15407346401404e-5	7.802194953701873e-4
PTPRJ	-0.0208759	0.731690382868012	0.254706477526476	3.08200500055811e-6	-0.275582	0.2755823655876824	OE < KO	3.1576277736486374e-5	7.802194953701873e-4
RGS8	1.3330581553091	0.0037210073477642	-0.939792	6.2707817162746e-4	2.272850432147527	2.272850432147527	OE > KO	3.259287432943023e-5	8.042027412116395e-4
GATM	-0.452766	8.04695443041119e-5	-0.238051	0.0291564035570291	-0.214715	0.214714901417156	OE < KO	3.275935106182263e-5	8.071719541908804e-4
ITGA11	1.47562019329292	5.14778822091237e-6	0.404270339123429	0.459665890011125	1.071349854169491	1.071349854169491	OE > KO	3.301929945754441e-5	8.124326648527172e-4
NEAT1	0.108166410889235	0.290232516204796	0.331669064766711	8.39147461500068e-6	-0.223503	0.22350265387747598	OE < KO	3.3914936468286544e-5	8.332976103598382e-4
APOBEC3C	0.226603583951264	3.1128490879909e-4	0.162347035314897	0.00790589396132012	0.06425654863636701	0.06425654863636701	OE > KO	3.424448668206152e-5	8.402146564039049e-4
TMEM74B	0.514444667953769	5.06779081462858e-5	0.251460542193588	0.0488395030836016	0.262984125760181	0.262984125760181	OE > KO	3.4426526106939046e-5	8.434981060431256e-4
WLS	-0.146092	0.0108109719239166	0.154484607363517	2.3105412057725e-4	-0.300577	0.300576956601215	OE < KO	3.4721213297456576e-5	8.495285390569306e-4
TMEM173	0.326168704813971	0.00401610639236449	0.669685679629257	6.2569658738147e-4	-0.343517	0.343516974815286	OE < KO	3.491395291780792e-5	8.530512462906867e-4
ITGB4	1.36130955212264	3.13392811320607e-6	-0.16198	0.821818028111312	1.5232899028713829	1.5232899028713829	OE > KO	3.572105157658419e-5	8.715538023441616e-4
CLCN4	-0.27251	3.30980119499776e-6	0.0236982733192226	0.781506451834732	-0.296208	0.2962084262596146	OE < KO	3.586403778319436e-5	8.738237840935963e-4
PRKAG2	0.229067288708462	1.0239870937122e-4	0.173281146174882	0.0257059625208389	0.055786142533579997	0.055786142533579997	OE > KO	3.6450628358517364e-5	8.868807962502125e-4
AASS	-0.357442	5.44871373433677e-6	-0.0436704	0.490151367031261	-0.313771	0.3137713721268377	OE < KO	3.694417620993247e-5	8.963958649328137e-4
AX747706	0.524397721197791	3.5163780179355e-4	0.471562559991302	0.00758660178642441	0.05283516120648907	0.05283516120648907	OE > KO	3.690620750053945e-5	8.963958649328137e-4
YES1	0.314047529047791	1.11730313328398e-5	0.0698145536297745	0.241864264529421	0.24423297541801647	0.24423297541801647	OE > KO	3.7350319830252966e-5	9.045732633875344e-4
CD52	0.477009522948155	2.18901871441373e-5	0.394274338548345	0.123932168272813	0.08273518439981004	0.08273518439981004	OE > KO	3.748545402663388e-5	9.045732633875344e-4
PCDH20	0.476841754621678	3.23476681171148e-5	0.160116648303039	0.0836239710683256	0.316725106318639	0.316725106318639	OE > KO	3.7384724135257074e-5	9.045732633875344e-4
ANXA3	0.465527907085789	0.00329306631774308	0.66029049031344	8.2388241051687e-4	-0.194763	0.194762583227651	OE < KO	3.7488031093858605e-5	9.045732633875344e-4
PPP1R13B	-0.433171	8.81392886186229e-6	-0.173207	0.309068934904277	-0.259964	0.259964466031521	OE < KO	3.762915662487349e-5	9.05480696004865e-4
COL9A1	-0.344149	0.00613239328328351	-0.27734	4.4414878861786e-4	-0.0668091	0.06680908568849703	OE < KO	3.7623819087641065e-5	9.05480696004865e-4
KIF16B	-0.351874	3.02041267226463e-6	0.00839877140408411	0.907450565940893	-0.360273	0.36027317799284614	OE < KO	3.7843903114068416e-5	9.069058096952231e-4
IVD	-0.1992	4.40861445530846e-5	0.0937399964572667	0.062035520970813	-0.29294	0.2929397367079797	OE < KO	3.77674599198575e-5	9.069058096952231e-4
CDH20	0.739502199512332	0.00727216761607468	-0.674893	3.7656705922954e-4	1.414395388231895	1.414395388231895	OE > KO	3.7812954452697686e-5	9.069058096952231e-4
SNX25	-0.263799	1.88900425266103e-5	-0.1381	0.145443342609979	-0.125699	0.125699053066428	OE < KO	3.7927856149791325e-5	9.076743029883029e-4
MYL6	0.275362620916279	1.174527254955e-4	0.143675767246376	0.0235303884270077	0.131686853669903	0.131686853669903	OE > KO	3.8136236646568886e-5	9.114143769058418e-4
SPRY4	0.139712443073704	0.254099882069209	0.312847034723459	1.10089082106567e-5	-0.173135	0.17313459164975498	OE < KO	3.856676832551998e-5	9.204461733787811e-4
BMPR1B	0.127368050219095	0.226746031512072	-0.318129	1.27999260009025e-5	0.445497241088858	0.445497241088858	OE > KO	3.990705881912415e-5	9.511363582857737e-4
GALNT7	0.282083749860708	4.49680048827181e-6	-0.0277117	0.655415715646811	0.3097954825204492	0.3097954825204492	OE > KO	4.0479713861438376e-5	9.634722643428611e-4
CTNNAL1	-0.226263	1.5921475454243e-4	-0.149371	0.0186247202241114	-0.0768924	0.076892448755218	OE < KO	4.070960212930739e-5	9.67627418002858e-4
CTH	-0.377409	2.11670046832764e-5	0.130815292187002	0.141863780712871	-0.508224	0.508224004301172	OE < KO	4.118669896286175e-5	9.7763922884166e-4
TRIM62	-0.257977	3.17737668227271e-5	0.142941121758849	0.095310751552331	-0.400918	0.400918480839661	OE < KO	4.151148683975145e-5	9.840134834344335e-4
SEMA7A	0.364206338322297	9.41458960440352e-6	0.118918942858216	0.32446692969359	0.245287395464081	0.245287395464081	OE > KO	4.184610532557806e-5	9.906032023892593e-4
EDN1	0.371002653371403	0.468892465314209	1.21274505018471	6.52481202371143e-6	-0.841742	0.8417423968133069	OE < KO	4.1905941235761375e-5	9.906791026735263e-4
NCAPD3	-0.209451	8.62600601257596e-6	-0.0426087	0.3656266540276	-0.166842	0.1668424539788379	OE < KO	4.310391480833695e-5	0.001017624677000063
LOC100289092	0.705283845664699	7.46297760583154e-6	0.111070975961765	0.423874206199671	0.5942128697029341	0.5942128697029341	OE > KO	4.322380512843333e-5	0.0010190798475967825
LGI1	0.834189400118561	7.43880321515936e-6	-0.144494	0.431840330970423	0.978682973038363	0.978682973038363	OE > KO	4.384410331528717e-5	0.001032313248179857
KIAA1324	-0.466382	1.0280659177098e-4	0.336332776166741	0.0322607421399612	-0.802715	0.80271469999656	OE < KO	4.5160931194096815e-5	0.0010618888848246365
ASRGL1	-0.233813	3.39207934044685e-5	-0.107805	0.0980134684866126	-0.126009	0.1260087619534	OE < KO	4.5262833790839474e-5	0.0010628563950831487
HERV-Fb1	0.834405144947289	3.39207905145694e-5	0.285876537753595	0.0984433645834306	0.548528607193694	0.548528607193694	OE > KO	4.5446742809855175e-5	0.0010657443950611346
FAT4	0.386872034428294	9.96715998496296e-6	-0.0781848	0.339755138781396	0.4650568666871448	0.4650568666871448	OE > KO	4.604054680352869e-5	0.0010782239970293587
CKMT1B	0.73750807256805	4.35707465038523e-6	0.0740190269643134	0.78140306167103	0.6634890456037366	0.6634890456037366	OE > KO	4.6270214541903315e-5	0.0010821539213851023
DACH1	0.631945836065967	5.5648882030882e-4	-0.292906	0.00620021342793485	0.924851923126201	0.924851923126201	OE > KO	4.684551546812489e-5	0.0010941461249657902
CECR1	0.23498710626936	9.05803844950415e-6	-0.052599	0.382215382823196	0.28758615626913403	0.28758615626913403	OE > KO	4.6993554496339085e-5	0.0010952025495525556
HHIP	0.327938590062999	1.44945007403378e-5	0.0871572774516343	0.238980511932122	0.2407813126113647	0.2407813126113647	OE > KO	4.701595488247223e-5	0.0010952025495525556
CYP2S1	0.551988899443897	0.00126069769265808	0.70976715051949	0.00275160442064337	-0.157778	0.15777825107559307	OE < KO	4.707929629484761e-5	0.001095219693327213
ICMT	-0.052846	0.1921097379109	-0.173421	1.81583587490885e-5	0.1205752393062591	0.1205752393062591	OE > KO	4.7323838536703114e-5	0.0010994465223918783
AK301549	1.52120465460098	5.00293012967388e-6	-0.196346	0.699377468300431	1.717550771338441	1.717550771338441	OE > KO	4.7456257278498786e-5	0.0011010606960610845
IRX2	-0.0400075	0.690194898817102	-0.235605	5.11730007808901e-6	0.1955974800714764	0.1955974800714764	OE > KO	4.7870655244964536e-5	0.001109204295172728
CDK1	-0.171844	0.00254890633402242	0.18710121650053	0.00139380459367299	-0.358945	0.358945162419668	OE < KO	4.813099446444421e-5	0.001113761398361094
LMBR1	-0.241832	2.15542484370286e-5	-0.0850032	0.165328635418788	-0.156829	0.1568291447616234	OE < KO	4.826721101486625e-5	0.0011154380310357597
RAP2B	0.148766971146804	0.0682881523239248	0.24324198062794	5.53537357587494e-5	-0.094475	0.09447500948113599	OE < KO	5.09763273309175e-5	0.0011764905940990378
HGD	0.483211492002465	7.79690722905214e-6	0.0603478080928471	0.487056629985237	0.42286368390961787	0.42286368390961787	OE > KO	5.119517529546048e-5	0.001179984712277715
ARHGAP19	-0.196151	1.91922407377739e-5	-0.083549	0.19853301901055	-0.112602	0.1126020197948541	OE < KO	5.135439020280254e-5	0.0011820969765892469
GPR160	1.1087488898612	8.32284026176882e-6	-0.464277	0.466048567710163	1.573026159738066	1.573026159738066	OE > KO	5.2209184151343427e-5	0.001200193781266231
PTCH1	-0.0496047	0.645819421329119	-0.300924	6.03368101670066e-6	0.2513194998372598	0.2513194998372598	OE > KO	5.243118745431419e-5	0.0012037154768054755
ALMS1	-0.233298	3.9134604889698e-4	-0.208606	0.0101165902438448	-0.0246922	0.024692156733435	OE < KO	5.3208146029336324e-5	0.001219951909092018
LRRC4C	0.0321385311586159	0.751685601357862	0.395693313034427	5.3230820744343e-6	-0.363555	0.3635547818758111	OE < KO	5.373282556171453e-5	0.0012303691758856466
TMEM35	0.386272765864749	1.06445232540534e-5	-0.0779668	0.377364652678563	0.4642395421807971	0.4642395421807971	OE > KO	5.3926470637019494e-5	0.0012331891206849922
HERC1	-0.335606	4.5509189260482e-6	0.0122384170299795	0.884728124662818	-0.347845	0.3478448350740535	OE < KO	5.404398947937175e-5	0.0012342631226529104
NR1H3	0.357311462573948	5.33222104565433e-5	0.178957184297847	0.0763075209848131	0.17835427827610104	0.17835427827610104	OE > KO	5.457247018426058e-5	0.0012414704725662608
FAS	0.244133532236254	0.00343182915762917	0.315684903827696	0.00118389587553621	-0.0715514	0.07155137159144198	OE < KO	5.449852287056533e-5	0.0012414704725662608
LEPREL1	0.0591947127659296	0.352438717655169	0.275361126052746	1.15340640384797e-5	-0.216166	0.21616641328681638	OE < KO	5.4524868381556646e-5	0.0012414704725662608
LARP1B	-0.270463	7.07510806779715e-6	-0.0400448	0.582621558222714	-0.230419	0.2304186001222696	OE < KO	5.5232757241709396e-5	0.0012534992097313488
BTBD3	0.148328006583764	3.6419603482011e-4	-0.122475	0.0113209918978419	0.27080310250373496	0.27080310250373496	OE > KO	5.524453473778837e-5	0.0012534992097313488
FGFR3	-0.585793	6.33586104476817e-6	0.0650623610296138	0.654320038821121	-0.650856	0.6508558260531648	OE < KO	5.5524942271283656e-5	0.0012582297151474563
ANKRD34A	0.658322460481002	4.71825839110066e-6	-0.0312659	0.892866255880129	0.6895883924018787	0.6895883924018787	OE > KO	5.6355913828949494e-5	0.0012754079644549062
KIAA1432	-0.0857849	0.126765542094704	0.219528592706588	3.32957273947861e-5	-0.305313	0.3053134809479373	OE < KO	5.645464354603023e-5	0.0012759916462458049
GAD1	1.79300570234361	6.22165146434823e-6	-0.449193	0.681539419216431	2.2421987672098727	2.2421987672098727	OE > KO	5.669653675379579e-5	0.001279805437381811
GNB5	0.250052946891082	3.97486043792646e-5	0.120411607190292	0.108992457089778	0.12964133970079	0.12964133970079	OE > KO	5.783363352463689e-5	0.0013037907021649455
AFF3	-0.197904	3.51398927369226e-5	0.0657872178105098	0.125076689663112	-0.263691	0.2636911903316288	OE < KO	5.86097523994284e-5	0.0013178907563953731
MTHFD1	-0.0738254	0.136567341106508	-0.191249	3.21537466626629e-5	0.11742361265991282	0.11742361265991282	OE > KO	5.85600433275968e-5	0.0013178907563953731
OTX1	-0.43195	1.45918271888278e-5	-0.135261	0.305468570896237	-0.296689	0.29668901897995503	OE < KO	5.9376097289706024e-5	0.0013334087881721659
S100A13	0.217425821852783	0.00109431749042421	0.20487432255689	0.00411449461734077	0.012551499295892998	0.012551499295892998	OE > KO	5.993300791874849e-5	0.0013441897955520335
GLIS3	0.155289334719791	0.139426350848607	0.418060776143174	3.24605436438053e-5	-0.262771	0.262771441423383	OE < KO	6.021968900259886e-5	0.0013488901913078929
PTPRM	-0.00198759	0.972527986221283	0.242441129949404	4.66337857272417e-6	-0.244429	0.24442872491262818	OE < KO	6.033548851907409e-5	0.0013497558007067546
IL17RD	0.27313293584798	5.35265910037213e-5	0.0905820018430754	0.0870283357191216	0.18255093400490457	0.18255093400490457	OE > KO	6.184796678343042e-5	0.0013818241774065539
IGSF3	-0.298482	1.78181469227034e-5	0.0699786336623648	0.262469089214623	-0.36846	0.3684603660255708	OE < KO	6.207361181529396e-5	0.001385096639154021
HECW2	-0.348024	1.08454776647131e-5	0.060474109193626	0.437682203048337	-0.408498	0.408497999487839	OE < KO	6.293415297644952e-5	0.0014025096460764431
IGFBP3	-0.190916	0.00716358454463348	0.17902038342578	6.7031006971551e-4	-0.369937	0.36993680200955803	OE < KO	6.360741824573425e-5	0.00141571014604437
MYOF	-0.223989	0.0212646646409949	0.255214804689095	2.2876394470154e-4	-0.479204	0.479203950177352	OE < KO	6.437567102114476e-5	0.0014309885499922573
AX747406	0.876423159268963	5.72230697258183e-6	0.0310992986211689	0.858331748765738	0.8453238606477941	0.8453238606477941	OE > KO	6.495102176491899e-5	0.0014419456532430111
LRRC55	-0.14372	0.0121979843648262	-0.187338	4.0527588780414e-4	0.043618733025935	0.043618733025935	OE > KO	6.534099764518437e-5	0.001448764781755203
ADAMTS4	0.496292119876995	6.51645285628824e-6	0.0495998675061491	0.761717640723642	0.4466922523708459	0.4466922523708459	OE > KO	6.558711522883344e-5	0.001452381004826851
PCDH18	-0.145591	0.328476497893292	-0.402882	1.51717391599524e-5	0.257291281292118	0.257291281292118	OE > KO	6.582966523773307e-5	0.001455909182893682
CAV1	0.0350940849992504	0.723085173434818	0.496339212677676	6.94762202080064e-6	-0.461245	0.4612451276784256	OE < KO	6.63198652802547e-5	0.0014648986404201714
TYROBP	1.1377184275731	2.7230710235275e-5	0.833996727539354	0.185373002941809	0.303721700033746	0.303721700033746	OE > KO	6.661405565631324e-5	0.0014695413488670162
NXPE3	-0.190039	4.2006898703422e-4	0.140710372652904	0.0120489719664571	-0.330749	0.330749437020813	OE < KO	6.677943390402235e-5	0.001471334277981067
KIAA1644	-0.183026	0.3082611346815	-0.416473	1.64415891325472e-5	0.23344714743774797	0.23344714743774797	OE > KO	6.68636092361157e-5	0.0014713358238699471
CCDC64	-0.814685	6.22777699237116e-6	-0.0881952	0.817149010170847	-0.72649	0.726490112925956	OE < KO	6.711618201870988e-5	0.001475038301803154
PAXIP1	-0.0790535	0.114943570645068	-0.208323	4.44428800222691e-5	0.12926983320714092	0.12926983320714092	OE > KO	6.73526189867092e-5	0.0014783773106066382
SSRP1	-0.0400315	0.16590833723719	-0.156402	3.12111197161722e-5	0.116370154731579	0.116370154731579	OE > KO	6.820216405111877e-5	0.0014951486941231476
CEP192	-0.219018	3.6819068170357e-5	-0.0907212	0.141933694405923	-0.128297	0.1282966068250863	OE < KO	6.878227811504589e-5	0.0015059789403562113
TRPC4	0.492956091052671	6.05974817428513e-6	-0.0122886	0.881788805109313	0.505244646595815	0.505244646595815	OE > KO	7.021061702942864e-5	0.0015315019131082602
ALS2	-0.224621	1.63017227501539e-5	0.0523350641452424	0.3270665720718	-0.276956	0.2769561663118084	OE < KO	7.006894040953035e-5	0.0015315019131082602
ATP6V1E2	0.651809386847194	4.13916866240788e-5	0.282961748498778	0.128996022718263	0.36884763834841605	0.36884763834841605	OE > KO	7.016138736317556e-5	0.0015315019131082602
PDLIM3	0.988807181069262	1.94424370082265e-5	0.556849840236054	0.276475951698211	0.431957340833208	0.431957340833208	OE > KO	7.059836119347028e-5	0.0015380420058761757
HPCAL4	-0.434798	9.48681425956193e-5	0.356304408755662	0.0576841967348109	-0.791103	0.7911028618473119	OE < KO	7.177477750990247e-5	0.0015617263156196938
SLC4A11	-0.291786	0.00835750475774304	0.435879366329809	6.5575490061709e-4	-0.727665	0.727665012646998	OE < KO	7.187269261415053e-5	0.0015619141423502477
PDE4A	-0.295754	0.00321207327291807	0.326033721127524	0.00171173622324811	-0.621787	0.6217873730329431	OE < KO	7.208766243339507e-5	0.0015646421421957983
AEN	0.221106991745033	0.00310858358210934	0.2150977351256	0.00177991875661476	0.006009256619433023	0.006009256619433023	OE > KO	7.250906735961307e-5	0.0015718384441004596
STOX1	-0.240299	0.00455879628165999	-0.296421	0.00122132525580885	0.056121372457396984	0.056121372457396984	OE > KO	7.292956083091469e-5	0.0015789971994752744
CTDSPL	0.195522334087516	6.98469844279299e-5	0.0919370635816189	0.0804329218129185	0.10358527050589708	0.10358527050589708	OE > KO	7.353697085396509e-5	0.0015901801830893265
TRRAP	-0.283818	5.94988695517243e-6	0.00404470610473833	0.958912087321393	-0.287862	0.28786239276448233	OE < KO	7.459317927273438e-5	0.0016090420199719052
CREM	0.245216990528087	7.7344103769926e-4	0.192939907347548	0.00737608236165745	0.052277083180538975	0.052277083180538975	OE > KO	7.45877009537389e-5	0.0016090420199719052
IP6K3	0.154161256166024	0.148151501995246	0.562388255646915	3.87480552308637e-5	-0.408227	0.408226999480891	OE < KO	7.501764533349498e-5	0.0016162052801282775
SCPEP1	-0.13189	0.00269086901393263	0.159502152156831	0.0021577252748296	-0.291392	0.291391685329214	OE < KO	7.580860995436747e-5	0.0016312371740980376
SMC1A	-0.146759	1.062188630188e-4	-0.0813106	0.0547722431578041	-0.0654488	0.06544880005504121	OE < KO	7.594953144179316e-5	0.0016322617973497904
AK123543	1.21267146805529	4.53044764363376e-5	-0.374936	0.128848830777111	1.587607354568259	1.587607354568259	OE > KO	7.618556848835051e-5	0.0016353255645830723
KIF2C	-0.204741	1.8032190126914e-5	0.0303413013802217	0.324989981868688	-0.235082	0.2350824974067347	OE < KO	7.646092220985007e-5	0.001639224721984212
PVALB	0.311728595225068	0.164823885192034	-0.47673	3.58160045495568e-5	0.788458736105032	0.788458736105032	OE > KO	7.697942392469896e-5	0.0016483207370118526
USP13	-0.202208	4.93758221733969e-5	-0.100014	0.120296906700018	-0.102194	0.102193711130462	OE < KO	7.741787637872959e-5	0.0016556825542414372
LPCAT3	-0.252074	2.88709637945744e-5	0.0883597281302767	0.208957618424657	-0.340433	0.3404332723798957	OE < KO	7.853689025477378e-5	0.0016775633188241912
MYC	0.379121144708571	0.027032239861426	0.528714225914197	2.263545047612e-4	-0.149593	0.14959308120562603	OE < KO	7.957059121192002e-5	0.0016975706373918646
S100A11	0.405314603224208	2.7419062903335e-4	0.285884228859721	0.0224736328703277	0.119430374364487	0.119430374364487	OE > KO	8.008890085846817e-5	0.0017065471761486507
MYLK2	0.422837744851472	2.39390281843544e-5	0.142666533013754	0.267573828780369	0.280171211837718	0.280171211837718	OE > KO	8.300422465478212e-5	0.0017643692662342144
IDS	-0.119295	0.00820285020189649	0.155619035312388	7.8043603778488e-4	-0.274914	0.274913829122473	OE < KO	8.296048568717535e-5	0.0017643692662342144
C2CD3	-0.189823	6.41016172878099e-5	-0.0999844	0.100086348977931	-0.0898386	0.08983864229571362	OE < KO	8.31266630203689e-5	0.0017648274792212786
SOX1	-0.316367	0.0185788823966134	-0.164609	3.4743878286401e-4	-0.151758	0.15175769065894204	OE < KO	8.35967717135797e-5	0.001772656878008925
FLT4	0.475940677808532	9.36278781648039e-5	-0.243523	0.0710538285154886	0.719463818429928	0.719463818429928	OE > KO	8.595516580871292e-5	0.0018204596497065663
C14orf132	-0.118114	0.00787096376452392	-0.115755	8.4934176188059e-4	-0.0023594	0.002359398798612994	OE < KO	8.63427295779126e-5	0.0018242508589806801
ALPK2	-0.0724088	0.600780709979609	0.389316165677678	1.11222484998573e-5	-0.461725	0.4617249542527838	OE < KO	8.630572034542428e-5	0.0018242508589806801
KIF4A	-0.254461	1.65713119776153e-5	0.0398564579878979	0.411299440278918	-0.294317	0.2943171635975449	OE < KO	8.789803644495876e-5	0.001854871229877091
CHST6	-0.376804	7.48134033234718e-5	-0.16803	0.0935357541938954	-0.208773	0.208773344962322	OE < KO	9.006023599207163e-5	0.001898209359572652
TM4SF18	-0.162691	0.307470927663624	0.549023690712027	2.28092601106436e-5	-0.711715	0.7117148509491039	OE < KO	9.024368360451152e-5	0.0018997870047861908
FBXO22	0.0948004746508192	0.0245553689011642	0.196756491468337	2.904106958259e-4	-0.101956	0.10195601681751781	OE < KO	9.16425824156204e-5	0.0019269174720899797
ABI3	0.679870521296184	1.4347181573432e-4	0.541052383724842	0.0498989998195565	0.13881813757134198	0.13881813757134198	OE > KO	9.197386304700975e-5	0.0019292455157606575
BTG2	0.133009006386502	0.127886554469874	0.30210992247981	5.59498508719459e-5	-0.169101	0.169100916093308	OE < KO	9.192805560647672e-5	0.0019292455157606575
PFKP	-0.429927	5.86763903529988e-5	0.173488037406272	0.123005385351608	-0.603415	0.6034154857276439	OE < KO	9.266563854056647e-5	0.001941428360034335
SMG1P1	-0.493196	0.0538053876082696	-0.613057	1.3506911467836e-4	0.119860670809191	0.119860670809191	OE > KO	9.325663558628307e-5	0.0019514731853426269
CPNE2	0.339870397838421	7.75835191365252e-6	0.00453031697718953	0.948283194919052	0.33534008086123146	0.33534008086123146	OE > KO	9.431705384774146e-5	0.0019713053046743
AX748330	0.78364628564298	1.98250948528291e-5	0.242868983422157	0.373537423278644	0.540777302220823	0.540777302220823	OE > KO	9.488779532152542e-5	0.0019802925352743073
ZMAT4	0.185607598278099	0.00219360759264701	0.150580268511073	0.00337921212602146	0.035027329767025994	0.035027329767025994	OE > KO	9.497344444353171e-5	0.0019802925352743073
DTX3L	0.274706357616298	1.7700616648678e-5	0.0617277013452027	0.420543038307317	0.21297865627109533	0.21297865627109533	OE > KO	9.534199091726695e-5	0.0019856104632222237
EFNB2	0.161157119610165	7.46364942870979e-5	-0.0438787	0.100269530327987	0.2050358263324722	0.2050358263324722	OE > KO	9.581297057076499e-5	0.001993046500790681
HERPUD1	0.266993246542197	6.99043366829366e-5	0.104306196640445	0.108267857477798	0.16268704990175203	0.16268704990175203	OE > KO	9.681132176803568e-5	0.0020114219275653403
SEPT8	-0.151497	8.13804802282593e-6	-0.00311358	0.938597158959577	-0.148384	0.14838372464276475	OE < KO	9.763588762569688e-5	0.0020261473524601915
PGBD1	0.293871627623222	5.6696816076301e-5	-0.102827	0.13861304362665	0.396698543690437	0.396698543690437	OE > KO	1.002315554793558e-4	0.002077548378620676
PDE4DIP	-0.287079	9.61928102809027e-6	-0.0148012	0.82857637583059	-0.272278	0.27227799445830253	OE < KO	1.0154004148460463e-4	0.0021021792730552347
ECEL1	-0.921013	1.18209552061194e-5	-0.194505	0.677839581035494	-0.726508	0.726508069665031	OE < KO	1.0203772301693168e-4	0.0021099857286739987
BOLA3-AS1	0.31652772432572	8.97796989826811e-6	0.0112369308271238	0.903246757921777	0.3052907934985962	0.3052907934985962	OE > KO	1.0317082147396755e-4	0.0021308976987787346
PTPN12	0.197463845141428	2.55570044600901e-5	-0.0698631	0.324618440221882	0.2673269921135679	0.2673269921135679	OE > KO	1.0536023541478686e-4	0.002172036809701859
ADAMTS15	-0.108411	0.395142676745132	0.590125772855579	2.10066152042282e-5	-0.698536	0.6985364486264	OE < KO	1.0541095526677022e-4	0.002172036809701859
CD9	0.711304508320944	1.19019489140835e-5	-0.148498	0.700389975186329	0.8598025846846471	0.8598025846846471	OE > KO	1.0582497879506297e-4	0.002178002563577449
ASIC1	0.275925294558802	8.72108831156704e-6	0.00352606171411323	0.958309139941085	0.27239923284468875	0.27239923284468875	OE > KO	1.0607630939902801e-4	0.0021806098197727332
MARK4	0.301270666304037	4.2729977492544e-4	0.17551140273027	0.0197279252726805	0.125759263573767	0.125759263573767	OE > KO	1.0692064641453048e-4	0.002194126271032879
C12orf45	0.087005432911529	0.304632277181032	0.311110455331527	2.76898345975999e-5	-0.224105	0.22410502241999797	OE < KO	1.0698466383851869e-4	0.002194126271032879
TIAM1	0.182734044644205	5.84604155238404e-5	-0.0750405	0.145040890774268	0.257774515116295	0.257774515116295	OE > KO	1.0749782741665199e-4	0.002202069078251651
CCNK	0.0779257708453439	0.0414561255644263	0.137867242660814	2.0732177696672e-4	-0.0599415	0.05994147181547009	OE < KO	1.088470884298958e-4	0.002227100543850991
TNS1	0.216214445822056	0.00184728575660223	0.302021388486806	0.0046605558170333	-0.0858069	0.08580694266474997	OE < KO	1.0901761778732564e-4	0.0022279838850134052
NAB2	0.286088126579533	9.02237556308332e-5	-0.173516	0.0960800223866398	0.45960376768880795	0.45960376768880795	OE > KO	1.0970926706080398e-4	0.00223950282142556
TRAM2	0.0362229579508137	0.591539018802314	0.207735998482258	1.48392156540664e-5	-0.171513	0.17151304053144428	OE < KO	1.109822632515333e-4	0.002262848150725319
DNAH10	0.75139117488915	5.70569607836538e-5	0.333052824239686	0.154477535496831	0.41833835064946395	0.41833835064946395	OE > KO	1.1140185472978051e-4	0.002268759076417672
APOLD1	0.080905533404146	0.260926810324662	0.22782766155956	3.42355382037757e-5	-0.146922	0.146922128155414	OE < KO	1.1278554736231944e-4	0.0022942678669260657
SLCO5A1	1.62153402953212	6.69694053729229e-5	-0.824764	0.135562838629517	2.446297776038895	2.446297776038895	OE > KO	1.144769957674134e-4	0.0023259704575553197
CREB3L1	0.74147010883302	2.41584878164481e-5	0.504897812248999	0.377833848388709	0.236572296584021	0.236572296584021	OE > KO	1.1504958335953231e-4	0.0023321870351004155
AURKA	-0.223197	1.1773671982881e-4	0.0898776985719402	0.0774357462515718	-0.313075	0.3130750577433512	OE < KO	1.1492351305417004e-4	0.0023321870351004155
AFF1	-0.226108	3.96612966147585e-5	-0.0659648	0.237202693044826	-0.160143	0.1601429132251753	OE < KO	1.1829301910591413e-4	0.002389628263555268
PDGFRB	0.29450864579923	3.8327376271958e-4	0.186938141452644	0.0245457837032672	0.10757050434658597	0.10757050434658597	OE > KO	1.182928861461865e-4	0.002389628263555268
RAD54L	-0.173941	0.00744740573077028	-0.141599	0.00126114525172577	-0.0323426	0.03234262241657601	OE < KO	1.1811354036077564e-4	0.002389628263555268
IER3	0.224829342658563	0.113029231926555	0.517696421011491	8.37876385566584e-5	-0.292867	0.292867078352928	OE < KO	1.1901833766398448e-4	0.0024015072653907087
GNG4	-0.13545	0.0139058663733812	-0.131264	6.8470770824016e-4	-0.00418576	0.0041857580014589835	OE < KO	1.1960815154949073e-4	0.002410627883878791
SPAG4	0.466120936588055	1.0716943615287e-4	0.354432825680826	0.0902458992706946	0.11168811090722897	0.11168811090722897	OE > KO	1.2134298229075212e-4	0.002442778057761125
DOK4	0.432413596721077	8.03371389462629e-5	0.173952465943915	0.121113409869606	0.258461130777162	0.258461130777162	OE > KO	1.2201598830869565e-4	0.002453503102841749
GOLGA6L4	0.893800776786916	8.65447201723032e-5	-0.340808	0.113945766982485	1.234608368359241	1.234608368359241	OE > KO	1.2353265029586176e-4	0.0024787065782336352
JAM2	-0.472299	2.1818199417517e-4	-0.144098	0.045206067157292	-0.328201	0.328200967422539	OE < KO	1.2355276873326454e-4	0.0024787065782336352
CENPE	-0.337147	6.0425176847084e-4	-0.148537	0.0165394593212704	-0.18861	0.18861003740736798	OE < KO	1.2506014702427413e-4	0.0025032061922684802
SCN8A	-0.275297	0.00288439530723145	-0.221456	0.0034619169177845	-0.0538408	0.05384082596425899	OE < KO	1.2496273172782067e-4	0.0025032061922684802
TTF2	-0.246249	1.04843437840651e-5	0.0031845773171217	0.955485503113111	-0.249434	0.24943399005083672	OE < KO	1.25332309785043e-4	0.002505786774148048
NEDD9	0.185011179768653	0.00590416320795809	0.205040620842449	0.00171728250912952	-0.0200294	0.020029441073796006	OE < KO	1.2672992597455535e-4	0.002530837128994145
MTOR	-0.158193	1.27643948532263e-5	-0.0116199	0.803989508411143	-0.146573	0.1465731609833549	OE < KO	1.2814728756053038e-4	0.0025562242287159843
ATP7B	-0.23401	2.7618281929172e-4	0.13290208268604	0.0372091885978793	-0.366912	0.36691201428385	OE < KO	1.283092341477414e-4	0.002556539569681763
STX5	0.27491728857182	4.01612314561729e-5	0.0716427606989991	0.262605120809568	0.2032745278728209	0.2032745278728209	OE > KO	1.314069162645757e-4	0.0026152816759186432
RARRES2	0.611290292585245	1.3073375565615e-5	-0.0356246	0.820943936588214	0.6469148885117576	0.6469148885117576	OE > KO	1.3353637293047336e-4	0.002651629180528605
HUNK	0.19033056182035	2.7890925222396e-4	-0.0980579	0.0384542777482449	0.2883884363206807	0.2883884363206807	OE > KO	1.3345336222762508e-4	0.002651629180528605
ITPRIP	0.267140699332376	1.65370622301849e-5	0.0339641842573943	0.65406085375565	0.2331765150749817	0.2331765150749817	OE > KO	1.3449418127549936e-4	0.002666751815386157
PASK	-0.249949	0.00942673791301675	-0.209853	0.00114840861143737	-0.0400953	0.040095349329796	OE < KO	1.3460282685412005e-4	0.002666751815386157
SH3TC1	0.832431714318589	1.23496540774283e-5	-0.0435726	0.885109298652436	0.8760043578189504	0.8760043578189504	OE > KO	1.3580337859747202e-4	0.002687493557900651
PLXNA2	0.406154569448234	3.9911617315178e-4	0.227660046192298	0.0274325311430151	0.17849452325593604	0.17849452325593604	OE > KO	1.3600868824009996e-4	0.002688515245279445
ELMO1	-0.112736	0.0930444129956768	0.24868440267157	1.1803610614218e-4	-0.36142	0.361420376707483	OE < KO	1.363950902403396e-4	0.0026931102806597076
IRF2	0.331370903305552	2.83325313709343e-5	0.0622510204160006	0.390319986627331	0.2691198828895514	0.2691198828895514	OE > KO	1.3726443369468792e-4	0.0027072198456086476
LINC00294	0.280116731333431	4.30184685229432e-5	-0.0976586	0.258221050855716	0.3777753312695711	0.3777753312695711	OE > KO	1.378294695692401e-4	0.002715302635860683
SATB2	-0.0122474	0.886458706837709	-0.30465	1.27144002866672e-5	0.29240268994614116	0.29240268994614116	OE > KO	1.396822476713724e-4	0.002748707807382439
LRP8	0.231938107831121	8.46715967519215e-5	-0.0849149	0.134607243383884	0.316853043490375	0.316853043490375	OE > KO	1.4112415133833703e-4	0.0027739616893403007
CSPG4	-0.353469	0.021700512168601	0.562311533599817	5.4099747217343e-4	-0.91578	0.915780459332052	OE < KO	1.450175697428073e-4	0.0028472922167010898
FAM189B	0.406304226979225	1.28298272507306e-5	-0.00803337	0.928668562039795	0.4143375923799493	0.4143375923799493	OE > KO	1.4699995751203706e-4	0.002882978987349301
RFC5	-0.178959	0.00555570598920719	-0.146695	0.00223963154747634	-0.0322642	0.03226424182533599	OE < KO	1.5297562643263126e-4	0.0029968147915033047
DZIP3	-0.262513	3.43877170782923e-5	0.0634870784949435	0.362845777864754	-0.326	0.3259997252878835	OE < KO	1.5336753294815662e-4	0.0030011315675559863
ATP6V0E2-AS1	0.439357529921051	8.72658531559351e-5	-0.185488	0.145678547072143	0.624845473774852	0.624845473774852	OE > KO	1.5602251783483672e-4	0.003049673661455456
AKAP5	-0.384469	1.29649585546643e-5	-0.00168404	0.987795919662508	-0.382785	0.3827851481198449	OE < KO	1.5708149139181702e-4	0.0030635268789391827
TIGD2	0.312048016438553	2.24664409458454e-5	0.0531264966683835	0.569944578345773	0.25892151977016953	0.25892151977016953	OE > KO	1.5705775532293346e-4	0.0030635268789391827
BUB1	-0.207707	1.0875846953095e-4	0.0735209195755272	0.118727050923125	-0.281228	0.28122794276015617	OE < KO	1.5827339083757813e-4	0.0030833348544683646
COL17A1	0.236551427036372	0.369585026389717	1.00211839222581	3.50431953889896e-5	-0.765567	0.7655669651894379	OE < KO	1.5871088083959379e-4	0.003088418408685043
C17orf89	0.165286236875088	0.0347333921424476	0.267916607654047	3.7553325559935e-4	-0.10263	0.10263037077895901	OE < KO	1.5974711527826102e-4	0.0031047184411955955
LOC339535	0.119153002815938	0.428061674305381	0.435068890160323	3.05036562842762e-5	-0.315916	0.315915887344385	OE < KO	1.59903470648064e-4	0.0031047184411955955
IER5	0.265268702400459	0.00847962256839304	0.289772748791859	0.00154568084124966	-0.024504	0.02450404639139997	OE < KO	1.6045830724394032e-4	0.003112037280405202
SERPINB9	-0.439776	4.03803677827732e-5	0.3039194477257	0.326525638391799	-0.743695	0.743695240477654	OE < KO	1.613398716212265e-4	0.003125669672360727
PDZD2	0.312646069922823	3.45774240120877e-5	-0.0661992	0.383757021787204	0.3788453030166963	0.3788453030166963	OE > KO	1.622846300658113e-4	0.003140494821207193
HS3ST3B1	-0.226179	0.285766518251302	-0.471846	4.66102824900979e-5	0.245666567523507	0.245666567523507	OE > KO	1.6284973086604996e-4	0.003147948278199644
TRPC1	-0.279731	2.2084464059462e-5	-0.0375523	0.605844028196163	-0.242178	0.24217819804623977	OE < KO	1.6352409817376706e-4	0.0031574951141852994
SLC9A6	0.225717496405036	2.069646698734e-4	-0.147413	0.0648280252285321	0.37313025807295896	0.37313025807295896	OE > KO	1.6394340548574987e-4	0.003158618871770604
HMGB2	-0.183358	3.7876554176404e-4	-0.08398	0.0354084705538269	-0.099378	0.0993779895428149	OE < KO	1.6388055214039404e-4	0.003158618871770604
RPS6KA5	-0.398463	4.90838943283916e-5	0.12572740464277	0.274507831003788	-0.524191	0.5241907879490659	OE < KO	1.6458055184146884e-4	0.0031674061319193134
KLF10	0.5495113384983	1.57101474460909e-5	-0.0181	0.862172481077681	0.5676113788143801	0.5676113788143801	OE > KO	1.6537597862028105e-4	0.003179216890091425
PDLIM5	-0.213999	1.4888331969858e-4	-0.0922292	0.0916968875789268	-0.121769	0.12176942269857459	OE < KO	1.6657811298574347e-4	0.0031988117547448918
TLE4	0.00530114705027796	0.950033070683848	-0.184019	1.44783551446586e-5	0.18932017540145596	0.18932017540145596	OE > KO	1.6772901968480108e-4	0.003217380998208235
OTUB2	0.381593154318182	5.62574508679309e-5	-0.1135	0.245029224134368	0.495093259716054	0.495093259716054	OE > KO	1.680626094290515e-4	0.003220248947811421
PCSK5	-0.134024	0.164012813669659	0.350433958216685	8.43814415917116e-5	-0.484458	0.484457635226284	OE < KO	1.6867714101189606e-4	0.0032284878608994636
ELMOD1	0.449742158564732	0.0162570986753046	-0.57601	8.5257660060512e-4	1.0257523110601992	1.0257523110601992	OE > KO	1.6890965925103467e-4	0.0032294050043033882
ARHGEF26	-0.142953	0.0321569350049562	-0.230693	4.3523802957789e-4	0.08773971358545099	0.08773971358545099	OE > KO	1.7042475617201698e-4	0.003254815157721905
MYOZ3	0.454589413775157	4.55027543120889e-5	-0.124675	0.314620241892387	0.579264098037767	0.579264098037767	OE > KO	1.7399954141433588e-4	0.003317591184929132
FANCA	-0.224798	0.00177008104564371	-0.154873	0.00809244932955212	-0.0699253	0.06992532102646201	OE < KO	1.7409104308705516e-4	0.003317591184929132
CC2D2A	0.217614908929036	3.13305041270377e-5	-0.0419906	0.461598446578629	0.25960555707989164	0.25960555707989164	OE > KO	1.7562757460696341e-4	0.003343230457208072
ESRRG	-0.556176	2.4354768272399e-4	-0.303587	0.0597761455800412	-0.25259	0.252589669255325	OE < KO	1.7669963687947662e-4	0.0033599820082277866
PTP4A2	0.192666118455571	8.07377462744136e-5	-0.0710354	0.180823868198077	0.26370151541735687	0.26370151541735687	OE > KO	1.7715587472763063e-4	0.003364999861547416
TMEM150C	0.0480226409808874	0.736048801944896	-0.81083	2.00598049863965e-5	0.8588528396943074	0.8588528396943074	OE > KO	1.7899975078524663e-4	0.003396335835398161
ZNF862	0.376219276994803	2.24270354071128e-5	0.0333581637992938	0.673543723750582	0.3428611131955092	0.3428611131955092	OE > KO	1.8278435956171793e-4	0.0034643874173051936
FBLIM1	0.266778009033939	0.00214647440473554	0.23545083219928	0.00715581187225768	0.03132717683465899	0.03132717683465899	OE > KO	1.856037230388426e-4	0.0035140168082700347
C17orf100	0.482495819071083	1.85989800585687e-5	0.0250951371140102	0.836974525503501	0.45740068195707284	0.45740068195707284	OE > KO	1.8789784023778188e-4	0.0035536052076970337
SLITRK5	-0.157105	8.7341663246087e-4	-0.100061	0.0178488340369826	-0.0570444	0.057044390900672995	OE < KO	1.8814796991887484e-4	0.0035544930731758063
IGFBP4	0.248172449317429	0.00230764652933527	0.187795052154558	0.00678451815383547	0.060377397162870994	0.060377397162870994	OE > KO	1.8888724438922906e-4	0.003564094054877847
PALMD	-0.507073	0.00677499151551541	0.421711095796505	0.00231558626205717	-0.928784	0.928783819167579	OE < KO	1.8923915069705456e-4	0.003564094054877847
BLOC1S2	-0.0995798	0.0521370487892327	0.227476322368931	3.0094968100869e-4	-0.327056	0.3270560826424585	OE < KO	1.892673703544941e-4	0.003564094054877847
TJP2	-0.142195	3.5719025732913e-4	-0.105581	0.0442436491330606	-0.036614	0.03661395145389401	OE < KO	1.9051450273197963e-4	0.0035837211944013464
ATP1A3	-0.477699	2.3280604306379e-4	-0.333319	0.0688054154149284	-0.14438	0.14438001406793904	OE < KO	1.928890066145805e-4	0.0036244900985128586
DFFA	0.251341218540593	6.3138356810887e-5	0.064811731150705	0.257710511257902	0.186529487389888	0.186529487389888	OE > KO	1.9568171027840062e-4	0.0036730212871355582
CDC42EP3	0.222925255919686	0.00667023806828896	0.169416267180494	0.00245097326331428	0.05350898873919202	0.05350898873919202	OE > KO	1.965322679332852e-4	0.003685032685128501
ATP6V0E2	0.526359648088952	2.22905097795009e-5	-0.0427097	0.736509008303862	0.5690693609519857	0.5690693609519857	OE > KO	1.97288036895072e-4	0.003691290820794
WWC2	-0.168008	1.5421320919827e-4	0.070682418126481	0.106376499053196	-0.23869	0.23869037967130402	OE < KO	1.971503178939215e-4	0.003691290820794
PRMT2	0.201700025232701	6.8332845929004e-4	0.125253390979113	0.0240893376935901	0.076446634253588	0.076446634253588	OE > KO	1.977701870473989e-4	0.003696358602785466
SEMA5A	-0.194082	0.35670793664254	-0.344656	4.62770964792916e-5	0.150574612500949	0.150574612500949	OE > KO	1.9828204985083078e-4	0.0037019703095949132
GLCCI1	-0.252857	0.00194958308370938	-0.229883	0.00878826658074553	-0.0229744	0.022974353181830998	OE < KO	2.0516418209448037e-4	0.003826377613604307
FGFR2	-0.382441	5.4026226356065e-4	-0.204328	0.0318799988314782	-0.178113	0.17811345350871	OE < KO	2.0615279506133033e-4	0.0038407209763609298
LMO7	0.302939466178367	1.6799492696999e-4	0.126230032904038	0.103661527240329	0.17670943327432898	0.17670943327432898	OE > KO	2.0824741522042987e-4	0.003875617321134256
KLHL14	-0.296932	3.8077091795108e-4	0.165821094032228	0.0463504861170278	-0.462753	0.462752648593743	OE < KO	2.1081342314790275e-4	0.0039192030016465575
STAB1	1.15134464429982	6.2426919709405e-5	0.93627012780992	0.28659753173742	0.21507451648990006	0.21507451648990006	OE > KO	2.134657121103495e-4	0.003964298479467573
DISP2	0.622414973600195	1.7287479667745e-4	-0.418381	0.104378726053277	1.040795545693439	1.040795545693439	OE > KO	2.1513807738491125e-4	0.0039911193274354585
PPP1R11	0.243872538152726	2.24422990471872e-5	-0.0121809	0.805187264382074	0.2560533967926401	0.2560533967926401	OE > KO	2.1541988936769023e-4	0.003992113924362683
RALGAPA2	-0.277026	7.74510197465507e-5	-0.0830841	0.234291139889888	-0.193941	0.1939414552104122	OE < KO	2.1624793559776162e-4	0.004003218397192848
CDC42SE1	0.19400560970296	0.00236920610253302	0.128320148462548	0.00770318161416505	0.065685461240412	0.065685461240412	OE > KO	2.1738669108023294e-4	0.004020045215388578
MTR	-0.23938	2.7762174877178e-4	-0.100515	0.0660755423336212	-0.138865	0.138865437848607	OE < KO	2.1840756281625942e-4	0.004034658821444184
MARK1	-0.152826	0.0578998962946565	-0.307476	3.1846289792183e-4	0.15464985363029501	0.15464985363029501	OE > KO	2.1944298345925439e-4	0.00404951007662046
RALBP1	0.173110401881341	5.08946775082738e-5	0.0387523399421493	0.363846547539271	0.1343580619391917	0.1343580619391917	OE > KO	2.2030273224197538e-4	0.004056816839832755
SSX2IP	-0.226001	3.8969948361266e-4	-0.178161	0.0474762756326558	-0.0478399	0.04783991021424899	OE < KO	2.2012431644138618e-4	0.004056816839832755
RARA	0.456032334467492	7.23214252206198e-5	0.154637644961789	0.256527190947099	0.301394689505703	0.301394689505703	OE > KO	2.2067928556731946e-4	0.004059477835662131
PCNXL2	-0.150033	0.0154818552271848	0.180106033376865	0.00121835489511166	-0.330139	0.33013892513895005	OE < KO	2.2405393691746377e-4	0.00411722644163247
C5orf30	0.223901006000586	0.0114254186519099	-0.230382	0.0016773788734875	0.45428292904260803	0.45428292904260803	OE > KO	2.2734072055237395e-4	0.00417324088703382
F3	-0.47357	8.68251510257746e-5	-0.152692	0.221354476787763	-0.320878	0.32087826706047495	OE < KO	2.2793134293730354e-4	0.0041796969741563815
SH2D3C	0.643188955986926	0.00146344633742926	0.625741273890746	0.0132413613286728	0.017447682096180084	0.017447682096180084	OE > KO	2.296561255372202e-4	0.004202514916472939
KANK3	-0.422769	0.0137595695074671	0.64848281365884	0.00140703999189223	-1.07125	1.071251436662233	OE < KO	2.2946342774995618e-4	0.004202514916472939
FCHSD2	0.140482930283263	0.00201848717689673	0.131520348175509	0.00966771693741554	0.008962582107753997	0.008962582107753997	OE > KO	2.3113296415565697e-4	0.004225120245495363
CDCA3	-0.259862	5.90253006814242e-5	-0.0435144	0.331452228312132	-0.216347	0.21634717795077496	OE < KO	2.3167408618740294e-4	0.004230591298290634
ITPR2	-0.144017	0.026057453693205	0.211514700780029	7.866989139086e-4	-0.355532	0.35553161401953903	OE < KO	2.4179246096853098e-4	0.0044107584068649435
DENND5A	0.159838455187049	4.96709556262915e-5	-0.0400804	0.414271630327055	0.1999188277042335	0.1999188277042335	OE > KO	2.4263322300431623e-4	0.004421485003372404
WSB2	0.202925267432049	3.54063782295093e-5	-0.0217335	0.589144041750304	0.2246588023350339	0.2246588023350339	OE > KO	2.4567648975818394e-4	0.00446763462768157
PPFIBP1	0.236308483856868	4.9946373350586e-4	0.1089252934595	0.0417459664549227	0.127383190397368	0.127383190397368	OE > KO	2.4558099193505885e-4	0.00446763462768157
SEC23A	0.201422987235763	2.64700024297336e-5	-0.0140275	0.794706667672079	0.2154504729922847	0.2154504729922847	OE > KO	2.475772628978359e-4	0.0044975250645220574
DYNLL1	-0.122244	3.6669236212108e-4	0.0775729878447138	0.0575997559729721	-0.199817	0.1998167923946948	OE < KO	2.4849789679456686e-4	0.004509566604278167
IL17RC	0.4830690913426	2.24526185093792e-5	0.00889202866657792	0.94273014456167	0.4741770626760221	0.4741770626760221	OE > KO	2.4898626328810207e-4	0.004513746828976225
CDH8	0.0154151175315987	0.85363273237233	0.25759405860114	2.49912645274342e-5	-0.242179	0.2421789410695413	OE < KO	2.5077875040491594e-4	0.00454153567244679
ZFPM2	0.343537020208932	2.16687981624253e-5	-0.000375808	0.996408391740075	0.343912828078803	0.343912828078803	OE > KO	2.535478679370802e-4	0.004582196695962067
TMTC2	-0.292142	0.00407407543210511	-0.16804	0.0052960653076883	-0.124102	0.12410218168035503	OE < KO	2.533931307737242e-4	0.004582196695962067
PDE1A	-0.737868	3.155580447317e-4	-0.148884	0.0686576970078243	-0.588984	0.588984002430531	OE < KO	2.543482855925859e-4	0.004587184441398657
MAPK11	0.473896741278627	5.081529538933e-4	0.25991281174937	0.0426009061142207	0.21398392952925704	0.21398392952925704	OE > KO	2.54158051505976e-4	0.004587184441398657
SGK110	0.902377073599796	2.7198091535372e-5	0.0689002721934487	0.803144945847484	0.8334768014063473	0.8334768014063473	OE > KO	2.5626483154283705e-4	0.004616989663244481
SRL	-1.14239	4.95536896038085e-5	-0.465473	0.441404450259241	-0.676918	0.676918255593415	OE < KO	2.565782747667119e-4	0.004617881006963846
ATP2B1	-0.247278	1.8538900343166e-4	-0.100389	0.120813152388604	-0.146888	0.146888214615931	OE < KO	2.621969544700385e-4	0.004714155726103652
SLC35B2	0.289406787682531	2.42810473783388e-5	0.00549493849377331	0.930956533298054	0.28391184918875767	0.28391184918875767	OE > KO	2.6441407574617597e-4	0.0047491374138640685
COL14A1	0.625025474992651	3.5908730626135e-4	-0.334116	0.0630408160854886	0.9591413478254731	0.9591413478254731	OE > KO	2.647623276708686e-4	0.004750515036178641
C5	-0.413398	2.1307558763671e-4	-0.13717	0.106548028296007	-0.276228	0.27622801924012097	OE < KO	2.654641726540048e-4	0.004758227701238894
RBP1	-0.418171	2.88992374273042e-5	-0.028465	0.787238050489872	-0.389706	0.38970640447669197	OE < KO	2.6597520174509903e-4	0.0047625078601113225
TICRR	-0.266131	1.5241256502342e-4	-0.0713952	0.149474621280161	-0.194736	0.1947358673221682	OE < KO	2.6630906953303954e-4	0.004763610288763797
MAP1A	-0.24851	6.23759304050628e-5	0.0638231960891917	0.367774134623332	-0.312333	0.31233289624345667	OE < KO	2.6800220808522173e-4	0.004788999620268507
SEC14L1	0.11789292025949	0.00118828019446473	0.0883382680741391	0.0193280721383521	0.029554652185350902	0.029554652185350902	OE > KO	2.6828967749069387e-4	0.004789244508185917
MTTP	-0.50728	0.00282187115511296	-0.230648	0.00815559569331102	-0.276632	0.276631779641912	OE < KO	2.6879032157191366e-4	0.00479329040324063
CEACAM1	0.743724574059474	8.3749412205472e-5	0.192729082619079	0.277551220065173	0.550995491440395	0.550995491440395	OE > KO	2.7125302863448264e-4	0.004832281550846884
DMXL1	-0.313553	2.58586586563137e-5	0.00980446223687273	0.903019852126989	-0.323357	0.3233570226138157	OE < KO	2.7238513962390704e-4	0.004847513359695453
PPP1R14A	1.08029315817871	6.08424459201174e-5	0.486428614458035	0.386346002197577	0.5938645437206751	0.5938645437206751	OE > KO	2.740414511408704e-4	0.004867790919934918
AK001394	-0.25231	0.00452193195883771	-0.20578	0.00519909459301767	-0.0465305	0.04653052205677402	OE < KO	2.7408105957104685e-4	0.004867790919934918
MOCS2	0.275318537354929	1.3884607897086e-4	0.0884129460994896	0.170050149669204	0.1869055912554394	0.1869055912554394	OE > KO	2.7515565316070805e-4	0.004881919874638364
WDR66	0.538085991366808	0.0054300629701672	0.552169212017738	0.0044317725261534	-0.0140832	0.01408322065093004	OE < KO	2.7998822258904366e-4	0.004960255495522182
MIAT	-0.0100939	0.968066789939948	-0.39041	2.48731584618664e-5	0.38031635703157096	0.38031635703157096	OE > KO	2.8013790039876045e-4	0.004960255495522182
TAGLN	0.253375174147506	0.136763423910457	0.7645443382054	1.7934030000338e-4	-0.511169	0.511169164057894	OE < KO	2.8490121089273633e-4	0.005039496242019746
PLCH1	-0.176757	0.0729837803242885	-0.237032	3.377844824646e-4	0.060274988046288	0.060274988046288	OE > KO	2.8623417216007847e-4	0.005057960209867083
CSPP1	-0.271788	4.09672921304837e-5	-0.0449352	0.607195721654348	-0.226852	0.2268523518340323	OE < KO	2.8859272003364567e-4	0.00509449146747588
C1RL-AS1	-0.46693	3.07536469155844e-5	-0.0262863	0.810631619535081	-0.440644	0.4406436391032282	OE < KO	2.891727190937142e-4	0.005099584221598222
MAP3K4	-0.223697	2.9270384298906e-4	-0.0996383	0.085655312996477	-0.124059	0.1240587781529109	OE < KO	2.906749011331343e-4	0.005120913112208511
CHST7	-0.340989	0.00190107203141563	0.242272660364081	0.0132293718282971	-0.583261	0.583261246185646	OE < KO	2.915047955649073e-4	0.005130367096189626
ADCY2	-0.391126	4.09139146124636e-5	0.0354477301081502	0.617445211008979	-0.426573	0.4265734106269422	OE < KO	2.926918839259287e-4	0.005146082228542911
SLC1A4	0.163882377416243	0.014280928547599	-0.215176	0.00177238025886067	0.379058729234248	0.379058729234248	OE > KO	2.932119914320364e-4	0.005150050781236992
ADRBK2	-0.186262	4.00382051290889e-5	-0.0303297	0.63734262045095	-0.155933	0.1559327329204475	OE < KO	2.9540017251773325e-4	0.0051832804594034365
BAG2	0.330728890676882	4.53109356220217e-5	0.0533996026826081	0.564453934912071	0.2773292879942739	0.2773292879942739	OE > KO	2.960122670787723e-4	0.005186686039604736
SEH1L	-0.182676	0.00214013379310584	-0.150016	0.0119583565187053	-0.0326602	0.032660167231393006	OE < KO	2.961872272530657e-4	0.005186686039604736
CACNA2D1	-0.363841	1.9043852163226e-4	0.138615386203099	0.135735589695297	-0.502456	0.502456222000235	OE < KO	2.989011665548064e-4	0.0052289770077097834
SLC25A21	-0.560164	2.91845243629831e-5	-0.0195751	0.888505381033835	-0.540588	0.5405884033028218	OE < KO	2.997600605616143e-4	0.005238763735729151
CCDC90B	0.00398384157385808	0.92073348273499	0.215136242236961	2.84877057278757e-5	-0.211152	0.21115240066310292	OE < KO	3.0291557257758887e-4	0.00528862777113008
ACPL2	-0.22345	2.1450746457944e-4	-0.105134	0.123107446933748	-0.118316	0.11831574115636599	OE < KO	3.047913787682107e-4	0.005316072163680038
UBA7	0.475518475313869	1.1030361362208e-4	0.191804934686686	0.241456142707206	0.283713540627183	0.283713540627183	OE > KO	3.0717307325052814e-4	0.00535227663689715
BC013821	0.571891519851665	5.66695071373175e-5	0.0872658280188172	0.476541515904477	0.48462569183284776	0.48462569183284776	OE > KO	3.1108770963806596e-4	0.005415092927769479
PAK1	-0.15691	0.00219285952357555	-0.165011	0.0124104959458215	0.008101600265071007	0.008101600265071007	OE > KO	3.13286538976921e-4	0.005447947030678186
RBFOX2	0.146481922956731	6.9960545324539e-5	0.0306984777073881	0.389581428037451	0.11578344524934289	0.11578344524934289	OE > KO	3.1371596557542604e-4	0.005449997121923042
IL1RAP	0.214702538941884	0.0567001501157283	0.386711064790838	4.8441499639538e-4	-0.172009	0.17200852584895399	OE < KO	3.1593359182954274e-4	0.005483077634390894
PLS3	0.0836306567255327	0.166956018655761	0.220012695925304	1.6494470154881e-4	-0.136382	0.13638203919977132	OE < KO	3.1669081129659236e-4	0.005490772103887599
MSH2	0.169087592200905	0.00152482067538763	-0.132535	0.0180825131088154	0.301622980231815	0.301622980231815	OE > KO	3.1704861908216683e-4	0.005491533210122204
IFRD1	0.0877846988080578	0.0766264156049048	0.192989733151091	3.6456419753e-4	-0.105205	0.1052050343430332	OE < KO	3.208536763827214e-4	0.005551942843362342
ASS1	0.715261576087535	4.00910623199507e-5	-0.0829548	0.706141362892051	0.7982163515481487	0.7982163515481487	OE > KO	3.2478023817753324e-4	0.005614333484859453
APOBEC3F	0.381538364337324	1.0951239451205e-4	0.129193329341097	0.262534900639978	0.252345034996227	0.252345034996227	OE > KO	3.2939372604173225e-4	0.005681272052246624
REEP3	-0.237689	1.5701839616988e-4	-0.0833505	0.183444592051736	-0.154338	0.15433829049993608	OE < KO	3.2995154939308163e-4	0.005681272052246624
UBASH3B	0.166058829923521	0.00110410972467456	0.132448582160307	0.0260639324162206	0.033610247763214	0.033610247763214	OE > KO	3.2967202923918674e-4	0.005681272052246624
KDR	0.108994158236251	0.291680612446046	0.289653610141707	9.87285706565302e-5	-0.180659	0.180659451905456	OE < KO	3.29878722487131e-4	0.005681272052246624
PLLP	0.367483282587009	0.00748118088200236	0.32391319957038	0.00391293879240718	0.04357008301662901	0.04357008301662901	OE > KO	3.3485351442648034e-4	0.005760007257990999
B3GALT2	0.761564623764427	1.057148283694e-4	0.139178324628309	0.277891500268186	0.622386299136118	0.622386299136118	OE > KO	3.3593739648146064e-4	0.00576510859207213
DIAPH3	-0.194072	0.00225456871329849	0.130417605503845	0.0130177057897972	-0.32449	0.324489731141671	OE < KO	3.3564582052708505e-4	0.00576510859207213
SLC7A3	-0.209426	0.0118696942414724	-0.253192	0.00247660510965027	0.043766177093521014	0.043766177093521014	OE > KO	3.361387197847017e-4	0.00576510859207213
PALLD	-0.0453881	0.384371528142972	0.204459139226546	7.69724725159808e-5	-0.249847	0.2498472562623216	OE < KO	3.381152801741769e-4	0.005793328806431978
PRSS12	0.501691582316165	1.9723583046304e-4	0.202260941333588	0.150237890983858	0.299430640982577	0.299430640982577	OE > KO	3.385977395850195e-4	0.005795918646086431
CYGB	0.561173465022979	0.0402497414549884	1.08433911653729	7.4215726647569e-4	-0.523166	0.5231656515143109	OE < KO	3.410923192007062e-4	0.005832912054835928
NCAPG2	-0.210625	9.17749785526982e-5	-0.0468651	0.32698551183579	-0.16376	0.1637598331250912	OE < KO	3.425240426875597e-4	0.005851675393336102
DHRS11	-0.253969	1.1641177198726e-4	0.0961832293856536	0.258443390263543	-0.350153	0.3501525353344056	OE < KO	3.433233727871266e-4	0.005859608861988286
TRHDE	-0.701777	0.0130328775462298	-0.489862	0.00232423667549905	-0.211915	0.211915175691735	OE < KO	3.4546367249776864e-4	0.005890391312549674
PVT1	0.0775504412883437	0.24443577905042	0.2404467538088	1.2526205550719e-4	-0.162896	0.16289631252045633	OE < KO	3.4886460796506463e-4	0.005942587586894685
C12orf5	-0.0457384	0.429353388276794	0.224050274185802	7.17779694825651e-5	-0.269789	0.2697886623421832	OE < KO	3.509384397305663e-4	0.0059720983119129645
RANBP17	-0.313486	0.00296328808149222	-0.21593	0.0104194895047499	-0.0975565	0.09755647037973303	OE < KO	3.5153913774006414e-4	0.005976506973396192
HCLS1	0.458696068065895	0.0133670363067305	0.543882619414353	0.002351607865672	-0.0851866	0.08518655134845798	OE < KO	3.573300685587781e-4	0.006069060407152683
RFTN1	0.170778023862022	0.0901690102181067	0.35735968028868	3.5283282090528e-4	-0.186582	0.18658165642665797	OE < KO	3.6127326006306663e-4	0.006130081873465846
CDC73	0.20864345817076	3.34914486037584e-5	0.00343688577264506	0.952196218657606	0.20520657239811493	0.20520657239811493	OE > KO	3.620585837867604e-4	0.006137454326323243
SNTG2	3.5946006676965	9.21468790606865e-5	-1.18571	0.347097980640883	4.78031079467919	4.78031079467919	OE > KO	3.6302714348767186e-4	0.0061432178323587135
MCM8	-0.215952	0.00118399701311938	-0.138131	0.0270482544599222	-0.0778205	0.07782046471052101	OE < KO	3.6345206679383034e-4	0.0061432178323587135
GPC4	0.0922359382912056	0.192130881463714	0.275151415721216	1.6655531569844e-4	-0.182915	0.18291547743001038	OE < KO	3.631971319102031e-4	0.0061432178323587135
KITLG	-0.272187	1.683834535603e-4	0.101158828996976	0.190601549548572	-0.373346	0.37334631410479896	OE < KO	3.6416705256792764e-4	0.006149361406972322
HCST	0.949890154189327	3.66518403600396e-5	0.0640892637337646	0.883791721324248	0.8858008904555624	0.8858008904555624	OE > KO	3.6725364040790965e-4	0.0061895329338111475
PLD5	-0.53328	5.27507457235047e-5	-0.0378795	0.613695286544202	-0.4954	0.4954000121552371	OE < KO	3.6704989031503365e-4	0.0061895329338111475
RPS27L	0.102205623834587	0.0795690261811928	0.196172309445215	4.1002792204838e-4	-0.0939667	0.09396668561062799	OE < KO	3.696607312415038e-4	0.0062241047471981404
PDZRN4	0.101393055670913	0.624401429495453	-0.586701	5.30769461602416e-5	0.6880935680866549	0.6880935680866549	OE > KO	3.749850891121644e-4	0.006307681873969426
HEG1	0.0656565286152039	0.302988405198109	0.213531527029533	1.0989491116845e-4	-0.147875	0.1478749984143291	OE < KO	3.765893130049188e-4	0.006328581596261334
ZC3HAV1	-0.0834992	0.316612709978598	-0.262091	1.0562352963239e-4	0.17859156278589872	0.17859156278589872	OE > KO	3.780825949923056e-4	0.006347578614966789
PHKA2	-0.2438	6.00839486705054e-5	-0.0343052	0.558215396287384	-0.209495	0.2094949671510806	OE < KO	3.7909275337006494e-4	0.006357635879045773
FST	0.228272845312224	2.2745823939811e-4	0.0983874012790843	0.147589425482889	0.1298854440331397	0.1298854440331397	OE > KO	3.7940847477556806e-4	0.006357635879045773
CYP2R1	0.275878530016258	1.1529386796002e-4	-0.0981041	0.291484312511788	0.3739825896165167	0.3739825896165167	OE > KO	3.7977852909526683e-4	0.0063577469741555965
MYL12B	0.0267248917359135	0.681673034778943	0.183409718474589	4.94483648668679e-5	-0.156685	0.1566848267386755	OE < KO	3.8082146720633134e-4	0.006369111613104742
GPLD1	-0.360649	4.7193766312702e-4	-0.222805	0.071534769778495	-0.137844	0.13784431109854	OE < KO	3.8136036268769766e-4	0.00637203265029473
RDH10	0.416945742777153	5.65878088124086e-5	-0.0710275	0.607013526103207	0.48797324010320664	0.48797324010320664	OE > KO	3.87426040714467e-4	0.006467205301773747
PBX1	-0.193034	0.0306147121207056	-0.187716	0.00113277904083921	-0.00531839	0.005318386920634993	OE < KO	3.908179306927996e-4	0.006517606176873056
POLH	-0.0762667	0.278258279256728	0.262465566103695	1.2504991170761e-4	-0.338732	0.3387323011505687	OE < KO	3.920137971705368e-4	0.0065313232073346385
KNTC1	-0.250524	0.00940673300267629	-0.205075	0.00370797168864365	-0.0454489	0.04544886489894598	OE < KO	3.928732320424156e-4	0.0065394141972883145
KCNJ2	0.571213669987979	0.00100822444075103	0.208822475794149	0.035345198278936	0.3623911941938299	0.3623911941938299	OE > KO	4.006243086101015e-4	0.006662092827780527
PLB1	0.652767716126609	1.2198383248738e-4	0.134164943521187	0.293266701504395	0.518602772605422	0.518602772605422	OE > KO	4.0203647065644826e-4	0.006672889959832928
ARPC2	0.051009976171092	0.290580542144108	0.152956815663176	1.2301666045023e-4	-0.101947	0.10194683949208401	OE < KO	4.017544123862621e-4	0.006672889959832928
DNALI1	-0.204435	0.00122383877822943	-0.11294	0.0292940281378753	-0.0914942	0.09149419951844699	OE < KO	4.028285384120971e-4	0.006679699005669409
SOBP	-0.369266	4.7751161909647e-4	-0.118868	0.0753891100853312	-0.250398	0.250398352389013	OE < KO	4.043432673270828e-4	0.006698466968390139
MMP9	1.3931933385472	3.003464588737e-4	0.675915592460358	0.121340057252921	0.7172777460868419	0.7172777460868419	OE > KO	4.0889255334144813e-4	0.006767423205444932
ADK	-0.308493	5.59649335824767e-5	0.0280513073365247	0.653070906438238	-0.336544	0.33654403465954075	OE < KO	4.099656108886947e-4	0.006778769751310799
NRSN1	3.11997697481221	4.56217051782839e-5	0.249295733898284	0.803378924712411	2.870681240913926	2.870681240913926	OE > KO	4.110121489339125e-4	0.0067896567832387775
SMYD2	-0.194558	6.6836337947777e-4	-0.16436	0.0549294319299991	-0.0301981	0.03019810868418299	OE < KO	4.116382633112188e-4	0.0067935846965721325
PYGM	0.494977239170079	4.45931831371147e-5	0.0324490039908915	0.825835736298179	0.4625282351791875	0.4625282351791875	OE > KO	4.1280049611358414e-4	0.006801336273964767
PDE10A	0.310559276192288	5.28080101779833e-5	-0.0307937	0.698089094170422	0.34135294192325133	0.34135294192325133	OE > KO	4.13188957876067e-4	0.006801336273964767
VPS13A	-0.362899	9.63433901496169e-5	-0.08368	0.382725325752066	-0.279219	0.27921858324702065	OE < KO	4.132742917128471e-4	0.006801336273964767
RNF144B	0.504608825388565	4.20006460322513e-5	0.0228588767625536	0.879348775663855	0.4817499486260114	0.4817499486260114	OE > KO	4.1388837084654375e-4	0.0068050405635239055
ENPP2	-0.289884	4.4577240476363e-4	-0.090456	0.0831064996977286	-0.199428	0.1994283549541275	OE < KO	4.1504527157020524e-4	0.006817654442111897
CMTM5	1.27783367548216	4.95456634304489e-5	0.19055213204343	0.754198694571187	1.08728154343873	1.08728154343873	OE > KO	4.183159995389129e-4	0.006864934423952854
NQO2	-0.280471	3.387420219959e-4	-0.118631	0.112203596868896	-0.16184	0.16183955728808597	OE < KO	4.248432954945582e-4	0.0069655188485302725
TMEM204	0.843666704740448	1.0073756863062e-4	0.306302282834632	0.379224049428291	0.537364421905816	0.537364421905816	OE > KO	4.2681763773711606e-4	0.006991336848851225
ABCB9	0.546852051715892	4.88025627838479e-5	0.0464377839986757	0.787566545181283	0.5004142677172163	0.5004142677172163	OE > KO	4.291887458274491e-4	0.007023599550519547
TRIAP1	0.0749082206786414	0.123686853559047	0.17382125278689	3.1216054869074e-4	-0.098913	0.0989130321082486	OE < KO	0.00043096637696483665	0.0070460988772176195
EHD2	0.356444564498962	7.9997014048661e-4	0.308348417743959	0.0483837421596487	0.04809614675500301	0.04809614675500301	OE > KO	4.3193564181742797e-4	0.007055352117604187
USP37	-0.197866	0.00201587634684368	-0.147788	0.0192556381851825	-0.0500781	0.05007809839831498	OE < KO	4.330676242383812e-4	0.0070672434873379104
SYT1	0.246419081030646	1.492614524868e-4	0.0722109186170769	0.26320011334489	0.1742081624135691	0.1742081624135691	OE > KO	4.3782467761919536e-4	0.007138215200624607
CMKLR1	0.94123009663163	1.1556839708387e-4	0.357535786453501	0.341595577338956	0.5836943101781291	0.5836943101781291	OE > KO	4.397722065386816e-4	0.00716329141637588
ALDH2	-0.205524	8.63374697453569e-5	0.0477990114970638	0.457845082028126	-0.253323	0.2533231875116098	OE < KO	4.402947018643203e-4	0.007163938335041818
SLC1A3	-0.510502	0.00258780675511242	-0.24845	0.0152879853572832	-0.262052	0.262052235817848	OE < KO	4.40630939093689e-4	0.007163938335041818
MGAT5B	0.651672217610654	3.9783809444248e-5	-0.000536296	0.996973515341389	0.6522085136712557	0.6522085136712557	OE > KO	4.4165524403195247e-4	0.007173924641685215
SIPA1	0.596388579554224	8.62575786835952e-5	0.133850254128348	0.461249132686391	0.462538325425876	0.462538325425876	OE > KO	4.4289993597972056e-4	0.00718746890540745
PRSS23	-0.318662	0.0384386251433764	-0.197782	0.00103700620676012	-0.12088	0.120879746272227	OE < KO	4.436583412491057e-4	0.007193103820029522
GPR126	-0.29065	2.8604852088974e-4	0.104314591565658	0.140018949050583	-0.394965	0.39496463259747105	OE < KO	4.455939546398869e-4	0.007217796891176094
AK096335	0.260252321688993	4.46488371594607e-5	-0.0101144	0.898221756439858	0.2703667375962437	0.2703667375962437	OE > KO	4.4612391714495995e-4	0.007219696398273755
MGC45800	0.202199503852828	1.1980143010491e-4	0.0544083967941275	0.337479351112257	0.14779110705870052	0.14779110705870052	OE > KO	4.494225404548775e-4	0.007259647204725417
SFXN2	-0.331525	5.333239936062e-4	-0.112852	0.0757380997044344	-0.218673	0.21867258282437801	OE < KO	4.490425375491065e-4	0.007259647204725417
LPHN2	0.163868452491282	0.00194544850273565	-0.122989	0.0209148925647279	0.286857753953054	0.286857753953054	OE > KO	4.5203504017715245e-4	0.007295111617028695
SFRP1	-0.167411	0.00802671023904626	-0.12312	0.00510575542273044	-0.0442911	0.04429109266888899	OE < KO	4.550018755218094e-4	0.007336223788367312
TAP2	0.372150025394702	1.0448810817784e-4	-0.0847001	0.395717285843758	0.4568501513620431	0.4568501513620431	OE > KO	4.5869096241125777e-4	0.007388894748087056
TTC24	-0.904137	1.239749515171e-4	1.22170507528883	0.338713303609355	-2.12584	2.125841836588877	OE < KO	4.651883472083576e-4	0.007484582045718285
SLC4A8	-0.272027	5.3618976761594e-4	-0.144513	0.0783707160147425	-0.127514	0.12751413474980702	OE < KO	4.654867535007142e-4	0.007484582045718285
AKT2	-0.455421	5.31363099938107e-5	0.0281364781888155	0.792369445817974	-0.483557	0.4835572711194605	OE < KO	4.6631314027897885e-4	0.007490984459173972
PDGFB	-0.027634	0.799770391817612	0.646150547636327	5.28210864848623e-5	-0.673785	0.673784523048284	OE < KO	4.67735068988531e-4	0.007506933299894827
MYO5C	-0.318907	9.93899493835505e-5	-0.0610469	0.425834038491363	-0.25786	0.2578597786885764	OE < KO	4.685295023191775e-4	0.007512791121513924
FAM57A	0.259944113903474	1.4741866872945e-4	-0.072573	0.289812150449735	0.3325171456057229	0.3325171456057229	OE > KO	4.7255666875035724e-4	0.007570427072453068
IDI1	-0.210783	6.4939284461121e-5	-0.0266287	0.665271884761679	-0.184155	0.18415467162469842	OE < KO	4.7736866159044084e-4	0.00762808536513584
UGGT2	-0.346033	1.1617959798581e-4	-0.0719534	0.372278919955696	-0.27408	0.27407982666791136	OE < KO	4.778604128179869e-4	0.00762808536513584
NCAPH	-0.147967	1.5020424663896e-4	-0.0369783	0.287975539616802	-0.110989	0.1109889037945008	OE < KO	4.7789994056184293e-4	0.00762808536513584
C2CD5	-0.146137	0.0726931666264956	-0.232961	5.9485593225051e-4	0.08682371087615401	0.08682371087615401	OE > KO	4.7776742458060975e-4	0.00762808536513584
BHLHE41	-0.0375906	0.899033190501308	1.16483965965908	4.82847181068819e-5	-1.20243	1.2024302907090787	OE < KO	4.7945129001536723e-4	0.007645871346881344
MCC	0.113152611558178	0.0184858666029594	-0.16789	0.00239551833451886	0.281042366830834	0.281042366830834	OE > KO	4.8821840587862976e-4	0.007778590885647313
SOD2	-0.180973	0.00264729522838959	-0.16444	0.0169385936013017	-0.0165325	0.016532532519746013	OE < KO	4.938110608294371e-4	0.007860537486942832
HIF3A	0.352615482509218	5.391718472056e-4	0.180244210871578	0.0836812214134487	0.17237127163764	0.17237127163764	OE > KO	4.965846433008147e-4	0.007897501590822231
AKIP1	0.120719795892599	0.058167114653225	0.191740432870303	7.7908797563619e-4	-0.0710206	0.07102063697770401	OE < KO	4.985728505590907e-4	0.007921919571008839
LMO2	1.97700118094502	1.2479615026018e-4	0.993064834308451	0.367180691842295	0.983936346636569	0.983936346636569	OE > KO	5.036253349745905e-4	0.007985867766405199
FARP2	-0.229939	1.4291809377215e-4	0.0702680344793544	0.32086162884698	-0.300207	0.3002068596053334	OE < KO	5.039669609072447e-4	0.007985867766405199
TMEM109	0.260221020616158	1.5166066558044e-4	-0.0781105	0.30221724929114	0.3383315244382964	0.3383315244382964	OE > KO	5.037425485712959e-4	0.007985867766405199
ISCU	0.0461207606641923	0.273084948249494	0.195860106086502	1.6831544266661e-4	-0.149739	0.1497393454223097	OE < KO	5.050405744361419e-4	0.0079956378363673
DST	-0.281837	3.8333485358102e-4	0.13321905522662	0.120681444318664	-0.415056	0.415055963638596	OE < KO	5.080058455197937e-4	0.008028052630102322
PARP16	-0.20631	0.0151221295694433	-0.208741	0.00305617332841727	0.002430820189832983	0.002430820189832983	OE > KO	5.075511321070837e-4	0.008028052630102322
UHRF1BP1	-0.138827	0.00317780105505733	-0.122781	0.0146011956684122	-0.0160461	0.01604612323430002	OE < KO	5.09385951627564e-4	0.008042597326509571
WWOX	-0.414706	3.2063002854575e-4	-0.139384	0.145898586146206	-0.275322	0.27532239040519	OE < KO	5.131738577357029e-4	0.008089057308724442
GPRC5B	-0.0327495	0.612054574031474	-0.172531	7.64432456923532e-5	0.1397815698417732	0.1397815698417732	OE > KO	5.132533218637321e-4	0.008089057308724442
NTRK2	-0.207724	0.628701101789496	-0.467349	7.45660580881901e-5	0.259624994217407	0.259624994217407	OE > KO	5.141736984350853e-4	0.00809626883926497
RRM2	-0.156101	0.00662560775637648	-0.113005	0.00708978563520056	-0.0430954	0.043095385431221	OE < KO	5.151143345431187e-4	0.008103786122749387
ECSCR	0.260819803704811	0.0318140615387147	0.393232362213929	0.00148065617324583	-0.132413	0.13241255850911798	OE < KO	5.164251456680992e-4	0.008117108264436412
SLFN13	-0.435915	0.00115778777916343	-0.197289	0.040727442655188	-0.238626	0.23862574183721702	OE < KO	5.169038366744514e-4	0.008117339065334697
GMCL1	-0.267572	2.3280505243295e-4	-0.104883	0.203505181301053	-0.162689	0.16268898857743	OE < KO	5.191278353596267e-4	0.008144952781866647
EEF1A2	0.584796272529233	2.3632241625902e-4	0.258946890631977	0.200822638493026	0.32584938189725604	0.32584938189725604	OE > KO	5.199428430233352e-4	0.00815043019341418
NID2	-0.399872	1.0271284216053e-4	0.043892808233723	0.464859107859889	-0.443765	0.443765150105128	OE < KO	5.228102817246073e-4	0.008188042138308217
SERTAD4	0.417367502710615	3.5883132669786e-4	-0.190065	0.13378446370047	0.6074321445198301	0.6074321445198301	OE > KO	5.253870865937634e-4	0.00822103908128023
SLITRK1	0.13832066237524	0.0650766939903879	0.193096709333694	7.3959945607689e-4	-0.054776	0.054776046958454006	OE < KO	5.266262772522927e-4	0.008225714369867508
STAG1	-0.0787139	0.162784891188878	-0.241918	2.9543040021228e-4	0.1632043179452102	0.1632043179452102	OE > KO	5.262377248717164e-4	0.008225714369867508
PPM1H	0.213553512251439	0.00986451022074208	-0.251896	0.00489704972779092	0.46544954594131505	0.46544954594131505	OE > KO	5.283787527089175e-4	0.008245725156012311
FAM150B	0.373669550368187	1.1058854264487e-4	0.0604041728575985	0.446486406582637	0.31326537751058847	0.31326537751058847	OE > KO	5.389934778882441e-4	0.008403878700692462
DGKA	0.164693762797735	0.0119019726138985	0.240648814875177	0.00416304740718232	-0.0759551	0.07595505207744199	OE < KO	5.407006726954013e-4	0.00842298982024341
KCNH2	0.742360982866486	5.47891670804244e-5	-0.0184236	0.907763187811186	0.7607845642134666	0.7607845642134666	OE > KO	5.425550858796448e-4	0.008444358249447068
SOX2-OT	-0.313606	0.0502754422932388	-0.239796	9.9129772896966e-4	-0.0738105	0.07381048788127001	OE < KO	5.435690739654666e-4	0.008452619893290554
FNIP2	-0.17702	0.00156641319290769	-0.105437	0.031931130684078	-0.0715832	0.071583235892852	OE < KO	5.453461443514715e-4	0.008472722423876236
DAAM2	0.484492259613599	9.8326036856507e-4	0.367473721294594	0.0509716732463985	0.117018538319005	0.117018538319005	OE > KO	5.463470701114313e-4	0.00848074147695597
EI24	0.0421921961442324	0.372325620424887	0.179004494162527	1.3474889994777e-4	-0.136812	0.13681229801829461	OE < KO	5.468623128479698e-4	0.008481213919292893
RGS4	0.932591490947357	1.4732822203563e-4	0.467298593621146	0.341116695179895	0.46529289732621104	0.46529289732621104	OE > KO	5.477101664620493e-4	0.008486839372973507
PRR16	0.198372328605972	0.196265539152551	0.436532488306376	2.5879366674094e-4	-0.23816	0.23816015970040397	OE < KO	5.530144540499191e-4	0.008561446778008215
SPRYD4	0.282231959883611	6.39755369277149e-5	-0.019987	0.805227295217431	0.3022190039201755	0.3022190039201755	OE > KO	5.601539421271005e-4	0.008664308632689209
LDHA	-0.137829	0.00179242061631532	-0.122575	0.029009598439925	-0.015254	0.015253951935460988	OE < KO	5.649162513225549e-4	0.008730251679007752
DCC	-0.195103	0.0175774326629315	0.137189903591957	0.00296825053641678	-0.332293	0.33229337097243505	OE < KO	5.666601754491618e-4	0.008741757591982043
PRDM8	-0.788652	0.0507455756268335	-0.804142	0.00102811215526315	0.01549062764508402	0.01549062764508402	OE > KO	5.666396567735703e-4	0.008741757591982043
EPM2A	-0.411363	7.4201865099164e-4	-0.172252	0.0708316103118696	-0.239111	0.23911077397331099	OE < KO	5.704468575830518e-4	0.0087924205520334
MRGBP	0.28795439572924	1.4030309918824e-4	0.0770002159641105	0.377631612443814	0.21095417976512948	0.21095417976512948	OE > KO	5.746280901570438e-4	0.00884392367846431
PARVA	-0.0962948	0.0635570539435538	0.151008915873977	8.339009650242e-4	-0.247304	0.2473037603794389	OE < KO	5.747994296566778e-4	0.00884392367846431
ARHGAP26	-0.219448	4.2126798395105e-4	0.10420709946401	0.125973985470785	-0.323655	0.323655432804659	OE < KO	5.754739623810471e-4	0.00884652152714766
EXOC3L1	0.284876547952287	0.0343208100000471	0.451785998088641	0.00157058555734564	-0.166909	0.166909450136354	OE < KO	5.836867244576056e-4	0.008964895134031039
ABCC1	-0.158755	0.0262963887512494	0.192295254123543	0.00205723962333771	-0.35105	0.351049826739944	OE < KO	5.855950759912166e-4	0.008986316017009074
GLG1	-0.17505	1.712737722518e-4	0.0322520266956866	0.31619846644804	-0.207302	0.20730168730993062	OE < KO	5.86170097013021e-4	0.008987256509330228
LOC440028	0.147749175113937	0.255715822762153	0.661406293608415	2.1361433926946e-4	-0.513657	0.5136571184944779	OE < KO	5.907661530456698e-4	0.00904979254061379
TPST1	-0.169318	1.8667682725077e-4	0.0728284190868236	0.293570293286821	-0.242146	0.24214622812003261	OE < KO	5.925149437045079e-4	0.009068640791921838
MSH3	-0.224166	7.41474962194085e-5	0.0218339076635837	0.74472812102495	-0.246	0.2459999719092537	OE < KO	5.966044242325552e-4	0.009115281919235213
GGH	-0.218493	8.18226945906742e-5	0.026989489515753	0.674550888616378	-0.245482	0.245482152555819	OE < KO	5.963479973512961e-4	0.009115281919235213
KCNC1	0.08389822974136	0.473667923198183	-0.341484	1.1708558597583e-4	0.425382016988262	0.425382016988262	OE > KO	5.989565250295333e-4	0.009143233375974393
ELL2	-0.43346	3.0048824030714e-4	-0.117478	0.184868334686961	-0.315982	0.31598241677676303	OE < KO	5.998489644929213e-4	0.009148873395674948
VEPH1	-0.266488	0.0242545091703349	-0.297763	0.00229778244468931	0.03127509245535398	0.03127509245535398	OE > KO	6.016204304533164e-4	0.009167898789503762
DKFZP686I15217	0.372233659249954	0.00517383391080885	-0.390914	0.0108227011466792	0.7631478030171259	0.7631478030171259	OE > KO	6.041985572824521e-4	0.009199172812096795
MICAL1	0.327589382766746	1.5747244824577e-4	0.0992361325819993	0.356976686771794	0.22835325018474667	0.22835325018474667	OE > KO	6.06343512046946e-4	0.009223802956303716
GPHN	-0.2316	1.1547854136679e-4	-0.0446993	0.490201571163997	-0.186901	0.1869007023905272	OE < KO	6.101957010229295e-4	0.009274338482793335
ABHD3	-0.276767	1.2872197961308e-4	-0.0522655	0.44128599428343	-0.224501	0.2245013304273395	OE < KO	6.12106685500644e-4	0.009295307600823149
ZBTB41	0.323346843207033	2.2488587048959e-4	-0.129737	0.254482742089653	0.453083519674979	0.453083519674979	OE > KO	6.162732104385888e-4	0.009350462743636318
CD68	0.391223006344027	0.0032571522665492	0.398435190040963	0.0176471675316996	-0.00721218	0.007212183696935992	OE < KO	6.1871417702904e-4	0.009379363789381305
PLK3	0.240960707695944	0.00528213387877623	0.280878715230715	0.0109230471681343	-0.039918	0.03991800753477101	OE < KO	6.208373151050959e-4	0.00939796423667017
EGR2	-0.125468	0.490857913170396	-0.808157	1.1761646025719e-4	0.682689605576695	0.682689605576695	OE > KO	6.211884087256011e-4	0.00939796423667017
TSC22D1	0.0170219117217225	0.757636191310332	-0.142043	7.62507231885034e-5	0.15906468717457348	0.15906468717457348	OE > KO	6.215527964917907e-4	0.00939796423667017
BLMH	-0.17604	7.59173751673261e-5	-0.0175061	0.761752439483446	-0.158534	0.1585339402029052	OE < KO	6.22137704747209e-4	0.009398684807295055
PCDH9	-0.14953	0.107480066950292	-0.207128	5.4139242529975e-4	0.05759728124681901	0.05759728124681901	OE > KO	6.256362853653755e-4	0.00944338324088169
KLF12	-0.228887	0.00148028696233819	-0.148071	0.0397349201799224	-0.0808151	0.08081506718811199	OE < KO	6.317783837669355e-4	0.009527871591050664
SPOP	-0.12399	0.00467618625120017	-0.12697	0.0125954133110328	0.0029806663703039887	0.0029806663703039887	OE > KO	6.325519080100173e-4	0.009531320481246547
NR2F1-AS1	-0.107847	0.449840846894856	-0.308195	1.3135491490268e-4	0.200347905017909	0.200347905017909	OE > KO	6.344051389616495e-4	0.00955101850343812
AMPH	-0.169188	0.0148884340993626	-0.165017	0.004020881262791	-0.00417138	0.004171384304120007	OE < KO	6.419538108929304e-4	0.009656354228513263
RPS6KB1	-0.191515	1.0250665917125e-4	-0.0376419	0.586675475916954	-0.153873	0.15387330104444058	OE < KO	6.446127123958525e-4	0.009664143269776023
TRIM37	-0.158064	0.00203696501236124	-0.158969	0.0294586656959144	9.041299798430158e-4	9.041299798430158e-4	OE > KO	6.433309240900233e-4	0.009664143269776023
ACSL1	-0.288739	0.00389978951048848	-0.256874	0.0154164382315847	-0.0318658	0.03186575168959699	OE < KO	6.444447781157689e-4	0.009664143269776023
ZEB2	0.0750959549308427	0.298484625396569	-0.154643	2.0150184726029e-4	0.2297390406371147	0.2297390406371147	OE > KO	6.446813305035223e-4	0.009664143269776023
FRMD6-AS1	0.710757848918289	1.8849536396408e-4	0.250810748436749	0.32042686208959	0.45994710048153997	0.45994710048153997	OE > KO	6.471471674493729e-4	0.009692801838492577
NUF2	-0.262983	1.9600826770241e-4	0.0572032336539468	0.308825121781241	-0.320187	0.32018663367722483	OE < KO	6.484419601701108e-4	0.00969559286428711
NCEH1	-0.257911	0.00125010073378728	0.218349760948931	0.048419026028142	-0.476261	0.476260740664859	OE < KO	6.484068288384755e-4	0.00969559286428711
SAMD12	-0.531145	1.7434214694836e-4	-0.141633	0.350533819749555	-0.389512	0.38951160506484395	OE < KO	6.540775986804813e-4	0.009763168525013941
TGM5	0.495937177734235	0.251444703089411	1.33072697426702	2.4288899350372e-4	-0.83479	0.8347897965327851	OE < KO	6.536926969515594e-4	0.009763168525013941
GPR98	-0.326333	1.9508278759765e-4	0.0914047540148655	0.313675140104468	-0.417738	0.4177381722687805	OE < KO	6.548518487404649e-4	0.009766392363056856
AK308944	0.967509447826245	2.1935981361312e-4	0.342172491773818	0.279976823963187	0.6253369560524271	0.6253369560524271	OE > KO	6.570152926620295e-4	0.00979031135419893
TBC1D4	0.241504507789852	7.8234124609556e-4	-0.116863	0.0797167649839829	0.35836764820219	0.35836764820219	OE > KO	6.662214137967206e-4	0.009919044606774322
S1PR5	0.847516467843418	5.4391348266186e-4	0.66721669060975	0.116586259001878	0.18029977723366808	0.18029977723366808	OE > KO	6.763514535546315e-4	0.01006130300041218
DQ594001	-0.162778	0.00555627373672555	-0.151385	0.0114886444615711	-0.0113931	0.011393087531344992	OE < KO	6.804214594414205e-4	0.010113248098103832
CENPV	-0.095187	0.144832961425837	-0.207802	4.4485111576169e-4	0.11261519713018511	0.11261519713018511	OE > KO	6.861664252595015e-4	0.010189979154065975
SHOX2	2.31797849418426	1.3123006637331e-4	-0.823148	0.49378011797581	3.1411264896614437	3.1411264896614437	OE > KO	6.897328853932958e-4	0.010234255383435382
MAP4	0.0464992456764784	0.26886460686135	0.156132905512793	2.4426367011685e-4	-0.109634	0.1096336598363146	OE < KO	6.981662580683545e-4	0.010350610609023553
VPS37D	0.642558407994885	6.7723735864262e-4	0.318507345513513	0.0972822023073972	0.32405106248137194	0.32405106248137194	OE > KO	7.001815195140647e-4	0.010371698139186323
LMBRD2	-0.352562	7.58511281533287e-5	-0.0164742	0.870660977683845	-0.336088	0.3360880010101762	OE < KO	7.016974485575446e-4	0.010376580866496775
SLC16A9	-0.251331	0.00233899861625216	-0.170147	0.0282277137410366	-0.081184	0.081183993491768	OE < KO	7.015431153478361e-4	0.010376580866496775
KIF21A	-0.239251	0.00719920141505275	-0.214145	0.00918538059285712	-0.0251062	0.025106166253791973	OE < KO	7.025327427545037e-4	0.010380158616340614
AK125333	0.77308232285764	0.00256946114979334	-0.434047	0.0261920562977672	1.207129779841003	1.207129779841003	OE > KO	7.138022957305833e-4	0.01053776992532559
MTA3	-0.182386	7.46836829897185e-5	-0.00615631	0.908581598574892	-0.17623	0.17623015824021507	OE < KO	7.19148329338251e-4	0.010598804442665007
DENND3	-0.385659	8.92901401990336e-5	0.0415222710482561	0.759602996635126	-0.427181	0.4271807881533231	OE < KO	7.188492254561201e-4	0.010598804442665007
TMPO	-0.11609	0.0363053939679833	-0.14953	0.00187191333285945	0.033439535804428	0.033439535804428	OE > KO	7.201496300524191e-4	0.01060462763311197
ALDH7A1	-0.208069	9.08142269916568e-5	0.012495056345951	0.756806051221584	-0.220564	0.220564192548518	OE < KO	7.275174525069432e-4	0.010704112963966748
EZH2	-0.149336	0.037439263622805	-0.209809	0.00186379473182763	0.060472930852045	0.060472930852045	OE > KO	7.375773915616133e-4	0.0108430074688898
MGC57346	0.24710384528785	1.5451165119184e-4	-0.0442301	0.452159369157303	0.291333914080996	0.291333914080996	OE > KO	7.383887802342022e-4	0.010845821428561825
ST8SIA2	0.21813553752185	2.2933266132589e-4	-0.0604032	0.305250071553917	0.2785387499367387	0.2785387499367387	OE > KO	7.397275345784731e-4	0.010856370377446148
COG6	-0.211461	1.0746325818524e-4	0.0324571288071375	0.65287722597415	-0.243918	0.2439183222095085	OE < KO	7.412246141973974e-4	0.010861661431917627
C8orf58	0.299306601874238	8.6728406198338e-4	0.146463818122723	0.080909261094857493	0.15284278375151503	0.15284278375151503	OE > KO	7.413298130621726e-4	0.010861661431917627
DAO	0.691462108275399	0.00422454889998895	0.520915444755247	0.0166737527174162	0.17054666352015202	0.17054666352015202	OE > KO	7.438904183737504e-4	0.010890057723037984
GPR155	0.493151322809552	9.8758070428813e-4	0.326823824851791	0.0714088273089298	0.16632749795776097	0.16632749795776097	OE > KO	7.446829210993049e-4	0.010892544332534481
IQGAP3	-0.175908	0.00220320841446256	0.113617157100395	0.0320904452053203	-0.289525	0.289525113037791	OE < KO	7.464030246125992e-4	0.010908583552692405
ADIPOR1	-0.14865	0.00205071738989169	0.0861160624436374	0.0347964594544582	-0.234766	0.2347660310293144	OE < KO	7.526671693979556e-4	0.010990951136433919
TUSC5	0.560904824905203	1.2475616225122e-4	-0.154554	0.573536271053606	0.715458562777931	0.715458562777931	OE > KO	7.545237577585882e-4	0.011008872909281686
LRRN4	1.18756619365514	1.6538002502555e-4	0.756032879973062	0.433130975947014	0.43153331368207803	0.43153331368207803	OE > KO	7.552780387263966e-4	0.011010695007899652
TGM2	-0.912963	6.9820549240364e-4	0.972656023334703	0.102687878737261	-1.88562	1.885618908804004	OE < KO	7.55908190562822e-4	0.011010705983102423
THBS1	0.0645715102412096	0.429802406169437	0.269745533315613	1.675814869928e-4	-0.205174	0.2051740230744034	OE < KO	7.590536407286116e-4	0.011047324784447863
FZD4	-0.303055	2.748584861737e-4	-0.162202	0.26477418659142	-0.140853	0.14085329123196597	OE < KO	7.661893650719146e-4	0.011139510180524845
ABHD10	-0.157333	0.00902537032250054	-0.174999	0.00806891538066136	0.017666481378923987	0.017666481378923987	OE > KO	7.666611556734831e-4	0.011139510180524845
NHEJ1	0.183393538939203	0.0010955469960114	-0.106891	0.0667524396523107	0.290284437909136	0.290284437909136	OE > KO	7.695710126102907e-4	0.011172510617928984
ERBB4	-0.685853	7.91278758829849e-5	-0.0089786	0.92791774989065	-0.676874	0.6768740368598055	OE < KO	7.723676524857036e-4	0.01120381402370224
PARP10	0.731061532073335	1.4054508428364e-4	0.180172185984757	0.523940875752883	0.550889346088578	0.550889346088578	OE > KO	7.74396411196396e-4	0.011223936054241716
LIPG	-0.434185	8.38246096164298e-5	0.00963109673400993	0.881244640840439	-0.443816	0.44381620167268393	OE < KO	7.766102480198979e-4	0.011246705032168952
FZD1	0.129695521638027	0.259123462748296	-0.268065	2.8625409201511e-4	0.397760574596589	0.397760574596589	OE > KO	7.795127016760872e-4	0.011279400498859777
CERS5	-0.0724289	0.199502598252751	0.157982782737199	3.7219856755413e-4	-0.230412	0.23041164971702802	OE < KO	7.802679630618482e-4	0.011280998137028077
PXN	0.143510811499819	0.0546604085841673	0.229056470693808	0.0013617355096074	-0.0855457	0.08554565919398899	OE < KO	7.819643397508351e-4	0.011292788300772178
FADS3	-0.100542	0.446143564552949	0.589474732541755	1.6693319225874e-4	-0.690017	0.690016585552645	OE < KO	7.823744952861483e-4	0.011292788300772178
PKP2	-0.382381	1.1566834951319e-4	0.0559297153270898	0.646755847735364	-0.43831	0.43831049038491476	OE < KO	7.855390414682172e-4	0.011329117882477324
RGS10	-0.51094	1.9244162276455e-4	0.155021960145915	0.389923536208034	-0.665962	0.665961876156304	OE < KO	7.877080213442512e-4	0.01135104128945332
EPN2	0.200210630908228	0.0123764680310669	0.216829022653108	0.0060710821969355	-0.0166184	0.01661839174488	OE < KO	7.886675513097653e-4	0.011355514520669163
HK1	-0.020969	0.723984798914785	0.210163055547012	1.0408124941737e-4	-0.231132	0.231132042809573	OE < KO	7.90705957297628e-4	0.01137550165868808
RPL23AP7	0.221325486120694	0.0357038438499956	0.286355825018509	0.00212521254297958	-0.0650303	0.06503033889781498	OE < KO	7.956882636872829e-4	0.011437773611294434
AP1S1	0.272189972780495	3.796111217075e-4	0.0698895503103956	0.200398259926426	0.20230042247009938	0.20230042247009938	OE > KO	7.975392938944267e-4	0.01145496913578744
NUP210	-0.402355	2.3608975052995e-4	-0.0959113	0.326360853446316	-0.306443	0.3064434669165682	OE < KO	8.067991499017445e-4	0.01156897076096813
MYO19	-0.172663	0.0026023150476349	-0.117411	0.029606478289113	-0.0552515	0.055251472841413005	OE < KO	8.067511455882233e-4	0.01156897076096813
UCHL1	-0.110183	0.0590383019183025	0.173320404241426	0.00131164302476324	-0.283504	0.283503851063776	OE < KO	8.10460867496544e-4	0.01161195939065073
NFASC	0.816137126508603	4.2974114398336e-4	0.449254079234616	0.181426894761587	0.366883047273987	0.366883047273987	OE > KO	8.154706162462162e-4	0.01166463038480074
TP53TG1	0.168909466870352	0.0207238127156518	0.175070749946115	0.00375955585052313	-0.00616128	0.006161283075762997	OE < KO	8.149572452826553e-4	0.01166463038480074
TUFT1	0.0353955788904754	0.625702964220437	0.224053976191076	1.2526982192816e-4	-0.188658	0.1886583973006006	OE < KO	8.193960169129555e-4	0.011711204182904611
SLC16A1	0.181056627802819	3.5865845030912e-4	-0.0668613	0.218912082644132	0.24791797744791272	0.24791797744791272	OE > KO	8.206529863405136e-4	0.011719594565747709
DRP2	0.280277205916699	2.6350436335605e-4	-0.0729225	0.302187947922246	0.35319965899593053	0.35319965899593053	OE > KO	8.311671082172744e-4	0.01186006312492088
SFRP2	-0.536777	7.2322457338049e-4	-0.132799	0.113161629152711	-0.403978	0.403978042606078	OE < KO	8.520272854043588e-4	0.012147812005594012
ANXA2	0.0397531310598329	0.706936047395959	0.353844983920832	1.1608737556867e-4	-0.314092	0.3140918528609991	OE < KO	8.541451380567697e-4	0.0121680904276589
ACACB	-0.345166	8.36021739153754e-5	-0.00145771	0.986363619434589	-0.343708	0.3437078265832999	OE < KO	8.578677933099247e-4	0.012211179150662183
ZNF204P	0.927823589200429	1.4448610416641e-4	-0.256093	0.574751373283316	1.1839165428564549	1.1839165428564549	OE > KO	8.633331651011121e-4	0.012269009252866657
COL5A2	-0.199614	0.0169538210453318	0.207303021127813	0.0048982147518001	-0.406917	0.406916642611154	OE < KO	8.633319394079432e-4	0.012269009252866657
HCN2	0.402370326662829	0.0672052079868726	0.748729491373316	0.00124489641606219	-0.346359	0.346359164710487	OE < KO	8.691558632556935e-4	0.012341731064768751
TULP1	1.31281467654698	1.5249956146181e-4	-0.631866	0.5537610165379	1.944680239827254	1.944680239827254	OE > KO	8.765203540431932e-4	0.012436210116489555
CPQ	1.2098419920924	4.4220482636739e-4	0.351130318504648	0.194646165238065	0.858711673587752	0.858711673587752	OE > KO	8.917478084516205e-4	0.012642006613494853
BAIAP2L2	0.704425300912025	0.00178418733481677	0.761587658723543	0.0484048759020973	-0.0571624	0.057162357811517905	OE < KO	8.944608073307999e-4	0.01267020029428746
ATCAY	0.149318986132215	0.0111891327430832	0.214281828649149	0.00773724306326332	-0.0649628	0.06496284251693399	OE < KO	8.964224537698341e-4	0.012687713920913817
LINC00886	0.42056699296773	4.6219764192923e-4	0.168879905121929	0.187939694659637	0.25168708784580096	0.25168708784580096	OE > KO	8.991557639854066e-4	0.012716112316217222
AX747067	-0.367843	4.6332223947684e-4	-0.124943	0.188836902641756	-0.2429	0.24290000581423002	OE < KO	9.050171735002983e-4	0.012788667555100337
DYNC2H1	-0.335108	2.3114406215868e-4	-0.073464	0.379762384266273	-0.261644	0.26164422260881137	OE < KO	9.077029360936702e-4	0.012816267283311273
ADAM19	0.246448115343207	0.00622633120418198	0.264497749508118	0.0141336968685658	-0.0180496	0.018049634164910983	OE < KO	9.097693545072471e-4	0.012835084748185305
GALNT12	-0.472058	0.00109702691192857	-0.266622	0.0802951372799778	-0.205435	0.205435317904201	OE < KO	9.105616440115593e-4	0.012835910878596469
PDGFD	-0.0866057	0.406306559190883	-0.352734	2.1807486076903e-4	0.26612861855246295	0.26612861855246295	OE > KO	9.154091081422239e-4	0.01289385421726253
POLR3D	0.273967175413601	2.4110249709018e-4	0.0587769092308354	0.368736180979952	0.2151902661827656	0.2151902661827656	OE > KO	9.181890392782636e-4	0.012922605835184186
EPG5	-0.223424	1.0354275364877e-4	0.0123524308956039	0.860352434161766	-0.235776	0.2357764316889249	OE < KO	9.198683206845248e-4	0.012935833120623054
BRCA1	-0.211967	0.00119404906772064	-0.102287	0.074836409365235	-0.10968	0.10967978755093599	OE < KO	9.224333194925377e-4	0.012961484731889522
ATRNL1	-0.371014	4.461394851963e-4	-0.102269	0.200788596504925	-0.268744	0.268744473954015	OE < KO	9.244969043271544e-4	0.012969646226382709
SDC2	0.0931021515589704	0.0544533076890685	0.116799867085945	0.0016448063821422	-0.0236977	0.023697715526974597	OE < KO	9.243610766404696e-4	0.012969646226382709
GRB14	0.579489150531817	0.00108645227732254	0.294726500841425	0.0827776998320945	0.28476264969039206	0.28476264969039206	OE > KO	9.277984103545041e-4	0.013000058712676357
IL1A	0.0258769959320061	0.851304907586003	0.575192159233358	1.056870046522e-4	-0.549315	0.5493151633013519	OE < KO	9.281509850310261e-4	0.013000058712676357
METTL21A	0.280322584587833	2.1463717559336e-4	-0.0634506	0.422528822237481	0.3437731906682741	0.3437731906682741	OE > KO	9.348419334114928e-4	0.013081849757196042
GINS2	-0.0999175	0.0443358315200315	-0.104305	0.00204709372299902	0.0043878712031601985	0.0043878712031601985	OE > KO	9.354861121671572e-4	0.013081849757196042
MYO5A	-0.187323	3.2569196584496e-4	0.0683856407188883	0.280943345928021	-0.255709	0.2557086752139663	OE < KO	9.42383412089091e-4	0.013167775887449329
TIGD1	0.226617447451261	4.0236220615134e-4	-0.0878283	0.230622017559711	0.3144457505516186	0.3144457505516186	OE > KO	9.543943563011626e-4	0.013324959991326846
MXI1	0.22150613677993	3.1634028520153e-4	0.0821372337551876	0.294965703124493	0.13936890302474242	0.13936890302474242	OE > KO	9.591835971186789e-4	0.01338114660924575
CEP57L1	-0.306009	3.3823152786669e-4	-0.0747834	0.27756233499941	-0.231226	0.2312255794286803	OE < KO	9.644786251752661e-4	0.013444294078737932
LOC645166	0.260946962721173	0.0279084643898735	0.380123065320364	0.00340379386365168	-0.119176	0.11917610259919098	OE < KO	9.748057394950365e-4	0.013577429623189625
SCARF1	0.466528568098591	0.00181830205330269	0.315923874155771	0.0524984591212581	0.15060469394282	0.15060469394282	OE > KO	9.790964427974084e-4	0.013626343015352316
CNOT10	-0.151019	7.8030611823337e-4	-0.0738191	0.124094083669892	-0.0771997	0.0771996602817051	OE < KO	9.917991616902387e-4	0.01379215781765424
MYH10	-0.13269	0.00924478740473948	0.11787490308873	0.0105456473774714	-0.250565	0.25056536456621903	OE < KO	9.979052625929533e-4	0.01386604818411527
KIAA1456	-0.162692	0.404349627759299	-0.390791	2.4267679593462e-4	0.22809845920319297	0.22809845920319297	OE > KO	0.001003758700532544	0.013936313259616133
KNSTRN	-0.164861	6.2719262052585e-4	0.0739128378596399	0.156679679797341	-0.238774	0.2387742952286109	OE < KO	0.0010050697690153763	0.013943450070701819
SERPING1	0.191728987851639	9.7796809907207e-4	-0.0585281	0.100586545096272	0.2502570441830892	0.2502570441830892	OE > KO	0.0010060118138521081	0.01394546012007035
PDCD1LG2	1.45903708343015	8.1532558977205e-4	0.448781765383624	0.121650105950002	1.010255318046526	1.010255318046526	OE > KO	0.001013519157607945	0.014038403913850663
LEPREL2	0.515929362747382	1.3536444276026e-4	0.0511522309826705	0.737675718436373	0.46477713176471147	0.46477713176471147	OE > KO	0.0010196990089935418	0.014112827898206502
PSIP1	-0.196627	0.00110732363729174	-0.123504	0.090840355872502	-0.0731231	0.07312306193934201	OE < KO	0.0010264633936270988	0.014195217872025665
MTMR1	-0.205708	1.8555164319283e-4	0.0298072592839838	0.54314266599113	-0.235515	0.2355149093398588	OE < KO	0.0010282244014658526	0.014208339399086592
GNPNAT1	-0.212876	5.3079575993551e-4	-0.0894541	0.190526613658439	-0.123422	0.12342179398098099	OE < KO	0.0010314419724844824	0.014241551591668141
GIT2	0.161293565259544	0.00185428147552997	0.0896205132032993	0.054630750409271	0.07167305205624469	0.07167305205624469	OE > KO	0.0010330063180271692	0.01425190262426443
WHSC1	-0.126426	0.0137435856992456	-0.0983478	0.00742329905772561	-0.0280781	0.02807808925920509	OE < KO	0.001039643902478469	0.014332175279715
NBEAL1	-0.372868	1.0531572094948e-4	-0.00413849	0.97242290149363	-0.368729	0.36872908687396133	OE < KO	0.0010432151826216024	0.01437008378329316
ATP2B4	0.280254910068313	2.077565388649e-4	-0.0439206	0.499651506601441	0.3241754972998412	0.3241754972998412	OE > KO	0.0010560158522053215	0.014534965632163567
TNNT2	0.688198092546451	0.0789962377899267	1.15919066226935	0.00131633033130704	-0.470993	0.47099256972289893	OE < KO	0.0010576601960374042	0.014546153670973545
VGLL4	0.184762614000909	2.8464290853339e-4	0.0534570082130905	0.367070960228658	0.1313056057878185	0.1313056057878185	OE > KO	0.0010622354780285307	0.014587388166097707
LAMA2	-0.241866	0.0345457243718948	0.314370990127743	0.00302480356877254	-0.556237	0.556236728832335	OE < KO	0.0010623260845780541	0.014587388166097707
MYH15	-0.165052	0.1812362929393	0.512718763623486	5.7771152053208e-4	-0.677771	0.677770677904597	OE < KO	0.0010642349042987002	0.014602137581020753
AAAS	0.22914213077617	4.4718493488452e-4	-0.0625789	0.234369320871245	0.2917210537926996	0.2917210537926996	OE > KO	0.001065189187362534	0.014603777150250916
FAF1	-0.201835	3.1150195795292e-4	-0.0539365	0.337160980849975	-0.147898	0.14789842922596708	OE < KO	0.0010672037693337335	0.014619939499392588
RAB9B	-0.270539	0.00564243526576852	-0.268377	0.0186624542909761	-0.00216205	0.002162050661545012	OE < KO	0.0010697262890752143	0.014639330177437779
CNTN2	0.206504616573518	0.234974247360493	0.785759034055037	4.4840468714502e-4	-0.579254	0.579254417481519	OE < KO	0.001070292860234533	0.014639330177437779
ERMP1	-0.213386	0.00174280872782461	-0.131468	0.0605761278237195	-0.0819172	0.08191722716557001	OE < KO	0.0010722071560971473	0.01465405624122148
FAM155A	-0.765915	4.3700153125185e-4	-0.225368	0.241929737324493	-0.540548	0.540547592335569	OE < KO	0.0010735901830919083	0.01466150403045265
C17orf51	-0.147858	0.017802859412002	-0.177584	0.00595533794607801	0.029726119538072	0.029726119538072	OE > KO	0.0010763213230156996	0.014687336368827339
HES6	0.688628479515141	1.1829720635095e-4	0.0208540128752494	0.898301804737145	0.6677744666398916	0.6677744666398916	OE > KO	0.0010785591271797509	0.014694948108163988
FAM26E	0.18311182336946	1.6540562320202e-4	-0.0304153	0.642443176520316	0.2135271471399339	0.2135271471399339	OE > KO	0.0010785327766269514	0.014694948108163988
EXT1	0.109109037676724	0.0583594002050232	0.183047111145994	0.00183782586088524	-0.0739381	0.07393807346927	OE < KO	0.0010875926768543155	0.01480649516645089
DIMT1	0.234964447555317	3.8579195621754e-4	-0.0792425	0.281141506269726	0.3142069947693251	0.3142069947693251	OE > KO	0.0010986248043215673	0.014921849632609858
MAVS	-0.128624	0.00293464774396758	0.0853634062466397	0.0369385198117997	-0.213987	0.2139871256977427	OE < KO	0.0010980716743127722	0.014921849632609858
IL17RB	-0.0435767	0.747254885882322	-0.388901	1.4512433494067e-4	0.3453246574100431	0.3453246574100431	OE > KO	0.0010984672040918562	0.014921849632609858
FNDC4	-0.214704	3.9909608306986e-4	0.0794574712881424	0.272726817951806	-0.294161	0.2941612157311444	OE < KO	0.0011021121194461669	0.014957602341032772
GABARAPL1	0.188032476028426	0.00401158384008225	0.138204797425236	0.0273015196323398	0.049827678603189984	0.049827678603189984	OE > KO	0.0011082983513263697	0.015029900277599621
DNAL1	-0.265437	3.1522617481386e-4	-0.0843722	0.348517123939462	-0.181065	0.18106456625774786	OE < KO	0.0011113928063222975	0.01506019035925815
TAGLN3	-0.126491	0.0654757432275153	-0.185783	0.00168639946241104	0.059292278697732015	0.059292278697732015	OE > KO	0.0011164649629008688	0.015117212121507583
SLC12A2	-0.247981	1.8947667976229e-4	0.0341635311474254	0.586714445569636	-0.282145	0.2821449275738604	OE < KO	0.0011232999169129272	0.015197995936948762
GPR55	1.18605026316897	1.2438254096851e-4	-0.0871901	0.896869270305686	1.2732403894579662	1.2732403894579662	OE > KO	0.0011268151500630772	0.015233774524886763
BCAR3	0.166621754687709	0.0139850893472955	0.268029179195667	0.00805229593626421	-0.101407	0.10140742450795798	OE < KO	0.001136431721253474	0.015351920101628013
CHAF1B	-0.141683	0.00576724473834795	-0.102866	0.0197052402934212	-0.0388172	0.038817162053197005	OE < KO	0.0011458173573116223	0.015466766087044384
SPAG16	-0.135007	0.0344460794296984	0.157389215479732	0.00330905060789917	-0.292396	0.292396328388625	OE < KO	0.00114889467676812	0.015496348092044325
WDR67	-0.238264	8.3690586653925e-4	-0.118469	0.136329869630558	-0.119795	0.119794905585009	OE < KO	0.0011499065056809758	0.015498046541127112
TRAPPC3	0.207609688387402	2.52522030809e-4	0.0380956874197032	0.452812950054489	0.1695140009676988	0.1695140009676988	OE > KO	0.0011521756519206091	0.01550764249448508
FLNB	-0.059549	0.444141608331455	0.335336783680215	2.5750574804193e-4	-0.394886	0.39488580600635503	OE < KO	0.0011523914052149653	0.01550764249448508
NIN	-0.186245	6.9811052496463e-4	-0.0753255	0.164107425666684	-0.11092	0.11091993112658281	OE < KO	0.001154171092780054	0.01551965341821235
HHAT	-0.115745	0.0828715558142963	0.21161728074992	0.00138958862232037	-0.327362	0.327362302298343	OE < KO	0.0011595438584414784	0.015567966430986357
NUDT11	0.137295565618967	0.140636201388398	-0.26522	8.1873924071371e-4	0.402515690414344	0.402515690414344	OE > KO	0.001159426009371205	0.015567966430986357
DOCK9	0.129109717629937	0.101071407869699	0.251304727096612	0.00114264519960984	-0.122195	0.122195009466675	OE < KO	0.001162548809265507	0.01559634115743158
TIGD3	-0.640469	1.832038599222e-4	-0.091148	0.631711976212528	-0.549321	0.5493207234294011	OE < KO	0.0011647545143337972	0.015613958217437125
DVL3	0.187814262427397	6.8259184596077e-4	0.0818003268709027	0.169869071284686	0.10601393555649428	0.10601393555649428	OE > KO	0.0011667409197109585	0.0156286107575984
CDKN2D	-0.433554	1.3010039739341e-4	-0.0185146	0.892906932496933	-0.415039	0.41503901725891784	OE < KO	0.0011687009369491595	0.01563092828057232
FAM115A	0.157129661446498	2.8240574629346e-4	-0.046756	0.411153966048128	0.2038857094374428	0.2038857094374428	OE > KO	0.0011681998419840005	0.01563092828057232
LAMA4	0.375091848171918	7.1014185473539e-4	0.126680897151947	0.164958090910941	0.248410951019971	0.248410951019971	OE > KO	0.0011775407599856048	0.015737126092580725
TSPAN13	-0.165166	0.00400765259638779	-0.147613	0.0297369142475278	-0.0175522	0.01755217631584799	OE < KO	0.0011959133019116474	0.015970463590566687
PLEKHG4B	-0.215938	0.00929197016468992	0.215327652900719	0.0128507653089561	-0.431265	0.431265328901755	OE < KO	0.0011980245891897996	0.01598645473934886
YBX3	-0.0281035	0.656778785241678	0.25443825080646	1.8348597424829e-4	-0.282542	0.282541729183528	OE < KO	0.0012079627154347012	0.01610678334132215
ERMAP	-0.29564	1.4476312887835e-4	-0.0215496	0.840253113466073	-0.27409	0.2740904129681222	OE < KO	0.0012181360468327854	0.01623006245490689
ERC1	-0.205893	0.00111298325215734	0.0865441679971139	0.109977476181319	-0.292437	0.2924374777903149	OE < KO	0.0012250334886780008	0.01630954022141016
FOXO1	0.163542205961638	8.8469438095884e-4	0.0706047210358087	0.138490293786446	0.09293748492582929	0.09293748492582929	OE > KO	0.0012261008625646498	0.016311337254529264
SLC9A9	-0.528278	0.00231979075345009	-0.431037	0.0531132838421446	-0.0972405	0.09724049716017397	OE < KO	0.0012323149876868505	0.0163691103983248
GLB1L2	-0.173324	0.208889200055351	-0.348838	5.8969943387119e-4	0.17551359392428897	0.17551359392428897	OE > KO	0.0012320461805434932	0.0163691103983248
PATZ1	0.245741381572762	1.4138454181444e-4	0.00969539895955083	0.873490657942286	0.2360459826132112	0.2360459826132112	OE > KO	0.0012348924605958213	0.016387225073126985
GJA1	0.147114508849502	0.0589905220041153	0.174634959911932	0.00209476680102314	-0.0275205	0.027520451062430007	OE < KO	0.0012355521819740764	0.016387225073126985
KRTCAP2	0.225809854731587	1.265664790678e-4	0.00138496403402099	0.981159914147716	0.224424890697566	0.224424890697566	OE > KO	0.0012410449951313046	0.016435156052102228
ANKRD42	0.281890221411762	2.8884158631532e-4	0.0808362992171988	0.429689618833809	0.2010539221945632	0.2010539221945632	OE > KO	0.0012404178889673192	0.016435156052102228
ACBD7	-0.280297	1.5906275873538e-4	0.0190603682629975	0.785006370931647	-0.299357	0.2993569440741835	OE < KO	0.0012471887656820856	0.016495474010815452
RAD51AP1	-0.238557	0.00643786505873542	-0.181791	0.0194331714099187	-0.0567659	0.05676593960738799	OE < KO	0.001249371388151965	0.016495474010815452
FSTL1	-0.111255	0.0656222299846671	0.137442224222979	0.00190550429021882	-0.248697	0.248697092581075	OE < KO	0.0012487900057808398	0.016495474010815452
SERPINI1	0.058127023865939	0.419096591472087	0.288270492588226	2.9849163059631e-4	-0.230143	0.23014346872228703	OE < KO	0.0012492697501174568	0.016495474010815452
FAM46B	-0.168028	0.253701015343979	0.457816697373894	4.9476325012603e-4	-0.625845	0.625844879412708	OE < KO	0.0012530892821445917	0.01653208439052601
THEM4	-0.157219	0.00289536252472992	-0.159547	0.0437325886225638	0.0023274086793060034	0.0023274086793060034	OE > KO	0.0012629636491338543	0.016649801113751053
C11orf58	0.159967106418534	1.6495512661452e-4	-0.0150885	0.769091345116306	0.17505560449981902	0.17505560449981902	OE > KO	0.0012651519068709377	0.016666089953915803
TNFSF9	0.313924869055977	0.00635741611120404	0.36147195604649	0.0200181036151949	-0.0475471	0.04754708699051302	OE < KO	0.001268720984031335	0.01670053039476612
CENPN	-0.201382	2.1601360248763e-4	-0.0269653	0.59112135135849	-0.174416	0.17441644155917851	OE < KO	0.0012725486879681446	0.016730763791041926
CNN1	0.241608736412521	0.0644320481279991	0.48270747458154	0.001982442663384	-0.241099	0.241098738169019	OE < KO	0.0012729305250872758	0.016730763791041926
S100A16	0.274191906538279	0.0137012254903955	0.275369298949428	0.00935503876227747	-0.00117739	0.001177392411149003	OE < KO	0.0012768984083194618	0.01677031588223774
FLNC	0.328785172438492	0.0370769594536526	0.505945104069129	0.00346681238499969	-0.17716	0.17715993163063698	OE < KO	0.0012801544259567028	0.0168004662623305
MALT1	0.036124149067349	0.56706149014144	0.25260741043942	2.2823652514956e-4	-0.216483	0.21648326137207097	OE < KO	0.0012880828714372217	0.01689184539199607
DSC2	0.31669510645116	1.3224822197388e-4	0.00162326297539048	0.982553477527902	0.3150718434757695	0.3150718434757695	OE > KO	0.0012927085061291569	0.016927127699269063
MIPEP	-0.213996	0.00659228029629036	-0.2183	0.0197065863637049	0.004303744458965003	0.004303744458965003	OE > KO	0.001292443545056906	0.016927127699269063
CCDC88B	0.659199796784744	1.6658269347974e-4	0.0922355188540975	0.783163497686936	0.5669642779306465	0.5669642779306465	OE > KO	0.0012973654315124035	0.016975400791980545
CLCF1	0.368509861647794	2.2077787385949e-4	-0.0611862	0.594345893877853	0.42969608744070337	0.42969608744070337	OE > KO	0.0013041336198991206	0.017051205939099565
WDR44	-0.207955	4.855544961501e-4	-0.0840543	0.272346854185223	-0.123901	0.12390096407011711	OE < KO	0.0013132543805004881	0.0171576341542013
ARF3	0.13700192580277	0.00253625758132034	0.0642674870120346	0.052305663143251	0.07273443879073542	0.07273443879073542	OE > KO	0.0013170171466734644	0.017193953704407156
AMOTL2	0.2773468900124	0.0401585807114723	0.342209288933983	0.00331192577831678	-0.0648624	0.06486239892158302	OE < KO	0.0013200664507078458	0.017220911624670435
DLL1	-0.39287	0.141152304349199	-0.3839	9.533494984373e-4	-0.00897055	0.008970553251692048	OE < KO	0.0013340272685668057	0.017390069326607825
C7orf61	0.789133249897436	3.4197788050745e-4	-0.339035	0.397560128386372	1.12816800844847	1.12816800844847	OE > KO	0.0013464034948117312	0.017538334131225932
SLCO2B1	-0.208814	0.0208983423138145	0.283324267184774	0.00654051124805648	-0.492139	0.492138550075674	OE < KO	0.0013528926059513098	0.017609749440857303
SLC2A3	0.092424699220194	0.113649624115359	0.154664731637074	0.00121620553921058	-0.06224	0.06224003241688	OE < KO	0.0013665462634823262	0.017774245601011016
CDCA8	-0.175806	1.622878510546e-4	-0.00799715	0.852586620461636	-0.167809	0.16780896293084632	OE < KO	0.0013678182970416446	0.017777573022620008
ATPIF1	-0.115846	0.00358003691446285	0.0978570984700546	0.039098085461722	-0.213703	0.2137031111076486	OE < KO	0.001382098296776769	0.017949834895183963
AD 1	0.429706848989843	0.00272682983082227	0.296330105850241	0.0514520855072319	0.13337674313960202	0.13337674313960202	OE > KO	0.001385012974017236	0.01797434493134831
CA8	-3.05133	0.00200906145498338	1.19261868381243	0.0703769495202372	-4.24395	4.24395098118231	OE < KO	0.0013946836675432285	0.018086431489993508
NT5DC3	-0.22309	0.0120885456156644	-0.183698	0.0118684277915065	-0.0393914	0.039391388295349994	OE < KO	0.001413109179933877	0.01831180147686166
CHMP4B	0.167594149576667	9.0529096327409e-4	0.0733358531156686	0.15883291705516	0.09425829646099838	0.09425829646099838	OE > KO	0.001415922695223842	0.018334679222979936
MEF2C	-0.261574	0.0233668736643116	0.276598128633178	0.00616855629125569	-0.538172	0.538171897311268	OE < KO	0.0014190176340552877	0.01836116456373018
SNHG5	0.157820501340513	6.920369210418e-4	0.092728217541616	0.208579150619537	0.065092283798897	0.065092283798897	OE > KO	0.0014208270990529626	0.01837098985279566
TNFAIP8L1	-0.27927	2.0365514188014e-4	0.0216967417299096	0.71060869603085	-0.300966	0.30096625536559457	OE < KO	0.0014241396845285214	0.01840022130069568
ZZEF1	-0.193032	2.4805611675297e-4	0.0373266004361189	0.5854206795128	-0.230358	0.23035842030142992	OE < KO	0.0014285420850104417	0.018443479878356213
METTL7A	-0.127945	0.237739286896552	0.254236522572787	6.1181172400669e-4	-0.382182	0.382181923811142	OE < KO	0.0014306142605287767	0.01845661200124662
MYCBP2	-0.236438	1.8273703921175e-4	0.0199797675350652	0.802815814235639	-0.256418	0.2564180093031002	OE < KO	0.0014416755728281197	0.01858560977970164
RD3	0.386448561956108	0.204646293519613	1.22878045010098	7.1779061023139e-4	-0.842332	0.842331888144872	OE < KO	0.0014433437979006693	0.01859341413878815
THBS4	-0.278981	1.7074768839446e-4	-0.014425	0.861077743553191	-0.264556	0.2645556855575084	OE < KO	0.0014445250385511242	0.018594938207809688
NDNF	-0.187886	0.305413594823488	-0.46737	4.8432155972388e-4	0.279483797351688	0.279483797351688	OE > KO	0.0014523884499385252	0.01868241437001806
CLEC4F	1.57120604279322	4.8754636534225e-4	-0.644782	0.306893782043899	2.215988464024571	2.215988464024571	OE > KO	0.0014674285340697468	0.018862009386492396
FTSJD1	0.312836831192308	2.9934865703904e-4	-0.0598755	0.500417131669499	0.3727123120133696	0.3727123120133696	OE > KO	0.0014689631037986468	0.018867871173167055
SOCS2	-0.197702	0.0434226089487322	-0.235582	0.00347768000681628	0.037879155569394	0.037879155569394	OE > KO	0.001479620284047933	0.018990812361800835
SGCA	0.57927504076621	0.0033341285833193	0.578899337167122	0.0453376261662464	3.757035990878954e-4	3.757035990878954e-4	OE > KO	0.0014809534495372244	0.01899398801041364
CDC25A	-0.147652	0.00133547341849331	-0.0620099	0.114470699127943	-0.0856419	0.08564193582416549	OE < KO	0.001495996630184171	0.019172868167356694
MAML3	-0.0656381	0.580997704896909	-0.266827	2.6427344339868e-4	0.20118922021082236	0.20118922021082236	OE > KO	0.0015018789829095189	0.019234166125197016
ICAM5	-0.799717	4.826292726169e-4	0.309808381382102	0.31882952919623	-1.10953	1.109525469178017	OE < KO	0.0015048134055915703	0.01925070535437243
C17orf76-AS1	0.14101707590049	5.5659625801495e-4	0.0424492650622485	0.277024365821411	0.09856781083824151	0.09856781083824151	OE > KO	0.001507572101034082	0.01925070535437243
TEAD3	0.238709265906527	9.8662487414357e-4	0.111555757373933	0.15607609327669	0.127153508532594	0.127153508532594	OE > KO	0.0015057974619109942	0.01925070535437243
POLA2	-0.160522	0.00153350866609392	-0.0879147	0.100511625210467	-0.0726078	0.07260780329919349	OE < KO	0.0015070869063882196	0.01925070535437243
SLC16A2	-0.115115	0.0595864301752938	-0.165269	0.00260151862188974	0.050154046710853994	0.050154046710853994	OE > KO	0.0015148066459734	0.01932897699829224
SHMT1	-0.233633	6.3176789525571e-4	-0.0791595	0.246405069691724	-0.154473	0.1544734780534033	OE < KO	0.0015205562163288465	0.019378311361804203
FOXN2	-0.173029	0.0826362753641614	-0.243977	0.00188426569215704	0.07094817151077498	0.07094817151077498	OE > KO	0.0015208883902913667	0.019378311361804203
BC094703	0.226038795852968	0.0574788217192081	0.374288230155559	0.00271245447451047	-0.148249	0.14824943430259102	OE < KO	0.001522641666386595	0.019386530794590313
THADA	-0.162777	0.00196948187485184	-0.114674	0.0797308132168653	-0.0481024	0.048102419585579995	OE < KO	0.001532453252239811	0.019490570561493042
FILIP1	-0.181762	0.16673922678354	0.405704824390148	9.4216301574772e-4	-0.587467	0.587466641608199	OE < KO	0.0015330413337495386	0.019490570561493042
BATF3	-0.633506	0.0121183334170455	0.766018305930972	0.0129757702190829	-1.39952	1.399523829719245	OE < KO	0.0015343478539819818	0.019493014783994764
CHRNA3	0.74459360120728	2.546008706472e-4	0.326381969871747	0.618719451674461	0.418211631335533	0.418211631335533	OE > KO	0.0015368155342674191	0.01951019663024255
DLEU7	-0.570328	0.0102755779242805	-0.338405	0.0153674862530483	-0.231923	0.23192343996930004	OE < KO	0.0015401711360347652	0.01952545949407115
P4HA2	-0.0642079	0.394061500454172	0.380263496326067	4.0074662382794e-4	-0.444471	0.44447138885465876	OE < KO	0.0015402500344014053	0.01952545949407115
TRIM36	-0.311292	1.6543603316169e-4	-0.00397153	0.959767110947796	-0.30732	0.3073204189720395	OE < KO	0.001547786561215527	0.019578436805426196
FAM107B	-0.178913	1.9086925806798e-4	-0.00980179	0.831615552402787	-0.169112	0.16911152212099595	OE < KO	0.0015473472282301612	0.019578436805426196
NINJ1	0.529528332576339	3.4168040480891e-4	0.114476286041173	0.463990870374197	0.41505204653516603	0.41505204653516603	OE > KO	0.001545656455894503	0.019578436805426196
AK094352	-0.662173	6.5941279632726e-4	-0.116509	0.24251421339075	-0.545665	0.545664799491428	OE < KO	0.0015577281960881145	0.019689954524830546
GINS4	-0.139647	0.0011096683165039	0.055172570138967	0.144532112553932	-0.19482	0.194819803425324	OE < KO	0.0015617984009766157	0.019727148900133513
SCMH1	-0.20532	0.0023284924540636	-0.0927687	0.0693027257947912	-0.112551	0.1125509328189684	OE < KO	0.0015704299236483756	0.019821862254188083
FAM49A	0.195055052477823	3.5602820832419e-4	0.0479636812451111	0.455533908101462	0.1470913712327119	0.1470913712327119	OE > KO	0.0015775185208014362	0.01989697837267507
TLDC1	0.144403481198753	0.00126953401181298	0.0763034967195172	0.128365647785705	0.06809998447923579	0.06809998447923579	OE > KO	0.0015843377986520751	0.019968591822492363
THSD7A	-0.242093	0.062320005127981	-0.251165	0.00262102920935998	0.009071668374429992	0.009071668374429992	OE > KO	0.001587634250393531	0.019995733316331483
ANKRD28	-0.214061	3.8555592908662e-4	-0.0473676	0.429571541609564	-0.166693	0.1666930854372188	OE < KO	0.0016075105652593707	0.02023150347384707
CHST3	0.124287951377544	0.113853336998199	0.193231560465398	0.00147199769836272	-0.0689436	0.06894360908785399	OE < KO	0.0016246318743739182	0.020432286132492684
ATAD2	-0.144844	0.0480565561405987	-0.156017	0.00350460497377829	0.011173407686847991	0.011173407686847991	OE > KO	0.0016318231958117012	0.0205079849048347
CYB561D1	0.24390088076245	6.1711481756618e-4	-0.0780073	0.273469623926131	0.3219081787316172	0.3219081787316172	OE > KO	0.0016348024227398883	0.020530677375026278
HTRA1	-0.34313	2.2101466052047e-4	-0.0200199	0.765542904766837	-0.32311	0.3231104905618829	OE < KO	0.0016385724499265216	0.02056326143401332
NADSYN1	-0.174194	0.0405020934649234	0.259158431392028	0.00423367190303523	-0.433352	0.433352378604409	OE < KO	0.0016583262291047045	0.02079624304799835
SEPHS1	-0.0745861	0.150331539783439	-0.12209	0.0011496100949416	0.0475035267639972	0.0475035267639972	OE > KO	0.0016700275947918678	0.020927981907800097
TRPV2	0.340122249180823	0.051776190528591	1.02195952855507	0.00335618267506434	-0.681837	0.681837279374247	OE < KO	0.001678235139909091	0.021015780628181557
EGFL8	1.29260257936342	1.8081458282204e-4	0.0200579811561601	0.963355240599588	1.2725445982072598	1.2725445982072598	OE > KO	0.0016818563775840673	0.021046062567564857
FH	-0.148657	0.00369908111248851	-0.122227	0.0473209732918616	-0.0264292	0.026429233825239998	OE < KO	0.001689258453885425	0.02112357926538358
CDR2L	0.414439096058827	6.2553484101704e-4	0.131496022911664	0.280276422993874	0.282943073147163	0.282943073147163	OE > KO	0.001691667814310092	0.021138597673957676
DTNA	-0.0772802	0.267762205043775	0.230002085529394	6.5573497360913e-4	-0.307282	0.3072822786830701	OE < KO	0.001693902276946915	0.021151410730128002
KCNH1	0.327876087924801	0.0241645570190693	0.26474711861814	0.00727489808565917	0.06312896930666101	0.06312896930666101	OE > KO	0.0016957496414056132	0.021159375340049785
EFTUD1	-0.137664	0.0166715702754031	-0.147267	0.0106091878191502	0.00960347712769899	0.00960347712769899	OE > KO	0.0017050594289217097	0.021260377512157085
MLF1IP	-0.198355	0.00198452000199004	-0.11274	0.0893377195325829	-0.0856143	0.08561426297030102	OE < KO	0.0017086935628212907	0.021290516515666425
AFAP1L1	0.833879082730673	1.8651065722938e-4	0.0319463896238296	0.953722838349534	0.8019326931068435	0.8019326931068435	OE > KO	0.0017137627727485563	0.021338481100685584
ASPH	-0.192063	0.00374398151128713	-0.103826	0.0476723810518782	-0.0882374	0.088237398893133	OE < KO	0.001718985903739175	0.02138829260313878
TSPAN33	-0.271218	8.2775227685548e-4	-0.129081	0.215851347834464	-0.142137	0.142137431448116	OE < KO	0.0017205992122124854	0.02139315040401224
ABCD1	0.564685158862193	6.7210312659989e-4	0.322715464641978	0.266839416013374	0.24196969422021497	0.24196969422021497	OE > KO	0.0017263986747816254	0.02145001307999272
NANOS1	-0.363146	0.00233080679100489	-0.275617	0.0772073482327915	-0.0875289	0.08752890751987302	OE < KO	0.0017316751956736958	0.021500302252033806
CCDC104	-0.19646	3.1029995565826e-4	0.0421664333897277	0.585286603721637	-0.238627	0.2386265638475057	OE < KO	0.0017459727617031165	0.021662445030662638
SYNE2	-0.338856	5.1875133344343e-4	-0.0966178	0.351224482844423	-0.242238	0.2422378538192353	OE < KO	0.0017510001281583747	0.021709423275692846
HADH	-0.187416	2.2371909865701e-4	0.0107437605492103	0.816070036176379	-0.198159	0.1981592649785763	OE < KO	0.0017542052690851016	0.021733758482560036
ARMC10	0.242351318376717	2.3764416833884e-4	-0.0194934	0.771631940421663	0.2618447051865174	0.2618447051865174	OE > KO	0.0017611192810846857	0.02180397785088145
ANGPTL4	0.55967692680259	0.00031587520989929003	0.152147326330039	0.581730277023641	0.40752960047255093	0.40752960047255093	OE > KO	0.001764391348569681	0.021829039782091938
SEMA3D	-0.121418	0.618052270477143	-0.526486	2.984078207333e-4	0.40506826131360296	0.40506826131360296	OE > KO	0.001770217533235967	0.021885643481575977
AIF1L	0.0236793083358214	0.60570915180768	-0.155299	3.0567617154985e-4	0.17897793620162042	0.17897793620162042	OE > KO	0.001776400182700686	0.02194657118373291
RPL27	0.103392684319082	0.0268604480359451	0.0901757291357166	0.00694571225961214	0.013216955183365395	0.013216955183365395	OE > KO	0.001788547954263221	0.022081057100833305
LOC100288637	-0.293866	3.0217789236855e-4	0.0334223079146127	0.618916551468015	-0.327288	0.32728815828786073	OE < KO	0.0017924797364460992	0.02211399189660653
RTN3	-0.151522	0.00392950426946319	-0.125409	0.0476413744244421	-0.0261129	0.026112946496908984	OE < KO	0.0017940598840797991	0.02211788838061452
PHLDA3	0.398530925177668	0.0110383960386994	0.389041293076059	0.0170450506919427	0.009489632101609025	0.009489632101609025	OE > KO	0.0018021518682360045	0.022202003368253988
ATOH8	0.383632738037903	0.00131622838431223	0.160561606120563	0.143560266888396	0.22307113191734	0.22307113191734	OE > KO	0.0018090820483064893	0.022256034706802902
HSD11B2	-0.443255	0.00446846998960544	-0.374975	0.0422710118365033	-0.0682803	0.06828027307311202	OE < KO	0.0018084702782731241	0.022256034706802902
PAK2	0.171567196894177	2.6492690384812e-4	-0.0188495	0.719164121174142	0.19041668583805918	0.19041668583805918	OE > KO	0.0018225180776155908	0.022405573611951612
IQSEC2	-0.146054	0.0770837522152159	0.359375264428956	0.0024874272048811	-0.505429	0.505428906925094	OE < KO	0.0018329155585017735	0.022517573581762658
ABCG2	-0.48264	0.0971967854248767	0.54908521244416	0.00198013462906459	-1.03173	1.031725359312587	OE < KO	0.0018390983289480192	0.022577674502888875
ULBP1	0.598484335693244	2.6259138225588e-4	-0.0724522	0.73683407127669	0.6709365747836004	0.6709365747836004	OE > KO	0.0018478527612751075	0.022669239975979475
PJA1	0.106843049339905	0.00285953052561995	-0.0893805	0.0686852069971473	0.1962235626687328	0.1962235626687328	OE > KO	0.0018728077013244436	0.022959283761015987
ANKRD26	-0.212175	0.00104664961216519	-0.108253	0.187900793057348	-0.103922	0.10392179466625101	OE < KO	0.0018750168650359057	0.02297026963371018
ZNF503-AS2	0.796644448049208	2.5200536847145e-4	-0.0657483	0.785527296230316	0.8623927311108213	0.8623927311108213	OE > KO	0.0018860283585996971	0.02308899937392799
PIGV	0.248248388584405	0.00122547978000025	0.126418105402157	0.163005344015846	0.121830283182248	0.121830283182248	OE > KO	0.0019013922648674275	0.0232584261227875
FOXP1	0.116350719027487	0.140970948556653	-0.189766	0.00141797280452195	0.306116401886854	0.306116401886854	OE > KO	0.001902527025363491	0.0232584261227875
FAM83D	-0.170681	0.00439118758357795	0.0958230042847753	0.0457581909915868	-0.266504	0.2665037120042873	OE < KO	0.0019113813052767858	0.023350352342536376
WASF3	-0.00554895	0.917604614820867	-0.176226	2.1931788197893e-4	0.17067674959977996	0.17067674959977996	OE > KO	0.0019140565550705552	0.023366716939570334
DNM1	0.224100605155024	0.00113398292593923	0.0983309495289357	0.178831360670504	0.1257696556260883	0.1257696556260883	OE > KO	0.0019271967743978429	0.023497314609078265
RTKN2	-0.265876	0.00906751234606682	-0.208133	0.0223678094203505	-0.0577432	0.05774317637519	OE < KO	0.0019274406347334694	0.023497314609078265
PRKAR2B	-0.195999	0.00160988698447512	-0.138474	0.126618597534015	-0.0575246	0.05752463327294299	OE < KO	0.0019361219002250805	0.023586710670290778
JMJD1C-AS1	0.997393679264041	2.952551247899e-4	-0.20079	0.69308521900736	1.198183680523766	1.198183680523766	OE > KO	0.001942879203622856	0.023652560047444846
SPRED2	0.120225775216095	0.00248249142261442	-0.0829217	0.0825308905762242	0.20314743018010878	0.20314743018010878	OE > KO	0.001944962405672843	0.023661455024228593
ABHD6	0.235478792997223	0.0247237049817181	-0.400009	0.00829941181852972	0.635487995923543	0.635487995923543	OE > KO	0.0019475948663668964	0.0236770150050191
TNRC6C-AS1	0.43533408965445197	0.00120555445923457	0.261536739024738	0.170534342506317	0.17379735062971396	0.17379735062971396	OE > KO	0.0019509590770162809	0.02368368730514993
EYA4	-1.02929	0.00192762357848104	1.14061120619817	0.106729977101912	-2.1699	2.16990101838607	OE < KO	0.0019522051614282727	0.02368368730514993
MLLT10	0.119262093473256	0.0145288146861863	-0.18201	0.0141455735071797	0.301272016234724	0.301272016234724	OE > KO	0.0019503646128726543	0.02368368730514993
CREG1	-0.226653	7.6041913873379e-4	0.082006361683682	0.271010804166688	-0.30866	0.308659778994536	OE < KO	0.0019551469758769162	0.02370293915176076
GOT1	-0.201602	2.7946119354407e-4	0.0187733982756413	0.738910756784015	-0.220375	0.22037506752354633	OE < KO	0.0019586694382638346	0.023716205197504624
STK17A	-0.0824938	0.234376179214874	0.22631264863453	8.8239063633067e-4	-0.308806	0.3088064656763696	OE < KO	0.0019613374960077107	0.023716205197504624
SP1	-0.031658	0.539397894126156	-0.14524	3.8302280039987e-4	0.11358179743596279	0.11358179743596279	OE > KO	0.00195955874748754	0.023716205197504624
EFNB3	0.0232011979786817	0.740440577968519	-0.14227	2.7936046610124e-4	0.1654713834104327	0.1654713834104327	OE > KO	0.0019616639373950607	0.023716205197504624
SLC35D1	-0.206444	0.00104084094465486	0.0858439377833757	0.199071332010794	-0.292288	0.2922880885120247	OE < KO	0.001964647870838769	0.0237358769699264
TNFRSF10D	-0.134312	0.109037243006793	0.222363797909438	0.00190509838488927	-0.356676	0.356675676495417	OE < KO	0.0019691008586106796	0.023773257709134042
B3GALTL	0.05060847696289	0.444501028599703	-0.212767	0.00046775237974897997	0.263375290426597	0.263375290426597	OE > KO	0.001970709618266902	0.02377627176686978
2025-03-09	-0.189323	3.5687838421197e-4	-0.048952	0.583629306968829	-0.140371	0.1403711065404501	OE < KO	0.0019738316242868836	0.02379752614422794
PLEKHA6	0.355320108974633	2.1587912792048e-4	0.00244853689102265	0.973267384269878	0.35287157208361036	0.35287157208361036	OE > KO	0.0019892801620884377	0.023967263881250086
TMEM43	0.18631228637879	2.757425908096e-4	-0.0140522	0.762773202838356	0.20036451991450438	0.20036451991450438	OE > KO	0.0019911509835556875	0.02397329339733186
ANKRD13A	-0.202598	4.9517754718767e-4	-0.0446967	0.425607192286176	-0.157901	0.1579011080572848	OE < KO	0.001994724127823198	0.023999796349476635
KIAA1841	-0.265771	0.00110558490839633	-0.115349	0.191900199414894	-0.150422	0.15042162260712	OE < KO	0.0020066619307277348	0.024126834237904463
GBGT1	0.29932956744292	0.00133009510669159	0.189005977370483	0.161370314476432	0.110323590072437	0.110323590072437	OE > KO	0.0020275891103425886	0.024344985515671408
AX747770	-0.50594	0.00861700737465334	0.433786724063106	0.0248958800915568	-0.939727	0.93972679355438	OE < KO	0.002026660946486412	0.024344985515671408
NRSN2	0.333492844595929	2.9332738238424e-4	0.0280522479309292	0.733535595755388	0.3054405966649998	0.3054405966649998	OE > KO	0.002032050022031723	0.02438181281579078
NDC1	-0.17456	0.00601549503097146	-0.118464	0.0358045145012297	-0.056096	0.056095992913185	OE < KO	0.002033872175027414	0.024386949849163522
NGFR	0.471716108826441	0.00365079055991426	0.651242818965584	0.059338107822723	-0.179527	0.179526710139143	OE < KO	0.002044415042931324	0.024496573124000397
ATG4C	-0.2759	0.00104339210033583	-0.117431	0.209081399102411	-0.158468	0.15846840601123202	OE < KO	0.0020572586895853642	0.024633595835459522
KIAA1683	0.393603431874359	0.0150381115678834	0.385728996755766	0.0146502632104214	0.007874435118592982	0.007874435118592982	OE > KO	0.0020754441332319355	0.024834349977263664
TNFRSF12A	0.156327562970909	0.326969905589867	0.618880732728372	6.7537988457714e-4	-0.462553	0.46255316975746297	OE < KO	0.0020797935773720923	0.0248693840345505
GFPT2	-0.165043	0.0171958868420614	0.158159472055846	0.0128548744494251	-0.323203	0.32320267467694996	OE < KO	0.0020816628723263316	0.024874733803604405
POLQ	-0.300892	0.00104522631325692	-0.0851784	0.212243232297933	-0.215713	0.215713128008915	OE < KO	0.002088321458224183	0.024937266614453148
E2F2	-0.278025	0.00142711750692025	-0.0940192	0.156491298489648	-0.184005	0.18400535679280816	OE < KO	0.0021008464299755785	0.02504881056027557
AHCYL2	0.198006747683361	0.00171075853481284	-0.122693	0.130722154784547	0.320699381939648	0.320699381939648	OE > KO	0.0021033898887072603	0.02504881056027557
CDC6	-0.090234	0.0373433918780764	-0.104505	0.00598431349705098	0.014271130335794899	0.014271130335794899	OE > KO	0.002102049340028751	0.02504881056027557
LMO3	-0.424622	0.277087738673402	-0.55479	8.0666415490985e-4	0.13016778437843296	0.13016778437843296	OE > KO	0.002102403931220318	0.02504881056027557
VPS13B	-0.282332	3.1098644364369e-4	0.0249169378787072	0.72288438068928	-0.307249	0.3072485120020792	OE < KO	0.0021132481549671614	0.02514909062788811
MCM10	-0.141088	0.00868525450507319	-0.0923379	0.0260441861020552	-0.0487504	0.0487504345204188	OE < KO	0.0021249466118935297	0.025271118986040387
MTSS1	-0.117989	0.0679186975479147	-0.137581	0.00334443947580157	0.01959194881046701	0.01959194881046701	OE > KO	0.002132915552576456	0.025348658068459592
PCCA	-0.244991	2.6215323708914e-4	0.0121473404795117	0.8705888623606	-0.257138	0.2571380118518447	OE < KO	0.0021419549229869587	0.025421546419765167
CEP97	-0.225019	0.0144277514329042	-0.200866	0.0158145713191821	-0.0241532	0.024153170721936013	OE < KO	0.00214146032107629	0.025421546419765167
ERCC6L	-0.265085	7.3832378514471e-4	-0.0676077	0.312983946328257	-0.197478	0.1974776783348779	OE < KO	0.002165883518459958	0.025670708856326902
PHLDA1	0.217817228051777	0.00720581378775891	0.107410947484183	0.0320489362106266	0.110406280567594	0.110406280567594	OE > KO	0.0021646708879359167	0.025670708856326902
ARAP3	0.234836728362443	0.00487175929735645	0.175742504851891	0.0476471788335945	0.05909422351055199	0.05909422351055199	OE > KO	0.0021746063499635936	0.025721814392334758
RPL23AP82	0.152723044190902	0.0173831744892401	0.199841838168309	0.0133365470555597	-0.0471188	0.04711879397740701	OE < KO	0.0021721453852117656	0.025721814392334758
LOC158376	-0.612161	0.0760259764942807	1.38587150869491	0.00305307143294295	-1.99803	1.998032789566627	OE < KO	0.002174498822185694	0.025721814392334758
RPL37A	0.113364081591029	0.00804849447804534	0.087948852028486	0.0288781966957037	0.025415229562542996	0.025415229562542996	OE > KO	0.0021771201412927586	0.025734148480929406
SLC31A2	-0.405682	6.3729921635243e-4	-0.154626	0.365141825624514	-0.251056	0.25105579358141	OE < KO	0.0021794509423085457	0.0257443043786264
TMEM52	0.890441618400115	4.9157759480694e-4	-0.351837	0.475502470507062	1.2422788654968522	1.2422788654968522	OE > KO	0.002188163720099343	0.025821468229285882
ASXL2	-0.235233	6.1699989822714e-4	-0.0659271	0.378993037117925	-0.169306	0.1693057876519986	OE < KO	0.0021889354855396687	0.025821468229285882
GLRB	-0.268478	0.00134897521392479	-0.142012	0.17415582181101	-0.126466	0.12646595936191501	OE < KO	0.0021980732281674915	0.025901438731160364
CDH6	0.130588517045741	0.169462887840241	0.412694595457799	0.00138675798628844	-0.282106	0.28210607841205804	OE < KO	0.0021986759183590453	0.025901438731160364
AGTPBP1	-0.221204	3.7247808949847e-4	-0.0285846	0.632561404969649	-0.19262	0.1926195766388999	OE < KO	0.0022037826772127607	0.02594412796444148
YWHAZ	0.178722356292365	4.3212329780246e-4	-0.0342642	0.546419826833283	0.21298657840535218	0.21298657840535218	OE > KO	0.002208004516093985	0.02597634902794094
C9orf47	0.434911602930581	2.8327170048907e-4	-0.021891	0.835291001532184	0.45680257305945743	0.45680257305945743	OE > KO	0.0022121258432414477	0.025989878778821952
RNF130	-0.133716	0.0173282347030165	-0.120491	0.0136476924134741	-0.0132246	0.013224564132419	OE < KO	0.002211091484197757	0.025989878778821952
CD47	-0.234637	5.5609074052005e-4	-0.0585708	0.428954772481932	-0.176066	0.17606645357397652	OE < KO	0.002228177288522064	0.026160894956647644
APOL1	1.01575439913961	2.9017391833924e-4	0.108374861526361	0.824827716705572	0.9073795376132491	0.9073795376132491	OE > KO	0.0022348963712474842	0.026222184519519444
TLN2	-0.238008	4.0554951105454e-4	0.0461295831392315	0.59216046912662	-0.284138	0.2841376395801935	OE < KO	0.00224162261587848	0.026265871428116632
FRMD6	0.0167805573148383	0.797955674918599	0.214449591721054	3.0095415205568e-4	-0.197669	0.1976690344062157	OE < KO	0.0022416033204479538	0.026265871428116632
KCNJ6	0.407962144027526	0.0547775119967089	0.452942459482064	0.00439249600537367	-0.0449803	0.04498031545453801	OE < KO	0.0022454527113668792	0.026293139044613244
LTBP1	-0.288246	0.001069075512154	-0.0655455	0.225823614344874	-0.222701	0.22270068521399938	OE < KO	0.0022522213079110166	0.026354755558926638
PTTG1	-0.193192	0.00132884676407617	0.0733053515181751	0.183151684038608	-0.266498	0.2664976976537871	OE < KO	0.0022685217176281283	0.026527753294242295
STK10	0.0718820272716755	0.383016734768423	0.342522360731241	6.3595192437228e-4	-0.27064	0.2706403334595655	OE < KO	0.00227018337351968	0.026529450859287425
JDP2	0.41211240388517	0.00713186862237798	0.438803455076365	0.0343621259269937	-0.0266911	0.02669105119119497	OE < KO	0.002282541951113063	0.026656067351650145
CCDC177	-0.162577	0.429878128773016	-0.394645	5.7208706373231e-4	0.23206840151226799	0.23206840151226799	OE > KO	0.002289703339578953	0.026721861389322355
CPNE3	-0.224376	2.536468290675e-4	0.00184873825500395	0.976110943001566	-0.226225	0.22622516942909995	OE < KO	0.002303490884863995	0.02683702093984109
RND1	-0.322575	3.1052888335752e-4	-0.0318452	0.799953775666942	-0.29073	0.2907297286239433	OE < KO	0.002310309450977517	0.02683702093984109
PRKDC	-0.29115	5.4694196134693e-4	-0.0581244	0.453574305823687	-0.233025	0.23302532263160974	OE < KO	0.002307570650574723	0.02683702093984109
HEATR5A	-0.217536	7.2107479049705e-4	0.0688665881790127	0.342973519496442	-0.286402	0.2864020897179717	OE < KO	0.0023011832273076046	0.02683702093984109
TXNDC16	-0.15965	0.0251320553970899	-0.197137	0.00985603629224763	0.03748698967858802	0.03748698967858802	OE > KO	0.0023044458270797073	0.02683702093984109
CECR6	0.0234335224530828	0.698854956387341	-0.197327	3.5536478740179e-4	0.2207606912268768	0.2207606912268768	OE > KO	0.0023098088469608	0.02683702093984109
NEU1	-0.00445817	0.950510880194179	0.204255945438822	2.609924778388e-4	-0.208714	0.20871411633762998	OE < KO	0.0023075488118642342	0.02683702093984109
TNS3	-0.25499	0.00271334206262346	0.15817850250976	0.0916592181823579	-0.413169	0.413168611212931	OE < KO	0.0023127500981389728	0.026847544934866085
SRSF7	-0.0519881	0.203310063244185	-0.117528	0.00122579672859521	0.0655398137438031	0.0655398137438031	OE > KO	0.002317015368676702	0.02687922205545771
MMP16	0.21685574212706	0.00225236472997257	-0.115704	0.111069410408084	0.332559391766731	0.332559391766731	OE > KO	0.0023249125759118206	0.026917286964262998
C12orf68	0.238162102016656	0.00540675881747963	0.177208236483721	0.0462410708529997	0.060953865532935	0.060953865532935	OE > KO	0.002323631160203367	0.026917286964262998
SDPR	-0.0467719	0.780786015371418	0.493930750251535	3.2009457549371e-4	-0.540703	0.5407026160135479	OE < KO	0.002322893398547425	0.026917286964262998
AK094342	0.339452826847845	0.00277033579256059	0.190053179544464	0.0904277089449465	0.149399647303381	0.149399647303381	OE > KO	0.0023277843000075087	0.026932710677467827
ACAT2	-0.259503	2.6093180970091e-4	-0.00292171	0.964681357771547	-0.256581	0.25658147083304284	OE < KO	0.0023377395581383933	0.027030017072090583
CDON	-0.218422	3.1285725003272e-4	0.0150756483407032	0.805459782675304	-0.233498	0.23349770676043122	OE < KO	0.002340042255673996	0.02703877095162542
LOC642852	0.161849305991041	0.0136492846274261	0.152170588364589	0.0185787682075481	0.009678717626452005	0.009678717626452005	OE > KO	0.0023532366881808156	0.02717328225942917
RALGAPA1	-0.206096	0.00106988560918075	-0.0750918	0.238216619469951	-0.131004	0.1310044870736852	OE < KO	0.0023638120651753797	0.027277393316740166
EHD4	0.136490305094808	0.097469788944628	0.279785870425115	0.00262952494566464	-0.143296	0.143295565330307	OE < KO	0.0023756799289358327	0.027396272034807816
CRABP1	-0.380906	2.6878519888035e-4	0.00354472306428187	0.957955297206208	-0.38445	0.3844504321858639	OE < KO	0.0023854758532769423	0.027485215943053944
ARMCX3	0.152316101475921	0.00898549819867877	0.131062959635847	0.0286909507311295	0.021253141840074014	0.021253141840074014	OE > KO	0.0023881061068618953	0.027485215943053944
BTBD11	-0.022027	0.794628496581441	0.194722575736577	3.2436483835149e-4	-0.21675	0.2167495525972576	OE < KO	0.002387668622676523	0.027485215943053944
C5orf42	-0.290276	8.6337898884714e-4	-0.0681742	0.301353409700282	-0.222101	0.2221014158685347	OE < KO	0.0024077595047803883	0.02769319183210264
TPX2	-0.18713	0.00186263605730871	0.0731535834247163	0.140024779025704	-0.260284	0.2602839214458653	OE < KO	0.002412983600124852	0.02771116462480057
LPAR4	-0.328247	0.00490684842944538	-0.206601	0.0531453763020232	-0.121645	0.12164532695448199	OE < KO	0.0024126626384184738	0.02771116462480057
CACNG4	-0.279603	0.014867499651005	-0.17835	0.0175515308560062	-0.101253	0.10125299668035201	OE < KO	0.0024140742476389658	0.02771116462480057
NHSL1	0.155654214416085	0.00161684068136875	0.0868442962909118	0.161561694985152	0.06880991812517322	0.06880991812517322	OE > KO	0.0024163196026589806	0.027718750904207348
CLSPN	-0.116659	0.0501262130817543	-0.164452	0.005236216101597	0.04779271140894799	0.04779271140894799	OE > KO	0.0024266471385562685	0.027818981023527763
SPTBN4	0.68992290734993	0.00103567209945112	0.445305932884867	0.255654047276687	0.24461697446506303	0.24461697446506303	OE > KO	0.002445618566266315	0.028018108184848015
SDC4	0.129904514927185	0.164868806953215	0.281942023701875	0.00161280427656981	-0.152038	0.15203750877469	OE < KO	0.002454901765035795	0.028106054631895416
RPL27A	0.0754437926494319	0.0129428879112038	0.0774405673877685	0.0205696591961477	-0.00199677	0.001996774738336593	OE < KO	0.002457615584312689	0.02811872271547821
ADD2	0.0286442828512862	0.738069212431004	-0.277061	3.6165620931591e-4	0.3057052100948082	0.3057052100948082	OE > KO	0.0024633478343932856	0.028165886937827542
LITAF	-0.119405	0.00249847547594475	0.0686446715859516	0.10787447272806	-0.18805	0.18805015897752658	OE < KO	0.002484683466458098	0.02839128188257215
PRDX5	0.37449051068447	3.8906280004473e-4	0.0360181385303123	0.6944444518631	0.3384723721541577	0.3384723721541577	OE > KO	0.0024901135026961984	0.028434755624130087
OPRL1	0.420907301151655	0.00109547070894998	0.219443514588846	0.24779941756597	0.20146378656280897	0.20146378656280897	OE > KO	0.00250058232553728	0.02851707118836322
LOC100506190	0.242753308615589	0.00153367420659787	0.110897227950519	0.176988131469241	0.13185608066506999	0.13185608066506999	OE > KO	0.0025004602044854524	0.02851707118836322
PRTG	-0.252047	0.00336470306196195	-0.150988	0.080789840148895	-0.101058	0.10105846393767001	OE < KO	0.002503676390328121	0.028533755552052217
KIAA1468	-0.208897	5.3581058596265e-4	0.0444905783770382	0.508900143892909	-0.253388	0.2533880717577002	OE < KO	0.0025105739107146655	0.02859373697528799
PEG10	-0.137362	0.00256707227243367	0.0572165842838259	0.106839630134341	-0.194578	0.1945781349109289	OE < KO	0.0025236267223912793	0.028723699337353963
NNMT	1.02204631612638	5.1165361119183e-4	-0.147903	0.53773929480411	1.16994892965259	1.16994892965259	OE > KO	0.0025307704130258604	0.02878627932735657
USP40	-0.158216	5.5499776743116e-4	-0.0363921	0.497542261268546	-0.121824	0.12182436479460819	OE < KO	0.0025389553051906443	0.02884187279805528
UBE2T	-0.183925	0.0010776046873511	-0.0706572	0.256075109507098	-0.113267	0.1132673942527004	OE < KO	0.0025374219799017403	0.02884187279805528
KIAA0368	-0.166436	8.7034684180399e-4	-0.0562814	0.317697248395787	-0.110155	0.11015484660805158	OE < KO	0.0025420030653441404	0.02885775575933186
ETV6	0.209086061020434	3.6115076888032e-4	0.0156748090909648	0.767238070898711	0.1934112519294692	0.1934112519294692	OE > KO	0.0025467694848873078	0.028893116322061325
HSPA1B	0.270543415460784	0.0110122882034543	-0.19006	0.0252424906157353	0.460602933976986	0.460602933976986	OE > KO	0.0025540497054974344	0.028956931657791393
NDUFB2	0.199455747484543	6.5411061379544e-4	0.0436907078884173	0.428048177660104	0.1557650395961257	0.1557650395961257	OE > KO	0.0025705270645074033	0.029121540649382206
PAPLN	-0.936309	0.00638135578069485	-0.315675	0.0439026485039928	-0.620635	0.620634599370174	OE < KO	0.002571897810866326	0.029121540649382206
UXS1	-0.0929198	0.0647375675707476	0.128450746126361	0.00437455765064984	-0.221371	0.2213705786642289	OE < KO	0.002596747428749606	0.029383893608373617
ITGB2	0.53603154672448	7.732532447332e-4	0.274276530630796	0.36800480571169	0.26175501609368396	0.26175501609368396	OE > KO	0.002607876453934284	0.029485509005654727
MYL4	0.758377634737846	0.00340122796647102	0.586955860703408	0.0837688755449666	0.17142177403443803	0.17142177403443803	OE > KO	0.0026107838944643405	0.029485509005654727
TP73	0.0630594421275542	0.728080253020498	0.490462407845744	3.9130575154788e-4	-0.427403	0.4274029657181898	OE < KO	0.002610661022923645	0.029485509005654727
UPP1	0.234922749428963	0.0458073195454205	0.347158670905358	0.00624051391602583	-0.112236	0.11223592147639502	OE < KO	0.0026184899098399294	0.029553459666283696
EPPK1	-0.454726	0.00300636669336624	0.369398809837889	0.0952312661434016	-0.824125	0.824125146476107	OE < KO	0.0026220709305335875	0.02957479616940979
WTAPP1	0.242460979607799	0.318773195286262	0.84348064179994	9.0194807265762e-4	-0.60102	0.601019662192141	OE < KO	0.0026319952681235458	0.02966760645654208
BST2	-0.557884	6.3714929591175e-4	0.106693426402332	0.451791897342905	-0.664578	0.664577575402558	OE < KO	0.0026347839757146973	0.029679916851998014
ESCO2	-0.233983	0.00679384742829171	-0.164039	0.0424341562919286	-0.0699443	0.069944259360874	OE < KO	0.0026383081641083075	0.02970049100573406
SOX21	-0.333881	0.268917407083453	-0.278884	0.00107861805692992	-0.0549971	0.054997114695779004	OE < KO	0.0026527145739991325	0.029843465438933008
C9orf85	0.196506572162433	0.00671400607839211	0.1730629367577	0.0433560955714845	0.023443635404733015	0.023443635404733015	OE > KO	0.0026611344364527887	0.02991894976304954
PPP1R3E	0.0960150530755116	0.22043935444226	-0.304633	0.00133280190690854	0.4006478074837446	0.4006478074837446	OE > KO	0.002683177398059232	0.03012805224752773
HKDC1	-0.467476	0.222187716640481	0.676072199552484	0.00132216420834891	-1.14355	1.143547824769102	OE < KO	0.0026829062105533383	0.03012805224752773
C3orf52	0.31908852587484	4.1008902791701e-4	0.0341886577763717	0.718260954896175	0.2848998680984683	0.2848998680984683	OE > KO	0.0026892673163547496	0.030177063779544575
TGFBR2	0.288204240949243	2.994380335031e-4	7.4486225690246e-4	0.991957794527036	0.28745937869234056	0.28745937869234056	OE > KO	0.002709410959593456	0.030364148191625827
TULP3	0.148536831434085	4.1407613407654e-4	-0.016475	0.717194544205771	0.165011814729587	0.165011814729587	OE > KO	0.002708950072789524	0.030364148191625827
MVP	-0.725091	3.0226453707297e-4	-0.00511318	0.986501723070599	-0.719978	0.719977536968207	OE < KO	0.002718785969733551	0.030449706629013275
RASA4CP	0.919291641387781	3.1171024373992e-4	0.0229568637532709	0.959722390946533	0.8963347776345101	0.8963347776345101	OE > KO	0.0027266652612490993	0.030518414638702328
HOMER1	-0.220293	0.00174044451156074	-0.098694	0.172625570205307	-0.121599	0.12159928762347601	OE < KO	0.00273712964880146	0.030580515397212914
TFE3	0.265057789604541	0.00301007140025088	0.0927020653837629	0.0998267650315601	0.1723557242207781	0.1723557242207781	OE > KO	0.002737457820511914	0.030580515397212914
CCNE2	-0.11945	0.269370883655199	-0.304431	0.00111531044495535	0.18498092802078098	0.18498092802078098	OE > KO	0.0027370236791516406	0.030580515397212914
SOX4	-0.0935759	0.301808945584422	-0.194047	9.9806382983722e-4	0.10047110013106751	0.10047110013106751	OE > KO	0.002743449487212061	0.030627891084421058
ZNF704	-0.153477	0.147113167897712	-0.240608	0.00205560343662144	0.087130427976811	0.087130427976811	OE > KO	0.0027530283230102594	0.03071522798644227
MPP4	0.916978922774462	0.00616156919431468	0.781602309693165	0.0491472714113753	0.135376613081297	0.135376613081297	OE > KO	0.002756415235178254	0.030733414993121974
RNF157	-0.204082	9.8729641688166e-4	-0.0523045	0.30697198080767	-0.151777	0.1517770639382374	OE < KO	0.002758424706505946	0.030736230455805744
C2orf72	-0.406803	0.00257408606766419	-0.226112	0.118112467878832	-0.180691	0.180690871923793	OE < KO	0.0027661951683887196	0.03080319431940946
EPHA2	0.199225605151922	0.133775439251966	0.403840434563589	0.00227959476724981	-0.204615	0.20461482941166698	OE < KO	0.002773661556244459	0.030866689099834966
NCAM2	-0.100001	0.533612364338244	0.539416765445905	5.7229655571019e-4	-0.639417	0.639417472312406	OE < KO	0.002777148137256407	0.030885842029983204
IFIT2	0.509328812201549	6.9187647991313e-4	0.198805462379469	0.442234713103946	0.31052334982208	0.31052334982208	OE > KO	0.0027819009684112695	0.03090038342935724
STRN	-0.165568	0.00629815586256435	-0.127928	0.048582886755425	-0.0376406	0.037640617109018004	OE < KO	0.0027819883332135392	0.03090038342935724
NUCB2	-0.20066	3.7270589079003e-4	-0.0138454	0.826101762193713	-0.186814	0.1868141441908239	OE < KO	0.002797441305862541	0.030934537423994497
HDAC10	0.492468507916096	0.00163972180660022	0.231154884047709	0.187060661367651	0.26131362386838697	0.26131362386838697	OE > KO	0.002788014761136966	0.030934537423994497
ANXA4	0.214265639310836	0.0199197884914871	0.303905787242563	0.0154269766188016	-0.0896401	0.089640147931727	OE < KO	0.0027926630106991828	0.030934537423994497
FAM136A	-0.080048	0.0209100084821746	-0.107123	0.0146968335836294	0.027074592248899104	0.027074592248899104	OE > KO	0.0027927342111457847	0.030934537423994497
ELK3	0.168961731020819	0.026765863585351	0.200638151242063	0.0114933910345899	-0.0316764	0.031676420221244006	OE < KO	0.002795319033373443	0.030934537423994497
AMOTL1	0.139520628611686	0.0619270067034496	0.139412274387841	0.00496897731821055	1.0835422384497528e-4	1.0835422384497528e-4	OE > KO	0.002795993082590443	0.030934537423994497
RHOC	0.178347845081552	0.0801337702523301	0.296054657583327	0.00383899554127544	-0.117707	0.117706812501775	OE < KO	0.002795340464008232	0.030934537423994497
FANCI	-0.227139	0.00224457310115879	-0.0859743	0.137555492026934	-0.141165	0.1411650212036877	OE < KO	0.0028043968014995866	0.030991862062813496
UBR2	-0.202748	3.4266648766763e-4	-0.00885502	0.912085089513556	-0.193893	0.1938929472243977	OE < KO	0.002834989009408206	0.03131016270870401
ARAP2	-0.376781	0.00292547088262224	-0.337557	0.106993668765921	-0.039224	0.039223999185916014	OE < KO	0.0028387485823542762	0.03133190391148625
KIAA1009	-0.2799	0.00227884483651292	-0.13167	0.138336413720365	-0.148231	0.148230523857209	OE < KO	0.002856818684052139	0.03151146661967725
SOX3	-0.644467	0.110110621232337	-0.430583	0.00287019628937539	-0.213884	0.21388398850711898	OE < KO	0.0028632019029917527	0.03156197485251274
F2RL2	0.247313287396235	0.0386845418534619	0.502421870817666	0.00817721352806512	-0.255109	0.25510858342143095	OE < KO	0.0028655605231857127	0.031568082992828
PDCD6IP	-0.126733	3.7719737025171e-4	0.00892098030705102	0.840507540421213	-0.135654	0.13565356595879702	OE < KO	0.0028712449615250274	0.03161079884009996
MYO9A	-0.24379	5.2867505679625e-4	0.0416026470178701	0.601779297606828	-0.285393	0.2853925107776821	OE < KO	0.002880173408296198	0.03168915321052433
C11orf95	0.186739193434789	9.672852783096e-4	-0.0771519	0.329431328084142	0.263891055941918	0.263891055941918	OE > KO	0.0028842669027156396	0.03171424588064575
ADARB1	-0.0733691	0.211837219524894	0.203217622604498	0.00151123988498378	-0.276587	0.27658676180447916	OE < KO	0.002896201930935052	0.03182547523855389
OLFML2B	0.277171093281655	0.00227932337790657	0.183304722833903	0.141020422726815	0.093866370447752	0.093866370447752	OE > KO	0.0029066141698085614	0.03191984198784117
TEX2	-0.180171	7.953587727904e-4	-0.0426355	0.405010590041397	-0.137536	0.13753583374631628	OE < KO	0.0029122238556559994	0.03196112139614699
FAM20B	-0.122296	0.0185312830626974	-0.115469	0.0173950714915994	-0.00682702	0.006827015589509003	OE < KO	0.00291402701651163	0.03196112139614699
SIN3A	-0.0438669	0.253379245721931	-0.104862	0.00127410848055389	0.060995175887403996	0.060995175887403996	OE > KO	0.002917882996888469	0.031983361621282506
DENND1B	-0.380857	8.5666930096619e-4	-0.132687	0.37814190310143	-0.248171	0.24817089425431502	OE < KO	0.0029268029979131944	0.0320610467410729
FOXM1	-0.162082	8.6181115644543e-4	-0.0323188	0.377400096770719	-0.129764	0.12976369092490098	OE < KO	0.002937286409240348	0.032155749964487265
C10orf35	0.354915666653151	5.0840326963714e-4	-0.050664	0.640439848559246	0.4055797098988066	0.4055797098988066	OE > KO	0.0029401299600218477	0.032166750169244654
EPB41L2	-0.228072	5.1485698384149e-4	0.0242764268306532	0.633083047249486	-0.252349	0.2523488724806922	OE < KO	0.0029429042071556894	0.03217697887498852
WWC1	0.205191113747191	0.0113637253745981	0.19690286179728	0.0288175329350016	0.008288251949911007	0.008288251949911007	OE > KO	0.0029551629988328484	0.03229083166869572
ELOVL2	-0.119461	0.151878516425514	-0.237215	0.00215967961376828	0.11775347883827801	0.11775347883827801	OE > KO	0.00295945068591484	0.032317497065789146
SCRG1	0.422227528218195	4.8923423890658e-4	-0.0464401	0.673782982247197	0.46866765653792947	0.46866765653792947	OE > KO	0.0029725133971384996	0.03243989355554642
PTPLA	-0.566438	3.6289764828466e-4	-0.0153364	0.909009590622824	-0.551102	0.5511019808345963	OE < KO	0.0029744354149033587	0.03244063163860309
RALGPS1	-0.304182	0.00144882533607665	-0.0965653	0.228920911289259	-0.207617	0.2076168173540665	OE < KO	0.0029887723966611607	0.032576688041863144
TIAM2	-0.216424	0.0350852790620417	-0.16867	0.00947055444710833	-0.0477536	0.047753550864122	OE < KO	0.0029936638197064383	0.032609685468209484
C1QL1	0.621078196885431	0.00747085698776481	-0.466095	0.0447715300979139	1.087173687860357	1.087173687860357	OE > KO	0.003011314780209495	0.032781543724321655
NUPL1	-0.158669	0.00810796995299194	-0.134732	0.041440032356241	-0.0239366	0.023936648258033016	OE < KO	0.003023418503991052	0.03289283787861907
ONECUT2	9.4836812106115e-4	0.994506283323186	-0.44233	3.39417390746e-4	0.44327875803799216	0.44327875803799216	OE > KO	0.0030358779523281727	0.03300786134122378
ADM2	0.433247858974238	0.00262311106262368	0.289011524492055	0.128919277250334	0.14423633448218298	0.14423633448218298	OE > KO	0.003040808394250334	0.033040932949698974
AF289551	-1.24345	0.00170129432105171	-1.3002	0.199427866586279	0.05674100586815989	0.05674100586815989	OE > KO	0.003049724902890564	0.033117248573040055
HRC	0.154146288144492	0.062698594177029	0.226398498846968	0.00541606364799147	-0.0722522	0.072252210702476	OE < KO	0.0030520740817093434	0.033122198502123605
SNX33	0.280091219194646	6.9039896468137e-4	0.0562357705407666	0.493642021657296	0.2238554486538794	0.2238554486538794	OE > KO	0.0030618997595759363	0.03320822963051546
BTN2A2	0.156581951710925	0.00260759770473154	0.109093341567314	0.131133400102479	0.04748861014361101	0.04748861014361101	OE > KO	0.0030709456561454794	0.033268215010333356
OCIAD2	0.844229446144483	0.00263594134281054	0.485151353497108	0.12973706002565	0.35907809264737506	0.35907809264737506	OE > KO	0.0030712339797466775	0.033268215010333356
TTC28	-0.258022	4.7509911820048e-4	0.0225638045229082	0.72117313526104	-0.280585	0.2805853381934792	OE < KO	0.003076416391831716	0.03330373041999013
VPS45	-0.180541	7.2630542622679e-4	-0.0415686	0.473784026031216	-0.138972	0.13897224468441122	OE < KO	0.0030882473429353304	0.033401003574825554
ZMIZ1-AS1	1.14836449224328	8.1399272854488e-4	0.420057076764377	0.422895604733131	0.7283074154789031	0.7283074154789031	OE > KO	0.0030892205204108695	0.033401003574825554
GATS	-0.25333	6.5617706563787e-4	0.045057620011275	0.527890681898761	-0.298388	0.298387657511794	OE < KO	0.0031064046319101775	0.033566054744062164
N4BP3	0.469698704321896	3.4990498384837e-4	-0.00189037	0.991671428135184	0.4715890721997801	0.4715890721997801	OE > KO	0.0031111929771403665	0.033597043174131834
RNF144A	-0.123603	0.0650483914324026	-0.141877	0.00539820210476845	0.018273782126889015	0.018273782126889015	OE > KO	0.0031442565839073498	0.03393314292342701
KIAA1109	-0.287801	0.00064711854159813995	0.0480144151270579	0.543691638143931	-0.335815	0.3358154210413219	OE < KO	0.0031497330616140646	0.03397128864357364
DENND2A	-0.0483412	0.41758066648259	0.200785765395571	8.4363692513559e-4	-0.249127	0.2491269204850958	OE < KO	0.003153339396707083	0.033989229455325766
ACADVL	-0.122936	0.0417056825155444	0.138136237225555	0.00845681004611421	-0.261072	0.26107184801357497	OE < KO	0.0031566035901805446	0.03400346256565175
C1S	0.145251134687771	0.139545834545354	0.295964997572507	0.00253991173292146	-0.150714	0.15071386288473598	OE < KO	0.0031704088349619347	0.03413097491210166
RBBP8	-0.0707667	0.143374962831728	-0.18518	0.0024737759463399	0.114413711806822	0.114413711806822	OE > KO	0.0031723428150838744	0.03413097491210166
YBEY	0.213025041246922	7.6371352408017e-4	-0.0709984	0.465267010699575	0.2840234070786575	0.2840234070786575	OE > KO	0.0031775312253730136	0.03416578442327935
CBR4	-0.196716	0.00436139734316352	-0.138449	0.0818452636557539	-0.0582667	0.058266730824304	OE < KO	0.003190465823209318	0.0342837893803586
PRC1	-0.138949	0.00761084795275917	0.094334599873728	0.0470250525478104	-0.233283	0.233283396322376	OE < KO	0.003197932624205198	0.034342930219672024
ZBTB14	-0.00562153	0.946166592832061	-0.222961	3.7877495317465e-4	0.21733897778574054	0.21733897778574054	OE > KO	0.0032017704376250543	0.03436305032871945
KLF15	-0.610289	3.697090829836e-4	0.00774525337732068	0.971473503242407	-0.618034	0.6180343987733317	OE < KO	0.003207945115533942	0.034391098410377706
CASZ1	0.402212719302582	0.0031084699011	-0.272098	0.115558231335905	0.674310292763749	0.674310292763749	OE > KO	0.0032083155713808404	0.034391098410377706
CD59	-0.092063	0.0806242388142542	0.116169605963512	0.00446859151609085	-0.208233	0.2082326268942096	OE < KO	0.0032167810200831926	0.034460726984283756
WDR25	0.127679093181448	0.175316745745051	0.28417815679515	0.0020651228801105	-0.156499	0.15649906361370203	OE < KO	0.0032308407428929533	0.03459016398786372
PTPN3	-0.553507	4.1972355458441e-4	0.0212606049938626	0.864733166533881	-0.574767	0.5747671342893036	OE < KO	0.0032379571605974907	0.034645151417426606
RPS20	0.0765612312894697	0.0203858717080178	0.0706150891973476	0.0178362949888806	0.005946142092122103	0.005946142092122103	OE > KO	0.00324318096547148	0.03465864863161764
FZD7	-0.185862	0.0258564163825401	-0.155493	0.0140562711826797	-0.0303688	0.03036881824951501	OE < KO	0.003241885143856299	0.03465864863161764
TUBGCP3	-0.128385	0.0247701614536635	-0.11647	0.0147101021799196	-0.0119146	0.011914571725844994	OE < KO	0.0032492241544867973	0.03470203135445179
IL27RA	-0.340727	6.6975773114314e-4	0.061659949876722	0.545003178172395	-0.402387	0.40238724427183703	OE < KO	0.003254357860168582	0.03473565369480731
OSGIN1	0.797586606075018	5.0336582788425e-4	0.161903746413588	0.727616301208951	0.6356828596614299	0.6356828596614299	OE > KO	0.003264148022177828	0.03481890579267008
DFNA5	0.178952839078802	6.5729127527276e-4	0.0322335057959518	0.559375124731014	0.1467193332828502	0.1467193332828502	OE > KO	0.003275342658658223	0.03489367432167588
PRICKLE2	0.234133643558717	0.00374957302761164	0.182213615143324	0.0981177884228265	0.051920028415393005	0.051920028415393005	OE > KO	0.003277141128987851	0.03489367432167588
GYG2	-0.139514	0.0149873584880579	0.110307253578385	0.0245350885139748	-0.249821	0.249821360387642	OE < KO	0.003275688866447452	0.03489367432167588
GFOD1	0.327228884330921	0.0245752282230016	0.464887857388577	0.0149941819642693	-0.137659	0.137658973057656	OE < KO	0.003281771655667089	0.03492172344540149
PDE2A	0.801981209690623	5.2481982928277e-4	-0.153873	0.70928435170269	0.955853817077425	0.955853817077425	OE > KO	0.003311487787920769	0.03517375067509771
CUL1	-0.143777	7.5401528929212e-4	-0.042249	0.493084313819501	-0.101528	0.10152839588754808	OE < KO	0.0033079076372838677	0.03517375067509771
SAT1	-0.159478	0.0975943787047674	0.201052353386792	0.00381375677780069	-0.360531	0.36053053875559504	OE < KO	0.003311130342320254	0.03517375067509771
C4orf29	-0.299306	4.6600969019418e-4	-0.0226297	0.800351480110902	-0.276676	0.2766763845208992	OE < KO	0.003317212066981565	0.03521317226928125
CPVL	-0.163529	0.0144109341891763	-0.198292	0.0259268226955773	0.034763081415147	0.034763081415147	OE > KO	0.0033224072463960822	0.035246932909916956
SPATA2	0.222396333908172	6.1501034904356e-4	-0.0411156	0.609144904942348	0.2635119838635843	0.2635119838635843	OE > KO	0.003330303559033937	0.035309291188933146
SEC61A1	0.0173448505378621	0.745270981623307	0.159306897759494	5.0379943396908e-4	-0.141962	0.1419620472216319	OE < KO	0.0033369036562536218	0.035357839226227046
C15orf27	1.40847181975475	0.0014861305238883	-0.774861	0.253004781150442	2.183332975204689	2.183332975204689	OE > KO	0.003341091689094092	0.035380785719740945
CTTN	0.158197069311794	0.00649398746885104	0.133020654516059	0.057986991154184	0.025176414795735014	0.025176414795735014	OE > KO	0.0033455757171387225	0.035387632263255975
ASTN2	0.0317485258022676	0.708453228467958	0.287799832719238	5.3157101248036e-4	-0.256051	0.25605130691697037	OE < KO	0.003345783912394272	0.035387632263255975
NUMB	0.17922745168002	0.00309867559260089	0.0823871430052116	0.121628846231921	0.09684030867480839	0.09684030867480839	OE > KO	0.003348110760465391	0.035390845706091564
GOLGA2P5	-0.605137	0.0044212773709655	-0.26985	0.0853202420778448	-0.335286	0.33528631436744105	OE < KO	0.0033507604208136478	0.035397465459972195
CDO1	-0.193193	8.7914078158384e-4	0.0430512467292165	0.433286111773617	-0.236244	0.2362441255717795	OE < KO	0.003379869127688212	0.035683422160396855
PNPO	-0.109617	0.205244308114682	0.20895793682922	0.0018625581474947	-0.318575	0.318574616117619	OE < KO	0.0033905736204630633	0.03577180728911656
SRA1	0.0483225961952344	0.355939047057872	0.169427324073749	0.0010746298131284	-0.121105	0.12110472787851459	OE < KO	0.0033923304157222117	0.03577180728911656
LRIG3	0.300134820917694	3.9539503734898e-4	-0.00235457	0.968605295829996	0.3024893930759786	0.3024893930759786	OE > KO	0.0033960993809800735	0.03578997745232856
DKFZp434C0631	-0.845743	0.00512246819550926	-0.355502	0.0749082488356396	-0.490241	0.4902412104383819	OE < KO	0.0034018686824019806	0.03580925440891081
CTNNA1	-0.074442	0.0353583288352759	0.0824437191712858	0.0108527378112663	-0.156886	0.1568857522634114	OE < KO	0.0034020224549908403	0.03580925440891081
ADAM22	-0.316603	0.00120212836713587	-0.0828032	0.319815033883279	-0.233799	0.2337993353314618	OE < KO	0.0034077168475672467	0.03584762389136585
EYA1	-0.309119	0.00795844497674778	-0.199852	0.0487016025558372	-0.109267	0.109266897360595	OE < KO	0.0034323197955752976	0.03608473708160712
GJC1	-0.0193284	0.734618572711552	-0.166959	5.3627414587104e-4	0.14763060544016549	0.14763060544016549	OE > KO	0.003482291404757028	0.03658811161250418
SPATA12	1.14980287061545	4.0739623125576e-4	-0.014588	0.96896411644853	1.1643908298332692	1.1643908298332692	OE > KO	0.003488525812960602	0.03663161498915533
THEMIS2	-0.314629	4.5546959860073e-4	0.0195071801419708	0.868800271413221	-0.334137	0.3341366454862908	OE < KO	0.003496046697559303	0.036688566842892886
COL4A5	-0.2189	0.00446244893494675	0.0805262601029468	0.0890587951241828	-0.299426	0.2994263772713648	OE < KO	0.0035094265756255897	0.036806899588725454
XYLT1	-0.160101	0.0327617698811347	0.190414966134637	0.0121415200380197	-0.350516	0.350515752888264	OE < KO	0.0035122247285708083	0.03681417579485783
TIMP1	0.290608591058926	0.00482575642394149	0.189871258278262	0.0827413230532622	0.10073733278066399	0.10073733278066399	OE > KO	0.0035240585632702473	0.03691609611128725
PPP1R21	-0.241855	8.3385811643432e-4	-0.0553007	0.480374356538455	-0.186554	0.18655394900538208	OE < KO	0.003534031207916659	0.03699840930657932
DCDC1	1.04576952484435	5.0069661631141e-4	-0.101327	0.802660187239564	1.1470968994963369	1.1470968994963369	OE > KO	0.0035443954489271204	0.037084721282016175
COL1A1	0.216633681609139	0.350894430793682	0.825876392045389	0.00114617315962792	-0.609243	0.60924271043625	OE < KO	0.003546714074230036	0.03708679976962358
NRBP2	0.0722365118973628	0.248503263397973	0.223013801650123	0.00162359426270185	-0.150777	0.1507772897527602	OE < KO	0.0035567408998562473	0.037169429690612425
NFE2L3	0.194213104863198	0.0677080314905525	0.292942724468228	0.00602740119373387	-0.0987296	0.09872961960502999	OE < KO	0.00359293879112162	0.037525296245899474
RTTN	-0.268502	0.00319641784449345	-0.103013	0.128239254527147	-0.165489	0.165489446682343	OE < KO	0.0036070036271661516	0.037649714471148364
DLG3	0.108852496180707	0.0187914683118073	-0.109784	0.0219189319781839	0.218636029677569	0.218636029677569	OE > KO	0.0036224628697914076	0.037788530378134094
TRIM32	0.136074705356299	0.0215292147573415	0.11981925029392	0.0192446770494843	0.016255455062379007	0.016255455062379007	OE > KO	0.003641427113503719	0.03794111133033595
FMN1	0.102733818101441	0.509849331010501	0.418242381241088	8.121822165964e-4	-0.315509	0.315508563139647	OE < KO	0.003639618276509625	0.03794111133033595
CENPO	-0.130631	0.00238161714873271	-0.0615262	0.174148838266267	-0.0691045	0.0691045342745672	OE < KO	0.0036448000462527006	0.0379536500054433
UBQLN2	0.164267161159538	9.0541786461808e-4	-0.0301222	0.459330125879922	0.1943893764920128	0.1943893764920128	OE > KO	0.0036535975160690458	0.03802262638079232
EHBP1L1	-0.313097	0.00151064165026258	-0.12459	0.275943742040246	-0.188507	0.188507251069192	OE < KO	0.0036611199780919664	0.03805776527691948
REEP1	-0.442194	0.0466406355726149	-0.539595	0.00893809536553235	0.09740091551782798	0.09740091551782798	OE > KO	0.0036613249663344856	0.03805776527691948
LOC100506599	0.43424875863379	8.8863547428649e-4	0.162729041105836	0.469508887684196	0.271519717527954	0.271519717527954	OE > KO	0.003664000556811551	0.0380629606537181
PBK	-0.205821	0.00160828044104094	-0.063461	0.260427825007446	-0.14236	0.1423602013865583	OE < KO	0.0036765941566109274	0.03815640759910492
ARSB	-0.178538	0.00456949295692208	-0.115481	0.0916817698209025	-0.0630576	0.063057552283083	OE < KO	0.0036773581349085916	0.03815640759910492
ANKRD20A12P	0.0797988627305382	0.451857873977752	0.42756447430806	9.2881877681823e-4	-0.347766	0.3477656115775218	OE < KO	0.003683228720821271	0.03819466700773404
C12orf76	0.196181626561304	7.0294349940871e-4	-0.0415972	0.601700920985911	0.2377787945480418	0.2377787945480418	OE > KO	0.0037086254089914402	0.03839095180848606
ALG8	-0.0970099	0.040416852492629	-0.125809	0.0104648561587057	0.02879900197417269	0.02879900197417269	OE > KO	0.0037085849887497353	0.03839095180848606
SHB	0.206416093550607	0.0461864537345484	0.296746158921892	0.00915802251492192	-0.0903301	0.09033006537128499	OE < KO	0.003708740628577881	0.03839095180848606
NXPH4	0.868558370262495	6.6289724187164e-4	0.165624239771141	0.639994323886559	0.7029341304913541	0.7029341304913541	OE > KO	0.0037186345282297015	0.038470604634447306
HCN4	0.203141880898044	0.133235708215902	0.389077765024088	0.00319383531981074	-0.185936	0.18593588412604398	OE < KO	0.003728590967163268	0.03855080991699421
KCNJ1	1.46841383766821	5.8019794981979e-4	0.103979679075504	0.73512785534107306	1.364434158592706	1.364434158592706	OE > KO	0.0037362492503271935	0.03859186621487992
NABP1	0.273631785179536	0.0133591778487256	0.466825016456767	0.0319340804395508	-0.193193	0.19319323127723098	OE < KO	0.003736973897793906	0.03859186621487992
UNC80	0.0228638461026916	0.828005327680745	0.263044154124088	5.1929409351792e-4	-0.24018	0.2401803080213964	OE < KO	0.003763073501670178	0.03883847070101362
GORASP2	0.151380228592644	0.00444593491015744	0.0658689910788771	0.0969149625894537	0.0855112375137669	0.0855112375137669	OE > KO	0.0037700440394702597	0.0388874707703377
FOCAD	-0.202067	0.0017203579105713	0.0623698659830781	0.251325677856214	-0.264437	0.2644367681915471	OE < KO	0.003781607884238575	0.03897106421847337
PROM1	-0.171791	0.00940056014268689	-0.0901688	0.0460077541616841	-0.0816224	0.08162243881579019	OE < KO	0.0037826035808258707	0.03897106421847337
PLEKHA2	0.0117680970884572	0.869421459918438	-0.316952	4.9844356432989e-4	0.3287205777016442	0.3287205777016442	OE > KO	0.0037892554871750013	0.03901661888913448
FUT9	-0.147105	0.504929171760711	-0.557684	8.5960953835339e-4	0.410579645154465	0.410579645154465	OE > KO	0.003794554911262273	0.03904820212801306
GDF15	-0.122258	0.459751436514837	0.616938988281144	9.4605795158893e-4	-0.739197	0.739197166230185	OE < KO	0.0038015961860724617	0.039097662362816955
ARHGEF3	-0.300786	0.00119969971239917	0.12119718276944	0.363914631266539	-0.421983	0.42198344799237897	OE < KO	0.0038142622097997302	0.039204878436096637
CPLX1	0.959213962784029	0.0233752995558441	1.30429498087544	0.018701796396117	-0.345081	0.345081018091411	OE < KO	0.003818685689974607	0.03922729739308032
PHF1	0.195857309598809	0.00150217411224889	-0.0690215	0.292692860619985	0.2648787620999724	0.2648787620999724	OE > KO	0.003838136738354381	0.03940396954270631
CRTC2	0.235917810465534	5.1600215934106e-4	0.0144253104532796	0.858175987154245	0.2214925000122544	0.2214925000122544	OE > KO	0.0038624348989263345	0.03950940489038884
EML4	0.156701565533323	6.0441283158906e-4	-0.0196443	0.731287962050588	0.17634589184678912	0.17634589184678912	OE > KO	0.0038560953690206013	0.03950940489038884
LOC150568	-0.650393	0.00123233092208373	-0.166419	0.358928228588901	-0.483974	0.4839735618604021	OE < KO	0.0038585556212450307	0.03950940489038884
PLAT	0.230194457403402	0.00410353741730761	0.149913024796111	0.107770284183396	0.08028143260729101	0.08028143260729101	OE > KO	0.0038579457582888425	0.03950940489038884
C3orf14	0.191243190734409	0.0339574841289051	-0.25579	0.0130320429175264	0.44703325803182503	0.44703325803182503	OE > KO	0.00386023183857997	0.03950940489038884
LIX1	-0.29048	0.194650595694073	-0.270842	0.00227613632221194	-0.0196377	0.019637699720286006	OE < KO	0.0038642158321398937	0.03950940489038884
RNF175	-0.131111	0.458195184835516	-0.359138	9.642706109406e-4	0.228026912487134	0.228026912487134	OE > KO	0.003854738369334968	0.03950940489038884
RUSC2	0.173238557376469	0.0634037442281366	0.331817087452145	0.00702657822625612	-0.158579	0.158578530075676	OE < KO	0.0038832053040450017	0.039673986978060384
RGL1	0.0747009850434578	0.191830885461281	0.141947106003563	0.00232352744476387	-0.0672461	0.0672461209601052	OE < KO	0.0038848485019673854	0.039673986978060384
GADD45B	0.198136886250029	0.366953056085939	0.687108336596398	0.00121549488699735	-0.488971	0.488971450346369	OE < KO	0.003887203542879394	0.039674876767288286
SATB1	-0.0928573	0.270588547084214	-0.234255	0.001651996261385	0.1413974568069597	0.1413974568069597	OE > KO	0.0038947764382272414	0.03972899067658738
MDC1	-0.126813	4.9326004037005e-4	0.00438806783216479	0.909810613923619	-0.131201	0.13120133102607479	OE < KO	0.003908362776995373	0.03984434639904257
TRIM38	0.238028508969889	0.00463410982012831	0.211821739199817	0.0969384376582046	0.026206769770071997	0.026206769770071997	OE > KO	0.003911832721663932	0.03985649483563706
FGD4	-0.133862	0.123332213707311	-0.247871	0.00365654894843273	0.11400960911255001	0.11400960911255001	OE > KO	0.003925294498180403	0.039947121553908074
LCTL	0.0146320688559347	0.836678450452974	0.270023448983946	5.3894825578088e-4	-0.255391	0.25539138012801127	OE < KO	0.003924956402616124	0.039947121553908074
KRT18	-0.485927	0.0024445330721668	0.378765748252419	0.185375684086537	-0.864692	0.86469227128201	OE < KO	0.003942135889854689	0.04004862093909288
TIMELESS	-0.091325	0.0302870728887266	-0.0888928	0.0149557656226677	-0.00243226	0.0024322607851846034	OE < KO	0.003940668160607211	0.04004862093909288
LRRCC1	-0.198827	0.0464846707770019	-0.225331	0.00974540559968967	0.02650421401876099	0.02650421401876099	OE > KO	0.003941019321040557	0.04004862093909288
PMEL	0.259882673427485	0.00178606710410553	0.0608272211201237	0.254219774466651	0.1990554523073613	0.1990554523073613	OE > KO	0.0039490380618487295	0.040095456676716004
MANEA	-0.213513	0.00423220291101667	-0.12258	0.107418703880017	-0.0909334	0.09093343921241902	OE < KO	0.003953380332104294	0.04011626190825552
CHD7	-0.109537	0.0225633614798675	-0.132798	0.0201837036559261	0.023260287207834004	0.023260287207834004	OE > KO	0.003959493770693366	0.04015396108926389
LRP11	-0.0398924	0.497732491697176	-0.195709	9.1554630457622e-4	0.1558162544075851	0.1558162544075851	OE > KO	0.003961686111813734	0.04015396108926389
RTL1	-1.13212	0.00872293077269128	-0.379169	0.0523678756466667	-0.752949	0.752948592386552	OE < KO	0.003970180219955	0.040216753195073986
DPY19L2P2	-0.273676	0.019476231858359	-0.269439	0.0236243024110917	-0.00423657	0.0042365702310999676	OE < KO	0.003995634304067204	0.04045117275193963
AMFR	0.184951286070736	9.5043436157063e-4	0.0305786381778956	0.486153370826564	0.1543726478928404	0.1543726478928404	OE > KO	0.004010571642564994	0.04057891284848584
TMEM56	-0.424473	5.1785866548292e-4	-0.0186228	0.895937301455921	-0.405851	0.4058505940141239	OE < KO	0.00402525171748607	0.04070390378364238
DUSP8	0.476754852247153	0.00881880484934442	0.485953466437803	0.052688515676205	-0.00919861	0.00919861419064999	OE < KO	0.004030477154398307	0.04073319892492431
SEPP1	-0.320914	0.00539409949938155	0.337103174529753	0.0863978888236987	-0.658017	0.6580172763138901	OE < KO	0.004041135128202883	0.04081733136996607
SRSF9	0.105354270327268	7.4941644960723e-4	-0.0152584	0.62301194922988	0.1206127087159911	0.1206127087159911	OE > KO	0.004047705482586763	0.04086010370015743
BRCC3	-0.155249	0.0102216354804067	-0.123642	0.0458080528746432	-0.0316065	0.031606477750249995	OE < KO	0.004057963817030479	0.04094003403410104
ZNF788	-0.288464	6.407192546032e-4	-0.0253632	0.736238460647256	-0.263101	0.2631007494672443	OE < KO	0.0040846989564676675	0.04114079617086961
TTK	-0.235037	0.00119786057856998	-0.0540695	0.393827813493006	-0.180968	0.1809675386686543	OE < KO	0.004084918426249029	0.04114079617086961
ENDOD1	0.0355892355916024	0.635837710165476	0.206702818916298	7.4162820056614e-4	-0.171114	0.1711135833246956	OE < KO	0.004083420000292554	0.04114079617086961
HPSE	-0.590058	0.00104198009078675	0.412480046006697	0.45546634773185	-1.00254	1.002538317723045	OE < KO	0.0041066314239156815	0.04126445153933425
ERO1LB	-0.286848	0.00146688679637786	0.141666602365872	0.323150771069223	-0.428515	0.42851453692249897	OE < KO	0.004102335678264139	0.04126445153933425
SLC44A3	0.271525012502238	0.0590199511122571	0.527136374692422	0.00803508690623702	-0.255611	0.25561136219018404	OE < KO	0.0041039035079839335	0.04126445153933425
RBMS2	0.107929555651102	0.0790522883425013	0.178965959172451	0.00600038317503977	-0.0710364	0.071036403521349	OE < KO	0.004104772849611238	0.04126445153933425
GLS2	-0.578906	7.5202141489323e-4	0.140028518786071	0.6334203881296	-0.718935	0.718934899034091	OE < KO	0.004120088611774307	0.041375907103547487
AIM2	0.102827003426693	0.627656865775732	-0.557735	7.6049841550383e-4	0.660561736273653	0.660561736273653	OE > KO	0.004127632585427736	0.04142788551318004
DOC2A	-0.520895	0.00170986191996562	-0.244858	0.280581516748477	-0.276037	0.27603707497877006	OE < KO	0.004146160427515335	0.04157665281784592
SDCCAG8	-0.246179	0.00306169004815726	-0.109692	0.156741126879383	-0.136487	0.13648735378909	OE < KO	0.004147208138055398	0.04157665281784592
PIM2	-0.273957	8.320620455972e-4	0.0445826829339954	0.578474925150358	-0.31854	0.31853979590129544	OE < KO	0.004158166699398156	0.041662639312297446
PALM3	-0.325876	0.00487054331413326	-0.231038	0.0989871562408116	-0.0948383	0.09483832656667601	OE < KO	0.004164232928281751	0.04169953683306294
ARHGEF7	0.0870347674136439	0.0369275963304461	0.0985980881062275	0.013065698991581	-0.0115633	0.011563320692583604	OE < KO	0.004167009918412763	0.04170347340544214
WIPI1	0.124206478317729	0.211939531157513	0.257693601607208	0.00228648363052884	-0.133487	0.13348712328947898	OE < KO	0.004183129220500527	0.04184085911002643
OCLN	-0.398579	0.00181973312275374	-0.246617	0.266859224588011	-0.151962	0.151962237416449	OE < KO	0.004190884765765954	0.041894478909891196
GAL3ST4	0.095565979673189	0.112552134585873	0.162372132691594	0.00432466721405398	-0.0668062	0.066806153018405	OE < KO	0.004199566152605882	0.04195728742072376
FLVCR1	-0.198967	0.00525315976189512	-0.115309	0.0928540115226617	-0.0836585	0.083658479306375	OE < KO	0.004207394437316813	0.04201150587124447
SIK3	-0.140295	7.0540411955961e-4	-0.01758	0.694014249013089	-0.122715	0.12271546361319871	OE < KO	0.004220991937285911	0.04209922061053576
ZNF730	-0.284257	0.017679185759499	-0.216054	0.0276845108895031	-0.0682025	0.068202485627331	OE < KO	0.004220070425224325	0.04209922061053576
AHR	-0.352309	6.5847043825362e-4	0.0305223711135478	0.744571988408027	-0.382831	0.3828313190297088	OE < KO	0.0042264650241072834	0.04212978867905004
MAP2K6	-0.0817077	0.293165036984439	-0.21741	0.00167558496194789	0.1357026869933429	0.1357026869933429	OE > KO	0.00423366006482621	0.04217747675060918
BC007399	0.746522134953886	0.00158356676206464	0.373304194376132	0.310621152717389	0.373217940577754	0.373217940577754	OE > KO	0.004238736699779501	0.04220401811379771
FAM189A1	-0.15245	0.165340574365914	0.38143976449576	0.00298300379637967	-0.53389	0.533890003341997	OE < KO	0.00424880667441576	0.0422802184085491
FDX1	-0.246154	6.4840994401248e-4	-0.0252863	0.765290922235036	-0.220868	0.2208675168689046	OE < KO	0.0042717225676815115	0.04248409016430947
SLC17A5	-0.315485	6.9965872523699e-4	0.0320558352113193	0.71182707347489	-0.347541	0.34754067630284236	OE < KO	0.004285519368500765	0.04256406100274913
SERPINB8	0.233533571007211	0.0310467102565528	0.341924423580883	0.0160543834250462	-0.108391	0.10839085257367198	OE < KO	0.004288559376970691	0.04256406100274913
BDNF	0.516073440599013	0.0374624256802027	0.498727387955867	0.0133082397048611	0.017346052643145926	0.017346052643145926	OE > KO	0.004289495801294542	0.04256406100274913
MYO10	-0.113637	0.0393270605339677	-0.109692	0.0126684906278609	-0.00394533	0.003945326087350001	OE < KO	0.004286876609856569	0.04256406100274913
RHBDL3	-0.358429	0.0259829949548633	-0.485063	0.0192619359784335	0.126633556379178	0.126633556379178	OE > KO	0.004304120601107461	0.042684969271980684
AQP7P1	0.491779971563353	0.0117446498832237	0.382418071623269	0.0427671235495896	0.109361899940084	0.109361899940084	OE > KO	0.004317813262773399	0.042796501540486025
FAM222B	0.117777787751246	0.00536505007100654	0.0984459580127365	0.0940011508246503	0.0193318297385095	0.0193318297385095	OE > KO	0.004333275207618149	0.042925434021558274
LINC00641	-0.240413	9.6007818532074e-4	-0.0378638	0.525892303107361	-0.202549	0.202548733073387	OE < KO	0.004337654473089823	0.042944497652650467
SMARCC2	-0.110691	0.00193264654501071	-0.0372476	0.261665656305277	-0.0734429	0.0734429403083064	OE < KO	0.004343798853314581	0.042981005169618364
PHTF2	-0.215027	0.00950135372065673	-0.173951	0.0536571792251147	-0.0410765	0.041076467962726015	OE < KO	0.0043749647418319226	0.043264914185193695
FKBP7	0.284542186257645	0.00109196881800331	-0.0558669	0.470698406335158	0.340409132809885	0.340409132809885	OE > KO	0.004406578655485794	0.04352833822646441
YRDC	0.0946168230241392	0.197772992252114	0.210902534275793	0.00259769389373514	-0.116286	0.11628571125165381	OE < KO	0.0044048042656425	0.04352833822646441
SIK2	0.165761503795874	0.00614084339702117	-0.110314	0.0837974940192611	0.276075510451505	0.276075510451505	OE > KO	0.004411117032463359	0.04354857864893567
GNL2	0.160856600500541	5.2940043300952e-4	-0.00177713	0.972993683650242	0.1626337344000325	0.1626337344000325	OE > KO	0.004415023922144934	0.04356256542244978
MDM2	0.0437290072899168	0.5862692770514	0.245390299039388	8.8205160320547e-4	-0.201661	0.2016612917494712	OE < KO	0.004430287026119536	0.043688523807742484
CRB1	-0.623755	0.00952174111964247	-0.405962	0.0549066200928305	-0.217793	0.217792936567354	OE < KO	0.004473289732002474	0.04408773553332467
TRIM55	0.597029752726028	0.251752090785939	1.7837068396925	0.0020807125867206102	-1.18668	1.186677086966472	OE < KO	0.004480974419230051	0.044138607257888804
ATP11C	-0.224541	0.00176608019715278	-0.0782659	0.297410109525872	-0.146275	0.1462754463366399	OE < KO	0.004491747715545141	0.044203836671188906
PPP1CB	0.177474945318903	0.0660185944915295	-0.210918	0.00795790355174144	0.388392932179683	0.388392932179683	OE > KO	0.0044926501429846735	0.044203836671188906
GINS3	-0.145072	0.0186892397858108	-0.14544	0.0282192983702468	3.679829622330044e-4	3.679829622330044e-4	OE > KO	0.004507957669379755	0.044329517407605074
RXRB	0.15924936965153	0.00190335055802501	-0.0547826	0.277913710337618	0.214032003108692	0.214032003108692	OE > KO	0.004519804861469654	0.04442104845311805
SHF	0.310774639745471	8.9044080765368e-4	0.0665863462129891	0.596141802468078	0.2441882935324819	0.2441882935324819	OE > KO	0.004533847887466251	0.04450905440142234
WIPF3	-1.4411	0.00135213733250636	-0.803694	0.392426707518209	-0.637403	0.637403368858622	OE < KO	0.004532232648284783	0.04450905440142234
FBXO9	-0.178472	0.00123046794294867	-0.0553426	0.432988214410594	-0.123129	0.1231289334390071	OE < KO	0.004548542836184368	0.04461649902546479
AP2M1	0.18616913780337	0.00388900312264471	0.0980480500842001	0.13704213639372	0.08812108771916989	0.08812108771916989	OE > KO	0.004549893349801599	0.04461649902546479
HMGN5	-0.306758	0.00172953167992326	-0.094716	0.308701641286967	-0.212042	0.21204159427917368	OE < KO	0.004557067578095605	0.0446368086288939
ANXA11	0.263582202291607	0.00210195299437785	0.125184032456223	0.253990687908452	0.138398169835384	0.138398169835384	OE > KO	0.004556820560987864	0.0446368086288939
CENPF	-0.265821	0.00244850072734752	0.0661478280521773	0.218618618272973	-0.331969	0.33196885986441826	OE < KO	0.004567453774491897	0.04471350662057148
RGS2	-0.158787	0.0518975017399788	0.232612634901185	0.0103411799095835	-0.3914	0.391399858550998	OE < KO	0.004577949213377542	0.0447911876615362
ELTD1	0.118439768849328	0.353344101698068	0.285580104450033	0.00153312834155624	-0.16714	0.16714033560070501	OE < KO	0.004615880772129092	0.04513706999867319
APOBEC3D	0.652427786179982	8.8590418623084e-4	-0.139869	0.612904788763358	0.7922970888072329	0.7922970888072329	OE > KO	0.004625303296081563	0.04518210548607352
NEK2	-0.148208	0.0196738671524014	0.141588307304711	0.0276011449457564	-0.289796	0.289796253489838	OE < KO	0.00462565170490212	0.04518210548607352
N4BP1	0.138300767726307	0.00189400142676574	0.0468780878560696	0.287044090707933	0.0914226798702374	0.0914226798702374	OE > KO	0.004630468029165354	0.04520391054811312
ARHGAP11B	-0.284109	0.020322165536462	-0.220838	0.0267870473105222	-0.0632714	0.063271448708321	OE < KO	0.004635796440568593	0.04520547543551113
NNT	0.135789440573889	0.0667646204725536	-0.120506	0.00815357611025485	0.256295669278279	0.256295669278279	OE > KO	0.0046357934704262995	0.04520547543551113
PAPD4	-0.226867	0.00286724844415996	-0.100242	0.190250519076149	-0.126626	0.126625796794945	OE < KO	0.0046442483531690375	0.04526266333723629
CSRNP3	-0.167513	0.0720537358609364	-0.189505	0.00757588682654344	0.02199271426365798	0.02199271426365798	OE > KO	0.004647069237299717	0.045264938328129875
SUV39H2	-0.166783	0.0079533101954014	-0.0896663	0.0687459179062479	-0.0771169	0.0771168678320679	OE < KO	0.00465373011862744	0.04530459359781216
LOC645638	0.15654901800974	0.464952459167079	1.26677650939909	0.00118250629204399	-1.11023	1.11022749138935	OE < KO	0.0046766437172981005	0.04550233881558007
MYCL1	-0.0270092	0.751995221355227	-0.177701	7.3411676411273e-4	0.1506914389321446	0.1506914389321446	OE > KO	0.004693475645581913	0.0456407242600389
PTPRB	-0.342437	0.0135281897741549	0.261242048389314	0.0408716254883649	-0.603679	0.6036787164749919	OE < KO	0.00469997764034043	0.04567856046673083
GPR37L1	1.25698054911729	0.0238229779517048	2.69730388946469	0.0232580874639692	-1.44032	1.4403233403474	OE < KO	0.00470866026650326	0.04573753620333595
JPH3	-0.673154	0.00112771665002326	0.229850067741059	0.492349551970592	-0.903004	0.903004402493397	OE < KO	0.004717311116018224	0.04573803263352863
GSR	-0.125142	0.00547223735333176	-0.0879156	0.101475193769063	-0.0372264	0.03722637754086261	OE < KO	0.004717802546152394	0.04573803263352863
RHOB	0.205580059904442	0.131069344134183	0.399527079860393	0.00423805195058429	-0.193947	0.19394701995595098	OE < KO	0.004719169366841155	0.04573803263352863
ANP32E	-0.099459	0.152475469679563	-0.241752	0.00363702723062193	0.1422932568770111	0.1422932568770111	OE > KO	0.004712263174430992	0.04573803263352863
FBXO21	-0.111924	0.00812309144073637	-0.0819116	0.0687131439857522	-0.0300128	0.030012826824793004	OE < KO	0.004739284761178632	0.04590755681730841
DPYSL2	0.0919298421677895	0.0747872976603497	-0.109018	0.00747130201372912	0.2009476124394055	0.2009476124394055	OE > KO	0.004743744020742161	0.04592532257823097
SH2D2A	1.19138398263312	0.00151225876135224	0.524018848088595	0.3709562617064	0.6673651345445251	0.6673651345445251	OE > KO	0.004760392178876728	0.04601011092666822
CEP152	-0.270236	0.0040619309858137	-0.140451	0.138094617510178	-0.129786	0.129785575621879	OE < KO	0.004760010017815526	0.04601011092666822
CEP78	-0.176946	0.0110489348726939	-0.118534	0.0507661363736894	-0.0584113	0.058411271111944996	OE < KO	0.004759867251342617	0.04601011092666822
RYR2	-1.40127	0.0329285392135353	1.29077223923731	0.0170608995572032	-2.69204	2.69203941333947	OE < KO	0.004766444955713487	0.04604317396756032
BC036195	0.477306964681975	6.2004893923394e-4	-0.0169961	0.910421116200177	0.4943031030360815	0.4943031030360815	OE > KO	0.0047867596032024375	0.046213892107297705
GDNF	1.50305782058077	0.0264208698322891	1.12998632671809	0.021381330875018	0.37307149386268	0.37307149386268	OE > KO	0.004789808966432416	0.04621782573566944
IKBIP	-0.0180017	0.731596828754574	0.237649256593146	7.7537654843271e-4	-0.255651	0.2556510020547881	OE < KO	0.004807376843770516	0.046361769848358
LOC654342	0.23015577668029	0.0285426757900243	0.267537362756986	0.0200532891879029	-0.0373816	0.03738158607669598	OE < KO	0.004845560807182049	0.04670426488200703
LOC254896	0.734332216292715	0.00120665872647567	0.204169698576039	0.476524784904889	0.530162517716676	0.530162517716676	OE > KO	0.004865176614598553	0.04685018625754887
DYRK2	0.137558061973549	0.043132511633047	-0.166802	0.0133338094301587	0.304360544009201	0.304360544009201	OE > KO	0.004866056272434338	0.04685018625754887
DIO3AS	-0.571754	0.0462177994569366	-0.272148	0.0124584439131034	-0.299606	0.29960615224100096	OE < KO	0.0048711380459695724	0.04687331626853229
LAMC3	0.652872322484451	0.00313045432811747	0.396241034404646	0.184334156787251	0.25663128807980506	0.25663128807980506	OE > KO	0.004880444941894814	0.046937055422489216
SLC25A32	0.165316690036319	0.00146002857349406	-0.0494568	0.395992033806254	0.2147735235458279	0.2147735235458279	OE > KO	0.004888721979887434	0.046990825448434484
AADAT	0.0700455223285396	0.312398655524035	-0.215307	0.0018606751178003	0.2853524010330616	0.2853524010330616	OE > KO	0.004911921006071053	0.04718788911598407
PIGK	-0.165798	8.7182806103303e-4	0.0264123033722807	0.675629566840205	-0.192211	0.1922105667813507	OE < KO	0.004969686745226645	0.04771663003347691
FRMD5	-0.232713	0.1524971713457	0.456017974881237	0.00387723990559194	-0.688731	0.688730590684504	OE < KO	0.004986306521693922	0.04784994311053948
AK096475	-0.362235	0.00295212168509379	-0.160986	0.202187984725741	-0.201249	0.20124873785398797	OE < KO	0.005028020680107782	0.048223790448358304
DSE	0.125970790353137	0.0100260829314033	0.0864381307127406	0.0601170082265537	0.039532659640396386	0.039532659640396386	OE > KO	0.005071455194480228	0.048613718998486086
TMEM117	-0.416577	6.2002353131398e-4	-0.00351606	0.974252107354315	-0.413061	0.41306066259430213	OE < KO	0.005081248582308073	0.04862766011974696
NPPC	-1.77695	6.2211932777409e-4	0.0305952237018379	0.970071630965036	-1.80755	1.807547556831598	OE < KO	0.005077105691256292	0.04862766011974696
KIAA0101	-0.0969765	0.233779814924392	-0.158604	0.00258340851011174	0.0616274383648443	0.0616274383648443	OE > KO	0.005080429796629031	0.04862766011974696
ZFYVE9	-0.140279	0.0124673146997905	-0.129076	0.0485523858583459	-0.0112025	0.011202457511685998	OE < KO	0.005090576122398732	0.04869028905699476
CDCA2	-0.229263	0.00154581792150626	0.0441168529361344	0.392113681845214	-0.273379	0.2733794306222524	OE < KO	0.005096640327379219	0.04872165349025795
MXRA7	0.120924263377673	0.0288597193142217	0.128253841895023	0.0210390666992999	-0.00732958	0.007329578517350013	OE < KO	0.005104382713822305	0.04876901758361956
PIFO	0.290942381638489	0.225974527435808	0.720111449445372	0.00269155568727934	-0.429169	0.42916906780688296	OE < KO	0.0051120956213945926	0.04881604847198526
AKAP2	0.389808519663414	0.0158392317046443	0.341030262417678	0.0385611951358447	0.048778257245736034	0.048778257245736034	OE > KO	0.005131022391808364	0.04897005222165604
RACGAP1	-0.204714	7.4694266132667e-4	0.0139911164950187	0.818216538896613	-0.218706	0.2187055281758327	OE < KO	0.005133842963593975	0.048970255618927476
PHLDB2	0.040055405237229	0.59603499199996	-0.231574	0.00102615475139241	0.27162947910983204	0.27162947910983204	OE > KO	0.005137271277206691	0.04897625271032907
DSN1	-0.193419	0.00787995809208293	-0.133528	0.0780930765293858	-0.0598908	0.059890800267659	OE < KO	0.005164978185159429	0.049213577544215174
RNF152	0.308937998341318	0.0139487002903008	0.214215137467187	0.0442984691771151	0.09472286087413101	0.09472286087413101	OE > KO	0.005183721599173208	0.04936528342729238
JAKMIP2	0.196962215636279	0.00116740808387084	0.035870531867767	0.532444457219409	0.161091683768512	0.161091683768512	OE > KO	0.005210857738971573	0.04959670581369353
GOLM1	-0.0820394	0.0146008967703349	-0.0820092	0.0426691513473047	-3.02292e-05	3.02291680947947e-5	OE < KO	0.005221398714804808	0.04967001039521224
LIN54	-0.199686	0.00143647718832959	-0.0496579	0.434550280083055	-0.150028	0.1500280449207974	OE < KO	0.0052303557233859335	0.049728175557018216
TOM1L2	-0.195654	0.0377327025665065	0.236269623841888	0.0165777173273969	-0.431923	0.431923492817219	OE < KO	0.005239950858968281	0.04979234129646448

### Sheet: 19
Supplementary Table 19: The differential expression analysis results of KCN-genes between MEIS1 overexpression and knockout in human neural stem cells (n=8, filtered by corrected log2FC padjust<0.05)
gene	OE_log2FoldChange	OE_pvalue	KO_log2FoldChange	KO_pvalue	corrected_log2FC	abs_corrected_log2FC	difference_direction	corrected_log2FC_pvalue	corrected_log2FC_padj
KCNC1	0.08389822974136	0.473667923198183	-0.341484	1.1708558597583e-4	0.425382016988262	0.425382016988262	OE > KO	5.989565250295333e-4	0.009143233375974393
KCNH1	0.327876087924801	0.0241645570190693	0.26474711861814	0.00727489808565917	0.06312896930666101	0.06312896930666101	OE > KO	0.0016957496414056132	0.021159375340049785
KCNH2	0.742360982866486	5.47891670804244e-5	-0.0184236	0.907763187811186	0.7607845642134666	0.7607845642134666	OE > KO	5.425550858796448e-4	0.008444358249447068
KCNH3	2.20121083446621	2.04027818156871e-16	0.48094646578186	0.487377470398797	1.72026436868435	1.72026436868435	OE > KO	3.7634504259315145e-15	4.3891867834163944e-13
KCNJ1	1.46841383766821	5.8019794981979e-4	0.103979679075504	0.73512785534107306	1.364434158592706	1.364434158592706	OE > KO	0.0037362492503271935	0.03859186621487992
KCNJ2	0.571213669987979	0.00100822444075103	0.208822475794149	0.035345198278936	0.3623911941938299	0.3623911941938299	OE > KO	4.006243086101015e-4	0.006662092827780527
KCNJ6	0.407962144027526	0.0547775119967089	0.452942459482064	0.00439249600537367	-0.0449803	0.04498031545453801	OE < KO	0.0022454527113668792	0.026293139044613244
KCNMB4	-0.340555	1.71450953991531e-5	0.114535547787617	0.0750495856178775	-0.455091	0.45509076158671996	OE < KO	1.8739203235368586e-5	5.027969653367148e-4
KCN-genes expression matrix of GSE271674 dataset
gene	CRISPRa_MEIS1 rep1	CRISPRa_ctrl rep1	CRISPR_KO_MEIS1 rep1	CIRPSR_KO_ctrl rep1	CRISPRa_MEIS1 rep2	CRISPRa_ctrl rep2	CRISPR_KO_MEIS1 rep2	CIRPSR_KO_ctrl rep2	CRISPRa_MEIS1 rep3	CRISPRa_ctrl rep3	CRISPR_KO_MEIS1 rep3	CIRPSR_KO_ctrl rep3	CRISPRa_MEIS1 rep4	CRISPRa_ctrl rep4	CRISPR_KO_MEIS1 rep4	CIRPSR_KO_ctrl rep4	CRISPRa_MEIS1 rep5	CRISPRa_ctrl rep5	CRISPR_KO_MEIS1 rep5	CIRPSR_KO_ctrl rep5	CRISPRa_MEIS1 rep6	CRISPRa_ctrl rep6	CRISPR_KO_MEIS1 rep6	CIRPSR_KO_ctrl rep6
KCNC1	261	240	173	240	213	213	243	233	185	223	212	228	222	255	177	258	282	200	179	302	218	256	228	301
KCNH1	120	101	176	137	121	99	188	155	98	143	236	133	152	138	160	174	127	109	192	193	175	82	209	193
KCNH2	186	98	56	90	181	147	103	66	109	78	95	83	186	82	91	118	201	97	73	104	173	158	124	94
KCNH3	40	6	0	4	54	12	9	1	27	12	2	5	35	13	2	1	55	5	3	1	47	12	8	5
KCNJ1	7	3	12	14	10	3	6	11	10	7	18	10	7	2	14	10	12	4	12	12	11	3	10	11
KCNJ2	168	133	198	188	257	232	288	209	224	221	312	216	208	129	236	223	205	148	222	247	381	177	291	276
KCNJ6	23	20	53	36	29	22	56	43	28	16	61	42	36	27	89	43	27	27	65	60	24	22	61	63
KCNMB4	343	470	444	434	315	487	479	415	296	470	526	445	372	434	478	469	394	441	518	521	385	533	578	554

### Sheet: 20
Supplementary Table 20: The human tissues of the GTEx V8 cis-eQTL data
Adipose_Subcutaneous
Adipose_Visceral_Omentum
Adrenal_Gland
Artery_Aorta
Artery_Coronary
Artery_Tibial
Brain_Amygdala
Brain_Anterior_cingulate_cortex_BA24
Brain_Caudate_basal_ganglia
Brain_Cerebellar_Hemisphere
Brain_Cerebellum
Brain_Cortex
Brain_Frontal_Cortex_BA9
Brain_Hippocampus
Brain_Hypothalamus
Brain_Nucleus_accumbens_basal_ganglia
Brain_Putamen_basal_ganglia
Brain_Spinal_cord_cervical_c-1
Brain_Substantia_nigra
Breast_Mammary_Tissue
Cells_Cultured_fibroblasts
Cells_EBV-transformed_lymphocytes
Colon_Sigmoid
Colon_Transverse
Esophagus_Gastroesophageal_Junction
Esophagus_Mucosa
Esophagus_Muscularis
Heart_Atrial_Appendage
Heart_Left_Ventricle
Kidney_Cortex
Liver
Lung
Minor_Salivary_Gland
Muscle_Skeletal
Nerve_Tibial
Ovary
Pancreas
Pituitary
Prostate
Skin_Not_Sun_Exposed_Suprapubic
Skin_Sun_Exposed_Lower_leg
Small_Intestine_Terminal_Ileum
Spleen
Stomach
Testis
Thyroid
Uterus
Vagina
Whole_Blood

### Sheet: 21
Supplementary Table 21: The SMR results of RLS dataset 1 (filtered by SMR pval < 0.05, HEIDI pval > 0.05)
Tissue	GWAS_Trait	probeID	Gene	ProbeChr	Probe_bp	topSNP	topSNP_chr	topSNP_bp	p_SMR	p_HEIDI	b_SMR	se_SMR	b_GWAS	se_GWAS	p_GWAS	b_eQTL	se_eQTL	p_eQTL	nsnp_HEIDI	A1	A2	Freq
Testis	Restless_Legs_Syndrome_1	ENSG00000249231	CASC16	16	52586002	rs3104769	16	52627231	5.591937e-07	0.32358	1.24454	0.248668	-0.1492	0.0167	3.717e-19	-0.119884	0.0198425	1.524182e-09	3	T	C	0.429423
Lung	Restless_Legs_Syndrome_1	ENSG00000035115	SH3YL1	2	217730	rs3791224	2	221981	0.000583722	0.0613118	0.36288	0.105517	-0.0703	0.0174	5.134e-05	-0.193728	0.0295646	5.650511e-11	6	T	C	0.336978
Muscle_Skeletal	Restless_Legs_Syndrome_1	ENSG00000100601	ALKBH1	14	78138747	rs7146719	14	78154133	0.00164518	0.143485	0.358136	0.113774	0.064	0.0175	0.0002466	0.178703	0.028901	6.278242e-10	4	T	G	0.34493
Brain_Putamen_basal_ganglia	Restless_Legs_Syndrome_1	ENSG00000262874	CTD-2616J11.4	19	51891543	rs8111906	19	51894738	0.00172486	0.349423	-0.0901923	0.0287793	-0.0827	0.0241	0.0005965	0.91693	0.119184	1.432499e-14	3	A	G	0.150099
Esophagus_Muscularis	Restless_Legs_Syndrome_1	ENSG00000257878	RP11-256L6.3	12	96390299	rs7959337	12	96411828	0.00179414	0.0572741	0.101312	0.0324474	-0.1001	0.031	0.001223	-0.988037	0.0806677	1.716874e-34	7	A	T	0.104374
Muscle_Skeletal	Restless_Legs_Syndrome_1	ENSG00000111144	LTA4H	12	96394606	rs17525495	12	96429377	0.00295955	0.497282	-0.191259	0.0643556	-0.1	0.0319	0.001708	0.522851	0.0559733	9.535366e-21	3	A	G	0.0984095
Muscle_Skeletal	Restless_Legs_Syndrome_1	ENSG00000090686	USP48	1	22004791	rs10917042	1	22109370	0.00300743	0.0597641	0.299287	0.100873	0.0626	0.0189	0.0009477	0.209164	0.0313358	2.473668e-11	4	A	G	0.219682
Brain_Cerebellum	Restless_Legs_Syndrome_1	ENSG00000154309	DISP1	1	222988406	rs142116613	1	223113284	0.00338971	0.0731748	0.0801003	0.0273381	0.0933	0.0299	0.0018	1.16479	0.136744	1.622489e-17	3	A	G	0.0735586
Brain_Hippocampus	Restless_Legs_Syndrome_1	ENSG00000143469	SYT14	1	210111538	rs61820640	1	210041297	0.0034315	0.25937	0.0916136	0.0313082	-0.0634	0.0202	0.001742	-0.692037	0.0855279	5.900023e-16	7	T	G	0.22167
Testis	Restless_Legs_Syndrome_1	ENSG00000178038	ALS2CL	3	46710487	rs62246183	3	46720260	0.00346216	0.929025	0.17651	0.0603779	-0.0604	0.019	0.001469	-0.342191	0.0459799	9.902814e-14	4	C	G	0.240557
Skin_Not_Sun_Exposed_Suprapubic	Restless_Legs_Syndrome_1	ENSG00000101247	NDUFAF5	20	13765596	rs11696371	20	13696439	0.00350003	0.472586	-0.355944	0.121898	-0.0809	0.0248	0.001095	0.227283	0.0346985	5.745196e-11	3	T	C	0.11332
Adipose_Visceral_Omentum	Restless_Legs_Syndrome_1	ENSG00000157315	TMED6	16	69377151	rs57422306	16	69383897	0.00358381	0.927371	0.188578	0.0647444	0.1095	0.0332	0.0009595	0.580663	0.0935351	5.367287e-10	4	A	G	0.055666
Adipose_Subcutaneous	Restless_Legs_Syndrome_1	ENSG00000149656	LINC00266-1	20	62921738	rs75501408	20	62910548	0.00384498	0.152959	0.136973	0.0473855	-0.1179	0.0374	0.001597	-0.860754	0.118811	4.333773e-13	5	A	C	0.054672
Cells_Cultured_fibroblasts	Restless_Legs_Syndrome_1	ENSG00000101247	NDUFAF5	20	13765596	rs6079187	20	13803813	0.00405579	0.805549	-0.234111	0.0814642	-0.0756	0.0242	0.001813	0.322924	0.0440613	2.319329e-13	4	A	C	0.11829
Prostate	Restless_Legs_Syndrome_1	ENSG00000197915	HRNR	1	152184558	rs79504262	1	152202916	0.00407109	0.0835075	-0.0736006	0.0256216	-0.0684	0.0224	0.002272	0.92934	0.109719	2.450709e-17	5	T	C	0.182903
Brain_Spinal_cord_cervical_c-1	Restless_Legs_Syndrome_1	ENSG00000143469	SYT14	1	210111538	rs61820640	1	210041297	0.00413248	0.173499	0.0713283	0.0248715	-0.0634	0.0202	0.001742	-0.888848	0.125928	1.684314e-12	5	T	G	0.22167
Ovary	Restless_Legs_Syndrome_1	ENSG00000197915	HRNR	1	152184558	rs79504262	1	152202916	0.0041824	0.0875569	-0.0680069	0.0237449	-0.0684	0.0224	0.002272	1.00578	0.121786	1.473843e-16	4	T	C	0.182903
Skin_Not_Sun_Exposed_Suprapubic	Restless_Legs_Syndrome_1	ENSG00000197915	HRNR	1	152184558	rs79504262	1	152202916	0.00430402	0.172317	-0.131743	0.0461452	-0.0684	0.0224	0.002272	0.519191	0.0645124	8.42051e-16	5	T	C	0.182903
Adipose_Visceral_Omentum	Restless_Legs_Syndrome_1	ENSG00000115596	WNT6	2	219724544	rs113414093	2	219859171	0.00433287	0.0854793	-0.142307	0.0498823	-0.1175	0.0396	0.00305	0.825681	0.0795632	3.133024e-25	4	A	G	0.0536779
Cells_Cultured_fibroblasts	Restless_Legs_Syndrome_1	ENSG00000133460	SLC2A11	22	24198890	rs73158773	22	24201574	0.00437925	0.0945049	0.149664	0.0525236	-0.0853	0.0292	0.003529	-0.569942	0.0440629	2.865772e-38	3	G	C	0.083499
Esophagus_Muscularis	Restless_Legs_Syndrome_1	ENSG00000133460	SLC2A11	22	24198890	rs73158773	22	24201574	0.00443393	0.0561301	0.171685	0.0603354	-0.0853	0.0292	0.003529	-0.496839	0.0394952	2.730073e-36	3	G	C	0.083499
Brain_Cerebellar_Hemisphere	Restless_Legs_Syndrome_1	ENSG00000105738	SIPA1L3	19	38397868	rs12982030	19	38593652	0.00459048	0.35033	0.186359	0.065748	-0.0554	0.0173	0.001351	-0.297275	0.0488058	1.122229e-09	4	C	A	0.293241
Kidney_Cortex	Restless_Legs_Syndrome_1	ENSG00000186889	TMEM17	2	62727356	rs11676567	2	62733253	0.00465262	0.894295	0.112429	0.0397253	-0.0534	0.0169	0.001597	-0.474968	0.07463	1.961743e-10	3	T	C	0.356859
Small_Intestine_Terminal_Ileum	Restless_Legs_Syndrome_1	ENSG00000126267	COX6B1	19	36139125	rs10422762	19	36157167	0.00469348	0.890822	-0.388291	0.137334	0.0533	0.0163	0.001098	-0.137268	0.0243903	1.823446e-08	4	A	G	0.489066
Colon_Sigmoid	Restless_Legs_Syndrome_1	ENSG00000131778	CHD1L	1	146714291	rs10900329	1	146710777	0.00470464	0.265331	0.211181	0.0747123	-0.0537	0.0171	0.00173	-0.254284	0.039197	8.736885e-11	3	T	G	0.372763
Artery_Tibial	Restless_Legs_Syndrome_1	ENSG00000133460	SLC2A11	22	24198890	rs73158773	22	24201574	0.00487077	0.102735	0.172822	0.0613834	-0.0853	0.0292	0.003529	-0.49357	0.0467471	4.649672e-26	3	G	C	0.083499
Adrenal_Gland	Restless_Legs_Syndrome_1	ENSG00000257878	RP11-256L6.3	12	96390299	rs74239017	12	96432173	0.00493971	0.313614	0.105581	0.0375607	-0.0958	0.0321	0.002829	-0.907361	0.108452	5.937983e-17	4	T	C	0.0994036
Adipose_Subcutaneous	Restless_Legs_Syndrome_1	ENSG00000075275	CELSR1	22	46756731	rs6008884	22	46909616	0.00503585	0.624663	-0.223535	0.0796993	0.0504	0.0165	0.002255	-0.225468	0.0318403	1.428961e-12	3	C	G	0.481113
Esophagus_Muscularis	Restless_Legs_Syndrome_1	ENSG00000165478	HEPACAM	11	124789089	rs10893303	11	124790922	0.00513668	0.0751801	0.169199	0.0604642	-0.0558	0.0177	0.001581	-0.329789	0.0542744	1.229628e-09	7	A	C	0.33002
Brain_Frontal_Cortex_BA9	Restless_Legs_Syndrome_1	ENSG00000197915	HRNR	1	152184558	rs79504262	1	152202916	0.00525451	0.120965	-0.071849	0.0257431	-0.0684	0.0224	0.002272	0.951997	0.138378	5.997547e-12	4	T	C	0.182903
Skin_Not_Sun_Exposed_Suprapubic	Restless_Legs_Syndrome_1	ENSG00000111846	GCNT2	6	10492456	rs9379528	6	10591081	0.00535452	0.543949	-0.295262	0.106023	-0.0529	0.0164	0.001276	0.179163	0.0324611	3.4031e-08	5	A	G	0.457256
Ovary	Restless_Legs_Syndrome_1	ENSG00000140104	C14orf79	14	105452112	rs2033932	14	105447075	0.00546825	0.237994	-0.146289	0.0526586	-0.0624	0.0208	0.002756	0.426552	0.0579569	1.84163e-13	6	T	C	0.212724
Heart_Atrial_Appendage	Restless_Legs_Syndrome_1	ENSG00000186889	TMEM17	2	62727356	rs11676567	2	62733253	0.00550921	0.716363	0.18257	0.0657756	-0.0534	0.0169	0.001597	-0.292491	0.050356	6.304815e-09	5	T	C	0.356859
Brain_Hippocampus	Restless_Legs_Syndrome_1	ENSG00000170509	HSD17B13	4	88224941	rs4089	4	88221345	0.00570751	0.525298	-0.0695203	0.0251509	-0.0563	0.0181	0.001909	0.809836	0.13436	1.666405e-09	3	G	C	0.253479
Skin_Sun_Exposed_Lower_leg	Restless_Legs_Syndrome_1	ENSG00000257715	RP11-256L6.2	12	96419101	rs2300557	12	96427293	0.00591613	0.109283	-0.170156	0.0618212	-0.0974	0.0313	0.001837	0.572415	0.0970278	3.646196e-09	4	T	C	0.104374
Adipose_Subcutaneous	Restless_Legs_Syndrome_1	ENSG00000162618	ELTD1	1	79355449	rs12128198	1	79445538	0.00596614	0.822649	-0.378438	0.137632	0.0876	0.0288	0.002394	-0.231478	0.0359936	1.266886e-10	3	T	C	0.0884692
Colon_Sigmoid	Restless_Legs_Syndrome_1	ENSG00000178038	ALS2CL	3	46710487	rs7373358	3	46728208	0.00596646	0.933302	0.337536	0.122757	-0.0596	0.0189	0.001624	-0.176574	0.0314414	1.954657e-08	4	A	G	0.249503
Esophagus_Mucosa	Restless_Legs_Syndrome_1	ENSG00000139726	DENR	12	123237321	rs11059650	12	123219785	0.00608021	0.107081	-0.439052	0.160038	-0.0516	0.0166	0.001846	0.117526	0.0201418	5.381431e-09	4	T	C	0.429423
Breast_Mammary_Tissue	Restless_Legs_Syndrome_1	ENSG00000111554	MDM1	12	68666223	rs2046067	12	68726303	0.00609989	0.295111	0.118303	0.043139	0.0553	0.0194	0.004443	0.467444	0.0465068	9.086257e-24	9	T	C	0.224652
Uterus	Restless_Legs_Syndrome_1	ENSG00000197915	HRNR	1	152184558	rs79504262	1	152202916	0.00613833	0.4987	-0.0789437	0.0288084	-0.0684	0.0224	0.002272	0.86644	0.139501	5.265205e-10	3	T	C	0.182903
Brain_Nucleus_accumbens_basal_ganglia	Restless_Legs_Syndrome_1	ENSG00000261996	CTC-281F24.1	17	6556783	rs9913412	17	6558205	0.00634652	0.09569	-0.171874	0.0629731	0.0547	0.0175	0.001807	-0.318257	0.0568333	2.145618e-08	5	T	C	0.291252
Heart_Left_Ventricle	Restless_Legs_Syndrome_1	ENSG00000267265	CTC-550B14.7	19	55517561	rs11668339	19	55569056	0.00656946	0.325324	-0.181078	0.0666237	-0.0489	0.0164	0.002809	0.27005	0.0408599	3.864722e-11	7	A	G	0.499006
Stomach	Restless_Legs_Syndrome_1	ENSG00000101247	NDUFAF5	20	13765596	rs6079187	20	13803813	0.00664006	0.608811	-0.184999	0.0681552	-0.0756	0.0242	0.001813	0.408651	0.0745239	4.170237e-08	3	A	C	0.11829
Esophagus_Muscularis	Restless_Legs_Syndrome_1	ENSG00000134453	RBM17	10	6130950	rs62626343	10	6128374	0.00668093	0.0945911	0.365176	0.134635	-0.0767	0.0247	0.001877	-0.210036	0.0377029	2.535419e-08	3	G	C	0.121272
Skin_Sun_Exposed_Lower_leg	Restless_Legs_Syndrome_1	ENSG00000157315	TMED6	16	69377151	rs113671952	16	69359560	0.00668902	0.0746634	0.147316	0.0543213	0.1002	0.0332	0.00255	0.680169	0.110062	6.415483e-10	6	T	C	0.054672
Brain_Cortex	Restless_Legs_Syndrome_1	ENSG00000184990	SIVA1	14	105219437	rs56121689	14	105171482	0.00669193	0.0931262	-0.173393	0.0639404	-0.0603	0.0193	0.001806	0.347764	0.0636899	4.754211e-08	3	A	G	0.237575
Colon_Transverse	Restless_Legs_Syndrome_1	ENSG00000159884	CCDC107	9	35658301	rs3829076	9	35658062	0.00689251	0.931978	-0.333336	0.123367	0.0496	0.0163	0.002408	-0.148799	0.0253286	4.234763e-09	3	T	G	0.456262
Brain_Caudate_basal_ganglia	Restless_Legs_Syndrome_1	ENSG00000010610	CD4	12	6896024	rs2103396	12	6893479	0.00720383	0.448842	-0.186171	0.0692787	-0.0545	0.0181	0.002645	0.292742	0.049142	2.568075e-09	4	T	C	0.294235
Artery_Coronary	Restless_Legs_Syndrome_1	ENSG00000111554	MDM1	12	68666223	rs2046067	12	68726303	0.00726887	0.214628	0.104718	0.0390117	0.0553	0.0194	0.004443	0.528086	0.0662038	1.503264e-15	5	T	C	0.224652
Prostate	Restless_Legs_Syndrome_1	ENSG00000103248	MTHFSD	16	86563782	rs140129423	16	86587250	0.00742545	0.859838	-0.116974	0.0436935	0.1115	0.0386	0.003855	-0.953207	0.133724	1.017179e-12	4	T	C	0.0516899
Muscle_Skeletal	Restless_Legs_Syndrome_1	ENSG00000111554	MDM1	12	68666223	rs2046067	12	68726303	0.00760768	0.200242	0.192291	0.072046	0.0553	0.0194	0.004443	0.287585	0.0378353	2.939407e-14	7	T	C	0.224652
Skin_Not_Sun_Exposed_Suprapubic	Restless_Legs_Syndrome_1	ENSG00000143436	MRPL9	1	151732119	rs61815078	1	151723782	0.00765721	0.873498	0.317044	0.118884	-0.0698	0.023	0.002389	-0.220159	0.0394016	2.302713e-08	3	T	C	0.132207
Muscle_Skeletal	Restless_Legs_Syndrome_1	ENSG00000143575	HAX1	1	154244987	rs12135346	1	154254317	0.00769402	0.171313	-0.438752	0.164622	-0.0545	0.0182	0.002807	0.124216	0.0212477	5.032232e-09	4	A	G	0.328032
Brain_Nucleus_accumbens_basal_ganglia	Restless_Legs_Syndrome_1	ENSG00000256806	AC004706.1	17	6555059	rs1808213	17	6560977	0.00778084	0.0814463	-0.118222	0.0444203	0.046	0.0163	0.004703	-0.389099	0.0486234	1.221228e-15	12	A	C	0.461233
Whole_Blood	Restless_Legs_Syndrome_1	ENSG00000168092	PAFAH1B2	11	117014983	rs113560866	11	117015189	0.0078393	0.63088	0.494169	0.185854	0.0672	0.0227	0.003147	0.135986	0.0224846	1.46699e-09	4	C	G	0.128231
Brain_Cerebellum	Restless_Legs_Syndrome_1	ENSG00000253921	CTB-113P19.3	5	151133553	rs72802204	5	151183183	0.00784354	0.327533	-0.0837237	0.0314901	0.0571	0.019	0.002674	-0.682005	0.119581	1.175261e-08	3	C	T	0.263419
Spleen	Restless_Legs_Syndrome_1	ENSG00000230445	LRRC37A6P	10	27535279	rs10764690	10	27508758	0.00808189	0.371623	0.102251	0.0386052	0.049	0.0163	0.002658	0.479213	0.0855751	2.144632e-08	4	C	T	0.465209
Testis	Restless_Legs_Syndrome_1	ENSG00000256806	AC004706.1	17	6555059	rs8077691	17	6558645	0.00820081	0.299164	0.166351	0.0629238	0.0454	0.0163	0.005232	0.272917	0.0324955	4.517708e-17	12	A	G	0.460239
Heart_Atrial_Appendage	Restless_Legs_Syndrome_1	ENSG00000083720	OXCT1	5	41730167	rs1876654	5	41870675	0.00823259	0.79141	0.400431	0.151542	0.0602	0.02	0.002577	0.150338	0.0272473	3.437715e-08	5	C	T	0.254473
Artery_Coronary	Restless_Legs_Syndrome_1	ENSG00000137135	ARHGEF39	9	35658872	rs4879921	9	35653126	0.00826041	0.319145	-0.227731	0.0862214	-0.0489	0.0164	0.002916	0.214727	0.0377256	1.257021e-08	3	C	A	0.452286
Cells_Cultured_fibroblasts	Restless_Legs_Syndrome_1	ENSG00000172915	NBEA	13	35516424	rs148051487	13	35849918	0.00834799	0.760303	0.349643	0.132558	0.082	0.0277	0.003124	0.234525	0.0403646	6.241306e-09	5	A	T	0.084493
Brain_Substantia_nigra	Restless_Legs_Syndrome_1	ENSG00000075290	WNT8B	10	102222798	rs11190520	10	102175309	0.00850236	0.356521	-0.0472934	0.0179724	-0.0545	0.0191	0.004306	1.15238	0.16934	1.009698e-11	5	C	T	0.213718
Thyroid	Restless_Legs_Syndrome_1	ENSG00000169957	ZNF768	16	30535325	rs8050463	16	30554159	0.00871633	0.106634	-0.341307	0.130122	-0.0587	0.0203	0.003848	0.171986	0.0275994	4.619315e-10	3	A	G	0.209742
Spleen	Restless_Legs_Syndrome_1	ENSG00000111554	MDM1	12	68666223	rs2046067	12	68726303	0.00874614	0.218188	0.131369	0.0501061	0.0553	0.0194	0.004443	0.420951	0.0630114	2.380472e-11	5	T	C	0.224652
Thyroid	Restless_Legs_Syndrome_1	ENSG00000111229	ARPC3	12	110872630	rs1860561	12	110783241	0.00964116	0.883423	0.534298	0.206417	0.0576	0.0197	0.003425	0.107805	0.0193688	2.608035e-08	3	A	G	0.194831
Testis	Restless_Legs_Syndrome_1	ENSG00000075826	SEC31B	10	102246399	rs10509744	10	102271579	0.00967421	0.226976	-0.211439	0.0817233	0.0565	0.0197	0.004097	-0.267216	0.0445672	2.024838e-09	4	T	C	0.191849
Pancreas	Restless_Legs_Syndrome_1	ENSG00000138326	RPS24	10	79793518	rs2257160	10	79870133	0.00976819	0.637759	0.276157	0.106875	-0.0487	0.0169	0.003918	-0.176349	0.0302119	5.312706e-09	3	A	T	0.392644
Breast_Mammary_Tissue	Restless_Legs_Syndrome_1	ENSG00000115468	EFHD1	2	233470767	rs7561728	2	233517772	0.00990382	0.971887	0.31909	0.123718	0.0475	0.0164	0.00378	0.148861	0.026261	1.440338e-08	3	T	C	0.447316
Thyroid	Restless_Legs_Syndrome_1	ENSG00000213614	HEXA	15	72635775	rs12592727	15	72639761	0.00996988	0.689254	0.326208	0.126591	-0.0928	0.0324	0.004213	-0.284481	0.0481933	3.571313e-09	3	C	T	0.0526839
Adipose_Subcutaneous	Restless_Legs_Syndrome_1	ENSG00000231453	AC018470.4	2	175190755	rs72915539	2	175190722	0.010031	0.900914	0.129095	0.0501389	-0.0527	0.019	0.005676	-0.408225	0.058961	4.401877e-12	5	A	G	0.267396
Skin_Sun_Exposed_Lower_leg	Restless_Legs_Syndrome_1	ENSG00000143575	HAX1	1	154244987	rs1760801	1	154259650	0.0101544	0.1071	-0.251251	0.097743	-0.0497	0.0182	0.006367	0.19781	0.0259728	2.615937e-14	8	A	G	0.327038
Lung	Restless_Legs_Syndrome_1	ENSG00000196943	NOP9	14	24769068	rs2224122	14	24783414	0.0102465	0.114005	0.312429	0.121691	-0.0576	0.0204	0.004719	-0.184362	0.0298848	6.86812e-10	3	C	G	0.189861
Pituitary	Restless_Legs_Syndrome_1	ENSG00000103248	MTHFSD	16	86563782	rs34005514	16	86585743	0.0102635	0.983388	-0.142458	0.0554997	0.1084	0.038	0.004318	-0.760926	0.129335	4.019664e-09	4	C	G	0.0516899
Heart_Atrial_Appendage	Restless_Legs_Syndrome_1	ENSG00000183549	ACSM5	16	20420856	rs73543391	16	20420328	0.0103486	0.575252	-0.079017	0.0308184	-0.0827	0.0316	0.008947	1.04661	0.0818349	1.88212e-37	4	G	T	0.0616302
Muscle_Skeletal	Restless_Legs_Syndrome_1	ENSG00000175264	CHST1	11	45670427	rs12804655	11	45686694	0.0104941	0.177341	-0.220682	0.086234	0.0462	0.017	0.006544	-0.209351	0.0275326	2.876412e-14	9	A	G	0.359841
Pituitary	Restless_Legs_Syndrome_1	ENSG00000118017	A4GNT	3	137842560	rs34689885	3	137847400	0.0107489	0.142289	0.0749538	0.0293849	-0.0508	0.0186	0.006276	-0.677751	0.0949719	9.585685e-13	3	T	A	0.249503
Brain_Frontal_Cortex_BA9	Restless_Legs_Syndrome_1	ENSG00000225498	AC002064.5	7	89941810	rs7793743	7	90031619	0.0107717	0.432109	-0.0885611	0.0347296	0.0463	0.0165	0.005102	-0.522803	0.0855612	9.945666e-10	4	A	G	0.44831
Cells_EBV-transformed_lymphocytes	Restless_Legs_Syndrome_1	ENSG00000234073	AC011816.1	3	36921675	rs6550440	3	36939286	0.0108546	0.648565	0.0652777	0.0256258	-0.0523	0.0189	0.005514	-0.801193	0.122859	6.973084e-11	3	A	G	0.254473
Cells_Cultured_fibroblasts	Restless_Legs_Syndrome_1	ENSG00000152953	STK32B	4	5053169	rs9998211	4	5026641	0.0108796	0.9834	-0.0979379	0.0384592	-0.0584	0.0223	0.008911	0.596296	0.0546381	9.928614e-28	4	C	A	0.136183
Brain_Cortex	Restless_Legs_Syndrome_1	ENSG00000138326	RPS24	10	79793518	rs2434126	10	79888056	0.0108807	0.706745	-0.260132	0.102152	0.0478	0.0169	0.004674	-0.183753	0.0314035	4.875729e-09	3	C	T	0.393638
Artery_Tibial	Restless_Legs_Syndrome_1	ENSG00000025772	TOMM34	20	43570771	rs2234197	20	43589041	0.0112496	0.151195	0.166239	0.0655814	-0.0513	0.0196	0.00868	-0.308592	0.0303245	2.529221e-24	3	A	G	0.213718
Skin_Not_Sun_Exposed_Suprapubic	Restless_Legs_Syndrome_1	ENSG00000103326	CAPN15	16	577717	rs12921002	16	536686	0.0117687	0.132468	-0.372155	0.147739	-0.0444	0.0163	0.00665	0.119305	0.0180226	3.597885e-11	3	T	C	0.511928
Pancreas	Restless_Legs_Syndrome_1	ENSG00000196090	PTPRT	20	40701392	rs6102912	20	41202935	0.0118916	0.568721	0.133175	0.0529451	0.0447	0.0166	0.007013	0.335648	0.0476359	1.839906e-12	8	C	T	0.435388
Testis	Restless_Legs_Syndrome_1	ENSG00000267283	AC005306.3	19	1989400	rs2074881	19	1970021	0.0121641	0.0925032	-0.218408	0.087107	-0.0606	0.0221	0.005966	0.277463	0.0447974	5.875742e-10	4	T	C	0.178926
Skin_Not_Sun_Exposed_Suprapubic	Restless_Legs_Syndrome_1	ENSG00000261467	RP11-731K22.1	7	73400322	rs810555	7	73476249	0.0123799	0.15495	0.1521	0.0608128	-0.0667	0.0239	0.005215	-0.438526	0.077784	1.722939e-08	4	T	C	0.161034
Whole_Blood	Restless_Legs_Syndrome_1	ENSG00000267009	RP11-120M18.2	17	66409764	rs12948224	17	66421260	0.0129614	0.306241	0.293075	0.117946	-0.0524	0.0191	0.006091	-0.178794	0.0304983	4.561663e-09	5	C	G	0.254473
Brain_Cortex	Restless_Legs_Syndrome_1	ENSG00000118898	PPL	16	4932508	rs59359988	16	5008790	0.0130862	0.216658	-0.181038	0.0729576	0.0702	0.0261	0.007139	-0.387764	0.06029	1.262329e-10	5	A	G	0.106362
Artery_Aorta	Restless_Legs_Syndrome_1	ENSG00000170891	CYTL1	4	5016313	rs9998211	4	5026641	0.0132624	0.904011	-0.175372	0.0708102	-0.0584	0.0223	0.008911	0.333007	0.0437029	2.540811e-14	4	C	A	0.136183
Artery_Tibial	Restless_Legs_Syndrome_1	ENSG00000124171	PARD6B	20	49348081	rs146863761	20	49383971	0.0140005	0.493885	-0.23373	0.0951185	-0.0905	0.0338	0.007524	0.387199	0.0625873	6.149647e-10	5	A	G	0.0656064
Brain_Cerebellum	Restless_Legs_Syndrome_1	ENSG00000226819	MEIS1-AS3	2	66653867	rs13007128	2	66651276	0.0140827	0.0680434	0.073721	0.0300271	-0.0446	0.0165	0.006811	-0.604984	0.103083	4.387219e-09	3	T	C	0.469185
Spleen	Restless_Legs_Syndrome_1	ENSG00000267283	AC005306.3	19	1989400	rs2074881	19	1970021	0.0142563	0.145853	-0.219177	0.089433	-0.0606	0.0221	0.005966	0.276489	0.0506062	4.667458e-08	5	T	C	0.178926
Cells_Cultured_fibroblasts	Restless_Legs_Syndrome_1	ENSG00000204482	LST1	6	31553901	rs361525	6	31543101	0.0143826	0.104938	0.111657	0.0456198	0.0948	0.036	0.008492	0.849025	0.127979	3.264773e-11	8	A	G	0.0636183
Esophagus_Muscularis	Restless_Legs_Syndrome_1	ENSG00000258366	RTEL1	20	62289163	rs2738778	20	62291830	0.0144231	0.209535	0.234693	0.0959282	-0.0509	0.0196	0.009532	-0.216879	0.0297287	2.980336e-13	18	T	C	0.202783
Skin_Sun_Exposed_Lower_leg	Restless_Legs_Syndrome_1	ENSG00000133048	CHI3L1	1	203148059	rs7542294	1	203151176	0.014461	0.0597088	-0.220981	0.0903585	-0.0597	0.0226	0.008337	0.270159	0.0417566	9.809659e-11	3	A	G	0.158052
Skin_Not_Sun_Exposed_Suprapubic	Restless_Legs_Syndrome_1	ENSG00000149182	ARFGAP2	11	47185848	rs12291341	11	47242761	0.0148577	0.0552306	-0.55416	0.227504	-0.0472	0.0175	0.007172	0.085174	0.0150149	1.406129e-08	4	A	G	0.340954
Liver	Restless_Legs_Syndrome_1	ENSG00000144792	ZNF660	3	44619715	rs34459767	3	44506430	0.0149062	0.889973	0.0778321	0.0319685	0.0595	0.0229	0.009254	0.764466	0.109659	3.140607e-12	5	A	G	0.0934394
Brain_Cortex	Restless_Legs_Syndrome_1	ENSG00000111554	MDM1	12	68666223	rs10878804	12	68669257	0.0149337	0.13777	0.140214	0.0576068	0.0517	0.0192	0.006902	0.368722	0.0647933	1.264859e-08	3	C	G	0.237575
Esophagus_Muscularis	Restless_Legs_Syndrome_1	ENSG00000213988	ZNF90	19	20188803	rs1627721	19	20230492	0.0149342	0.0777722	-0.218951	0.0899565	-0.071	0.027	0.008493	0.324273	0.0504291	1.273761e-10	13	T	C	0.110338
Testis	Restless_Legs_Syndrome_1	ENSG00000001461	NIPAL3	1	24742284	rs10903087	1	24755438	0.0149687	0.0709534	0.0886185	0.0364215	0.0419	0.0169	0.01299	0.472813	0.0373206	8.788228e-37	20	A	G	0.349901
Skin_Sun_Exposed_Lower_leg	Restless_Legs_Syndrome_1	ENSG00000259737	RP11-475A13.1	15	36731173	rs16963095	15	36738196	0.0150214	0.23172	0.136202	0.0560073	0.0615	0.0235	0.008862	0.451535	0.0685984	4.632345e-11	3	A	T	0.133201
Liver	Restless_Legs_Syndrome_1	ENSG00000108823	SGCA	17	48241575	rs16948744	17	48246162	0.0151508	0.162773	0.096267	0.0396364	0.0432	0.017	0.01117	0.448752	0.0543485	1.494672e-16	5	A	G	0.347913
Minor_Salivary_Gland	Restless_Legs_Syndrome_1	ENSG00000215039	CD27-AS1	12	6548167	rs2534719	12	6554429	0.0152296	0.0578092	0.0833479	0.0343438	0.049	0.0192	0.01073	0.587897	0.0749462	4.355179e-15	3	C	G	0.198807
Thyroid	Restless_Legs_Syndrome_1	ENSG00000189350	FAM179A	2	29179477	rs10197378	2	29181107	0.0153805	0.0512432	-0.0572548	0.0236268	-0.0487	0.0199	0.01435	0.850584	0.0489787	1.482671e-67	20	A	G	0.206759
Prostate	Restless_Legs_Syndrome_1	ENSG00000215039	CD27-AS1	12	6548167	rs2534719	12	6554429	0.0154671	0.183329	0.143388	0.0592206	0.049	0.0192	0.01073	0.34173	0.0446094	1.852154e-14	3	C	G	0.198807
Breast_Mammary_Tissue	Restless_Legs_Syndrome_1	ENSG00000226332	RP11-157P1.4	20	60880488	rs2282213	20	60856281	0.0155072	0.850148	0.202468	0.0836536	-0.0756	0.0285	0.008062	-0.373393	0.0631381	3.340913e-09	3	A	G	0.0894632
Colon_Sigmoid	Restless_Legs_Syndrome_1	ENSG00000258366	RTEL1	20	62289163	rs2738778	20	62291830	0.0158713	0.0516367	0.162449	0.0673542	-0.0509	0.0196	0.009532	-0.313329	0.0481649	7.752038e-11	15	T	C	0.202783
Cells_Cultured_fibroblasts	Restless_Legs_Syndrome_1	ENSG00000003147	ICA1	7	8152814	rs3807809	7	8294796	0.0159286	0.237676	-0.126273	0.0523833	0.0435	0.017	0.01038	-0.344493	0.0479413	6.685207e-13	5	G	A	0.388668
Cells_Cultured_fibroblasts	Restless_Legs_Syndrome_1	ENSG00000259721	RP11-758N13.1	15	33009471	rs2293582	15	33010412	0.0159417	0.662244	-0.175922	0.0729893	-0.0547	0.0207	0.008385	0.310933	0.0528865	4.121331e-09	4	A	G	0.203777
Adipose_Subcutaneous	Restless_Legs_Syndrome_1	ENSG00000184226	PCDH9	13	66876967	rs73196184	13	67808183	0.0159567	0.912714	-0.248825	0.103251	-0.0733	0.0275	0.00771	0.294584	0.0522289	1.698009e-08	3	A	G	0.110338
Esophagus_Mucosa	Restless_Legs_Syndrome_1	ENSG00000271811	RP1-79C4.4	1	170636522	rs34879535	1	170565756	0.0160153	0.125019	-0.135431	0.0562289	0.051	0.02	0.01075	-0.376575	0.0513458	2.232159e-13	5	T	G	0.190855
Breast_Mammary_Tissue	Restless_Legs_Syndrome_1	ENSG00000189350	FAM179A	2	29179477	rs10197378	2	29181107	0.0160909	0.0526236	-0.0579714	0.024086	-0.0487	0.0199	0.01435	0.840069	0.0631497	2.22908e-40	20	A	G	0.206759
Whole_Blood	Restless_Legs_Syndrome_1	ENSG00000160789	LMNA	1	156052364	rs610918	1	156089920	0.0162325	0.0845242	-0.261225	0.108679	-0.0975	0.0384	0.01109	0.373241	0.0500341	8.670173e-14	4	T	C	0.0656064
Esophagus_Mucosa	Restless_Legs_Syndrome_1	ENSG00000189350	FAM179A	2	29179477	rs10197378	2	29181107	0.0163097	0.0585551	-0.0629276	0.026199	-0.0487	0.0199	0.01435	0.773905	0.0617248	4.625181e-36	20	A	G	0.206759
Cells_Cultured_fibroblasts	Restless_Legs_Syndrome_1	ENSG00000213614	HEXA	15	72635775	rs113430359	15	72431301	0.0163746	0.602063	0.376022	0.156646	-0.0951	0.0359	0.007993	-0.252911	0.0445588	1.37969e-08	3	G	A	0.0506958
Stomach	Restless_Legs_Syndrome_1	ENSG00000189350	FAM179A	2	29179477	rs10197378	2	29181107	0.0163867	0.133757	-0.0609452	0.0253918	-0.0487	0.0199	0.01435	0.799079	0.0649684	9.113997e-35	15	A	G	0.206759
Small_Intestine_Terminal_Ileum	Restless_Legs_Syndrome_1	ENSG00000108823	SGCA	17	48241575	rs16948744	17	48246162	0.0165402	0.152676	0.135607	0.056579	0.0432	0.017	0.01117	0.318568	0.0441677	5.485793e-13	4	A	G	0.347913
Brain_Hippocampus	Restless_Legs_Syndrome_1	ENSG00000108823	SGCA	17	48241575	rs16948744	17	48246162	0.0166111	0.0570735	0.0625819	0.026128	0.0432	0.017	0.01117	0.690295	0.0962712	7.482613e-13	3	A	G	0.347913
Whole_Blood	Restless_Legs_Syndrome_1	ENSG00000196419	XRCC6	22	42017123	rs75694677	22	41927228	0.0166926	0.792797	-0.678985	0.283689	-0.0965	0.0365	0.008171	0.142124	0.0252263	1.761112e-08	3	A	G	0.0646123
Adipose_Subcutaneous	Restless_Legs_Syndrome_1	ENSG00000233297	RASA4DP	7	102322283	rs56308176	7	102107371	0.0170959	0.694045	-0.0824568	0.0345783	-0.041	0.0167	0.01383	0.49723	0.0495932	1.169633e-23	8	A	G	0.492048
Esophagus_Mucosa	Restless_Legs_Syndrome_1	ENSG00000174527	MYO1H	12	109785708	rs2075432	12	109874230	0.0171548	0.445209	0.190363	0.0798712	-0.0422	0.0163	0.00986	-0.221682	0.0363236	1.04117e-09	9	G	A	0.479125
Muscle_Skeletal	Restless_Legs_Syndrome_1	ENSG00000226669	RP11-509J21.4	9	3684076	rs10738971	9	3680909	0.0173423	0.0600587	0.137306	0.0577069	0.0456	0.0182	0.0123	0.332105	0.0437269	3.078197e-14	9	C	T	0.251491
Esophagus_Mucosa	Restless_Legs_Syndrome_1	ENSG00000163218	PGLYRP4	1	153302596	rs4845540	1	153325211	0.017794	0.275051	-0.0506718	0.0213816	-0.0657	0.0275	0.01708	1.29658	0.0692481	3.173756e-78	8	A	C	0.083499
Brain_Putamen_basal_ganglia	Restless_Legs_Syndrome_1	ENSG00000189350	FAM179A	2	29179477	rs10197378	2	29181107	0.0179976	0.0571065	-0.0571927	0.0241761	-0.0487	0.0199	0.01435	0.851507	0.0921554	2.467205e-20	16	A	G	0.206759
Skin_Sun_Exposed_Lower_leg	Restless_Legs_Syndrome_1	ENSG00000163218	PGLYRP4	1	153302596	rs4845540	1	153325211	0.0179976	0.387272	-0.0911122	0.0385144	-0.0657	0.0275	0.01708	0.721089	0.0425778	2.450382e-64	7	A	C	0.083499
Skin_Not_Sun_Exposed_Suprapubic	Restless_Legs_Syndrome_1	ENSG00000163218	PGLYRP4	1	153302596	rs4845540	1	153325211	0.0180702	0.635788	-0.0718356	0.0303851	-0.0657	0.0275	0.01708	0.914588	0.0557241	1.54949e-60	6	A	C	0.083499
Testis	Restless_Legs_Syndrome_1	ENSG00000145428	RNF175	4	154631277	rs1439167	4	154644250	0.0181259	0.790475	0.176365	0.0746351	0.0422	0.0167	0.01167	0.239276	0.0358748	2.562472e-11	5	T	C	0.426441
Nerve_Tibial	Restless_Legs_Syndrome_1	ENSG00000272856	RP11-710E1.2	4	88381959	rs7671296	4	88418994	0.0181678	0.993989	-0.166076	0.0703061	0.063	0.0245	0.01009	-0.379345	0.0634543	2.255572e-09	3	T	C	0.124254
Adipose_Visceral_Omentum	Restless_Legs_Syndrome_1	ENSG00000233297	RASA4DP	7	102322283	rs56308176	7	102107371	0.018191	0.898895	-0.0830082	0.0351475	-0.041	0.0167	0.01383	0.493927	0.0571323	5.365351e-18	6	A	G	0.492048
Artery_Aorta	Restless_Legs_Syndrome_1	ENSG00000196821	C6orf106	6	34555065	rs61431557	6	34717578	0.0182928	0.736396	0.306385	0.129844	0.0597	0.0232	0.01012	0.194853	0.0329433	3.32275e-09	4	T	C	0.12326
Brain_Amygdala	Restless_Legs_Syndrome_1	ENSG00000144792	ZNF660	3	44619715	rs34459767	3	44506430	0.0185813	0.794773	0.0796815	0.0338519	0.0595	0.0229	0.009254	0.746723	0.13433	2.715272e-08	4	A	G	0.0934394
Heart_Left_Ventricle	Restless_Legs_Syndrome_1	ENSG00000170891	CYTL1	4	5016313	rs10031270	4	5017508	0.0186266	0.994889	-0.111891	0.0475542	-0.0562	0.0222	0.01155	0.502273	0.078761	1.803788e-10	4	G	T	0.139165
Adipose_Visceral_Omentum	Restless_Legs_Syndrome_1	ENSG00000228307	OR2S1P	9	36013181	rs1984999	9	35928590	0.0186696	0.0541937	-0.152297	0.0647505	0.0406	0.0163	0.0128	-0.266584	0.0372983	8.846665e-13	5	A	G	0.476143
Brain_Anterior_cingulate_cortex_BA24	Restless_Legs_Syndrome_1	ENSG00000065060	UHRF1BP1	6	34759857	rs2395604	6	34787976	0.0187353	0.832253	-0.0988606	0.0420548	-0.044	0.017	0.009631	0.445071	0.0792229	1.932241e-08	3	C	A	0.336978
Artery_Coronary	Restless_Legs_Syndrome_1	ENSG00000258366	RTEL1	20	62289163	rs2738778	20	62291830	0.0187403	0.81203	0.170752	0.0726399	-0.0509	0.0196	0.009532	-0.298094	0.0539034	3.19961e-08	7	T	C	0.202783
Brain_Spinal_cord_cervical_c-1	Restless_Legs_Syndrome_1	ENSG00000108823	SGCA	17	48241575	rs16948744	17	48246162	0.0187646	0.431543	0.087018	0.0370262	0.0432	0.017	0.01117	0.496449	0.0803477	6.460814e-10	5	A	G	0.347913
Artery_Aorta	Restless_Legs_Syndrome_1	ENSG00000175213	ZNF408	11	46722368	rs12274785	11	46714279	0.0187872	0.0512364	-0.174806	0.0743944	0.0455	0.018	0.01144	-0.260288	0.0408385	1.846458e-10	8	C	T	0.291252
Esophagus_Muscularis	Restless_Legs_Syndrome_1	ENSG00000228307	OR2S1P	9	36013181	rs1984999	9	35928590	0.0187895	0.058819	-0.115876	0.0493155	0.0406	0.0163	0.0128	-0.350375	0.0494786	1.427592e-12	3	A	G	0.476143
Testis	Restless_Legs_Syndrome_1	ENSG00000130703	OSBPL2	20	60813580	rs6089697	20	60814235	0.0188614	0.9636	-0.160687	0.068428	0.0425	0.0164	0.009668	-0.26449	0.0476383	2.823427e-08	3	A	G	0.45825
Skin_Sun_Exposed_Lower_leg	Restless_Legs_Syndrome_1	ENSG00000235831	BHLHE40-AS1	3	4938493	rs3762784	3	4942430	0.0188992	0.0649299	-0.212226	0.0904047	-0.0415	0.0166	0.01245	0.195546	0.0286468	8.725441e-12	5	A	G	0.487078
Cells_Cultured_fibroblasts	Restless_Legs_Syndrome_1	ENSG00000213366	GSTM2	1	110210644	rs625456	1	110210671	0.0189019	0.146113	0.309727	0.131941	-0.0594	0.0241	0.01389	-0.191782	0.0249004	1.339813e-14	3	T	G	0.150099
Small_Intestine_Terminal_Ileum	Restless_Legs_Syndrome_1	ENSG00000189350	FAM179A	2	29179477	rs10197378	2	29181107	0.018917	0.135781	-0.0592729	0.025253	-0.0487	0.0199	0.01435	0.821623	0.0990786	1.107637e-16	6	A	G	0.206759
Cells_Cultured_fibroblasts	Restless_Legs_Syndrome_1	ENSG00000138796	HADH	4	108910870	rs6830653	4	108963383	0.0189288	0.133654	0.343062	0.146175	0.0776	0.0302	0.01012	0.226198	0.0392399	8.190778e-09	4	T	C	0.082505
Breast_Mammary_Tissue	Restless_Legs_Syndrome_1	ENSG00000233297	RASA4DP	7	102322283	rs56308176	7	102107371	0.0189697	0.751842	-0.0799722	0.0340869	-0.041	0.0167	0.01383	0.512678	0.0643787	1.67272e-15	4	A	G	0.492048
Artery_Tibial	Restless_Legs_Syndrome_1	ENSG00000023191	RNH1	11	494512	rs35811812	11	498442	0.0191448	0.96261	-0.314991	0.134456	0.0592	0.0238	0.01276	-0.187942	0.026963	3.160873e-12	12	A	G	0.0974155
Esophagus_Muscularis	Restless_Legs_Syndrome_1	ENSG00000159363	ATP13A2	1	17312453	rs2076600	1	17337391	0.0193	0.112528	-0.281208	0.12019	0.0476	0.0185	0.01	-0.16927	0.0301018	1.873914e-08	3	A	G	0.274354
Brain_Caudate_basal_ganglia	Restless_Legs_Syndrome_1	ENSG00000271811	RP1-79C4.4	1	170636522	rs34879535	1	170565756	0.0193213	0.136508	-0.0948717	0.0405561	0.051	0.02	0.01075	-0.537568	0.0914731	4.182965e-09	6	T	G	0.190855
Prostate	Restless_Legs_Syndrome_1	ENSG00000226942	IL9RP3	16	79336	rs77520347	16	93507	0.0193741	0.515432	-0.0638264	0.0272966	0.0643	0.0259	0.01289	-1.00742	0.144782	3.446414e-12	3	A	G	0.11829
Nerve_Tibial	Restless_Legs_Syndrome_1	ENSG00000203288	RP11-98D18.9	1	151763280	rs6681093	1	151755284	0.0193803	0.44829	-0.140946	0.0602812	0.0577	0.023	0.01222	-0.409378	0.0634564	1.108733e-10	4	G	C	0.137177
Esophagus_Mucosa	Restless_Legs_Syndrome_1	ENSG00000172594	SMPDL3A	6	123110315	rs9375185	6	123118500	0.0196204	0.10404	0.120469	0.0516252	-0.0523	0.0213	0.01409	-0.434137	0.0578841	6.376334e-14	4	C	T	0.178926
Vagina	Restless_Legs_Syndrome_1	ENSG00000189350	FAM179A	2	29179477	rs10197378	2	29181107	0.0196821	0.0512526	-0.0513444	0.022014	-0.0487	0.0199	0.01435	0.948496	0.123137	1.331711e-14	7	A	G	0.206759
Colon_Transverse	Restless_Legs_Syndrome_1	ENSG00000174915	PTDSS2	11	448268	rs35811812	11	498442	0.0197689	0.794829	-0.192159	0.0824465	0.0592	0.0238	0.01276	-0.308079	0.0461731	2.51888e-11	9	A	G	0.0974155
Cells_Cultured_fibroblasts	Restless_Legs_Syndrome_1	ENSG00000172594	SMPDL3A	6	123110315	rs9375185	6	123118500	0.019834	0.240766	0.221201	0.0949573	-0.0523	0.0213	0.01409	-0.236437	0.0320869	1.72384e-13	4	C	T	0.178926
Testis	Restless_Legs_Syndrome_1	ENSG00000116885	OSCP1	1	36881428	rs2275477	1	36886117	0.0198653	0.32015	-0.175436	0.0753305	0.046	0.0194	0.01757	-0.262204	0.0211597	2.899489e-35	10	T	C	0.206759
Adipose_Subcutaneous	Restless_Legs_Syndrome_1	ENSG00000137726	FXYD6	11	117707693	rs11600992	11	117748782	0.0199199	0.238114	-0.114477	0.049177	0.0397	0.0167	0.0176	-0.346795	0.0302107	1.677832e-30	11	G	A	0.423459
Brain_Hypothalamus	Restless_Legs_Syndrome_1	ENSG00000106631	MYL7	7	44178463	rs2908277	7	44183433	0.0202536	0.743716	-0.151482	0.0652484	-0.0638	0.0249	0.01031	0.421173	0.0767553	4.083124e-08	3	A	G	0.119284
Lung	Restless_Legs_Syndrome_1	ENSG00000086289	EPDR1	7	37723446	rs12674182	7	38004529	0.0203243	0.739502	0.293606	0.126538	-0.041	0.0164	0.01242	-0.139643	0.0224046	4.582146e-10	6	A	G	0.460239
Testis	Restless_Legs_Syndrome_1	ENSG00000227301	RP11-384P7.5	9	33719688	rs7863079	9	33666009	0.0203413	0.482723	0.0919525	0.0396348	-0.0459	0.0183	0.01239	-0.499171	0.0817725	1.03198e-09	6	T	C	0.291252
Pancreas	Restless_Legs_Syndrome_1	ENSG00000235241	RP11-108M9.5	1	17215590	rs56047197	1	17338460	0.0204233	0.0789059	0.0880141	0.037962	0.0469	0.0185	0.01126	0.532869	0.0929683	9.941385e-09	3	A	G	0.274354
Breast_Mammary_Tissue	Restless_Legs_Syndrome_1	ENSG00000228307	OR2S1P	9	36013181	rs1984999	9	35928590	0.0205339	0.101801	-0.164106	0.0708439	0.0406	0.0163	0.0128	-0.247401	0.0392556	2.9323e-10	5	A	G	0.476143
Nerve_Tibial	Restless_Legs_Syndrome_1	ENSG00000116885	OSCP1	1	36881428	rs2275477	1	36886117	0.0206754	0.796545	0.114307	0.0494009	0.046	0.0194	0.01757	0.402426	0.0379952	3.263099e-26	7	T	C	0.206759
Artery_Coronary	Restless_Legs_Syndrome_1	ENSG00000189350	FAM179A	2	29179477	rs10197378	2	29181107	0.0209948	0.164619	-0.0849822	0.0368195	-0.0487	0.0199	0.01435	0.573061	0.0825311	3.822897e-12	7	A	G	0.206759
Nerve_Tibial	Restless_Legs_Syndrome_1	ENSG00000176014	TUBB6	18	12307668	rs9989524	18	12290429	0.0212184	0.0566932	0.293986	0.127594	0.0426	0.0169	0.01151	0.144905	0.0255075	1.34001e-08	4	T	C	0.378728
Breast_Mammary_Tissue	Restless_Legs_Syndrome_1	ENSG00000215114	UBXN2B	8	59323823	rs13253349	8	59324485	0.0212477	0.213939	0.127273	0.0552509	-0.0435	0.0181	0.01629	-0.341784	0.0423046	6.523292e-16	7	A	G	0.293241
Whole_Blood	Restless_Legs_Syndrome_1	ENSG00000073060	SCARB1	12	125261402	rs7296737	12	125336956	0.0213511	0.631086	0.209658	0.0910877	0.0421	0.0166	0.01135	0.200803	0.0366331	4.218328e-08	5	T	C	0.398608
Esophagus_Mucosa	Restless_Legs_Syndrome_1	ENSG00000235831	BHLHE40-AS1	3	4938493	rs9844850	3	4947217	0.0213636	0.715088	-0.214968	0.0934037	-0.0416	0.0166	0.01199	0.193517	0.0332706	6.010542e-09	3	T	C	0.493042
Thyroid	Restless_Legs_Syndrome_1	ENSG00000116885	OSCP1	1	36881428	rs2275477	1	36886117	0.0214373	0.956012	0.152846	0.0664491	0.046	0.0194	0.01757	0.300957	0.0317651	2.681835e-21	10	T	C	0.206759
Artery_Tibial	Restless_Legs_Syndrome_1	ENSG00000177646	ACAD9	3	128598439	rs62265295	3	128654636	0.0216444	0.191016	0.207186	0.0902162	0.078	0.0313	0.01264	0.376473	0.0636415	3.308126e-09	3	T	C	0.0874751
Skin_Sun_Exposed_Lower_leg	Restless_Legs_Syndrome_1	ENSG00000185101	ANO9	11	417933	rs12788729	11	502371	0.0216791	0.898151	0.28922	0.12597	0.0591	0.0238	0.01303	0.204343	0.0339057	1.67233e-09	10	A	G	0.0974155
Brain_Anterior_cingulate_cortex_BA24	Restless_Legs_Syndrome_1	ENSG00000197362	ZNF786	7	148766735	rs60254196	7	148856720	0.0217346	0.52768	-0.101571	0.044258	-0.0403	0.0164	0.01375	0.396767	0.0617965	1.357951e-10	4	G	A	0.459245
Brain_Cerebellum	Restless_Legs_Syndrome_1	ENSG00000133612	AGAP3	7	150782918	rs7798453	7	150793959	0.0218735	0.220937	0.167876	0.0732264	-0.046	0.0184	0.01238	-0.274012	0.0476696	9.02232e-09	10	A	G	0.259443
Brain_Hippocampus	Restless_Legs_Syndrome_1	ENSG00000197362	ZNF786	7	148766735	rs60254196	7	148856720	0.0219942	0.645796	-0.0999105	0.0436201	-0.0403	0.0164	0.01375	0.403361	0.0637848	2.552388e-10	3	G	A	0.459245
Adipose_Subcutaneous	Restless_Legs_Syndrome_1	ENSG00000177646	ACAD9	3	128598439	rs62265295	3	128654636	0.0220949	0.196231	0.195929	0.0856058	0.078	0.0313	0.01264	0.398104	0.0688092	7.224443e-09	3	T	C	0.0874751
Cells_Cultured_fibroblasts	Restless_Legs_Syndrome_1	ENSG00000159884	CCDC107	9	35658301	rs13285479	9	35654277	0.0221057	0.777424	-0.255476	0.111632	-0.046	0.0187	0.01365	0.180056	0.0288498	4.343766e-10	3	T	C	0.253479
Testis	Restless_Legs_Syndrome_1	ENSG00000220161	RP1-37N7.3	17	18314473	rs117071827	17	18095056	0.0221275	0.925773	0.13237	0.0578497	0.0697	0.0288	0.01531	0.526554	0.0749515	2.136657e-12	5	T	G	0.0874751
Prostate	Restless_Legs_Syndrome_1	ENSG00000197362	ZNF786	7	148766735	rs60254196	7	148856720	0.0221889	0.150524	-0.10673	0.0466659	-0.0403	0.0164	0.01375	0.377587	0.0603721	3.992367e-10	7	G	A	0.459245
Skin_Not_Sun_Exposed_Suprapubic	Restless_Legs_Syndrome_1	ENSG00000134490	TMEM241	18	20777108	rs12964871	18	20952190	0.0222056	0.213467	0.199665	0.0873107	0.0584	0.0235	0.01279	0.29249	0.0500625	5.14225e-09	5	A	G	0.140159
Small_Intestine_Terminal_Ileum	Restless_Legs_Syndrome_1	ENSG00000197362	ZNF786	7	148766735	rs60254196	7	148856720	0.0223394	0.519767	-0.0883629	0.0386785	-0.0403	0.0164	0.01375	0.456074	0.0735331	5.564607e-10	4	G	A	0.459245
Stomach	Restless_Legs_Syndrome_1	ENSG00000261672	RP11-475B2.1	4	174514823	rs12646107	4	174515682	0.0224814	0.997871	-0.178672	0.0782917	0.0573	0.0233	0.01402	-0.320699	0.0523611	9.082474e-10	3	C	A	0.135189
Adipose_Visceral_Omentum	Restless_Legs_Syndrome_1	ENSG00000220161	RP1-37N7.3	17	18314473	rs117071827	17	18095056	0.0226219	0.341364	0.135768	0.0595538	0.0697	0.0288	0.01531	0.513374	0.0755784	1.101301e-11	3	T	G	0.0874751
Whole_Blood	Restless_Legs_Syndrome_1	ENSG00000146918	NCAPG2	7	158424003	rs73165322	7	158453165	0.0226452	0.232938	-0.140073	0.0614526	-0.0771	0.033	0.01937	0.550427	0.0530136	2.970928e-25	4	A	G	0.0606362
Brain_Anterior_cingulate_cortex_BA24	Restless_Legs_Syndrome_1	ENSG00000156711	MAPK13	6	36095586	rs12210946	6	36098130	0.0227226	0.895386	-0.132494	0.0581606	-0.0437	0.0183	0.01699	0.329827	0.0434196	3.047786e-14	5	A	G	0.304175
Heart_Atrial_Appendage	Restless_Legs_Syndrome_1	ENSG00000116885	OSCP1	1	36881428	rs2275477	1	36886117	0.0227446	0.929054	0.112492	0.0493883	0.046	0.0194	0.01757	0.408919	0.0499016	2.516292e-16	8	T	C	0.206759
Brain_Cerebellum	Restless_Legs_Syndrome_1	ENSG00000170542	SERPINB9	6	2887500	rs116210820	6	2903509	0.0227872	0.792423	0.0979694	0.0430259	0.0769	0.0316	0.01487	0.784939	0.12165	1.10061e-10	4	T	A	0.0974155
Heart_Left_Ventricle	Restless_Legs_Syndrome_1	ENSG00000233297	RASA4DP	7	102322283	rs56308176	7	102107371	0.0229469	0.783077	-0.104745	0.0460557	-0.041	0.0167	0.01383	0.391426	0.0648186	1.552748e-09	3	A	G	0.492048
Brain_Hypothalamus	Restless_Legs_Syndrome_1	ENSG00000156711	MAPK13	6	36095586	rs12210946	6	36098130	0.0230047	0.101158	-0.0983986	0.0432834	-0.0437	0.0183	0.01699	0.444112	0.0597976	1.11155e-13	5	A	G	0.304175
Cells_Cultured_fibroblasts	Restless_Legs_Syndrome_1	ENSG00000107185	RGP1	9	35749203	rs2071676	9	35674053	0.0231178	0.133026	0.332766	0.146497	-0.042	0.0171	0.01419	-0.126215	0.0211376	2.35628e-09	9	A	G	0.356859
Liver	Restless_Legs_Syndrome_1	ENSG00000189350	FAM179A	2	29179477	rs10197378	2	29181107	0.0235144	0.661185	-0.105076	0.0463916	-0.0487	0.0199	0.01435	0.463476	0.0774912	2.217568e-09	4	A	G	0.206759
Stomach	Restless_Legs_Syndrome_1	ENSG00000177951	BET1L	11	167784	rs10902108	11	225256	0.023521	0.505952	-0.213111	0.0940946	-0.0508	0.0208	0.01467	0.238373	0.0393845	1.426509e-09	3	T	C	0.196819
Spleen	Restless_Legs_Syndrome_1	ENSG00000168899	VAMP5	2	85811531	rs13421434	2	85807610	0.0237737	0.239189	0.143606	0.063521	-0.0626	0.0252	0.01318	-0.435914	0.0799073	4.890481e-08	4	A	C	0.112326
Breast_Mammary_Tissue	Restless_Legs_Syndrome_1	ENSG00000174915	PTDSS2	11	448268	rs116101630	11	506826	0.0237849	0.964459	-0.199621	0.0883048	0.0583	0.0238	0.01434	-0.292054	0.0497615	4.38224e-09	8	C	G	0.0974155
Stomach	Restless_Legs_Syndrome_1	ENSG00000246375	RP11-10L7.1	4	89206094	rs79190960	4	89206172	0.0240592	0.318063	-0.0720973	0.0319554	-0.0841	0.0365	0.02131	1.16648	0.104903	1.007208e-28	6	C	T	0.054672
Testis	Restless_Legs_Syndrome_1	ENSG00000146918	NCAPG2	7	158424003	rs73165322	7	158453165	0.0240753	0.146129	-0.112236	0.0497515	-0.0771	0.033	0.01937	0.686948	0.0792144	4.245774e-18	4	A	G	0.0606362
Thyroid	Restless_Legs_Syndrome_1	ENSG00000141293	SKAP1	17	46210802	rs12449855	17	46485603	0.0241222	0.490948	0.111784	0.0495676	0.0837	0.0363	0.0211	0.748767	0.0691803	2.666536e-27	5	C	T	0.0586481
Pituitary	Restless_Legs_Syndrome_1	ENSG00000116885	OSCP1	1	36881428	rs2275477	1	36886117	0.0242113	0.995792	0.151484	0.067214	0.046	0.0194	0.01757	0.303662	0.0418662	4.071811e-13	6	T	C	0.206759
Brain_Frontal_Cortex_BA9	Restless_Legs_Syndrome_1	ENSG00000156711	MAPK13	6	36095586	rs12210904	6	36098191	0.0242164	0.187383	-0.142192	0.0630931	-0.0438	0.0182	0.01621	0.308035	0.0479442	1.319822e-10	3	A	C	0.305169
Esophagus_Mucosa	Restless_Legs_Syndrome_1	ENSG00000107104	KANK1	9	470291	rs10491592	9	683299	0.0242191	0.2519	0.330866	0.146814	-0.0682	0.0278	0.01411	-0.206126	0.0361375	1.170769e-08	9	T	A	0.0944334
Adipose_Visceral_Omentum	Restless_Legs_Syndrome_1	ENSG00000168036	CTNNB1	3	41236328	rs62258054	3	41013437	0.0243546	0.180126	-0.240725	0.106918	0.0646	0.0262	0.01363	-0.268356	0.0485869	3.328524e-08	6	A	G	0.10338
Brain_Hippocampus	Restless_Legs_Syndrome_1	ENSG00000183513	COA5	2	99215773	rs72823796	2	99227812	0.0244298	0.221868	0.15424	0.0685421	0.0455	0.0185	0.01392	0.294994	0.0529017	2.457343e-08	4	T	C	0.271372
Brain_Frontal_Cortex_BA9	Restless_Legs_Syndrome_1	ENSG00000204147	ASAH2B	10	52499078	rs67440360	10	52508516	0.0245102	0.619679	0.136289	0.0605987	-0.0421	0.0172	0.01464	-0.308903	0.0542002	1.203e-08	3	T	C	0.347913
Esophagus_Gastroesophageal_Junction	Restless_Legs_Syndrome_1	ENSG00000267405	CTC-296K1.4	17	42872115	rs35271426	17	42901270	0.0245608	0.665271	-0.22146	0.0985037	0.0414	0.0168	0.01382	-0.186941	0.0340462	4.000951e-08	7	A	G	0.408549
Skin_Not_Sun_Exposed_Suprapubic	Restless_Legs_Syndrome_1	ENSG00000110395	CBL	11	119076752	rs721444	11	119144243	0.024632	0.467199	0.221474	0.0985587	-0.0432	0.0182	0.01779	-0.195057	0.0279593	3.027034e-12	4	A	C	0.32505
Adipose_Subcutaneous	Restless_Legs_Syndrome_1	ENSG00000141349	G6PC3	17	42148103	rs140159399	17	42139463	0.0246753	0.500301	-0.243238	0.108277	-0.0485	0.0207	0.01889	0.199393	0.025217	2.634652e-15	8	A	G	0.207753
Pancreas	Restless_Legs_Syndrome_1	ENSG00000262185	RP11-462G12.1	16	3997610	rs7185966	16	4022703	0.0248493	0.410679	0.0778084	0.0346781	0.0471	0.0194	0.01494	0.605333	0.103053	4.25381e-09	7	A	G	0.228628
Brain_Caudate_basal_ganglia	Restless_Legs_Syndrome_1	ENSG00000116885	OSCP1	1	36881428	rs2275477	1	36886117	0.0249109	0.978997	0.168255	0.0750205	0.046	0.0194	0.01757	0.273395	0.0395625	4.831069e-12	4	T	C	0.206759
Whole_Blood	Restless_Legs_Syndrome_1	ENSG00000133055	MYBPH	1	203136939	rs2297839	1	203152184	0.0249626	0.201845	-0.156927	0.0699946	0.0436	0.0183	0.01748	-0.277837	0.0419319	3.451041e-11	3	T	C	0.263419
Brain_Cerebellar_Hemisphere	Restless_Legs_Syndrome_1	ENSG00000163811	WDR43	2	29117509	rs10197378	2	29181107	0.025086	0.067364	0.133054	0.0593969	-0.0487	0.0199	0.01435	-0.366018	0.065793	2.649152e-08	3	A	G	0.206759
Artery_Aorta	Restless_Legs_Syndrome_1	ENSG00000163638	ADAMTS9	3	64501333	rs4611812	3	64699445	0.0252832	0.313909	0.152726	0.0682711	-0.0401	0.0166	0.01581	-0.262562	0.0442926	3.068445e-09	4	T	C	0.4334
Esophagus_Muscularis	Restless_Legs_Syndrome_1	ENSG00000026297	RNASET2	6	167342992	rs2236312	6	167360104	0.0253263	0.818851	0.275567	0.12322	0.0491	0.0202	0.01499	0.178178	0.0312133	1.140472e-08	3	A	G	0.222664
Lung	Restless_Legs_Syndrome_1	ENSG00000129480	DTD2	14	31915242	rs79360085	14	31918261	0.0253852	0.87443	-0.222189	0.0993915	0.0576	0.0242	0.01728	-0.259239	0.0398139	7.451542e-11	5	A	G	0.135189
Heart_Atrial_Appendage	Restless_Legs_Syndrome_1	ENSG00000253559	OSGEPL1-AS1	2	190627430	rs5743061	2	190694266	0.0254065	0.789592	0.112641	0.0503949	-0.0484	0.0199	0.01512	-0.429684	0.0757896	1.432719e-08	5	T	G	0.229622
Brain_Cortex	Restless_Legs_Syndrome_1	ENSG00000116885	OSCP1	1	36881428	rs2275477	1	36886117	0.0255432	0.875295	0.135792	0.060809	0.046	0.0194	0.01757	0.338754	0.0510052	3.103822e-11	5	T	C	0.206759
Testis	Restless_Legs_Syndrome_1	ENSG00000105467	SYNGR4	19	48867652	rs919804	19	48869178	0.0259499	0.0962242	0.150352	0.0675144	-0.0925	0.0398	0.02023	-0.615223	0.0790428	7.059245e-15	3	T	C	0.0526839
Colon_Transverse	Restless_Legs_Syndrome_1	ENSG00000026297	RNASET2	6	167342992	rs3798307	6	167363948	0.0259928	0.0868512	0.286995	0.12891	0.0489	0.0201	0.01504	0.170386	0.0308577	3.358022e-08	5	A	G	0.222664
Breast_Mammary_Tissue	Restless_Legs_Syndrome_1	ENSG00000065328	MCM10	10	13203554	rs6602641	10	13230837	0.0260232	0.200041	-0.131145	0.0589188	0.0376	0.0163	0.0211	-0.286705	0.0338095	2.25192e-17	8	G	A	0.492048
Skin_Sun_Exposed_Lower_leg	Restless_Legs_Syndrome_1	ENSG00000095209	TMEM38B	9	108456825	rs2271247	9	108456888	0.0260413	0.448261	0.12489	0.0561153	0.041	0.018	0.02305	0.328289	0.0313926	1.353386e-25	19	C	A	0.314115
Skin_Sun_Exposed_Lower_leg	Restless_Legs_Syndrome_1	ENSG00000176024	ZNF613	19	52430400	rs12461478	19	52430739	0.0260911	0.085465	-0.147609	0.0663453	-0.0379	0.0163	0.02028	0.25676	0.0335298	1.893264e-14	13	G	T	0.468191
Spleen	Restless_Legs_Syndrome_1	ENSG00000115446	UNC50	2	99225042	rs3820941	2	99233781	0.0261046	0.235948	0.104081	0.0467853	0.0443	0.0186	0.01704	0.42563	0.0683285	4.689117e-10	4	T	C	0.261431
Esophagus_Mucosa	Restless_Legs_Syndrome_1	ENSG00000140519	RHCG	15	89998680	rs7166606	15	90014333	0.0261525	0.41627	0.395473	0.177825	-0.047	0.0193	0.01505	-0.118845	0.0217728	4.804161e-08	3	C	T	0.210736
Esophagus_Mucosa	Restless_Legs_Syndrome_1	ENSG00000173599	PC	11	66615704	rs77125470	11	66480791	0.0261644	0.137798	-0.12712	0.0571643	-0.0614	0.0266	0.0211	0.483009	0.0582338	1.092169e-16	3	G	T	0.11332
Ovary	Restless_Legs_Syndrome_1	ENSG00000073605	GSDMB	17	38060848	rs1457818	17	37374646	0.0261957	0.519352	0.173656	0.0781072	0.0778	0.032	0.0149	0.448013	0.0815423	3.92394e-08	3	A	C	0.0795229
Lung	Restless_Legs_Syndrome_1	ENSG00000231246	RP5-965F6.2	1	112719856	rs2995765	1	112886545	0.0263796	0.0859233	0.105091	0.0473261	0.0386	0.0166	0.02001	0.3673	0.0490804	7.229179e-14	8	C	T	0.382704
Nerve_Tibial	Restless_Legs_Syndrome_1	ENSG00000125166	GOT2	16	58741035	rs982848	16	58738198	0.0265932	0.0704865	0.330904	0.149228	0.039	0.0163	0.01676	0.117859	0.0199644	3.559284e-09	5	T	C	0.463221
Brain_Nucleus_accumbens_basal_ganglia	Restless_Legs_Syndrome_1	ENSG00000010438	PRSS3	9	33750515	rs855584	9	33749363	0.0266017	0.0582076	0.0574622	0.0259153	-0.0391	0.0171	0.02243	-0.680447	0.0749457	1.093773e-19	18	C	G	0.356859
Brain_Cerebellum	Restless_Legs_Syndrome_1	ENSG00000170619	COMMD5	8	146066427	rs1735405	8	146070554	0.0266176	0.055598	-0.0909003	0.041	-0.0421	0.0179	0.01838	0.463145	0.0697244	3.083771e-11	10	T	C	0.271372
Artery_Tibial	Restless_Legs_Syndrome_1	ENSG00000163935	SFMBT1	3	52937588	rs62255931	3	53131948	0.0266288	0.070221	0.206733	0.0932524	-0.0416	0.0173	0.01591	-0.201226	0.0351578	1.043451e-08	9	G	A	0.326044
Esophagus_Muscularis	Restless_Legs_Syndrome_1	ENSG00000233608	TWIST2	2	239756673	rs36128851	2	239759558	0.0266315	0.0688197	-0.189798	0.0856152	-0.052	0.022	0.01808	0.273975	0.0428694	1.648939e-10	4	T	C	0.170974
Ovary	Restless_Legs_Syndrome_1	ENSG00000116885	OSCP1	1	36881428	rs2275477	1	36886117	0.0266976	0.935053	0.0962055	0.0434158	0.046	0.0194	0.01757	0.478143	0.0767881	4.760933e-10	3	T	C	0.206759
Brain_Cerebellum	Restless_Legs_Syndrome_1	ENSG00000196372	ASB13	10	5680830	rs871749	10	5701833	0.02676	0.496324	0.121048	0.0546493	0.0452	0.0189	0.01661	0.373405	0.0635667	4.248313e-09	3	A	G	0.235586
Testis	Restless_Legs_Syndrome_1	ENSG00000138347	MYPN	10	69865912	rs4584466	10	69933132	0.0267769	0.966714	0.0656203	0.0296287	0.0373	0.0164	0.02274	0.568422	0.0583864	2.12725e-22	9	C	G	0.512922
Prostate	Restless_Legs_Syndrome_1	ENSG00000115446	UNC50	2	99225042	rs3203856	2	99226021	0.026882	0.090964	0.161785	0.073099	0.0445	0.0185	0.01578	0.275057	0.0486762	1.597502e-08	3	T	C	0.26839
Brain_Nucleus_accumbens_basal_ganglia	Restless_Legs_Syndrome_1	ENSG00000180257	ZNF816	19	53430388	rs12979823	19	53478392	0.0268863	0.838171	0.0835659	0.0377585	0.077	0.0323	0.01714	0.921429	0.154726	2.596974e-09	3	A	G	0.0506958
Nerve_Tibial	Restless_Legs_Syndrome_1	ENSG00000141349	G6PC3	17	42148103	rs1046770	17	42153562	0.027002	0.323903	-0.285627	0.129156	-0.0478	0.0206	0.02054	0.167351	0.0229105	2.781982e-13	5	C	G	0.205765
Skin_Not_Sun_Exposed_Suprapubic	Restless_Legs_Syndrome_1	ENSG00000118369	USP35	11	77899858	rs2511176	11	77902825	0.0270513	0.302343	0.202816	0.0917399	0.0388	0.0165	0.01887	0.191306	0.0294872	8.71196e-11	3	G	A	0.445328
Testis	Restless_Legs_Syndrome_1	ENSG00000010438	PRSS3	9	33750515	rs10971631	9	33663110	0.0270521	0.295266	-0.182904	0.0827333	-0.0472	0.0196	0.01593	0.258059	0.0462842	2.467833e-08	4	A	C	0.223658
Brain_Cortex	Restless_Legs_Syndrome_1	ENSG00000164930	FZD6	8	104310661	rs16870364	8	104365116	0.0271212	0.0602429	0.156426	0.0707882	-0.0433	0.0181	0.0164	-0.276809	0.0479873	8.003931e-09	6	C	T	0.305169
Nerve_Tibial	Restless_Legs_Syndrome_1	ENSG00000117602	RCAN3	1	24829387	rs6658307	1	24762741	0.0271636	0.0594806	-0.174879	0.079161	0.039	0.0168	0.02066	-0.223011	0.0310136	6.443239e-13	5	T	C	0.347913
Nerve_Tibial	Restless_Legs_Syndrome_1	ENSG00000269890	RP5-1139B12.2	1	228458144	rs1150915	1	228530813	0.0272018	0.596161	0.148883	0.0674104	0.0423	0.0176	0.01599	0.284115	0.0507325	2.140361e-08	3	A	G	0.327038
Muscle_Skeletal	Restless_Legs_Syndrome_1	ENSG00000089050	RBBP9	20	18467184	rs13039328	20	18479786	0.0272761	0.0979459	0.203746	0.0922955	-0.0387	0.0163	0.01772	-0.189942	0.0316709	2.005319e-09	10	T	C	0.435388
Esophagus_Mucosa	Restless_Legs_Syndrome_1	ENSG00000119661	DNAL1	14	74111578	rs10132555	14	74230108	0.0272928	0.533291	-0.186211	0.0843613	-0.0443	0.0185	0.01684	0.237902	0.041786	1.24573e-08	4	T	C	0.228628
Testis	Restless_Legs_Syndrome_1	ENSG00000258285	RP11-103B5.2	12	117537286	rs7954085	12	117536292	0.0277484	0.0674172	-0.112586	0.0511563	-0.084	0.0373	0.02431	0.746096	0.0718676	3.008973e-25	4	T	G	0.0775348
Brain_Caudate_basal_ganglia	Restless_Legs_Syndrome_1	ENSG00000010438	PRSS3	9	33750515	rs855584	9	33749363	0.0278752	0.654115	0.0715419	0.0325333	-0.0391	0.0171	0.02243	-0.546533	0.0680999	1.011431e-15	11	C	G	0.356859
Esophagus_Mucosa	Restless_Legs_Syndrome_1	ENSG00000118369	USP35	11	77899858	rs2510034	11	77903267	0.0278929	0.091906	0.148878	0.0677088	0.0378	0.0165	0.02223	0.2539	0.0324157	4.777564e-15	7	G	C	0.44831
Whole_Blood	Restless_Legs_Syndrome_1	ENSG00000212719	C17orf51	17	21428051	rs62050500	17	21446432	0.0279047	0.219517	0.059063	0.0268636	0.0727	0.0327	0.02615	1.23089	0.0830818	1.164964e-49	3	A	G	0.0705765
Adipose_Subcutaneous	Restless_Legs_Syndrome_1	ENSG00000086289	EPDR1	7	37723446	rs2598095	7	37985998	0.0279445	0.0681067	0.221749	0.100884	-0.0387	0.0165	0.01891	-0.174522	0.0277021	2.977419e-10	4	A	G	0.526839
Kidney_Cortex	Restless_Legs_Syndrome_1	ENSG00000188002	RP11-43F13.1	5	1599035	rs11955318	5	1600771	0.0280038	0.495524	-0.0453058	0.0206195	0.0397	0.0169	0.01884	-0.876268	0.141071	5.246758e-10	3	G	A	0.367793
Esophagus_Mucosa	Restless_Legs_Syndrome_1	ENSG00000095209	TMEM38B	9	108456825	rs2271247	9	108456888	0.0281739	0.488541	0.147486	0.0671963	0.041	0.018	0.02305	0.277992	0.0338635	2.226798e-16	9	C	A	0.314115
Brain_Caudate_basal_ganglia	Restless_Legs_Syndrome_1	ENSG00000197536	C5orf56	5	131746328	rs10053046	5	131821558	0.0282802	0.797151	0.11821	0.0538941	-0.0407	0.0174	0.01914	-0.344302	0.0545359	2.731218e-10	4	G	A	0.342942
Nerve_Tibial	Restless_Legs_Syndrome_1	ENSG00000198286	CARD11	7	2945775	rs6943988	7	3147081	0.0282961	0.093676	0.168074	0.0766355	-0.0394	0.0171	0.02123	-0.234421	0.0327671	8.419353e-13	7	T	C	0.341948
Colon_Transverse	Restless_Legs_Syndrome_1	ENSG00000101190	TCFL5	20	61472467	rs17854409	20	61491494	0.0284078	0.29714	0.239625	0.109338	0.0723	0.0308	0.01907	0.301721	0.0493186	9.487778e-10	5	C	T	0.0924453
Testis	Restless_Legs_Syndrome_1	ENSG00000143278	F13B	1	197008321	rs6702252	1	197005212	0.0284649	0.224691	-0.0762426	0.034801	-0.0375	0.0163	0.02174	0.491851	0.0685278	7.105381e-13	6	A	G	0.499006
Pituitary	Restless_Legs_Syndrome_1	ENSG00000125826	RBCK1	20	388142	rs2295493	20	402440	0.0285909	0.770926	0.145458	0.0664472	0.0858	0.0362	0.01784	0.58986	0.103299	1.12825e-08	3	G	A	0.0506958
Brain_Frontal_Cortex_BA9	Restless_Legs_Syndrome_1	ENSG00000149656	LINC00266-1	20	62921738	rs117793083	20	62911605	0.0286965	0.778482	0.0489259	0.0223648	0.0804	0.0353	0.02292	1.6433	0.209065	3.834428e-15	4	A	G	0.05666
Adipose_Subcutaneous	Restless_Legs_Syndrome_1	ENSG00000186522	SEPT10	2	110300559	rs6594049	2	110375025	0.0286979	0.0514761	0.122888	0.0561747	-0.0374	0.0168	0.02556	-0.304341	0.0257873	3.812932e-32	20	T	C	0.39165
Adipose_Subcutaneous	Restless_Legs_Syndrome_1	ENSG00000067596	DHX8	17	41561233	rs1463558	17	41546123	0.0288043	0.542312	-0.24132	0.110386	0.0379	0.0164	0.02087	-0.157053	0.0232907	1.54966e-11	8	T	C	0.478131
Spleen	Restless_Legs_Syndrome_1	ENSG00000163864	NMNAT3	3	139279022	rs3922940	3	139398095	0.0288843	0.172542	-0.101245	0.0463349	0.0394	0.0168	0.01883	-0.389156	0.0646896	1.79061e-09	5	G	C	0.390656
Esophagus_Mucosa	Restless_Legs_Syndrome_1	ENSG00000186399	GOLGA8R	15	30695943	rs11857533	15	31472389	0.0290531	0.148584	-0.148776	0.0681594	0.0742	0.0317	0.01921	-0.498736	0.0825057	1.495339e-09	6	T	C	0.0626243
Esophagus_Mucosa	Restless_Legs_Syndrome_1	ENSG00000162664	ZNF326	1	90460671	rs77297285	1	90461777	0.0290634	0.0630196	-0.193231	0.0885313	0.0705	0.0299	0.01845	-0.364849	0.0632377	7.951244e-09	5	A	G	0.0735586
Artery_Tibial	Restless_Legs_Syndrome_1	ENSG00000135916	ITM2C	2	231729354	rs2164869	2	231736610	0.0291453	0.200717	-0.229974	0.10542	0.048	0.0204	0.0188	-0.208719	0.0358503	5.816399e-09	3	A	G	0.197813
Brain_Cerebellum	Restless_Legs_Syndrome_1	ENSG00000125520	SLC2A4RG	20	62371214	rs2236508	20	62333115	0.0291466	0.151195	0.137518	0.0630383	-0.0461	0.0195	0.01815	-0.335229	0.0592206	1.507698e-08	5	A	G	0.202783
Testis	Restless_Legs_Syndrome_1	ENSG00000234917	RP5-994D16.3	1	43144406	rs12034126	1	43107624	0.0291611	0.241929	-0.145744	0.066815	0.0537	0.0227	0.01773	-0.368455	0.0653712	1.736879e-08	6	C	T	0.15507
Minor_Salivary_Gland	Restless_Legs_Syndrome_1	ENSG00000100731	PCNX	14	71374122	rs12896829	14	71463676	0.029218	0.841973	0.0948093	0.0434799	-0.0383	0.0164	0.01968	-0.403969	0.0663337	1.12944e-09	3	C	G	0.463221
Skin_Sun_Exposed_Lower_leg	Restless_Legs_Syndrome_1	ENSG00000179913	B3GNT3	19	17905637	rs11672054	19	17902177	0.0292501	0.576453	0.0860343	0.0394635	-0.055	0.0248	0.02657	-0.63928	0.0537976	1.44977e-32	3	A	G	0.127237
Brain_Cerebellar_Hemisphere	Restless_Legs_Syndrome_1	ENSG00000137135	ARHGEF39	9	35658872	rs10972553	9	35659902	0.0292779	0.127057	0.0829105	0.0380371	-0.0432	0.0186	0.02032	-0.521044	0.082541	2.74477e-10	5	T	C	0.252485
Esophagus_Gastroesophageal_Junction	Restless_Legs_Syndrome_1	ENSG00000116885	OSCP1	1	36881428	rs2275477	1	36886117	0.0292925	0.138857	0.155015	0.0711233	0.046	0.0194	0.01757	0.296745	0.0536176	3.121722e-08	8	T	C	0.206759
Testis	Restless_Legs_Syndrome_1	ENSG00000189306	RRP7A	22	42905974	rs28627172	22	43010817	0.0293027	0.102188	0.0801503	0.0367765	0.0535	0.0233	0.02203	0.667496	0.0964189	4.425577e-12	8	A	G	0.10835
Cells_Cultured_fibroblasts	Restless_Legs_Syndrome_1	ENSG00000167118	URM1	9	131133598	rs7847318	9	131053769	0.0293378	0.14959	-0.245049	0.112464	0.0538	0.0228	0.01802	-0.219548	0.0386738	1.371451e-08	4	T	C	0.164016
Artery_Tibial	Restless_Legs_Syndrome_1	ENSG00000126464	PRR12	19	50094900	rs16981329	19	50097932	0.0293745	0.163065	-0.284246	0.130483	-0.0442	0.0192	0.0212	0.155499	0.0230803	1.613574e-11	7	C	G	0.217694
Adrenal_Gland	Restless_Legs_Syndrome_1	ENSG00000137135	ARHGEF39	9	35658872	rs10972553	9	35659902	0.0294228	0.0729811	0.153685	0.0705699	-0.0432	0.0186	0.02032	-0.281094	0.0448626	3.712486e-10	6	T	C	0.252485
Brain_Anterior_cingulate_cortex_BA24	Restless_Legs_Syndrome_1	ENSG00000103550	KNOP1	16	19714902	rs720175	16	19721731	0.0294697	0.0904262	-0.0453412	0.020826	-0.0478	0.0213	0.02498	1.05423	0.117426	2.762471e-19	6	G	A	0.163022
Brain_Cortex	Restless_Legs_Syndrome_1	ENSG00000156711	MAPK13	6	36095586	rs10447375	6	36115488	0.0295399	0.707944	-0.12783	0.0587397	-0.0409	0.0181	0.02378	0.319957	0.03959	6.383453e-16	3	T	C	0.307157
Pancreas	Restless_Legs_Syndrome_1	ENSG00000167333	TRIM68	11	4619902	rs74482716	11	4635912	0.0296158	0.154975	-0.139102	0.0639492	0.0769	0.0328	0.01892	-0.552833	0.0948321	5.55603e-09	4	A	C	0.054672
Thyroid	Restless_Legs_Syndrome_1	ENSG00000188897	CTD-3088G3.8	16	11453702	rs112205793	16	11511473	0.0297302	0.0778726	-0.126467	0.0581814	-0.0631	0.0279	0.02378	0.498944	0.0634004	3.55417e-15	4	T	C	0.10835
Thyroid	Restless_Legs_Syndrome_1	ENSG00000113522	RAD50	5	131891711	rs10065633	5	131816716	0.0298796	0.153963	-0.220491	0.10153	-0.04	0.0174	0.02143	0.181413	0.0273987	3.562103e-11	6	C	T	0.342942
Heart_Atrial_Appendage	Restless_Legs_Syndrome_1	ENSG00000176390	CRLF3	17	29096406	rs1973252	17	29056338	0.0298987	0.760541	-0.210716	0.0970403	-0.0509	0.0218	0.01968	0.241557	0.0408875	3.466207e-09	3	A	G	0.167992
Pancreas	Restless_Legs_Syndrome_1	ENSG00000095209	TMEM38B	9	108456825	rs2271247	9	108456888	0.0299039	0.0538589	0.0982709	0.0452578	0.041	0.018	0.02305	0.417214	0.0580442	6.581312e-13	8	C	A	0.314115
Esophagus_Mucosa	Restless_Legs_Syndrome_1	ENSG00000179913	B3GNT3	19	17905637	rs11672054	19	17902177	0.0299464	0.339935	0.114816	0.052891	-0.055	0.0248	0.02657	-0.479029	0.0451626	2.771752e-26	3	A	G	0.127237
Skin_Sun_Exposed_Lower_leg	Restless_Legs_Syndrome_1	ENSG00000106290	TAF6	7	99704693	rs3735242	7	99771849	0.0299654	0.069207	0.238637	0.109943	-0.0381	0.0163	0.01959	-0.159657	0.0272941	4.930205e-09	6	G	A	0.484095
Brain_Caudate_basal_ganglia	Restless_Legs_Syndrome_1	ENSG00000011295	TTC19	17	15902694	rs178813	17	16097070	0.0302009	0.0821406	0.133376	0.0615359	0.0373	0.0163	0.0224	0.279661	0.0413843	1.402333e-11	8	T	C	0.520875
Whole_Blood	Restless_Legs_Syndrome_1	ENSG00000111850	SMIM8	6	88032301	rs4574603	6	87816905	0.0302253	0.812241	-0.154419	0.071255	-0.0369	0.0163	0.0238	0.238961	0.0318797	6.594609e-14	5	T	C	0.466203
Adipose_Subcutaneous	Restless_Legs_Syndrome_1	ENSG00000203392	AC105020.1	15	75970672	rs57163932	15	75973086	0.030244	0.25249	0.13992	0.0645721	-0.0517	0.0229	0.02434	-0.369497	0.0478636	1.165202e-14	4	C	T	0.139165
Thyroid	Restless_Legs_Syndrome_1	ENSG00000125741	OPA3	19	46030685	rs10407208	19	46090398	0.0302652	0.838165	0.305764	0.141126	0.0402	0.0173	0.0202	0.131474	0.0219333	2.043976e-09	3	A	T	0.350895
Esophagus_Muscularis	Restless_Legs_Syndrome_1	ENSG00000197253	TPSB2	16	1277272	rs12930431	16	1276639	0.0303828	0.277774	0.146526	0.0676776	0.0452	0.0201	0.02451	0.308477	0.0385087	1.141707e-15	4	A	G	0.222664
Adipose_Subcutaneous	Restless_Legs_Syndrome_1	ENSG00000171219	CDC42BPG	11	64590859	rs684821	11	64598621	0.0304855	0.152274	0.16366	0.0756381	0.0616	0.0269	0.02186	0.37639	0.056959	3.893117e-11	3	T	C	0.125249
Skin_Sun_Exposed_Lower_leg	Restless_Legs_Syndrome_1	ENSG00000103021	CCDC113	16	58265061	rs11867107	16	58335464	0.0304964	0.0597264	0.122163	0.0564633	-0.056	0.0254	0.02756	-0.458404	0.0407396	2.26253e-29	9	A	G	0.126243
Muscle_Skeletal	Restless_Legs_Syndrome_1	ENSG00000173588	CCDC41	12	94700225	rs73372224	12	94853596	0.0305004	0.884839	-0.172602	0.0797778	0.0708	0.0304	0.01992	-0.410193	0.0701775	5.063264e-09	3	A	G	0.0675944
Ovary	Restless_Legs_Syndrome_1	ENSG00000163964	PIGX	3	196366646	rs2049232	3	196452238	0.0306225	0.493046	-0.117631	0.0544098	0.0397	0.0169	0.01911	-0.337496	0.0610628	3.256868e-08	3	C	A	0.354871
Skin_Not_Sun_Exposed_Suprapubic	Restless_Legs_Syndrome_1	ENSG00000179913	B3GNT3	19	17905637	rs11672054	19	17902177	0.0306606	0.472135	0.0930042	0.0430286	-0.055	0.0248	0.02657	-0.591371	0.0612525	4.697949e-22	3	A	G	0.127237
Stomach	Restless_Legs_Syndrome_1	ENSG00000169609	C15orf40	15	83657193	rs6603042	15	83678394	0.03068	0.0605063	-0.0894524	0.0413901	0.0382	0.017	0.02468	-0.427043	0.0540992	2.933478e-15	17	T	G	0.298211
Thyroid	Restless_Legs_Syndrome_1	ENSG00000125257	ABCC4	13	95672083	rs7982809	13	95941609	0.0307047	0.0622441	0.0604832	0.0279901	0.0442	0.0202	0.02845	0.730782	0.0531961	6.052917e-43	18	T	C	0.22664
Thyroid	Restless_Legs_Syndrome_1	ENSG00000133250	ZNF414	19	8575462	rs1599869	19	8582689	0.0307054	0.0862773	0.151641	0.0701759	0.0475	0.0216	0.02757	0.31324	0.0269031	2.48359e-31	8	C	G	0.197813
Testis	Restless_Legs_Syndrome_1	ENSG00000260441	RP11-96D1.7	16	68290065	rs12446418	16	68290200	0.0307601	0.901182	-0.153731	0.0711663	0.0654	0.0285	0.02178	-0.425419	0.0664503	1.532869e-10	3	A	G	0.0934394
Whole_Blood	Restless_Legs_Syndrome_1	ENSG00000160961	ZNF333	19	14800613	rs2108615	19	14870717	0.0309261	0.0938936	-0.138194	0.0640372	-0.0399	0.0182	0.02832	0.288725	0.0235692	1.677951e-34	19	A	G	0.280318
Esophagus_Gastroesophageal_Junction	Restless_Legs_Syndrome_1	ENSG00000176024	ZNF613	19	52430400	rs1549931	19	52403516	0.0310638	0.0703735	-0.116262	0.0539186	-0.037	0.0163	0.02355	0.318246	0.0461227	5.20083e-12	4	C	T	0.44334
Brain_Nucleus_accumbens_basal_ganglia	Restless_Legs_Syndrome_1	ENSG00000197536	C5orf56	5	131746328	rs10053046	5	131821558	0.0310747	0.0547177	0.140264	0.0650538	-0.0407	0.0174	0.01914	-0.290168	0.0521784	2.681215e-08	5	G	A	0.342942
Heart_Atrial_Appendage	Restless_Legs_Syndrome_1	ENSG00000175567	UCP2	11	73685712	rs45566236	11	73692417	0.0311281	0.380596	0.158972	0.0737543	-0.0891	0.0386	0.02121	-0.560475	0.0930521	1.709579e-09	3	C	G	0.0586481
Adrenal_Gland	Restless_Legs_Syndrome_1	ENSG00000231226	TRIM31-AS1	6	30073017	rs17187805	6	30061202	0.0311456	0.10029	-0.0841348	0.0390379	0.051	0.0222	0.02154	-0.60617	0.0973806	4.823212e-10	5	A	G	0.138171
Artery_Coronary	Restless_Legs_Syndrome_1	ENSG00000131781	FMO5	1	146646930	rs12092016	1	146716994	0.0312569	0.254671	-0.109063	0.0506379	-0.0379	0.0165	0.02162	0.347505	0.0560746	5.748008e-10	3	C	G	0.486083
Prostate	Restless_Legs_Syndrome_1	ENSG00000214941	ZSWIM7	17	15879874	rs21180	17	16088008	0.0313369	0.0665025	0.109198	0.0507245	0.0378	0.0163	0.02058	0.34616	0.0597856	7.037609e-09	6	T	C	0.519881
Esophagus_Gastroesophageal_Junction	Restless_Legs_Syndrome_1	ENSG00000215114	UBXN2B	8	59323823	rs13277646	8	59329438	0.0314036	0.593042	-0.200221	0.0930431	0.0416	0.0181	0.02177	-0.20777	0.0339108	8.957503e-10	3	G	A	0.285288
Thyroid	Restless_Legs_Syndrome_1	ENSG00000244479	OR2A1-AS1	7	143948357	rs1208215	7	144094130	0.0314261	0.129872	-0.0983001	0.0456862	0.0485	0.0217	0.02557	-0.493387	0.0620519	1.847197e-15	9	T	C	0.153082
Brain_Cortex	Restless_Legs_Syndrome_1	ENSG00000149656	LINC00266-1	20	62921738	rs117793083	20	62911605	0.031533	0.447923	0.0715697	0.0332839	0.0804	0.0353	0.02292	1.12338	0.172238	6.926612e-11	3	A	G	0.05666
Thyroid	Restless_Legs_Syndrome_1	ENSG00000255234	RP11-727A23.10	11	82997171	rs1943741	11	83080338	0.0316203	0.871273	-0.17527	0.0815519	0.0402	0.0173	0.02039	-0.229361	0.0405774	1.581991e-08	4	A	G	0.328032
Heart_Atrial_Appendage	Restless_Legs_Syndrome_1	ENSG00000182963	GJC1	17	42875816	rs12946433	17	42919244	0.0316749	0.0655682	0.184016	0.0856491	0.039	0.0169	0.02098	0.211938	0.0360043	3.945548e-09	8	C	G	0.414513
Thyroid	Restless_Legs_Syndrome_1	ENSG00000070081	NUCB2	11	17229700	rs10832739	11	17153250	0.0317127	0.132359	0.221444	0.103093	0.0365	0.0163	0.02554	0.164827	0.0216821	2.916311e-14	15	A	G	0.498012
Testis	Restless_Legs_Syndrome_1	ENSG00000198730	CTR9	11	10772534	rs7103582	11	10813613	0.0318575	0.520407	-0.170698	0.0795354	-0.0379	0.0171	0.02666	0.222029	0.0258272	8.20394e-18	4	G	T	0.362823
Brain_Anterior_cingulate_cortex_BA24	Restless_Legs_Syndrome_1	ENSG00000149656	LINC00266-1	20	62921738	rs117793083	20	62911605	0.031916	0.723175	0.0503394	0.0234632	0.0804	0.0353	0.02292	1.59716	0.249895	1.6445e-10	3	A	G	0.05666
Whole_Blood	Restless_Legs_Syndrome_1	ENSG00000168653	NDUFS5	1	39491990	rs12043492	1	39457006	0.0320479	0.09508	0.141833	0.0661594	-0.036	0.0166	0.03003	-0.253819	0.0178763	9.342642e-46	20	T	C	0.441352
Nerve_Tibial	Restless_Legs_Syndrome_1	ENSG00000182827	ACBD3	1	226332380	rs10915955	1	226363155	0.0321912	0.138882	-0.287465	0.134202	0.0481	0.0209	0.02157	-0.167325	0.0285661	4.699913e-09	4	A	G	0.186879
Cells_Cultured_fibroblasts	Restless_Legs_Syndrome_1	ENSG00000269486	CTC-360G5.9	19	39425976	rs12978262	19	39434074	0.0322216	0.0700092	-0.0598417	0.0279418	0.0393	0.0181	0.02969	-0.656733	0.0504786	1.071523e-38	20	T	C	0.271372
Thyroid	Restless_Legs_Syndrome_1	ENSG00000145911	N4BP3	5	177540444	rs11249792	5	177540517	0.0322444	0.0723103	-0.185845	0.0867879	0.0431	0.0189	0.02257	-0.231914	0.0372403	4.739382e-10	4	G	C	0.281312
Stomach	Restless_Legs_Syndrome_1	ENSG00000171596	NMUR1	2	232387871	rs12694894	2	232389213	0.0323181	0.0525034	-0.123147	0.0575329	-0.0495	0.0217	0.02246	0.40196	0.0649219	5.961742e-10	10	T	C	0.207753
Adipose_Subcutaneous	Restless_Legs_Syndrome_1	ENSG00000272514	C6ORF165	6	88117701	rs4574603	6	87816905	0.0324952	0.13633	-0.10655	0.0498303	-0.0369	0.0163	0.0238	0.346315	0.0531849	7.438922e-11	9	T	C	0.466203
Stomach	Restless_Legs_Syndrome_1	ENSG00000179913	B3GNT3	19	17905637	rs11672054	19	17902177	0.0325309	0.570749	0.149586	0.0699712	-0.055	0.0248	0.02657	-0.367681	0.0457538	9.276192e-16	3	A	G	0.127237
Testis	Restless_Legs_Syndrome_1	ENSG00000267296	CEBPA-AS1	19	33793763	rs12151047	19	33810278	0.0325358	0.523668	0.106962	0.0500346	0.065	0.028	0.02031	0.607691	0.110817	4.164582e-08	4	T	G	0.0914513
Esophagus_Mucosa	Restless_Legs_Syndrome_1	ENSG00000157111	TMEM171	5	72416119	rs76427256	5	72420748	0.0325855	0.96141	0.145939	0.0682866	0.0643	0.0285	0.02404	0.440595	0.0660665	2.576203e-11	4	G	A	0.0954274
Stomach	Restless_Legs_Syndrome_1	ENSG00000174915	PTDSS2	11	448268	rs35255804	11	492617	0.0326319	0.0528501	-0.154745	0.0724262	0.0548	0.0239	0.02172	-0.354132	0.0601483	3.917274e-09	11	A	G	0.0994036
Nerve_Tibial	Restless_Legs_Syndrome_1	ENSG00000197253	TPSB2	16	1277272	rs12930431	16	1276639	0.0326331	0.773368	0.121486	0.0568604	0.0452	0.0201	0.02451	0.372059	0.0543158	7.389213e-12	3	A	G	0.222664
Brain_Caudate_basal_ganglia	Restless_Legs_Syndrome_1	ENSG00000149656	LINC00266-1	20	62921738	rs117793083	20	62911605	0.0326954	0.869089	0.0658763	0.0308438	0.0804	0.0353	0.02292	1.22047	0.198488	7.806001e-10	3	A	G	0.05666
Skin_Sun_Exposed_Lower_leg	Restless_Legs_Syndrome_1	ENSG00000244479	OR2A1-AS1	7	143948357	rs1208200	7	144088588	0.0327473	0.125632	-0.084493	0.0395721	0.0479	0.0217	0.0276	-0.566911	0.067354	3.86625e-17	10	A	G	0.154076
Small_Intestine_Terminal_Ileum	Restless_Legs_Syndrome_1	ENSG00000227671	MIR3916	1	247353153	rs6660243	1	247347715	0.0327562	0.0757809	0.18158	0.0850467	-0.0374	0.0164	0.02229	-0.20597	0.0338987	1.23187e-09	4	G	C	0.450298
Cells_Cultured_fibroblasts	Restless_Legs_Syndrome_1	ENSG00000118197	DDX59	1	200593024	rs2808244	1	200589831	0.0328706	0.0874005	0.099114	0.0464526	0.0574	0.026	0.02755	0.579131	0.0697006	9.664709e-17	6	A	G	0.0994036
Adipose_Visceral_Omentum	Restless_Legs_Syndrome_1	ENSG00000244479	OR2A1-AS1	7	143948357	rs1208215	7	144094130	0.0329375	0.180532	-0.0844086	0.0395756	0.0485	0.0217	0.02557	-0.574586	0.0805247	9.641954e-13	7	T	C	0.153082
Minor_Salivary_Gland	Restless_Legs_Syndrome_1	ENSG00000260992	DOCK9-AS2	13	99740073	rs1340	13	99740653	0.0329489	0.230305	0.0803859	0.037692	-0.04	0.0175	0.02257	-0.4976	0.0839305	3.053199e-09	15	A	T	0.303181
Lung	Restless_Legs_Syndrome_1	ENSG00000244479	OR2A1-AS1	7	143948357	rs1208200	7	144088588	0.033026	0.136146	-0.0845517	0.0396627	0.0479	0.0217	0.0276	-0.566517	0.0689569	2.112378e-16	8	A	G	0.154076
Skin_Not_Sun_Exposed_Suprapubic	Restless_Legs_Syndrome_1	ENSG00000103021	CCDC113	16	58265061	rs11867107	16	58335464	0.033125	0.0535314	0.138716	0.0651077	-0.056	0.0254	0.02756	-0.403702	0.048731	1.188041e-16	9	A	G	0.126243
Esophagus_Mucosa	Restless_Legs_Syndrome_1	ENSG00000138613	APH1B	15	63568217	rs117618017	15	63569902	0.0332085	0.571597	-0.166837	0.0783435	-0.0533	0.0242	0.02755	0.319474	0.0382844	7.136523e-17	4	T	C	0.135189
Testis	Restless_Legs_Syndrome_1	ENSG00000067334	DNTTIP2	1	94333373	rs7515813	1	94367783	0.0333962	0.0652666	0.138435	0.0650757	0.0378	0.017	0.02592	0.273053	0.0373548	2.677001e-13	13	A	G	0.336978
Skin_Sun_Exposed_Lower_leg	Restless_Legs_Syndrome_1	ENSG00000243896	OR2A7	7	143955700	rs1208200	7	144088588	0.0335187	0.0987779	-0.0943575	0.0443865	0.0479	0.0217	0.0276	-0.507644	0.0643125	2.940854e-15	9	A	G	0.154076
Prostate	Restless_Legs_Syndrome_1	ENSG00000183733	FIGLA	2	71004442	rs34651755	2	71115499	0.0335525	0.340415	-0.0927853	0.0436553	0.0675	0.0295	0.02202	-0.727486	0.126772	9.549248e-09	3	G	T	0.083499
Artery_Coronary	Restless_Legs_Syndrome_1	ENSG00000167100	SAMD14	17	48187404	rs56280311	17	48175151	0.0335604	0.0745544	0.106098	0.0499212	0.0521	0.0228	0.02236	0.491054	0.0848778	7.232987e-09	6	T	C	0.140159
Small_Intestine_Terminal_Ileum	Restless_Legs_Syndrome_1	ENSG00000215114	UBXN2B	8	59323823	rs13277646	8	59329438	0.033596	0.81355	-0.0892191	0.0419877	0.0416	0.0181	0.02177	-0.466268	0.0836274	2.467619e-08	3	G	A	0.285288
Small_Intestine_Terminal_Ileum	Restless_Legs_Syndrome_1	ENSG00000123643	SLC36A1	5	150816607	rs165353	5	150856757	0.0336253	0.965853	-0.151967	0.0715295	0.0373	0.0167	0.02551	-0.245448	0.0356498	5.779425e-12	3	T	C	0.385686
Testis	Restless_Legs_Syndrome_1	ENSG00000258366	RTEL1	20	62289163	rs2257440	20	62328267	0.0336323	0.0859323	-0.141129	0.0664308	-0.0436	0.0194	0.02499	0.308937	0.047443	7.427958e-11	8	T	C	0.203777
Cells_Cultured_fibroblasts	Restless_Legs_Syndrome_1	ENSG00000203392	AC105020.1	15	75970672	rs57163932	15	75973086	0.0337406	0.433202	0.209549	0.098697	-0.0517	0.0229	0.02434	-0.24672	0.0395074	4.240502e-10	5	C	T	0.139165
Esophagus_Gastroesophageal_Junction	Restless_Legs_Syndrome_1	ENSG00000162687	KCNT2	1	196194909	rs6428337	1	196349152	0.0338274	0.365308	-0.12078	0.0569149	-0.0374	0.0166	0.02434	0.309653	0.0490105	2.648009e-10	3	T	C	0.412525
Minor_Salivary_Gland	Restless_Legs_Syndrome_1	ENSG00000144792	ZNF660	3	44619715	rs140587615	3	44780449	0.0339134	0.444528	0.064313	0.0303206	0.0512	0.0231	0.02696	0.796106	0.108901	2.664818e-13	4	T	C	0.0994036
Esophagus_Muscularis	Restless_Legs_Syndrome_1	ENSG00000172236	TPSAB1	16	1290697	rs12930431	16	1276639	0.0339138	0.116984	-0.234259	0.110442	0.0452	0.0201	0.02451	-0.192949	0.0302136	1.701072e-10	9	A	G	0.222664
Breast_Mammary_Tissue	Restless_Legs_Syndrome_1	ENSG00000183733	FIGLA	2	71004442	rs34651755	2	71115499	0.03397	0.0605643	-0.136183	0.0642245	0.0675	0.0295	0.02202	-0.495655	0.0878416	1.675032e-08	4	G	T	0.083499
Esophagus_Muscularis	Restless_Legs_Syndrome_1	ENSG00000213366	GSTM2	1	110210644	rs627365	1	110204918	0.0339974	0.0502123	0.281386	0.132723	-0.0553	0.0241	0.02171	-0.196527	0.0354577	2.980567e-08	4	A	G	0.148111
Brain_Spinal_cord_cervical_c-1	Restless_Legs_Syndrome_1	ENSG00000085491	SLC25A24	1	108676658	rs663481	1	108743178	0.0340958	0.119415	0.0896339	0.0423013	-0.0439	0.0193	0.02278	-0.48977	0.0840393	5.613995e-09	5	G	C	0.246521
Esophagus_Gastroesophageal_Junction	Restless_Legs_Syndrome_1	ENSG00000162600	OMA1	1	58881056	rs725907	1	59007723	0.0341803	0.840841	-0.171886	0.0811573	0.0583	0.0256	0.02259	-0.339178	0.0588615	8.2973e-09	3	T	C	0.11829
Esophagus_Mucosa	Restless_Legs_Syndrome_1	ENSG00000161281	COX7A1	19	36641824	rs636254	19	36655730	0.0342128	0.17805	-0.160149	0.0756293	-0.0364	0.0163	0.02511	0.227288	0.034083	2.58151e-11	6	C	T	0.487078
Artery_Tibial	Restless_Legs_Syndrome_1	ENSG00000133250	ZNF414	19	8575462	rs78543231	19	8582401	0.0343133	0.050708	-0.188739	0.0891806	-0.0469	0.0216	0.02973	0.248491	0.026242	2.819514e-21	10	C	A	0.196819
Pancreas	Restless_Legs_Syndrome_1	ENSG00000214063	TSPAN4	11	842808	rs10902229	11	897692	0.0343786	0.140716	0.0876508	0.0414306	0.0486	0.022	0.0269	0.554473	0.0754377	1.980872e-13	9	T	C	0.172962
Whole_Blood	Restless_Legs_Syndrome_1	ENSG00000067836	ROGDI	16	4846969	rs2290562	16	4853816	0.0344098	0.0726327	0.121535	0.0574567	0.0387	0.0181	0.03195	0.318428	0.0219663	1.279959e-47	20	A	G	0.269384
Muscle_Skeletal	Restless_Legs_Syndrome_1	ENSG00000116752	BCAS2	1	115110178	rs12033068	1	114670058	0.0344883	0.142166	-0.222952	0.105449	-0.0391	0.0171	0.02212	0.175374	0.0315823	2.809242e-08	6	T	C	0.363817
Cells_Cultured_fibroblasts	Restless_Legs_Syndrome_1	ENSG00000182004	SNRPE	1	203830731	rs12066198	1	203842542	0.0345268	0.894496	0.495204	0.234265	0.0556	0.0248	0.02528	0.112277	0.0176949	2.221861e-10	11	A	T	0.109344
Colon_Sigmoid	Restless_Legs_Syndrome_1	ENSG00000133597	ADCK2	7	140372953	rs1046515	7	140394587	0.0345761	0.780068	0.151886	0.0718719	0.0695	0.0308	0.02436	0.45758	0.0759072	1.658451e-09	5	T	C	0.0775348
Lung	Restless_Legs_Syndrome_1	ENSG00000227403	AC009299.3	2	162101250	rs1267058	2	162121445	0.0348422	0.306691	-0.203846	0.0966009	-0.0609	0.0275	0.02674	0.298755	0.0429488	3.498874e-12	6	T	C	0.10338
Stomach	Restless_Legs_Syndrome_1	ENSG00000127241	MASP1	3	186935942	rs850307	3	186981468	0.0348594	0.716119	-0.111809	0.0529902	-0.0428	0.0189	0.02371	0.382797	0.0658755	6.213289e-09	4	T	G	0.229622
Esophagus_Mucosa	Restless_Legs_Syndrome_1	ENSG00000103966	EHD4	15	42190950	rs59271769	15	42261851	0.0349189	0.0758503	-0.247777	0.117469	0.0663	0.0295	0.02472	-0.267579	0.0437921	9.950303e-10	4	A	C	0.0725646
Nerve_Tibial	Restless_Legs_Syndrome_1	ENSG00000133250	ZNF414	19	8575462	rs2287865	19	8576862	0.035091	0.0897497	0.140998	0.066909	0.0463	0.0216	0.03173	0.328374	0.0285214	1.131551e-30	9	C	G	0.197813
Adipose_Visceral_Omentum	Restless_Legs_Syndrome_1	ENSG00000269486	CTC-360G5.9	19	39425976	rs12978262	19	39434074	0.0351394	0.0569756	-0.0977024	0.0463759	0.0393	0.0181	0.02969	-0.402242	0.0461994	3.130013e-18	17	T	C	0.271372
Heart_Left_Ventricle	Restless_Legs_Syndrome_1	ENSG00000175567	UCP2	11	73685712	rs80217992	11	73694260	0.0351847	0.0588858	-0.116522	0.0553225	0.0861	0.0386	0.02561	-0.738918	0.115497	1.577311e-10	6	G	C	0.0616302
Artery_Tibial	Restless_Legs_Syndrome_1	ENSG00000164292	RHOBTB3	5	95049226	rs12656671	5	95067987	0.0352031	0.289553	-0.287784	0.136649	-0.069	0.0303	0.02286	0.239763	0.0433093	3.093418e-08	3	A	G	0.0964215
Brain_Anterior_cingulate_cortex_BA24	Restless_Legs_Syndrome_1	ENSG00000260581	CTB-113P19.4	5	151031836	rs165353	5	150856757	0.0352399	0.31241	0.0827201	0.0392859	0.0373	0.0167	0.02551	0.450918	0.0714395	2.756593e-10	3	T	C	0.385686
Heart_Atrial_Appendage	Restless_Legs_Syndrome_1	ENSG00000272514	C6ORF165	6	88117701	rs4574603	6	87816905	0.0352441	0.0749438	-0.100714	0.0478327	-0.0369	0.0163	0.0238	0.366385	0.063919	9.924173e-09	4	T	C	0.466203
Cells_Cultured_fibroblasts	Restless_Legs_Syndrome_1	ENSG00000137414	FAM8A1	6	17600586	rs6937765	6	17596503	0.0353123	0.503026	0.509175	0.241916	0.0421	0.0185	0.02296	0.0826827	0.0149366	3.102341e-08	3	G	A	0.22664
Adipose_Subcutaneous	Restless_Legs_Syndrome_1	ENSG00000269486	CTC-360G5.9	19	39425976	rs12978262	19	39434074	0.035341	0.0735871	-0.102328	0.0486252	0.0393	0.0181	0.02969	-0.384058	0.0449338	1.261217e-17	19	T	C	0.271372
Prostate	Restless_Legs_Syndrome_1	ENSG00000110395	CBL	11	119076752	rs2186882	11	119168370	0.0353909	0.312891	0.18093	0.085999	-0.0415	0.0183	0.02333	-0.229371	0.0406948	1.736682e-08	3	A	G	0.321074
Artery_Tibial	Restless_Legs_Syndrome_1	ENSG00000251000	AC008592.3	5	95170128	rs11745044	5	95164299	0.0354647	0.828358	0.185454	0.0881848	-0.0418	0.0184	0.02296	-0.225393	0.040533	2.686447e-08	4	C	T	0.242545
Pancreas	Restless_Legs_Syndrome_1	ENSG00000182841	RRP7B	22	42951229	rs137121	22	43013554	0.0356022	0.0505729	-0.0949648	0.0451903	0.0515	0.0238	0.03089	-0.542306	0.0615386	1.224299e-18	11	T	C	0.105368
Thyroid	Restless_Legs_Syndrome_1	ENSG00000050327	ARHGEF5	7	144052381	rs1208200	7	144088588	0.0357512	0.204803	-0.176595	0.0841031	0.0479	0.0217	0.0276	-0.271242	0.0398445	9.930072e-12	6	A	G	0.154076
Spleen	Restless_Legs_Syndrome_1	ENSG00000263843	RP11-649A18.12	17	73267450	rs9652817	17	73240103	0.0357849	0.351999	-0.0750085	0.0357292	0.0512	0.0235	0.02935	-0.682589	0.0869555	4.164884e-15	6	C	G	0.120278
Skin_Sun_Exposed_Lower_leg	Restless_Legs_Syndrome_1	ENSG00000271079	CTAGE15	7	143268894	rs1208200	7	144088588	0.0358637	0.229648	-0.0926053	0.0441299	0.0479	0.0217	0.0276	-0.517249	0.0764668	1.338963e-11	7	A	G	0.154076
Adipose_Visceral_Omentum	Restless_Legs_Syndrome_1	ENSG00000198099	ADH4	4	100044808	rs58309597	4	100071690	0.0359221	0.238513	0.10654	0.0507862	0.0491	0.0222	0.02727	0.460861	0.0695919	3.535615e-11	6	A	G	0.148111
Artery_Tibial	Restless_Legs_Syndrome_1	ENSG00000213057	C1orf220	1	178511887	rs4650991	1	178511165	0.03601	0.098471	0.142138	0.0677875	-0.0374	0.0169	0.02678	-0.263125	0.0401288	5.489707e-11	12	T	C	0.356859
Esophagus_Mucosa	Restless_Legs_Syndrome_1	ENSG00000174574	AKIRIN1	1	39456895	rs12043492	1	39457006	0.0361134	0.0749895	0.191961	0.0915999	-0.036	0.0166	0.03003	-0.187538	0.0230273	3.819418e-16	11	T	C	0.441352
Thyroid	Restless_Legs_Syndrome_1	ENSG00000223298	RNY3P8	13	95963084	rs7982809	13	95941609	0.0361461	0.268952	0.103999	0.0496347	0.0442	0.0202	0.02845	0.425006	0.0584575	3.585931e-13	6	T	C	0.22664
Brain_Nucleus_accumbens_basal_ganglia	Restless_Legs_Syndrome_1	ENSG00000106069	CHN2	7	29161890	rs245914	7	29218159	0.0361585	0.481482	-0.127049	0.06064	0.047	0.0213	0.02716	-0.369935	0.0554013	2.43268e-11	3	T	G	0.156064
Cells_Cultured_fibroblasts	Restless_Legs_Syndrome_1	ENSG00000067836	ROGDI	16	4846969	rs2290562	16	4853816	0.0361887	0.0576136	0.0911405	0.043508	0.0387	0.0181	0.03195	0.424619	0.0405967	1.326119e-25	20	A	G	0.269384
Adipose_Visceral_Omentum	Restless_Legs_Syndrome_1	ENSG00000244198	RP4-545C24.1	7	143891951	rs2525702	7	144096068	0.0364004	0.16321	-0.0903604	0.0431845	0.0478	0.0216	0.02699	-0.528993	0.0822983	1.295059e-10	5	T	C	0.156064
Lung	Restless_Legs_Syndrome_1	ENSG00000067836	ROGDI	16	4846969	rs2290562	16	4853816	0.0364168	0.0502876	0.124062	0.0592963	0.0387	0.0181	0.03195	0.31194	0.0307201	3.172153e-24	20	A	G	0.269384
Artery_Tibial	Restless_Legs_Syndrome_1	ENSG00000263843	RP11-649A18.12	17	73267450	rs9652817	17	73240103	0.0364345	0.946164	-0.135799	0.0649122	0.0512	0.0235	0.02935	-0.377027	0.0503279	6.813635e-14	4	C	G	0.120278
Artery_Aorta	Restless_Legs_Syndrome_1	ENSG00000064666	CNN2	19	1026298	rs74253465	19	1045568	0.0364655	0.587531	0.177802	0.0850037	0.0518	0.0231	0.02522	0.291335	0.0502018	6.503144e-09	4	A	T	0.125249
Skin_Sun_Exposed_Lower_leg	Restless_Legs_Syndrome_1	ENSG00000112218	GPR63	6	97242002	rs6939725	6	97299751	0.0365236	0.0770044	0.0459043	0.0219528	-0.0389	0.0185	0.0353	-0.847415	0.0426059	5.006394e-88	20	T	G	0.293241
Lung	Restless_Legs_Syndrome_1	ENSG00000243896	OR2A7	7	143955700	rs1208200	7	144088588	0.0366214	0.10872	-0.1041	0.0498097	0.0479	0.0217	0.0276	-0.460133	0.070848	8.322476e-11	7	A	G	0.154076
Artery_Tibial	Restless_Legs_Syndrome_1	ENSG00000248098	BCKDHA	19	41884215	rs111867059	19	41900809	0.0367553	0.248923	-0.140552	0.0672988	0.0508	0.0238	0.03278	-0.361433	0.0357283	4.684841e-24	5	T	C	0.125249
Colon_Transverse	Restless_Legs_Syndrome_1	ENSG00000203392	AC105020.1	15	75970672	rs57163932	15	75973086	0.0367677	0.404925	0.182775	0.0875221	-0.0517	0.0229	0.02434	-0.282861	0.0514636	3.877791e-08	4	C	T	0.139165
Brain_Substantia_nigra	Restless_Legs_Syndrome_1	ENSG00000144792	ZNF660	3	44619715	rs140587615	3	44780449	0.0367902	0.0566827	0.0514067	0.024619	0.0512	0.0231	0.02696	0.99598	0.159968	4.780777e-10	7	T	C	0.0994036
Adipose_Subcutaneous	Restless_Legs_Syndrome_1	ENSG00000163832	ELP6	3	47537130	rs1872166	3	47583156	0.0368206	0.654022	-0.259391	0.124245	-0.0396	0.0177	0.02475	0.152665	0.0262854	6.323171e-09	3	A	G	0.305169
Lung	Restless_Legs_Syndrome_1	ENSG00000176595	KBTBD11	8	1922044	rs4876261	8	1923379	0.0370979	0.873024	0.126342	0.060605	-0.0368	0.0165	0.02567	-0.291272	0.0496583	4.477078e-09	5	A	G	0.472167
Adipose_Subcutaneous	Restless_Legs_Syndrome_1	ENSG00000133250	ZNF414	19	8575462	rs8106081	19	8584135	0.0371669	0.0520466	0.150633	0.0722834	0.0463	0.0217	0.0327	0.307369	0.031654	2.725807e-22	8	A	G	0.197813
Whole_Blood	Restless_Legs_Syndrome_1	ENSG00000168566	SNRNP48	6	7590432	rs2744386	6	7590807	0.0373558	0.49627	-0.221796	0.106538	-0.0375	0.017	0.02692	0.169074	0.0268484	3.027393e-10	3	T	C	0.389662
Pancreas	Restless_Legs_Syndrome_1	ENSG00000174574	AKIRIN1	1	39456895	rs12043492	1	39457006	0.0373982	0.0536048	0.119736	0.057527	-0.036	0.0166	0.03003	-0.300661	0.0405691	1.252702e-13	10	T	C	0.441352
Thyroid	Restless_Legs_Syndrome_1	ENSG00000243896	OR2A7	7	143955700	rs1635085	7	144085487	0.037401	0.108065	-0.112034	0.0538273	0.0477	0.0218	0.02831	-0.425764	0.0631038	1.508898e-11	7	A	G	0.153082
Artery_Tibial	Restless_Legs_Syndrome_1	ENSG00000197417	SHPK	17	3511556	rs9897822	17	3529566	0.0375641	0.109891	-0.0774561	0.037246	-0.0391	0.0185	0.03424	0.504802	0.0433237	2.244962e-31	20	T	C	0.269384
Lung	Restless_Legs_Syndrome_1	ENSG00000244198	RP4-545C24.1	7	143891951	rs2525702	7	144096068	0.0377972	0.0731181	-0.111436	0.0536514	0.0478	0.0216	0.02699	-0.428944	0.0712597	1.750132e-09	6	T	C	0.156064
Nerve_Tibial	Restless_Legs_Syndrome_1	ENSG00000244198	RP4-545C24.1	7	143891951	rs1208200	7	144088588	0.0378211	0.121464	-0.0938099	0.0451707	0.0479	0.0217	0.0276	-0.510607	0.0833104	8.844798e-10	5	A	G	0.154076
Adipose_Subcutaneous	Restless_Legs_Syndrome_1	ENSG00000257621	RP11-349A22.5	14	58732083	rs116491234	14	58720862	0.0378221	0.0998953	-0.170719	0.0822038	-0.0685	0.0321	0.03249	0.401244	0.0444253	1.687337e-19	9	A	G	0.0815109
Cells_Cultured_fibroblasts	Restless_Legs_Syndrome_1	ENSG00000197417	SHPK	17	3511556	rs9897822	17	3529566	0.0378524	0.0929496	-0.0797775	0.0384202	-0.0391	0.0185	0.03424	0.490113	0.0440102	8.346786e-29	20	T	C	0.269384
Nerve_Tibial	Restless_Legs_Syndrome_1	ENSG00000197417	SHPK	17	3511556	rs9897822	17	3529566	0.0378925	0.0832099	-0.0828297	0.0398984	-0.0391	0.0185	0.03424	0.472053	0.0426426	1.754376e-28	20	T	C	0.269384
Spleen	Restless_Legs_Syndrome_1	ENSG00000105854	PON2	7	95034175	rs13438526	7	95063207	0.0381324	0.925974	0.11078	0.0534286	0.0518	0.024	0.03089	0.467592	0.0626303	8.272571e-14	3	T	G	0.129225
Adipose_Subcutaneous	Restless_Legs_Syndrome_1	ENSG00000226332	RP11-157P1.4	20	60880488	rs3184293	20	60884339	0.0381721	0.188067	0.166946	0.0805333	-0.0628	0.0286	0.02803	-0.37617	0.0598339	3.238528e-10	3	A	G	0.0944334
Artery_Tibial	Restless_Legs_Syndrome_1	ENSG00000141349	G6PC3	17	42148103	rs72822645	17	42116335	0.0382372	0.400168	-0.21133	0.101978	-0.0445	0.0207	0.03112	0.210571	0.0270299	6.684789e-15	5	A	G	0.209742
Adipose_Subcutaneous	Restless_Legs_Syndrome_1	ENSG00000161055	SCGB3A1	5	180017103	rs450383	5	180017399	0.038354	0.279668	-0.111812	0.0539879	-0.0371	0.017	0.0295	0.331808	0.0505114	5.066284e-11	5	C	T	0.331014
Nerve_Tibial	Restless_Legs_Syndrome_1	ENSG00000039650	PNKP	19	50364461	rs75478119	19	50358133	0.0383812	0.204421	-0.188266	0.0909165	0.0369	0.0172	0.03215	-0.195999	0.0247411	2.337213e-15	11	G	T	0.317097
Breast_Mammary_Tissue	Restless_Legs_Syndrome_1	ENSG00000244479	OR2A1-AS1	7	143948357	rs1208200	7	144088588	0.0384213	0.181842	-0.102901	0.0497024	0.0479	0.0217	0.0276	-0.465498	0.077989	2.390611e-09	6	A	G	0.154076
Pancreas	Restless_Legs_Syndrome_1	ENSG00000244479	OR2A1-AS1	7	143948357	rs2525702	7	144096068	0.0384355	0.16135	-0.08535	0.0412283	0.0478	0.0216	0.02699	-0.560047	0.095601	4.679885e-09	6	T	C	0.156064
Esophagus_Muscularis	Restless_Legs_Syndrome_1	ENSG00000112218	GPR63	6	97242002	rs17743380	6	97312271	0.03845	0.10131	0.116958	0.0565008	-0.0394	0.0185	0.03324	-0.336873	0.0382632	1.319015e-18	7	T	C	0.293241
Pituitary	Restless_Legs_Syndrome_1	ENSG00000174915	PTDSS2	11	448268	rs71487296	11	500282	0.0385066	0.533097	-0.122623	0.0592548	0.054	0.0246	0.02817	-0.440374	0.0709772	5.4892e-10	11	A	G	0.0964215
Brain_Frontal_Cortex_BA9	Restless_Legs_Syndrome_1	ENSG00000185340	GAS2L1	22	29702572	rs2744465	22	29653611	0.0385444	0.533185	-0.136991	0.0662106	0.0361	0.0164	0.02785	-0.263521	0.0434743	1.348232e-09	4	A	G	0.460239
Whole_Blood	Restless_Legs_Syndrome_1	ENSG00000163875	MEAF6	1	37958176	rs140274410	1	37980444	0.0385538	0.113488	-0.148026	0.0715475	0.0651	0.031	0.03575	-0.439788	0.0364376	1.52865e-33	6	C	G	0.054672
Brain_Cerebellar_Hemisphere	Restless_Legs_Syndrome_1	ENSG00000260855	RP11-439E19.10	1	246935603	rs7779	1	246930564	0.0386728	0.310907	0.0694004	0.0335648	-0.0665	0.031	0.03201	-0.958208	0.123449	8.360273e-15	5	C	G	0.0666004
Artery_Aorta	Restless_Legs_Syndrome_1	ENSG00000197417	SHPK	17	3511556	rs9897822	17	3529566	0.0386976	0.0731825	-0.0671075	0.0324601	-0.0391	0.0185	0.03424	0.582647	0.0585578	2.522995e-23	20	T	C	0.269384
Testis	Restless_Legs_Syndrome_1	ENSG00000260855	RP11-439E19.10	1	246935603	rs7779	1	246930564	0.0387696	0.149299	0.101446	0.0490876	-0.0665	0.031	0.03201	-0.655523	0.0850428	1.276497e-14	5	C	G	0.0666004
Testis	Restless_Legs_Syndrome_1	ENSG00000174015	SPERT	13	46276446	rs79707842	13	46288017	0.038849	0.31126	-0.0803996	0.0389197	0.0692	0.0331	0.03643	-0.860701	0.0640513	3.636027e-41	7	A	C	0.0874751
Whole_Blood	Restless_Legs_Syndrome_1	ENSG00000263843	RP11-649A18.12	17	73267450	rs9652817	17	73240103	0.0389212	0.101444	-0.126351	0.0611866	0.0512	0.0235	0.02935	-0.405219	0.0625643	9.366113e-11	6	C	G	0.120278
Esophagus_Gastroesophageal_Junction	Restless_Legs_Syndrome_1	ENSG00000127220	ABHD8	19	17402940	rs56286266	19	17435887	0.0389321	0.0555512	-0.143539	0.0695137	0.0372	0.0173	0.03102	-0.259163	0.0350169	1.35068e-13	8	T	C	0.33996
Breast_Mammary_Tissue	Restless_Legs_Syndrome_1	ENSG00000197417	SHPK	17	3511556	rs9897822	17	3529566	0.039131	0.228143	-0.083816	0.040632	-0.0391	0.0185	0.03424	0.466498	0.0492398	2.693434e-21	20	T	C	0.269384
Heart_Atrial_Appendage	Restless_Legs_Syndrome_1	ENSG00000244479	OR2A1-AS1	7	143948357	rs2525702	7	144096068	0.0393201	0.123024	-0.0979149	0.0475126	0.0478	0.0216	0.02699	-0.488179	0.0863167	1.552352e-08	5	T	C	0.156064
Artery_Tibial	Restless_Legs_Syndrome_1	ENSG00000260855	RP11-439E19.10	1	246935603	rs72764632	1	246913506	0.0393398	0.16958	0.131725	0.0639252	-0.0667	0.031	0.03169	-0.506357	0.0707079	7.994342e-13	5	T	C	0.0656064
Brain_Spinal_cord_cervical_c-1	Restless_Legs_Syndrome_1	ENSG00000161653	NAGS	17	42081914	rs17611995	17	42102782	0.0393573	0.462805	0.0649417	0.0315185	-0.045	0.0207	0.02987	-0.692929	0.107237	1.035448e-10	3	A	C	0.208748
Cells_Cultured_fibroblasts	Restless_Legs_Syndrome_1	ENSG00000263843	RP11-649A18.12	17	73267450	rs9652817	17	73240103	0.0394152	0.503641	-0.151212	0.07341	0.0512	0.0235	0.02935	-0.338598	0.0535608	2.586258e-10	3	C	G	0.120278
Lung	Restless_Legs_Syndrome_1	ENSG00000273138	GS1-293C5.1	7	95045420	rs13438526	7	95063207	0.0394545	0.0584139	0.112424	0.0545905	0.0518	0.024	0.03089	0.460754	0.0669553	5.922051e-12	5	T	G	0.129225
Nerve_Tibial	Restless_Legs_Syndrome_1	ENSG00000081041	CXCL2	4	74962752	rs491641	4	75012386	0.0394765	0.640342	0.150642	0.073156	-0.0364	0.0166	0.02794	-0.241633	0.0403314	2.083089e-09	3	G	A	0.394632
Adrenal_Gland	Restless_Legs_Syndrome_1	ENSG00000244479	OR2A1-AS1	7	143948357	rs1208200	7	144088588	0.0394925	0.534828	-0.0802703	0.0389847	0.0479	0.0217	0.0276	-0.596734	0.104454	1.11088e-08	5	A	G	0.154076
Colon_Sigmoid	Restless_Legs_Syndrome_1	ENSG00000197417	SHPK	17	3511556	rs9897822	17	3529566	0.0395365	0.134947	-0.0665988	0.0323521	-0.0391	0.0185	0.03424	0.587098	0.0646131	1.02414e-19	19	T	C	0.269384
Adipose_Subcutaneous	Restless_Legs_Syndrome_1	ENSG00000106049	HIBADH	7	27565061	rs11550134	7	27702390	0.0396811	0.360059	0.216042	0.105025	0.0403	0.0186	0.03001	0.186538	0.0284779	5.74346e-11	7	A	C	0.247515
Lung	Restless_Legs_Syndrome_1	ENSG00000127507	EMR2	19	14843205	rs7248599	19	14871087	0.0397137	0.338297	0.175834	0.0854928	-0.0393	0.0182	0.03092	-0.223506	0.0331037	1.461259e-11	5	C	G	0.280318
Adipose_Visceral_Omentum	Restless_Legs_Syndrome_1	ENSG00000197417	SHPK	17	3511556	rs9897822	17	3529566	0.0397757	0.145886	-0.0939506	0.0456943	-0.0391	0.0185	0.03424	0.416176	0.0468704	6.72826e-19	20	T	C	0.269384
Esophagus_Mucosa	Restless_Legs_Syndrome_1	ENSG00000197417	SHPK	17	3511556	rs9897822	17	3529566	0.0398308	0.0929042	-0.0886969	0.043151	-0.0391	0.0185	0.03424	0.440827	0.0499033	1.01332e-18	16	T	C	0.269384
Pituitary	Restless_Legs_Syndrome_1	ENSG00000260855	RP11-439E19.10	1	246935603	rs7779	1	246930564	0.0398919	0.194212	0.0957552	0.0465992	-0.0665	0.031	0.03201	-0.694479	0.0970226	8.191762e-13	8	C	G	0.0666004
Adrenal_Gland	Restless_Legs_Syndrome_1	ENSG00000162076	FLYWCH2	16	2933187	rs757164	16	2963528	0.0399117	0.558184	-0.094663	0.0460723	-0.0354	0.0163	0.03022	0.373958	0.0589612	2.261439e-10	8	T	C	0.489066
Lung	Restless_Legs_Syndrome_1	ENSG00000263843	RP11-649A18.12	17	73267450	rs9652817	17	73240103	0.0399681	0.465	-0.163633	0.0796623	0.0512	0.0235	0.02935	-0.312896	0.0507846	7.217893e-10	5	C	G	0.120278
Esophagus_Muscularis	Restless_Legs_Syndrome_1	ENSG00000163879	DNALI1	1	38022520	rs140274410	1	37980444	0.0400878	0.128493	-0.0993793	0.0484106	0.0651	0.031	0.03575	-0.655066	0.067244	2.003326e-22	10	C	G	0.054672
Thyroid	Restless_Legs_Syndrome_1	ENSG00000218416	AC110619.2	2	241388732	rs3828334	2	241390002	0.0402416	0.113328	0.117296	0.0571824	0.0399	0.0181	0.02756	0.340165	0.0607338	2.132221e-08	3	G	A	0.318091
Esophagus_Mucosa	Restless_Legs_Syndrome_1	ENSG00000185873	TMPRSS11B	4	69092371	rs7434495	4	69087267	0.0402793	0.797071	-0.370271	0.180543	-0.0427	0.0196	0.0295	0.115321	0.0189684	1.20464e-09	3	A	G	0.267396
Breast_Mammary_Tissue	Restless_Legs_Syndrome_1	ENSG00000103021	CCDC113	16	58265061	rs11867107	16	58335464	0.0403917	0.362187	0.182484	0.0890285	-0.056	0.0254	0.02756	-0.306877	0.0551452	2.623214e-08	6	A	G	0.126243
Thyroid	Restless_Legs_Syndrome_1	ENSG00000163875	MEAF6	1	37958176	rs140274410	1	37980444	0.0404204	0.116988	-0.144164	0.0703437	0.0651	0.031	0.03575	-0.451568	0.0480644	5.718539e-21	4	C	G	0.054672
Esophagus_Mucosa	Restless_Legs_Syndrome_1	ENSG00000132004	FBXW9	19	12798867	rs45478502	19	12802153	0.0404513	0.338797	0.253612	0.123767	0.07	0.0319	0.02818	0.276012	0.0481912	1.019619e-08	4	A	C	0.0705765
Muscle_Skeletal	Restless_Legs_Syndrome_1	ENSG00000100445	SDR39U1	14	24908972	rs12883872	14	24960155	0.0404953	0.107219	-0.104064	0.050796	0.0636	0.0305	0.03725	-0.611163	0.0556365	4.516205e-28	10	T	C	0.0695825
Heart_Left_Ventricle	Restless_Legs_Syndrome_1	ENSG00000227953	RP11-439E19.3	1	246939315	rs72764632	1	246913506	0.040521	0.0955359	0.121601	0.059364	-0.0667	0.031	0.03169	-0.548515	0.081942	2.172379e-11	4	T	C	0.0656064
Artery_Tibial	Restless_Legs_Syndrome_1	ENSG00000165138	ANKS6	9	101493611	rs79593135	9	101561590	0.0406144	0.138416	-0.19116	0.0933652	-0.0567	0.0264	0.03189	0.29661	0.0437502	1.204922e-11	6	C	G	0.117296
Testis	Restless_Legs_Syndrome_1	ENSG00000229806	RPS15P5	3	54660242	rs573279	3	54645869	0.0406508	0.533404	0.112309	0.0548634	0.0426	0.0196	0.03	0.379309	0.0622666	1.117239e-09	3	C	T	0.202783
Pituitary	Restless_Legs_Syndrome_1	ENSG00000227953	RP11-439E19.3	1	246939315	rs7779	1	246930564	0.0406551	0.0838342	0.0989868	0.0483563	-0.0665	0.031	0.03201	-0.671807	0.0981258	7.573902e-12	3	C	G	0.0666004
Adipose_Subcutaneous	Restless_Legs_Syndrome_1	ENSG00000162076	FLYWCH2	16	2933187	rs757164	16	2963528	0.0407624	0.621861	-0.223923	0.109448	-0.0354	0.0163	0.03022	0.15809	0.0259206	1.06733e-09	9	T	C	0.489066
Skin_Sun_Exposed_Lower_leg	Restless_Legs_Syndrome_1	ENSG00000197417	SHPK	17	3511556	rs9897822	17	3529566	0.0408515	0.0903907	-0.137578	0.067274	-0.0391	0.0185	0.03424	0.284203	0.0350892	5.520827e-16	20	T	C	0.269384
Brain_Cerebellum	Restless_Legs_Syndrome_1	ENSG00000110888	CAPRIN2	12	30862486	rs73082068	12	30913465	0.0408811	0.0823066	-0.094662	0.0462955	0.0584	0.0276	0.03457	-0.616932	0.0776143	1.884971e-15	5	T	G	0.0964215
Heart_Left_Ventricle	Restless_Legs_Syndrome_1	ENSG00000161055	SCGB3A1	5	180017103	rs450383	5	180017399	0.0408978	0.2462	-0.0953105	0.0466165	-0.0371	0.017	0.0295	0.389254	0.0665771	5.015159e-09	3	C	T	0.331014
Skin_Not_Sun_Exposed_Suprapubic	Restless_Legs_Syndrome_1	ENSG00000143631	FLG	1	152274651	rs3126053	1	152265876	0.0409228	0.177958	-0.234739	0.114825	0.0359	0.0163	0.02815	-0.152936	0.0278362	3.926094e-08	5	A	G	0.452286
Lung	Restless_Legs_Syndrome_1	ENSG00000197417	SHPK	17	3511556	rs9897822	17	3529566	0.040963	0.0822402	-0.108089	0.0528834	-0.0391	0.0185	0.03424	0.36174	0.045048	9.739639e-16	20	T	C	0.269384
Lung	Restless_Legs_Syndrome_1	ENSG00000163864	NMNAT3	3	139279022	rs4518082	3	139404169	0.0410644	0.0850653	-0.204897	0.100298	0.0364	0.0169	0.03132	-0.17765	0.0275524	1.135479e-10	6	G	T	0.370775
Testis	Restless_Legs_Syndrome_1	ENSG00000232259	RP11-4C20.3	10	129727640	rs7077098	10	129732908	0.0411052	0.228959	-0.105557	0.051681	0.0547	0.0259	0.03493	-0.518205	0.0645527	9.937191e-16	6	G	C	0.124254
Cells_Cultured_fibroblasts	Restless_Legs_Syndrome_1	ENSG00000163879	DNALI1	1	38022520	rs140274410	1	37980444	0.0412292	0.846045	-0.122781	0.0601508	0.0651	0.031	0.03575	-0.530213	0.0610282	3.688799e-18	5	C	G	0.054672
Heart_Left_Ventricle	Restless_Legs_Syndrome_1	ENSG00000225873	LINC00694	3	44462619	rs12637714	3	44481153	0.0413128	0.7762	-0.135337	0.0663296	0.0501	0.0229	0.02881	-0.370186	0.0654676	1.563049e-08	3	T	C	0.0924453
Adipose_Subcutaneous	Restless_Legs_Syndrome_1	ENSG00000109861	CTSC	11	88026760	rs111959857	11	88051032	0.0413187	0.210137	0.228521	0.112003	-0.0652	0.0299	0.02947	-0.285313	0.0493464	7.388579e-09	3	G	A	0.0666004
Liver	Restless_Legs_Syndrome_1	ENSG00000127311	HELB	12	66696325	rs10878397	12	66676433	0.0413562	0.597424	-0.13356	0.0654724	-0.0357	0.0163	0.0291	0.267296	0.0476945	2.090522e-08	5	G	A	0.522863
Colon_Transverse	Restless_Legs_Syndrome_1	ENSG00000234338	RP11-797H7.1	7	64295658	rs4718112	7	64256482	0.0413589	0.910784	-0.122931	0.060263	-0.0663	0.0303	0.0284	0.539326	0.0956467	1.713058e-08	4	T	C	0.0785288
Colon_Transverse	Restless_Legs_Syndrome_1	ENSG00000197417	SHPK	17	3511556	rs9897822	17	3529566	0.0413795	0.107106	-0.144375	0.0707823	-0.0391	0.0185	0.03424	0.270822	0.0347816	6.896352e-15	14	T	C	0.269384
Pituitary	Restless_Legs_Syndrome_1	ENSG00000215039	CD27-AS1	12	6548167	rs111922468	12	6556078	0.0413854	0.096219	0.0629068	0.030842	0.0416	0.02	0.03764	0.661296	0.0635539	2.345848e-25	4	T	C	0.17495
Brain_Cerebellum	Restless_Legs_Syndrome_1	ENSG00000213996	TM6SF2	19	19375173	rs4808203	19	19568659	0.0413965	0.170093	-0.0631614	0.0309685	-0.036	0.017	0.03461	0.569968	0.0752004	3.473679e-14	14	C	T	0.32505
Muscle_Skeletal	Restless_Legs_Syndrome_1	ENSG00000196187	TMEM63A	1	226033237	rs3820236	1	226061658	0.0414963	0.596717	0.244857	0.120114	0.0391	0.0182	0.03164	0.159685	0.0247239	1.055818e-10	6	A	G	0.257455
Whole_Blood	Restless_Legs_Syndrome_1	ENSG00000165138	ANKS6	9	101493611	rs79593135	9	101561590	0.0415423	0.106705	-0.260981	0.128053	-0.0567	0.0264	0.03189	0.217257	0.0336256	1.039769e-10	4	C	G	0.117296
Skin_Not_Sun_Exposed_Suprapubic	Restless_Legs_Syndrome_1	ENSG00000196187	TMEM63A	1	226033237	rs2292564	1	226055595	0.0416912	0.088105	0.197968	0.0972056	0.0377	0.0181	0.03729	0.190435	0.0196026	2.608279e-22	18	A	G	0.262425
Artery_Coronary	Restless_Legs_Syndrome_1	ENSG00000228782	MRPL45P2	17	45527934	rs9903898	17	45575354	0.0417311	0.299369	0.113628	0.0558042	0.0356	0.0164	0.02976	0.313303	0.053327	4.225214e-09	6	T	C	0.462227
Artery_Aorta	Restless_Legs_Syndrome_1	ENSG00000146247	PHIP	6	79645584	rs2174742	6	79610101	0.0417705	0.815134	0.315527	0.154989	0.0357	0.0163	0.02889	0.113144	0.0204966	3.387454e-08	3	T	G	0.479125
Brain_Cerebellum	Restless_Legs_Syndrome_1	ENSG00000197417	SHPK	17	3511556	rs9897822	17	3529566	0.0417794	0.0911261	-0.0629068	0.0309017	-0.0391	0.0185	0.03424	0.621554	0.0820803	3.66076e-14	10	T	C	0.269384
Brain_Cortex	Restless_Legs_Syndrome_1	ENSG00000143416	SELENBP1	1	151336778	rs55906289	1	151341703	0.0417863	0.265276	-0.138412	0.067994	0.036	0.0171	0.03549	-0.260094	0.0325867	1.44442e-15	8	A	G	0.359841
Skin_Not_Sun_Exposed_Suprapubic	Restless_Legs_Syndrome_1	ENSG00000182827	ACBD3	1	226332380	rs10495244	1	226387618	0.0417997	0.848891	-0.257937	0.126719	0.045	0.021	0.03183	-0.174461	0.0267875	7.377555e-11	5	A	G	0.184891
Skin_Sun_Exposed_Lower_leg	Restless_Legs_Syndrome_1	ENSG00000196187	TMEM63A	1	226033237	rs2292564	1	226055595	0.0418308	0.106304	0.212075	0.104204	0.0377	0.0181	0.03729	0.177767	0.0185808	1.098055e-21	20	A	G	0.262425
Brain_Cortex	Restless_Legs_Syndrome_1	ENSG00000197417	SHPK	17	3511556	rs9897822	17	3529566	0.0418392	0.1174	-0.0565196	0.0277722	-0.0391	0.0185	0.03424	0.691795	0.091725	4.626246e-14	10	T	C	0.269384
Adipose_Subcutaneous	Restless_Legs_Syndrome_1	ENSG00000196968	FUT11	10	75532049	rs2675662	10	75599127	0.0418442	0.129881	-0.114291	0.056161	0.0345	0.0165	0.03666	-0.30186	0.0340518	7.668287e-19	8	G	A	0.406561
Colon_Sigmoid	Restless_Legs_Syndrome_1	ENSG00000084207	GSTP1	11	67351066	rs674783	11	67339076	0.0418918	0.109548	-0.103511	0.0508756	-0.0341	0.0163	0.03643	0.329433	0.0376785	2.264933e-18	18	T	C	0.492048
Adrenal_Gland	Restless_Legs_Syndrome_1	ENSG00000165138	ANKS6	9	101493611	rs79593135	9	101561590	0.0419235	0.320169	-0.116325	0.0571826	-0.0567	0.0264	0.03189	0.487426	0.076844	2.252518e-10	3	C	G	0.117296
Colon_Transverse	Restless_Legs_Syndrome_1	ENSG00000215039	CD27-AS1	12	6548167	rs111922468	12	6556078	0.0421485	0.0973312	0.175218	0.0862274	0.0416	0.02	0.03764	0.237418	0.0249422	1.753208e-21	4	T	C	0.17495
Esophagus_Mucosa	Restless_Legs_Syndrome_1	ENSG00000267344	CTB-39G8.3	17	43474298	rs1230095	17	43474440	0.0421974	0.0520896	0.252542	0.124309	0.0387	0.0178	0.0297	0.153242	0.0268671	1.172249e-08	5	G	C	0.310139
Heart_Atrial_Appendage	Restless_Legs_Syndrome_1	ENSG00000215039	CD27-AS1	12	6548167	rs111922468	12	6556078	0.0422604	0.0812833	0.0992411	0.0488645	0.0416	0.02	0.03764	0.419181	0.0445601	5.100125e-21	4	T	C	0.17495
Esophagus_Muscularis	Restless_Legs_Syndrome_1	ENSG00000130311	DDA1	19	17420327	rs56286266	19	17435887	0.0423034	0.233851	0.252022	0.124117	0.0372	0.0173	0.03102	0.147606	0.0239219	6.815179e-10	3	T	C	0.33996
Adrenal_Gland	Restless_Legs_Syndrome_1	ENSG00000215039	CD27-AS1	12	6548167	rs111922468	12	6556078	0.0423081	0.0681454	0.0840246	0.0413817	0.0416	0.02	0.03764	0.495093	0.0528903	7.917069e-21	4	T	C	0.17495
Stomach	Restless_Legs_Syndrome_1	ENSG00000215039	CD27-AS1	12	6548167	rs111922468	12	6556078	0.0423657	0.0604948	0.140278	0.0691058	0.0416	0.02	0.03764	0.296553	0.031868	1.331433e-20	3	T	C	0.17495
Adipose_Visceral_Omentum	Restless_Legs_Syndrome_1	ENSG00000215039	CD27-AS1	12	6548167	rs111922468	12	6556078	0.0423714	0.0788669	0.146163	0.0720068	0.0416	0.02	0.03764	0.284613	0.0306026	1.400703e-20	4	T	C	0.17495
Nerve_Tibial	Restless_Legs_Syndrome_1	ENSG00000215039	CD27-AS1	12	6548167	rs111922468	12	6556078	0.0424341	0.160562	0.132015	0.0650566	0.0416	0.02	0.03764	0.315115	0.0340977	2.430107e-20	7	T	C	0.17495
Colon_Sigmoid	Restless_Legs_Syndrome_1	ENSG00000223519	RP11-439E19.8	1	246935139	rs7779	1	246930564	0.0424578	0.122221	0.0930861	0.0458777	-0.0665	0.031	0.03201	-0.714392	0.114288	4.083299e-10	3	C	G	0.0666004
Brain_Cerebellum	Restless_Legs_Syndrome_1	ENSG00000136279	DBNL	7	44084239	rs17546439	7	44100373	0.0424713	0.827093	0.082505	0.0406654	0.0751	0.0349	0.03142	0.910248	0.149503	1.13992e-09	3	T	C	0.0656064
Esophagus_Mucosa	Restless_Legs_Syndrome_1	ENSG00000165138	ANKS6	9	101493611	rs76903503	9	101558444	0.042523	0.439943	-0.131639	0.0648991	-0.0557	0.0263	0.03421	0.423127	0.0600038	1.76779e-12	3	A	G	0.119284
Testis	Restless_Legs_Syndrome_1	ENSG00000267259	CTD-2008P7.9	17	26559616	rs35851984	17	26566087	0.0425554	0.053456	0.0609022	0.03003	-0.034	0.0164	0.03851	-0.558272	0.0571201	1.460856e-22	20	A	C	0.444334
Pancreas	Restless_Legs_Syndrome_1	ENSG00000215039	CD27-AS1	12	6548167	rs111922468	12	6556078	0.0426232	0.0663432	0.100163	0.0494048	0.0416	0.02	0.03764	0.415325	0.0457859	1.179064e-19	4	T	C	0.17495
Esophagus_Mucosa	Restless_Legs_Syndrome_1	ENSG00000260855	RP11-439E19.10	1	246935603	rs72764632	1	246913506	0.0426859	0.0728102	0.128287	0.0632965	-0.0667	0.031	0.03169	-0.519926	0.0861109	1.561657e-09	3	T	C	0.0656064
Liver	Restless_Legs_Syndrome_1	ENSG00000099800	TIMM13	19	2425622	rs6510663	19	2395862	0.0427175	0.353907	-0.139414	0.0687967	0.0384	0.018	0.03276	-0.275439	0.0424812	8.944717e-11	6	T	C	0.247515
Adipose_Subcutaneous	Restless_Legs_Syndrome_1	ENSG00000269352	AC018766.5	19	50360227	rs75478119	19	50358133	0.0427494	0.730571	-0.192948	0.095229	0.0369	0.0172	0.03215	-0.191243	0.0310241	7.077582e-10	3	G	T	0.317097
Pancreas	Restless_Legs_Syndrome_1	ENSG00000237575	PYY2	17	26553589	rs35851984	17	26566087	0.0428796	0.12154	-0.0589732	0.0291243	-0.034	0.0164	0.03851	0.576533	0.061095	3.848512e-21	12	A	C	0.444334
Colon_Sigmoid	Restless_Legs_Syndrome_1	ENSG00000165678	GHITM	10	85899196	rs10887225	10	85867274	0.043001	0.441133	0.340244	0.16813	0.0631	0.0292	0.03094	0.185455	0.03214	7.916487e-09	4	A	G	0.0904573
Brain_Anterior_cingulate_cortex_BA24	Restless_Legs_Syndrome_1	ENSG00000249948	GBA3	4	22694537	rs28578809	4	22798608	0.0431636	0.0602856	0.0499984	0.0247257	0.0472	0.0225	0.03605	0.944031	0.124245	3.003894e-14	5	G	A	0.167992
Lung	Restless_Legs_Syndrome_1	ENSG00000257621	RP11-349A22.5	14	58732083	rs116491234	14	58720862	0.0431843	0.173518	-0.254413	0.125827	-0.0685	0.0321	0.03249	0.269247	0.0425801	2.560235e-10	3	A	G	0.0815109
Adrenal_Gland	Restless_Legs_Syndrome_1	ENSG00000267481	CTC-559E9.5	19	19899564	rs12977036	19	19939910	0.0434259	0.490625	-0.0900147	0.0445708	-0.0354	0.0164	0.03024	0.393269	0.0687354	1.055948e-08	3	C	T	0.457256
Brain_Caudate_basal_ganglia	Restless_Legs_Syndrome_1	ENSG00000197417	SHPK	17	3511556	rs9897822	17	3529566	0.0434901	0.31912	-0.0723216	0.035821	-0.0391	0.0185	0.03424	0.540641	0.0791937	8.6821e-12	8	T	C	0.269384
Nerve_Tibial	Restless_Legs_Syndrome_1	ENSG00000163875	MEAF6	1	37958176	rs140274410	1	37980444	0.0434983	0.0599955	-0.184386	0.0913304	0.0651	0.031	0.03575	-0.353063	0.0481326	2.213667e-13	5	C	G	0.054672
Brain_Cerebellum	Restless_Legs_Syndrome_1	ENSG00000178386	ZNF223	19	44555520	rs6509136	19	44563529	0.0435791	0.632183	0.0855646	0.0423982	0.0408	0.0195	0.03665	0.476833	0.0623609	2.0678e-14	3	A	G	0.227634
Esophagus_Mucosa	Restless_Legs_Syndrome_1	ENSG00000257621	RP11-349A22.5	14	58732083	rs45562837	14	58768333	0.0435914	0.0547211	-0.161025	0.0797942	-0.0658	0.0317	0.03788	0.408633	0.0474169	6.820826e-18	12	T	C	0.082505
Artery_Tibial	Restless_Legs_Syndrome_1	ENSG00000249646	OR7E94P	4	80508456	rs72666337	4	80444275	0.0436948	0.314084	-0.132507	0.0656946	0.0503	0.0232	0.03039	-0.379604	0.0690277	3.813101e-08	3	C	G	0.154076
Brain_Cerebellum	Restless_Legs_Syndrome_1	ENSG00000084207	GSTP1	11	67351066	rs674783	11	67339076	0.0437267	0.0965815	-0.11362	0.0563396	-0.0341	0.0163	0.03643	0.300123	0.039574	3.35484e-14	14	T	C	0.492048
Brain_Caudate_basal_ganglia	Restless_Legs_Syndrome_1	ENSG00000227953	RP11-439E19.3	1	246939315	rs7779	1	246930564	0.0438117	0.227666	0.0952602	0.0472547	-0.0665	0.031	0.03201	-0.698088	0.118397	3.720424e-09	3	C	G	0.0666004
Brain_Hypothalamus	Restless_Legs_Syndrome_1	ENSG00000227953	RP11-439E19.3	1	246939315	rs7779	1	246930564	0.0438524	0.137704	0.0979768	0.0486117	-0.0665	0.031	0.03201	-0.678732	0.115304	3.945246e-09	3	C	G	0.0666004
Muscle_Skeletal	Restless_Legs_Syndrome_1	ENSG00000112218	GPR63	6	97242002	rs986066	6	97342489	0.043897	0.118033	0.123825	0.0614496	-0.0389	0.0186	0.03613	-0.314152	0.0417329	5.165162e-14	5	T	C	0.293241
Pituitary	Restless_Legs_Syndrome_1	ENSG00000165138	ANKS6	9	101493611	rs76903503	9	101558444	0.0439199	0.498117	-0.124527	0.0618047	-0.0557	0.0263	0.03421	0.447291	0.068394	6.15526e-11	4	A	G	0.119284
Adipose_Visceral_Omentum	Restless_Legs_Syndrome_1	ENSG00000141349	G6PC3	17	42148103	rs72822645	17	42116335	0.0439349	0.483391	-0.297591	0.147709	-0.0445	0.0207	0.03112	0.149534	0.0258916	7.677979e-09	4	A	G	0.209742
Esophagus_Mucosa	Restless_Legs_Syndrome_1	ENSG00000112218	GPR63	6	97242002	rs6568629	6	97283783	0.0439714	0.0672974	0.0584345	0.0290089	-0.0376	0.0185	0.04166	-0.643456	0.0425002	8.813551e-52	20	T	C	0.294235
Esophagus_Gastroesophageal_Junction	Restless_Legs_Syndrome_1	ENSG00000116489	CAPZA1	1	113161795	rs61818800	1	113148571	0.0440026	0.941953	0.193338	0.0959936	0.0404	0.0188	0.03188	0.208961	0.0361768	7.644676e-09	4	G	A	0.233598
Cells_Cultured_fibroblasts	Restless_Legs_Syndrome_1	ENSG00000165138	ANKS6	9	101493611	rs76903503	9	101558444	0.0441456	0.0821815	-0.167724	0.0833327	-0.0557	0.0263	0.03421	0.332093	0.0513478	9.962179e-11	4	A	G	0.119284
Heart_Atrial_Appendage	Restless_Legs_Syndrome_1	ENSG00000196187	TMEM63A	1	226033237	rs2292564	1	226055595	0.0441555	0.138837	0.112764	0.0560288	0.0377	0.0181	0.03729	0.334326	0.0427818	5.510632e-15	7	A	G	0.262425
Colon_Transverse	Restless_Legs_Syndrome_1	ENSG00000244479	OR2A1-AS1	7	143948357	rs727713	7	144098922	0.0441605	0.065345	-0.100868	0.0501189	0.0451	0.0213	0.03436	-0.447121	0.069031	9.350081e-11	8	A	G	0.158052
Testis	Restless_Legs_Syndrome_1	ENSG00000215039	CD27-AS1	12	6548167	rs111922468	12	6556078	0.0441658	0.0848316	0.141696	0.0704075	0.0416	0.02	0.03764	0.293586	0.0368583	1.648681e-15	3	T	C	0.17495
Lung	Restless_Legs_Syndrome_1	ENSG00000270093	AP000473.8	21	18015848	rs13047863	21	18036973	0.0442999	0.664866	-0.16394	0.081512	0.0358	0.0169	0.03424	-0.218372	0.0340868	1.490419e-10	8	G	A	0.372763
Artery_Tibial	Restless_Legs_Syndrome_1	ENSG00000236296	GUSBP5	4	144480625	rs17017854	4	144462513	0.0443405	0.167969	0.103982	0.0517103	-0.0422	0.0205	0.03942	-0.405839	0.0431861	5.590908e-21	8	C	G	0.207753
Colon_Transverse	Restless_Legs_Syndrome_1	ENSG00000227953	RP11-439E19.3	1	246939315	rs7779	1	246930564	0.0447476	0.0953364	0.139803	0.0696572	-0.0665	0.031	0.03201	-0.475668	0.0836746	1.310169e-08	3	C	G	0.0666004
Spleen	Restless_Legs_Syndrome_1	ENSG00000215039	CD27-AS1	12	6548167	rs111922468	12	6556078	0.0447521	0.0979904	0.0925008	0.0460896	0.0416	0.02	0.03764	0.449726	0.0588537	2.148375e-14	4	T	C	0.17495
Brain_Caudate_basal_ganglia	Restless_Legs_Syndrome_1	ENSG00000155034	FBXL18	7	5470966	rs2966431	7	5552436	0.0447703	0.0917253	0.122868	0.0612257	0.0551	0.0262	0.0353	0.448448	0.0668289	1.941014e-11	4	A	G	0.0705765
Esophagus_Gastroesophageal_Junction	Restless_Legs_Syndrome_1	ENSG00000215039	CD27-AS1	12	6548167	rs111922468	12	6556078	0.0447876	0.110055	0.158333	0.0789045	0.0416	0.02	0.03764	0.262737	0.0344659	2.476759e-14	3	T	C	0.17495
Artery_Aorta	Restless_Legs_Syndrome_1	ENSG00000003989	SLC7A2	8	17354597	rs74947343	8	17365415	0.0449299	0.0676544	-0.119929	0.0598058	0.0452	0.0217	0.03714	-0.376889	0.050835	1.225751e-13	4	G	A	0.209742
Brain_Anterior_cingulate_cortex_BA24	Restless_Legs_Syndrome_1	ENSG00000215039	CD27-AS1	12	6548167	rs111922468	12	6556078	0.044931	0.105708	0.0625868	0.0312107	0.0416	0.02	0.03764	0.664677	0.0880319	4.338941e-14	4	T	C	0.17495
Colon_Sigmoid	Restless_Legs_Syndrome_1	ENSG00000103199	ZNF500	16	4798240	rs113523959	16	4764761	0.0450521	0.0811993	-0.0930644	0.0464354	-0.048	0.0231	0.03764	0.515772	0.0679562	3.204825e-14	13	A	G	0.145129
Esophagus_Muscularis	Restless_Legs_Syndrome_1	ENSG00000233016	SNHG7	9	139615818	rs115005960	9	139625380	0.0451019	0.691698	-0.0485082	0.0242093	0.0504	0.025	0.0442	-1.039	0.0571854	9.089214e-74	4	A	G	0.120278
Skin_Not_Sun_Exposed_Suprapubic	Restless_Legs_Syndrome_1	ENSG00000273252	OR7E39P	7	6875051	rs13241941	7	6884082	0.0451106	0.0773331	0.105647	0.052728	-0.0469	0.0224	0.03576	-0.443931	0.0643071	5.080813e-12	7	T	C	0.190855
Esophagus_Muscularis	Restless_Legs_Syndrome_1	ENSG00000223519	RP11-439E19.8	1	246935139	rs72764632	1	246913506	0.0451218	0.115211	0.118938	0.0593647	-0.0667	0.031	0.03169	-0.560795	0.102049	3.89963e-08	3	T	C	0.0656064
Brain_Cerebellum	Restless_Legs_Syndrome_1	ENSG00000109758	HGFAC	4	3443614	rs4690096	4	3434336	0.0451239	0.191757	0.0698712	0.0348746	0.0346	0.0166	0.0368	0.495197	0.0681678	3.747469e-13	17	T	G	0.357853
Vagina	Restless_Legs_Syndrome_1	ENSG00000174373	RALGAPA1	14	36007558	rs10132941	14	36111609	0.0452145	0.150315	0.0563157	0.0281205	0.0511	0.0246	0.03782	0.907385	0.120321	4.65063e-14	5	T	C	0.149105
Brain_Anterior_cingulate_cortex_BA24	Restless_Legs_Syndrome_1	ENSG00000197417	SHPK	17	3511556	rs9897822	17	3529566	0.0453437	0.126001	-0.0749532	0.0374494	-0.0391	0.0185	0.03424	0.521659	0.0837428	4.685136e-10	9	T	C	0.269384
Brain_Cerebellum	Restless_Legs_Syndrome_1	ENSG00000262983	AF001550.7	16	21206168	rs2075521	16	21222941	0.0453559	0.122801	0.0554303	0.0276966	0.0337	0.0164	0.04022	0.607971	0.0688929	1.095876e-18	10	A	C	0.480119
Adipose_Visceral_Omentum	Restless_Legs_Syndrome_1	ENSG00000127946	HIP1	7	75162621	rs1183821	7	75258988	0.0453579	0.148743	-0.232141	0.115994	-0.0351	0.0164	0.03224	0.151201	0.026776	1.633733e-08	9	G	A	0.427435
Heart_Atrial_Appendage	Restless_Legs_Syndrome_1	ENSG00000272686	RP11-390E23.6	7	123389122	rs6966470	7	123299855	0.0453949	0.523294	0.125497	0.0627177	0.0343	0.0164	0.03645	0.273314	0.0397422	6.105274e-12	5	G	A	0.440358
Nerve_Tibial	Restless_Legs_Syndrome_1	ENSG00000189171	S100A13	1	153591263	rs12097725	1	153657172	0.0454234	0.148597	0.259568	0.129738	-0.0665	0.0315	0.035	-0.256195	0.0408671	3.63424e-10	3	A	T	0.0735586
Testis	Restless_Legs_Syndrome_1	ENSG00000233016	SNHG7	9	139615818	rs115005960	9	139625380	0.0454634	0.426952	-0.0602258	0.0301078	0.0504	0.025	0.0442	-0.836851	0.0520413	3.494183e-58	6	A	G	0.120278
Skin_Not_Sun_Exposed_Suprapubic	Restless_Legs_Syndrome_1	ENSG00000244479	OR2A1-AS1	7	143948357	rs727713	7	144098922	0.0455562	0.140166	-0.099847	0.0499364	0.0451	0.0213	0.03436	-0.451691	0.0743269	1.223859e-09	7	A	G	0.158052
Breast_Mammary_Tissue	Restless_Legs_Syndrome_1	ENSG00000178081	ULK4P3	15	30395923	rs34851373	15	31101436	0.0455877	0.0919911	-0.0670125	0.0335198	-0.0535	0.0258	0.03819	0.798358	0.106047	5.138942e-14	20	A	G	0.11332
Esophagus_Mucosa	Restless_Legs_Syndrome_1	ENSG00000026950	BTN3A1	6	26402465	rs3846846	6	26445039	0.0457189	0.102593	0.110863	0.0554875	0.0335	0.0165	0.04206	0.302175	0.02688	2.545834e-29	20	G	A	0.449304
Heart_Left_Ventricle	Restless_Legs_Syndrome_1	ENSG00000104921	FCER2	19	7753644	rs4804774	19	7772173	0.0457663	0.155143	-0.0902041	0.0451576	0.0399	0.0192	0.03743	-0.44233	0.0610658	4.372577e-13	3	C	G	0.265408
Esophagus_Muscularis	Restless_Legs_Syndrome_1	ENSG00000226005	RP11-464C19.3	10	3976711	rs10450522	10	3955005	0.045785	0.229051	-0.127708	0.0639381	0.0359	0.0173	0.03809	-0.28111	0.0381697	1.774978e-13	8	A	G	0.365805
Brain_Putamen_basal_ganglia	Restless_Legs_Syndrome_1	ENSG00000215039	CD27-AS1	12	6548167	rs111922468	12	6556078	0.0459752	0.0510241	0.0927958	0.0464997	0.0416	0.02	0.03764	0.448296	0.063334	1.459486e-12	3	T	C	0.17495
Adipose_Subcutaneous	Restless_Legs_Syndrome_1	ENSG00000244198	RP4-545C24.1	7	143891951	rs727713	7	144098922	0.046037	0.149642	-0.102864	0.0515594	0.0451	0.0213	0.03436	-0.438444	0.0736129	2.583726e-09	6	A	G	0.158052
Esophagus_Mucosa	Restless_Legs_Syndrome_1	ENSG00000233016	SNHG7	9	139615818	rs115005960	9	139625380	0.0460396	0.643846	-0.0742421	0.0372135	0.0504	0.025	0.0442	-0.67886	0.0489516	9.900616e-44	4	A	G	0.120278
Brain_Caudate_basal_ganglia	Restless_Legs_Syndrome_1	ENSG00000109534	GAR1	4	110736666	rs6839680	4	110765496	0.046052	0.0589218	-0.0836948	0.041954	0.041	0.0195	0.03565	-0.489875	0.077566	2.691402e-10	4	C	T	0.206759
Ovary	Restless_Legs_Syndrome_1	ENSG00000138381	ASNSD1	2	190526111	rs1233297	2	190694175	0.0460529	0.279422	0.108161	0.0542186	-0.0389	0.0185	0.03576	-0.359649	0.0569826	2.762476e-10	5	T	C	0.275348
Skin_Not_Sun_Exposed_Suprapubic	Restless_Legs_Syndrome_1	ENSG00000226005	RP11-464C19.3	10	3976711	rs10450522	10	3955005	0.0460996	0.0757133	-0.137729	0.069055	0.0359	0.0173	0.03809	-0.260657	0.0360835	5.05881e-13	6	A	G	0.365805
Brain_Nucleus_accumbens_basal_ganglia	Restless_Legs_Syndrome_1	ENSG00000215039	CD27-AS1	12	6548167	rs111922468	12	6556078	0.0461879	0.0501311	0.103296	0.0518117	0.0416	0.02	0.03764	0.402728	0.0575921	2.695221e-12	3	T	C	0.17495
Muscle_Skeletal	Restless_Legs_Syndrome_1	ENSG00000104866	PPP1R37	19	45594654	rs11880318	19	45617290	0.0462774	0.486443	0.370577	0.185953	-0.0645	0.0304	0.03415	-0.174053	0.0299733	6.36287e-09	3	T	C	0.0795229
Testis	Restless_Legs_Syndrome_1	ENSG00000266830	CTD-2008P7.8	17	26573480	rs35851984	17	26566087	0.0463161	0.47158	0.0751174	0.0377	-0.034	0.0164	0.03851	-0.452625	0.0627518	5.475802e-13	3	A	C	0.444334
Liver	Restless_Legs_Syndrome_1	ENSG00000099821	POLRMT	19	617223	rs11669519	19	614967	0.0463592	0.0694179	-0.0973915	0.0488887	-0.0351	0.0169	0.0379	0.360401	0.0511721	1.882579e-12	8	C	T	0.370775
Nerve_Tibial	Restless_Legs_Syndrome_1	ENSG00000112218	GPR63	6	97242002	rs17799636	6	97300131	0.0463964	0.112679	0.0897762	0.0450736	-0.0376	0.0185	0.04203	-0.418819	0.0418518	1.417238e-23	16	A	G	0.292247
Thyroid	Restless_Legs_Syndrome_1	ENSG00000026950	BTN3A1	6	26402465	rs3846846	6	26445039	0.0464443	0.120973	0.141861	0.0712394	0.0335	0.0165	0.04206	0.236146	0.023123	1.741322e-24	20	G	A	0.449304
Brain_Cerebellar_Hemisphere	Restless_Legs_Syndrome_1	ENSG00000103310	ZP2	16	21208773	rs2075521	16	21222941	0.0464604	0.0622582	0.0773757	0.0388591	0.0337	0.0164	0.04022	0.435537	0.0540362	7.623051e-16	4	A	C	0.480119
Brain_Putamen_basal_ganglia	Restless_Legs_Syndrome_1	ENSG00000127311	HELB	12	66696325	rs7972934	12	66666893	0.0467277	0.887672	-0.0718625	0.0361343	-0.0342	0.0164	0.03638	0.475909	0.0719911	3.825959e-11	3	G	A	0.519881
Artery_Aorta	Restless_Legs_Syndrome_1	ENSG00000105072	C19orf44	19	16607122	rs36718	19	16568291	0.0467993	0.135593	0.1156	0.0581454	-0.0791	0.0386	0.0406	-0.684259	0.0834251	2.362677e-16	4	G	A	0.0516899
Small_Intestine_Terminal_Ileum	Restless_Legs_Syndrome_1	ENSG00000227373	RP11-160H22.5	1	174084438	rs6678286	1	174169619	0.0468242	0.165909	0.0942196	0.0473969	0.0383	0.0183	0.03673	0.406497	0.0639592	2.076653e-10	3	G	A	0.284294
Minor_Salivary_Gland	Restless_Legs_Syndrome_1	ENSG00000228782	MRPL45P2	17	45527934	rs77454872	17	45509496	0.0468418	0.236287	0.0652846	0.0328438	0.0346	0.0164	0.03417	0.529987	0.0893645	3.017865e-09	3	A	G	0.462227
Artery_Aorta	Restless_Legs_Syndrome_1	ENSG00000236296	GUSBP5	4	144480625	rs17017854	4	144462513	0.0468527	0.524298	0.0805488	0.0405251	-0.0422	0.0205	0.03942	-0.523906	0.0685848	2.192366e-14	3	C	G	0.207753
Brain_Cerebellar_Hemisphere	Restless_Legs_Syndrome_1	ENSG00000262983	AF001550.7	16	21206168	rs2075521	16	21222941	0.0469078	0.0594821	0.0617342	0.031067	0.0337	0.0164	0.04022	0.545889	0.0699575	6.038136e-15	4	A	C	0.480119
Brain_Cortex	Restless_Legs_Syndrome_1	ENSG00000143850	PLEKHA6	1	204187979	rs4338423	1	204231164	0.0469798	0.923561	0.129076	0.0649772	-0.0539	0.0255	0.03469	-0.417583	0.071834	6.130138e-09	3	T	C	0.132207
Cells_Cultured_fibroblasts	Restless_Legs_Syndrome_1	ENSG00000197114	ZGPAT	20	62338817	rs2263806	20	62356538	0.0470984	0.649628	0.247645	0.124732	-0.0407	0.0196	0.03761	-0.164348	0.0242515	1.22862e-11	9	A	G	0.193837
Pancreas	Restless_Legs_Syndrome_1	ENSG00000197915	HRNR	1	152184558	rs4448520	1	152239363	0.047184	0.0701591	-0.0635314	0.0320115	-0.0369	0.0178	0.03807	0.580815	0.0845446	6.423423e-12	8	G	C	0.272366
Artery_Aorta	Restless_Legs_Syndrome_1	ENSG00000132434	LANCL2	7	55433141	rs815957	7	55540707	0.0471939	0.380116	0.204889	0.103241	0.037	0.0177	0.03652	0.180586	0.0285875	2.667722e-10	4	A	G	0.298211
Testis	Restless_Legs_Syndrome_1	ENSG00000227076	RP11-4C20.4	10	129732962	rs7077098	10	129732908	0.0472207	0.050743	-0.12445	0.0627168	0.0547	0.0259	0.03493	-0.439534	0.0758413	6.814182e-09	3	G	C	0.124254
Brain_Cerebellum	Restless_Legs_Syndrome_1	ENSG00000141349	G6PC3	17	42148103	rs62078879	17	42109239	0.0472907	0.595338	-0.146225	0.0737135	-0.0432	0.0206	0.03572	0.295436	0.0483115	9.642059e-10	5	A	G	0.212724
Thyroid	Restless_Legs_Syndrome_1	ENSG00000130584	ZBTB46	20	62375019	rs34251386	20	62357471	0.0473278	0.60889	0.193123	0.0973721	-0.0412	0.0195	0.03509	-0.213335	0.0370737	8.697407e-09	7	A	G	0.193837
Adrenal_Gland	Restless_Legs_Syndrome_1	ENSG00000186998	EMID1	22	29601840	rs5752888	22	29641551	0.047343	0.673361	-0.0857526	0.0432391	0.055	0.0264	0.03728	-0.64138	0.0990487	9.455966e-11	4	C	T	0.106362
Brain_Cerebellar_Hemisphere	Restless_Legs_Syndrome_1	ENSG00000241720	RP4-735C1.4	1	110268442	rs943638	1	110252314	0.0473755	0.0535199	0.0611768	0.0308518	-0.0353	0.0167	0.03433	-0.577016	0.10079	1.034731e-08	4	C	A	0.423459
Esophagus_Muscularis	Restless_Legs_Syndrome_1	ENSG00000162076	FLYWCH2	16	2933187	rs3743947	16	2962102	0.0474385	0.514986	-0.159615	0.0805175	-0.0339	0.0164	0.03825	0.212386	0.0303562	2.625274e-12	7	T	C	0.489066
Spleen	Restless_Legs_Syndrome_1	ENSG00000154917	RAB6B	3	133543083	rs9790196	3	133639221	0.0474467	0.0779196	-0.0867082	0.0437414	0.0344	0.0163	0.0349	-0.396733	0.0686761	7.610132e-09	9	A	G	0.517893
Skin_Sun_Exposed_Lower_leg	Restless_Legs_Syndrome_1	ENSG00000226005	RP11-464C19.3	10	3976711	rs10450522	10	3955005	0.0474957	0.144527	-0.166925	0.0842266	0.0359	0.0173	0.03809	-0.215067	0.032172	2.310636e-11	4	A	G	0.365805
Brain_Putamen_basal_ganglia	Restless_Legs_Syndrome_1	ENSG00000176236	C10orf111	10	15137384	rs72774390	10	15134114	0.0475286	0.488196	0.0766494	0.0386814	-0.0737	0.0347	0.03353	-0.961521	0.174659	3.688718e-08	3	T	C	0.055666
Heart_Atrial_Appendage	Restless_Legs_Syndrome_1	ENSG00000109445	ZNF330	4	142142041	rs10005476	4	142135045	0.047564	0.0525239	-0.128934	0.0650773	0.0332	0.0164	0.0435	-0.257496	0.0266901	5.030069e-22	13	G	C	0.494036
Skin_Not_Sun_Exposed_Suprapubic	Restless_Legs_Syndrome_1	ENSG00000243896	OR2A7	7	143955700	rs727713	7	144098922	0.047568	0.0717709	-0.10805	0.0545375	0.0451	0.0213	0.03436	-0.417399	0.0743312	1.961173e-08	6	A	G	0.158052
Esophagus_Mucosa	Restless_Legs_Syndrome_1	ENSG00000161653	NAGS	17	42081914	rs9890091	17	42101075	0.0475681	0.333438	0.0836146	0.0422039	-0.0417	0.0206	0.04352	-0.498717	0.0516474	4.627403e-22	10	T	C	0.209742
Skin_Not_Sun_Exposed_Suprapubic	Restless_Legs_Syndrome_1	ENSG00000267795	SMIM22	16	4838398	rs75777873	16	4846137	0.0475843	0.0678266	0.0791187	0.0399375	0.0679	0.0338	0.04467	0.858204	0.0718375	6.775195e-33	15	T	C	0.0675944
Artery_Tibial	Restless_Legs_Syndrome_1	ENSG00000183077	AFMID	17	76183398	rs8082142	17	76195394	0.047648	0.478459	-0.221114	0.111646	-0.0406	0.0192	0.03433	0.183616	0.0324892	1.5896e-08	4	T	C	0.275348
Esophagus_Mucosa	Restless_Legs_Syndrome_1	ENSG00000180479	ZNF571	19	38045684	rs2927741	19	38157778	0.0476716	0.568349	-0.162863	0.0822424	-0.0418	0.0202	0.03825	0.256657	0.037606	8.798597e-12	3	A	G	0.218688
Prostate	Restless_Legs_Syndrome_1	ENSG00000233016	SNHG7	9	139615818	rs115005960	9	139625380	0.0476889	0.949226	-0.050555	0.0255311	0.0504	0.025	0.0442	-0.996934	0.0945509	5.421146e-26	3	A	G	0.120278
Brain_Frontal_Cortex_BA9	Restless_Legs_Syndrome_1	ENSG00000215039	CD27-AS1	12	6548167	rs111922468	12	6556078	0.0477467	0.103002	0.0846792	0.0427756	0.0416	0.02	0.03764	0.491266	0.0761636	1.117469e-10	3	T	C	0.17495
Vagina	Restless_Legs_Syndrome_1	ENSG00000244479	OR2A1-AS1	7	143948357	rs727713	7	144098922	0.0478996	0.160669	-0.0687947	0.0347754	0.0451	0.0213	0.03436	-0.655574	0.118137	2.868507e-08	5	A	G	0.158052
Heart_Atrial_Appendage	Restless_Legs_Syndrome_1	ENSG00000168237	GLYCTK	3	52321105	rs610060	3	52273421	0.0479282	0.0824947	0.118413	0.059865	0.034	0.0163	0.03696	0.28713	0.0460798	4.630432e-10	3	A	G	0.481113
Colon_Transverse	Restless_Legs_Syndrome_1	ENSG00000272983	RP11-508N22.12	10	38426265	rs1819389	10	38440389	0.0479923	0.934602	-0.117592	0.0594669	0.0687	0.0335	0.04062	-0.584223	0.0782889	8.496314e-14	4	T	C	0.0805169
Whole_Blood	Restless_Legs_Syndrome_1	ENSG00000197417	SHPK	17	3511556	rs9897822	17	3529566	0.0480526	0.0791358	-0.20098	0.101664	-0.0391	0.0185	0.03424	0.194547	0.0348065	2.278784e-08	6	T	C	0.269384
Lung	Restless_Legs_Syndrome_1	ENSG00000108405	P2RX1	17	3799886	rs711173	17	3800995	0.0481629	0.0982287	-0.135742	0.0686978	0.0367	0.0176	0.03675	-0.270366	0.0437181	6.237523e-10	3	C	T	0.355865
Thyroid	Restless_Legs_Syndrome_1	ENSG00000152779	SLC16A12	10	91190051	rs1332324	10	91033614	0.0482199	0.173385	0.255622	0.129401	0.0552	0.0261	0.03474	0.215944	0.039046	3.193108e-08	3	T	C	0.101392
Brain_Cortex	Restless_Legs_Syndrome_1	ENSG00000215039	CD27-AS1	12	6548167	rs111922468	12	6556078	0.0482563	0.0563864	0.0800858	0.0405476	0.0416	0.02	0.03764	0.519443	0.0824638	2.994846e-10	3	T	C	0.17495
Stomach	Restless_Legs_Syndrome_1	ENSG00000197536	C5orf56	5	131746328	rs960757	5	131826310	0.0483391	0.26964	-0.148672	0.0753006	0.0366	0.0174	0.03551	-0.24618	0.0430054	1.038009e-08	5	A	G	0.340954
Artery_Coronary	Restless_Legs_Syndrome_1	ENSG00000215039	CD27-AS1	12	6548167	rs111922468	12	6556078	0.0483996	0.120175	0.132482	0.0671186	0.0416	0.02	0.03764	0.314006	0.0501729	3.88767e-10	3	T	C	0.17495
Nerve_Tibial	Restless_Legs_Syndrome_1	ENSG00000262185	RP11-462G12.1	16	3997610	rs78234727	16	4004415	0.0485288	0.267465	0.152642	0.0773768	0.0687	0.033	0.03732	0.450073	0.0728918	6.63594e-10	6	A	G	0.0675944
Skin_Not_Sun_Exposed_Suprapubic	Restless_Legs_Syndrome_1	ENSG00000060982	BCAT1	12	24964295	rs10842423	12	25044308	0.0487224	0.10096	0.16829	0.0853824	-0.0385	0.0184	0.03578	-0.228772	0.0389571	4.295151e-09	9	C	T	0.269384
Spleen	Restless_Legs_Syndrome_1	ENSG00000225492	GBP1P1	1	89873238	rs149018498	1	89837109	0.0487245	0.274821	0.109159	0.0553829	-0.0515	0.0244	0.03489	-0.471787	0.0856247	3.589552e-08	3	A	C	0.144135
Testis	Restless_Legs_Syndrome_1	ENSG00000187699	C2orf88	2	190744335	rs11690677	2	191023218	0.0487496	0.225312	0.262502	0.133197	-0.0373	0.0178	0.03634	-0.142094	0.0245038	6.67729e-09	4	G	A	0.294235
Skin_Sun_Exposed_Lower_leg	Restless_Legs_Syndrome_1	ENSG00000161653	NAGS	17	42081914	rs9890091	17	42101075	0.0487552	0.285706	0.106087	0.0538312	-0.0417	0.0206	0.04352	-0.393075	0.0455723	6.392592e-18	12	T	C	0.209742
Brain_Cerebellar_Hemisphere	Restless_Legs_Syndrome_1	ENSG00000244151	RP11-148K1.12	7	150771829	rs2303942	7	150775306	0.0487783	0.218534	-0.0425819	0.0216094	-0.0333	0.0164	0.04208	0.782022	0.0957336	3.116488e-16	4	A	G	0.459245
Nerve_Tibial	Restless_Legs_Syndrome_1	ENSG00000112079	STK38	6	36461669	rs9470280	6	36407994	0.0488413	0.777858	-0.242194	0.122943	0.0429	0.0204	0.03562	-0.177131	0.0314652	1.8081e-08	4	A	G	0.23161
Brain_Putamen_basal_ganglia	Restless_Legs_Syndrome_1	ENSG00000023516	AKAP11	13	42846289	rs2122242	13	42848853	0.0488609	0.210852	0.245395	0.124578	-0.0415	0.0197	0.03545	-0.169115	0.0304335	2.746486e-08	3	A	G	0.235586
Heart_Left_Ventricle	Restless_Legs_Syndrome_1	ENSG00000257621	RP11-349A22.5	14	58732083	rs45562837	14	58768333	0.0488892	0.0518999	-0.238419	0.121052	-0.0658	0.0317	0.03788	0.275985	0.0442375	4.412082e-10	3	T	C	0.082505
Testis	Restless_Legs_Syndrome_1	ENSG00000158186	MRAS	3	138066539	rs13324341	3	138070901	0.0489091	0.907143	-0.154312	0.0783553	0.0458	0.022	0.03747	-0.296802	0.0488581	1.241629e-09	7	T	C	0.151093
Testis	Restless_Legs_Syndrome_1	ENSG00000107833	NPM3	10	103541082	rs11191118	10	103573222	0.0489859	0.183808	0.0983375	0.0499501	-0.0342	0.0169	0.0432	-0.347782	0.0408885	1.806261e-17	5	T	C	0.370775
Brain_Amygdala	Restless_Legs_Syndrome_1	ENSG00000233016	SNHG7	9	139615818	rs115005960	9	139625380	0.0490748	0.963033	-0.0477906	0.0242846	0.0504	0.025	0.0442	-1.0546	0.116313	1.224622e-19	3	A	G	0.120278
Heart_Left_Ventricle	Restless_Legs_Syndrome_1	ENSG00000196968	FUT11	10	75532049	rs2675662	10	75599127	0.049111	0.750192	-0.15224	0.0773724	0.0345	0.0165	0.03666	-0.226616	0.0389626	6.018628e-09	3	G	A	0.406561
Thyroid	Restless_Legs_Syndrome_1	ENSG00000146425	DYNLT1	6	159057506	rs6915032	6	159045294	0.0491717	0.0533484	0.115628	0.058781	0.0327	0.0163	0.04531	0.282803	0.0282226	1.239483e-23	20	A	G	0.4334
Artery_Aorta	Restless_Legs_Syndrome_1	ENSG00000104921	FCER2	19	7753644	rs4804774	19	7772173	0.0492427	0.0765984	-0.102017	0.0518779	0.0399	0.0192	0.03743	-0.391111	0.0643114	1.19052e-09	5	C	G	0.265408
Skin_Not_Sun_Exposed_Suprapubic	Restless_Legs_Syndrome_1	ENSG00000107833	NPM3	10	103541082	rs61873589	10	103627885	0.0493652	0.303412	0.192594	0.0979912	-0.0349	0.0169	0.0387	-0.18121	0.0282969	1.514763e-10	3	C	G	0.372763
Thyroid	Restless_Legs_Syndrome_1	ENSG00000111801	BTN3A3	6	26440700	rs2273558	6	26466035	0.0494024	0.0838206	-0.246758	0.12557	0.0367	0.0176	0.03743	-0.148729	0.0253174	4.239312e-09	6	C	A	0.307157
Breast_Mammary_Tissue	Restless_Legs_Syndrome_1	ENSG00000149218	ENDOD1	11	94822974	rs1039750	11	94809826	0.0494461	0.0539335	0.109695	0.0558321	0.0385	0.019	0.04243	0.350974	0.0437088	9.761238e-16	4	T	C	0.213718
Thyroid	Restless_Legs_Syndrome_1	ENSG00000237575	PYY2	17	26553589	rs12947504	17	26563335	0.0495496	0.0718088	-0.106236	0.0540964	-0.0332	0.0164	0.04326	0.312511	0.0386316	5.990273e-16	15	A	G	0.44334
Colon_Sigmoid	Restless_Legs_Syndrome_1	ENSG00000215039	CD27-AS1	12	6548167	rs111922468	12	6556078	0.0496024	0.0629223	0.233357	0.118855	0.0416	0.02	0.03764	0.178268	0.0299758	2.730021e-09	3	T	C	0.17495
Spleen	Restless_Legs_Syndrome_1	ENSG00000131797	CLUHP3	16	31711911	rs4131151	16	31856737	0.0496183	0.0576212	-0.152887	0.0778747	-0.0418	0.02	0.03679	0.273405	0.0477617	1.038243e-08	3	A	G	0.230616
Brain_Cerebellar_Hemisphere	Restless_Legs_Syndrome_1	ENSG00000213996	TM6SF2	19	19375173	rs1054284	19	19616953	0.049806	0.821503	-0.0743889	0.037922	-0.0355	0.017	0.03726	0.477222	0.0834213	1.06133e-08	4	G	T	0.323062

### Sheet: 22
Supplementary Table 22: The SMR results of RLS dataset 2 (filtered by SMR pval < 0.05, HEIDI pval > 0.05)
Tissue	GWAS_Trait	probeID	ProbeChr	Gene	Probe_bp	topSNP	topSNP_chr	topSNP_bp	A1	A2	Freq	b_GWAS	se_GWAS	p_GWAS	b_eQTL	se_eQTL	p_eQTL	b_SMR	se_SMR	p_SMR	p_HEIDI	nsnp_HEIDI
Adipose_Subcutaneous	Restless_Legs_Syndrome_2	ENSG00000205231	1	TTLL10-AS1	1108436	rs10907171	1	1118212	C	T	0.255467	-0.1002	0.0327	0.002186	0.250974	0.0374811	2.141828e-11	-0.399245	0.143287	0.00533088	0.28099	5
Adipose_Subcutaneous	Restless_Legs_Syndrome_2	ENSG00000186891	1	TNFRSF18	1138888	rs11804831	1	1194804	C	T	0.191849	-0.0967	0.0344	0.005009	-0.332198	0.0502124	3.693969e-11	0.291091	0.112513	0.0096762	0.106974	20
Adipose_Subcutaneous	Restless_Legs_Syndrome_2	ENSG00000269737	1	RP11-345P4.7	1603429	rs28451771	1	1567089	C	T	0.887674	0.1195	0.0448	0.00764	-0.5231	0.0668903	5.271239e-15	-0.228446	0.0904882	0.0115833	0.274998	5
Adipose_Subcutaneous	Restless_Legs_Syndrome_2	ENSG00000116151	1	MORN1	2252692	rs10910055	1	2295778	C	A	0.352883	-0.0663	0.0258	0.01009	-0.394961	0.035641	1.540239e-28	0.167865	0.0670563	0.0123027	0.174148	20
Adipose_Subcutaneous	Restless_Legs_Syndrome_2	ENSG00000272420	1	RP4-740C4.7	2294500	rs7539099	1	2296097	T	A	0.506958	-0.0524	0.0252	0.03796	0.345334	0.0500918	5.423819e-12	-0.151737	0.0762199	0.0465049	0.88259	11
Adipose_Subcutaneous	Restless_Legs_Syndrome_2	ENSG00000226029	1	RP4-798A10.2	16787443	rs1877623	1	16794115	C	G	0.222664	-0.0737	0.033	0.02565	0.248277	0.0397843	4.359712e-10	-0.296846	0.141171	0.0354888	0.154271	6
Adipose_Subcutaneous	Restless_Legs_Syndrome_2	ENSG00000080947	1	CROCCP3	16793931	rs156864	1	16825632	A	G	0.305169	-0.0857	0.0293	0.003427	-0.125248	0.0202758	6.523579e-10	0.684242	0.258835	0.00820428	0.378594	11
Adipose_Subcutaneous	Restless_Legs_Syndrome_2	ENSG00000215908	1	CROCCP2	16944751	rs277462	1	16847832	C	T	0.597416	0.0777	0.0277	0.005069	-0.304796	0.0470655	9.418669e-11	-0.254925	0.0990395	0.0100539	0.665184	13
Adipose_Subcutaneous	Restless_Legs_Syndrome_2	ENSG00000186301	1	MST1P2	16972069	rs7537985	1	16831863	C	T	0.300199	-0.0876	0.0294	0.002925	0.369295	0.046835	3.144763e-15	-0.237209	0.0851055	0.00531606	0.644989	20
Adipose_Subcutaneous	Restless_Legs_Syndrome_2	ENSG00000228397	1	RP1-224A6.3	22350487	rs2473307	1	22350834	C	T	0.511928	0.0522	0.0255	0.04074	0.363594	0.0501016	3.953957e-13	0.143567	0.0728699	0.0488179	0.14428	9
Adipose_Subcutaneous	Restless_Legs_Syndrome_2	ENSG00000218510	1	LINC00339	22351681	rs11801382	1	22352108	T	C	0.27833	-0.0627	0.0292	0.03159	1.09588	0.0288807	0	-0.0572143	0.0266879	0.0320465	0.761018	20
Adipose_Subcutaneous	Restless_Legs_Syndrome_2	ENSG00000088280	1	ASAP3	23755056	rs4649090	1	23781642	T	C	0.671968	-0.059	0.0258	0.02217	0.259062	0.0275587	5.436323e-21	-0.227745	0.102495	0.0262821	0.182116	20
Adipose_Subcutaneous	Restless_Legs_Syndrome_2	ENSG00000261349	1	RP3-465N24.5	25592593	rs72660908	1	25583610	G	C	0.387674	0.0805	0.0265	0.002391	-0.914269	0.0483844	1.231773e-79	-0.0880485	0.0293571	0.00270666	0.643801	20
Adipose_Subcutaneous	Restless_Legs_Syndrome_2	ENSG00000187010	1	RHD	25598884	rs55794721	1	25561667	A	G	0.388668	0.0787	0.0267	0.003169	-1.0779	0.0461195	8.255998e-121	-0.0730123	0.0249666	0.0034512	0.71425	20
Adipose_Subcutaneous	Restless_Legs_Syndrome_2	ENSG00000224183	1	SDHDP6	25620655	rs55794721	1	25561667	A	G	0.388668	0.0787	0.0267	0.003169	-1.02246	0.0501476	2.093408e-92	-0.0769712	0.026385	0.00353145	0.680246	20
Adipose_Subcutaneous	Restless_Legs_Syndrome_2	ENSG00000168528	1	SERINC2	31882412	rs2275437	1	31897643	A	G	0.0586481	-0.1166	0.0522	0.02554	-0.59507	0.0690153	6.562563e-18	0.195943	0.0906166	0.0305925	0.750486	9
Adipose_Subcutaneous	Restless_Legs_Syndrome_2	ENSG00000162600	1	OMA1	58881056	rs1799705	1	59016598	G	A	0.87674	-0.0952	0.0371	0.01036	0.340053	0.0376151	1.562127e-19	-0.279956	0.11341	0.0135672	0.77262	9
Adipose_Subcutaneous	Restless_Legs_Syndrome_2	ENSG00000184292	1	TACSTD2	59041099	rs232848	1	59037652	T	C	0.290258	0.0596	0.0261	0.02258	-0.285423	0.0376203	3.275615e-14	-0.208813	0.0954953	0.0287696	0.510531	12
Adipose_Subcutaneous	Restless_Legs_Syndrome_2	ENSG00000142864	1	SERBP1	67873493	rs6588260	1	67856400	G	A	0.704771	-0.0624	0.0255	0.01434	-0.124772	0.0173161	5.780332e-13	0.500112	0.215837	0.020499	0.8065	11
Adipose_Subcutaneous	Restless_Legs_Syndrome_2	ENSG00000097046	1	CDC7	91966408	rs13447454	1	91966406	A	G	0.129225	-0.0867	0.0351	0.01345	-0.353134	0.0445975	2.408661e-15	0.245516	0.10412	0.0183728	0.470822	4
Adipose_Subcutaneous	Restless_Legs_Syndrome_2	ENSG00000243480	1	AMY2A	104159999	rs78200622	1	104032379	C	T	0.106362	0.1037	0.0403	0.01012	0.653632	0.097773	2.306091e-11	0.158652	0.0660651	0.0163303	0.142659	11
Adipose_Subcutaneous	Restless_Legs_Syndrome_2	ENSG00000159445	1	THEM4	151846060	rs2338201	1	151845650	C	G	0.605368	0.0636	0.0245	0.009604	0.418894	0.0329055	4.016732e-37	0.151828	0.059691	0.0109725	0.876797	20
Adipose_Subcutaneous	Restless_Legs_Syndrome_2	ENSG00000143303	1	RRNAD1	156698234	rs3806415	1	156698265	T	C	0.32505	0.073	0.0278	0.008708	0.190375	0.0240628	2.541448e-15	0.383454	0.153861	0.012695	0.969442	5
Adipose_Subcutaneous	Restless_Legs_Syndrome_2	ENSG00000239494	1	RN7SL333P	169828897	rs17529513	1	169798745	G	C	0.261431	0.0893	0.0261	0.0006248	-0.375836	0.0595713	2.808225e-10	-0.237604	0.0789999	0.00263281	0.905436	14
Adipose_Subcutaneous	Restless_Legs_Syndrome_2	ENSG00000135845	1	PIGC	172339329	rs1132148	1	172363526	G	A	0.164016	-0.0833	0.0318	0.008763	0.210655	0.0352286	2.235941e-09	-0.395433	0.164807	0.0164233	0.36469	6
Adipose_Subcutaneous	Restless_Legs_Syndrome_2	ENSG00000183831	1	ANKRD45	173578700	rs77905378	1	173620013	G	T	0.266402	-0.0551	0.0262	0.03576	0.371557	0.056549	5.013567e-11	-0.148295	0.074038	0.045182	0.363059	12
Adipose_Subcutaneous	Restless_Legs_Syndrome_2	ENSG00000117593	1	DARS2	173793641	rs57799150	1	173730310	T	C	0.276342	-0.0583	0.0264	0.02713	-0.179543	0.028339	2.3651e-10	0.324713	0.155716	0.0370433	0.500742	12
Adipose_Subcutaneous	Restless_Legs_Syndrome_2	ENSG00000117153	1	KLHL12	202860228	rs114170147	1	202896142	C	G	0.054672	0.1677	0.0602	0.005311	-0.758649	0.078677	5.284409e-22	-0.221051	0.0825966	0.00744468	0.507541	20
Adipose_Subcutaneous	Restless_Legs_Syndrome_2	ENSG00000133048	1	CHI3L1	203148059	rs10399931	1	203156080	C	T	0.789264	0.0604	0.0282	0.03224	0.395684	0.0387911	1.975127e-24	0.152647	0.0728232	0.0360704	0.135135	10
Adipose_Subcutaneous	Restless_Legs_Syndrome_2	ENSG00000133063	1	CHIT1	203181955	rs113689597	1	203199404	C	T	0.0596421	0.1177	0.0579	0.04219	0.677033	0.0850707	1.74173e-15	0.173847	0.0882659	0.0488866	0.700479	3
Adipose_Subcutaneous	Restless_Legs_Syndrome_2	ENSG00000174529	1	TMEM81	205052258	rs7520752	1	205054114	G	A	0.431412	0.0686	0.0238	0.003894	-0.297845	0.0358707	1.012566e-16	-0.230321	0.0845849	0.00647003	0.661016	15
Adipose_Subcutaneous	Restless_Legs_Syndrome_2	ENSG00000133059	1	DSTYK	205111632	rs61823972	1	205201325	C	A	0.397614	0.0483	0.0241	0.04486	0.255423	0.0229254	7.878653e-29	0.189098	0.0958676	0.0485536	0.851435	20
Adipose_Subcutaneous	Restless_Legs_Syndrome_2	ENSG00000227671	1	MIR3916	247353153	rs7551512	1	247360368	C	T	0.269384	0.0568	0.0271	0.03597	-0.352781	0.0249042	1.498048e-45	-0.161006	0.0776545	0.038138	0.849202	20
Adipose_Subcutaneous	Restless_Legs_Syndrome_2	ENSG00000232642	2	AC008073.7	24388753	rs2288072	2	24390517	A	G	0.620278	-0.0779	0.0244	0.001405	-0.601556	0.0515148	1.664277e-31	0.129498	0.0420501	0.0020728	0.390512	20
Adipose_Subcutaneous	Restless_Legs_Syndrome_2	ENSG00000186453	2	FAM228A	24397938	rs10445893	2	24407128	G	A	0.61829	-0.0811	0.0243	0.0008302	-0.538752	0.0419749	1.042529e-37	0.150533	0.0466041	0.00123774	0.0737827	20
Adipose_Subcutaneous	Restless_Legs_Syndrome_2	ENSG00000270210	2	RP11-373D23.3	28648812	rs6547850	2	28629343	T	G	0.429423	-0.069	0.0249	0.00557	-0.259158	0.0321684	7.864433e-16	0.266247	0.101605	0.00878257	0.828575	20
Adipose_Subcutaneous	Restless_Legs_Syndrome_2	ENSG00000119865	2	CNRIP1	68511303	rs1373200	2	68622658	T	C	0.424453	-0.0571	0.0238	0.01637	-0.235045	0.027664	1.955302e-17	0.242932	0.105217	0.0209504	0.758994	20
Adipose_Subcutaneous	Restless_Legs_Syndrome_2	ENSG00000135976	2	ANKRD36	97779233	rs2122174	2	98181755	C	T	0.749503	0.0616	0.0275	0.0252	0.379599	0.0314884	1.820647e-33	0.162277	0.0736849	0.0276438	0.2388	20
Adipose_Subcutaneous	Restless_Legs_Syndrome_2	ENSG00000196912	2	ANKRD36B	98108978	rs11691967	2	98164389	A	T	0.649105	0.0514	0.0253	0.04228	-0.59857	0.0368762	3.001206e-59	-0.0858713	0.0425972	0.0438113	0.195914	20
Adipose_Subcutaneous	Restless_Legs_Syndrome_2	ENSG00000198203	2	SULT1C2	108905095	rs6760918	2	108904340	A	G	0.158052	0.0826	0.0324	0.01086	1.25767	0.0547379	8.063326e-117	0.065677	0.02592	0.0112823	0.822056	20
Adipose_Subcutaneous	Restless_Legs_Syndrome_2	ENSG00000237223	2	SULT1C2P1	108938694	rs6760918	2	108904340	A	G	0.158052	0.0826	0.0324	0.01086	1.03509	0.0562929	1.651762e-75	0.0797998	0.0316011	0.0115624	0.83244	20
Adipose_Subcutaneous	Restless_Legs_Syndrome_2	ENSG00000198075	2	SULT1C4	108994367	rs12620050	2	108919798	A	G	0.159046	0.0651	0.0323	0.04362	0.391288	0.0437127	3.511232e-19	0.166374	0.0846145	0.0492692	0.539794	12
Adipose_Subcutaneous	Restless_Legs_Syndrome_2	ENSG00000214100	2	AC079776.2	130680435	rs13025353	2	130684388	G	C	0.728628	0.0668	0.0272	0.014	0.27133	0.0439961	6.953839e-10	0.246195	0.107903	0.0225114	0.286289	8
Adipose_Subcutaneous	Restless_Legs_Syndrome_2	ENSG00000152117	2	AC093838.4	132250386	rs7579864	2	132260032	T	C	0.219682	0.0763	0.0306	0.01255	-0.762356	0.0374588	4.471268e-92	-0.100084	0.0404389	0.0133252	0.969606	20
Adipose_Subcutaneous	Restless_Legs_Syndrome_2	ENSG00000150556	2	LYPD6B	149894621	rs1525171	2	149912550	T	C	0.222664	-0.0601	0.0293	0.04037	0.584614	0.0606149	5.174625e-22	-0.102803	0.0512395	0.0448218	0.366208	20
Adipose_Subcutaneous	Restless_Legs_Syndrome_2	ENSG00000184898	2	RBM43	152104454	rs55775354	2	152118271	A	G	0.437376	0.0693	0.024	0.003896	-0.137421	0.0216144	2.046052e-10	-0.50429	0.191814	0.00856209	0.99073	6
Adipose_Subcutaneous	Restless_Legs_Syndrome_2	ENSG00000123610	2	TNFAIP6	152214106	rs13027425	2	152123586	G	C	0.449304	0.0696	0.0238	0.003515	-0.20574	0.0354364	6.402387e-09	-0.338291	0.129526	0.00900749	0.0753346	15
Adipose_Subcutaneous	Restless_Legs_Syndrome_2	ENSG00000152254	2	G6PC2	169757750	rs3931	2	169721381	G	A	0.290258	0.0541	0.0254	0.03311	1.00891	0.0504657	6.467341e-89	0.0536222	0.0253182	0.0341805	0.670328	20
Adipose_Subcutaneous	Restless_Legs_Syndrome_2	ENSG00000144306	2	SCRN3	175260458	rs72910819	2	175326258	T	G	0.244533	0.0636	0.0284	0.02514	-0.143999	0.0258378	2.501305e-08	-0.44167	0.21255	0.0377135	0.472425	4
Adipose_Subcutaneous	Restless_Legs_Syndrome_2	ENSG00000018510	2	AGPS	178257372	rs1453371	2	178227862	G	T	0.687873	-0.0552	0.0256	0.03097	-0.178364	0.0254556	2.437017e-12	0.30948	0.150169	0.039315	0.673419	12
Adipose_Subcutaneous	Restless_Legs_Syndrome_2	ENSG00000270574	2	RP11-171I2.2	179443517	rs12463674	2	179432185	G	A	0.309145	0.0711	0.026	0.006132	-0.34242	0.0624771	4.235747e-08	-0.20764	0.0848569	0.0144075	0.311119	4
Adipose_Subcutaneous	Restless_Legs_Syndrome_2	ENSG00000226747	2	AC007966.1	186584601	rs4334457	2	186583961	C	T	0.249503	0.0568	0.0271	0.03595	0.982137	0.0553424	1.832464e-70	0.0578331	0.0277847	0.0373905	0.585816	20
Adipose_Subcutaneous	Restless_Legs_Syndrome_2	ENSG00000189362	2	TMEM194B	191369068	rs10182754	2	191331214	T	C	0.461233	-0.0532	0.0239	0.026	0.482165	0.0411757	1.133633e-31	-0.110336	0.0504557	0.0287583	0.698665	20
Adipose_Subcutaneous	Restless_Legs_Syndrome_2	ENSG00000162944	2	RFTN2	198432948	rs10497807	2	198585087	C	G	0.483101	0.0495	0.0236	0.03639	0.206697	0.0265834	7.519832e-15	0.239481	0.118258	0.04286	0.578924	20
Adipose_Subcutaneous	Restless_Legs_Syndrome_2	ENSG00000144407	2	PTH2R	209224438	rs6728530	2	209237839	G	A	0.567594	0.0574	0.0238	0.016	0.631773	0.0485193	9.286636e-39	0.0908554	0.0383125	0.0177194	0.889601	20
Adipose_Subcutaneous	Restless_Legs_Syndrome_2	ENSG00000184182	2	UBE2F	238875469	rs62194508	2	238877409	C	A	0.415507	-0.0536	0.0246	0.02967	0.178271	0.0230913	1.160744e-14	-0.300666	0.143383	0.0359981	0.85788	20
Adipose_Subcutaneous	Restless_Legs_Syndrome_2	ENSG00000196220	3	SRGAP3	9022275	rs7638655	3	9425376	T	C	0.149105	-0.0737	0.0307	0.01646	0.402809	0.0473394	1.755071e-17	-0.182965	0.07919	0.0208628	0.729351	17
Adipose_Subcutaneous	Restless_Legs_Syndrome_2	ENSG00000134077	3	THUMPD3	9404526	rs2258766	3	9404924	C	G	0.807157	-0.0858	0.0331	0.009525	-0.459761	0.0391002	6.383201e-32	0.186619	0.0737225	0.0113619	0.559981	8
Adipose_Subcutaneous	Restless_Legs_Syndrome_2	ENSG00000157152	3	SYN2	12045876	rs2600271	3	12036176	C	T	0.849901	-0.0988	0.0318	0.001884	-0.320785	0.0327201	1.083101e-22	0.307994	0.103991	0.00305894	0.450691	20
Adipose_Subcutaneous	Restless_Legs_Syndrome_2	ENSG00000157150	3	TIMP4	12194551	rs13077227	3	12241766	G	A	0.055666	0.1382	0.0464	0.002887	-0.360939	0.0607387	2.807253e-09	-0.38289	0.143797	0.00775135	0.154486	3
Adipose_Subcutaneous	Restless_Legs_Syndrome_2	ENSG00000188086	3	PRSS45	46783582	rs57268847	3	46794745	T	A	0.149105	-0.0758	0.0354	0.03253	0.660981	0.0579788	4.162495e-30	-0.114678	0.0544932	0.0353396	0.898645	20
Adipose_Subcutaneous	Restless_Legs_Syndrome_2	ENSG00000164053	3	ATRIP	48488114	rs34591495	3	48644202	T	C	0.12326	0.0857	0.0377	0.02301	-0.297489	0.0443537	1.984014e-11	-0.288078	0.133808	0.031325	0.728918	11
Adipose_Subcutaneous	Restless_Legs_Syndrome_2	ENSG00000055955	3	ITIH4	52846991	rs13083728	3	52868445	A	G	0.259443	-0.0634	0.0281	0.02387	0.417274	0.0309143	1.612295e-41	-0.151939	0.0682762	0.0260576	0.414948	20
Adipose_Subcutaneous	Restless_Legs_Syndrome_2	ENSG00000224479	3	AC136289.1	63727969	rs73120888	3	63815326	T	C	0.0725646	-0.1136	0.0521	0.0291	1.32423	0.107696	9.515482e-35	-0.0857857	0.0399574	0.031799	0.319032	5
Adipose_Subcutaneous	Restless_Legs_Syndrome_2	ENSG00000183833	3	MAATS1	119421869	rs71325399	3	119438255	T	A	0.146123	0.0886	0.0356	0.01271	0.304998	0.0356458	1.165056e-17	0.290494	0.121559	0.0168609	0.937097	11
Adipose_Subcutaneous	Restless_Legs_Syndrome_2	ENSG00000180353	3	HCLS1	121350246	rs78654812	3	121377905	A	C	0.134195	-0.0867	0.0352	0.01386	-0.172604	0.0277969	5.316132e-10	0.502306	0.219393	0.0220488	0.526726	4
Adipose_Subcutaneous	Restless_Legs_Syndrome_2	ENSG00000239213	3	RP11-85F14.5	136560568	rs2031030	3	136578892	G	T	0.656064	-0.0768	0.0254	0.002451	0.246298	0.044896	4.112184e-08	-0.311817	0.117753	0.0080957	0.135063	5
Adipose_Subcutaneous	Restless_Legs_Syndrome_2	ENSG00000174564	3	IL20RB	136665072	rs73232000	3	136705231	T	C	0.133201	0.0783	0.0372	0.03516	-0.818917	0.069698	7.103801e-32	-0.0956141	0.046149	0.0382789	0.273367	20
Adipose_Subcutaneous	Restless_Legs_Syndrome_2	ENSG00000173890	3	GPR160	169755717	rs6793019	3	169799490	T	G	0.432406	0.0522	0.0239	0.02893	0.157132	0.0239314	5.170397e-11	0.332205	0.160296	0.0382235	0.0774014	17
Adipose_Subcutaneous	Restless_Legs_Syndrome_2	ENSG00000145113	3	MUC4	195473636	rs113861213	3	195693389	G	A	0.125249	0.0699	0.0352	0.04691	1.08551	0.077877	3.682309e-44	0.0643937	0.0327546	0.049305	0.240348	20
Adipose_Subcutaneous	Restless_Legs_Syndrome_2	ENSG00000231464	3	AC024937.4	195723609	rs4927680	3	195659169	G	A	0.362823	0.066	0.0269	0.01417	0.323226	0.0574084	1.799019e-08	0.204191	0.0907822	0.0244969	0.061155	10
Adipose_Subcutaneous	Restless_Legs_Syndrome_2	ENSG00000174137	4	FAM53A	1619642	rs3134867	4	1685979	G	T	0.792247	0.0823	0.032	0.01018	-0.432457	0.0469128	3.0181e-20	-0.190308	0.0768217	0.0132393	0.644509	20
Adipose_Subcutaneous	Restless_Legs_Syndrome_2	ENSG00000013810	4	TACC3	1723227	rs28521716	4	1745751	G	A	0.785288	0.0858	0.0323	0.00791	-0.219107	0.0282413	8.602323e-15	-0.391589	0.155818	0.0119667	0.362173	10
Adipose_Subcutaneous	Restless_Legs_Syndrome_2	ENSG00000168884	4	TNIP2	2743375	rs7461	4	2743433	A	G	0.0765408	0.1188	0.0437	0.006623	-0.216289	0.0326525	3.496753e-11	-0.549265	0.218398	0.0119043	0.100373	10
Adipose_Subcutaneous	Restless_Legs_Syndrome_2	ENSG00000170846	4	AC093323.3	6675178	rs4689507	4	6678234	T	G	0.629225	0.0537	0.0254	0.0346	-0.277329	0.0394838	2.158222e-12	-0.193633	0.095647	0.0429235	0.148314	5
Adipose_Subcutaneous	Restless_Legs_Syndrome_2	ENSG00000205959	4	RP11-689P11.2	8483997	rs1543246	4	8504909	T	A	0.641153	0.0749	0.0262	0.004225	-0.407679	0.0328542	2.342942e-35	-0.183723	0.0659497	0.00533952	0.114194	20
Adipose_Subcutaneous	Restless_Legs_Syndrome_2	ENSG00000109625	4	CPZ	8594387	rs2688227	4	8420462	C	T	0.676938	0.074	0.0267	0.005574	0.26206	0.0369948	1.403512e-12	0.282378	0.109406	0.00985101	0.435776	20
Adipose_Subcutaneous	Restless_Legs_Syndrome_2	ENSG00000014824	4	SLC30A9	41992489	rs116314867	4	41972192	C	G	0.0586481	0.1215	0.0565	0.0316	-0.493842	0.0561165	1.364471e-18	-0.24603	0.117775	0.0367097	0.532701	15
Adipose_Subcutaneous	Restless_Legs_Syndrome_2	ENSG00000163281	4	GNPDA2	44684217	rs16857402	4	44706453	C	T	0.244533	-0.0667	0.0281	0.01754	0.483679	0.0333168	9.374546e-48	-0.137901	0.0588678	0.019152	0.554338	20
Adipose_Subcutaneous	Restless_Legs_Syndrome_2	ENSG00000109180	4	OCIAD1	48807229	rs2712159	4	48855217	C	A	0.518887	0.0613	0.0237	0.009564	0.153594	0.0262166	4.666405e-09	0.399104	0.168671	0.0179734	0.323989	12
Adipose_Subcutaneous	Restless_Legs_Syndrome_2	ENSG00000163749	4	CCDC158	77234154	rs6825527	4	77229264	C	G	0.257455	-0.0588	0.0284	0.03831	0.38329	0.0432111	7.302927e-19	-0.153409	0.076087	0.0437763	0.738762	20
Adipose_Subcutaneous	Restless_Legs_Syndrome_2	ENSG00000138767	4	CNOT6L	78634541	rs6839504	4	78658359	T	C	0.870775	0.0753	0.0354	0.03341	0.366845	0.0293775	8.758286e-36	0.205264	0.0978885	0.0360012	0.509817	20
Adipose_Subcutaneous	Restless_Legs_Syndrome_2	ENSG00000271474	4	RP11-710C12.1	96470280	rs750915	4	96551030	A	G	0.507952	0.0583	0.0236	0.0135	-0.23081	0.0416912	3.091338e-08	-0.252589	0.111966	0.0240745	0.475349	8
Adipose_Subcutaneous	Restless_Legs_Syndrome_2	ENSG00000187758	4	ADH1A	100197524	rs1789882	4	100235053	G	A	0.855865	0.0722	0.032	0.02387	0.660398	0.0384044	2.851024e-66	0.109328	0.0488709	0.0252814	0.901554	20
Adipose_Subcutaneous	Restless_Legs_Syndrome_2	ENSG00000138780	4	GSTCD	106629935	rs17036177	4	106672511	G	T	0.0636183	0.0988	0.0486	0.04205	0.565778	0.0703661	8.947892e-16	0.174627	0.0886025	0.0487351	0.345218	20
Adipose_Subcutaneous	Restless_Legs_Syndrome_2	ENSG00000249378	4	LINC01060	189321890	rs28641985	4	189376705	A	G	0.181909	0.0613	0.0308	0.0469	1.1028	0.0515948	2.320679e-101	0.0555858	0.0280497	0.0475143	0.636027	20
Adipose_Subcutaneous	Restless_Legs_Syndrome_2	ENSG00000225138	5	CTD-2228K2.7	473351	rs2434696	5	466458	C	T	0.636183	-0.0569	0.0288	0.04823	0.991638	0.044561	1.04378e-109	-0.0573798	0.0291571	0.0490734	0.0566093	20
Adipose_Subcutaneous	Restless_Legs_Syndrome_2	ENSG00000271781	5	CTD-2589H19.6	675941	rs4957070	5	547858	G	A	0.353877	-0.0812	0.0261	0.001901	-0.380203	0.0618236	7.757737e-10	0.21357	0.0769319	0.00550163	0.746254	12
Adipose_Subcutaneous	Restless_Legs_Syndrome_2	ENSG00000271119	5	CTD-2012J19.3	1594741	rs7710273	5	1610985	T	G	0.237575	0.0605	0.0297	0.04167	0.730259	0.0656995	1.058815e-28	0.0828473	0.0413479	0.0451058	0.415252	20
Adipose_Subcutaneous	Restless_Legs_Syndrome_2	ENSG00000188002	5	RP11-43F13.1	1599035	rs11955318	5	1600771	G	A	0.367793	0.0545	0.0262	0.03743	-0.993922	0.042754	1.508266e-119	-0.0548333	0.0264655	0.0382771	0.78992	20
Adipose_Subcutaneous	Restless_Legs_Syndrome_2	ENSG00000039139	5	DNAH5	13690440	rs35814710	5	13998356	A	C	0.408549	0.0554	0.0241	0.02169	0.32468	0.0436623	1.036479e-13	0.17063	0.0776927	0.0280768	0.255031	19
Adipose_Subcutaneous	Restless_Legs_Syndrome_2	ENSG00000154162	5	CDH12	21750782	rs6874411	5	22661301	A	C	0.576541	-0.0556	0.0242	0.02157	-0.278399	0.0466615	2.426183e-09	0.199713	0.0931478	0.0320291	0.724215	11
Adipose_Subcutaneous	Restless_Legs_Syndrome_2	ENSG00000164197	5	RNF180	63461671	rs62369021	5	63381671	A	G	0.259443	-0.0561	0.0265	0.03456	-0.145169	0.0260311	2.450649e-08	0.386446	0.195256	0.0477962	0.456312	10
Adipose_Subcutaneous	Restless_Legs_Syndrome_2	ENSG00000113593	5	PPWD1	64859063	rs154847	5	64905780	C	G	0.620278	-0.0768	0.0246	0.001777	-0.478759	0.0319374	8.46361e-51	0.160415	0.0524853	0.00224032	0.518672	20
Adipose_Subcutaneous	Restless_Legs_Syndrome_2	ENSG00000113595	5	TRIM23	64885507	rs261251	5	64860102	T	C	0.621272	-0.0726	0.0246	0.003158	-0.196154	0.0237387	1.419873e-16	0.370117	0.133171	0.00544806	0.958824	12
Adipose_Subcutaneous	Restless_Legs_Syndrome_2	ENSG00000152942	5	RAD17	68665120	rs79686604	5	68607478	G	A	0.0695825	-0.1398	0.0486	0.00404	0.34074	0.0499967	9.409952e-12	-0.410284	0.154815	0.0080455	0.120543	3
Adipose_Subcutaneous	Restless_Legs_Syndrome_2	ENSG00000251450	5	CTC-459I6.1	80243516	rs6874731	5	80263865	G	T	0.481113	-0.0519	0.0238	0.02901	-0.283267	0.0422841	2.096623e-11	0.183219	0.088359	0.0381184	0.21394	11
Adipose_Subcutaneous	Restless_Legs_Syndrome_2	ENSG00000175749	5	EIF3KP1	102368080	rs17154965	5	102359566	A	C	0.276342	-0.0988	0.0263	0.0001679	0.791889	0.0610961	2.026102e-38	-0.124765	0.0345786	0.000308377	0.353393	20
Adipose_Subcutaneous	Restless_Legs_Syndrome_2	ENSG00000145725	5	PPIP5K2	102455853	rs34804	5	102428239	A	G	0.258449	-0.0928	0.0264	0.0004408	-0.283953	0.0288511	7.420744e-23	0.326815	0.0987251	0.000931794	0.126667	20
Adipose_Subcutaneous	Restless_Legs_Syndrome_2	ENSG00000158987	5	RAPGEF6	130759614	rs31474	5	131405027	C	T	0.254473	0.0732	0.0283	0.009639	0.206412	0.0306863	1.737809e-11	0.354631	0.146892	0.0157684	0.155885	20
Adipose_Subcutaneous	Restless_Legs_Syndrome_2	ENSG00000253731	5	PCDHGA6	140753651	rs57697403	5	140767066	A	T	0.05666	0.1203	0.0487	0.0135	-0.561994	0.0671911	6.057085e-17	-0.214059	0.0903559	0.017833	0.751197	13
Adipose_Subcutaneous	Restless_Legs_Syndrome_2	ENSG00000197948	5	FCHSD1	141018869	rs468920	5	141023723	C	T	0.22664	-0.057	0.028	0.04207	0.228166	0.0250525	8.428449e-20	-0.249818	0.125746	0.0469567	0.473083	16
Adipose_Subcutaneous	Restless_Legs_Syndrome_2	ENSG00000145817	5	YIPF5	143537723	rs6864309	5	143550217	T	G	0.172962	-0.0709	0.0307	0.02074	-0.232137	0.0351455	3.974598e-11	0.305423	0.140101	0.0292554	0.4858	3
Adipose_Subcutaneous	Restless_Legs_Syndrome_2	ENSG00000157510	5	AFAP1L1	148651434	rs62378114	5	148651395	T	A	0.333996	-0.051	0.0247	0.03941	0.221859	0.0319041	3.552376e-12	-0.229876	0.116136	0.0477747	0.588491	14
Adipose_Subcutaneous	Restless_Legs_Syndrome_2	ENSG00000050748	5	MAPK9	179660143	rs6601106	5	179706247	C	T	0.589463	-0.0569	0.0242	0.0188	-0.231696	0.0272867	2.045756e-17	0.24558	0.108378	0.0234531	0.746765	20
Adipose_Subcutaneous	Restless_Legs_Syndrome_2	ENSG00000196670	5	ZFP62	180274611	rs2170015	5	180287893	G	T	0.485089	0.0647	0.0236	0.006172	-0.254458	0.0251927	5.499125e-24	-0.254266	0.0961018	0.00814988	0.150916	13
Adipose_Subcutaneous	Restless_Legs_Syndrome_2	ENSG00000164385	6	C6orf195	2622147	rs6918808	6	2608995	A	G	0.479125	0.0693	0.0239	0.003683	0.323422	0.0451427	7.810968e-13	0.214271	0.07972	0.00719249	0.389591	7
Adipose_Subcutaneous	Restless_Legs_Syndrome_2	ENSG00000010704	6	HFE	26087509	rs2071303	6	26091336	C	T	0.365805	-0.0928	0.0254	0.00026	-0.178534	0.0224123	1.640523e-15	0.519789	0.15652	0.000897243	0.451486	6
Adipose_Subcutaneous	Restless_Legs_Syndrome_2	ENSG00000124508	6	BTN2A2	26383324	rs9461246	6	26381660	A	G	0.137177	0.1124	0.0404	0.005432	-0.504802	0.0460131	5.277901e-28	-0.222662	0.0825648	0.0070007	0.167612	20
Adipose_Subcutaneous	Restless_Legs_Syndrome_2	ENSG00000124549	6	BTN2A3P	26421619	rs1624440	6	26433329	A	G	0.56163	0.0679	0.0238	0.00429	-0.348125	0.030332	1.718816e-30	-0.195045	0.0704468	0.00562831	0.496106	20
Adipose_Subcutaneous	Restless_Legs_Syndrome_2	ENSG00000228223	6	HCG11	26522076	rs4343916	6	26522675	T	A	0.564612	-0.0513	0.0237	0.03061	-0.183557	0.0304035	1.56644e-09	0.279477	0.137163	0.041594	0.116769	5
Adipose_Subcutaneous	Restless_Legs_Syndrome_2	ENSG00000204625	6	HCG9	29942889	rs419862	6	29944892	C	G	0.16004	0.0697	0.0335	0.03727	0.551933	0.0747002	1.483373e-13	0.126283	0.0630563	0.0452085	0.072902	20
Adipose_Subcutaneous	Restless_Legs_Syndrome_2	ENSG00000066379	6	ZNRD1	30026676	rs2517681	6	29932330	C	T	0.54175	0.0556	0.024	0.0205	0.204759	0.0286481	8.845444e-13	0.271539	0.123214	0.0275389	0.391885	20
Adipose_Subcutaneous	Restless_Legs_Syndrome_2	ENSG00000243753	6	HLA-L	30227361	rs6904845	6	31224423	C	T	0.751491	-0.0561	0.0277	0.04302	0.530894	0.0471163	1.893705e-29	-0.105671	0.0530123	0.0462256	0.317178	20
Adipose_Subcutaneous	Restless_Legs_Syndrome_2	ENSG00000228022	6	HCG20	30734602	rs3131051	6	30760181	A	G	0.420477	-0.0614	0.0245	0.012	-0.335796	0.0485876	4.807349e-12	0.182849	0.0776098	0.0184727	0.272509	7
Adipose_Subcutaneous	Restless_Legs_Syndrome_2	ENSG00000228962	6	HCG23	32358287	rs9268435	6	32346491	A	G	0.406561	-0.0539	0.0249	0.03002	0.364659	0.0464753	4.285025e-15	-0.147809	0.0708339	0.0369149	0.133058	20
Adipose_Subcutaneous	Restless_Legs_Syndrome_2	ENSG00000196821	6	C6orf106	34555065	rs6907508	6	34592090	G	A	0.101392	0.0918	0.0366	0.01202	0.179165	0.0247323	4.350657e-13	0.512377	0.216179	0.0177808	0.628501	8
Adipose_Subcutaneous	Restless_Legs_Syndrome_2	ENSG00000198755	6	RPL10A	35436185	rs13214239	6	35425416	G	A	0.560636	0.055	0.0244	0.0241	-0.152301	0.0150014	3.232511e-24	-0.361127	0.16411	0.0277705	0.337263	16
Adipose_Subcutaneous	Restless_Legs_Syndrome_2	ENSG00000124593	6	PRICKLE4	41748087	rs28360509	6	41748263	T	C	0.247515	0.0866	0.0278	0.001818	0.358179	0.0351636	2.288236e-24	0.241779	0.0811632	0.00289268	0.763994	20
Adipose_Subcutaneous	Restless_Legs_Syndrome_2	ENSG00000214736	6	TOMM6	41755400	rs9349202	6	41805581	C	A	0.245527	0.0784	0.0271	0.003831	0.140974	0.0255414	3.401036e-08	0.556131	0.21704	0.0103968	0.503964	9
Adipose_Subcutaneous	Restless_Legs_Syndrome_2	ENSG00000124641	6	MED20	41873092	rs6907404	6	41865407	A	G	0.483101	0.0624	0.0238	0.008623	-0.247085	0.0309531	1.433426e-15	-0.252545	0.101386	0.0127409	0.0712766	20
Adipose_Subcutaneous	Restless_Legs_Syndrome_2	ENSG00000155111	6	CDK19	110931181	rs1794590	6	111091244	C	T	0.257455	-0.0572	0.0276	0.03817	0.168929	0.0256296	4.364172e-11	-0.338604	0.171268	0.0480377	0.853333	18
Adipose_Subcutaneous	Restless_Legs_Syndrome_2	ENSG00000216316	6	RP3-354N19.3	119590298	rs195078	6	119656946	T	G	0.520875	0.0707	0.0238	0.003003	0.274417	0.0479629	1.056238e-08	0.257637	0.0977225	0.0083787	0.727084	10
Adipose_Subcutaneous	Restless_Legs_Syndrome_2	ENSG00000093134	6	VNN3	133043926	rs6569841	6	133054183	G	T	0.481113	0.0521	0.0236	0.02733	-0.320436	0.0461605	3.871722e-12	-0.162591	0.0772843	0.0353956	0.830566	13
Adipose_Subcutaneous	Restless_Legs_Syndrome_2	ENSG00000112414	6	GPR126	142622991	rs1360194	6	142752595	A	G	0.322068	-0.0629	0.0259	0.01509	-0.318142	0.0434634	2.483985e-13	0.19771	0.085774	0.0211657	0.400081	4
Adipose_Subcutaneous	Restless_Legs_Syndrome_2	ENSG00000146416	6	AIG1	143381633	rs6938207	6	143387339	C	T	0.116302	0.0852	0.0385	0.02699	0.284343	0.0376685	4.401234e-14	0.299638	0.141099	0.0337028	0.209199	7
Adipose_Subcutaneous	Restless_Legs_Syndrome_2	ENSG00000270638	6	RP3-466P17.1	146056706	rs12195117	6	146004760	T	A	0.0815109	0.0888	0.0412	0.031	0.494117	0.0725679	9.825787e-12	0.179715	0.0874587	0.0398934	0.491053	15
Adipose_Subcutaneous	Restless_Legs_Syndrome_2	ENSG00000111962	6	UST	149068464	rs62434593	6	148914338	G	A	0.175944	-0.0767	0.0343	0.02554	-0.394536	0.042279	1.041574e-20	0.194406	0.0893988	0.029661	0.988828	10
Adipose_Subcutaneous	Restless_Legs_Syndrome_2	ENSG00000146477	6	SLC22A3	160769300	rs388170	6	160853286	A	G	0.340954	-0.0714	0.0252	0.004663	0.270316	0.0317856	1.826058e-17	-0.264135	0.0982619	0.00718655	0.98729	20
Adipose_Subcutaneous	Restless_Legs_Syndrome_2	ENSG00000164855	7	TMEM184A	1581871	rs2117346	7	1554315	A	T	0.543738	-0.0834	0.0362	0.02139	0.232438	0.0373337	4.786477e-10	-0.358805	0.166061	0.0307201	0.667483	20
Adipose_Subcutaneous	Restless_Legs_Syndrome_2	ENSG00000106009	7	BRAT1	2577511	rs4721764	7	2578455	A	G	0.180915	0.0771	0.0326	0.01808	0.270688	0.0371111	3.009287e-13	0.28483	0.126607	0.0244665	0.82107	4
Adipose_Subcutaneous	Restless_Legs_Syndrome_2	ENSG00000146535	7	GNA12	2767746	rs6978692	7	2857411	T	C	0.411531	-0.0486	0.024	0.04308	0.212925	0.0263738	6.839658e-16	-0.228249	0.116207	0.0495119	0.955259	20
Adipose_Subcutaneous	Restless_Legs_Syndrome_2	ENSG00000234336	7	JAZF1-AS1	28219941	rs10255700	7	28220228	T	C	0.0904573	-0.097	0.0378	0.01021	-0.458897	0.0634547	4.763449e-13	0.211376	0.0874034	0.0155889	0.72419	18
Adipose_Subcutaneous	Restless_Legs_Syndrome_2	ENSG00000211689	7	TRGC1	38297480	rs73692279	7	38317220	C	T	0.130219	-0.0824	0.0362	0.02283	0.353148	0.0579199	1.079599e-09	-0.23333	0.109417	0.0329672	0.638523	9
Adipose_Subcutaneous	Restless_Legs_Syndrome_2	ENSG00000188185	7	LINC00265	39773231	rs12701758	7	39772995	A	G	0.620278	-0.0611	0.0247	0.01358	-0.153589	0.0258153	2.689184e-09	0.397815	0.174165	0.0223645	0.170051	6
Adipose_Subcutaneous	Restless_Legs_Syndrome_2	ENSG00000164543	7	STK17A	43622357	rs73102715	7	43619715	T	C	0.21173	0.0673	0.0294	0.022	-0.339169	0.0467022	3.803352e-13	-0.198426	0.0908865	0.0290189	0.114197	18
Adipose_Subcutaneous	Restless_Legs_Syndrome_2	ENSG00000106603	7	COA1	43648055	rs10254926	7	43653076	C	T	0.584493	0.0489	0.0239	0.04083	0.370329	0.0358148	4.639957e-25	0.132045	0.0657885	0.044738	0.0986397	20
Adipose_Subcutaneous	Restless_Legs_Syndrome_2	ENSG00000122515	7	ZMIZ2	44788180	rs73109470	7	44799347	C	T	0.116302	-0.0886	0.0391	0.02321	-0.23035	0.0371584	5.677077e-10	0.384632	0.180726	0.0333156	0.113305	7
Adipose_Subcutaneous	Restless_Legs_Syndrome_2	ENSG00000136274	7	NACAD	45120037	rs1866582	7	45093067	C	G	0.436382	0.0496	0.0237	0.03667	-0.205864	0.0294705	2.839865e-12	-0.240936	0.12018	0.0449859	0.731708	16
Adipose_Subcutaneous	Restless_Legs_Syndrome_2	ENSG00000136270	7	TBRG4	45139699	rs7781395	7	45146391	A	C	0.432406	0.0509	0.0242	0.03517	0.169821	0.020054	2.492361e-17	0.299727	0.146833	0.0412227	0.671324	20
Adipose_Subcutaneous	Restless_Legs_Syndrome_2	ENSG00000196313	7	POM121	72349936	rs113522666	7	72417063	A	G	0.522863	-0.0889	0.0266	0.000821	-0.478811	0.0271892	2.051617e-69	0.185668	0.0565459	0.00102527	0.643416	20
Adipose_Subcutaneous	Restless_Legs_Syndrome_2	ENSG00000106133	7	NSUN5P2	72418120	rs6460040	7	72392946	C	T	0.677932	-0.0782	0.0274	0.004277	-0.626833	0.050815	5.825337e-35	0.124754	0.0448665	0.00542646	0.198629	20
Adipose_Subcutaneous	Restless_Legs_Syndrome_2	ENSG00000205583	7	STAG3L1	74988448	rs62477737	7	75162278	G	A	0.814115	-0.0596	0.0298	0.04559	-0.918038	0.0618839	8.719358e-50	0.0649211	0.0327542	0.0474716	0.127973	16
Adipose_Subcutaneous	Restless_Legs_Syndrome_2	ENSG00000178809	7	TRIM73	75024337	rs1167811	7	75135721	G	A	0.227634	-0.0805	0.0281	0.004168	-0.391122	0.0546777	8.47589e-13	0.205818	0.077392	0.00782741	0.946738	9
Adipose_Subcutaneous	Restless_Legs_Syndrome_2	ENSG00000182165	7	TP53TG1	86954541	rs802035	7	86969559	T	C	0.741551	0.0723	0.027	0.007459	0.260615	0.0379484	6.528175e-12	0.277421	0.111198	0.0126015	0.142673	4
Adipose_Subcutaneous	Restless_Legs_Syndrome_2	ENSG00000164713	7	BRI3	97881691	rs2107717	7	98005398	C	T	0.675944	-0.0539	0.0249	0.03012	0.17734	0.021322	9.003902e-17	-0.303936	0.145086	0.0361824	0.292303	20
Adipose_Subcutaneous	Restless_Legs_Syndrome_2	ENSG00000205307	7	SAP25	100169855	rs113870818	7	100177044	C	A	0.0715706	0.1064	0.0452	0.01859	0.567625	0.044929	1.374488e-36	0.187448	0.0810005	0.0206592	0.17328	14
Adipose_Subcutaneous	Restless_Legs_Syndrome_2	ENSG00000077454	7	LRCH4	100169855	rs573105647	7	100120472	C	G	0.0715706	0.1157	0.0456	0.01118	0.349515	0.045301	1.20615e-14	0.33103	0.13734	0.0159398	0.354805	6
Adipose_Subcutaneous	Restless_Legs_Syndrome_2	ENSG00000241764	7	AC002467.7	107383262	rs4730258	7	107396232	G	A	0.267396	0.0747	0.0272	0.005942	0.41632	0.0405412	9.713613e-25	0.179429	0.0676304	0.00797599	0.0920829	18
Adipose_Subcutaneous	Restless_Legs_Syndrome_2	ENSG00000214194	7	LINC00998	112756773	rs2246723	7	112765614	A	G	0.202783	-0.0685	0.0292	0.01907	-0.198147	0.0332222	2.456832e-09	0.345703	0.158354	0.0290288	0.0638003	8
Adipose_Subcutaneous	Restless_Legs_Syndrome_2	ENSG00000272686	7	RP11-390E23.6	123389122	rs12537072	7	123377213	G	A	0.439364	-0.0734	0.0237	0.001969	0.195263	0.0281936	4.335404e-12	-0.375903	0.132958	0.00469506	0.0792742	5
Adipose_Subcutaneous	Restless_Legs_Syndrome_2	ENSG00000158623	7	COPG2	130146089	rs138265226	7	130273974	T	C	0.838966	0.066	0.0324	0.04181	0.630942	0.0448458	5.876665e-45	0.104605	0.0518873	0.0437984	0.0742797	20
Adipose_Subcutaneous	Restless_Legs_Syndrome_2	ENSG00000244479	7	OR2A1-AS1	143948357	rs113591780	7	144133138	A	G	0.162028	-0.0866	0.0314	0.005859	-0.476096	0.0746781	1.8259e-10	0.181896	0.0718599	0.0113654	0.673542	8
Adipose_Subcutaneous	Restless_Legs_Syndrome_2	ENSG00000106565	7	TMEM176B	150488373	rs115946508	7	150497496	A	C	0.101392	-0.139	0.0397	0.0004657	-0.536031	0.0593246	1.631752e-19	0.259313	0.0794289	0.00109572	0.121723	16
Adipose_Subcutaneous	Restless_Legs_Syndrome_2	ENSG00000002933	7	TMEM176A	150497491	rs115946508	7	150497496	A	C	0.101392	-0.139	0.0397	0.0004657	-0.56762	0.0607672	9.55302e-21	0.244882	0.0746931	0.00104356	0.3378	10
Adipose_Subcutaneous	Restless_Legs_Syndrome_2	ENSG00000272293	8	RP11-91J19.3	400714	rs10105131	8	494804	G	C	0.7167	0.0631	0.0272	0.02058	-0.305014	0.0525833	6.608197e-09	-0.206876	0.0960436	0.0312419	0.436299	9
Adipose_Subcutaneous	Restless_Legs_Syndrome_2	ENSG00000180190	8	TDRP	439803	rs10105131	8	494804	G	C	0.7167	0.0631	0.0272	0.02058	-0.233969	0.0366374	1.701986e-10	-0.269694	0.123688	0.0292248	0.803275	20
Adipose_Subcutaneous	Restless_Legs_Syndrome_2	ENSG00000182372	8	CLN8	1703944	rs7846610	8	1706675	T	C	0.67992	0.0525	0.0263	0.04577	0.302418	0.0292024	3.933363e-25	0.173601	0.0885666	0.0499824	0.299551	20
Adipose_Subcutaneous	Restless_Legs_Syndrome_2	ENSG00000253982	8	CTD-2336O2.1	1710156	rs6558535	8	1710632	C	T	0.688867	0.0542	0.0268	0.0427	0.696621	0.0347551	2.289617e-89	0.0778041	0.0386668	0.0442019	0.13193	20
Adipose_Subcutaneous	Restless_Legs_Syndrome_2	ENSG00000253893	8	FAM85B	8025341	rs2955581	8	8088877	C	G	0.449304	0.0545	0.0255	0.03261	-0.451324	0.0575351	4.352893e-15	-0.120756	0.05856	0.0391995	0.879788	20
Adipose_Subcutaneous	Restless_Legs_Syndrome_2	ENSG00000233609	8	RP11-62H7.2	8818710	rs6994163	8	8820969	A	G	0.353877	0.058	0.0248	0.01942	0.344785	0.0413858	8.015774e-17	0.168221	0.0747093	0.0243432	0.813235	20
Adipose_Subcutaneous	Restless_Legs_Syndrome_2	ENSG00000253641	8	RP11-981G7.2	10332075	rs35088325	8	10290064	G	A	0.274354	-0.064	0.0271	0.01831	-0.402356	0.0569955	1.67186e-12	0.159063	0.0710222	0.0251153	0.18922	20
Adipose_Subcutaneous	Restless_Legs_Syndrome_2	ENSG00000253678	8	RP11-981G7.3	10335001	rs6601468	8	10336140	G	A	0.677932	-0.0543	0.0254	0.03267	-0.390131	0.0593058	4.758663e-11	0.139184	0.068458	0.0420394	0.257548	20
Adipose_Subcutaneous	Restless_Legs_Syndrome_2	ENSG00000269918	8	AF131215.9	10962201	rs4618656	8	10969235	A	T	0.38171	-0.0667	0.0243	0.006067	-0.353555	0.0437464	6.375392e-16	0.188655	0.0725863	0.00934826	0.495409	20
Adipose_Subcutaneous	Restless_Legs_Syndrome_2	ENSG00000255310	8	AF131215.2	10965298	rs4618656	8	10969235	A	T	0.38171	-0.0667	0.0243	0.006067	-0.418148	0.0415817	8.637957e-24	0.159513	0.0602394	0.00809732	0.225511	20
Adipose_Subcutaneous	Restless_Legs_Syndrome_2	ENSG00000177710	8	SLC35G5	11188397	rs2572387	8	11204165	T	C	0.512922	0.0584	0.0236	0.01331	-0.319654	0.0531646	1.826452e-09	-0.182698	0.0798383	0.0221175	0.7368	20
Adipose_Subcutaneous	Restless_Legs_Syndrome_2	ENSG00000079459	8	FDFT1	11653082	rs2645430	8	11659109	G	A	0.532803	0.0568	0.0243	0.01945	0.28902	0.0354179	3.342493e-16	0.196526	0.0874585	0.0246349	0.0987824	20
Adipose_Subcutaneous	Restless_Legs_Syndrome_2	ENSG00000270074	8	RP11-351I21.11	12270336	rs62497377	8	12492156	G	A	0.349901	0.0684	0.0295	0.02043	-0.370031	0.0563571	5.174425e-11	-0.184849	0.084548	0.0287919	0.958988	20
Adipose_Subcutaneous	Restless_Legs_Syndrome_2	ENSG00000158941	8	CCAR2	22462145	rs4358800	8	22540421	T	C	0.652087	-0.0578	0.0257	0.02435	-0.219814	0.0228626	6.939012e-22	0.26295	0.120073	0.0285307	0.55341	20
Adipose_Subcutaneous	Restless_Legs_Syndrome_2	ENSG00000147606	8	SLC26A7	92221722	rs62526682	8	92129474	G	A	0.571571	-0.0512	0.0239	0.03201	0.231783	0.042275	4.187663e-08	-0.220896	0.110705	0.0460043	0.0691418	5
Adipose_Subcutaneous	Restless_Legs_Syndrome_2	ENSG00000156466	8	GDF6	97154562	rs2440202	8	97175718	G	C	0.45825	0.0504	0.0239	0.03454	0.363435	0.0373414	2.185866e-22	0.138677	0.0672873	0.0393064	0.14288	20
Adipose_Subcutaneous	Restless_Legs_Syndrome_2	ENSG00000136986	8	DERL1	124025404	rs7824629	8	124041392	C	T	0.605368	0.0618	0.0241	0.01041	-0.126794	0.0196461	1.089962e-10	-0.487405	0.204526	0.0171677	0.655461	15
Adipose_Subcutaneous	Restless_Legs_Syndrome_2	ENSG00000168672	8	FAM84B	127564687	rs16901453	8	127511862	G	A	0.0646123	0.1	0.0411	0.01509	-0.429602	0.050332	1.397201e-17	-0.232774	0.0994811	0.01929	0.881014	11
Adipose_Subcutaneous	Restless_Legs_Syndrome_2	ENSG00000153317	8	ASAP1	131064353	rs78498858	8	131143069	T	C	0.138171	0.0991	0.0361	0.006118	0.236709	0.0339569	3.149789e-12	0.418658	0.163907	0.0106423	0.133771	18
Adipose_Subcutaneous	Restless_Legs_Syndrome_2	ENSG00000261693	8	RP13-467H17.1	143485013	rs9802048	8	143485152	T	G	0.827038	-0.087	0.031	0.004957	0.563485	0.0632748	5.321045e-19	-0.154396	0.057682	0.00743554	0.390755	20
Adipose_Subcutaneous	Restless_Legs_Syndrome_2	ENSG00000064218	9	DMRT3	976964	rs12236324	9	1003634	T	C	0.23161	0.08	0.0294	0.006617	0.320282	0.0447912	8.642664e-13	0.24978	0.0982159	0.0109852	0.163029	20
Adipose_Subcutaneous	Restless_Legs_Syndrome_2	ENSG00000174482	9	LINGO2	27948076	rs4879290	9	28959079	A	G	0.600398	-0.0563	0.0239	0.01821	0.282015	0.0461451	9.871195e-10	-0.199635	0.0908248	0.0279476	0.86855	14
Adipose_Subcutaneous	Restless_Legs_Syndrome_2	ENSG00000137070	9	IL11RA	34650699	rs2070074	9	34649442	G	A	0.102386	-0.0879	0.0428	0.03984	0.317893	0.0352566	1.940898e-19	-0.276508	0.138085	0.0452363	0.922236	13
Adipose_Subcutaneous	Restless_Legs_Syndrome_2	ENSG00000137101	9	CD72	35609530	rs10972532	9	35636304	A	T	0.0884692	0.1473	0.0453	0.00114	-0.437721	0.0527929	1.120346e-16	-0.336516	0.111165	0.00246845	0.661158	4
Adipose_Subcutaneous	Restless_Legs_Syndrome_2	ENSG00000231393	9	RP11-331F9.3	35642511	rs10972540	9	35641859	T	C	0.0914513	0.1506	0.0448	0.0007822	0.700117	0.0934125	6.634948e-14	0.215107	0.0701309	0.0021606	0.301624	10
Adipose_Subcutaneous	Restless_Legs_Syndrome_2	ENSG00000137076	9	TLN1	35696945	rs10972567	9	35728019	A	C	0.419483	-0.0539	0.0242	0.02607	-0.17373	0.0179283	3.316309e-22	0.310252	0.142929	0.0299559	0.989089	18
Adipose_Subcutaneous	Restless_Legs_Syndrome_2	ENSG00000227603	9	RP11-165J3.6	96197614	rs7862998	9	96212066	G	C	0.126243	0.0861	0.0342	0.01169	0.885325	0.0679059	7.485294e-39	0.0972524	0.0393435	0.0134404	0.956351	20
Adipose_Subcutaneous	Restless_Legs_Syndrome_2	ENSG00000119326	9	CTNNAL1	111704851	rs11789611	9	111775025	A	G	0.134195	-0.0798	0.036	0.0268	-0.745691	0.0538835	1.483683e-43	0.107015	0.0488928	0.0286138	0.151996	20
Adipose_Subcutaneous	Restless_Legs_Syndrome_2	ENSG00000167081	9	PBX3	128509624	rs10819081	9	128629174	C	A	0.587475	0.0496	0.0243	0.04106	-0.310798	0.0340559	7.099896e-20	-0.159589	0.0801176	0.0463779	0.103901	19
Adipose_Subcutaneous	Restless_Legs_Syndrome_2	ENSG00000130714	9	POMT1	134378289	rs77176471	9	134388562	T	C	0.146123	0.0841	0.0357	0.01841	-0.292152	0.0328414	5.797135e-19	-0.287864	0.126409	0.0227714	0.826565	15
Adipose_Subcutaneous	Restless_Legs_Syndrome_2	ENSG00000197768	9	C9orf173	140145713	rs1142749	9	140144215	G	A	0.852883	-0.118	0.0584	0.04309	-0.456969	0.0524351	2.908818e-18	0.258223	0.131188	0.0490292	0.531471	9
Adipose_Subcutaneous	Restless_Legs_Syndrome_2	ENSG00000188986	9	NELFB	140149625	rs9695098	9	140155784	G	T	0.728628	-0.0991	0.0435	0.02274	0.263566	0.0269425	1.338344e-22	-0.375997	0.16946	0.0265011	0.334551	17
Adipose_Subcutaneous	Restless_Legs_Syndrome_2	ENSG00000224251	10	RP11-499O7.7	5037680	rs2801891	10	5036233	G	A	0.269384	0.0525	0.0263	0.04645	-0.508147	0.0461343	3.252633e-28	-0.103317	0.0525998	0.0495068	0.69685	20
Adipose_Subcutaneous	Restless_Legs_Syndrome_2	ENSG00000165731	10	RET	43572475	rs2505990	10	43565348	A	C	0.763419	-0.0619	0.0284	0.02917	0.33187	0.0418746	2.275539e-15	-0.186519	0.0887529	0.0355925	0.704626	10
Adipose_Subcutaneous	Restless_Legs_Syndrome_2	ENSG00000273008	10	RP11-351D16.3	43632272	rs2503864	10	43666767	T	G	0.827038	-0.0903	0.0307	0.003248	-0.443366	0.0556595	1.643093e-15	0.203669	0.0738128	0.00579315	0.754737	12
Adipose_Subcutaneous	Restless_Legs_Syndrome_2	ENSG00000169826	10	CSGALNACT2	43633934	rs1272142	10	43695484	G	T	0.235586	0.0587	0.0279	0.0358	0.423864	0.0296546	2.407403e-46	0.138488	0.0665323	0.0373869	0.434524	20
Adipose_Subcutaneous	Restless_Legs_Syndrome_2	ENSG00000156502	10	SUPV3L1	70939988	rs72812190	10	70989210	T	C	0.181909	-0.0721	0.0321	0.02454	0.205824	0.0367789	2.190408e-08	-0.350299	0.168051	0.0371167	0.608955	4
Adipose_Subcutaneous	Restless_Legs_Syndrome_2	ENSG00000156510	10	HKDC1	70980059	rs4746822	10	70982941	T	C	0.664016	0.0813	0.0252	0.001277	-0.279724	0.0491542	1.264868e-08	-0.290644	0.103559	0.00500746	0.607037	5
Adipose_Subcutaneous	Restless_Legs_Syndrome_2	ENSG00000242338	10	BMS1P4	75475601	rs12253429	10	75496161	G	C	0.626243	0.0597	0.0248	0.01598	0.24945	0.034582	5.461934e-13	0.239327	0.104809	0.0224035	0.889925	9
Adipose_Subcutaneous	Restless_Legs_Syndrome_2	ENSG00000196968	10	FUT11	75532049	rs12253482	10	75496130	A	G	0.626243	0.0594	0.0248	0.01656	0.362009	0.0337225	6.976783e-27	0.164084	0.0701911	0.0194038	0.230785	20
Adipose_Subcutaneous	Restless_Legs_Syndrome_2	ENSG00000184923	10	NUTM2A	88985205	rs4480448	10	89113320	A	G	0.808151	-0.0744	0.0345	0.03093	0.82082	0.0622274	9.933455e-40	-0.0906411	0.0425892	0.033315	0.190548	13
Adipose_Subcutaneous	Restless_Legs_Syndrome_2	ENSG00000214562	10	NUTM2D	89117425	rs2986492	10	89106683	A	G	0.807157	-0.0732	0.0346	0.03421	-0.672426	0.0561834	5.201835e-33	0.10886	0.0522532	0.037223	0.218581	20
Adipose_Subcutaneous	Restless_Legs_Syndrome_2	ENSG00000148680	10	HTR7	92500578	rs61859296	10	92356143	C	T	0.149105	-0.0697	0.0332	0.03591	0.469686	0.0619422	3.385805e-14	-0.148397	0.0733447	0.0430442	0.538104	16
Adipose_Subcutaneous	Restless_Legs_Syndrome_2	ENSG00000077147	10	TM9SF3	98277866	rs11592791	10	98357907	C	T	0.258449	0.0634	0.0288	0.02785	-0.112471	0.016601	1.244543e-11	-0.563701	0.269245	0.0362922	0.43704	7
Adipose_Subcutaneous	Restless_Legs_Syndrome_2	ENSG00000187122	10	SLIT1	98757795	rs793516	10	98987985	T	G	0.280318	0.0535	0.025	0.03252	0.531184	0.0475676	5.919007e-29	0.100718	0.0479211	0.0355748	0.282464	20
Adipose_Subcutaneous	Restless_Legs_Syndrome_2	ENSG00000213390	10	ARHGAP19	98978996	rs7089634	10	99076321	T	C	0.316103	0.0647	0.0247	0.008767	-0.310914	0.0330888	5.649385e-21	-0.208096	0.0824723	0.0116285	0.786473	20
Adipose_Subcutaneous	Restless_Legs_Syndrome_2	ENSG00000272572	10	RP11-179B2.2	102670860	rs2273654	10	102689217	C	T	0.449304	-0.0513	0.0241	0.03336	0.521703	0.0490209	1.890663e-26	-0.0983318	0.0471098	0.036862	0.0516395	19
Adipose_Subcutaneous	Restless_Legs_Syndrome_2	ENSG00000269609	10	RP11-18I14.10	104209574	rs150098322	10	104214364	C	T	0.128231	0.0976	0.0379	0.00996	-0.549114	0.0573602	1.037591e-21	-0.177741	0.0714739	0.01289	0.392603	20
Adipose_Subcutaneous	Restless_Legs_Syndrome_2	ENSG00000095574	10	IKZF5	124750322	rs9423314	10	124778364	G	A	0.703777	-0.0565	0.0253	0.0257	0.170935	0.0225429	3.385931e-14	-0.330535	0.154295	0.0321753	0.658412	9
Adipose_Subcutaneous	Restless_Legs_Syndrome_2	ENSG00000182022	10	CHST15	125767184	rs6588753	10	125823845	A	T	0.607356	-0.0625	0.0258	0.01523	0.212178	0.0318253	2.611589e-11	-0.294564	0.129374	0.022796	0.230853	9
Adipose_Subcutaneous	Restless_Legs_Syndrome_2	ENSG00000171813	10	PWWP2B	134210672	rs77301799	10	134209733	C	G	0.219682	0.0822	0.0352	0.01951	0.171074	0.0313306	4.753625e-08	0.480494	0.223786	0.0317846	0.37839	5
Adipose_Subcutaneous	Restless_Legs_Syndrome_2	ENSG00000214279	10	RP11-108K14.4	135267432	rs138970745	10	135256641	T	C	0.0536779	0.1737	0.0647	0.007258	-0.654869	0.0861603	2.947821e-14	-0.265244	0.104781	0.0113601	0.203117	11
Adipose_Subcutaneous	Restless_Legs_Syndrome_2	ENSG00000177951	11	BET1L	167784	rs1023430	11	224393	G	A	0.195825	-0.0712	0.0298	0.01705	0.208808	0.0316177	3.997908e-11	-0.340983	0.151767	0.0246562	0.567833	3
Adipose_Subcutaneous	Restless_Legs_Syndrome_2	ENSG00000185627	11	PSMD13	236546	rs3829998	11	230751	G	A	0.729622	-0.0748	0.0268	0.005307	-0.279875	0.0290502	5.73439e-22	0.267262	0.0996944	0.00734433	0.370409	20
Adipose_Subcutaneous	Restless_Legs_Syndrome_2	ENSG00000185885	11	IFITM1	313506	rs7925844	11	302505	G	T	0.530815	-0.063	0.0289	0.02924	-0.147688	0.0241139	9.091324e-10	0.426575	0.207708	0.0400028	0.110393	18
Adipose_Subcutaneous	Restless_Legs_Syndrome_2	ENSG00000255328	11	RP11-326C3.12	327171	rs7931303	11	325249	G	A	0.675944	0.0622	0.0308	0.04319	0.71451	0.0554778	5.893169e-38	0.0870527	0.0436332	0.0460317	0.784913	20
Adipose_Subcutaneous	Restless_Legs_Syndrome_2	ENSG00000184363	11	PKP3	392614	rs10794319	11	405360	G	A	0.176938	-0.0939	0.041	0.02181	-0.583364	0.0526188	1.457142e-28	0.160963	0.071766	0.0249041	0.470595	20
Adipose_Subcutaneous	Restless_Legs_Syndrome_2	ENSG00000185187	11	SIGIRR	405716	rs35828848	11	403545	T	C	0.217694	-0.1126	0.0385	0.003479	-0.453504	0.0306922	2.096555e-49	0.248289	0.0865416	0.00411755	0.428885	20
Adipose_Subcutaneous	Restless_Legs_Syndrome_2	ENSG00000005801	11	ZNF195	3360491	rs6578339	11	3386412	C	T	0.791252	-0.0597	0.0278	0.03198	0.442637	0.0348867	6.905122e-37	-0.134873	0.0636987	0.0342286	0.615329	20
Adipose_Subcutaneous	Restless_Legs_Syndrome_2	ENSG00000223756	11	TSSC2	3402191	rs739393	11	3399740	C	G	0.791252	-0.0574	0.0279	0.03965	0.579561	0.0497367	2.226369e-31	-0.0990405	0.0488844	0.0427635	0.758613	20
Adipose_Subcutaneous	Restless_Legs_Syndrome_2	ENSG00000189398	11	OR7E12P	3412010	rs3794189	11	3392098	G	C	0.791252	-0.0596	0.0278	0.03181	0.383417	0.0475924	7.866409e-16	-0.155444	0.0750293	0.0382859	0.795294	15
Adipose_Subcutaneous	Restless_Legs_Syndrome_2	ENSG00000166492	11	FAM86GP	3431582	rs7102231	11	3402477	A	C	0.892644	-0.0794	0.0372	0.03267	0.655348	0.0736079	5.424233e-19	-0.121157	0.0583721	0.0379312	0.532165	19
Adipose_Subcutaneous	Restless_Legs_Syndrome_2	ENSG00000170955	11	PRKCDBP	6340176	rs11544764	11	6341365	T	C	0.106362	0.0909	0.0368	0.01355	0.395421	0.0331072	7.006022e-33	0.229882	0.0950348	0.0155667	0.674398	18
Adipose_Subcutaneous	Restless_Legs_Syndrome_2	ENSG00000130413	11	STK33	8413418	rs11041949	11	8510768	T	C	0.205765	-0.066	0.03	0.028	-0.395194	0.0513304	1.371084e-14	0.167007	0.0789505	0.0344016	0.5368	20
Adipose_Subcutaneous	Restless_Legs_Syndrome_2	ENSG00000166478	11	ZNF143	9481866	rs9988896	11	9511355	G	A	0.0715706	0.1012	0.0452	0.02523	0.278226	0.0508043	4.339909e-08	0.363733	0.17551	0.0382253	0.0789728	10
Adipose_Subcutaneous	Restless_Legs_Syndrome_2	ENSG00000110786	11	PTPN5	18749475	rs7121896	11	18802126	G	A	0.684891	-0.0539	0.0261	0.03889	0.663583	0.0452405	1.034833e-48	-0.0812257	0.0397198	0.0408583	0.308801	19
Adipose_Subcutaneous	Restless_Legs_Syndrome_2	ENSG00000169519	11	METTL15	28129795	rs3812738	11	28129982	A	C	0.296223	0.0558	0.0256	0.02896	-0.224186	0.0312397	7.161839e-13	-0.2489	0.119342	0.0370143	0.10986	11
Adipose_Subcutaneous	Restless_Legs_Syndrome_2	ENSG00000166352	11	C11orf74	36616051	rs112385223	11	36642564	G	A	0.0964215	-0.1289	0.0492	0.00883	-0.281395	0.0509228	3.277725e-08	0.458075	0.193499	0.0179172	0.614433	6
Adipose_Subcutaneous	Restless_Legs_Syndrome_2	ENSG00000110448	11	CD5	60869867	rs2186409	11	60894492	T	G	0.656064	0.0536	0.0251	0.03267	-0.210754	0.0339866	5.607458e-10	-0.254325	0.12596	0.0434779	0.55369	14
Adipose_Subcutaneous	Restless_Legs_Syndrome_2	ENSG00000167987	11	VPS37C	60897728	rs616547	11	60926956	G	A	0.658052	0.0606	0.025	0.01525	0.160384	0.0285712	1.982881e-08	0.377843	0.169788	0.0260555	0.758854	8
Adipose_Subcutaneous	Restless_Legs_Syndrome_2	ENSG00000197136	11	PCNXL3	65383244	rs61744384	11	65387378	A	T	0.467197	0.0521	0.025	0.03679	0.111723	0.0184524	1.407231e-09	0.466332	0.236652	0.0487766	0.377229	18
Adipose_Subcutaneous	Restless_Legs_Syndrome_2	ENSG00000254470	11	AP5B1	65543364	rs480989	11	65493992	G	A	0.875746	-0.0824	0.0364	0.02364	0.189822	0.0341926	2.831528e-08	-0.434091	0.207088	0.0360675	0.694535	7
Adipose_Subcutaneous	Restless_Legs_Syndrome_2	ENSG00000171067	11	C11orf24	68028803	rs61887794	11	68048139	C	G	0.166998	0.0996	0.0336	0.003058	0.154715	0.0261433	3.259549e-09	0.643764	0.242894	0.00803997	0.377216	7
Adipose_Subcutaneous	Restless_Legs_Syndrome_2	ENSG00000254682	11	RP11-660L16.2	71159720	rs12793530	11	71161656	A	G	0.701789	0.0587	0.0269	0.02902	0.759075	0.0450546	1.087027e-63	0.077331	0.0357339	0.0304582	0.704647	20
Adipose_Subcutaneous	Restless_Legs_Syndrome_2	ENSG00000172890	11	NADSYN1	71164155	rs732934	11	71186476	A	G	0.700795	0.0605	0.0268	0.02402	0.469982	0.0285523	7.066326e-61	0.128728	0.0575572	0.0253172	0.697553	20
Adipose_Subcutaneous	Restless_Legs_Syndrome_2	ENSG00000158483	11	FAM86C1	71498556	rs12786239	11	71498562	C	G	0.564612	-0.0493	0.0247	0.04571	-0.626177	0.0330982	7.991904e-80	0.0787317	0.0396646	0.0471517	0.991352	20
Adipose_Subcutaneous	Restless_Legs_Syndrome_2	ENSG00000149273	11	RPS3	75110530	rs34503349	11	75122695	G	A	0.0656064	0.1066	0.0533	0.04539	-0.395872	0.0271393	3.413568e-48	-0.269279	0.135899	0.0475395	0.326586	9
Adipose_Subcutaneous	Restless_Legs_Syndrome_2	ENSG00000149260	11	CAPN5	76777979	rs11237064	11	76753351	G	A	0.648111	0.0868	0.027	0.001279	-0.131245	0.0207704	2.635254e-10	-0.661359	0.230816	0.00416614	0.585473	8
Adipose_Subcutaneous	Restless_Legs_Syndrome_2	ENSG00000196611	11	MMP1	102660651	rs1277052	11	102686104	C	T	0.297217	-0.0616	0.0268	0.02127	0.333681	0.0547502	1.097091e-09	-0.184607	0.0858382	0.0315043	0.594315	5
Adipose_Subcutaneous	Restless_Legs_Syndrome_2	ENSG00000235505	11	RP11-693N9.2	104772276	rs12422201	11	104779924	G	A	0.222664	0.0665	0.0286	0.02	-0.175168	0.0287353	1.088111e-09	-0.379636	0.174746	0.0298179	0.765748	16
Adipose_Subcutaneous	Restless_Legs_Syndrome_2	ENSG00000182359	11	KBTBD3	105921825	rs4485076	11	105966594	C	T	0.207753	-0.0688	0.0305	0.02404	-0.259056	0.0379556	8.778264e-12	0.26558	0.123999	0.03221	0.690529	10
Adipose_Subcutaneous	Restless_Legs_Syndrome_2	ENSG00000255455	11	RP11-890B15.3	130736149	rs12365680	11	130749059	A	G	0.393638	-0.0535	0.0241	0.02651	-0.265753	0.0237637	4.931189e-29	0.201315	0.0924552	0.0294484	0.133003	20
Adipose_Subcutaneous	Restless_Legs_Syndrome_2	ENSG00000251226	11	RP11-469N6.1	134605490	rs1944887	11	134626123	G	A	0.581511	0.0857	0.0243	0.0004295	-0.744878	0.0526346	1.818371e-45	-0.115052	0.0336205	0.000621425	0.327051	20
Adipose_Subcutaneous	Restless_Legs_Syndrome_2	ENSG00000011105	12	TSPAN9	3186521	rs1860428	12	3206999	G	A	0.494036	0.0491	0.0243	0.04315	-0.272069	0.0276573	7.788911e-23	-0.180469	0.0911802	0.0477873	0.835975	20
Adipose_Subcutaneous	Restless_Legs_Syndrome_2	ENSG00000111224	12	PARP11	3900213	rs7980501	12	3912972	T	C	0.186879	-0.0664	0.0305	0.02952	-0.31621	0.0422303	7.006381e-14	0.209987	0.100449	0.0365745	0.23775	20
Adipose_Subcutaneous	Restless_Legs_Syndrome_2	ENSG00000111664	12	GNB3	6949118	rs1047776	12	6948692	G	A	0.645129	-0.0915	0.0256	0.0003573	-0.350029	0.0286792	2.923998e-34	0.261407	0.0762084	0.000603231	0.172366	3
Adipose_Subcutaneous	Restless_Legs_Syndrome_2	ENSG00000111665	12	CDCA3	6953957	rs1047776	12	6948692	G	A	0.645129	-0.0915	0.0256	0.0003573	-0.272272	0.0318487	1.242441e-17	0.336061	0.10191	0.000975115	0.395159	5
Adipose_Subcutaneous	Restless_Legs_Syndrome_2	ENSG00000111676	12	ATN1	7033626	rs12831467	12	6995686	C	A	0.296223	-0.0594	0.0281	0.03433	-0.32301	0.0308534	1.19671e-25	0.183895	0.0887498	0.0382596	0.375317	3
Adipose_Subcutaneous	Restless_Legs_Syndrome_2	ENSG00000182993	12	C12orf60	14956506	rs2075268	12	14956476	G	A	0.588469	0.0482	0.0238	0.04263	-0.354604	0.0417913	2.155121e-17	-0.135926	0.0690024	0.0488524	0.475027	20
Adipose_Subcutaneous	Restless_Legs_Syndrome_2	ENSG00000110888	12	CAPRIN2	30862486	rs12320609	12	30890003	A	G	0.33499	-0.0516	0.025	0.03888	-0.252023	0.0308342	2.996161e-16	0.204743	0.102311	0.045373	0.364045	20
Adipose_Subcutaneous	Restless_Legs_Syndrome_2	ENSG00000272368	12	RP4-605O3.4	50505980	rs836174	12	50491229	A	G	0.435388	0.052	0.0242	0.03181	0.393349	0.0430582	6.523357e-20	0.132198	0.063202	0.0364674	0.056452	20
Adipose_Subcutaneous	Restless_Legs_Syndrome_2	ENSG00000197728	12	RPS26	56435637	rs1131017	12	56435929	G	C	0.591451	-0.056	0.0241	0.02041	-1.161	0.0166145	0	0.0482343	0.0207694	0.0202131	0.645196	20
Adipose_Subcutaneous	Restless_Legs_Syndrome_2	ENSG00000238105	12	GOLGA2B	100550135	rs11110266	12	100557345	T	C	0.0984095	0.0983	0.0397	0.01319	0.421748	0.0481881	2.093691e-18	0.233078	0.0978266	0.0171928	0.290614	19
Adipose_Subcutaneous	Restless_Legs_Syndrome_2	ENSG00000151135	12	C12orf23	107349497	rs4964507	12	107348757	C	T	0.538767	-0.0601	0.0234	0.01041	-0.152527	0.0245596	5.282387e-10	0.394029	0.166017	0.0176241	0.225373	20
Adipose_Subcutaneous	Restless_Legs_Syndrome_2	ENSG00000135144	12	DTX1	113494514	rs35476554	12	113516190	C	T	0.258449	-0.0677	0.031	0.02922	0.204446	0.032613	3.63742e-10	-0.331139	0.160567	0.0391781	0.7557	18
Adipose_Subcutaneous	Restless_Legs_Syndrome_2	ENSG00000185684	12	EP400NL	132568828	rs61942869	12	132593606	A	G	0.136183	0.0821	0.0346	0.01754	-0.737669	0.0445032	1.04524e-61	-0.111297	0.0473827	0.0188296	0.27787	20
Adipose_Subcutaneous	Restless_Legs_Syndrome_2	ENSG00000185163	12	DDX51	132621139	rs1133694	12	132626191	T	C	0.15507	0.0678	0.0324	0.03616	0.298957	0.0278159	6.075173e-27	0.226788	0.110412	0.0399735	0.320202	20
Adipose_Subcutaneous	Restless_Legs_Syndrome_2	ENSG00000198393	12	ZNF26	133562951	rs1025	12	133683628	T	A	0.575547	0.0545	0.0252	0.03061	-0.160148	0.0262254	1.017782e-09	-0.34031	0.166931	0.0414876	0.248101	10
Adipose_Subcutaneous	Restless_Legs_Syndrome_2	ENSG00000256223	12	ZNF10	133707161	rs7132537	12	133743082	A	T	0.586481	0.0518	0.0243	0.03289	-0.300566	0.0265975	1.30431e-29	-0.172342	0.0822733	0.0361938	0.63718	20
Adipose_Subcutaneous	Restless_Legs_Syndrome_2	ENSG00000187676	13	B3GALTL	31774073	rs9529146	13	31785404	C	T	0.776342	0.0645	0.0292	0.02703	-0.338338	0.0473025	8.511802e-13	-0.190638	0.090326	0.0348108	0.915586	20
Adipose_Subcutaneous	Restless_Legs_Syndrome_2	ENSG00000151773	13	CCDC122	44398045	rs12428432	13	44464043	G	A	0.498012	0.0629	0.0235	0.007466	0.74065	0.038877	6.431216e-81	0.0849254	0.0320405	0.00803575	0.0944693	20
Adipose_Subcutaneous	Restless_Legs_Syndrome_2	ENSG00000179630	13	LACC1	44453420	rs11617551	13	44443977	C	T	0.5	0.0604	0.0235	0.01024	-0.204728	0.0318181	1.240167e-10	-0.295026	0.123605	0.0169942	0.53609	8
Adipose_Subcutaneous	Restless_Legs_Syndrome_2	ENSG00000136147	13	PHF11	50069746	rs56737298	13	50063801	T	C	0.145129	0.0893	0.0331	0.007049	-0.305955	0.0414046	1.474892e-13	-0.291873	0.115171	0.0112685	0.506539	20
Adipose_Subcutaneous	Restless_Legs_Syndrome_2	ENSG00000139675	13	HNRNPA1L2	53191605	rs9536161	13	53159256	A	T	0.408549	0.0539	0.0249	0.03023	-0.252533	0.0309829	3.617451e-16	-0.213437	0.102019	0.0364265	0.489393	15
Adipose_Subcutaneous	Restless_Legs_Syndrome_2	ENSG00000102572	13	STK24	99102455	rs7985565	13	99113471	C	G	0.269384	0.0675	0.0262	0.01016	0.195542	0.020744	4.242413e-21	0.345194	0.138901	0.0129483	0.342518	20
Adipose_Subcutaneous	Restless_Legs_Syndrome_2	ENSG00000183087	13	GAS6	114523522	rs112740904	13	114631075	G	T	0.141153	0.0951	0.0358	0.007928	0.318555	0.0442774	6.268077e-13	0.298536	0.119798	0.0127032	0.971939	14
Adipose_Subcutaneous	Restless_Legs_Syndrome_2	ENSG00000260910	13	LINC00565	114629487	rs112740904	13	114631075	G	T	0.141153	0.0951	0.0358	0.007928	0.509567	0.0717669	1.244766e-12	0.186629	0.0750117	0.0128464	0.84898	12
Adipose_Subcutaneous	Restless_Legs_Syndrome_2	ENSG00000198805	14	PNP	20937113	rs1760940	14	20938251	C	A	0.245527	-0.0709	0.0335	0.03415	-0.632931	0.0319636	2.881454e-87	0.112019	0.0532298	0.0353408	0.219746	12
Adipose_Subcutaneous	Restless_Legs_Syndrome_2	ENSG00000258908	14	RP11-203M5.8	20942948	rs1760940	14	20938251	C	A	0.245527	-0.0709	0.0335	0.03415	-0.469734	0.054446	6.269797e-18	0.150936	0.0734314	0.0398331	0.701904	7
Adipose_Subcutaneous	Restless_Legs_Syndrome_2	ENSG00000182400	14	TRAPPC6B	39617015	rs1884384	14	39514231	A	T	0.837972	0.0705	0.0328	0.03148	0.258617	0.0358998	5.852898e-13	0.272604	0.132353	0.0394304	0.675309	20
Adipose_Subcutaneous	Restless_Legs_Syndrome_2	ENSG00000100483	14	VCPKMT	50575350	rs74244415	14	50609126	G	C	0.146123	0.0707	0.033	0.03201	-0.48609	0.0415107	1.132909e-31	-0.145446	0.0690155	0.0350792	0.883919	20
Adipose_Subcutaneous	Restless_Legs_Syndrome_2	ENSG00000259015	14	RP11-109N23.6	73427303	rs1007934	14	73463479	A	G	0.39662	0.0504	0.0239	0.03514	-0.474678	0.0519066	5.970867e-20	-0.106177	0.0516713	0.0398925	0.115008	20
Adipose_Subcutaneous	Restless_Legs_Syndrome_2	ENSG00000259065	14	RP5-1021I20.1	74254063	rs74576495	14	74254212	A	G	0.122266	-0.0695	0.0338	0.03999	1.16558	0.0622578	3.286206e-78	-0.059627	0.0291728	0.0409612	0.273734	20
Adipose_Subcutaneous	Restless_Legs_Syndrome_2	ENSG00000258586	14	RP5-1021I20.2	74289262	rs74576495	14	74254212	A	G	0.122266	-0.0695	0.0338	0.03999	0.771778	0.0731615	5.135806e-26	-0.0900518	0.0446192	0.0435673	0.624643	20
Adipose_Subcutaneous	Restless_Legs_Syndrome_2	ENSG00000140043	14	PTGR2	74318547	rs12893501	14	74457162	T	C	0.338966	-0.0791	0.0252	0.001722	-0.417969	0.0407034	9.755053e-25	0.189248	0.0630454	0.00268406	0.772076	20
Adipose_Subcutaneous	Restless_Legs_Syndrome_2	ENSG00000140090	14	SLC24A4	92788925	rs61977314	14	92934379	G	A	0.0894632	-0.0898	0.0409	0.02807	-0.572716	0.0646153	7.756024e-19	0.156797	0.0735725	0.0330739	0.199806	18
Adipose_Subcutaneous	Restless_Legs_Syndrome_2	ENSG00000271780	14	RP11-1017G21.5	102414684	rs2474679	14	102414829	T	C	0.0815109	-0.1096	0.0416	0.008446	0.789011	0.0662584	1.074146e-32	-0.138908	0.0539992	0.0100994	0.415644	19
Adipose_Subcutaneous	Restless_Legs_Syndrome_2	ENSG00000272444	14	RP11-1017G21.6	102418753	rs2474679	14	102414829	T	C	0.0815109	-0.1096	0.0416	0.008446	0.665186	0.0818711	4.481262e-16	-0.164766	0.0657447	0.0122055	0.852662	8
Adipose_Subcutaneous	Restless_Legs_Syndrome_2	ENSG00000166183	14	ASPG	104552016	rs941949	14	104554044	A	G	0.158052	0.0817	0.0345	0.01779	-0.382202	0.045692	6.024259e-17	-0.213761	0.0938141	0.022693	0.920981	16
Adipose_Subcutaneous	Restless_Legs_Syndrome_2	ENSG00000185567	14	AHNAK2	105403581	rs2582496	14	105432370	C	T	0.651093	-0.0655	0.0286	0.02196	0.158485	0.0214279	1.401495e-13	-0.413288	0.188912	0.0286894	0.0662693	20
Adipose_Subcutaneous	Restless_Legs_Syndrome_2	ENSG00000103966	15	EHD4	42190950	rs1704407	15	42250551	G	A	0.786282	-0.1109	0.0308	0.0003127	0.302943	0.0450939	1.84173e-11	-0.366075	0.115351	0.00150578	0.896945	7
Adipose_Subcutaneous	Restless_Legs_Syndrome_2	ENSG00000140265	15	ZSCAN29	43650370	rs485148	15	43587745	G	C	0.326044	0.0761	0.0255	0.00286	-0.341537	0.034245	1.994332e-23	-0.222816	0.0779334	0.00424899	0.851719	20
Adipose_Subcutaneous	Restless_Legs_Syndrome_2	ENSG00000138600	15	SPPL2A	50999506	rs34885055	15	51013520	G	C	0.117296	0.0903	0.0364	0.01307	-0.56566	0.0449909	2.980947e-36	-0.159637	0.0655903	0.0149394	0.559264	20
Adipose_Subcutaneous	Restless_Legs_Syndrome_2	ENSG00000090487	15	SPG21	65255362	rs11071822	15	65282191	A	G	0.532803	-0.0572	0.0236	0.01555	0.55132	0.0284292	8.889225e-84	-0.103751	0.0431394	0.0161717	0.693933	20
Adipose_Subcutaneous	Restless_Legs_Syndrome_2	ENSG00000174446	15	SNAPC5	66782473	rs116897680	15	66650909	G	A	0.083499	0.116	0.0425	0.006392	-0.49803	0.0529681	5.330649e-21	-0.232918	0.088859	0.00876195	0.879866	20
Adipose_Subcutaneous	Restless_Legs_Syndrome_2	ENSG00000166949	15	SMAD3	67356101	rs7181556	15	67476768	T	C	0.23161	-0.1116	0.03	0.0001992	0.19209	0.0326972	4.232954e-09	-0.580978	0.184854	0.00167282	0.0835882	12
Adipose_Subcutaneous	Restless_Legs_Syndrome_2	ENSG00000261801	15	LOXL1-AS1	74200424	rs4461027	15	74211548	T	C	0.584493	0.0795	0.0239	0.0008936	0.229925	0.0342783	1.97853e-11	0.345765	0.116027	0.00288204	0.317327	4
Adipose_Subcutaneous	Restless_Legs_Syndrome_2	ENSG00000067221	15	STOML1	74275547	rs2304715	15	74284406	G	C	0.572565	0.0563	0.0242	0.02011	-0.439105	0.033613	5.320069e-39	-0.128215	0.0559792	0.0219976	0.180255	20
Adipose_Subcutaneous	Restless_Legs_Syndrome_2	ENSG00000261143	15	RP11-114H24.5	78268384	rs2929155	15	79058013	T	C	0.760437	0.0726	0.0284	0.0106	0.409547	0.0499408	2.39102e-16	0.177269	0.072636	0.0146665	0.875184	20
Adipose_Subcutaneous	Restless_Legs_Syndrome_2	ENSG00000259511	15	RP11-182J1.16	84841242	rs62028145	15	84944192	G	C	0.483101	-0.0589	0.0237	0.01298	0.711987	0.0549139	1.919231e-38	-0.0827262	0.0338931	0.0146549	0.0781958	20
Adipose_Subcutaneous	Restless_Legs_Syndrome_2	ENSG00000259726	15	CSPG4P11	84855504	rs12595694	15	84815775	T	A	0.484095	-0.0633	0.0236	0.007427	0.649085	0.0457981	1.351107e-45	-0.0975219	0.0370043	0.00840323	0.276925	20
Adipose_Subcutaneous	Restless_Legs_Syndrome_2	ENSG00000259683	15	RP11-182J1.14	84944427	rs227554	15	85060599	A	T	0.463221	0.0507	0.024	0.03451	0.433598	0.0401774	3.752039e-27	0.116929	0.0564013	0.0381578	0.202025	20
Adipose_Subcutaneous	Restless_Legs_Syndrome_2	ENSG00000244056	15	RN7SL417P	84948770	rs11637666	15	84703874	G	A	0.249503	0.0658	0.0268	0.01413	0.365458	0.0513213	1.071628e-12	0.180048	0.0775691	0.0202798	0.0561866	20
Adipose_Subcutaneous	Restless_Legs_Syndrome_2	ENSG00000235370	15	DNM1P51	84953014	rs227554	15	85060599	A	T	0.463221	0.0507	0.024	0.03451	0.247739	0.0381085	7.984796e-11	0.204651	0.101863	0.044528	0.370867	20
Adipose_Subcutaneous	Restless_Legs_Syndrome_2	ENSG00000259728	15	LINC00933	85113880	rs3860264	15	84945016	C	T	0.417495	0.061	0.0241	0.01149	0.523283	0.0374315	2.071918e-44	0.116572	0.0468042	0.0127518	0.40962	20
Adipose_Subcutaneous	Restless_Legs_Syndrome_2	ENSG00000177082	15	WDR73	85185999	rs12912342	15	85248216	C	T	0.324056	0.0707	0.0246	0.00401	-0.286428	0.0484643	3.419429e-09	-0.246833	0.0955019	0.00974944	0.526344	20
Adipose_Subcutaneous	Restless_Legs_Syndrome_2	ENSG00000259295	15	CSPG4P12	85734669	rs4099846	15	84956894	G	C	0.284294	0.0752	0.0259	0.003712	0.640927	0.0508081	1.753274e-36	0.11733	0.0414668	0.00466218	0.214781	20
Adipose_Subcutaneous	Restless_Legs_Syndrome_2	ENSG00000188095	15	MESP2	90303822	rs3743115	15	90292611	C	A	0.590457	-0.0582	0.0253	0.02149	0.299247	0.046059	8.191835e-11	-0.194488	0.0896886	0.030122	0.35563	19
Adipose_Subcutaneous	Restless_Legs_Syndrome_2	ENSG00000242612	16	DECR2	451826	rs3743890	16	456416	G	T	0.531809	0.0572	0.0248	0.02083	-0.429605	0.0296352	1.276068e-47	-0.133146	0.0584535	0.0227384	0.750053	20
Adipose_Subcutaneous	Restless_Legs_Syndrome_2	ENSG00000102858	16	MGRN1	4666494	rs1045519	16	4740444	T	C	0.534791	-0.0797	0.0283	0.004823	0.702056	0.0313796	7.208296e-111	-0.113524	0.0406283	0.00520276	0.9907	20
Adipose_Subcutaneous	Restless_Legs_Syndrome_2	ENSG00000168101	16	NUDT16L1	4743695	rs859325	16	4765948	C	G	0.545726	-0.0619	0.0288	0.0314	-0.143977	0.0235328	9.467589e-10	0.42993	0.212016	0.042579	0.261448	20
Adipose_Subcutaneous	Restless_Legs_Syndrome_2	ENSG00000103199	16	ZNF500	4798240	rs9937064	16	4806185	T	C	0.600398	-0.0844	0.0296	0.0044	-0.541924	0.0315146	2.847817e-66	0.155741	0.055366	0.00490903	0.594538	20
Adipose_Subcutaneous	Restless_Legs_Syndrome_2	ENSG00000183426	16	NPIPA1	15016659	rs3198697	16	15129940	T	C	0.397614	-0.0574	0.0258	0.02619	-0.728153	0.0554662	2.279786e-39	0.0788296	0.0359373	0.0282693	0.0856338	20
Adipose_Subcutaneous	Restless_Legs_Syndrome_2	ENSG00000183793	16	NPIPA5	15457516	rs3198697	16	15129940	T	C	0.397614	-0.0574	0.0258	0.02619	0.938251	0.0567837	2.49654e-61	-0.0611777	0.0277461	0.0274605	0.0715768	20
Adipose_Subcutaneous	Restless_Legs_Syndrome_2	ENSG00000158865	16	SLC5A11	24857162	rs36113933	16	24838862	G	A	0.16004	0.0864	0.0299	0.003839	1.29496	0.0656094	1.029234e-86	0.0667202	0.0233357	0.00424774	0.170398	20
Adipose_Subcutaneous	Restless_Legs_Syndrome_2	ENSG00000262587	16	RP11-266L9.4	25043202	rs76892762	16	25031368	A	G	0.324056	0.0541	0.0257	0.03531	0.335267	0.0482975	3.87409e-12	0.161364	0.0801024	0.0439602	0.0944883	13
Adipose_Subcutaneous	Restless_Legs_Syndrome_2	ENSG00000155666	16	KDM8	27214807	rs12924923	16	27232851	A	G	0.548708	0.0668	0.0244	0.006158	-0.249046	0.0386267	1.137039e-10	-0.268224	0.10644	0.0117374	0.922841	8
Adipose_Subcutaneous	Restless_Legs_Syndrome_2	ENSG00000197165	16	SULT1A2	28603264	rs151179	16	28487056	G	A	0.342942	-0.0924	0.0255	0.0002963	0.640955	0.0417746	3.93376e-53	-0.14416	0.0408788	0.00042106	0.907067	20
Adipose_Subcutaneous	Restless_Legs_Syndrome_2	ENSG00000184110	16	EIF3C	28699879	rs62036614	16	28824685	C	T	0.33002	-0.0898	0.0261	0.000592	0.386354	0.0454919	2.016916e-17	-0.232429	0.0728877	0.00142831	0.220111	20
Adipose_Subcutaneous	Restless_Legs_Syndrome_2	ENSG00000259982	16	CDC37P1	28711615	rs201918842	16	28374161	C	G	0.345924	-0.0811	0.0261	0.001906	0.769269	0.0509095	1.380568e-51	-0.105425	0.0346382	0.0023377	0.0601993	20
Adipose_Subcutaneous	Restless_Legs_Syndrome_2	ENSG00000251417	16	RP11-1348G14.4	28814097	rs62036613	16	28823097	G	A	0.329026	-0.091	0.0261	0.0005014	-0.642465	0.0513733	6.939292e-36	0.141642	0.0421741	0.000783647	0.311039	20
Adipose_Subcutaneous	Restless_Legs_Syndrome_2	ENSG00000178952	16	TUFM	28853732	rs7187776	16	28857645	G	A	0.341948	-0.0886	0.0259	0.0006083	0.257247	0.0215146	5.97827e-33	-0.344416	0.104721	0.00100582	0.051993	20
Adipose_Subcutaneous	Restless_Legs_Syndrome_2	ENSG00000178188	16	SH2B1	28857921	rs147684209	16	28867061	C	T	0.329026	-0.0885	0.0261	0.00071	-0.20149	0.0210974	1.291412e-21	0.439228	0.137457	0.00139645	0.145961	20
Adipose_Subcutaneous	Restless_Legs_Syndrome_2	ENSG00000103051	16	COG4	70514471	rs4265798	16	70636616	A	T	0.936382	-0.135	0.0531	0.01098	-0.355722	0.0587849	1.437319e-09	0.37951	0.161914	0.0190831	0.427487	11
Adipose_Subcutaneous	Restless_Legs_Syndrome_2	ENSG00000131165	16	CHMP1A	89710839	rs79283723	16	89704977	G	A	0.0636183	-0.17	0.0609	0.00528	0.586964	0.0754984	7.573173e-15	-0.289626	0.110239	0.00860797	0.207277	5
Adipose_Subcutaneous	Restless_Legs_Syndrome_2	ENSG00000273172	17	AC108004.2	33615	rs7501441	17	48684	A	G	0.622266	0.0648	0.0258	0.01189	0.515469	0.0471577	8.216543e-28	0.125711	0.0513558	0.0143716	0.743089	20
Adipose_Subcutaneous	Restless_Legs_Syndrome_2	ENSG00000186594	17	MIR22HG	1614805	rs6502892	17	1617608	C	T	0.682903	-0.09	0.0405	0.02623	0.191746	0.0220839	3.867165e-18	-0.469371	0.218025	0.031332	0.229971	5
Adipose_Subcutaneous	Restless_Legs_Syndrome_2	ENSG00000132386	17	SERPINF1	1665253	rs12450371	17	1667674	T	C	0.340954	0.1008	0.0276	0.0002542	-0.175414	0.0242154	4.359713e-13	-0.574641	0.176208	0.00110964	0.552762	7
Adipose_Subcutaneous	Restless_Legs_Syndrome_2	ENSG00000186532	17	SMYD4	1682779	rs4474730	17	1685848	T	C	0.33996	0.057	0.0249	0.02228	-0.382838	0.0317627	1.868324e-33	-0.148888	0.0662032	0.0245154	0.113248	19
Adipose_Subcutaneous	Restless_Legs_Syndrome_2	ENSG00000167723	17	TRPV3	3413796	rs4790511	17	3433549	C	A	0.131213	0.0887	0.04	0.02643	-0.359669	0.0524417	6.960923e-12	-0.246616	0.116882	0.0348622	0.880698	9
Adipose_Subcutaneous	Restless_Legs_Syndrome_2	ENSG00000175826	17	CTDNEP1	7146910	rs222851	17	7139238	A	G	0.380716	-0.0888	0.0263	0.0007376	-0.201865	0.021519	6.549351e-21	0.439898	0.138467	0.00148855	0.737652	20
Adipose_Subcutaneous	Restless_Legs_Syndrome_2	ENSG00000170291	17	ELP5	7154735	rs409942	17	7168993	C	T	0.630219	0.0758	0.0277	0.006231	-0.21943	0.0292159	5.884519e-14	-0.34544	0.134354	0.0101369	0.28188	20
Adipose_Subcutaneous	Restless_Legs_Syndrome_2	ENSG00000181885	17	CLDN7	7163222	rs222835	17	7134129	G	A	0.584493	0.0944	0.0264	0.0003435	-0.347395	0.0335978	4.655026e-25	-0.271737	0.0804101	0.000726482	0.272227	20
Adipose_Subcutaneous	Restless_Legs_Syndrome_2	ENSG00000170310	17	STX8	9153788	rs34367478	17	9334409	A	G	0.259443	-0.0923	0.0286	0.001271	0.359362	0.0361367	2.664444e-23	-0.256844	0.0836715	0.00214294	0.827393	13
Adipose_Subcutaneous	Restless_Legs_Syndrome_2	ENSG00000132141	17	CCT6B	33254878	rs12452326	17	33262423	G	T	0.463221	-0.051	0.0238	0.0321	-0.300905	0.0262286	1.81561e-30	0.169489	0.0804626	0.0351672	0.896817	20
Adipose_Subcutaneous	Restless_Legs_Syndrome_2	ENSG00000267547	17	RP11-686D22.4	33730856	rs1838150	17	33760211	T	C	0.911531	-0.0979	0.0429	0.02257	-0.774865	0.0596512	1.395453e-38	0.126345	0.0562123	0.0245998	0.428391	20
Adipose_Subcutaneous	Restless_Legs_Syndrome_2	ENSG00000267648	17	RP11-686D22.3	33733967	rs1838150	17	33760211	T	C	0.911531	-0.0979	0.0429	0.02257	-0.693839	0.0513161	1.177738e-41	0.141099	0.0627044	0.0244346	0.612923	20
Adipose_Subcutaneous	Restless_Legs_Syndrome_2	ENSG00000267102	17	RP11-686D22.7	33736621	rs1838150	17	33760211	T	C	0.911531	-0.0979	0.0429	0.02257	-0.6449	0.0545721	3.173564e-32	0.151806	0.0677509	0.0250484	0.792931	20
Adipose_Subcutaneous	Restless_Legs_Syndrome_2	ENSG00000172123	17	SLFN12	33738079	rs1838150	17	33760211	T	C	0.911531	-0.0979	0.0429	0.02257	-0.77208	0.0486997	1.3212e-56	0.1268	0.0561369	0.0238976	0.602036	20
Adipose_Subcutaneous	Restless_Legs_Syndrome_2	ENSG00000267080	17	ASB16-AS1	42253341	rs67143613	17	42242656	A	G	0.272366	-0.057	0.0266	0.03208	-0.307426	0.0353679	3.553651e-18	0.18541	0.0891154	0.0374736	0.311737	16
Adipose_Subcutaneous	Restless_Legs_Syndrome_2	ENSG00000172992	17	DCAKD	43100708	rs12950988	17	43127708	A	G	0.322068	-0.0881	0.0281	0.001722	-0.389519	0.0328044	1.615983e-32	0.226176	0.0746126	0.0024347	0.622123	20
Adipose_Subcutaneous	Restless_Legs_Syndrome_2	ENSG00000136448	17	NMT1	43128978	rs7502512	17	43166450	T	G	0.614314	0.0733	0.0255	0.004024	-0.215765	0.0188014	1.741915e-30	-0.339721	0.121835	0.00529742	0.195891	20
Adipose_Subcutaneous	Restless_Legs_Syndrome_2	ENSG00000141294	17	LRRC46	45908993	rs1053800	17	45884973	A	G	0.353877	0.0547	0.0247	0.02645	-0.337292	0.0507141	2.913992e-11	-0.162174	0.0771833	0.0356273	0.191417	20
Adipose_Subcutaneous	Restless_Legs_Syndrome_2	ENSG00000264920	17	RP11-6N17.4	45968621	rs2229358	17	45994154	A	G	0.460239	-0.0702	0.0238	0.003149	0.396804	0.0376076	5.016465e-26	-0.176914	0.0622788	0.00450187	0.142516	20
Adipose_Subcutaneous	Restless_Legs_Syndrome_2	ENSG00000108439	17	PNPO	46018872	rs7220104	17	46024660	C	A	0.373757	-0.0693	0.0245	0.004736	-0.22227	0.0265506	5.686255e-17	0.311783	0.116348	0.0073679	0.487523	20
Adipose_Subcutaneous	Restless_Legs_Syndrome_2	ENSG00000002919	17	SNX11	46180719	rs3744347	17	46178674	A	G	0.76839	0.0617	0.0283	0.02939	0.364509	0.0302284	1.749402e-33	0.169269	0.0788975	0.0319187	0.414711	20
Adipose_Subcutaneous	Restless_Legs_Syndrome_2	ENSG00000173917	17	HOXB2	46618256	rs35624684	17	46658475	T	C	0.175944	0.1488	0.0297	5.271e-07	-0.447147	0.0472311	2.873983e-21	-0.332776	0.0751486	9.500303e-06	0.162334	20
Adipose_Subcutaneous	Restless_Legs_Syndrome_2	ENSG00000230148	17	HOXB-AS1	46620913	rs9989493	17	46594424	T	C	0.197813	0.1324	0.0289	4.438e-06	-0.405602	0.044427	6.873228e-20	-0.326428	0.07972	4.227365e-05	0.180173	20
Adipose_Subcutaneous	Restless_Legs_Syndrome_2	ENSG00000120093	17	HOXB3	46626232	rs12946855	17	46608030	A	G	0.204771	0.1242	0.0281	1.016e-05	-0.183313	0.0334063	4.07933e-08	-0.67753	0.196832	0.000577049	0.356907	7
Adipose_Subcutaneous	Restless_Legs_Syndrome_2	ENSG00000250286	17	RP11-94C24.8	48614655	rs3785915	17	48613837	G	A	0.720676	-0.0597	0.0291	0.04021	-0.478367	0.0509099	5.649408e-21	0.1248	0.062265	0.0450348	0.513597	20
Adipose_Subcutaneous	Restless_Legs_Syndrome_2	ENSG00000108846	17	ABCC3	48712138	rs4793665	17	48712087	T	C	0.559642	-0.0748	0.0275	0.006458	-0.331424	0.03607	3.989126e-20	0.225693	0.0865346	0.00910405	0.280403	16
Adipose_Subcutaneous	Restless_Legs_Syndrome_2	ENSG00000108469	17	RECQL5	73622925	rs820156	17	73663372	T	A	0.251491	-0.0652	0.0314	0.03797	0.23743	0.0335534	1.481838e-12	-0.274607	0.137826	0.0463246	0.191563	11
Adipose_Subcutaneous	Restless_Legs_Syndrome_2	ENSG00000204316	17	MRPL38	73894724	rs2467100	17	73949038	G	C	0.359841	0.0526	0.025	0.03574	-0.162827	0.0222691	2.636161e-13	-0.323042	0.159767	0.0431812	0.912356	20
Adipose_Subcutaneous	Restless_Legs_Syndrome_2	ENSG00000188878	17	FBF1	73905655	rs2608882	17	73934130	A	G	0.238569	0.0663	0.0289	0.02187	0.692754	0.0384037	9.676727e-73	0.095705	0.0420536	0.0228588	0.919752	20
Adipose_Subcutaneous	Restless_Legs_Syndrome_2	ENSG00000182534	17	MXRA7	74668633	rs2286591	17	74681613	G	A	0.810139	0.065	0.0317	0.0403	-0.752911	0.0401823	2.45512e-78	-0.0863316	0.0423546	0.0415195	0.162716	20
Adipose_Subcutaneous	Restless_Legs_Syndrome_2	ENSG00000171302	17	CANT1	76987799	rs17739056	17	76995205	C	T	0.106362	-0.1052	0.048	0.02836	-0.32883	0.0413771	1.908643e-15	0.319922	0.151421	0.0346183	0.345058	14
Adipose_Subcutaneous	Restless_Legs_Syndrome_2	ENSG00000181523	17	SGSH	78180515	rs9904453	17	78176579	C	T	0.54672	0.0629	0.0293	0.03179	-0.176556	0.0228639	1.144928e-14	-0.356261	0.172247	0.0386101	0.823402	15
Adipose_Subcutaneous	Restless_Legs_Syndrome_2	ENSG00000182612	17	TSPAN10	79604197	rs7406516	17	79615309	A	G	0.284294	-0.0642	0.0257	0.01252	0.208687	0.0379768	3.904431e-08	-0.307638	0.135279	0.0229598	0.545846	3
Adipose_Subcutaneous	Restless_Legs_Syndrome_2	ENSG00000169689	17	STRA13	79976578	rs3934983	17	79980756	A	C	0.55666	-0.0787	0.0368	0.03241	0.439183	0.0271098	5.030814e-59	-0.179196	0.0845189	0.0339898	0.950015	20
Adipose_Subcutaneous	Restless_Legs_Syndrome_2	ENSG00000264745	18	RP11-403A21.2	21574177	rs12959792	18	21583157	T	C	0.72664	0.0582	0.027	0.03131	0.342121	0.0579118	3.47088e-09	0.170115	0.0840088	0.0428706	0.557401	20
Adipose_Subcutaneous	Restless_Legs_Syndrome_2	ENSG00000078043	18	PIAS2	44388353	rs4890704	18	44508980	T	C	0.479125	-0.0759	0.0238	0.001442	0.164196	0.027413	2.102132e-09	-0.462252	0.164213	0.00487847	0.299381	11
Adipose_Subcutaneous	Restless_Legs_Syndrome_2	ENSG00000166562	18	SEC11C	56806709	rs4940845	18	56817091	T	C	0.26839	-0.0562	0.0272	0.0385	-0.363216	0.0350003	3.138152e-25	0.154729	0.0763564	0.0427236	0.370333	20
Adipose_Subcutaneous	Restless_Legs_Syndrome_2	ENSG00000263711	18	RP11-169F17.1	70818476	rs4621069	18	70951478	C	T	0.806163	-0.0694	0.0318	0.02909	-0.316437	0.0577877	4.354018e-08	0.219317	0.108181	0.0426305	0.394171	5
Adipose_Subcutaneous	Restless_Legs_Syndrome_2	ENSG00000105556	19	MIER2	305575	rs12463256	19	297217	A	G	0.253479	0.0558	0.0275	0.04285	-0.485475	0.0428628	9.726763e-30	-0.114939	0.0575474	0.0457934	0.780155	20
Adipose_Subcutaneous	Restless_Legs_Syndrome_2	ENSG00000172006	19	ZNF554	2819872	rs2741992	19	2819244	C	T	0.298211	0.0614	0.0272	0.02417	0.383598	0.0328402	1.598905e-31	0.160063	0.0722195	0.0266679	0.81687	17
Adipose_Subcutaneous	Restless_Legs_Syndrome_2	ENSG00000125651	19	GTF2F1	6379580	rs7258689	19	6396760	C	T	0.178926	0.0919	0.0409	0.02476	-0.248558	0.0327503	3.21184e-14	-0.369733	0.171609	0.0312007	0.503953	9
Adipose_Subcutaneous	Restless_Legs_Syndrome_2	ENSG00000142449	19	FBN3	8130286	rs4804063	19	8176945	C	T	0.17495	-0.0731	0.0323	0.02339	0.367446	0.0513977	8.736532e-13	-0.198941	0.0922036	0.0309569	0.976132	14
Adipose_Subcutaneous	Restless_Legs_Syndrome_2	ENSG00000104774	19	MAN2B1	12757325	rs74181667	19	12758723	G	A	0.382704	0.0583	0.0271	0.03172	0.156262	0.0225239	3.987503e-12	0.373091	0.181573	0.0399013	0.174357	19
Adipose_Subcutaneous	Restless_Legs_Syndrome_2	ENSG00000267594	19	CYP4F24P	15871051	rs11669449	19	15890517	C	A	0.599404	0.0518	0.0238	0.02958	-1.04983	0.0409867	1.067892e-144	-0.0493413	0.022752	0.0301088	0.566958	20
Adipose_Subcutaneous	Restless_Legs_Syndrome_2	ENSG00000254858	19	MPV17L2	18303992	rs4808759	19	18294833	T	C	0.728628	0.0793	0.0295	0.007147	0.172506	0.0265935	8.768819e-11	0.459694	0.185111	0.0130154	0.79532	17
Adipose_Subcutaneous	Restless_Legs_Syndrome_2	ENSG00000233836	19	RP11-255H23.2	23945746	rs12981410	19	23910432	C	A	0.540755	0.0517	0.024	0.0313	0.254983	0.0442924	8.571948e-09	0.202759	0.100498	0.0436389	0.91546	5
Adipose_Subcutaneous	Restless_Legs_Syndrome_2	ENSG00000267623	19	AC022153.1	28393503	rs78484377	19	28103293	A	G	0.262425	-0.0678	0.027	0.01222	-0.511149	0.0569804	2.948612e-19	0.132642	0.0548527	0.0155994	0.181683	18
Adipose_Subcutaneous	Restless_Legs_Syndrome_2	ENSG00000105185	19	PDCD5	33071974	rs34040260	19	33074614	C	A	0.374751	-0.0715	0.0264	0.006832	0.270136	0.0279089	3.695891e-22	-0.264681	0.101482	0.00910313	0.602703	20
Adipose_Subcutaneous	Restless_Legs_Syndrome_2	ENSG00000124299	19	PEPD	33877856	rs12976422	19	33999990	T	C	0.178926	0.0723	0.0312	0.02028	0.645494	0.0392936	1.216253e-60	0.112007	0.0488136	0.0217566	0.685214	20
Adipose_Subcutaneous	Restless_Legs_Syndrome_2	ENSG00000124302	19	CHST8	34112861	rs62100695	19	33988129	T	C	0.178926	0.0742	0.0313	0.01779	0.869304	0.0693327	4.616101e-36	0.0853556	0.0366437	0.0198412	0.610279	20
Adipose_Subcutaneous	Restless_Legs_Syndrome_2	ENSG00000120784	19	ZFP30	38104650	rs10409605	19	38123137	G	T	0.168986	0.0637	0.0304	0.03583	-0.489657	0.0422727	5.008133e-31	-0.130091	0.0630919	0.0392145	0.268945	20
Adipose_Subcutaneous	Restless_Legs_Syndrome_2	ENSG00000160392	19	C19orf47	40825443	rs45441197	19	40865568	T	C	0.11829	0.0906	0.0368	0.01377	-0.271273	0.0469748	7.701684e-09	-0.333981	0.14747	0.023529	0.969265	7
Adipose_Subcutaneous	Restless_Legs_Syndrome_2	ENSG00000267107	19	AC011526.1	41960074	rs8112363	19	41989711	C	T	0.242545	-0.055	0.0276	0.0459	-0.589358	0.0286801	7.796402e-94	0.0933219	0.0470503	0.0473173	0.20189	20
Adipose_Subcutaneous	Restless_Legs_Syndrome_2	ENSG00000007129	19	CEACAM21	42055886	rs11083629	19	42094734	G	A	0.264414	-0.0742	0.0289	0.01014	-0.617293	0.0444264	6.817327e-44	0.120202	0.0476099	0.0115786	0.635481	20
Adipose_Subcutaneous	Restless_Legs_Syndrome_2	ENSG00000134815	19	DHX34	47852538	rs2341878	19	47853219	C	G	0.05666	0.1301	0.0575	0.02359	0.34412	0.0432703	1.823414e-15	0.378066	0.173724	0.0295368	0.0921117	20
Adipose_Subcutaneous	Restless_Legs_Syndrome_2	ENSG00000182264	19	IZUMO1	49244109	rs838143	19	49251755	A	G	0.0904573	-0.1046	0.0456	0.02177	0.891663	0.0700683	4.260583e-37	-0.117309	0.0519646	0.0239782	0.356291	11
Adipose_Subcutaneous	Restless_Legs_Syndrome_2	ENSG00000130529	19	TRPM4	49660998	rs3760664	19	49661582	C	T	0.857853	0.0867	0.0381	0.02275	0.483759	0.0412166	8.235505e-32	0.179221	0.0802248	0.0254837	0.942819	12
Adipose_Subcutaneous	Restless_Legs_Syndrome_2	ENSG00000268849	19	SIGLEC22P	51714336	rs34813869	19	51737121	G	A	0.335984	0.0706	0.0253	0.005201	0.260955	0.0384663	1.168981e-11	0.270545	0.104833	0.0098596	0.336971	4
Adipose_Subcutaneous	Restless_Legs_Syndrome_2	ENSG00000167766	19	ZNF83	53097313	rs7256557	19	53119166	A	G	0.350895	0.0564	0.025	0.02399	0.665669	0.0323667	5.483953e-94	0.0847268	0.0377815	0.0249259	0.694954	20
Adipose_Subcutaneous	Restless_Legs_Syndrome_2	ENSG00000170954	19	ZNF415	53611132	rs62115495	19	53636173	A	C	0.144135	0.084	0.041	0.04047	-0.821093	0.0665451	5.59196e-35	-0.102303	0.0506171	0.0432685	0.26025	9
Adipose_Subcutaneous	Restless_Legs_Syndrome_2	ENSG00000180089	19	TMEM86B	55738007	rs56163501	19	55737132	G	C	0.628231	0.0785	0.0273	0.004028	0.320932	0.0335449	1.098095e-21	0.2446	0.0888237	0.00589132	0.924113	15
Adipose_Subcutaneous	Restless_Legs_Syndrome_2	ENSG00000108107	19	RPL28	55896713	rs17700376	19	55897327	G	A	0.37674	0.0857	0.035	0.01427	-0.218883	0.0170569	1.077576e-37	-0.391533	0.162788	0.0161646	0.873094	20
Adipose_Subcutaneous	Restless_Legs_Syndrome_2	ENSG00000105146	19	AURKC	57742377	rs2058082	19	57734632	T	C	0.650099	0.0485	0.0242	0.0452	-0.468572	0.0474499	5.338196e-23	-0.103506	0.0526991	0.0495194	0.170571	20
Adipose_Subcutaneous	Restless_Legs_Syndrome_2	ENSG00000268678	19	CTC-444N24.13	57862216	rs862703	19	57865082	C	T	0.710736	-0.0849	0.0267	0.001478	0.49181	0.0623832	3.178535e-15	-0.172628	0.0585388	0.00318863	0.956368	20
Adipose_Subcutaneous	Restless_Legs_Syndrome_2	ENSG00000131845	19	ZNF304	57862675	rs862703	19	57865082	C	T	0.710736	-0.0849	0.0267	0.001478	0.498371	0.0420744	2.284304e-32	-0.170355	0.0554714	0.00213312	0.501676	20
Adipose_Subcutaneous	Restless_Legs_Syndrome_2	ENSG00000186230	19	ZNF749	57946697	rs3746224	19	57949536	C	T	0.506958	-0.0563	0.024	0.01888	0.67462	0.0430564	2.491401e-55	-0.0834544	0.0359721	0.0203422	0.107539	20
Adipose_Subcutaneous	Restless_Legs_Syndrome_2	ENSG00000083828	19	ZNF586	58281023	rs61497125	19	58251497	A	G	0.236581	0.0858	0.0289	0.003029	0.55458	0.0424331	4.918086e-39	0.154712	0.0534391	0.00379035	0.596853	20
Adipose_Subcutaneous	Restless_Legs_Syndrome_2	ENSG00000083845	19	RPS5	58897767	rs731835	19	58898436	C	T	0.321074	0.0625	0.0274	0.0227	-0.208915	0.0169854	9.096762e-35	-0.299165	0.13339	0.024911	0.808014	20
Adipose_Subcutaneous	Restless_Legs_Syndrome_2	ENSG00000196209	20	SIRPB2	1451386	rs6131559	20	1472702	G	C	0.139165	-0.1077	0.0356	0.002461	-0.398007	0.0334829	1.384665e-32	0.270598	0.0922971	0.00336983	0.161572	17
Adipose_Subcutaneous	Restless_Legs_Syndrome_2	ENSG00000101310	20	SEC23B	18488137	rs2281576	20	18488754	C	G	0.922465	0.1059	0.0464	0.02246	-0.459446	0.0413886	1.243438e-28	-0.230495	0.103104	0.0253802	0.374856	20
Adipose_Subcutaneous	Restless_Legs_Syndrome_2	ENSG00000232388	20	LINC00493	18548064	rs6081172	20	18481635	T	C	0.908549	0.0966	0.0426	0.02335	-0.424024	0.044189	8.334995e-22	-0.227817	0.103233	0.0273264	0.206642	20
Adipose_Subcutaneous	Restless_Legs_Syndrome_2	ENSG00000088970	20	PLK1S1	21106624	rs6035785	20	21105676	A	G	0.622266	0.0719	0.025	0.003979	-0.157683	0.0211723	9.504223e-14	-0.455978	0.169957	0.00729852	0.439012	16
Adipose_Subcutaneous	Restless_Legs_Syndrome_2	ENSG00000101019	20	UQCC1	33890369	rs6142377	20	33995780	G	A	0.621272	0.0504	0.024	0.03533	0.336161	0.0328455	1.387522e-24	0.149928	0.0728818	0.0396726	0.388006	20
Adipose_Subcutaneous	Restless_Legs_Syndrome_2	ENSG00000224497	20	RPL36P4	34132175	rs12481365	20	34131396	T	C	0.149105	-0.1067	0.0338	0.001587	1.29457	0.0572186	2.459893e-113	-0.0824212	0.026362	0.0017689	0.446049	20
Adipose_Subcutaneous	Restless_Legs_Syndrome_2	ENSG00000088340	20	FER1L4	34146507	rs2425078	20	34298163	C	T	0.101392	-0.1206	0.0397	0.002359	-0.507712	0.061368	1.303641e-16	0.237536	0.0832985	0.0043496	0.832803	20
Adipose_Subcutaneous	Restless_Legs_Syndrome_2	ENSG00000214078	20	CPNE1	34213953	rs6060535	20	34235522	T	C	0.101392	-0.1206	0.0398	0.002416	-1.40938	0.0340573	0	0.0855695	0.028315	0.00251061	0.657743	20
Adipose_Subcutaneous	Restless_Legs_Syndrome_2	ENSG00000215452	20	ZNF663P	45042867	rs2007937	20	45153350	T	A	0.209742	0.0606	0.0295	0.03989	0.926113	0.0622848	5.239182e-50	0.0654348	0.0321561	0.04186	0.0597106	20
Adipose_Subcutaneous	Restless_Legs_Syndrome_2	ENSG00000225849	20	MKRN7P	45092541	rs864220	20	45156272	G	C	0.208748	0.0639	0.0318	0.04457	0.944174	0.0590799	1.725037e-57	0.0676782	0.0339454	0.046181	0.12305	20
Adipose_Subcutaneous	Restless_Legs_Syndrome_2	ENSG00000198185	20	ZNF334	45129701	rs847053	20	45142291	G	C	0.209742	0.0603	0.03	0.04444	1.0777	0.0443805	2.951907e-130	0.0559525	0.0279323	0.0451612	0.0549609	20
Adipose_Subcutaneous	Restless_Legs_Syndrome_2	ENSG00000203999	20	RP11-290F20.1	48909257	rs6020433	20	48928805	C	G	0.5666	0.0618	0.0242	0.0107	-0.437613	0.04493	2.037987e-22	-0.141221	0.0571692	0.0135029	0.510029	19
Adipose_Subcutaneous	Restless_Legs_Syndrome_2	ENSG00000060491	20	OGFR	61436187	rs741759	20	61445443	T	G	0.341948	-0.0759	0.0367	0.03858	-0.279517	0.025872	3.300398e-27	0.27154	0.133682	0.0422307	0.164763	20
Adipose_Subcutaneous	Restless_Legs_Syndrome_2	ENSG00000101198	20	NKAIN4	61872136	rs75829408	20	61883367	T	C	0.0914513	0.1494	0.0504	0.003009	0.631618	0.076418	1.393357e-16	0.236535	0.0847717	0.0052665	0.258987	20
Adipose_Subcutaneous	Restless_Legs_Syndrome_2	ENSG00000171703	20	TCEA2	62681189	rs816956	20	62689037	C	G	0.560636	-0.0619	0.0294	0.03554	-0.186798	0.0221827	3.736352e-17	0.331374	0.162234	0.0410954	0.14941	14
Adipose_Subcutaneous	Restless_Legs_Syndrome_2	ENSG00000156253	21	RWDD2B	30376705	rs7275747	21	30389622	G	A	0.712724	-0.0572	0.0269	0.03345	-0.304065	0.0350242	3.903414e-18	0.188118	0.0910829	0.0388904	0.755677	20
Adipose_Subcutaneous	Restless_Legs_Syndrome_2	ENSG00000182240	21	BACE2	42539728	rs914187	21	42619749	C	T	0.593439	-0.0513	0.0241	0.03336	-0.157427	0.0211738	1.04577e-13	0.325865	0.159237	0.0407158	0.348987	11
Adipose_Subcutaneous	Restless_Legs_Syndrome_2	ENSG00000141956	21	PRDM15	43218385	rs9983923	21	43221111	A	G	0.084493	-0.0815	0.0407	0.04537	0.854271	0.0750034	4.702825e-30	-0.095403	0.0483737	0.0485858	0.160111	20
Adipose_Subcutaneous	Restless_Legs_Syndrome_2	ENSG00000237989	21	AP001046.5	44778027	rs7280443	21	44783599	C	T	0.0695825	0.1346	0.0621	0.03012	0.350837	0.0609452	8.582589e-09	0.383654	0.189136	0.0425141	0.381291	5
Adipose_Subcutaneous	Restless_Legs_Syndrome_2	ENSG00000160282	21	FTCD	47556176	rs8133205	21	47599280	T	C	0.188867	-0.0654	0.0326	0.04455	-0.687936	0.061463	4.428155e-29	0.095067	0.0481433	0.048306	0.560641	20
Adipose_Subcutaneous	Restless_Legs_Syndrome_2	ENSG00000185838	22	GNB1L	19770747	rs3788304	22	19840196	G	C	0.201789	-0.0721	0.0319	0.02397	0.331347	0.0472487	2.335562e-12	-0.217597	0.10115	0.0314588	0.143239	11
Adipose_Subcutaneous	Restless_Legs_Syndrome_2	ENSG00000186716	22	BCR	23521891	rs180816	22	23657980	A	G	0.431412	0.0599	0.0294	0.04157	-0.253821	0.0242182	1.060608e-25	-0.235993	0.117998	0.045503	0.0698911	13
Adipose_Subcutaneous	Restless_Legs_Syndrome_2	ENSG00000272733	22	KB-208E9.1	23923067	rs6003823	22	23991420	T	C	0.363817	-0.0526	0.0254	0.03838	-0.857894	0.0491434	3.048251e-68	0.0613129	0.029815	0.0397394	0.156788	20
Adipose_Subcutaneous	Restless_Legs_Syndrome_2	ENSG00000189269	22	C22orf43	23950639	rs6003820	22	23988257	C	T	0.362823	-0.0507	0.0254	0.04567	-0.871465	0.0460354	6.415448e-80	0.0581779	0.0293079	0.047138	0.26501	20
Adipose_Subcutaneous	Restless_Legs_Syndrome_2	ENSG00000244723	22	ASLP1	23991400	rs8139714	22	23994351	C	G	0.193837	-0.0822	0.0319	0.0101	-0.419883	0.0441196	1.783621e-21	0.195769	0.0787091	0.0128737	0.963315	13
Adipose_Subcutaneous	Restless_Legs_Syndrome_2	ENSG00000100036	22	SLC35E4	31031639	rs77283497	22	31037205	T	C	0.0695825	0.1221	0.0496	0.0139	-0.495166	0.0656009	4.414526e-14	-0.246584	0.105361	0.0192644	0.429659	6
Adipose_Subcutaneous	Restless_Legs_Syndrome_2	ENSG00000100225	22	FBXO7	32870663	rs5994579	22	32896797	A	G	0.592445	0.0553	0.0246	0.02485	0.283294	0.031303	1.428912e-19	0.195204	0.0894743	0.0291338	0.813191	11
Adipose_Subcutaneous	Restless_Legs_Syndrome_2	ENSG00000243811	22	APOBEC3D	39410368	rs3884935	22	39420093	G	A	0.359841	-0.0658	0.0295	0.0256	0.334092	0.030953	3.693142e-27	-0.196952	0.0901647	0.0289362	0.442141	20
Adipose_Subcutaneous	Restless_Legs_Syndrome_2	ENSG00000133477	22	FAM83F	40390953	rs9607680	22	40392723	C	T	0.289264	0.0575	0.0273	0.03524	0.250083	0.0277962	2.3195e-19	0.229924	0.112115	0.0402883	0.632351	10
Adipose_Subcutaneous	Restless_Legs_Syndrome_2	ENSG00000100227	22	POLDIP3	42979727	rs137107	22	43001128	T	C	0.299205	0.0596	0.0288	0.03875	0.262536	0.0265447	4.584718e-23	0.227016	0.112075	0.042808	0.971444	20
Adipose_Subcutaneous	Restless_Legs_Syndrome_2	ENSG00000100364	22	KIAA0930	45586219	rs1125397	22	45589817	C	T	0.312127	0.0721	0.0268	0.007184	-0.152935	0.0270678	1.603892e-08	-0.471442	0.194089	0.0151406	0.186404	6
Adipose_Subcutaneous	Restless_Legs_Syndrome_2	ENSG00000100429	22	HDAC10	50683612	rs7292864	22	50683792	G	A	0.737575	-0.0712	0.0312	0.02254	-0.511766	0.0402446	4.795114e-37	0.139126	0.0619393	0.0246932	0.632532	20
Adipose_Subcutaneous	Restless_Legs_Syndrome_2	ENSG00000188130	22	MAPK12	50683879	rs5771111	22	50695946	G	C	0.701789	-0.0645	0.0308	0.03638	-0.552034	0.0337854	5.172104e-60	0.116841	0.05625	0.0377863	0.757067	20
Adipose_Visceral_Omentum	Restless_Legs_Syndrome_2	ENSG00000116151	1	MORN1	2252692	rs7546224	1	2299912	C	T	0.352883	-0.0664	0.0259	0.01034	-0.25825	0.029866	5.289453e-18	0.257115	0.104606	0.0139733	0.315139	19
Adipose_Visceral_Omentum	Restless_Legs_Syndrome_2	ENSG00000269896	1	RP4-740C4.6	2281853	rs7546224	1	2299912	C	T	0.352883	-0.0664	0.0259	0.01034	-0.242111	0.0323045	6.64716e-14	0.274254	0.113061	0.0152784	0.0615419	17
Adipose_Visceral_Omentum	Restless_Legs_Syndrome_2	ENSG00000272420	1	RP4-740C4.7	2294500	rs12071572	1	2299311	G	A	0.352883	-0.0664	0.0259	0.01027	0.33771	0.0466813	4.676944e-13	-0.196618	0.0813664	0.0156723	0.0966206	13
Adipose_Visceral_Omentum	Restless_Legs_Syndrome_2	ENSG00000117115	1	PADI2	17393256	rs742795	1	17414305	A	C	0.633201	0.058	0.0274	0.03411	0.370525	0.039932	1.712209e-20	0.156535	0.075849	0.0390398	0.319762	17
Adipose_Visceral_Omentum	Restless_Legs_Syndrome_2	ENSG00000218510	1	LINC00339	22351681	rs11801382	1	22352108	T	C	0.27833	-0.0627	0.0292	0.03159	1.07986	0.0433755	8.300559e-137	-0.0580631	0.0271409	0.0324099	0.680861	20
Adipose_Visceral_Omentum	Restless_Legs_Syndrome_2	ENSG00000088280	1	ASAP3	23755056	rs4649093	1	23811488	C	T	0.688867	-0.0552	0.0256	0.03114	0.197624	0.0298429	3.540009e-11	-0.279318	0.136233	0.0403353	0.604985	8
Adipose_Visceral_Omentum	Restless_Legs_Syndrome_2	ENSG00000261349	1	RP3-465N24.5	25592593	rs72660908	1	25583610	G	C	0.387674	0.0805	0.0265	0.002391	-0.77411	0.0496315	7.609679e-55	-0.10399	0.0348761	0.00286643	0.649957	20
Adipose_Visceral_Omentum	Restless_Legs_Syndrome_2	ENSG00000187010	1	RHD	25598884	rs55794721	1	25561667	A	G	0.388668	0.0787	0.0267	0.003169	-1.01236	0.0520272	2.479866e-84	-0.0777391	0.0266749	0.00356466	0.661042	20
Adipose_Visceral_Omentum	Restless_Legs_Syndrome_2	ENSG00000224183	1	SDHDP6	25620655	rs55794721	1	25561667	A	G	0.388668	0.0787	0.0267	0.003169	-0.941721	0.0543676	3.246459e-67	-0.0835704	0.0287599	0.00366323	0.732513	20
Adipose_Visceral_Omentum	Restless_Legs_Syndrome_2	ENSG00000162600	1	OMA1	58881056	rs1799705	1	59016598	G	A	0.87674	-0.0952	0.0371	0.01036	0.242479	0.0386628	3.572645e-10	-0.392611	0.165314	0.0175518	0.633511	9
Adipose_Visceral_Omentum	Restless_Legs_Syndrome_2	ENSG00000184292	1	TACSTD2	59041099	rs61779296	1	59043457	A	G	0.28827	0.0623	0.0263	0.01813	-0.45252	0.0578751	5.328152e-15	-0.137673	0.0607277	0.0233863	0.174909	8
Adipose_Visceral_Omentum	Restless_Legs_Syndrome_2	ENSG00000159445	1	THEM4	151846060	rs10788817	1	151882856	G	C	0.605368	0.0606	0.0243	0.01253	0.348013	0.0331473	8.730648e-26	0.174131	0.0717677	0.0152529	0.812404	20
Adipose_Visceral_Omentum	Restless_Legs_Syndrome_2	ENSG00000163239	1	TDRD10	154474695	rs59084843	1	154518286	G	A	0.225646	-0.0793	0.029	0.006314	-0.418635	0.0318907	2.300019e-39	0.189425	0.0707597	0.00742803	0.0522305	13
Adipose_Visceral_Omentum	Restless_Legs_Syndrome_2	ENSG00000143303	1	RRNAD1	156698234	rs3806415	1	156698265	T	C	0.32505	0.073	0.0278	0.008708	0.167128	0.0279306	2.181481e-09	0.436791	0.181652	0.0161924	0.460786	5
Adipose_Visceral_Omentum	Restless_Legs_Syndrome_2	ENSG00000000460	1	C1orf112	169631245	rs6694855	1	169852851	C	T	0.260437	0.0928	0.0262	0.0003937	-0.281723	0.045197	4.569442e-10	-0.329402	0.106965	0.00207334	0.65408	19
Adipose_Visceral_Omentum	Restless_Legs_Syndrome_2	ENSG00000135845	1	PIGC	172339329	rs17277918	1	172322620	G	A	0.193837	-0.0794	0.0306	0.009521	0.231421	0.040391	1.007129e-08	-0.343098	0.145154	0.0180946	0.901968	4
Adipose_Visceral_Omentum	Restless_Legs_Syndrome_2	ENSG00000117593	1	DARS2	173793641	rs74415834	1	173794797	T	C	0.271372	-0.058	0.0264	0.02785	-0.193583	0.0248363	6.47431e-15	0.299613	0.14169	0.0344662	0.243691	20
Adipose_Visceral_Omentum	Restless_Legs_Syndrome_2	ENSG00000152061	1	RABGAP1L	174128548	rs12066153	1	173937415	G	A	0.239563	-0.0578	0.0277	0.03718	0.189183	0.0257904	2.210405e-13	-0.305524	0.152228	0.0447476	0.378025	20
Adipose_Visceral_Omentum	Restless_Legs_Syndrome_2	ENSG00000186283	1	TOR3A	179050512	rs3122376	1	179155641	G	A	0.480119	0.0525	0.0237	0.02676	0.231318	0.0303607	2.556565e-14	0.22696	0.106699	0.0334111	0.751348	20
Adipose_Visceral_Omentum	Restless_Legs_Syndrome_2	ENSG00000117153	1	KLHL12	202860228	rs78337724	1	202909662	T	C	0.168986	0.0808	0.032	0.01157	-0.279293	0.042753	6.458937e-11	-0.289302	0.122836	0.018513	0.858609	9
Adipose_Visceral_Omentum	Restless_Legs_Syndrome_2	ENSG00000117222	1	RBBP5	205055270	rs11240358	1	205070573	A	G	0.375746	-0.051	0.0243	0.03576	0.178201	0.0316435	1.786245e-08	-0.286194	0.145525	0.0492259	0.293972	4
Adipose_Visceral_Omentum	Restless_Legs_Syndrome_2	ENSG00000117595	1	IRF6	209959036	rs1005287	1	209980757	A	G	0.373757	0.0632	0.0242	0.009091	-0.389907	0.047487	2.19688e-16	-0.16209	0.0651299	0.0128205	0.0567271	16
Adipose_Visceral_Omentum	Restless_Legs_Syndrome_2	ENSG00000117791	1	MARC2	220921567	rs6697965	1	220943801	C	T	0.22167	0.0752	0.0283	0.007833	-0.365825	0.0399254	5.061331e-20	-0.205563	0.0805468	0.0107079	0.209227	20
Adipose_Visceral_Omentum	Restless_Legs_Syndrome_2	ENSG00000163050	1	ADCK3	227085237	rs1938386	1	227097039	T	G	0.582505	0.0551	0.0238	0.02046	-0.137251	0.0249853	3.945549e-08	-0.401454	0.188176	0.0328919	0.522763	3
Adipose_Visceral_Omentum	Restless_Legs_Syndrome_2	ENSG00000232642	2	AC008073.7	24388753	rs10445893	2	24407128	G	A	0.61829	-0.0811	0.0243	0.0008302	-0.474185	0.0608993	6.895457e-15	0.17103	0.0557549	0.0021583	0.507972	20
Adipose_Visceral_Omentum	Restless_Legs_Syndrome_2	ENSG00000186453	2	FAM228A	24397938	rs2042468	2	24398446	T	A	0.617296	-0.0826	0.0242	0.0006589	-0.792777	0.0452096	7.664703e-69	0.104191	0.0310985	0.000807106	0.320555	20
Adipose_Visceral_Omentum	Restless_Legs_Syndrome_2	ENSG00000223754	2	AC008073.9	24422708	rs2288072	2	24390517	A	G	0.620278	-0.0779	0.0244	0.001405	-0.464467	0.0589535	3.31243e-15	0.167719	0.0566828	0.0030873	0.198631	20
Adipose_Visceral_Omentum	Restless_Legs_Syndrome_2	ENSG00000270210	2	RP11-373D23.3	28648812	rs7562	2	28635740	C	T	0.460239	-0.0655	0.0244	0.007201	-0.173249	0.0288845	1.997636e-09	0.378069	0.1543	0.0142767	0.581661	12
Adipose_Visceral_Omentum	Restless_Legs_Syndrome_2	ENSG00000013016	2	EHD3	31456880	rs4952071	2	31455148	T	C	0.56163	-0.0527	0.0243	0.02986	0.250131	0.0414387	1.578186e-09	-0.21069	0.103229	0.041252	0.11781	13
Adipose_Visceral_Omentum	Restless_Legs_Syndrome_2	ENSG00000143971	2	ETAA1	67624451	rs141351925	2	67561563	G	T	0.493042	-0.0602	0.0238	0.01135	-0.156348	0.0262832	2.704596e-09	0.385038	0.165415	0.0199271	0.657622	3
Adipose_Visceral_Omentum	Restless_Legs_Syndrome_2	ENSG00000135976	2	ANKRD36	97779233	rs2034403	2	98176612	C	A	0.748509	0.0644	0.0275	0.01919	0.341335	0.0333857	1.5483e-24	0.188671	0.0826524	0.0224479	0.216441	20
Adipose_Visceral_Omentum	Restless_Legs_Syndrome_2	ENSG00000230606	2	AC159540.1	98081083	rs4086889	2	98184234	A	C	0.640159	0.0512	0.025	0.04021	-0.795254	0.0524756	7.049365e-52	-0.0643819	0.0317223	0.0424022	0.639852	20
Adipose_Visceral_Omentum	Restless_Legs_Syndrome_2	ENSG00000115073	2	ACTR1B	98272431	rs11692435	2	98275354	A	G	0.083499	0.0871	0.0434	0.04495	0.517814	0.0499467	3.491023e-25	0.168207	0.0853698	0.0488	0.316067	12
Adipose_Visceral_Omentum	Restless_Legs_Syndrome_2	ENSG00000198203	2	SULT1C2	108905095	rs6760918	2	108904340	A	G	0.158052	0.0826	0.0324	0.01086	1.34894	0.0716932	5.642355e-79	0.0612333	0.0242383	0.0115271	0.858116	20
Adipose_Visceral_Omentum	Restless_Legs_Syndrome_2	ENSG00000231943	2	RP11-395L14.4	114285145	rs140282550	2	114292729	A	C	0.315109	0.0633	0.0298	0.03372	0.301908	0.0406135	1.056132e-13	0.209667	0.102656	0.0411105	0.110958	20
Adipose_Visceral_Omentum	Restless_Legs_Syndrome_2	ENSG00000152117	2	AC093838.4	132250386	rs374293949	2	132260297	A	G	0.194831	0.0838	0.0332	0.01159	-0.653249	0.0337258	1.398453e-83	-0.128282	0.0512526	0.0123169	0.949625	20
Adipose_Visceral_Omentum	Restless_Legs_Syndrome_2	ENSG00000123610	2	TNFAIP6	152214106	rs12693004	2	152148718	A	G	0.459245	0.0737	0.0236	0.001832	-0.180677	0.0296661	1.126682e-09	-0.40791	0.14679	0.00545495	0.588641	11
Adipose_Visceral_Omentum	Restless_Legs_Syndrome_2	ENSG00000152254	2	G6PC2	169757750	rs3931	2	169721381	G	A	0.290258	0.0541	0.0254	0.03311	1.02361	0.0520572	4.459457e-86	0.0528522	0.0249593	0.0342145	0.541127	20
Adipose_Visceral_Omentum	Restless_Legs_Syndrome_2	ENSG00000226747	2	AC007966.1	186584601	rs6758929	2	186575914	T	C	0.249503	0.0573	0.0271	0.03432	1.06548	0.0612585	9.294489e-68	0.0537786	0.0256218	0.0358223	0.454007	20
Adipose_Visceral_Omentum	Restless_Legs_Syndrome_2	ENSG00000162944	2	RFTN2	198432948	rs16823148	2	198584209	A	G	0.214712	0.0797	0.0299	0.007702	0.188901	0.0322587	4.74653e-09	0.421914	0.173911	0.0152649	0.824625	9
Adipose_Visceral_Omentum	Restless_Legs_Syndrome_2	ENSG00000155749	2	ALS2CR12	202152994	rs11898821	2	202199688	C	T	0.511928	-0.0487	0.0236	0.03922	-0.361749	0.0450544	9.814195e-16	0.134624	0.0673588	0.0456508	0.429416	20
Adipose_Visceral_Omentum	Restless_Legs_Syndrome_2	ENSG00000138376	2	BARD1	215590370	rs6715570	2	215673440	C	T	0.738569	-0.0549	0.0261	0.03547	0.408929	0.0418387	1.456794e-22	-0.134253	0.0652866	0.0397472	0.475192	20
Adipose_Visceral_Omentum	Restless_Legs_Syndrome_2	ENSG00000124839	2	RAB17	238482965	rs80258578	2	238499608	G	C	0.0854871	0.1176	0.0457	0.01015	0.343772	0.054176	2.217579e-10	0.342087	0.143452	0.0170942	0.638211	11
Adipose_Visceral_Omentum	Restless_Legs_Syndrome_2	ENSG00000184182	2	UBE2F	238875469	rs61527486	2	238874807	G	C	0.412525	-0.0547	0.0247	0.02673	0.150576	0.0237244	2.197313e-10	-0.363272	0.173736	0.0365329	0.634254	7
Adipose_Visceral_Omentum	Restless_Legs_Syndrome_2	ENSG00000196220	3	SRGAP3	9022275	rs62246267	3	9403161	A	G	0.149105	-0.0732	0.0308	0.01735	0.539069	0.0496459	1.821449e-27	-0.13579	0.0584881	0.0202511	0.682142	20
Adipose_Visceral_Omentum	Restless_Legs_Syndrome_2	ENSG00000134077	3	THUMPD3	9404526	rs2728923	3	9403515	T	G	0.807157	-0.0842	0.0331	0.01102	-0.443329	0.0413252	7.536833e-27	0.189927	0.0767327	0.0133172	0.687076	10
Adipose_Visceral_Omentum	Restless_Legs_Syndrome_2	ENSG00000157152	3	SYN2	12045876	rs217049	3	12060917	T	C	0.849901	-0.0989	0.0319	0.001958	-0.346083	0.0480897	6.172424e-13	0.28577	0.100364	0.00440871	0.705976	15
Adipose_Visceral_Omentum	Restless_Legs_Syndrome_2	ENSG00000157150	3	TIMP4	12194551	rs13077227	3	12241766	G	A	0.055666	0.1382	0.0464	0.002887	-0.490059	0.0804095	1.097522e-09	-0.282007	0.105384	0.00745105	0.545356	6
Adipose_Visceral_Omentum	Restless_Legs_Syndrome_2	ENSG00000055955	3	ITIH4	52846991	rs3733047	3	52871929	A	G	0.258449	-0.0651	0.0278	0.01915	0.53048	0.040384	2.050318e-39	-0.122719	0.0532316	0.0211453	0.710989	20
Adipose_Visceral_Omentum	Restless_Legs_Syndrome_2	ENSG00000213533	3	TMEM110	52870235	rs2071041	3	52864693	G	T	0.259443	-0.0579	0.0281	0.03929	0.223967	0.034773	1.188279e-10	-0.25852	0.131729	0.0497022	0.436656	10
Adipose_Visceral_Omentum	Restless_Legs_Syndrome_2	ENSG00000224479	3	AC136289.1	63727969	rs114119256	3	63812542	T	C	0.0725646	-0.1074	0.052	0.03898	1.1482	0.119982	1.071715e-21	-0.0935377	0.046331	0.0434977	0.141517	8
Adipose_Visceral_Omentum	Restless_Legs_Syndrome_2	ENSG00000175161	3	CADM2	85008132	rs7621381	3	85526866	G	C	0.629225	-0.0837	0.0244	0.0006061	-0.269975	0.0354829	2.771119e-14	0.310029	0.0991396	0.00176483	0.897179	10
Adipose_Visceral_Omentum	Restless_Legs_Syndrome_2	ENSG00000242052	3	RP11-190C22.1	119354373	rs1525836	3	119357226	C	T	0.238569	0.06	0.0288	0.03732	-0.448446	0.070862	2.476537e-10	-0.133795	0.0676123	0.0478315	0.698096	17
Adipose_Visceral_Omentum	Restless_Legs_Syndrome_2	ENSG00000138495	3	COX17	119373360	rs13076819	3	119376202	C	T	0.153082	0.0753	0.036	0.03656	-0.324179	0.0403013	8.703849e-16	-0.232279	0.114743	0.0429345	0.758313	18
Adipose_Visceral_Omentum	Restless_Legs_Syndrome_2	ENSG00000196810	4	CTBP1-AS2	1243088	rs1680030	4	1245500	T	A	0.397614	0.0515	0.025	0.03905	-0.41681	0.035205	2.438535e-32	-0.123557	0.0608805	0.0424065	0.707696	20
Adipose_Visceral_Omentum	Restless_Legs_Syndrome_2	ENSG00000013810	4	TACC3	1723227	rs13112415	4	1756167	C	G	0.77336	0.0891	0.0321	0.005478	-0.21301	0.0324635	5.326223e-11	-0.41829	0.163626	0.0105769	0.282078	12
Adipose_Visceral_Omentum	Restless_Legs_Syndrome_2	ENSG00000170846	4	AC093323.3	6675178	rs4689507	4	6678234	T	G	0.629225	0.0537	0.0254	0.0346	-0.309045	0.0373587	1.313187e-16	-0.173761	0.0848304	0.040527	0.683685	5
Adipose_Visceral_Omentum	Restless_Legs_Syndrome_2	ENSG00000205959	4	RP11-689P11.2	8483997	rs2631756	4	8493549	G	A	0.67495	0.0682	0.0259	0.008465	-0.430858	0.0390124	2.339888e-28	-0.158289	0.0617976	0.0104249	0.0691052	20
Adipose_Visceral_Omentum	Restless_Legs_Syndrome_2	ENSG00000109180	4	OCIAD1	48807229	rs2712159	4	48855217	C	A	0.518887	0.0613	0.0237	0.009564	0.252571	0.0327294	1.191571e-14	0.242704	0.0989655	0.0141902	0.185026	20
Adipose_Visceral_Omentum	Restless_Legs_Syndrome_2	ENSG00000084093	4	REST	57774075	rs12502076	4	57814192	T	C	0.385686	0.0503	0.0241	0.03694	0.222657	0.0374833	2.847445e-09	0.225908	0.114725	0.0489388	0.237272	20
Adipose_Visceral_Omentum	Restless_Legs_Syndrome_2	ENSG00000163749	4	CCDC158	77234154	rs6825527	4	77229264	C	G	0.257455	-0.0588	0.0284	0.03831	0.252901	0.0413931	9.979404e-10	-0.232502	0.11857	0.0498916	0.836671	6
Adipose_Visceral_Omentum	Restless_Legs_Syndrome_2	ENSG00000138767	4	CNOT6L	78634541	rs13128914	4	78636654	A	G	0.871769	0.0745	0.0356	0.0362	0.169511	0.0289425	4.718272e-09	0.439499	0.22302	0.0487609	0.819881	10
Adipose_Visceral_Omentum	Restless_Legs_Syndrome_2	ENSG00000187758	4	ADH1A	100197524	rs1789882	4	100235053	G	A	0.855865	0.0722	0.032	0.02387	0.368876	0.0582259	2.369549e-10	0.19573	0.0920874	0.0335467	0.792764	4
Adipose_Visceral_Omentum	Restless_Legs_Syndrome_2	ENSG00000151470	4	C4orf33	130014472	rs493445	4	130046217	G	T	0.799205	0.0694	0.0313	0.02648	-0.444911	0.0440768	5.873158e-24	-0.155986	0.0720284	0.0303401	0.365247	20
Adipose_Visceral_Omentum	Restless_Legs_Syndrome_2	ENSG00000145439	4	CBR4	169784921	rs17543599	4	169934151	T	G	0.2167	-0.0983	0.0305	0.001267	0.294927	0.0391903	5.2516e-14	-0.333303	0.1125	0.00304971	0.160745	17
Adipose_Visceral_Omentum	Restless_Legs_Syndrome_2	ENSG00000261672	4	RP11-475B2.1	174514823	rs12646107	4	174515682	C	A	0.135189	-0.0811	0.0338	0.01661	-0.437357	0.0499813	2.125638e-18	0.185432	0.0801351	0.0206681	0.625061	15
Adipose_Visceral_Omentum	Restless_Legs_Syndrome_2	ENSG00000249378	4	LINC01060	189321890	rs28641985	4	189376705	A	G	0.181909	0.0613	0.0308	0.0469	1.17391	0.0587622	8.679947e-89	0.0522187	0.026367	0.0476524	0.612615	18
Adipose_Visceral_Omentum	Restless_Legs_Syndrome_2	ENSG00000225138	5	CTD-2228K2.7	473351	rs2434696	5	466458	C	T	0.636183	-0.0569	0.0288	0.04823	0.886093	0.0437815	4.4437e-91	-0.0642145	0.0326567	0.0492585	0.0855619	20
Adipose_Visceral_Omentum	Restless_Legs_Syndrome_2	ENSG00000112877	5	CEP72	612387	rs28364691	5	664084	A	G	0.190855	-0.0855	0.0313	0.006323	-0.398871	0.0562885	1.378591e-12	0.214355	0.0841001	0.0108091	0.0513939	20
Adipose_Visceral_Omentum	Restless_Legs_Syndrome_2	ENSG00000271781	5	CTD-2589H19.6	675941	rs35914637	5	677348	C	T	0.243539	-0.1026	0.0322	0.001452	-0.410597	0.0683924	1.930562e-09	0.24988	0.0887833	0.0048854	0.979806	20
Adipose_Visceral_Omentum	Restless_Legs_Syndrome_2	ENSG00000028310	5	BRD9	850406	rs59039994	5	866718	A	G	0.0506958	-0.1278	0.0518	0.01368	0.350982	0.0617002	1.281528e-08	-0.364121	0.160869	0.0236072	0.123159	9
Adipose_Visceral_Omentum	Restless_Legs_Syndrome_2	ENSG00000251532	5	CTD-2245E15.3	1544222	rs11955318	5	1600771	G	A	0.367793	0.0545	0.0262	0.03743	0.41958	0.0624728	1.865149e-11	0.129892	0.0653698	0.0469191	0.377117	20
Adipose_Visceral_Omentum	Restless_Legs_Syndrome_2	ENSG00000271119	5	CTD-2012J19.3	1594741	rs7710273	5	1610985	T	G	0.237575	0.0605	0.0297	0.04167	0.735442	0.0738082	2.185536e-23	0.0822635	0.0412191	0.0459602	0.643693	20
Adipose_Visceral_Omentum	Restless_Legs_Syndrome_2	ENSG00000188002	5	RP11-43F13.1	1599035	rs11955318	5	1600771	G	A	0.367793	0.0545	0.0262	0.03743	-0.971508	0.0488701	6.136077e-88	-0.0560984	0.0271156	0.0385595	0.814988	20
Adipose_Visceral_Omentum	Restless_Legs_Syndrome_2	ENSG00000039139	5	DNAH5	13690440	rs366131	5	14012046	C	T	0.419483	0.0553	0.0241	0.02172	0.367493	0.0478561	1.601811e-14	0.150479	0.0684446	0.0279098	0.644291	16
Adipose_Visceral_Omentum	Restless_Legs_Syndrome_2	ENSG00000113593	5	PPWD1	64859063	rs245537	5	64781617	C	G	0.61829	-0.0748	0.025	0.002741	-0.324533	0.0333036	1.943951e-22	0.230485	0.0805831	0.00423354	0.158582	20
Adipose_Visceral_Omentum	Restless_Legs_Syndrome_2	ENSG00000175749	5	EIF3KP1	102368080	rs40061	5	102403116	A	G	0.282306	-0.0961	0.0258	0.000196	0.665834	0.0704959	3.554116e-21	-0.14433	0.0416527	0.000530066	0.460632	20
Adipose_Visceral_Omentum	Restless_Legs_Syndrome_2	ENSG00000272523	5	LINC01023	108063526	rs6594334	5	108066680	A	G	0.307157	0.0526	0.025	0.03559	-0.244176	0.0400384	1.070379e-09	-0.215418	0.108307	0.0467057	0.95591	7
Adipose_Visceral_Omentum	Restless_Legs_Syndrome_2	ENSG00000260686	5	CTB-36H16.2	122168051	rs66635808	5	122141864	C	G	0.341948	0.0551	0.0255	0.03082	-0.338817	0.0416008	3.809324e-16	-0.162625	0.0778656	0.03675	0.739971	20
Adipose_Visceral_Omentum	Restless_Legs_Syndrome_2	ENSG00000253731	5	PCDHGA6	140753651	rs57697403	5	140767066	A	T	0.05666	0.1203	0.0487	0.0135	-0.568604	0.0728946	6.173107e-15	-0.211571	0.0898405	0.0185247	0.438933	11
Adipose_Visceral_Omentum	Restless_Legs_Syndrome_2	ENSG00000050748	5	MAPK9	179660143	rs6601106	5	179706247	C	T	0.589463	-0.0569	0.0242	0.0188	-0.179615	0.0303109	3.108788e-09	0.316789	0.144951	0.0288532	0.920969	13
Adipose_Visceral_Omentum	Restless_Legs_Syndrome_2	ENSG00000245060	5	LINC00847	180257957	rs11249748	5	180247888	G	C	0.105368	-0.116	0.0505	0.02157	0.259363	0.0433535	2.197121e-09	-0.44725	0.208567	0.0320012	0.708089	4
Adipose_Visceral_Omentum	Restless_Legs_Syndrome_2	ENSG00000196670	5	ZFP62	180274611	rs2127379	5	180287567	A	G	0.485089	0.0647	0.0236	0.006132	-0.195161	0.0219527	6.108217e-19	-0.331521	0.126545	0.00879853	0.37172	18
Adipose_Visceral_Omentum	Restless_Legs_Syndrome_2	ENSG00000153157	6	SYCP2L	10748027	rs1767777	6	10925803	G	A	0.237575	0.0619	0.0289	0.03204	0.454415	0.0641917	1.451682e-12	0.136219	0.0664456	0.0403562	0.453971	20
Adipose_Visceral_Omentum	Restless_Legs_Syndrome_2	ENSG00000124508	6	BTN2A2	26383324	rs9461246	6	26381660	A	G	0.137177	0.1124	0.0404	0.005432	-0.342458	0.0395022	4.346002e-18	-0.328215	0.123897	0.00807054	0.131357	20
Adipose_Visceral_Omentum	Restless_Legs_Syndrome_2	ENSG00000124549	6	BTN2A3P	26421619	rs1796521	6	26421392	C	T	0.562624	0.0706	0.0237	0.00288	-0.196045	0.0269903	3.770895e-13	-0.360121	0.130662	0.00584911	0.325715	20
Adipose_Visceral_Omentum	Restless_Legs_Syndrome_2	ENSG00000228223	6	HCG11	26522076	rs4343916	6	26522675	T	A	0.564612	-0.0513	0.0237	0.03061	-0.16787	0.0298761	1.92209e-08	0.305594	0.151294	0.0433975	0.346618	8
Adipose_Visceral_Omentum	Restless_Legs_Syndrome_2	ENSG00000182952	6	HMGN4	26538633	rs9467773	6	26498426	G	A	0.442346	-0.0494	0.0238	0.03798	0.208365	0.0338882	7.81726e-10	-0.237084	0.120555	0.0492297	0.292152	20
Adipose_Visceral_Omentum	Restless_Legs_Syndrome_2	ENSG00000181315	6	ZNF322	26636518	rs62396201	6	26668216	A	G	0.406561	-0.0538	0.0239	0.02446	-0.407643	0.0293353	6.701183e-44	0.131978	0.059394	0.026278	0.29509	20
Adipose_Visceral_Omentum	Restless_Legs_Syndrome_2	ENSG00000228962	6	HCG23	32358287	rs2395153	6	32345595	G	C	0.406561	-0.0558	0.0247	0.02414	0.301304	0.0427086	1.727588e-12	-0.185195	0.0860774	0.0314373	0.38099	20
Adipose_Visceral_Omentum	Restless_Legs_Syndrome_2	ENSG00000198755	6	RPL10A	35436185	rs2076172	6	35436925	T	C	0.562624	0.0592	0.0246	0.01614	-0.229113	0.0186944	1.565316e-34	-0.258388	0.109421	0.0182055	0.262902	19
Adipose_Visceral_Omentum	Restless_Legs_Syndrome_2	ENSG00000188056	6	TREML4	41196062	rs6921119	6	41195147	G	A	0.771372	-0.064	0.0292	0.02855	-0.429091	0.0440384	1.965186e-22	0.149153	0.0697513	0.0324886	0.846285	16
Adipose_Visceral_Omentum	Restless_Legs_Syndrome_2	ENSG00000124593	6	PRICKLE4	41748087	rs28360509	6	41748263	T	C	0.247515	0.0866	0.0278	0.001818	0.250838	0.031906	3.786748e-15	0.345243	0.119212	0.00377891	0.770227	20
Adipose_Visceral_Omentum	Restless_Legs_Syndrome_2	ENSG00000112303	6	VNN2	133065009	rs4897614	6	133050805	T	A	0.479125	0.0537	0.0237	0.02353	-0.268438	0.0255731	8.925621e-26	-0.200046	0.090322	0.026773	0.598425	15
Adipose_Visceral_Omentum	Restless_Legs_Syndrome_2	ENSG00000111962	6	UST	149068464	rs62434593	6	148914338	G	A	0.175944	-0.0767	0.0343	0.02554	-0.31461	0.0427302	1.802116e-13	0.243794	0.113941	0.0323834	0.994954	7
Adipose_Visceral_Omentum	Restless_Legs_Syndrome_2	ENSG00000146477	6	SLC22A3	160769300	rs2661839	6	160849140	T	A	0.316103	-0.0793	0.0262	0.002497	0.274623	0.031102	1.049166e-18	-0.288759	0.100853	0.00419421	0.991698	20
Adipose_Visceral_Omentum	Restless_Legs_Syndrome_2	ENSG00000106263	7	EIF3B	2393721	rs2398661	7	2393632	A	C	0.508946	0.0541	0.0258	0.03627	-0.113882	0.0141817	9.729667e-16	-0.475053	0.234147	0.0424717	0.255183	12
Adipose_Visceral_Omentum	Restless_Legs_Syndrome_2	ENSG00000272361	7	GS1-166A23.2	16633253	rs10250902	7	16642676	T	C	0.328032	-0.0537	0.0243	0.02722	-0.430864	0.0602829	8.845599e-13	0.124633	0.0590325	0.0347496	0.726235	8
Adipose_Visceral_Omentum	Restless_Legs_Syndrome_2	ENSG00000153814	7	JAZF1	27870192	rs849142	7	28185891	C	T	0.507952	0.0508	0.0235	0.03094	0.180176	0.0281122	1.463189e-10	0.281947	0.137647	0.0405276	0.566513	9
Adipose_Visceral_Omentum	Restless_Legs_Syndrome_2	ENSG00000188185	7	LINC00265	39773231	rs12701758	7	39772995	A	G	0.620278	-0.0611	0.0247	0.01358	-0.228096	0.0322215	1.451891e-12	0.26787	0.114709	0.0195322	0.792846	20
Adipose_Visceral_Omentum	Restless_Legs_Syndrome_2	ENSG00000122515	7	ZMIZ2	44788180	rs111363146	7	44801682	C	T	0.116302	-0.0891	0.039	0.02249	-0.226379	0.0365374	5.798416e-10	0.393588	0.183616	0.0320702	0.503835	13
Adipose_Visceral_Omentum	Restless_Legs_Syndrome_2	ENSG00000136270	7	TBRG4	45139699	rs6967730	7	45109041	C	T	0.436382	0.0513	0.0239	0.03176	0.163832	0.0209872	5.889464e-15	0.313126	0.151295	0.0384868	0.868738	20
Adipose_Visceral_Omentum	Restless_Legs_Syndrome_2	ENSG00000196313	7	POM121	72349936	rs113522666	7	72417063	A	G	0.522863	-0.0889	0.0266	0.000821	-0.319844	0.0277259	8.693647e-31	0.277948	0.0865854	0.00132688	0.168359	20
Adipose_Visceral_Omentum	Restless_Legs_Syndrome_2	ENSG00000106133	7	NSUN5P2	72418120	rs6460040	7	72392946	C	T	0.677932	-0.0782	0.0274	0.004277	-0.564895	0.0514075	4.337198e-28	0.138433	0.0501139	0.00573845	0.225319	20
Adipose_Visceral_Omentum	Restless_Legs_Syndrome_2	ENSG00000178809	7	TRIM73	75024337	rs200328377	7	75113431	G	A	0.227634	-0.0812	0.0281	0.003875	-0.477692	0.0569695	5.070454e-17	0.169984	0.0622197	0.00629516	0.95484	7
Adipose_Visceral_Omentum	Restless_Legs_Syndrome_2	ENSG00000135211	7	TMEM60	77423045	rs4729594	7	77298752	C	T	0.649105	0.0542	0.0242	0.02552	-0.324729	0.0343898	3.636351e-21	-0.166908	0.0765913	0.0293161	0.0556902	20
Adipose_Visceral_Omentum	Restless_Legs_Syndrome_2	ENSG00000177409	7	SAMD9L	92759368	rs17165120	7	92777091	C	A	0.05666	0.114	0.0475	0.01642	-0.402788	0.0489056	1.780073e-16	-0.283027	0.122833	0.0212135	0.951479	13
Adipose_Visceral_Omentum	Restless_Legs_Syndrome_2	ENSG00000205307	7	SAP25	100169855	rs183920464	7	100177174	C	T	0.0715706	0.1061	0.0451	0.01862	0.427814	0.0428101	1.630606e-23	0.248005	0.108301	0.0220241	0.197299	12
Adipose_Visceral_Omentum	Restless_Legs_Syndrome_2	ENSG00000077454	7	LRCH4	100169855	rs183920464	7	100177174	C	T	0.0715706	0.1061	0.0451	0.01862	0.340152	0.0551114	6.739562e-10	0.311919	0.141893	0.0279293	0.269412	6
Adipose_Visceral_Omentum	Restless_Legs_Syndrome_2	ENSG00000241764	7	AC002467.7	107383262	rs6942747	7	107377681	G	A	0.266402	0.0635	0.0269	0.01842	0.525217	0.0499435	7.2724e-26	0.120902	0.0524914	0.0212631	0.334064	14
Adipose_Visceral_Omentum	Restless_Legs_Syndrome_2	ENSG00000224897	7	RP11-3B12.1	124569927	rs676037	7	124733550	A	G	0.469185	0.0607	0.0238	0.01091	-0.26395	0.043416	1.205192e-09	-0.229968	0.0977815	0.0186801	0.623877	10
Adipose_Visceral_Omentum	Restless_Legs_Syndrome_2	ENSG00000158623	7	COPG2	130146089	rs2129904	7	130280748	T	C	0.838966	0.0664	0.0324	0.04049	0.56491	0.0461187	1.699952e-34	0.117541	0.0581515	0.04325	0.0604038	20
Adipose_Visceral_Omentum	Restless_Legs_Syndrome_2	ENSG00000271079	7	CTAGE15	143268894	rs2525702	7	144096068	T	C	0.156064	-0.0732	0.0313	0.01944	-0.434106	0.0788971	3.75129e-08	0.168622	0.078345	0.0313732	0.19652	5
Adipose_Visceral_Omentum	Restless_Legs_Syndrome_2	ENSG00000244479	7	OR2A1-AS1	143948357	rs1208215	7	144094130	T	C	0.153082	-0.0756	0.0314	0.01613	-0.574586	0.0805247	9.641954e-13	0.131573	0.057675	0.0225318	0.338288	8
Adipose_Visceral_Omentum	Restless_Legs_Syndrome_2	ENSG00000223508	8	RPL23AP53	163186	rs13265571	8	220987	G	A	0.409543	0.0619	0.0244	0.01127	-0.517464	0.0477409	2.248821e-27	-0.119622	0.0484273	0.0135064	0.249402	20
Adipose_Visceral_Omentum	Restless_Legs_Syndrome_2	ENSG00000182372	8	CLN8	1703944	rs9022	8	1710977	C	A	0.688867	0.0555	0.0268	0.038	0.315609	0.0465069	1.15062e-11	0.17585	0.0887809	0.0476223	0.321312	19
Adipose_Visceral_Omentum	Restless_Legs_Syndrome_2	ENSG00000173295	8	FAM86B3P	8086117	rs2945319	8	8088933	C	T	0.451292	0.0538	0.0255	0.03469	0.687376	0.0469508	1.552612e-48	0.0782687	0.0374808	0.0367769	0.595878	20
Adipose_Visceral_Omentum	Restless_Legs_Syndrome_2	ENSG00000253981	8	ALG1L13P	8093525	rs10101399	8	8089277	T	G	0.449304	0.0533	0.0255	0.0365	0.36775	0.0585386	3.338525e-10	0.144935	0.0730779	0.0473339	0.679658	20
Adipose_Visceral_Omentum	Restless_Legs_Syndrome_2	ENSG00000233609	8	RP11-62H7.2	8818710	rs6994163	8	8820969	A	G	0.353877	0.058	0.0248	0.01942	0.415118	0.0465178	4.503041e-19	0.139719	0.0617596	0.0236783	0.528129	20
Adipose_Visceral_Omentum	Restless_Legs_Syndrome_2	ENSG00000272505	8	RP11-981G7.6	10344317	rs10095190	8	10239612	G	C	0.581511	0.0606	0.0243	0.01263	0.300124	0.0433047	4.192964e-12	0.201917	0.0860488	0.0189488	0.496416	20
Adipose_Visceral_Omentum	Restless_Legs_Syndrome_2	ENSG00000269918	8	AF131215.9	10962201	rs7004825	8	11031472	C	T	0.538767	-0.0871	0.024	0.0002761	-0.364012	0.041996	4.406219e-18	0.239278	0.0714778	0.000815196	0.975587	20
Adipose_Visceral_Omentum	Restless_Legs_Syndrome_2	ENSG00000255310	8	AF131215.2	10965298	rs4841498	8	10985432	T	C	0.522863	-0.0839	0.0236	0.0003788	-0.393804	0.0465821	2.815487e-17	0.21305	0.0650115	0.00104874	0.944739	20
Adipose_Visceral_Omentum	Restless_Legs_Syndrome_2	ENSG00000104643	8	MTMR9	11141925	rs6601582	8	11207367	A	C	0.511928	0.0597	0.0236	0.01142	0.16157	0.0253777	1.932419e-10	0.369499	0.157174	0.0187287	0.39335	20
Adipose_Visceral_Omentum	Restless_Legs_Syndrome_2	ENSG00000079459	8	FDFT1	11653082	rs804256	8	11636862	C	T	0.333002	0.0579	0.0246	0.01871	0.232426	0.0384113	1.439681e-09	0.249112	0.113565	0.0282671	0.547746	20
Adipose_Visceral_Omentum	Restless_Legs_Syndrome_2	ENSG00000255046	8	RP11-297N6.4	11655437	rs60471430	8	11655911	G	A	0.201789	-0.0848	0.0326	0.009281	0.47337	0.0756618	3.939901e-10	-0.179141	0.0745832	0.0163104	0.0895836	13
Adipose_Visceral_Omentum	Restless_Legs_Syndrome_2	ENSG00000270074	8	RP11-351I21.11	12270336	rs9694436	8	12500398	G	T	0.354871	0.0664	0.0294	0.02386	-0.385759	0.0656426	4.186267e-09	-0.172128	0.081648	0.0350159	0.989571	20
Adipose_Visceral_Omentum	Restless_Legs_Syndrome_2	ENSG00000241852	8	C8orf58	22457114	rs1871902	8	22470710	A	G	0.369781	0.0543	0.026	0.03636	0.278159	0.0375744	1.332591e-13	0.195212	0.0971202	0.0444306	0.371255	17
Adipose_Visceral_Omentum	Restless_Legs_Syndrome_2	ENSG00000158941	8	CCAR2	22462145	rs57594397	8	22475657	C	T	0.333996	0.0625	0.0263	0.01742	0.135	0.0226372	2.467017e-09	0.462963	0.209713	0.0272718	0.956312	8
Adipose_Visceral_Omentum	Restless_Legs_Syndrome_2	ENSG00000164930	8	FZD6	104310661	rs145606936	8	104296315	A	G	0.0616302	0.1011	0.0443	0.02233	0.311084	0.048975	2.126878e-10	0.324993	0.151318	0.0317338	0.447111	11
Adipose_Visceral_Omentum	Restless_Legs_Syndrome_2	ENSG00000136986	8	DERL1	124025404	rs11782469	8	124034342	T	C	0.668986	0.0555	0.0253	0.02845	-0.174347	0.0249311	2.687656e-12	-0.318331	0.152085	0.0363393	0.886267	11
Adipose_Visceral_Omentum	Restless_Legs_Syndrome_2	ENSG00000153317	8	ASAP1	131064353	rs17210536	8	131217790	C	T	0.138171	0.1009	0.0363	0.005469	0.259271	0.0391263	3.436892e-11	0.389168	0.151827	0.01037	0.197532	12
Adipose_Visceral_Omentum	Restless_Legs_Syndrome_2	ENSG00000261693	8	RP13-467H17.1	143485013	rs9802048	8	143485152	T	G	0.827038	-0.087	0.031	0.004957	0.486087	0.0697991	3.305396e-12	-0.17898	0.0687584	0.0092403	0.764537	14
Adipose_Visceral_Omentum	Restless_Legs_Syndrome_2	ENSG00000167702	8	KIFC2	145691426	rs116714196	8	145719278	A	G	0.0765408	-0.1256	0.0592	0.03377	-0.438072	0.0527171	9.581615e-17	0.286711	0.139473	0.0398134	0.15817	16
Adipose_Visceral_Omentum	Restless_Legs_Syndrome_2	ENSG00000272871	9	RP11-408A13.4	14588795	rs10961620	9	14616757	C	T	0.358847	0.068	0.0243	0.005093	0.532157	0.0436993	4.086783e-34	0.127782	0.0468533	0.00638601	0.559365	20
Adipose_Visceral_Omentum	Restless_Legs_Syndrome_2	ENSG00000164989	9	CCDC171	15552895	rs10121911	9	15546399	C	T	0.0536779	-0.1095	0.0526	0.03749	0.444157	0.0695813	1.733371e-10	-0.246534	0.124565	0.0477982	0.840396	20
Adipose_Visceral_Omentum	Restless_Legs_Syndrome_2	ENSG00000137070	9	IL11RA	34650699	rs2070074	9	34649442	G	A	0.102386	-0.0879	0.0428	0.03984	0.280006	0.0408503	7.159294e-12	-0.313922	0.159568	0.0491453	0.966643	14
Adipose_Visceral_Omentum	Restless_Legs_Syndrome_2	ENSG00000227603	9	RP11-165J3.6	96197614	rs7025805	9	96243745	G	A	0.127237	0.0838	0.0339	0.01333	0.650235	0.0732589	6.940022e-19	0.128876	0.0541192	0.0172495	0.885963	20
Adipose_Visceral_Omentum	Restless_Legs_Syndrome_2	ENSG00000119326	9	CTNNAL1	111704851	rs7032236	9	111775767	T	C	0.133201	-0.0769	0.0359	0.03251	-0.536038	0.0490486	8.402631e-28	0.14346	0.0682472	0.0355477	0.288846	20
Adipose_Visceral_Omentum	Restless_Legs_Syndrome_2	ENSG00000130714	9	POMT1	134378289	rs77176471	9	134388562	T	C	0.146123	0.0841	0.0357	0.01841	-0.254314	0.0339486	6.827738e-14	-0.330694	0.147155	0.0246244	0.929599	12
Adipose_Visceral_Omentum	Restless_Legs_Syndrome_2	ENSG00000212864	9	RNF208	140114707	rs28407527	9	140128085	C	T	0.404573	-0.1386	0.0366	0.0001538	-0.176452	0.0310463	1.319572e-08	0.785483	0.249247	0.00162478	0.654133	8
Adipose_Visceral_Omentum	Restless_Legs_Syndrome_2	ENSG00000188163	9	FAM166A	140138036	rs9722477	9	140169246	A	G	0.735586	-0.0918	0.0439	0.03678	-0.361	0.0549009	4.849434e-11	0.254294	0.127608	0.0462863	0.342605	7
Adipose_Visceral_Omentum	Restless_Legs_Syndrome_2	ENSG00000197768	9	C9orf173	140145713	rs28567631	9	140146651	C	T	0.729622	-0.0914	0.0444	0.03957	-0.356822	0.0511989	3.184591e-12	0.25615	0.129746	0.0483548	0.729254	5
Adipose_Visceral_Omentum	Restless_Legs_Syndrome_2	ENSG00000188986	9	NELFB	140149625	rs9721499	9	140152112	A	G	0.728628	-0.0967	0.0435	0.02639	0.263709	0.0276682	1.555916e-21	-0.366692	0.169382	0.0303965	0.686862	13
Adipose_Visceral_Omentum	Restless_Legs_Syndrome_2	ENSG00000165997	10	ARL5B	18948334	rs61663155	10	18916398	T	C	0.163022	0.0882	0.0312	0.0047	-0.18084	0.0323022	2.163671e-08	-0.487724	0.193276	0.0116207	0.989447	9
Adipose_Visceral_Omentum	Restless_Legs_Syndrome_2	ENSG00000107890	10	ANKRD26	27280843	rs62622019	10	27436566	C	T	0.0526839	0.1118	0.0515	0.02988	0.474979	0.0615629	1.206549e-14	0.235379	0.112636	0.0366423	0.366158	7
Adipose_Visceral_Omentum	Restless_Legs_Syndrome_2	ENSG00000215146	10	RP11-313J2.1	42827314	rs4612752	10	42749512	C	T	0.447316	-0.0509	0.024	0.03356	0.694294	0.0457737	5.764303e-52	-0.0733119	0.0349038	0.0356936	0.082571	20
Adipose_Visceral_Omentum	Restless_Legs_Syndrome_2	ENSG00000185904	10	LINC00839	42970991	rs2801952	10	42970984	C	T	0.333002	0.0566	0.0245	0.0207	-0.6815	0.0493797	2.505662e-43	-0.0830521	0.0364503	0.0226966	0.891751	20
Adipose_Visceral_Omentum	Restless_Legs_Syndrome_2	ENSG00000165731	10	RET	43572475	rs1864408	10	43575883	C	T	0.753479	-0.0638	0.0275	0.02041	0.304997	0.0439133	3.773121e-12	-0.209182	0.095062	0.0277726	0.593717	12
Adipose_Visceral_Omentum	Restless_Legs_Syndrome_2	ENSG00000273008	10	RP11-351D16.3	43632272	rs2503853	10	43750260	T	C	0.176938	0.0933	0.0309	0.00256	0.392618	0.0649271	1.475101e-09	0.237636	0.0879681	0.00690516	0.51772	7
Adipose_Visceral_Omentum	Restless_Legs_Syndrome_2	ENSG00000169826	10	CSGALNACT2	43633934	rs2293020	10	43692887	G	A	0.170974	0.0885	0.0309	0.004176	0.468874	0.0342472	1.15114e-42	0.18875	0.0673292	0.00505682	0.916548	20
Adipose_Visceral_Omentum	Restless_Legs_Syndrome_2	ENSG00000156510	10	HKDC1	70980059	rs35199395	10	70983936	C	G	0.663022	0.0799	0.0252	0.001549	-0.315533	0.0561453	1.910236e-08	-0.253222	0.0916984	0.00575422	0.251572	5
Adipose_Visceral_Omentum	Restless_Legs_Syndrome_2	ENSG00000196968	10	FUT11	75532049	rs12253429	10	75496161	G	C	0.626243	0.0597	0.0248	0.01598	0.238385	0.0357272	2.517198e-11	0.250435	0.110597	0.0235498	0.182535	13
Adipose_Visceral_Omentum	Restless_Legs_Syndrome_2	ENSG00000138326	10	RPS24	79793518	rs2818827	10	79754099	G	A	0.575547	0.0489	0.0244	0.045	0.19054	0.0198902	9.741651e-22	0.256639	0.130829	0.0498055	0.554548	20
Adipose_Visceral_Omentum	Restless_Legs_Syndrome_2	ENSG00000187122	10	SLIT1	98757795	rs1147600	10	98981643	C	T	0.280318	0.054	0.025	0.03092	0.449468	0.0502696	3.851352e-19	0.120142	0.0572213	0.0357639	0.469916	20
Adipose_Visceral_Omentum	Restless_Legs_Syndrome_2	ENSG00000213390	10	ARHGAP19	98978996	rs10882876	10	98973815	G	C	0.672962	-0.0623	0.0252	0.01324	0.231135	0.0342198	1.43398e-11	-0.269539	0.116101	0.0202545	0.895772	20
Adipose_Visceral_Omentum	Restless_Legs_Syndrome_2	ENSG00000272572	10	RP11-179B2.2	102670860	rs10883567	10	102755779	C	T	0.486083	-0.0558	0.0245	0.02255	0.390263	0.0486257	1.008239e-15	-0.142981	0.065257	0.0284491	0.0649809	16
Adipose_Visceral_Omentum	Restless_Legs_Syndrome_2	ENSG00000269609	10	RP11-18I14.10	104209574	rs150098322	10	104214364	C	T	0.128231	0.0976	0.0379	0.00996	-0.421974	0.0600211	2.058967e-12	-0.231294	0.0956517	0.0156025	0.309418	15
Adipose_Visceral_Omentum	Restless_Legs_Syndrome_2	ENSG00000142082	11	SIRT3	215458	rs10902106	11	220243	C	T	0.523857	-0.057	0.0236	0.01585	0.202125	0.0233887	5.524557e-18	-0.282004	0.121234	0.0200123	0.052671	20
Adipose_Visceral_Omentum	Restless_Legs_Syndrome_2	ENSG00000185627	11	PSMD13	236546	rs1045288	11	237087	G	A	0.73161	-0.0738	0.0269	0.006004	-0.286001	0.0263	1.523759e-27	0.258041	0.0970027	0.00781073	0.296766	20
Adipose_Visceral_Omentum	Restless_Legs_Syndrome_2	ENSG00000255328	11	RP11-326C3.12	327171	rs6598043	11	324630	C	G	0.675944	0.0622	0.0308	0.04334	0.747924	0.0591027	1.054381e-36	0.0831635	0.0417017	0.0461251	0.758375	20
Adipose_Visceral_Omentum	Restless_Legs_Syndrome_2	ENSG00000270972	11	RP11-326C3.15	333192	rs9666761	11	330061	G	A	0.658052	0.0684	0.0302	0.02345	0.549889	0.0566644	2.890352e-22	0.124389	0.0563961	0.0274103	0.421698	13
Adipose_Visceral_Omentum	Restless_Legs_Syndrome_2	ENSG00000185187	11	SIGIRR	405716	rs35828848	11	403545	T	C	0.217694	-0.1126	0.0385	0.003479	-0.291213	0.0267741	1.488922e-27	0.386659	0.136902	0.00473765	0.532428	20
Adipose_Visceral_Omentum	Restless_Legs_Syndrome_2	ENSG00000005801	11	ZNF195	3360491	rs739393	11	3399740	C	G	0.791252	-0.0574	0.0279	0.03965	0.443192	0.0339497	5.999483e-39	-0.129515	0.0637294	0.0421269	0.863117	20
Adipose_Visceral_Omentum	Restless_Legs_Syndrome_2	ENSG00000223756	11	TSSC2	3402191	rs739393	11	3399740	C	G	0.791252	-0.0574	0.0279	0.03965	0.612393	0.0528044	4.248842e-31	-0.0937307	0.0462703	0.0427935	0.703907	20
Adipose_Visceral_Omentum	Restless_Legs_Syndrome_2	ENSG00000189398	11	OR7E12P	3412010	rs6578345	11	3400692	T	C	0.900596	-0.0896	0.0381	0.01869	0.629708	0.0717455	1.67936e-18	-0.142288	0.0626385	0.023112	0.784196	20
Adipose_Visceral_Omentum	Restless_Legs_Syndrome_2	ENSG00000166492	11	FAM86GP	3431582	rs739393	11	3399740	C	G	0.791252	-0.0574	0.0279	0.03965	0.480819	0.0611304	3.67721e-15	-0.11938	0.0599781	0.0465485	0.743893	19
Adipose_Visceral_Omentum	Restless_Legs_Syndrome_2	ENSG00000170955	11	PRKCDBP	6340176	rs11544764	11	6341365	T	C	0.106362	0.0909	0.0368	0.01355	0.596196	0.0492095	8.746467e-34	0.152467	0.0629945	0.015507	0.629727	18
Adipose_Visceral_Omentum	Restless_Legs_Syndrome_2	ENSG00000246308	11	RP11-685M7.3	10830844	rs11042983	11	10877684	G	A	0.405567	-0.056	0.0245	0.0223	-0.293706	0.0533497	3.685393e-08	0.190667	0.0903207	0.0347724	0.426725	3
Adipose_Visceral_Omentum	Restless_Legs_Syndrome_2	ENSG00000110786	11	PTPN5	18749475	rs7121896	11	18802126	G	A	0.684891	-0.0539	0.0261	0.03889	0.771464	0.0499901	9.919413e-54	-0.0698672	0.0341334	0.0406691	0.19902	20
Adipose_Visceral_Omentum	Restless_Legs_Syndrome_2	ENSG00000162105	11	SHANK2	70313961	rs11237649	11	70681578	C	T	0.225646	0.0633	0.031	0.04144	0.427343	0.0577996	1.429768e-13	0.148125	0.075257	0.0490392	0.515731	18
Adipose_Visceral_Omentum	Restless_Legs_Syndrome_2	ENSG00000254682	11	RP11-660L16.2	71159720	rs11233747	11	71171642	A	G	0.700795	0.0581	0.0268	0.03029	0.810823	0.0503264	2.125564e-58	0.0716556	0.0333507	0.0316703	0.778846	20
Adipose_Visceral_Omentum	Restless_Legs_Syndrome_2	ENSG00000172890	11	NADSYN1	71164155	rs732934	11	71186476	A	G	0.700795	0.0605	0.0268	0.02402	0.458677	0.0361079	5.692904e-37	0.131901	0.0593444	0.0262402	0.896793	20
Adipose_Visceral_Omentum	Restless_Legs_Syndrome_2	ENSG00000158483	11	FAM86C1	71498556	rs11234924	11	71495565	A	C	0.568588	-0.0502	0.0244	0.03945	-0.485268	0.0335195	1.689117e-47	0.103448	0.0507867	0.0416589	0.953728	20
Adipose_Visceral_Omentum	Restless_Legs_Syndrome_2	ENSG00000251226	11	RP11-469N6.1	134605490	rs6590766	11	134623889	T	C	0.297217	-0.1037	0.0271	0.0001268	0.688332	0.0646855	1.916188e-26	-0.150654	0.0418387	0.000317203	0.136506	20
Adipose_Visceral_Omentum	Restless_Legs_Syndrome_2	ENSG00000111224	12	PARP11	3900213	rs7312329	12	3970007	T	C	0.203777	-0.064	0.0298	0.03166	-0.214923	0.0372328	7.814221e-09	0.297781	0.14794	0.0441303	0.125739	8
Adipose_Visceral_Omentum	Restless_Legs_Syndrome_2	ENSG00000111665	12	CDCA3	6953957	rs1047776	12	6948692	G	A	0.645129	-0.0915	0.0256	0.0003573	-0.229291	0.0375574	1.027488e-09	0.399056	0.129375	0.00203902	0.328982	4
Adipose_Visceral_Omentum	Restless_Legs_Syndrome_2	ENSG00000010626	12	LRRC23	6982733	rs12831467	12	6995686	C	A	0.296223	-0.0594	0.0281	0.03433	0.665188	0.0442533	4.574556e-51	-0.0892981	0.0426594	0.0363241	0.262488	3
Adipose_Visceral_Omentum	Restless_Legs_Syndrome_2	ENSG00000111676	12	ATN1	7033626	rs12831467	12	6995686	C	A	0.296223	-0.0594	0.0281	0.03433	-0.348896	0.0348561	1.383043e-23	0.170251	0.0823162	0.0386155	0.313613	3
Adipose_Visceral_Omentum	Restless_Legs_Syndrome_2	ENSG00000111678	12	C12orf57	7052141	rs12831467	12	6995686	C	A	0.296223	-0.0594	0.0281	0.03433	-0.19545	0.0253783	1.34513e-14	0.303914	0.149088	0.0415014	0.295203	3
Adipose_Visceral_Omentum	Restless_Legs_Syndrome_2	ENSG00000272368	12	RP4-605O3.4	50505980	rs646782	12	50482211	C	T	0.436382	0.0507	0.0244	0.038	0.332372	0.0443584	6.738023e-14	0.15254	0.0761822	0.0452521	0.0969045	20
Adipose_Visceral_Omentum	Restless_Legs_Syndrome_2	ENSG00000135480	12	KRT7	52626304	rs55862525	12	52633023	A	G	0.201789	0.0661	0.0326	0.04257	-0.513401	0.0462485	1.241543e-28	-0.128749	0.0645486	0.0460856	0.486871	12
Adipose_Visceral_Omentum	Restless_Legs_Syndrome_2	ENSG00000257671	12	RP3-416H24.1	52638832	rs55862525	12	52633023	A	G	0.201789	0.0661	0.0326	0.04257	-0.469742	0.0521371	2.065375e-19	-0.140716	0.0711355	0.0479136	0.46022	10
Adipose_Visceral_Omentum	Restless_Legs_Syndrome_2	ENSG00000197728	12	RPS26	56435637	rs1131017	12	56435929	G	C	0.591451	-0.056	0.0241	0.02041	-1.19105	0.0196524	0	0.0470173	0.0202491	0.0202359	0.574779	20
Adipose_Visceral_Omentum	Restless_Legs_Syndrome_2	ENSG00000182050	12	MGAT4C	86372516	rs10858411	12	86697440	C	T	0.83996	-0.0715	0.0328	0.02919	0.449996	0.0584189	1.329871e-14	-0.15889	0.075752	0.0359488	0.1056	20
Adipose_Visceral_Omentum	Restless_Legs_Syndrome_2	ENSG00000238105	12	GOLGA2B	100550135	rs11110266	12	100557345	T	C	0.0984095	0.0983	0.0397	0.01319	0.380818	0.0454501	5.346315e-17	0.258129	0.108706	0.0175701	0.177717	15
Adipose_Visceral_Omentum	Restless_Legs_Syndrome_2	ENSG00000260329	12	RP11-412D9.4	107347807	rs10778519	12	107357329	G	A	0.436382	-0.0502	0.0238	0.03466	-0.214535	0.0315986	1.126094e-11	0.233994	0.116168	0.0439803	0.40073	17
Adipose_Visceral_Omentum	Restless_Legs_Syndrome_2	ENSG00000167272	12	POP5	121016567	rs492574	12	121005958	G	A	0.687873	0.0613	0.0264	0.02039	-0.145741	0.0251989	7.311124e-09	-0.420609	0.195197	0.0311776	0.688959	5
Adipose_Visceral_Omentum	Restless_Legs_Syndrome_2	ENSG00000185684	12	EP400NL	132568828	rs61942869	12	132593606	A	G	0.136183	0.0821	0.0346	0.01754	-0.740058	0.046911	4.567544e-56	-0.110937	0.047279	0.0189538	0.194085	20
Adipose_Visceral_Omentum	Restless_Legs_Syndrome_2	ENSG00000185163	12	DDX51	132621139	rs1133694	12	132626191	T	C	0.15507	0.0678	0.0324	0.03616	0.179501	0.0280398	1.537153e-10	0.377714	0.189899	0.0466987	0.750862	3
Adipose_Visceral_Omentum	Restless_Legs_Syndrome_2	ENSG00000227879	13	PSPC1P1	19775777	rs360225	13	19811633	A	G	0.926441	-0.0965	0.0451	0.03216	-0.587709	0.104103	1.647399e-08	0.164197	0.0820655	0.0454136	0.0812136	3
Adipose_Visceral_Omentum	Restless_Legs_Syndrome_2	ENSG00000151773	13	CCDC122	44398045	rs12428432	13	44464043	G	A	0.498012	0.0629	0.0235	0.007466	0.625417	0.0419909	3.599046e-50	0.100573	0.0381769	0.00842874	0.186527	20
Adipose_Visceral_Omentum	Restless_Legs_Syndrome_2	ENSG00000139675	13	HNRNPA1L2	53191605	rs9536161	13	53159256	A	T	0.408549	0.0539	0.0249	0.03023	-0.253622	0.0301867	4.397532e-17	-0.212521	0.101384	0.0360641	0.630775	19
Adipose_Visceral_Omentum	Restless_Legs_Syndrome_2	ENSG00000258768	14	CTD-2292M16.8	20728639	rs9796390	14	20749413	A	G	0.324056	0.061	0.0259	0.01841	0.272545	0.0416137	5.776451e-11	0.223816	0.100988	0.0266732	0.626538	9
Adipose_Visceral_Omentum	Restless_Legs_Syndrome_2	ENSG00000198805	14	PNP	20937113	rs1760940	14	20938251	C	A	0.245527	-0.0709	0.0335	0.03415	-0.43378	0.024255	1.567765e-71	0.163447	0.077767	0.035575	0.316673	17
Adipose_Visceral_Omentum	Restless_Legs_Syndrome_2	ENSG00000258908	14	RP11-203M5.8	20942948	rs1760940	14	20938251	C	A	0.245527	-0.0709	0.0335	0.03415	-0.430706	0.0430394	1.416338e-23	0.164613	0.0794997	0.0383945	0.206492	10
Adipose_Visceral_Omentum	Restless_Legs_Syndrome_2	ENSG00000259070	14	LINC00639	39218545	rs4902285	14	39473874	A	G	0.224652	0.0768	0.0283	0.006675	-0.398085	0.0472793	3.769545e-17	-0.192924	0.0746916	0.00979638	0.484541	17
Adipose_Visceral_Omentum	Restless_Legs_Syndrome_2	ENSG00000259015	14	RP11-109N23.6	73427303	rs1007934	14	73463479	A	G	0.39662	0.0504	0.0239	0.03514	-0.408115	0.0604965	1.518828e-11	-0.123495	0.0613564	0.0441419	0.0732733	20
Adipose_Visceral_Omentum	Restless_Legs_Syndrome_2	ENSG00000259065	14	RP5-1021I20.1	74254063	rs74576495	14	74254212	A	G	0.122266	-0.0695	0.0338	0.03999	1.20617	0.058348	6.18985e-95	-0.0576204	0.0281609	0.040745	0.233035	20
Adipose_Visceral_Omentum	Restless_Legs_Syndrome_2	ENSG00000140043	14	PTGR2	74318547	rs12893501	14	74457162	T	C	0.338966	-0.0791	0.0252	0.001722	-0.568058	0.0481073	3.542419e-32	0.139246	0.0459023	0.00241703	0.69973	20
Adipose_Visceral_Omentum	Restless_Legs_Syndrome_2	ENSG00000140090	14	SLC24A4	92788925	rs61977310	14	92927411	T	C	0.0914513	-0.0871	0.0419	0.03785	-0.475442	0.0798303	2.590221e-09	0.183198	0.0933426	0.0496879	0.447599	8
Adipose_Visceral_Omentum	Restless_Legs_Syndrome_2	ENSG00000196405	14	EVL	100437786	rs7149272	14	100417990	A	C	0.900596	-0.0965	0.044	0.02813	-0.491796	0.0514072	1.104054e-21	0.19622	0.091789	0.032539	0.265307	7
Adipose_Visceral_Omentum	Restless_Legs_Syndrome_2	ENSG00000271780	14	RP11-1017G21.5	102414684	rs2448241	14	102414767	A	G	0.084493	-0.0983	0.0402	0.01453	0.721473	0.0646376	6.269978e-29	-0.136249	0.0570408	0.0169115	0.609168	20
Adipose_Visceral_Omentum	Restless_Legs_Syndrome_2	ENSG00000272444	14	RP11-1017G21.6	102418753	rs2448241	14	102414767	A	G	0.084493	-0.0983	0.0402	0.01453	0.533222	0.0826288	1.09497e-10	-0.184351	0.0806217	0.0222181	0.857552	13
Adipose_Visceral_Omentum	Restless_Legs_Syndrome_2	ENSG00000259444	14	RP11-736N17.8	103561060	rs36027406	14	103565080	C	T	0.240557	0.0939	0.0334	0.005014	0.325698	0.0567483	9.504282e-09	0.288304	0.114191	0.0115782	0.594121	3
Adipose_Visceral_Omentum	Restless_Legs_Syndrome_2	ENSG00000166183	14	ASPG	104552016	rs941950	14	104556209	C	G	0.186879	0.0676	0.0315	0.03205	-0.478441	0.0589047	4.574567e-16	-0.141292	0.0680982	0.0380021	0.247716	13
Adipose_Visceral_Omentum	Restless_Legs_Syndrome_2	ENSG00000223648	14	IGHV3-64	107113741	rs11846079	14	107114009	C	T	0.389662	-0.0583	0.0258	0.02381	0.332196	0.0531776	4.186452e-10	-0.175499	0.08259	0.0335916	0.12962	20
Adipose_Visceral_Omentum	Restless_Legs_Syndrome_2	ENSG00000211972	14	IGHV3-66	107131033	rs2097580	14	107143461	C	T	0.397614	-0.0789	0.025	0.001619	0.342382	0.050169	8.819008e-12	-0.230444	0.0804476	0.0041763	0.700858	20
Adipose_Visceral_Omentum	Restless_Legs_Syndrome_2	ENSG00000186073	15	C15orf41	36871812	rs7359275	15	36878161	G	A	0.392644	0.0523	0.0242	0.03062	-0.204217	0.0310256	4.635332e-11	-0.2561	0.124725	0.0400423	0.160422	7
Adipose_Visceral_Omentum	Restless_Legs_Syndrome_2	ENSG00000140265	15	ZSCAN29	43650370	rs6493086	15	43655394	C	T	0.308151	0.0687	0.0257	0.007503	-0.340145	0.0358633	2.435483e-21	-0.201973	0.0784996	0.0100847	0.211609	20
Adipose_Visceral_Omentum	Restless_Legs_Syndrome_2	ENSG00000103642	15	LACTB	63413999	rs4775633	15	63437746	A	G	0.49006	0.0476	0.0235	0.04297	0.376845	0.029784	1.082614e-36	0.126312	0.0631539	0.0454933	0.339389	20
Adipose_Visceral_Omentum	Restless_Legs_Syndrome_2	ENSG00000090487	15	SPG21	65255362	rs11071822	15	65282191	A	G	0.532803	-0.0572	0.0236	0.01555	0.495685	0.0334443	1.068601e-49	-0.115396	0.0482433	0.0167588	0.757507	20
Adipose_Visceral_Omentum	Restless_Legs_Syndrome_2	ENSG00000174446	15	SNAPC5	66782473	rs116897680	15	66650909	G	A	0.083499	0.116	0.0425	0.006392	-0.290252	0.0507709	1.084899e-08	-0.399653	0.162256	0.0137744	0.674776	18
Adipose_Visceral_Omentum	Restless_Legs_Syndrome_2	ENSG00000103599	15	IQCH	67547138	rs4536412	15	67653764	C	A	0.2167	-0.1366	0.0287	2.009e-06	-0.44312	0.0654041	1.243128e-11	0.308269	0.0791528	9.835956e-05	0.172913	11
Adipose_Visceral_Omentum	Restless_Legs_Syndrome_2	ENSG00000261801	15	LOXL1-AS1	74200424	rs7177530	15	74211717	C	T	0.585487	0.0821	0.024	0.0006282	0.212221	0.0335543	2.537277e-10	0.386861	0.128572	0.00262182	0.871763	5
Adipose_Visceral_Omentum	Restless_Legs_Syndrome_2	ENSG00000067221	15	STOML1	74275547	rs2304715	15	74284406	G	C	0.572565	0.0563	0.0242	0.02011	-0.260255	0.0294965	1.111799e-18	-0.216326	0.0961637	0.0244768	0.545825	13
Adipose_Visceral_Omentum	Restless_Legs_Syndrome_2	ENSG00000261143	15	RP11-114H24.5	78268384	rs2929155	15	79058013	T	C	0.760437	0.0726	0.0284	0.0106	0.433042	0.0638075	1.14731e-11	0.167651	0.0700807	0.016745	0.955264	20
Adipose_Visceral_Omentum	Restless_Legs_Syndrome_2	ENSG00000259511	15	RP11-182J1.16	84841242	rs62028145	15	84944192	G	C	0.483101	-0.0589	0.0237	0.01298	0.528817	0.063512	8.344439e-17	-0.111381	0.0467708	0.0172463	0.124998	20
Adipose_Visceral_Omentum	Restless_Legs_Syndrome_2	ENSG00000259726	15	CSPG4P11	84855504	rs12595694	15	84815775	T	A	0.484095	-0.0633	0.0236	0.007427	0.574784	0.0599853	9.510254e-22	-0.110128	0.0426371	0.0097968	0.305344	20
Adipose_Visceral_Omentum	Restless_Legs_Syndrome_2	ENSG00000225151	15	AC103965.1	84867600	rs2896002	15	84945121	G	A	0.2833	0.0772	0.0258	0.002817	-0.432448	0.0417998	4.376703e-25	-0.178519	0.0621056	0.00404749	0.257137	20
Adipose_Visceral_Omentum	Restless_Legs_Syndrome_2	ENSG00000259683	15	RP11-182J1.14	84944427	rs227554	15	85060599	A	T	0.463221	0.0507	0.024	0.03451	0.381422	0.0422933	1.90692e-19	0.132924	0.0646256	0.039703	0.0744619	20
Adipose_Visceral_Omentum	Restless_Legs_Syndrome_2	ENSG00000259728	15	LINC00933	85113880	rs3860264	15	84945016	C	T	0.417495	0.061	0.0241	0.01149	0.482297	0.0400011	1.779223e-33	0.126478	0.0510584	0.0132445	0.339183	20
Adipose_Visceral_Omentum	Restless_Legs_Syndrome_2	ENSG00000177082	15	WDR73	85185999	rs11633762	15	85187152	C	T	0.261431	0.072	0.0261	0.005771	-0.404246	0.0564368	7.903948e-13	-0.178109	0.0691875	0.0100443	0.26882	20
Adipose_Visceral_Omentum	Restless_Legs_Syndrome_2	ENSG00000197696	15	NMB	85198360	rs35557864	15	85331629	G	A	0.258449	0.0765	0.0259	0.003128	-0.173959	0.0314375	3.139194e-08	-0.439759	0.168768	0.00916884	0.0768762	12
Adipose_Visceral_Omentum	Restless_Legs_Syndrome_2	ENSG00000259295	15	CSPG4P12	85734669	rs17531523	15	85132449	G	C	0.281312	0.0836	0.026	0.001326	0.612955	0.0557702	4.23541e-28	0.136388	0.0441954	0.00202847	0.861459	20
Adipose_Visceral_Omentum	Restless_Legs_Syndrome_2	ENSG00000242612	16	DECR2	451826	rs3743890	16	456416	G	T	0.531809	0.0572	0.0248	0.02083	-0.435823	0.033513	1.152023e-38	-0.131246	0.0577919	0.0231463	0.575217	20
Adipose_Visceral_Omentum	Restless_Legs_Syndrome_2	ENSG00000260051	16	LA16c-390E6.4	1501761	rs36094343	16	1519941	A	G	0.110338	-0.0907	0.0425	0.03295	-0.364434	0.0464319	4.200715e-15	0.248879	0.120853	0.0394608	0.504464	20
Adipose_Visceral_Omentum	Restless_Legs_Syndrome_2	ENSG00000102858	16	MGRN1	4666494	rs841225	16	4736316	T	C	0.563618	-0.0771	0.0278	0.005651	0.529932	0.0297204	4.092786e-71	-0.14549	0.0530903	0.00613589	0.969618	20
Adipose_Visceral_Omentum	Restless_Legs_Syndrome_2	ENSG00000168101	16	NUDT16L1	4743695	rs863980	16	4751045	T	C	0.539761	-0.061	0.0285	0.03245	-0.159391	0.0269021	3.125666e-09	0.382707	0.190115	0.0441118	0.179159	20
Adipose_Visceral_Omentum	Restless_Legs_Syndrome_2	ENSG00000103199	16	ZNF500	4798240	rs12599765	16	4812209	A	G	0.610338	-0.0732	0.0299	0.0142	-0.377579	0.0310554	5.185581e-34	0.193867	0.0807781	0.0163955	0.237194	20
Adipose_Visceral_Omentum	Restless_Legs_Syndrome_2	ENSG00000183426	16	NPIPA1	15016659	rs3198697	16	15129940	T	C	0.397614	-0.0574	0.0258	0.02619	-0.663162	0.0563589	5.790129e-32	0.086555	0.0395938	0.0288102	0.094532	20
Adipose_Visceral_Omentum	Restless_Legs_Syndrome_2	ENSG00000183793	16	NPIPA5	15457516	rs3198697	16	15129940	T	C	0.397614	-0.0574	0.0258	0.02619	0.882165	0.0624405	2.549561e-45	-0.0650672	0.0296066	0.0279688	0.0609266	20
Adipose_Visceral_Omentum	Restless_Legs_Syndrome_2	ENSG00000158865	16	SLC5A11	24857162	rs36113933	16	24838862	G	A	0.16004	0.0864	0.0299	0.003839	1.33777	0.0760215	2.585715e-69	0.0645851	0.02265	0.00435212	0.121895	20
Adipose_Visceral_Omentum	Restless_Legs_Syndrome_2	ENSG00000197165	16	SULT1A2	28603264	rs62034319	16	28532188	G	T	0.353877	-0.0855	0.0246	0.0005138	0.569603	0.0408554	3.523776e-44	-0.150105	0.0445097	0.000745168	0.604733	20
Adipose_Visceral_Omentum	Restless_Legs_Syndrome_2	ENSG00000196502	16	SULT1A1	28616903	rs149278	16	28561581	T	C	0.480119	-0.0827	0.0245	0.0007493	-0.364608	0.0487178	7.204704e-14	0.226819	0.0737139	0.00209082	0.253818	20
Adipose_Visceral_Omentum	Restless_Legs_Syndrome_2	ENSG00000196993	16	NPIPB9	28763108	rs2726034	16	28336882	C	T	0.263419	-0.0838	0.0286	0.003375	-0.430922	0.0630473	8.206522e-12	0.194467	0.0722108	0.00708036	0.346197	20
Adipose_Visceral_Omentum	Restless_Legs_Syndrome_2	ENSG00000251417	16	RP11-1348G14.4	28814097	rs8049439	16	28837515	C	T	0.343936	-0.0877	0.0258	0.0006939	-0.388088	0.0477608	4.449579e-16	0.22598	0.0720624	0.00171335	0.789838	20
Adipose_Visceral_Omentum	Restless_Legs_Syndrome_2	ENSG00000178952	16	TUFM	28853732	rs12928404	16	28847246	C	T	0.345924	-0.0842	0.0259	0.00113	0.120053	0.0152681	3.750079e-15	-0.701357	0.23345	0.00266184	0.0560683	20
Adipose_Visceral_Omentum	Restless_Legs_Syndrome_2	ENSG00000178188	16	SH2B1	28857921	rs79533802	16	28617794	C	T	0.333996	-0.0919	0.026	0.0004039	-0.140267	0.0197926	1.37193e-12	0.655179	0.207137	0.00156137	0.959855	20
Adipose_Visceral_Omentum	Restless_Legs_Syndrome_2	ENSG00000103051	16	COG4	70514471	rs4265798	16	70636616	A	T	0.936382	-0.135	0.0531	0.01098	-0.345988	0.0632968	4.599877e-08	0.390187	0.169262	0.021154	0.374359	6
Adipose_Visceral_Omentum	Restless_Legs_Syndrome_2	ENSG00000205084	16	TMEM231	75572015	rs2641808	16	75557667	G	C	0.33002	0.057	0.026	0.02812	-0.31903	0.0411055	8.40954e-15	-0.178667	0.0846859	0.0348794	0.451289	20
Adipose_Visceral_Omentum	Restless_Legs_Syndrome_2	ENSG00000176715	16	ACSF3	89154783	rs6500537	16	89196208	G	A	0.76839	0.0668	0.0319	0.03657	-0.241915	0.0371341	7.286385e-11	-0.27613	0.138509	0.0461974	0.740043	20
Adipose_Visceral_Omentum	Restless_Legs_Syndrome_2	ENSG00000131165	16	CHMP1A	89710839	rs79283723	16	89704977	G	A	0.0636183	-0.17	0.0609	0.00528	0.554758	0.095305	5.854313e-09	-0.30644	0.121748	0.011836	0.193512	4
Adipose_Visceral_Omentum	Restless_Legs_Syndrome_2	ENSG00000003249	16	DBNDD1	90071273	rs77270200	16	90093075	A	G	0.084493	0.0958	0.0469	0.04121	0.841515	0.0741349	7.321207e-30	0.113842	0.056628	0.0443938	0.499916	20
Adipose_Visceral_Omentum	Restless_Legs_Syndrome_2	ENSG00000186532	17	SMYD4	1682779	rs2020976	17	1679445	T	C	0.303181	0.0761	0.0265	0.004124	-0.361319	0.0410483	1.340617e-18	-0.210617	0.0771468	0.00633185	0.140318	10
Adipose_Visceral_Omentum	Restless_Legs_Syndrome_2	ENSG00000108381	17	ASPA	3375668	rs1810048	17	3434262	A	G	0.131213	0.0925	0.0394	0.01889	-0.227036	0.0345108	4.746083e-11	-0.407424	0.18426	0.0270265	0.977827	6
Adipose_Visceral_Omentum	Restless_Legs_Syndrome_2	ENSG00000167723	17	TRPV3	3413796	rs1810048	17	3434262	A	G	0.131213	0.0925	0.0394	0.01889	-0.514045	0.0548262	6.85873e-21	-0.179945	0.0790133	0.0227621	0.673049	17
Adipose_Visceral_Omentum	Restless_Legs_Syndrome_2	ENSG00000197417	17	SHPK	3511556	rs62069928	17	3514598	T	C	0.241551	-0.0657	0.0324	0.04252	0.477897	0.0477022	1.266173e-23	-0.137477	0.0691719	0.0468698	0.269276	20
Adipose_Visceral_Omentum	Restless_Legs_Syndrome_2	ENSG00000175826	17	CTDNEP1	7146910	rs2106842	17	7162451	A	G	0.625249	0.0829	0.0264	0.001681	0.177899	0.0238744	9.231318e-14	0.465995	0.161038	0.00380731	0.829422	20
Adipose_Visceral_Omentum	Restless_Legs_Syndrome_2	ENSG00000170291	17	ELP5	7154735	rs2521991	17	7168980	A	C	0.620278	0.0755	0.0275	0.006124	-0.162593	0.0248408	5.933795e-11	-0.46435	0.18341	0.0113492	0.210442	15
Adipose_Visceral_Omentum	Restless_Legs_Syndrome_2	ENSG00000181885	17	CLDN7	7163222	rs2074218	17	7156186	G	A	0.620278	0.0877	0.0263	0.000873	-0.472023	0.0401385	6.284606e-32	-0.185796	0.0579143	0.00133606	0.409277	20
Adipose_Visceral_Omentum	Restless_Legs_Syndrome_2	ENSG00000170310	17	STX8	9153788	rs11078801	17	9337245	C	G	0.262425	-0.0886	0.0279	0.001484	0.313941	0.038171	1.958353e-16	-0.282219	0.0952647	0.00305183	0.652277	8
Adipose_Visceral_Omentum	Restless_Legs_Syndrome_2	ENSG00000108591	17	DRG2	17991200	rs2955386	17	17999673	C	T	0.908549	0.0874	0.0427	0.04056	0.390776	0.055429	1.788848e-12	0.223658	0.113782	0.0493368	0.467539	4
Adipose_Visceral_Omentum	Restless_Legs_Syndrome_2	ENSG00000220161	17	RP1-37N7.3	18314473	rs117071827	17	18095056	T	G	0.0874751	0.1076	0.0493	0.02904	0.513374	0.0755784	1.101301e-11	0.209594	0.100867	0.0377163	0.854514	3
Adipose_Visceral_Omentum	Restless_Legs_Syndrome_2	ENSG00000167525	17	PROCA1	27030215	rs618791	17	26899502	C	T	0.318091	0.0764	0.0253	0.002562	-0.359974	0.0347534	3.850685e-25	-0.212238	0.0732088	0.0037427	0.0558567	12
Adipose_Visceral_Omentum	Restless_Legs_Syndrome_2	ENSG00000132141	17	CCT6B	33254878	rs55909089	17	33241635	T	C	0.493042	-0.0513	0.0238	0.03112	-0.307945	0.0281289	6.819575e-28	0.166588	0.0787703	0.0344418	0.919627	20
Adipose_Visceral_Omentum	Restless_Legs_Syndrome_2	ENSG00000267547	17	RP11-686D22.4	33730856	rs1838150	17	33760211	T	C	0.911531	-0.0979	0.0429	0.02257	-0.529174	0.054992	6.409372e-22	0.185005	0.0833183	0.0263872	0.455473	20
Adipose_Visceral_Omentum	Restless_Legs_Syndrome_2	ENSG00000267648	17	RP11-686D22.3	33733967	rs1838150	17	33760211	T	C	0.911531	-0.0979	0.0429	0.02257	-0.414616	0.0477088	3.60676e-18	0.236122	0.106977	0.0272986	0.698151	17
Adipose_Visceral_Omentum	Restless_Legs_Syndrome_2	ENSG00000267102	17	RP11-686D22.7	33736621	rs1838150	17	33760211	T	C	0.911531	-0.0979	0.0429	0.02257	-0.349318	0.0505236	4.712967e-12	0.28026	0.129327	0.0302303	0.219954	8
Adipose_Visceral_Omentum	Restless_Legs_Syndrome_2	ENSG00000172123	17	SLFN12	33738079	rs1838150	17	33760211	T	C	0.911531	-0.0979	0.0429	0.02257	-0.562567	0.0528382	1.801345e-26	0.174024	0.0779896	0.0256565	0.68673	20
Adipose_Visceral_Omentum	Restless_Legs_Syndrome_2	ENSG00000161664	17	ASB16	42247815	rs2040810	17	42243771	T	C	0.553678	0.0545	0.0257	0.03434	0.253476	0.0425268	2.516491e-09	0.21501	0.107616	0.0457236	0.0623257	4
Adipose_Visceral_Omentum	Restless_Legs_Syndrome_2	ENSG00000267080	17	ASB16-AS1	42253341	rs6503488	17	42246158	G	T	0.299205	-0.0698	0.0261	0.007449	-0.427523	0.0387155	2.3785e-28	0.163266	0.0628142	0.00934435	0.749072	20
Adipose_Visceral_Omentum	Restless_Legs_Syndrome_2	ENSG00000172992	17	DCAKD	43100708	rs12950988	17	43127708	A	G	0.322068	-0.0881	0.0281	0.001722	-0.209268	0.0282288	1.232011e-13	0.420991	0.145792	0.00388184	0.392035	18
Adipose_Visceral_Omentum	Restless_Legs_Syndrome_2	ENSG00000136448	17	NMT1	43128978	rs11871043	17	43172849	C	T	0.528827	0.0799	0.0255	0.001751	-0.185216	0.0204627	1.411573e-19	-0.431388	0.145693	0.00306701	0.395195	20
Adipose_Visceral_Omentum	Restless_Legs_Syndrome_2	ENSG00000264920	17	RP11-6N17.4	45968621	rs4793738	17	46043370	A	G	0.699801	0.0915	0.0265	0.0005595	-0.261823	0.0345165	3.31325e-14	-0.349473	0.111206	0.00167468	0.127775	18
Adipose_Visceral_Omentum	Restless_Legs_Syndrome_2	ENSG00000108439	17	PNPO	46018872	rs7220104	17	46024660	C	A	0.373757	-0.0693	0.0245	0.004736	-0.171553	0.0291931	4.19071e-09	0.403957	0.158496	0.0108128	0.760492	17
Adipose_Visceral_Omentum	Restless_Legs_Syndrome_2	ENSG00000002919	17	SNX11	46180719	rs9889470	17	46311075	A	G	0.23161	-0.0637	0.0284	0.02475	-0.357024	0.0336588	2.76054e-26	0.178419	0.0813054	0.0282043	0.273387	20
Adipose_Visceral_Omentum	Restless_Legs_Syndrome_2	ENSG00000230148	17	HOXB-AS1	46620913	rs8072250	17	46569216	G	A	0.802187	-0.1356	0.0293	3.71e-06	0.241229	0.0373789	1.092178e-10	-0.562121	0.149464	0.000169299	0.567333	20
Adipose_Visceral_Omentum	Restless_Legs_Syndrome_2	ENSG00000108846	17	ABCC3	48712138	rs4793665	17	48712087	T	C	0.559642	-0.0748	0.0275	0.006458	-0.398563	0.0451205	1.016349e-18	0.187674	0.0721949	0.00933466	0.456589	11
Adipose_Visceral_Omentum	Restless_Legs_Syndrome_2	ENSG00000188878	17	FBF1	73905655	rs1463486	17	73943942	A	G	0.239563	0.066	0.0289	0.02258	0.376512	0.03015	8.686403e-36	0.175293	0.0780301	0.0246732	0.943591	20
Adipose_Visceral_Omentum	Restless_Legs_Syndrome_2	ENSG00000171302	17	CANT1	76987799	rs12452918	17	76997178	A	T	0.106362	-0.1003	0.048	0.03666	-0.28731	0.0335696	1.142141e-17	0.3491	0.171974	0.0423609	0.181445	20
Adipose_Visceral_Omentum	Restless_Legs_Syndrome_2	ENSG00000141527	17	CARD14	78143791	rs9904453	17	78176579	C	T	0.54672	0.0629	0.0293	0.03179	-0.288876	0.0411257	2.152514e-12	-0.21774	0.106059	0.0400709	0.795125	14
Adipose_Visceral_Omentum	Restless_Legs_Syndrome_2	ENSG00000181523	17	SGSH	78180515	rs9904453	17	78176579	C	T	0.54672	0.0629	0.0293	0.03179	-0.158137	0.0268024	3.632715e-09	-0.397756	0.197166	0.0436569	0.36319	6
Adipose_Visceral_Omentum	Restless_Legs_Syndrome_2	ENSG00000176108	17	CHMP6	78965398	rs1128705	17	78973901	G	C	0.404573	0.0937	0.0313	0.00279	-0.193687	0.0254184	2.53746e-14	-0.48377	0.173625	0.00533134	0.136094	8
Adipose_Visceral_Omentum	Restless_Legs_Syndrome_2	ENSG00000182612	17	TSPAN10	79604197	rs8065526	17	79616382	G	A	0.284294	-0.0651	0.0256	0.01106	0.434778	0.0421472	5.984342e-25	-0.149732	0.0606433	0.0135471	0.902273	20
Adipose_Visceral_Omentum	Restless_Legs_Syndrome_2	ENSG00000169689	17	STRA13	79976578	rs9895872	17	79972901	T	C	0.558648	-0.0764	0.0371	0.03938	0.491069	0.0317205	4.65117e-54	-0.155579	0.0762149	0.0412192	0.968268	20
Adipose_Visceral_Omentum	Restless_Legs_Syndrome_2	ENSG00000264745	18	RP11-403A21.2	21574177	rs6508089	18	21591406	G	A	0.729622	0.0603	0.0272	0.02693	0.389269	0.0634317	8.419153e-10	0.154906	0.0742941	0.0370662	0.732306	17
Adipose_Visceral_Omentum	Restless_Legs_Syndrome_2	ENSG00000166562	18	SEC11C	56806709	rs11663888	18	56810570	A	G	0.269384	-0.0618	0.0272	0.02334	-0.248608	0.0402556	6.58536e-10	0.248584	0.116579	0.0329797	0.294901	14
Adipose_Visceral_Omentum	Restless_Legs_Syndrome_2	ENSG00000172006	19	ZNF554	2819872	rs941408	19	2814181	T	C	0.293241	0.0607	0.0273	0.02644	0.276243	0.0355157	7.364814e-15	0.219734	0.102785	0.0325321	0.713948	9
Adipose_Visceral_Omentum	Restless_Legs_Syndrome_2	ENSG00000105298	19	CACTIN	3610639	rs11085030	19	3627761	C	G	0.575547	0.081	0.0385	0.03539	-0.156032	0.0280191	2.565282e-08	-0.519124	0.263767	0.0490542	0.713784	10
Adipose_Visceral_Omentum	Restless_Legs_Syndrome_2	ENSG00000125651	19	GTF2F1	6379580	rs2304198	19	6375831	A	G	0.178926	0.101	0.0407	0.01305	-0.286721	0.0376056	2.451211e-14	-0.352259	0.149279	0.0182883	0.816821	11
Adipose_Visceral_Omentum	Restless_Legs_Syndrome_2	ENSG00000198028	19	ZNF560	9577183	rs114338228	19	9609440	A	G	0.0596421	-0.1225	0.0566	0.03033	0.746469	0.129186	7.547505e-09	-0.164106	0.080968	0.0426829	0.925816	5
Adipose_Visceral_Omentum	Restless_Legs_Syndrome_2	ENSG00000127507	19	EMR2	14843205	rs10415393	19	14859415	A	G	0.266402	-0.0627	0.0277	0.02377	0.14497	0.0257009	1.69392e-08	-0.432503	0.205885	0.0356667	0.2408	8
Adipose_Visceral_Omentum	Restless_Legs_Syndrome_2	ENSG00000267594	19	CYP4F24P	15871051	rs11669449	19	15890517	C	A	0.599404	0.0518	0.0238	0.02958	-1.1065	0.0472293	2.202691e-121	-0.0468143	0.0216019	0.0302243	0.752218	20
Adipose_Visceral_Omentum	Restless_Legs_Syndrome_2	ENSG00000233836	19	RP11-255H23.2	23945746	rs11671595	19	23914407	T	C	0.54175	0.0511	0.024	0.03302	0.333413	0.0449583	1.20665e-13	0.153263	0.0748908	0.0407079	0.852596	13
Adipose_Visceral_Omentum	Restless_Legs_Syndrome_2	ENSG00000267623	19	AC022153.1	28393503	rs78484377	19	28103293	A	G	0.262425	-0.0678	0.027	0.01222	-0.577139	0.0588293	1.015686e-22	0.117476	0.0482907	0.0149874	0.0632208	20
Adipose_Visceral_Omentum	Restless_Legs_Syndrome_2	ENSG00000105185	19	PDCD5	33071974	rs34040260	19	33074614	C	A	0.374751	-0.0715	0.0264	0.006832	0.322169	0.029251	3.273593e-28	-0.221933	0.0843857	0.00853882	0.518675	18
Adipose_Visceral_Omentum	Restless_Legs_Syndrome_2	ENSG00000124299	19	PEPD	33877856	rs62100661	19	33929503	G	A	0.195825	0.0738	0.0296	0.0128	0.353491	0.0344124	9.403206e-25	0.208775	0.0861674	0.0153973	0.827343	20
Adipose_Visceral_Omentum	Restless_Legs_Syndrome_2	ENSG00000124302	19	CHST8	34112861	rs62100662	19	33932424	G	C	0.183897	0.0697	0.0301	0.02048	0.549902	0.0700163	4.032425e-15	0.12675	0.0570665	0.026345	0.667098	20
Adipose_Visceral_Omentum	Restless_Legs_Syndrome_2	ENSG00000269486	19	CTC-360G5.9	39425976	rs12978262	19	39434074	T	C	0.271372	0.0549	0.027	0.04189	-0.402242	0.0461994	3.130013e-18	-0.136485	0.0689299	0.0476975	0.241672	20
Adipose_Visceral_Omentum	Restless_Legs_Syndrome_2	ENSG00000267107	19	AC011526.1	41960074	rs8112363	19	41989711	C	T	0.242545	-0.055	0.0276	0.0459	-0.413646	0.0288371	1.15766e-46	0.132964	0.0673645	0.0484048	0.452327	20
Adipose_Visceral_Omentum	Restless_Legs_Syndrome_2	ENSG00000213889	19	PPM1N	45992035	rs1573606	19	45996056	A	G	0.59841	0.0513	0.0257	0.04552	-0.370375	0.0354046	1.301714e-25	-0.138508	0.070641	0.04991	0.659415	20
Adipose_Visceral_Omentum	Restless_Legs_Syndrome_2	ENSG00000134815	19	DHX34	47852538	rs2463094	19	47862763	T	G	0.0576541	0.1227	0.0571	0.03175	0.343054	0.0567497	1.493721e-09	0.35767	0.17665	0.042894	0.0577425	8
Adipose_Visceral_Omentum	Restless_Legs_Syndrome_2	ENSG00000182264	19	IZUMO1	49244109	rs838143	19	49251755	A	G	0.0904573	-0.1046	0.0456	0.02177	0.869092	0.0712311	3.06938e-34	-0.120355	0.0533878	0.0241733	0.357733	12
Adipose_Visceral_Omentum	Restless_Legs_Syndrome_2	ENSG00000167766	19	ZNF83	53097313	rs7256557	19	53119166	A	G	0.350895	0.0564	0.025	0.02399	0.438574	0.0278745	8.864538e-56	0.128599	0.0575859	0.0255384	0.612127	20
Adipose_Visceral_Omentum	Restless_Legs_Syndrome_2	ENSG00000133265	19	HSPBP1	55773599	rs4806656	19	55788495	G	A	0.45825	0.0943	0.0285	0.000939	-0.107165	0.0189226	1.484611e-08	-0.879951	0.308008	0.00427782	0.68693	4
Adipose_Visceral_Omentum	Restless_Legs_Syndrome_2	ENSG00000108107	19	RPL28	55896713	rs17700376	19	55897327	G	A	0.37674	0.0857	0.035	0.01427	-0.213404	0.0192861	1.85091e-28	-0.401586	0.167976	0.0168146	0.879407	20
Adipose_Visceral_Omentum	Restless_Legs_Syndrome_2	ENSG00000187550	19	SBK2	56041100	rs12978237	19	56048450	T	C	0.496024	0.0801	0.0335	0.0169	-0.261125	0.0404659	1.09682e-10	-0.30675	0.136815	0.0249562	0.297307	7
Adipose_Visceral_Omentum	Restless_Legs_Syndrome_2	ENSG00000105146	19	AURKC	57742377	rs4801443	19	57731307	C	T	0.661034	0.0495	0.0243	0.04164	-0.463339	0.0586396	2.756283e-15	-0.106833	0.0541602	0.0485479	0.0589417	16
Adipose_Visceral_Omentum	Restless_Legs_Syndrome_2	ENSG00000131845	19	ZNF304	57862675	rs862703	19	57865082	C	T	0.710736	-0.0849	0.0267	0.001478	0.523163	0.0488946	1.019768e-26	-0.162282	0.0532417	0.00230349	0.632518	20
Adipose_Visceral_Omentum	Restless_Legs_Syndrome_2	ENSG00000152433	19	ZNF547	57874845	rs862710	19	57871141	A	C	0.704771	-0.0733	0.0262	0.005111	-0.240532	0.0422806	1.278219e-08	0.304741	0.121384	0.0120544	0.728673	3
Adipose_Visceral_Omentum	Restless_Legs_Syndrome_2	ENSG00000186230	19	ZNF749	57946697	rs3746224	19	57949536	C	T	0.506958	-0.0563	0.024	0.01888	0.64535	0.0385631	7.294579e-63	-0.0872395	0.0375527	0.0201727	0.318017	20
Adipose_Visceral_Omentum	Restless_Legs_Syndrome_2	ENSG00000083845	19	RPS5	58897767	rs731835	19	58898436	C	T	0.321074	0.0625	0.0274	0.0227	-0.184458	0.0176513	1.463787e-25	-0.338831	0.152041	0.0258439	0.364664	20
Adipose_Visceral_Omentum	Restless_Legs_Syndrome_2	ENSG00000101310	20	SEC23B	18488137	rs2247757	20	18477870	A	T	0.926441	0.107	0.0465	0.02153	-0.279184	0.0338516	1.620375e-16	-0.38326	0.172918	0.0266626	0.419065	13
Adipose_Visceral_Omentum	Restless_Legs_Syndrome_2	ENSG00000088970	20	PLK1S1	21106624	rs6082331	20	21108350	G	A	0.622266	0.0717	0.025	0.004097	-0.158705	0.0220057	5.513576e-13	-0.451782	0.169524	0.00769868	0.558622	16
Adipose_Visceral_Omentum	Restless_Legs_Syndrome_2	ENSG00000101019	20	UQCC1	33890369	rs6142377	20	33995780	G	A	0.621272	0.0504	0.024	0.03533	0.241488	0.0264376	6.586177e-20	0.208706	0.101977	0.0406965	0.623149	14
Adipose_Visceral_Omentum	Restless_Legs_Syndrome_2	ENSG00000224497	20	RPL36P4	34132175	rs7261820	20	34160840	A	G	0.147117	-0.1084	0.0338	0.001346	1.29358	0.0657345	3.272604e-86	-0.0837984	0.0264738	0.00154901	0.574753	20
Adipose_Visceral_Omentum	Restless_Legs_Syndrome_2	ENSG00000088340	20	FER1L4	34146507	rs6060624	20	34413663	G	A	0.107356	-0.135	0.0398	0.0006981	-0.353136	0.0513263	5.976236e-12	0.382289	0.125657	0.00234755	0.8987	20
Adipose_Visceral_Omentum	Restless_Legs_Syndrome_2	ENSG00000214078	20	CPNE1	34213953	rs79035779	20	34343004	A	G	0.101392	-0.123	0.0397	0.001938	-1.4265	0.061878	1.359529e-117	0.086225	0.0280806	0.00213607	0.564295	20
Adipose_Visceral_Omentum	Restless_Legs_Syndrome_2	ENSG00000101363	20	MANBAL	35918041	rs1806940	20	35945174	T	G	0.756461	0.0604	0.0273	0.02708	0.259592	0.0288505	2.301982e-19	0.232673	0.108298	0.0316773	0.481933	19
Adipose_Visceral_Omentum	Restless_Legs_Syndrome_2	ENSG00000225849	20	MKRN7P	45092541	rs847104	20	45151273	G	A	0.209742	0.0594	0.0294	0.04343	0.755146	0.064313	7.788143e-32	0.0786603	0.039505	0.0464649	0.158502	20
Adipose_Visceral_Omentum	Restless_Legs_Syndrome_2	ENSG00000229222	20	KRT18P4	48573282	rs4810994	20	48571673	T	C	0.451292	0.052	0.0238	0.02884	-0.346175	0.0448747	1.21692e-14	-0.150213	0.0714557	0.0355371	0.824743	20
Adipose_Visceral_Omentum	Restless_Legs_Syndrome_2	ENSG00000203999	20	RP11-290F20.1	48909257	rs11905919	20	48928971	C	A	0.553678	0.0595	0.024	0.01298	-0.325565	0.0414507	4.020772e-15	-0.182759	0.0773032	0.0180696	0.996257	9
Adipose_Visceral_Omentum	Restless_Legs_Syndrome_2	ENSG00000101197	20	BIRC7	61867235	rs79895489	20	61876874	T	C	0.0874751	0.1409	0.0497	0.004567	1.3263	0.0985939	2.990687e-41	0.106235	0.0382958	0.0055359	0.4076	20
Adipose_Visceral_Omentum	Restless_Legs_Syndrome_2	ENSG00000101198	20	NKAIN4	61872136	rs1555337	20	61863641	A	G	0.0884692	0.1378	0.0491	0.004974	0.753764	0.105267	8.036566e-13	0.182816	0.0699644	0.00897559	0.217928	8
Adipose_Visceral_Omentum	Restless_Legs_Syndrome_2	ENSG00000156253	21	RWDD2B	30376705	rs1970052	21	30373541	C	T	0.706759	-0.0578	0.0268	0.03141	-0.290883	0.0324646	3.246985e-19	0.198705	0.0947647	0.0360088	0.95702	20
Adipose_Visceral_Omentum	Restless_Legs_Syndrome_2	ENSG00000235023	21	AP001626.2	44068381	rs8134245	21	44068198	C	T	0.419483	-0.0642	0.0261	0.01388	-0.368441	0.0601837	9.244299e-10	0.174248	0.0763433	0.0224644	0.101058	6
Adipose_Visceral_Omentum	Restless_Legs_Syndrome_2	ENSG00000173638	21	SLC19A1	46913486	rs9983797	21	46916699	G	C	0.189861	-0.1102	0.0435	0.01129	-0.20731	0.0364545	1.294337e-08	0.531571	0.229709	0.0206621	0.143097	9
Adipose_Visceral_Omentum	Restless_Legs_Syndrome_2	ENSG00000224413	21	AP001476.2	47456966	rs11700623	21	47459379	G	A	0.27336	-0.0765	0.0279	0.006081	-0.328147	0.0561863	5.209338e-09	0.233127	0.0939267	0.0130643	0.704159	5
Adipose_Visceral_Omentum	Restless_Legs_Syndrome_2	ENSG00000185838	22	GNB1L	19770747	rs34641643	22	19843962	G	T	0.0516899	0.1064	0.0502	0.03403	0.519766	0.0896988	6.849604e-09	0.204708	0.10284	0.0465314	0.155001	7
Adipose_Visceral_Omentum	Restless_Legs_Syndrome_2	ENSG00000232926	22	AC000078.5	19874812	rs12158214	22	19871691	T	C	0.15507	0.0856	0.0353	0.01531	0.545097	0.0681862	1.303735e-15	0.157036	0.0676729	0.0203127	0.13769	20
Adipose_Visceral_Omentum	Restless_Legs_Syndrome_2	ENSG00000133519	22	ZDHHC8P1	23732793	rs13056272	22	23747665	A	G	0.298211	0.0579	0.0282	0.04032	0.263197	0.0359704	2.534914e-13	0.219987	0.111282	0.0480598	0.618791	15
Adipose_Visceral_Omentum	Restless_Legs_Syndrome_2	ENSG00000272733	22	KB-208E9.1	23923067	rs6003820	22	23988257	C	T	0.362823	-0.0507	0.0254	0.04567	-0.851144	0.0591788	6.656628e-47	0.0595669	0.0301282	0.0480288	0.11213	20
Adipose_Visceral_Omentum	Restless_Legs_Syndrome_2	ENSG00000189269	22	C22orf43	23950639	rs6003823	22	23991420	T	C	0.363817	-0.0526	0.0254	0.03838	-0.88386	0.0576324	4.383407e-53	0.0595117	0.0289984	0.0401463	0.0865105	20
Adipose_Visceral_Omentum	Restless_Legs_Syndrome_2	ENSG00000244723	22	ASLP1	23991400	rs7286466	22	23997266	A	G	0.193837	-0.0838	0.0317	0.008134	-0.548898	0.0522056	7.434161e-26	0.15267	0.0595495	0.0103551	0.88272	13
Adipose_Visceral_Omentum	Restless_Legs_Syndrome_2	ENSG00000243811	22	APOBEC3D	39410368	rs3884935	22	39420093	G	A	0.359841	-0.0658	0.0295	0.0256	0.29956	0.0282547	2.913176e-26	-0.219655	0.100634	0.029056	0.385145	20
Adipose_Visceral_Omentum	Restless_Legs_Syndrome_2	ENSG00000133477	22	FAM83F	40390953	rs9607680	22	40392723	C	T	0.289264	0.0575	0.0273	0.03524	0.586267	0.043827	8.256888e-41	0.0980782	0.0471395	0.037471	0.592731	12
Adipose_Visceral_Omentum	Restless_Legs_Syndrome_2	ENSG00000183569	22	SERHL2	42949623	rs137083	22	42979548	G	A	0.305169	0.0596	0.0296	0.04407	-0.389582	0.0451833	6.564871e-18	-0.152984	0.0780231	0.0499071	0.613069	20
Adipose_Visceral_Omentum	Restless_Legs_Syndrome_2	ENSG00000100364	22	KIAA0930	45586219	rs11090732	22	45608360	C	G	0.373757	-0.0715	0.0282	0.0114	0.258665	0.0369403	2.518792e-12	-0.276419	0.115948	0.0171261	0.137569	20
Adipose_Visceral_Omentum	Restless_Legs_Syndrome_2	ENSG00000100429	22	HDAC10	50683612	rs7292864	22	50683792	G	A	0.737575	-0.0712	0.0312	0.02254	-0.576341	0.0449842	1.403448e-37	0.123538	0.0549866	0.0246598	0.875589	20
Adipose_Visceral_Omentum	Restless_Legs_Syndrome_2	ENSG00000188130	22	MAPK12	50683879	rs6010220	22	50693554	G	A	0.700795	-0.065	0.0308	0.03481	-0.666881	0.0459389	9.499024e-48	0.0974687	0.0466706	0.0367585	0.803935	20
Adrenal_Gland	Restless_Legs_Syndrome_2	ENSG00000116151	1	MORN1	2252692	rs12035227	1	2315263	G	C	0.358847	-0.0638	0.0289	0.02754	-0.387019	0.0631921	9.097583e-10	0.16485	0.0793764	0.0378189	0.630231	9
Adrenal_Gland	Restless_Legs_Syndrome_2	ENSG00000131697	1	NPHP4	5922871	rs3747992	1	5937168	A	G	0.422465	-0.0563	0.0258	0.0291	0.531798	0.0698879	2.755891e-14	-0.105867	0.0504702	0.0359388	0.218542	20
Adrenal_Gland	Restless_Legs_Syndrome_2	ENSG00000226029	1	RP4-798A10.2	16787443	rs156858	1	16824337	C	T	0.305169	-0.0851	0.0293	0.003641	0.30608	0.0560969	4.862386e-08	-0.278032	0.108444	0.0103526	0.881632	8
Adrenal_Gland	Restless_Legs_Syndrome_2	ENSG00000218510	1	LINC00339	22351681	rs11801382	1	22352108	T	C	0.27833	-0.0627	0.0292	0.03159	0.985338	0.0680507	1.633464e-47	-0.063633	0.0299586	0.0336675	0.770439	17
Adrenal_Gland	Restless_Legs_Syndrome_2	ENSG00000088280	1	ASAP3	23755056	rs4649093	1	23811488	C	T	0.688867	-0.0552	0.0256	0.03114	0.392232	0.0535033	2.284526e-13	-0.140733	0.0680321	0.0385812	0.466557	14
Adrenal_Gland	Restless_Legs_Syndrome_2	ENSG00000261349	1	RP3-465N24.5	25592593	rs72660908	1	25583610	G	C	0.387674	0.0805	0.0265	0.002391	-0.819292	0.0786878	2.187513e-25	-0.0982556	0.0336935	0.00354372	0.708622	18
Adrenal_Gland	Restless_Legs_Syndrome_2	ENSG00000187010	1	RHD	25598884	rs55794721	1	25561667	A	G	0.388668	0.0787	0.0267	0.003169	-1.02925	0.0691664	4.39353e-50	-0.0764634	0.0264452	0.00383543	0.77899	20
Adrenal_Gland	Restless_Legs_Syndrome_2	ENSG00000224183	1	SDHDP6	25620655	rs55794721	1	25561667	A	G	0.388668	0.0787	0.0267	0.003169	-1.03332	0.0849777	5.082644e-34	-0.0761623	0.0265873	0.00417527	0.694069	20
Adrenal_Gland	Restless_Legs_Syndrome_2	ENSG00000183726	1	TMEM50A	25664408	rs72660908	1	25583610	G	C	0.387674	0.0805	0.0265	0.002391	-0.301258	0.0476757	2.634283e-10	-0.267213	0.0976013	0.00618516	0.308349	6
Adrenal_Gland	Restless_Legs_Syndrome_2	ENSG00000188672	1	RHCE	25688740	rs631133	1	25724146	C	T	0.553678	0.0495	0.024	0.03901	0.567631	0.0719609	3.069416e-15	0.0872045	0.0437024	0.0459974	0.0725133	13
Adrenal_Gland	Restless_Legs_Syndrome_2	ENSG00000183508	1	FAM46C	118148556	rs893230	1	118151846	T	G	0.225646	0.0726	0.0279	0.009223	-0.638837	0.0849276	5.388796e-14	-0.113644	0.0462125	0.0139261	0.902566	12
Adrenal_Gland	Restless_Legs_Syndrome_2	ENSG00000180867	1	PDIA3P	146649692	rs6593745	1	146676190	A	G	0.336978	-0.0549	0.025	0.02833	0.363464	0.061812	4.098957e-09	-0.151047	0.0734227	0.0396652	0.852087	10
Adrenal_Gland	Restless_Legs_Syndrome_2	ENSG00000159445	1	THEM4	151846060	rs12067594	1	151865780	A	G	0.604374	0.0615	0.0242	0.01116	0.310908	0.0532618	5.303621e-09	0.197808	0.084893	0.0198018	0.999496	6
Adrenal_Gland	Restless_Legs_Syndrome_2	ENSG00000163239	1	TDRD10	154474695	rs111600849	1	154487489	A	G	0.229622	-0.0785	0.0288	0.006477	-0.485696	0.0580155	5.672949e-17	0.161624	0.06236	0.0095479	0.0817825	7
Adrenal_Gland	Restless_Legs_Syndrome_2	ENSG00000143851	1	PTPN7	202116141	rs4420146	1	202130166	A	G	0.73161	0.0663	0.0327	0.04233	-0.713736	0.0840199	1.981913e-17	-0.0928915	0.0471022	0.048595	0.498396	9
Adrenal_Gland	Restless_Legs_Syndrome_2	ENSG00000133048	1	CHI3L1	203148059	rs10399931	1	203156080	C	T	0.789264	0.0604	0.0282	0.03224	0.462121	0.0787534	4.412261e-09	0.130702	0.064961	0.0442196	0.235837	4
Adrenal_Gland	Restless_Legs_Syndrome_2	ENSG00000116141	1	MARK1	220701568	rs7532064	1	220682928	A	C	0.233598	0.0627	0.027	0.02037	-0.452168	0.0828055	4.745244e-08	-0.138665	0.0648876	0.0325975	0.797132	3
Adrenal_Gland	Restless_Legs_Syndrome_2	ENSG00000162817	1	C1orf115	220863187	rs337158	1	220915835	G	A	0.198807	0.0733	0.0299	0.01418	-0.68249	0.0980023	3.307022e-12	-0.107401	0.0464454	0.0207551	0.21859	20
Adrenal_Gland	Restless_Legs_Syndrome_2	ENSG00000162909	1	CAPN2	223889295	rs7412088	1	223899123	A	T	0.141153	-0.0779	0.0344	0.02358	-0.695528	0.0927152	6.296407e-14	0.112001	0.0516631	0.0301652	0.40852	20
Adrenal_Gland	Restless_Legs_Syndrome_2	ENSG00000035115	2	SH3YL1	217730	rs17714252	2	285471	A	G	0.333002	-0.0632	0.0253	0.01243	-0.399258	0.0525593	3.04641e-14	0.158294	0.0667059	0.0176439	0.314809	20
Adrenal_Gland	Restless_Legs_Syndrome_2	ENSG00000270210	2	RP11-373D23.3	28648812	rs7589485	2	28645120	A	C	0.539761	0.0645	0.0239	0.006902	0.493425	0.0722491	8.521035e-12	0.130719	0.0520816	0.0120769	0.641613	16
Adrenal_Gland	Restless_Legs_Syndrome_2	ENSG00000115355	2	CCDC88A	55514978	rs2589103	2	55583397	G	C	0.333996	-0.0493	0.0243	0.04216	-0.48138	0.0607255	2.242264e-15	0.102414	0.0521069	0.0493613	0.972474	20
Adrenal_Gland	Restless_Legs_Syndrome_2	ENSG00000230606	2	AC159540.1	98081083	rs59330394	2	98203406	A	G	0.640159	0.0513	0.025	0.04003	-0.734617	0.0792203	1.808238e-20	-0.0698323	0.0348546	0.0451202	0.696509	20
Adrenal_Gland	Restless_Legs_Syndrome_2	ENSG00000198203	2	SULT1C2	108905095	rs6760918	2	108904340	A	G	0.158052	0.0826	0.0324	0.01086	1.02492	0.103625	4.569733e-23	0.0805917	0.0326455	0.0135607	0.390699	11
Adrenal_Gland	Restless_Legs_Syndrome_2	ENSG00000171227	2	TMEM37	120187477	rs7602788	2	120190684	C	G	0.159046	-0.0782	0.0348	0.02452	-0.421686	0.0587987	7.407833e-13	0.185446	0.0864821	0.0320066	0.928248	6
Adrenal_Gland	Restless_Legs_Syndrome_2	ENSG00000152117	2	AC093838.4	132250386	rs2103256	2	132270136	T	C	0.22167	0.0742	0.0306	0.01545	-0.956034	0.0648852	3.88581e-49	-0.0776123	0.0324378	0.0167271	0.959716	20
Adrenal_Gland	Restless_Legs_Syndrome_2	ENSG00000251491	2	OR7E28P	159718823	rs9869	2	159663599	C	T	0.428429	0.0549	0.0239	0.02146	0.62345	0.0822503	3.457832e-14	0.0880584	0.0400567	0.0279247	0.704712	20
Adrenal_Gland	Restless_Legs_Syndrome_2	ENSG00000196151	2	WDSUB1	160092304	rs714156	2	160141068	C	T	0.342942	0.0707	0.0254	0.005325	-0.467026	0.0557412	5.362163e-17	-0.151383	0.0573094	0.00825373	0.0760356	20
Adrenal_Gland	Restless_Legs_Syndrome_2	ENSG00000144331	2	ZNF385B	180306709	rs76114727	2	180740222	A	G	0.109344	0.0865	0.0347	0.01278	-0.613673	0.0781868	4.200224e-15	-0.140955	0.0593281	0.0175087	0.343087	20
Adrenal_Gland	Restless_Legs_Syndrome_2	ENSG00000226747	2	AC007966.1	186584601	rs55730501	2	186587819	T	C	0.249503	0.0571	0.0271	0.035	1.1379	0.0775085	8.53711e-49	0.0501802	0.0240598	0.0370112	0.452075	20
Adrenal_Gland	Restless_Legs_Syndrome_2	ENSG00000115457	2	IGFBP2	217497551	rs4674091	2	217400448	T	C	0.397614	0.0722	0.0242	0.002873	-0.490195	0.0741412	3.800938e-11	-0.147288	0.0541616	0.0065396	0.485839	6
Adrenal_Gland	Restless_Legs_Syndrome_2	ENSG00000124839	2	RAB17	238482965	rs80258578	2	238499608	G	C	0.0854871	0.1176	0.0457	0.01015	0.87855	0.130451	1.6426e-11	0.133857	0.0556854	0.0162254	0.550095	10
Adrenal_Gland	Restless_Legs_Syndrome_2	ENSG00000180385	3	AC034193.5	10028577	rs779805	3	10183337	A	G	0.702783	0.0588	0.0263	0.02502	-0.311305	0.0547744	1.320421e-08	-0.188882	0.0907849	0.0374752	0.0799106	5
Adrenal_Gland	Restless_Legs_Syndrome_2	ENSG00000138495	3	COX17	119373360	rs13076819	3	119376202	C	T	0.153082	0.0753	0.036	0.03656	-0.492072	0.0826276	2.595942e-09	-0.153026	0.0775414	0.0484409	0.841834	4
Adrenal_Gland	Restless_Legs_Syndrome_2	ENSG00000183833	3	MAATS1	119421869	rs71325399	3	119438255	T	A	0.146123	0.0886	0.0356	0.01271	0.922574	0.0755287	2.588592e-34	0.0960357	0.0393805	0.0147418	0.604687	13
Adrenal_Gland	Restless_Legs_Syndrome_2	ENSG00000180353	3	HCLS1	121350246	rs75640422	3	121457244	T	A	0.132207	-0.0879	0.0357	0.0138	-0.364339	0.0558382	6.804574e-11	0.241259	0.10473	0.0212435	0.821968	5
Adrenal_Gland	Restless_Legs_Syndrome_2	ENSG00000068078	4	FGFR3	1795034	rs12502758	4	1764515	A	G	0.167992	-0.0818	0.0363	0.02425	0.592726	0.0904098	5.527273e-11	-0.138006	0.0647592	0.0330834	0.326296	9
Adrenal_Gland	Restless_Legs_Syndrome_2	ENSG00000170846	4	AC093323.3	6675178	rs4689507	4	6678234	T	G	0.629225	0.0537	0.0254	0.0346	-0.468508	0.0679566	5.416132e-12	-0.114619	0.0567066	0.043252	0.810482	11
Adrenal_Gland	Restless_Legs_Syndrome_2	ENSG00000087008	4	ACOX3	8368009	rs3103099	4	8511567	A	G	0.284294	-0.0565	0.0273	0.03832	0.75375	0.0756142	2.096594e-23	-0.0749585	0.0369913	0.0427254	0.0507916	20
Adrenal_Gland	Restless_Legs_Syndrome_2	ENSG00000205959	4	RP11-689P11.2	8483997	rs1543246	4	8504909	T	A	0.641153	0.0749	0.0262	0.004225	-0.533098	0.0699054	2.421751e-14	-0.1405	0.0524865	0.00743136	0.145512	20
Adrenal_Gland	Restless_Legs_Syndrome_2	ENSG00000163281	4	GNPDA2	44684217	rs16857402	4	44706453	C	T	0.244533	-0.0667	0.0281	0.01754	0.486094	0.0558187	3.080786e-18	-0.137216	0.0599167	0.0220145	0.554124	15
Adrenal_Gland	Restless_Legs_Syndrome_2	ENSG00000138767	4	CNOT6L	78634541	rs6823465	4	78676341	C	T	0.870775	0.075	0.0354	0.03406	0.482057	0.0656792	2.142791e-13	0.155583	0.0764336	0.041797	0.211623	11
Adrenal_Gland	Restless_Legs_Syndrome_2	ENSG00000138785	4	INTS12	106603784	rs113899210	4	106664189	T	C	0.0715706	0.1104	0.0473	0.01967	-0.647776	0.0976919	3.338619e-11	-0.170429	0.0774107	0.0276918	0.958749	14
Adrenal_Gland	Restless_Legs_Syndrome_2	ENSG00000245685	4	AF146191.4	190701490	rs11727530	4	190810092	C	T	0.33002	0.0808	0.026	0.001863	0.648285	0.0824631	3.795189e-15	0.124637	0.0431257	0.00385149	0.0950523	20
Adrenal_Gland	Restless_Legs_Syndrome_2	ENSG00000224807	4	DUX4L9	190942562	rs10014065	4	190909458	G	A	0.331014	0.0712	0.0259	0.006053	-0.589229	0.0828037	1.111223e-12	-0.120836	0.0471218	0.0103374	0.637673	20
Adrenal_Gland	Restless_Legs_Syndrome_2	ENSG00000271119	5	CTD-2012J19.3	1594741	rs7710273	5	1610985	T	G	0.237575	0.0605	0.0297	0.04167	0.801049	0.0976742	2.379324e-16	0.075526	0.038203	0.0480454	0.627592	9
Adrenal_Gland	Restless_Legs_Syndrome_2	ENSG00000188002	5	RP11-43F13.1	1599035	rs11955318	5	1600771	G	A	0.367793	0.0545	0.0262	0.03743	-1.1105	0.0720698	1.431144e-53	-0.049077	0.023807	0.0392599	0.689094	20
Adrenal_Gland	Restless_Legs_Syndrome_2	ENSG00000232615	5	CTD-2012J19.1	1614951	rs7710273	5	1610985	T	G	0.237575	0.0605	0.0297	0.04167	1.04327	0.0985168	3.32414e-26	0.0579907	0.0289901	0.0454609	0.297107	20
Adrenal_Gland	Restless_Legs_Syndrome_2	ENSG00000113593	5	PPWD1	64859063	rs192174	5	64804226	C	T	0.380716	0.0733	0.025	0.003357	0.459608	0.0569987	7.415147e-16	0.159484	0.0578785	0.00586037	0.270813	20
Adrenal_Gland	Restless_Legs_Syndrome_2	ENSG00000175749	5	EIF3KP1	102368080	rs246906	5	102566471	G	A	0.26839	-0.0983	0.0264	0.000198	0.89656	0.0897666	1.725673e-23	-0.109641	0.0314256	0.000484984	0.410803	20
Adrenal_Gland	Restless_Legs_Syndrome_2	ENSG00000145725	5	PPIP5K2	102455853	rs55652053	5	102337170	A	T	0.292247	-0.0958	0.0259	0.000218	-0.486383	0.0696405	2.864897e-12	0.196964	0.060257	0.00108029	0.630298	20
Adrenal_Gland	Restless_Legs_Syndrome_2	ENSG00000164334	5	FAM170A	118965254	rs76930980	5	118839793	A	G	0.125249	-0.0672	0.0332	0.04303	0.922645	0.107369	8.456278e-18	-0.0728341	0.0369682	0.0488178	0.749852	20
Adrenal_Gland	Restless_Legs_Syndrome_2	ENSG00000113328	5	CCNG1	162864575	rs17600938	5	162909687	A	G	0.104374	0.0881	0.0374	0.01846	-0.248928	0.0433454	9.307437e-09	-0.353918	0.162392	0.029302	0.892553	11
Adrenal_Gland	Restless_Legs_Syndrome_2	ENSG00000228022	6	HCG20	30734602	rs7740525	6	30760698	T	G	0.420477	-0.0606	0.0246	0.01361	-0.568211	0.0868482	6.046706e-11	0.106651	0.0462609	0.0211435	0.248442	12
Adrenal_Gland	Restless_Legs_Syndrome_2	ENSG00000204525	6	HLA-C	31236526	rs2524091	6	31240293	T	C	0.72664	-0.0691	0.0263	0.00849	-0.884824	0.0796741	1.179017e-28	0.0780946	0.0305439	0.0105641	0.561186	20
Adrenal_Gland	Restless_Legs_Syndrome_2	ENSG00000204301	6	NOTCH4	32162620	rs429853	6	32187202	C	T	0.464215	0.0556	0.0239	0.01981	-0.297736	0.0535268	2.661324e-08	-0.186743	0.0870102	0.0318558	0.313008	18
Adrenal_Gland	Restless_Legs_Syndrome_2	ENSG00000198755	6	RPL10A	35436185	rs2076172	6	35436925	T	C	0.562624	0.0592	0.0246	0.01614	-0.241988	0.0334512	4.687793e-13	-0.24464	0.107135	0.0224028	0.168447	11
Adrenal_Gland	Restless_Legs_Syndrome_2	ENSG00000124593	6	PRICKLE4	41748087	rs28360509	6	41748263	T	C	0.247515	0.0866	0.0278	0.001818	0.327736	0.0550354	2.600744e-09	0.264237	0.0957292	0.0057756	0.586273	6
Adrenal_Gland	Restless_Legs_Syndrome_2	ENSG00000111877	6	MCM9	119134605	rs1934923	6	119171412	C	T	0.799205	0.1033	0.0301	0.0005921	0.44611	0.0660449	1.43185e-11	0.231557	0.0756815	0.00221612	0.195992	5
Adrenal_Gland	Restless_Legs_Syndrome_2	ENSG00000146433	6	TMEM181	158957468	rs1561679	6	158980997	C	G	0.518887	0.069	0.0242	0.004296	-0.393216	0.0503241	5.554736e-15	-0.175476	0.0655132	0.00739563	0.524543	10
Adrenal_Gland	Restless_Legs_Syndrome_2	ENSG00000234336	7	JAZF1-AS1	28219941	rs10276381	7	28190121	T	C	0.0944334	-0.0945	0.0374	0.0114	-0.646619	0.106852	1.434538e-09	0.146145	0.0626786	0.0197189	0.1059	3
Adrenal_Gland	Restless_Legs_Syndrome_2	ENSG00000188185	7	LINC00265	39773231	rs2876862	7	39705273	T	C	0.636183	-0.0628	0.0247	0.01103	-0.326308	0.0522502	4.235247e-10	0.192456	0.0817281	0.0185309	0.278282	12
Adrenal_Gland	Restless_Legs_Syndrome_2	ENSG00000175600	7	C7orf10	40174575	rs7778021	7	40786932	T	C	0.479125	-0.0723	0.0246	0.003282	-0.441949	0.0687341	1.27741e-10	0.163594	0.0612018	0.00751719	0.570102	4
Adrenal_Gland	Restless_Legs_Syndrome_2	ENSG00000224017	7	AC005022.1	41141202	rs4050962	7	40804488	T	G	0.480119	-0.0642	0.0239	0.007204	-0.4665	0.0777827	2.004021e-09	0.137621	0.0561366	0.014225	0.788748	3
Adrenal_Gland	Restless_Legs_Syndrome_2	ENSG00000196313	7	POM121	72349936	rs11760353	7	72408286	T	G	0.535785	-0.0812	0.0261	0.001875	-0.630772	0.0572816	3.35339e-28	0.128731	0.0429976	0.00275421	0.665109	19
Adrenal_Gland	Restless_Legs_Syndrome_2	ENSG00000106133	7	NSUN5P2	72418120	rs6460040	7	72392946	C	T	0.677932	-0.0782	0.0274	0.004277	-0.63714	0.082183	8.996115e-15	0.122736	0.0458261	0.00739978	0.147702	16
Adrenal_Gland	Restless_Legs_Syndrome_2	ENSG00000205307	7	SAP25	100169855	rs76238526	7	100117136	T	C	0.0715706	0.1247	0.0452	0.00578	0.400299	0.0565942	1.51457e-12	0.311517	0.121201	0.0101624	0.301766	6
Adrenal_Gland	Restless_Legs_Syndrome_2	ENSG00000241764	7	AC002467.7	107383262	rs739518	7	107384127	A	G	0.264414	0.0691	0.0271	0.01075	0.61637	0.0624142	5.317998e-23	0.112108	0.045409	0.0135548	0.407882	11
Adrenal_Gland	Restless_Legs_Syndrome_2	ENSG00000170775	7	GPR37	124386051	rs34204767	7	124401764	T	C	0.408549	0.0611	0.0247	0.01338	0.550069	0.0884316	4.962732e-10	0.111077	0.0483239	0.0215281	0.686497	10
Adrenal_Gland	Restless_Legs_Syndrome_2	ENSG00000158623	7	COPG2	130146089	rs187079149	7	130276715	C	T	0.838966	0.066	0.0324	0.04141	0.713117	0.0629152	8.845556e-30	0.0925514	0.0461622	0.044972	0.0715593	17
Adrenal_Gland	Restless_Legs_Syndrome_2	ENSG00000244479	7	OR2A1-AS1	143948357	rs1208200	7	144088588	A	G	0.154076	-0.0749	0.0312	0.01657	-0.596734	0.104454	1.11088e-08	0.125517	0.0567133	0.0268855	0.172236	5
Adrenal_Gland	Restless_Legs_Syndrome_2	ENSG00000182372	8	CLN8	1703944	rs9022	8	1710977	C	A	0.688867	0.0555	0.0268	0.038	0.482616	0.0745179	9.386963e-11	0.114998	0.0583004	0.0485513	0.312879	16
Adrenal_Gland	Restless_Legs_Syndrome_2	ENSG00000253958	8	CLDN23	8559448	rs4841014	8	8567039	A	C	0.224652	0.059	0.0275	0.03192	0.413262	0.0756139	4.618023e-08	0.142767	0.0714872	0.045815	0.901663	13
Adrenal_Gland	Restless_Legs_Syndrome_2	ENSG00000253678	8	RP11-981G7.3	10335001	rs35386136	8	10334961	C	T	0.230616	0.0778	0.0271	0.004084	0.597339	0.101303	3.711072e-09	0.130244	0.0504592	0.00984627	0.524946	13
Adrenal_Gland	Restless_Legs_Syndrome_2	ENSG00000269918	8	AF131215.9	10962201	rs1057625	8	10962957	C	G	0.44831	-0.0708	0.0237	0.002854	-0.345038	0.0514781	2.047144e-11	0.205195	0.0752016	0.00636044	0.652621	20
Adrenal_Gland	Restless_Legs_Syndrome_2	ENSG00000255310	8	AF131215.2	10965298	rs2898260	8	10939490	T	G	0.49006	-0.0815	0.0237	0.0005723	-0.579725	0.0782974	1.319987e-13	0.140584	0.0450756	0.00181559	0.628259	20
Adrenal_Gland	Restless_Legs_Syndrome_2	ENSG00000241852	8	C8orf58	22457114	rs4872527	8	22496048	A	G	0.331014	0.0647	0.0261	0.01313	0.366034	0.0609971	1.962982e-09	0.17676	0.0771494	0.0219557	0.896638	8
Adrenal_Gland	Restless_Legs_Syndrome_2	ENSG00000253616	8	RP11-875O11.3	22928890	rs11784599	8	22932122	C	A	0.791252	0.0623	0.0291	0.0322	0.880245	0.0790163	8.008337e-29	0.0707758	0.0336639	0.0355164	0.295225	20
Adrenal_Gland	Restless_Legs_Syndrome_2	ENSG00000253574	8	RP11-284H18.1	140923482	rs36002174	8	140923682	T	C	0.151093	-0.0768	0.0325	0.01806	0.501222	0.080094	3.901381e-10	-0.153226	0.0693105	0.0270557	0.362965	6
Adrenal_Gland	Restless_Legs_Syndrome_2	ENSG00000261693	8	RP13-467H17.1	143485013	rs35979165	8	143445391	T	G	0.156064	0.086	0.0328	0.00864	-0.628799	0.0986866	1.869707e-10	-0.136769	0.0564068	0.0153216	0.905563	11
Adrenal_Gland	Restless_Legs_Syndrome_2	ENSG00000167702	8	KIFC2	145691426	rs116714196	8	145719278	A	G	0.0765408	-0.1256	0.0592	0.03377	-0.572657	0.0844716	1.207731e-11	0.219329	0.108322	0.0428898	0.850688	6
Adrenal_Gland	Restless_Legs_Syndrome_2	ENSG00000107249	9	GLIS3	3824127	rs4741961	9	4334606	T	C	0.832008	-0.078	0.034	0.02191	-0.684376	0.0849501	7.869683e-16	0.113972	0.0516553	0.0273559	0.78133	16
Adrenal_Gland	Restless_Legs_Syndrome_2	ENSG00000137070	9	IL11RA	34650699	rs2070074	9	34649442	G	A	0.102386	-0.0879	0.0428	0.03984	0.646466	0.0785354	1.848468e-16	-0.13597	0.0682356	0.0462993	0.763147	8
Adrenal_Gland	Restless_Legs_Syndrome_2	ENSG00000137101	9	CD72	35609530	rs12377368	9	35646570	C	G	0.0914513	0.1481	0.0449	0.0009757	-0.663261	0.117668	1.733429e-08	-0.223291	0.0784345	0.00441553	0.795735	3
Adrenal_Gland	Restless_Legs_Syndrome_2	ENSG00000197859	9	ADAMTSL2	136397286	rs11560805	9	136415945	A	T	0.906561	0.1741	0.0591	0.003242	-0.534361	0.0951428	1.949671e-08	-0.32581	0.12489	0.00908654	0.189404	4
Adrenal_Gland	Restless_Legs_Syndrome_2	ENSG00000188986	9	NELFB	140149625	rs11522283	9	140169467	G	A	0.743539	-0.1087	0.0452	0.01619	0.322857	0.0536849	1.810843e-09	-0.336682	0.150779	0.025552	0.251825	14
Adrenal_Gland	Restless_Legs_Syndrome_2	ENSG00000151632	10	AKR1C2	5029967	rs55633683	10	5001188	A	G	0.180915	-0.0828	0.0321	0.009942	0.673956	0.0720084	8.018574e-21	-0.122857	0.049405	0.0128924	0.751651	20
Adrenal_Gland	Restless_Legs_Syndrome_2	ENSG00000185904	10	LINC00839	42970991	rs1255392	10	43021089	A	T	0.321074	0.0634	0.0248	0.01067	-0.624059	0.0772915	6.798097e-16	-0.101593	0.0416842	0.0148014	0.508741	20
Adrenal_Gland	Restless_Legs_Syndrome_2	ENSG00000169826	10	CSGALNACT2	43633934	rs2293020	10	43692887	G	A	0.170974	0.0885	0.0309	0.004176	0.818566	0.0696554	6.925203e-32	0.108116	0.0388539	0.00539205	0.847144	20
Adrenal_Gland	Restless_Legs_Syndrome_2	ENSG00000172650	10	AGAP5	75434033	rs28447450	10	75433076	A	G	0.641153	0.0561	0.0257	0.02933	-0.328201	0.0526522	4.564812e-10	-0.170932	0.0829683	0.0393789	0.657946	3
Adrenal_Gland	Restless_Legs_Syndrome_2	ENSG00000166507	10	NDST2	75561669	rs2633320	10	75693306	C	T	0.757455	0.072	0.0273	0.008451	0.288104	0.0505434	1.197191e-08	0.24991	0.104409	0.0166852	0.793075	10
Adrenal_Gland	Restless_Legs_Syndrome_2	ENSG00000095485	10	CWF19L1	101992055	rs12784396	10	102027407	T	C	0.427435	0.0556	0.0239	0.02017	0.858424	0.0714532	3.007524e-33	0.0647699	0.0283589	0.0223754	0.104359	20
Adrenal_Gland	Restless_Legs_Syndrome_2	ENSG00000148814	10	LRRC27	134145614	rs7085852	10	134144005	C	T	0.188867	0.1051	0.0321	0.001053	0.64297	0.0670461	8.810758e-22	0.16346	0.0527541	0.00194481	0.23041	12
Adrenal_Gland	Restless_Legs_Syndrome_2	ENSG00000185187	11	SIGIRR	405716	rs35828848	11	403545	T	C	0.217694	-0.1126	0.0385	0.003479	-0.424929	0.061843	6.371434e-12	0.264985	0.0984696	0.00712298	0.101941	5
Adrenal_Gland	Restless_Legs_Syndrome_2	ENSG00000005801	11	ZNF195	3360491	rs2269731	11	3393111	C	T	0.792247	-0.0606	0.0278	0.02916	0.373782	0.0537776	3.639497e-12	-0.162127	0.0779469	0.037529	0.817793	17
Adrenal_Gland	Restless_Legs_Syndrome_2	ENSG00000223756	11	TSSC2	3402191	rs3794189	11	3392098	G	C	0.791252	-0.0596	0.0278	0.03181	0.658523	0.0751947	1.995008e-18	-0.0905056	0.0434622	0.0373064	0.723996	20
Adrenal_Gland	Restless_Legs_Syndrome_2	ENSG00000170955	11	PRKCDBP	6340176	rs11544764	11	6341365	T	C	0.106362	0.0909	0.0368	0.01355	0.930042	0.102498	1.14988e-19	0.0977375	0.041008	0.0171547	0.742451	9
Adrenal_Gland	Restless_Legs_Syndrome_2	ENSG00000130413	11	STK33	8413418	rs57313949	11	8504500	T	G	0.204771	-0.0663	0.0303	0.02846	-0.506764	0.0636994	1.783406e-15	0.13083	0.0620115	0.0348779	0.307193	16
Adrenal_Gland	Restless_Legs_Syndrome_2	ENSG00000177112	11	MRVI1-AS1	10562819	rs1462941	11	10563090	T	G	0.0954274	-0.0963	0.044	0.02874	-1.14953	0.112959	2.523714e-24	0.0837734	0.0391517	0.0323781	0.420345	12
Adrenal_Gland	Restless_Legs_Syndrome_2	ENSG00000110786	11	PTPN5	18749475	rs4073915	11	18796480	A	G	0.28827	0.0653	0.026	0.01211	-0.480788	0.0817795	4.125657e-09	-0.135819	0.0588058	0.0209095	0.482165	3
Adrenal_Gland	Restless_Legs_Syndrome_2	ENSG00000254682	11	RP11-660L16.2	71159720	rs11233747	11	71171642	A	G	0.700795	0.0581	0.0268	0.03029	0.720805	0.0618495	2.184846e-31	0.0806043	0.0378185	0.0330605	0.418841	17
Adrenal_Gland	Restless_Legs_Syndrome_2	ENSG00000255250	11	CTD-2005H7.2	86438397	rs11234760	11	86444813	C	G	0.153082	-0.0865	0.0332	0.009091	0.832709	0.114252	3.137472e-13	-0.103878	0.0423408	0.0141523	0.416536	20
Adrenal_Gland	Restless_Legs_Syndrome_2	ENSG00000187240	11	DYNC2H1	102980160	rs11225488	11	102813624	C	A	0.172962	-0.0685	0.0335	0.04117	0.483165	0.0676743	9.362753e-13	-0.141774	0.0721221	0.0493281	0.600466	3
Adrenal_Gland	Restless_Legs_Syndrome_2	ENSG00000134909	11	ARHGAP32	128834955	rs4322401	11	129152837	A	C	0.319085	0.0629	0.0256	0.01405	0.550932	0.0615171	3.374082e-19	0.11417	0.0481837	0.0178134	0.80149	20
Adrenal_Gland	Restless_Legs_Syndrome_2	ENSG00000251226	11	RP11-469N6.1	134605490	rs1944887	11	134626123	G	A	0.581511	0.0857	0.0243	0.0004295	-0.624086	0.0881742	1.463849e-12	-0.137321	0.0435029	0.00159625	0.404604	14
Adrenal_Gland	Restless_Legs_Syndrome_2	ENSG00000011105	12	TSPAN9	3186521	rs933414	12	3212258	T	C	0.491054	0.0477	0.0239	0.04592	-0.855563	0.0619836	2.443167e-43	-0.0557528	0.0282253	0.048237	0.933914	20
Adrenal_Gland	Restless_Legs_Syndrome_2	ENSG00000010626	12	LRRC23	6982733	rs12831467	12	6995686	C	A	0.296223	-0.0594	0.0281	0.03433	0.660213	0.0631775	1.463144e-25	-0.089971	0.0434241	0.0382734	0.265181	3
Adrenal_Gland	Restless_Legs_Syndrome_2	ENSG00000197728	12	RPS26	56435637	rs1131017	12	56435929	G	C	0.591451	-0.056	0.0241	0.02041	-0.955961	0.0514047	3.414025e-77	0.0585798	0.0254063	0.0211261	0.629819	20
Adrenal_Gland	Restless_Legs_Syndrome_2	ENSG00000166268	12	MYRFL	70219084	rs201437318	12	70169170	C	T	0.0616302	-0.1344	0.0509	0.008219	1.26394	0.173622	3.342141e-13	-0.106334	0.0428381	0.0130561	0.803689	5
Adrenal_Gland	Restless_Legs_Syndrome_2	ENSG00000238105	12	GOLGA2B	100550135	rs11110266	12	100557345	T	C	0.0984095	0.0983	0.0397	0.01319	0.513182	0.0678447	3.906564e-14	0.19155	0.0813998	0.0186127	0.400987	17
Adrenal_Gland	Restless_Legs_Syndrome_2	ENSG00000185684	12	EP400NL	132568828	rs61942869	12	132593606	A	G	0.136183	0.0821	0.0346	0.01754	-0.626658	0.056413	1.142014e-28	-0.131012	0.0564591	0.0203147	0.327387	20
Adrenal_Gland	Restless_Legs_Syndrome_2	ENSG00000185163	12	DDX51	132621139	rs1133694	12	132626191	T	C	0.15507	0.0678	0.0324	0.03616	0.316435	0.0519325	1.106808e-09	0.214262	0.108261	0.0478013	0.590335	9
Adrenal_Gland	Restless_Legs_Syndrome_2	ENSG00000151773	13	CCDC122	44398045	rs11617551	13	44443977	C	T	0.5	0.0604	0.0235	0.01024	0.489847	0.0471151	2.563369e-25	0.123304	0.0494184	0.0125921	0.174285	20
Adrenal_Gland	Restless_Legs_Syndrome_2	ENSG00000179630	13	LACC1	44453420	rs11147932	13	44489674	T	G	0.493042	0.0659	0.0239	0.005738	0.367422	0.0495262	1.18244e-13	0.179358	0.0693953	0.00974978	0.438273	18
Adrenal_Gland	Restless_Legs_Syndrome_2	ENSG00000198805	14	PNP	20937113	rs1760940	14	20938251	C	A	0.245527	-0.0709	0.0335	0.03415	-0.576575	0.056475	1.800091e-24	0.122968	0.059337	0.0382321	0.655112	7
Adrenal_Gland	Restless_Legs_Syndrome_2	ENSG00000100483	14	VCPKMT	50575350	rs4898649	14	50603427	G	C	0.192843	0.0684	0.031	0.02767	-0.414278	0.0608497	9.881445e-12	-0.165107	0.0786606	0.0358192	0.911101	7
Adrenal_Gland	Restless_Legs_Syndrome_2	ENSG00000259065	14	RP5-1021I20.1	74254063	rs74576495	14	74254212	A	G	0.122266	-0.0695	0.0338	0.03999	1.35548	0.0977483	1.003202e-43	-0.0512734	0.0252085	0.0419542	0.180535	20
Adrenal_Gland	Restless_Legs_Syndrome_2	ENSG00000140090	14	SLC24A4	92788925	rs3993878	14	92931983	A	G	0.770378	0.0678	0.0282	0.01621	0.456037	0.0788243	7.230263e-09	0.148672	0.066964	0.0264066	0.899655	8
Adrenal_Gland	Restless_Legs_Syndrome_2	ENSG00000271780	14	RP11-1017G21.5	102414684	rs2474679	14	102414829	T	C	0.0815109	-0.1096	0.0416	0.008446	0.658749	0.101098	7.224167e-11	-0.166376	0.0681168	0.0145855	0.98408	8
Adrenal_Gland	Restless_Legs_Syndrome_2	ENSG00000166183	14	ASPG	104552016	rs1770994	14	104548681	G	A	0.192843	0.0689	0.0303	0.02277	-0.443914	0.0675684	5.036821e-11	-0.15521	0.0722293	0.0316459	0.738446	6
Adrenal_Gland	Restless_Legs_Syndrome_2	ENSG00000140265	15	ZSCAN29	43650370	rs2584700	15	43685332	G	A	0.307157	0.0746	0.0256	0.003582	-0.371594	0.0574232	9.725995e-11	-0.200757	0.0755553	0.00788203	0.828043	6
Adrenal_Gland	Restless_Legs_Syndrome_2	ENSG00000090487	15	SPG21	65255362	rs62015283	15	65270512	A	G	0.532803	-0.0546	0.0236	0.02093	0.436893	0.0440655	3.595871e-23	-0.124973	0.055469	0.0242571	0.749674	20
Adrenal_Gland	Restless_Legs_Syndrome_2	ENSG00000140386	15	SCAPER	76640526	rs907594	15	77197745	A	C	0.307157	-0.057	0.026	0.02839	0.787766	0.059	1.153679e-40	-0.0723565	0.0334467	0.030515	0.861703	20
Adrenal_Gland	Restless_Legs_Syndrome_2	ENSG00000261143	15	RP11-114H24.5	78268384	rs7495616	15	79054900	G	C	0.751491	0.0622	0.0278	0.02556	0.748951	0.0993138	4.654569e-14	0.0830495	0.0387178	0.0319533	0.371344	20
Adrenal_Gland	Restless_Legs_Syndrome_2	ENSG00000259726	15	CSPG4P11	84855504	rs2063036	15	84811774	G	A	0.487078	-0.0636	0.0236	0.00696	0.528863	0.084635	4.137511e-10	-0.120258	0.0485971	0.0133389	0.0525455	20
Adrenal_Gland	Restless_Legs_Syndrome_2	ENSG00000225151	15	AC103965.1	84867600	rs62028145	15	84944192	G	C	0.483101	-0.0589	0.0237	0.01298	0.619998	0.086457	7.435795e-13	-0.0950003	0.0404564	0.0188636	0.280133	20
Adrenal_Gland	Restless_Legs_Syndrome_2	ENSG00000259728	15	LINC00933	85113880	rs3860264	15	84945016	C	T	0.417495	0.061	0.0241	0.01149	0.60665	0.063997	2.558871e-21	0.100552	0.0411182	0.0144674	0.345309	20
Adrenal_Gland	Restless_Legs_Syndrome_2	ENSG00000177082	15	WDR73	85185999	rs7237	15	85186577	T	C	0.237575	0.076	0.0272	0.005206	-0.496125	0.0899038	3.421055e-08	-0.153187	0.061452	0.0126743	0.825936	7
Adrenal_Gland	Restless_Legs_Syndrome_2	ENSG00000259295	15	CSPG4P12	85734669	rs34591918	15	84950833	T	C	0.284294	0.0766	0.0259	0.003125	0.807697	0.0950271	1.901686e-17	0.0948375	0.0339523	0.00521795	0.632269	20
Adrenal_Gland	Restless_Legs_Syndrome_2	ENSG00000102858	16	MGRN1	4666494	rs841225	16	4736316	T	C	0.563618	-0.0771	0.0278	0.005651	0.64994	0.058702	1.717898e-28	-0.118626	0.0440947	0.00713953	0.766446	20
Adrenal_Gland	Restless_Legs_Syndrome_2	ENSG00000103199	16	ZNF500	4798240	rs4786546	16	4814767	A	G	0.604374	-0.0693	0.0298	0.02005	-0.573991	0.0608738	4.13259e-21	0.120734	0.0534728	0.023955	0.24463	20
Adrenal_Gland	Restless_Legs_Syndrome_2	ENSG00000183426	16	NPIPA1	15016659	rs3198697	16	15129940	T	C	0.397614	-0.0574	0.0258	0.02619	-0.567936	0.0755213	5.468997e-14	0.101068	0.047374	0.0328917	0.101731	20
Adrenal_Gland	Restless_Legs_Syndrome_2	ENSG00000158865	16	SLC5A11	24857162	rs36113933	16	24838862	G	A	0.16004	0.0864	0.0299	0.003839	1.38733	0.103549	6.22755e-41	0.0622779	0.0220478	0.00473278	0.147159	20
Adrenal_Gland	Restless_Legs_Syndrome_2	ENSG00000197165	16	SULT1A2	28603264	rs1126446	16	28619920	G	A	0.33499	-0.0956	0.0263	0.0002784	1.09407	0.0768748	5.8125e-46	-0.0873802	0.0248104	0.000428435	0.944919	20
Adrenal_Gland	Restless_Legs_Syndrome_2	ENSG00000184110	16	EIF3C	28699879	rs72793812	16	28840381	G	A	0.33002	-0.0892	0.0261	0.0006317	0.345992	0.0610442	1.44568e-08	-0.257809	0.0880878	0.00342542	0.26479	10
Adrenal_Gland	Restless_Legs_Syndrome_2	ENSG00000251417	16	RP11-1348G14.4	28814097	rs7498555	16	28893571	C	T	0.328032	-0.0905	0.0262	0.0005484	-0.50487	0.0757689	2.677712e-11	0.179254	0.058453	0.00216481	0.145914	20
Adrenal_Gland	Restless_Legs_Syndrome_2	ENSG00000178188	16	SH2B1	28857921	rs62034319	16	28532188	G	T	0.353877	-0.0855	0.0246	0.0005138	-0.203756	0.0355267	9.734753e-09	0.41962	0.141172	0.00295474	0.38966	20
Adrenal_Gland	Restless_Legs_Syndrome_2	ENSG00000103460	16	TOX3	52471917	rs4784217	16	52507449	A	G	0.550696	0.0736	0.0242	0.002343	0.61454	0.0556153	2.19626e-28	0.119764	0.0408434	0.00336481	0.352354	10
Adrenal_Gland	Restless_Legs_Syndrome_2	ENSG00000166747	16	AP1G1	71762913	rs12935426	16	71739649	G	A	0.326044	-0.0572	0.0255	0.02505	0.268405	0.0475548	1.660282e-08	-0.213111	0.102234	0.0371107	0.508715	14
Adrenal_Gland	Restless_Legs_Syndrome_2	ENSG00000065457	16	ADAT1	75630879	rs2454866	16	75557266	C	T	0.33002	0.0569	0.026	0.0287	0.405996	0.0442114	4.19045e-20	0.140149	0.0658335	0.0332672	0.766688	20
Adrenal_Gland	Restless_Legs_Syndrome_2	ENSG00000003249	16	DBNDD1	90071273	rs77270200	16	90093075	A	G	0.084493	0.0958	0.0469	0.04121	0.893132	0.092815	6.411609e-22	0.107263	0.0536819	0.0457034	0.479884	20
Adrenal_Gland	Restless_Legs_Syndrome_2	ENSG00000175826	17	CTDNEP1	7146910	rs55868524	17	7170665	A	G	0.61332	0.0821	0.0273	0.002634	0.371692	0.0491257	3.844837e-14	0.220882	0.079037	0.0051954	0.79692	20
Adrenal_Gland	Restless_Legs_Syndrome_2	ENSG00000170291	17	ELP5	7154735	rs2074218	17	7156186	G	A	0.620278	0.0877	0.0263	0.000873	0.28612	0.0434803	4.690097e-11	0.306515	0.103048	0.00293475	0.713879	14
Adrenal_Gland	Restless_Legs_Syndrome_2	ENSG00000181885	17	CLDN7	7163222	rs55868524	17	7170665	A	G	0.61332	0.0821	0.0273	0.002634	0.44401	0.0669701	3.357577e-11	0.184906	0.0675147	0.00616737	0.872915	16
Adrenal_Gland	Restless_Legs_Syndrome_2	ENSG00000170310	17	STX8	9153788	rs71358247	17	9329664	T	C	0.260437	-0.0884	0.0288	0.002182	0.453752	0.0619519	2.402115e-13	-0.19482	0.0688191	0.00464168	0.998734	12
Adrenal_Gland	Restless_Legs_Syndrome_2	ENSG00000177427	17	MIEF2	18163848	rs72831943	17	18164644	A	T	0.117296	-0.0763	0.0374	0.0414	-0.653116	0.081802	1.415434e-15	0.116825	0.0591038	0.0480869	0.388524	15
Adrenal_Gland	Restless_Legs_Syndrome_2	ENSG00000132141	17	CCT6B	33254878	rs12452326	17	33262423	G	T	0.463221	-0.051	0.0238	0.0321	-0.295793	0.0455759	8.577139e-11	0.172418	0.084734	0.0418696	0.964834	6
Adrenal_Gland	Restless_Legs_Syndrome_2	ENSG00000172123	17	SLFN12	33738079	rs1838150	17	33760211	T	C	0.911531	-0.0979	0.0429	0.02257	-0.512178	0.0885703	7.34983e-09	0.191144	0.0900462	0.0337758	0.161674	7
Adrenal_Gland	Restless_Legs_Syndrome_2	ENSG00000267080	17	ASB16-AS1	42253341	rs12947939	17	42250378	T	G	0.271372	-0.0563	0.0266	0.03417	-0.286503	0.051399	2.488103e-08	0.196508	0.0993115	0.0478499	0.343789	8
Adrenal_Gland	Restless_Legs_Syndrome_2	ENSG00000172992	17	DCAKD	43100708	rs12950988	17	43127708	A	G	0.322068	-0.0881	0.0281	0.001722	-0.283831	0.0499924	1.366909e-08	0.310396	0.113095	0.0060592	0.53249	7
Adrenal_Gland	Restless_Legs_Syndrome_2	ENSG00000141294	17	LRRC46	45908993	rs62076137	17	45926752	C	G	0.317097	0.0578	0.0249	0.02026	-0.408564	0.0627069	7.246891e-11	-0.141471	0.0646976	0.0287679	0.611019	12
Adrenal_Gland	Restless_Legs_Syndrome_2	ENSG00000141295	17	SCRN2	45915058	rs11650289	17	45910497	A	G	0.370775	-0.0521	0.0245	0.03313	0.310541	0.0503913	7.156521e-10	-0.167772	0.0834596	0.0444086	0.528413	20
Adrenal_Gland	Restless_Legs_Syndrome_2	ENSG00000189120	17	SP6	45922279	rs11650289	17	45910497	A	G	0.370775	-0.0521	0.0245	0.03313	0.588585	0.0763927	1.311266e-14	-0.0885174	0.0431816	0.0403756	0.435442	20
Adrenal_Gland	Restless_Legs_Syndrome_2	ENSG00000108439	17	PNPO	46018872	rs2325751	17	46017801	G	T	0.461233	-0.072	0.0238	0.00245	-0.201665	0.0353178	1.129739e-08	0.357028	0.133558	0.00751303	0.75992	19
Adrenal_Gland	Restless_Legs_Syndrome_2	ENSG00000248278	17	RP11-463M16.4	46952222	rs9904645	17	46969665	T	A	0.563618	-0.0561	0.0239	0.01892	0.594976	0.0797749	8.772354e-14	-0.0942895	0.0421122	0.0251553	0.19298	17
Adrenal_Gland	Restless_Legs_Syndrome_2	ENSG00000182534	17	MXRA7	74668633	rs11077857	17	74691636	A	G	0.814115	0.069	0.0324	0.03308	-0.713268	0.0762659	8.56949e-21	-0.0967378	0.0465875	0.03785	0.195312	20
Adrenal_Gland	Restless_Legs_Syndrome_2	ENSG00000171302	17	CANT1	76987799	rs17739056	17	76995205	C	T	0.106362	-0.1052	0.048	0.02836	-0.574986	0.0816703	1.917803e-12	0.182961	0.0874318	0.0363836	0.123836	20
Adrenal_Gland	Restless_Legs_Syndrome_2	ENSG00000182612	17	TSPAN10	79604197	rs7405827	17	79613437	G	A	0.329026	-0.0576	0.0254	0.02356	0.881156	0.0553577	4.79227e-57	-0.0653687	0.0291168	0.0247651	0.606034	20
Adrenal_Gland	Restless_Legs_Syndrome_2	ENSG00000169689	17	STRA13	79976578	rs3934983	17	79980756	A	C	0.55666	-0.0787	0.0368	0.03241	0.812061	0.0639198	5.591086e-37	-0.0969139	0.0459544	0.0349518	0.903285	20
Adrenal_Gland	Restless_Legs_Syndrome_2	ENSG00000101638	18	ST8SIA5	44259081	rs371346	18	44250955	G	A	0.309145	0.0784	0.0261	0.00271	0.390801	0.0508134	1.460918e-14	0.200614	0.0716991	0.00514211	0.30221	10
Adrenal_Gland	Restless_Legs_Syndrome_2	ENSG00000160953	19	MUM1	1285890	rs713042	19	1357082	C	T	0.76839	-0.0878	0.0394	0.02585	-0.347485	0.0611899	1.356478e-08	0.252673	0.121804	0.0380398	0.446013	4
Adrenal_Gland	Restless_Legs_Syndrome_2	ENSG00000125651	19	GTF2F1	6379580	rs10416892	19	6377689	C	T	0.178926	0.095	0.0408	0.01978	-0.360149	0.0612328	4.062252e-09	-0.26378	0.121841	0.0303911	0.841129	5
Adrenal_Gland	Restless_Legs_Syndrome_2	ENSG00000267594	19	CYP4F24P	15871051	rs10415952	19	15871841	A	C	0.596421	0.0583	0.0238	0.01407	-0.934508	0.0671501	5.014762e-44	-0.0623858	0.0258595	0.0158438	0.378886	20
Adrenal_Gland	Restless_Legs_Syndrome_2	ENSG00000105185	19	PDCD5	33071974	rs34040260	19	33074614	C	A	0.374751	-0.0715	0.0264	0.006832	0.318685	0.0399765	1.563739e-15	-0.224359	0.0874907	0.010336	0.792821	13
Adrenal_Gland	Restless_Legs_Syndrome_2	ENSG00000007129	19	CEACAM21	42055886	rs11083629	19	42094734	G	A	0.264414	-0.0742	0.0289	0.01014	-0.620313	0.0756252	2.355146e-16	0.119617	0.0488184	0.0142759	0.807566	20
Adrenal_Gland	Restless_Legs_Syndrome_2	ENSG00000159915	19	ZNF233	44754318	rs7260304	19	44717978	A	G	0.564612	0.0512	0.0238	0.03106	-0.550619	0.0667132	1.537847e-16	-0.0929863	0.0446682	0.037369	0.351587	20
Adrenal_Gland	Restless_Legs_Syndrome_2	ENSG00000130529	19	TRPM4	49660998	rs3760664	19	49661582	C	T	0.857853	0.0867	0.0381	0.02275	0.822182	0.0827077	2.765394e-23	0.105451	0.0475387	0.0265403	0.592491	8
Adrenal_Gland	Restless_Legs_Syndrome_2	ENSG00000167766	19	ZNF83	53097313	rs7256557	19	53119166	A	G	0.350895	0.0564	0.025	0.02399	0.532618	0.0452319	5.234913e-32	0.105892	0.0477916	0.0267119	0.648313	20
Adrenal_Gland	Restless_Legs_Syndrome_2	ENSG00000186230	19	ZNF749	57946697	rs3746224	19	57949536	C	T	0.506958	-0.0563	0.024	0.01888	0.979053	0.0585498	9.106307e-63	-0.0575045	0.0247535	0.0201746	0.463374	20
Adrenal_Gland	Restless_Legs_Syndrome_2	ENSG00000083828	19	ZNF586	58281023	rs2158013	19	58291228	G	A	0.594433	0.0809	0.0239	0.0006922	0.281354	0.0499489	1.772709e-08	0.287538	0.0991043	0.00371536	0.0738839	11
Adrenal_Gland	Restless_Legs_Syndrome_2	ENSG00000196209	20	SIRPB2	1451386	rs6135062	20	1462975	A	G	0.139165	-0.1073	0.0352	0.002273	-0.627036	0.0711724	1.250291e-18	0.171123	0.0594024	0.00396751	0.21016	8
Adrenal_Gland	Restless_Legs_Syndrome_2	ENSG00000185019	20	UBOX5	3088219	rs4815570	20	3140304	G	T	0.707753	-0.0683	0.0308	0.02676	0.391509	0.0710904	3.645864e-08	-0.174453	0.0848081	0.0396829	0.0529319	7
Adrenal_Gland	Restless_Legs_Syndrome_2	ENSG00000101310	20	SEC23B	18488137	rs2281576	20	18488754	C	G	0.922465	0.1059	0.0464	0.02246	-0.438716	0.0626254	2.462838e-12	-0.241386	0.111235	0.030002	0.567049	5
Adrenal_Gland	Restless_Legs_Syndrome_2	ENSG00000224497	20	RPL36P4	34132175	rs12625762	20	34158587	A	G	0.147117	-0.1056	0.0337	0.001742	1.31883	0.0846095	8.886106e-55	-0.080071	0.0260642	0.00212581	0.520151	20
Adrenal_Gland	Restless_Legs_Syndrome_2	ENSG00000088340	20	FER1L4	34146507	rs6060648	20	34456704	G	A	0.153082	-0.0885	0.0327	0.006828	-0.602325	0.0944659	1.81638e-10	0.146931	0.0589778	0.0127282	0.601159	16
Adrenal_Gland	Restless_Legs_Syndrome_2	ENSG00000214078	20	CPNE1	34213953	rs6060535	20	34235522	T	C	0.101392	-0.1206	0.0398	0.002416	-1.29403	0.085138	3.579513e-52	0.0931972	0.0313619	0.00296184	0.837705	20
Adrenal_Gland	Restless_Legs_Syndrome_2	ENSG00000215452	20	ZNF663P	45042867	rs2780229	20	45133767	T	C	0.210736	0.0606	0.0302	0.04487	1.00107	0.0842661	1.506086e-32	0.0605352	0.030595	0.0478615	0.0681941	14
Adrenal_Gland	Restless_Legs_Syndrome_2	ENSG00000225849	20	MKRN7P	45092541	rs864220	20	45156272	G	C	0.208748	0.0639	0.0318	0.04457	0.892799	0.0850131	8.465753e-26	0.0715727	0.0362645	0.0484238	0.108694	16
Adrenal_Gland	Restless_Legs_Syndrome_2	ENSG00000198185	20	ZNF334	45129701	rs2780229	20	45133767	T	C	0.210736	0.0606	0.0302	0.04487	0.793043	0.0640228	3.077492e-35	0.0764145	0.0385776	0.0476137	0.14101	19
Adrenal_Gland	Restless_Legs_Syndrome_2	ENSG00000158296	20	SLC13A3	45186463	rs85021	20	45179495	T	C	0.624254	-0.0725	0.0258	0.004883	-0.647223	0.0805975	9.722976e-16	0.112017	0.0422328	0.0079929	0.98662	11
Adrenal_Gland	Restless_Legs_Syndrome_2	ENSG00000203999	20	RP11-290F20.1	48909257	rs6012899	20	48928512	G	A	0.554672	0.0592	0.0243	0.01471	-0.409557	0.0594606	5.663214e-12	-0.144546	0.0629343	0.0216312	0.210563	7
Adrenal_Gland	Restless_Legs_Syndrome_2	ENSG00000101181	20	MTG2	60758085	rs2184159	20	60776310	C	T	0.506958	-0.0512	0.0249	0.03976	0.395091	0.0599223	4.298882e-11	-0.12959	0.0660171	0.0496483	0.218837	15
Adrenal_Gland	Restless_Legs_Syndrome_2	ENSG00000171703	20	TCEA2	62681189	rs6062342	20	62695878	A	C	0.748509	-0.1017	0.031	0.001057	0.246842	0.0428217	8.194349e-09	-0.412004	0.144501	0.00435507	0.344297	6
Adrenal_Gland	Restless_Legs_Syndrome_2	ENSG00000133519	22	ZDHHC8P1	23732793	rs6003694	22	23754966	T	C	0.309145	0.0624	0.027	0.021	0.422033	0.0629924	2.087839e-11	0.147856	0.0676755	0.0289053	0.739147	15
Adrenal_Gland	Restless_Legs_Syndrome_2	ENSG00000272733	22	KB-208E9.1	23923067	rs6003823	22	23991420	T	C	0.363817	-0.0526	0.0254	0.03838	-0.779865	0.0696223	4.01506e-29	0.0674476	0.0331217	0.0417144	0.0525596	20
Adrenal_Gland	Restless_Legs_Syndrome_2	ENSG00000189269	22	C22orf43	23950639	rs6003820	22	23988257	C	T	0.362823	-0.0507	0.0254	0.04567	-0.788055	0.0689092	2.758763e-30	0.0643356	0.0327185	0.0492598	0.058745	20
Adrenal_Gland	Restless_Legs_Syndrome_2	ENSG00000244723	22	ASLP1	23991400	rs60357534	22	23997007	C	T	0.193837	-0.085	0.0316	0.007219	-0.476505	0.0588074	5.370581e-16	0.178382	0.0698748	0.0106836	0.997898	5
Adrenal_Gland	Restless_Legs_Syndrome_2	ENSG00000100036	22	SLC35E4	31031639	rs7285562	22	31113433	A	G	0.313121	-0.0563	0.0252	0.0253	-0.588579	0.0680472	5.169115e-18	0.0956541	0.0442201	0.0305308	0.739191	15
Adrenal_Gland	Restless_Legs_Syndrome_2	ENSG00000184792	22	OSBP2	31089769	rs7285562	22	31113433	A	G	0.313121	-0.0563	0.0252	0.0253	-1.14526	0.0713359	5.319612e-58	0.0491591	0.0222158	0.0269112	0.410454	20
Adrenal_Gland	Restless_Legs_Syndrome_2	ENSG00000243811	22	APOBEC3D	39410368	rs3884935	22	39420093	G	A	0.359841	-0.0658	0.0295	0.0256	0.456979	0.0677796	1.560833e-11	-0.143989	0.0679954	0.0342064	0.490419	16
Adrenal_Gland	Restless_Legs_Syndrome_2	ENSG00000170638	22	TRABD	50624344	rs6010216	22	50679471	T	C	0.736581	-0.0698	0.031	0.02449	0.221537	0.0354588	4.164669e-10	-0.315072	0.148741	0.0341538	0.246232	10
Adrenal_Gland	Restless_Legs_Syndrome_2	ENSG00000188130	22	MAPK12	50683879	rs5771111	22	50695946	G	C	0.701789	-0.0645	0.0308	0.03638	-0.365964	0.0493275	1.179543e-13	0.176247	0.0874498	0.0438621	0.566388	15
