## Supplementary material for "Potassium Channel Regulation Dysfunction as a Potential Driving Factor of Membrane Potential Disturbance in Restless Legs Syndrome": S1.xlsx (part 3 of 3)

### Sheet: 22 (continued)
Supplementary Table 22: The SMR results of RLS dataset 2 (filtered by SMR pval < 0.05, HEIDI pval > 0.05)
Artery_Aorta	Restless_Legs_Syndrome_2	ENSG00000269737	1	RP11-345P4.7	1603429	rs28451771	1	1567089	C	T	0.887674	0.1195	0.0448	0.00764	-0.356533	0.0648673	3.877437e-08	-0.335172	0.13967	0.0164066	0.342137	3
Artery_Aorta	Restless_Legs_Syndrome_2	ENSG00000116151	1	MORN1	2252692	rs7546224	1	2299912	C	T	0.352883	-0.0664	0.0259	0.01034	-0.483716	0.043629	1.450399e-28	0.137271	0.0549567	0.0124967	0.108829	20
Artery_Aorta	Restless_Legs_Syndrome_2	ENSG00000171729	1	TMEM51	15479028	rs4661583	1	15486266	C	T	0.314115	-0.0576	0.0261	0.02709	-0.28612	0.0521045	3.990572e-08	0.201314	0.0983117	0.0405881	0.13797	7
Artery_Aorta	Restless_Legs_Syndrome_2	ENSG00000226029	1	RP4-798A10.2	16787443	rs277457	1	16830026	C	T	0.316103	-0.0845	0.029	0.003588	0.153658	0.0274571	2.189778e-08	-0.549923	0.21278	0.00975308	0.690241	6
Artery_Aorta	Restless_Legs_Syndrome_2	ENSG00000261135	1	RP4-798A10.7	16841140	rs11260765	1	16808225	G	C	0.558648	0.0581	0.0277	0.03562	-0.341985	0.061333	2.462972e-08	-0.16989	0.0865389	0.0496265	0.652195	5
Artery_Aorta	Restless_Legs_Syndrome_2	ENSG00000218510	1	LINC00339	22351681	rs11801382	1	22352108	T	C	0.27833	-0.0627	0.0292	0.03159	1.21313	0.0511518	2.448831e-124	-0.0516845	0.0241684	0.0324751	0.845651	20
Artery_Aorta	Restless_Legs_Syndrome_2	ENSG00000261349	1	RP3-465N24.5	25592593	rs72660908	1	25583610	G	C	0.387674	0.0805	0.0265	0.002391	-0.938561	0.0551842	7.191084e-65	-0.0857696	0.0286815	0.00278602	0.670191	20
Artery_Aorta	Restless_Legs_Syndrome_2	ENSG00000187010	1	RHD	25598884	rs55794721	1	25561667	A	G	0.388668	0.0787	0.0267	0.003169	-1.02047	0.0517614	1.606555e-86	-0.0771213	0.0264552	0.00355502	0.777345	20
Artery_Aorta	Restless_Legs_Syndrome_2	ENSG00000224183	1	SDHDP6	25620655	rs55794721	1	25561667	A	G	0.388668	0.0787	0.0267	0.003169	-0.906712	0.062196	3.859529e-48	-0.0867971	0.0300429	0.00386342	0.91835	20
Artery_Aorta	Restless_Legs_Syndrome_2	ENSG00000183726	1	TMEM50A	25664408	rs55794721	1	25561667	A	G	0.388668	0.0787	0.0267	0.003169	0.254896	0.0263484	3.885802e-22	0.308753	0.109503	0.00480847	0.890901	13
Artery_Aorta	Restless_Legs_Syndrome_2	ENSG00000253368	1	TRNP1	27320198	rs2273015	1	27153958	A	G	0.176938	0.0986	0.0363	0.006558	-0.330557	0.0514106	1.278231e-10	-0.298284	0.119212	0.0123444	0.735497	12
Artery_Aorta	Restless_Legs_Syndrome_2	ENSG00000049089	1	COL9A2	40766159	rs12121804	1	40761848	G	A	0.23161	0.0621	0.0273	0.02294	0.273547	0.0324762	3.669575e-17	0.227018	0.103375	0.0280882	0.859317	8
Artery_Aorta	Restless_Legs_Syndrome_2	ENSG00000162365	1	CYP4A22	47603107	rs28705020	1	47478062	A	G	0.263419	0.0555	0.0269	0.03919	-0.409241	0.0580774	1.835083e-12	-0.135617	0.0684911	0.0476961	0.787871	20
Artery_Aorta	Restless_Legs_Syndrome_2	ENSG00000162600	1	OMA1	58881056	rs61781815	1	58994180	T	C	0.119284	0.1059	0.0366	0.003789	-0.311576	0.051638	1.601018e-09	-0.339885	0.130275	0.00908131	0.680577	6
Artery_Aorta	Restless_Legs_Syndrome_2	ENSG00000184292	1	TACSTD2	59041099	rs61779296	1	59043457	A	G	0.28827	0.0623	0.0263	0.01813	-0.417916	0.0553747	4.452173e-14	-0.149073	0.0659584	0.0238146	0.109707	12
Artery_Aorta	Restless_Legs_Syndrome_2	ENSG00000055732	1	MCOLN3	85483765	rs12119445	1	85467130	A	G	0.274354	0.0542	0.0258	0.03537	-0.320753	0.0562595	1.188878e-08	-0.168977	0.0857224	0.0486993	0.319144	10
Artery_Aorta	Restless_Legs_Syndrome_2	ENSG00000137996	1	RTCA	100731763	rs4534406	1	100748795	G	C	0.871769	0.0704	0.0347	0.04275	-0.467775	0.0500431	8.978906e-21	-0.1505	0.0759081	0.0474059	0.541451	19
Artery_Aorta	Restless_Legs_Syndrome_2	ENSG00000163155	1	LYSMD1	151132224	rs7528275	1	151103537	T	C	0.949304	-0.1564	0.0511	0.002201	-0.486487	0.0764465	1.968762e-10	0.321489	0.116556	0.00581145	0.689416	4
Artery_Aorta	Restless_Legs_Syndrome_2	ENSG00000163239	1	TDRD10	154474695	rs112231452	1	154504900	A	G	0.228628	-0.0782	0.0306	0.01064	-0.302726	0.0403666	6.409861e-14	0.258319	0.106789	0.0155648	0.673094	3
Artery_Aorta	Restless_Legs_Syndrome_2	ENSG00000143303	1	RRNAD1	156698234	rs3806415	1	156698265	T	C	0.32505	0.073	0.0278	0.008708	0.211152	0.036972	1.122271e-08	0.345723	0.144909	0.0170421	0.355278	8
Artery_Aorta	Restless_Legs_Syndrome_2	ENSG00000000460	1	C1orf112	169631245	rs6678351	1	169851579	T	C	0.238569	0.1	0.0268	0.0001893	-0.377743	0.0610478	6.106488e-10	-0.26473	0.0828493	0.00139675	0.101054	19
Artery_Aorta	Restless_Legs_Syndrome_2	ENSG00000075945	1	KIFAP3	169890467	rs11487551	1	170030332	G	A	0.743539	-0.0664	0.0278	0.01688	-0.408993	0.0416439	9.124717e-23	0.16235	0.069953	0.0202954	0.137723	20
Artery_Aorta	Restless_Legs_Syndrome_2	ENSG00000007933	1	FMO3	171060018	rs12401324	1	171056245	A	G	0.151093	0.0689	0.0306	0.0245	0.472561	0.066354	1.065101e-12	0.145801	0.0679128	0.031802	0.0822007	20
Artery_Aorta	Restless_Legs_Syndrome_2	ENSG00000117601	1	SERPINC1	173872947	rs10912721	1	174015981	A	G	0.116302	-0.0744	0.0365	0.0415	0.764439	0.0876331	2.705017e-18	-0.0973263	0.0490337	0.0471571	0.45413	20
Artery_Aorta	Restless_Legs_Syndrome_2	ENSG00000143333	1	RGS16	182567758	rs10911133	1	182753838	T	G	0.0616302	-0.1338	0.0524	0.01058	0.395606	0.0682423	6.748026e-09	-0.338215	0.144735	0.01945	0.112526	4
Artery_Aorta	Restless_Legs_Syndrome_2	ENSG00000117153	1	KLHL12	202860228	rs114170147	1	202896142	C	G	0.054672	0.1677	0.0602	0.005311	-0.422721	0.067586	3.986207e-10	-0.396716	0.155897	0.0109364	0.543645	7
Artery_Aorta	Restless_Legs_Syndrome_2	ENSG00000133059	1	DSTYK	205111632	rs11240351	1	205044339	G	A	0.405567	-0.074	0.0248	0.00282	-0.206583	0.0228118	1.353805e-19	0.35821	0.126397	0.00459698	0.142619	20
Artery_Aorta	Restless_Legs_Syndrome_2	ENSG00000136628	1	EPRS	220141943	rs2647437	1	220157849	T	C	0.310139	-0.0544	0.0256	0.03374	-0.171138	0.0273339	3.824811e-10	0.317872	0.157968	0.0441927	0.226316	10
Artery_Aorta	Restless_Legs_Syndrome_2	ENSG00000116141	1	MARK1	220701568	rs12758833	1	220693598	G	A	0.224652	0.0643	0.0277	0.02009	-0.183404	0.0333509	3.814815e-08	-0.350592	0.163937	0.0324698	0.661707	6
Artery_Aorta	Restless_Legs_Syndrome_2	ENSG00000117791	1	MARC2	220921567	rs6697965	1	220943801	C	T	0.22167	0.0752	0.0283	0.007833	-0.457372	0.0478941	1.301316e-21	-0.164418	0.064226	0.0104676	0.268911	20
Artery_Aorta	Restless_Legs_Syndrome_2	ENSG00000116984	1	MTR	236958610	rs4659476	1	237001063	A	T	0.593439	-0.0778	0.0246	0.001589	0.178847	0.0271972	4.835174e-11	-0.435009	0.152628	0.00437033	0.296404	11
Artery_Aorta	Restless_Legs_Syndrome_2	ENSG00000227671	1	MIR3916	247353153	rs12074310	1	247361233	C	T	0.269384	0.0585	0.027	0.0304	-0.298443	0.0379237	3.558818e-15	-0.196017	0.0938358	0.0367132	0.215027	11
Artery_Aorta	Restless_Legs_Syndrome_2	ENSG00000232642	2	AC008073.7	24388753	rs72789923	2	24394504	C	A	0.300199	0.0724	0.0258	0.005034	0.742313	0.072568	1.467218e-24	0.097533	0.0360404	0.00680548	0.344307	20
Artery_Aorta	Restless_Legs_Syndrome_2	ENSG00000186453	2	FAM228A	24397938	rs2042468	2	24398446	T	A	0.617296	-0.0826	0.0242	0.0006589	-0.975977	0.0547123	3.561026e-71	0.0846331	0.0252455	0.000801124	0.304802	20
Artery_Aorta	Restless_Legs_Syndrome_2	ENSG00000223754	2	AC008073.9	24422708	rs7564420	2	24414002	G	A	0.619284	-0.0793	0.0243	0.001081	-0.482215	0.064786	9.827532e-14	0.164449	0.0550231	0.00280135	0.188682	20
Artery_Aorta	Restless_Legs_Syndrome_2	ENSG00000242628	2	AC009228.1	24437250	rs2042468	2	24398446	T	A	0.617296	-0.0826	0.0242	0.0006589	-0.446489	0.0639943	3.015315e-12	0.184999	0.0603389	0.00216945	0.0789549	20
Artery_Aorta	Restless_Legs_Syndrome_2	ENSG00000270210	2	RP11-373D23.3	28648812	rs6547850	2	28629343	T	G	0.429423	-0.069	0.0249	0.00557	-0.231104	0.0318392	3.91457e-13	0.298567	0.115329	0.00963004	0.928359	20
Artery_Aorta	Restless_Legs_Syndrome_2	ENSG00000135976	2	ANKRD36	97779233	rs2034403	2	98176612	C	A	0.748509	0.0644	0.0275	0.01919	0.285794	0.0326342	1.996358e-18	0.225337	0.0996041	0.0236771	0.407032	20
Artery_Aorta	Restless_Legs_Syndrome_2	ENSG00000198203	2	SULT1C2	108905095	rs6760918	2	108904340	A	G	0.158052	0.0826	0.0324	0.01086	0.973741	0.0750982	1.901377e-38	0.0848275	0.0339108	0.0123672	0.666925	20
Artery_Aorta	Restless_Legs_Syndrome_2	ENSG00000153214	2	TMEM87B	112812800	rs3811638	2	112776726	G	A	0.61829	-0.0652	0.0241	0.006885	-0.249066	0.0378462	4.672575e-11	0.261778	0.104619	0.012342	0.796127	14
Artery_Aorta	Restless_Legs_Syndrome_2	ENSG00000152117	2	AC093838.4	132250386	rs12469075	2	132280057	A	C	0.219682	0.0742	0.0307	0.01543	-0.712812	0.0370704	2.132431e-82	-0.104095	0.0434078	0.0164818	0.972374	20
Artery_Aorta	Restless_Legs_Syndrome_2	ENSG00000184898	2	RBM43	152104454	rs12996459	2	152114548	T	C	0.429423	0.0652	0.024	0.006547	-0.196695	0.0318796	6.832108e-10	-0.331478	0.13332	0.012907	0.707009	16
Artery_Aorta	Restless_Legs_Syndrome_2	ENSG00000123609	2	NMI	152126979	rs13030194	2	152149052	T	C	0.466203	0.0717	0.0236	0.002421	-0.197821	0.0310152	1.791968e-10	-0.362449	0.132143	0.00609063	0.522685	6
Artery_Aorta	Restless_Legs_Syndrome_2	ENSG00000270574	2	RP11-171I2.2	179443517	rs35770984	2	179626080	A	T	0.331014	0.0633	0.0252	0.01194	-0.393122	0.0692516	1.372983e-08	-0.161019	0.0700975	0.0216148	0.430798	4
Artery_Aorta	Restless_Legs_Syndrome_2	ENSG00000226747	2	AC007966.1	186584601	rs55641591	2	186548508	G	A	0.249503	0.0551	0.027	0.04157	0.884351	0.0691399	1.846744e-37	0.0623056	0.030917	0.0438782	0.440731	20
Artery_Aorta	Restless_Legs_Syndrome_2	ENSG00000234842	2	AC007163.8	202414354	rs6760687	2	202418988	G	A	0.459245	-0.0545	0.0243	0.02501	-0.333259	0.0605288	3.675114e-08	0.163536	0.0787339	0.0377943	0.20976	10
Artery_Aorta	Restless_Legs_Syndrome_2	ENSG00000114948	2	ADAM23	207308263	rs13429599	2	207413625	A	G	0.252485	0.0661	0.0269	0.01405	0.317157	0.0508184	4.348165e-10	0.208414	0.0911534	0.0222303	0.459963	8
Artery_Aorta	Restless_Legs_Syndrome_2	ENSG00000224414	2	AC010886.2	218558618	rs1541848	2	218634621	T	C	0.54672	0.0566	0.0237	0.01677	0.350544	0.0602719	6.025646e-09	0.161463	0.073087	0.0271613	0.840674	16
Artery_Aorta	Restless_Legs_Syndrome_2	ENSG00000184182	2	UBE2F	238875469	rs11678880	2	238932389	A	G	0.415507	-0.0589	0.0245	0.01606	0.277819	0.0290075	9.944135e-22	-0.212009	0.0909227	0.0197141	0.884415	20
Artery_Aorta	Restless_Legs_Syndrome_2	ENSG00000196220	3	SRGAP3	9022275	rs11547584	3	9406704	A	G	0.148111	-0.0743	0.0308	0.0159	0.678497	0.056474	2.988209e-33	-0.109507	0.0463005	0.0180236	0.663903	20
Artery_Aorta	Restless_Legs_Syndrome_2	ENSG00000134077	3	THUMPD3	9404526	rs71314346	3	9427498	G	A	0.207753	0.0701	0.0315	0.02632	0.360885	0.0368323	1.147644e-22	0.194245	0.0895085	0.0299973	0.542562	10
Artery_Aorta	Restless_Legs_Syndrome_2	ENSG00000157152	3	SYN2	12045876	rs77116964	3	12045836	G	C	0.149105	0.0965	0.0318	0.002367	0.59143	0.0525108	1.998047e-29	0.163164	0.0556854	0.0033885	0.172075	20
Artery_Aorta	Restless_Legs_Syndrome_2	ENSG00000225733	3	FGD5-AS1	14961854	rs6442490	3	14981262	C	A	0.253479	-0.0738	0.0285	0.009653	0.200599	0.0281802	1.091659e-12	-0.367898	0.151183	0.0149551	0.0631465	11
Artery_Aorta	Restless_Legs_Syndrome_2	ENSG00000168038	3	ULK4	41288090	rs9842305	3	41998412	A	G	0.809145	-0.0627	0.0308	0.04181	-0.80373	0.0482956	3.465468e-62	0.0780113	0.038607	0.0433157	0.541312	8
Artery_Aorta	Restless_Legs_Syndrome_2	ENSG00000181061	3	HIGD1A	42798669	rs73077220	3	42842340	C	T	0.215706	0.0587	0.0285	0.03968	-0.210829	0.0317953	3.338225e-11	-0.278425	0.141552	0.0491895	0.450542	7
Artery_Aorta	Restless_Legs_Syndrome_2	ENSG00000055955	3	ITIH4	52846991	rs2071040	3	52864860	G	A	0.257455	-0.0597	0.0282	0.03418	1.06648	0.0532775	3.881068e-89	-0.0559785	0.0265896	0.0352669	0.340467	20
Artery_Aorta	Restless_Legs_Syndrome_2	ENSG00000272573	3	MUSTN1	52867130	rs2071040	3	52864860	G	A	0.257455	-0.0597	0.0282	0.03418	0.636504	0.055864	4.489339e-30	-0.0937936	0.0450628	0.0373975	0.320756	20
Artery_Aorta	Restless_Legs_Syndrome_2	ENSG00000183833	3	MAATS1	119421869	rs71325399	3	119438255	T	A	0.146123	0.0886	0.0356	0.01271	0.31599	0.0455365	3.941541e-12	0.280389	0.119688	0.0191472	0.340467	13
Artery_Aorta	Restless_Legs_Syndrome_2	ENSG00000168884	4	TNIP2	2743375	rs6836434	4	2684582	T	A	0.0685885	0.1264	0.0451	0.005091	-0.252563	0.0369128	7.801497e-12	-0.500469	0.192969	0.00950002	0.410723	7
Artery_Aorta	Restless_Legs_Syndrome_2	ENSG00000163281	4	GNPDA2	44684217	rs11724396	4	44725334	C	G	0.244533	-0.0659	0.0281	0.01913	0.305258	0.0382078	1.355819e-15	-0.215883	0.0959372	0.0244329	0.377003	12
Artery_Aorta	Restless_Legs_Syndrome_2	ENSG00000109180	4	OCIAD1	48807229	rs2572350	4	48845646	T	G	0.524851	0.0684	0.0237	0.003881	0.290946	0.0292075	2.250031e-23	0.235095	0.0848084	0.00557005	0.426991	20
Artery_Aorta	Restless_Legs_Syndrome_2	ENSG00000163749	4	CCDC158	77234154	rs62303276	4	77341745	A	G	0.253479	-0.0601	0.0284	0.03434	0.473175	0.0557403	2.085661e-17	-0.127014	0.0618569	0.0400381	0.587353	20
Artery_Aorta	Restless_Legs_Syndrome_2	ENSG00000182168	4	UNC5C	96083655	rs1485612	4	96516435	T	C	0.545726	0.061	0.0238	0.01044	-0.354759	0.0489164	4.09602e-13	-0.171948	0.0711541	0.0156681	0.256132	20
Artery_Aorta	Restless_Legs_Syndrome_2	ENSG00000271474	4	RP11-710C12.1	96470280	rs1485612	4	96516435	T	C	0.545726	0.061	0.0238	0.01044	-0.414837	0.0441905	6.145306e-21	-0.147046	0.0594718	0.0134162	0.192259	20
Artery_Aorta	Restless_Legs_Syndrome_2	ENSG00000187758	4	ADH1A	100197524	rs1229987	4	100217127	C	T	0.854871	0.0727	0.0318	0.02206	0.634008	0.0598494	3.197945e-26	0.114667	0.0513118	0.025436	0.824583	20
Artery_Aorta	Restless_Legs_Syndrome_2	ENSG00000138785	4	INTS12	106603784	rs112835002	4	106664387	G	A	0.0745527	0.1088	0.0472	0.02122	-0.226584	0.0406137	2.419001e-08	-0.480175	0.225391	0.0331382	0.905744	11
Artery_Aorta	Restless_Legs_Syndrome_2	ENSG00000145439	4	CBR4	169784921	rs17543599	4	169934151	T	G	0.2167	-0.0983	0.0305	0.001267	0.360213	0.0498529	4.992124e-13	-0.272894	0.0927135	0.00324617	0.208943	11
Artery_Aorta	Restless_Legs_Syndrome_2	ENSG00000261672	4	RP11-475B2.1	174514823	rs12646107	4	174515682	C	A	0.135189	-0.0811	0.0338	0.01661	-0.736343	0.0732022	8.381695e-24	0.110139	0.0471903	0.0195994	0.459663	15
Artery_Aorta	Restless_Legs_Syndrome_2	ENSG00000249378	4	LINC01060	189321890	rs28641985	4	189376705	A	G	0.181909	0.0613	0.0308	0.0469	1.27378	0.0683788	1.894586e-77	0.0481245	0.0243176	0.0478164	0.553053	15
Artery_Aorta	Restless_Legs_Syndrome_2	ENSG00000245685	4	AF146191.4	190701490	rs13148101	4	190874755	T	C	0.32505	0.0718	0.0265	0.006688	0.366765	0.0667124	3.847642e-08	0.195766	0.0805514	0.0150854	0.62061	14
Artery_Aorta	Restless_Legs_Syndrome_2	ENSG00000251532	5	CTD-2245E15.3	1544222	rs1048186	5	1608503	A	G	0.233598	0.0703	0.0298	0.01848	0.69064	0.0707315	1.602933e-22	0.10179	0.0443898	0.0218432	0.33665	20
Artery_Aorta	Restless_Legs_Syndrome_2	ENSG00000188002	5	RP11-43F13.1	1599035	rs11955318	5	1600771	G	A	0.367793	0.0545	0.0262	0.03743	-0.901326	0.0557658	9.241582e-59	-0.0604665	0.029308	0.0390997	0.864754	20
Artery_Aorta	Restless_Legs_Syndrome_2	ENSG00000039139	5	DNAH5	13690440	rs2582687	5	14013695	T	C	0.418489	0.0558	0.0241	0.0205	0.452437	0.0508672	5.869672e-19	0.123332	0.0550423	0.0250469	0.684926	20
Artery_Aorta	Restless_Legs_Syndrome_2	ENSG00000113593	5	PPWD1	64859063	rs154861	5	64897055	A	G	0.620278	-0.0771	0.0245	0.001673	-0.369059	0.035783	6.104074e-25	0.20891	0.0694064	0.00261294	0.268373	20
Artery_Aorta	Restless_Legs_Syndrome_2	ENSG00000113595	5	TRIM23	64885507	rs41353	5	64873144	A	G	0.620278	-0.0743	0.0246	0.002529	-0.237407	0.0296429	1.157469e-15	0.312965	0.110743	0.0047127	0.597853	12
Artery_Aorta	Restless_Legs_Syndrome_2	ENSG00000175749	5	EIF3KP1	102368080	rs34809	5	102430117	A	C	0.27336	-0.1024	0.0261	9.021e-05	1.10524	0.0648642	4.197109e-65	-0.0926496	0.0242327	0.000131661	0.749255	20
Artery_Aorta	Restless_Legs_Syndrome_2	ENSG00000145725	5	PPIP5K2	102455853	rs32849	5	102470043	T	C	0.271372	-0.1046	0.0263	6.734e-05	-0.20302	0.0263735	1.383535e-14	0.51522	0.145812	0.000410183	0.644373	20
Artery_Aorta	Restless_Legs_Syndrome_2	ENSG00000196670	5	ZFP62	180274611	rs2170015	5	180287893	G	T	0.485089	0.0647	0.0236	0.006172	-0.281122	0.0335941	5.850145e-17	-0.230149	0.0883396	0.00918002	0.454214	17
Artery_Aorta	Restless_Legs_Syndrome_2	ENSG00000112137	6	PHACTR1	12717893	rs9349379	6	12903957	G	A	0.400596	-0.0576	0.0239	0.01605	-0.280082	0.0329815	2.029373e-17	0.205654	0.088702	0.0204231	0.474809	20
Artery_Aorta	Restless_Legs_Syndrome_2	ENSG00000124508	6	BTN2A2	26383324	rs9461246	6	26381660	A	G	0.137177	0.1124	0.0404	0.005432	-0.761695	0.0751015	3.58892e-24	-0.147566	0.054999	0.0072952	0.175377	20
Artery_Aorta	Restless_Legs_Syndrome_2	ENSG00000124549	6	BTN2A3P	26421619	rs1624440	6	26433329	A	G	0.56163	0.0679	0.0238	0.00429	-0.353023	0.0380304	1.653125e-20	-0.192339	0.07053	0.00639033	0.205043	20
Artery_Aorta	Restless_Legs_Syndrome_2	ENSG00000181315	6	ZNF322	26636518	rs2498342	6	26644921	A	G	0.5666	-0.0778	0.024	0.001164	-0.544054	0.0390588	4.217089e-44	0.143001	0.0452921	0.00159242	0.128839	20
Artery_Aorta	Restless_Legs_Syndrome_2	ENSG00000137331	6	IER3	30710976	rs13197117	6	30755014	G	A	0.337972	-0.0636	0.0259	0.01402	-0.217303	0.0351729	6.486259e-10	0.292679	0.128258	0.022492	0.461945	4
Artery_Aorta	Restless_Legs_Syndrome_2	ENSG00000204525	6	HLA-C	31236526	rs9264587	6	31236524	G	A	0.727634	-0.0656	0.0262	0.01244	-0.894118	0.0572846	6.386395e-55	0.0733684	0.0296772	0.0134281	0.403231	20
Artery_Aorta	Restless_Legs_Syndrome_2	ENSG00000198755	6	RPL10A	35436185	rs10947550	6	35428782	A	G	0.555666	0.0596	0.0244	0.01474	-0.236692	0.022868	4.170027e-25	-0.251804	0.105919	0.017439	0.339693	16
Artery_Aorta	Restless_Legs_Syndrome_2	ENSG00000124593	6	PRICKLE4	41748087	rs9471667	6	41776681	C	T	0.252485	0.0832	0.0275	0.002474	0.366479	0.0469852	6.196589e-15	0.227025	0.0804856	0.004792	0.427544	15
Artery_Aorta	Restless_Legs_Syndrome_2	ENSG00000187189	6	TSPYL4	116571151	rs6927341	6	116639526	G	A	0.308151	0.0626	0.0259	0.01575	-0.255064	0.0420668	1.333488e-09	-0.245429	0.109314	0.0247566	0.65261	17
Artery_Aorta	Restless_Legs_Syndrome_2	ENSG00000111877	6	MCM9	119134605	rs9489546	6	119245981	A	G	0.250497	0.0829	0.0268	0.001971	-0.246729	0.0416367	3.108719e-09	-0.335996	0.12253	0.00610371	0.101941	5
Artery_Aorta	Restless_Legs_Syndrome_2	ENSG00000093134	6	VNN3	133043926	rs2327276	6	133057017	A	T	0.480119	0.0495	0.0236	0.03604	-0.327679	0.0554841	3.508976e-09	-0.151062	0.076429	0.0480973	0.860528	10
Artery_Aorta	Restless_Legs_Syndrome_2	ENSG00000112303	6	VNN2	133065009	rs4897614	6	133050805	T	A	0.479125	0.0537	0.0237	0.02353	-0.419248	0.0466613	2.589119e-19	-0.128086	0.0582996	0.0280177	0.716853	15
Artery_Aorta	Restless_Legs_Syndrome_2	ENSG00000164855	7	TMEM184A	1581871	rs892522	7	1579274	A	G	0.584493	-0.0729	0.0358	0.0415	0.423127	0.0398239	2.281247e-26	-0.172289	0.086148	0.0455095	0.376352	20
Artery_Aorta	Restless_Legs_Syndrome_2	ENSG00000234336	7	JAZF1-AS1	28219941	rs1513275	7	28259233	C	T	0.2167	-0.0848	0.0283	0.002742	-0.348421	0.0488988	1.038131e-12	0.243384	0.0881136	0.00574204	0.955418	15
Artery_Aorta	Restless_Legs_Syndrome_2	ENSG00000227191	7	TRGC2	38279181	rs62443327	7	38244417	T	C	0.22664	-0.0795	0.0287	0.005613	-0.439343	0.0572813	1.7211e-14	0.180952	0.0694545	0.00917859	0.126538	20
Artery_Aorta	Restless_Legs_Syndrome_2	ENSG00000188185	7	LINC00265	39773231	rs11514786	7	39809366	C	T	0.66004	-0.0558	0.0256	0.02953	-0.188583	0.0337921	2.395692e-08	0.295891	0.145736	0.0423241	0.301756	5
Artery_Aorta	Restless_Legs_Syndrome_2	ENSG00000106624	7	AEBP1	44143960	rs113962981	7	44127892	A	G	0.0656064	-0.1097	0.0538	0.04147	-0.70066	0.0743762	4.489801e-21	0.156567	0.0785628	0.046274	0.589221	20
Artery_Aorta	Restless_Legs_Syndrome_2	ENSG00000132434	7	LANCL2	55433141	rs815957	7	55540707	A	G	0.298211	-0.0588	0.0262	0.025	0.180586	0.0285875	2.667722e-10	-0.325607	0.153968	0.0344492	0.170877	4
Artery_Aorta	Restless_Legs_Syndrome_2	ENSG00000196313	7	POM121	72349936	rs113522666	7	72417063	A	G	0.522863	-0.0889	0.0266	0.000821	-0.47219	0.0423117	6.414089e-29	0.188272	0.0588052	0.00136659	0.134119	20
Artery_Aorta	Restless_Legs_Syndrome_2	ENSG00000106133	7	NSUN5P2	72418120	rs6460040	7	72392946	C	T	0.677932	-0.0782	0.0274	0.004277	-0.694057	0.0617832	2.783943e-29	0.112671	0.0407322	0.00567242	0.249975	20
Artery_Aorta	Restless_Legs_Syndrome_2	ENSG00000205583	7	STAG3L1	74988448	rs6944634	7	75061769	C	G	0.810139	-0.0578	0.0286	0.04344	-0.894411	0.0738286	8.829647e-34	0.0646235	0.0324182	0.0462142	0.0674413	17
Artery_Aorta	Restless_Legs_Syndrome_2	ENSG00000178809	7	TRIM73	75024337	rs1167830	7	75166401	T	C	0.338966	-0.0649	0.0262	0.01333	-0.381415	0.0609537	3.913171e-10	0.170156	0.073878	0.0212676	0.506337	4
Artery_Aorta	Restless_Legs_Syndrome_2	ENSG00000182165	7	TP53TG1	86954541	rs802035	7	86969559	T	C	0.741551	0.0723	0.027	0.007459	0.34959	0.0402132	3.517356e-18	0.206814	0.0808142	0.0104936	0.117528	8
Artery_Aorta	Restless_Legs_Syndrome_2	ENSG00000205307	7	SAP25	100169855	rs113870818	7	100177044	C	A	0.0715706	0.1064	0.0452	0.01859	0.634947	0.0576324	3.157699e-28	0.167573	0.0727938	0.0213339	0.264503	13
Artery_Aorta	Restless_Legs_Syndrome_2	ENSG00000077454	7	LRCH4	100169855	rs573105647	7	100120472	C	G	0.0715706	0.1157	0.0456	0.01118	0.6066	0.0631271	7.312951e-22	0.190735	0.0777495	0.0141591	0.523648	11
Artery_Aorta	Restless_Legs_Syndrome_2	ENSG00000241764	7	AC002467.7	107383262	rs3735609	7	107383744	G	C	0.264414	0.0707	0.0272	0.009253	0.632835	0.0544648	3.293845e-31	0.111719	0.0440435	0.0111944	0.307345	20
Artery_Aorta	Restless_Legs_Syndrome_2	ENSG00000272686	7	RP11-390E23.6	123389122	rs598115	7	123402603	G	C	0.565606	0.0752	0.0239	0.001631	-0.205393	0.0328101	3.848436e-10	-0.366127	0.130234	0.00493403	0.150622	4
Artery_Aorta	Restless_Legs_Syndrome_2	ENSG00000224897	7	RP11-3B12.1	124569927	rs9332427	7	124576958	T	C	0.557654	-0.0589	0.0241	0.01461	0.857041	0.0473837	4.017417e-73	-0.0687248	0.0283756	0.0154365	0.890439	3
Artery_Aorta	Restless_Legs_Syndrome_2	ENSG00000224899	7	RP11-3B12.5	124791380	rs1481338	7	124707944	T	C	0.493042	-0.0517	0.0238	0.02973	0.392678	0.0615771	1.805742e-10	-0.13166	0.0640294	0.0397591	0.505885	9
Artery_Aorta	Restless_Legs_Syndrome_2	ENSG00000205898	7	RP11-3B12.4	124800028	rs723443	7	124659301	T	A	0.557654	-0.0565	0.0242	0.0197	0.737027	0.0518368	7.062418e-46	-0.0766593	0.0332743	0.0212307	0.760587	3
Artery_Aorta	Restless_Legs_Syndrome_2	ENSG00000158623	7	COPG2	130146089	rs187079149	7	130276715	C	T	0.838966	0.066	0.0324	0.04141	0.425681	0.0490339	3.910822e-18	0.155046	0.0781806	0.0473481	0.0927916	11
Artery_Aorta	Restless_Legs_Syndrome_2	ENSG00000223508	8	RPL23AP53	163186	rs10096917	8	226670	A	C	0.4334	0.0646	0.0241	0.007344	-0.425655	0.0475445	3.466704e-19	-0.151766	0.0591019	0.0102325	0.113024	20
Artery_Aorta	Restless_Legs_Syndrome_2	ENSG00000253893	8	FAM85B	8025341	rs2955581	8	8088877	C	G	0.449304	0.0545	0.0255	0.03261	-0.589306	0.0684669	7.489011e-18	-0.0924817	0.0445853	0.0380549	0.578132	20
Artery_Aorta	Restless_Legs_Syndrome_2	ENSG00000233609	8	RP11-62H7.2	8818710	rs12542733	8	8824858	G	T	0.460239	0.0579	0.0238	0.01511	0.360718	0.0594799	1.323368e-09	0.160513	0.0710903	0.0239532	0.960284	20
Artery_Aorta	Restless_Legs_Syndrome_2	ENSG00000269918	8	AF131215.9	10962201	rs17724467	8	10975682	G	C	0.527833	-0.0845	0.0235	0.000329	-0.381215	0.0505549	4.677412e-14	0.22166	0.0682949	0.00117193	0.893766	20
Artery_Aorta	Restless_Legs_Syndrome_2	ENSG00000255310	8	AF131215.2	10965298	rs17724467	8	10975682	G	C	0.527833	-0.0845	0.0235	0.000329	-0.442127	0.0526718	4.698679e-17	0.191122	0.0578236	0.000948914	0.868838	20
Artery_Aorta	Restless_Legs_Syndrome_2	ENSG00000255495	8	FAM85A	12051976	rs34657250	8	11795373	G	A	0.472167	-0.0612	0.0243	0.01161	-0.410848	0.06907	2.709747e-09	0.14896	0.0642291	0.0203841	0.498029	20
Artery_Aorta	Restless_Legs_Syndrome_2	ENSG00000254527	8	ENPP7P12	12063268	rs4841659	8	11828200	T	C	0.457256	0.0654	0.0237	0.005743	0.367034	0.062999	5.676191e-09	0.178185	0.0714486	0.0126351	0.464139	20
Artery_Aorta	Restless_Legs_Syndrome_2	ENSG00000147408	8	CSGALNACT1	19261672	rs1552783	8	19552218	G	T	0.281312	-0.0716	0.0261	0.006082	0.413035	0.0546577	4.132571e-14	-0.173351	0.0672258	0.00991912	0.487138	20
Artery_Aorta	Restless_Legs_Syndrome_2	ENSG00000241852	8	C8orf58	22457114	rs4592028	8	22449484	C	T	0.33499	0.067	0.0265	0.01156	0.279037	0.0384174	3.777677e-13	0.240112	0.100559	0.0169507	0.802492	13
Artery_Aorta	Restless_Legs_Syndrome_2	ENSG00000197892	8	KIF13B	28924796	rs73669486	8	29076792	A	G	0.21173	-0.0772	0.0308	0.01228	0.470094	0.0457445	8.993013e-25	-0.164222	0.0674395	0.0148874	0.837363	20
Artery_Aorta	Restless_Legs_Syndrome_2	ENSG00000247081	8	RP11-318M2.2	104169218	rs827549	8	104339317	A	G	0.936382	-0.0911	0.0435	0.03624	-0.60319	0.0717767	4.32627e-17	0.15103	0.0743222	0.0421433	0.769244	18
Artery_Aorta	Restless_Legs_Syndrome_2	ENSG00000153317	8	ASAP1	131064353	rs78498858	8	131143069	T	C	0.138171	0.0991	0.0361	0.006118	0.323701	0.0460859	2.158291e-12	0.306147	0.119738	0.0105636	0.36976	19
Artery_Aorta	Restless_Legs_Syndrome_2	ENSG00000261693	8	RP13-467H17.1	143485013	rs7001793	8	143484726	C	T	0.84493	-0.0786	0.0329	0.01687	0.689843	0.10046	6.564644e-12	-0.113939	0.050496	0.0240458	0.260542	11
Artery_Aorta	Restless_Legs_Syndrome_2	ENSG00000167702	8	KIFC2	145691426	rs116714196	8	145719278	A	G	0.0765408	-0.1256	0.0592	0.03377	-0.461706	0.0518196	5.109469e-19	0.272035	0.131805	0.0390258	0.163586	15
Artery_Aorta	Restless_Legs_Syndrome_2	ENSG00000272871	9	RP11-408A13.4	14588795	rs10961617	9	14609567	A	G	0.394632	0.0723	0.024	0.002629	0.382905	0.0397733	6.13836e-22	0.18882	0.0656757	0.00403989	0.633013	20
Artery_Aorta	Restless_Legs_Syndrome_2	ENSG00000070610	9	GBA2	35736863	rs7862695	9	35766116	T	C	0.432406	0.0522	0.0238	0.02811	-0.241985	0.0289382	6.158889e-17	-0.215716	0.10168	0.0338783	0.986132	12
Artery_Aorta	Restless_Legs_Syndrome_2	ENSG00000187866	9	FAM122A	71394964	rs7864097	9	71401142	T	C	0.276342	0.0551	0.0267	0.03918	0.325488	0.0357682	9.038559e-20	0.169284	0.0841136	0.0441602	0.314678	20
Artery_Aorta	Restless_Legs_Syndrome_2	ENSG00000236998	9	RP11-203L2.3	71403223	rs7864097	9	71401142	T	C	0.276342	0.0551	0.0267	0.03918	0.452954	0.0499916	1.297261e-19	0.121646	0.060456	0.0442052	0.529932	20
Artery_Aorta	Restless_Legs_Syndrome_2	ENSG00000227603	9	RP11-165J3.6	96197614	rs7025805	9	96243745	G	A	0.127237	0.0838	0.0339	0.01333	0.886441	0.0874487	3.79722e-24	0.0945353	0.0393635	0.0163237	0.890624	20
Artery_Aorta	Restless_Legs_Syndrome_2	ENSG00000130714	9	POMT1	134378289	rs113876884	9	134409560	C	T	0.15507	0.0798	0.0346	0.02115	-0.283304	0.0404201	2.400377e-12	-0.281676	0.128572	0.0284664	0.619458	13
Artery_Aorta	Restless_Legs_Syndrome_2	ENSG00000197768	9	C9orf173	140145713	rs8281	9	140167877	G	T	0.728628	-0.1017	0.0437	0.01993	-0.444563	0.0679558	6.072619e-11	0.228764	0.104333	0.0283345	0.684305	5
Artery_Aorta	Restless_Legs_Syndrome_2	ENSG00000188986	9	NELFB	140149625	rs9721495	9	140152297	T	G	0.728628	-0.1002	0.0435	0.02137	0.335768	0.0336477	1.884801e-23	-0.29842	0.13296	0.0248048	0.199086	11
Artery_Aorta	Restless_Legs_Syndrome_2	ENSG00000151632	10	AKR1C2	5029967	rs67362530	10	5043504	A	G	0.131213	-0.0998	0.0376	0.007922	0.689788	0.0699015	5.729302e-23	-0.144682	0.0564469	0.0103726	0.168285	20
Artery_Aorta	Restless_Legs_Syndrome_2	ENSG00000107890	10	ANKRD26	27280843	rs41299222	10	27389395	C	G	0.0526839	0.1176	0.0514	0.02213	0.501513	0.0725906	4.888137e-12	0.23449	0.107964	0.0298603	0.515216	7
Artery_Aorta	Restless_Legs_Syndrome_2	ENSG00000196693	10	ZNF33B	43084555	rs210271	10	42998990	A	G	0.512922	0.0547	0.0237	0.02097	0.188911	0.0259869	3.608897e-13	0.289554	0.131627	0.0278207	0.0751838	20
Artery_Aorta	Restless_Legs_Syndrome_2	ENSG00000169826	10	CSGALNACT2	43633934	rs1270015	10	43698240	T	G	0.170974	0.0892	0.0309	0.003951	0.499185	0.0385878	2.807058e-38	0.178691	0.0634234	0.00484088	0.872138	20
Artery_Aorta	Restless_Legs_Syndrome_2	ENSG00000165511	10	C10orf25	45493146	rs7478211	10	45548366	G	A	0.817097	0.0809	0.0308	0.008553	-0.417993	0.0744681	1.987948e-08	-0.193544	0.0813541	0.0173582	0.36227	4
Artery_Aorta	Restless_Legs_Syndrome_2	ENSG00000184923	10	NUTM2A	88985205	rs4480448	10	89113320	A	G	0.808151	-0.0744	0.0345	0.03093	0.77209	0.0784335	7.284947e-23	-0.0963618	0.0457436	0.0351554	0.144448	11
Artery_Aorta	Restless_Legs_Syndrome_2	ENSG00000187122	10	SLIT1	98757795	rs1253387	10	99032968	A	G	0.26839	0.0542	0.0252	0.03159	0.681144	0.0574896	2.200339e-32	0.079572	0.0376012	0.0343271	0.490371	20
Artery_Aorta	Restless_Legs_Syndrome_2	ENSG00000095485	10	CWF19L1	101992055	rs12784396	10	102027407	T	C	0.427435	0.0556	0.0239	0.02017	0.702527	0.0414066	1.452734e-64	0.0791429	0.0343384	0.0211781	0.066604	20
Artery_Aorta	Restless_Legs_Syndrome_2	ENSG00000272572	10	RP11-179B2.2	102670860	rs3802725	10	102673063	T	G	0.44831	-0.0539	0.024	0.02448	0.40169	0.0623384	1.165969e-10	-0.134183	0.0632725	0.0339456	0.0737263	5
Artery_Aorta	Restless_Legs_Syndrome_2	ENSG00000269609	10	RP11-18I14.10	104209574	rs150098322	10	104214364	C	T	0.128231	0.0976	0.0379	0.00996	-0.461767	0.0635685	3.755726e-13	-0.211362	0.087081	0.0152164	0.0671735	5
Artery_Aorta	Restless_Legs_Syndrome_2	ENSG00000185627	11	PSMD13	236546	rs7481993	11	237875	T	C	0.730616	-0.0742	0.0268	0.00571	-0.238621	0.0266833	3.796864e-19	0.310953	0.117571	0.00817386	0.222427	16
Artery_Aorta	Restless_Legs_Syndrome_2	ENSG00000174885	11	NLRP6	278365	rs6598066	11	243185	G	A	0.730616	-0.0703	0.0268	0.00876	-0.298262	0.0515531	7.228647e-09	0.235699	0.0986581	0.0168922	0.0796461	19
Artery_Aorta	Restless_Legs_Syndrome_2	ENSG00000185187	11	SIGIRR	405716	rs35828848	11	403545	T	C	0.217694	-0.1126	0.0385	0.003479	-0.766966	0.0486817	6.376333e-56	0.146812	0.0510554	0.00403328	0.297078	20
Artery_Aorta	Restless_Legs_Syndrome_2	ENSG00000005801	11	ZNF195	3360491	rs3794189	11	3392098	G	C	0.791252	-0.0596	0.0278	0.03181	0.320308	0.0348931	4.323309e-20	-0.186071	0.089127	0.0368245	0.842759	20
Artery_Aorta	Restless_Legs_Syndrome_2	ENSG00000223756	11	TSSC2	3402191	rs10741955	11	3402094	A	G	0.892644	-0.0828	0.0372	0.02607	1.3697	0.0810327	4.27222e-64	-0.0604512	0.0273937	0.0273311	0.557798	20
Artery_Aorta	Restless_Legs_Syndrome_2	ENSG00000189398	11	OR7E12P	3412010	rs7112834	11	3400820	G	A	0.900596	-0.0908	0.0379	0.01661	0.994556	0.0784837	8.439168e-37	-0.091297	0.0387825	0.0185688	0.716954	20
Artery_Aorta	Restless_Legs_Syndrome_2	ENSG00000166492	11	FAM86GP	3431582	rs10741955	11	3402094	A	G	0.892644	-0.0828	0.0372	0.02607	1.11334	0.102612	1.993888e-27	-0.0743708	0.0341088	0.0292278	0.440016	20
Artery_Aorta	Restless_Legs_Syndrome_2	ENSG00000170955	11	PRKCDBP	6340176	rs11544764	11	6341365	T	C	0.106362	0.0909	0.0368	0.01355	0.626596	0.0486116	5.134513e-38	0.14507	0.0597987	0.0152677	0.553212	20
Artery_Aorta	Restless_Legs_Syndrome_2	ENSG00000130413	11	STK33	8413418	rs4244804	11	8617550	T	C	0.513917	0.0559	0.0237	0.0182	0.672237	0.0534361	2.713054e-36	0.0831552	0.0358697	0.0204354	0.249401	20
Artery_Aorta	Restless_Legs_Syndrome_2	ENSG00000166478	11	ZNF143	9481866	rs4910466	11	9509352	C	G	0.0715706	0.0976	0.0453	0.03115	0.619775	0.0788238	3.756604e-15	0.157477	0.0757854	0.0377161	0.986625	10
Artery_Aorta	Restless_Legs_Syndrome_2	ENSG00000133812	11	SBF2	9800214	rs61891767	11	10340486	T	C	0.129225	-0.089	0.0387	0.02153	-0.388942	0.0521295	8.58231e-14	0.228826	0.10412	0.0279697	0.317413	16
Artery_Aorta	Restless_Legs_Syndrome_2	ENSG00000110786	11	PTPN5	18749475	rs4265582	11	18797650	C	T	0.698807	-0.0626	0.0259	0.01575	0.612762	0.0571326	7.746881e-27	-0.10216	0.0433276	0.0183807	0.109991	6
Artery_Aorta	Restless_Legs_Syndrome_2	ENSG00000169519	11	METTL15	28129795	rs3812738	11	28129982	A	C	0.296223	0.0558	0.0256	0.02896	-0.268336	0.0409747	5.799305e-11	-0.207948	0.100548	0.0386268	0.8127	4
Artery_Aorta	Restless_Legs_Syndrome_2	ENSG00000110448	11	CD5	60869867	rs527407	11	60872628	T	G	0.632207	0.0523	0.0251	0.03689	-0.223476	0.0379275	3.811069e-09	-0.23403	0.119132	0.0494779	0.726302	14
Artery_Aorta	Restless_Legs_Syndrome_2	ENSG00000171067	11	C11orf24	68028803	rs923347	11	68032639	A	G	0.550696	0.0491	0.0244	0.04447	0.309746	0.0234204	6.252963e-40	0.158517	0.0796808	0.0466572	0.358855	17
Artery_Aorta	Restless_Legs_Syndrome_2	ENSG00000254682	11	RP11-660L16.2	71159720	rs12793530	11	71161656	A	G	0.701789	0.0587	0.0269	0.02902	0.843475	0.0516246	5.242776e-60	0.0695931	0.0321751	0.030545	0.738996	20
Artery_Aorta	Restless_Legs_Syndrome_2	ENSG00000158483	11	FAM86C1	71498556	rs9326468	11	71500460	A	G	0.567594	-0.0515	0.0246	0.03622	-0.578848	0.037349	3.559831e-54	0.0889698	0.0428842	0.0380186	0.94894	20
Artery_Aorta	Restless_Legs_Syndrome_2	ENSG00000175581	11	MRPL48	73498361	rs565308856	11	73608269	T	G	0.0626243	-0.1056	0.0495	0.03294	0.71662	0.12801	2.16649e-08	-0.147358	0.0739198	0.0462078	0.257447	3
Artery_Aorta	Restless_Legs_Syndrome_2	ENSG00000149273	11	RPS3	75110530	rs373711199	11	75121187	T	G	0.0536779	0.1457	0.059	0.01356	-0.379549	0.0457246	1.034428e-16	-0.383877	0.162181	0.0179346	0.0534729	5
Artery_Aorta	Restless_Legs_Syndrome_2	ENSG00000149260	11	CAPN5	76777979	rs7940004	11	76790671	G	C	0.704771	0.0893	0.0265	0.0007463	-0.191068	0.0347466	3.821662e-08	-0.467373	0.162665	0.00406314	0.19008	6
Artery_Aorta	Restless_Legs_Syndrome_2	ENSG00000182103	11	FAM181B	82443053	rs496690	11	82971269	A	T	0.2833	-0.0544	0.0265	0.04049	0.306886	0.041986	2.686332e-13	-0.177265	0.0896923	0.0481137	0.549954	11
Artery_Aorta	Restless_Legs_Syndrome_2	ENSG00000137494	11	ANKRD42	82904781	rs672865	11	82965098	T	C	0.2833	-0.0557	0.0267	0.03671	0.30948	0.0413943	7.639606e-14	-0.179979	0.0895694	0.0444963	0.211316	19
Artery_Aorta	Restless_Legs_Syndrome_2	ENSG00000137500	11	CCDC90B	82970139	rs672865	11	82965098	T	C	0.2833	-0.0557	0.0267	0.03671	0.702138	0.0392073	1.015162e-71	-0.0793291	0.0382839	0.0382533	0.494237	20
Artery_Aorta	Restless_Legs_Syndrome_2	ENSG00000251226	11	RP11-469N6.1	134605490	rs10750579	11	134632225	A	G	0.462227	0.0548	0.024	0.02229	-0.823262	0.0668914	8.259673e-35	-0.0665645	0.0296498	0.0247666	0.230754	20
Artery_Aorta	Restless_Legs_Syndrome_2	ENSG00000011105	12	TSPAN9	3186521	rs1860428	12	3206999	G	A	0.494036	0.0491	0.0243	0.04315	-0.486565	0.0388807	6.236006e-36	-0.100911	0.0505887	0.046071	0.927611	20
Artery_Aorta	Restless_Legs_Syndrome_2	ENSG00000111664	12	GNB3	6949118	rs1047776	12	6948692	G	A	0.645129	-0.0915	0.0256	0.0003573	-0.532001	0.0388635	1.181552e-42	0.171992	0.0497334	0.000543637	0.353928	5
Artery_Aorta	Restless_Legs_Syndrome_2	ENSG00000111665	12	CDCA3	6953957	rs1047776	12	6948692	G	A	0.645129	-0.0915	0.0256	0.0003573	-0.482	0.0409181	4.97134e-32	0.189834	0.0555031	0.000625657	0.471797	5
Artery_Aorta	Restless_Legs_Syndrome_2	ENSG00000111671	12	SPSB2	6980099	rs12831467	12	6995686	C	A	0.296223	-0.0594	0.0281	0.03433	0.680671	0.0467302	4.623368e-48	-0.0872668	0.0417153	0.0364417	0.0994394	4
Artery_Aorta	Restless_Legs_Syndrome_2	ENSG00000010626	12	LRRC23	6982733	rs12831467	12	6995686	C	A	0.296223	-0.0594	0.0281	0.03433	0.641612	0.0460053	3.3048e-44	-0.0925793	0.0442962	0.0366171	0.273282	3
Artery_Aorta	Restless_Legs_Syndrome_2	ENSG00000111676	12	ATN1	7033626	rs12831467	12	6995686	C	A	0.296223	-0.0594	0.0281	0.03433	-0.186711	0.0302449	6.687629e-10	0.318139	0.159079	0.045513	0.640384	3
Artery_Aorta	Restless_Legs_Syndrome_2	ENSG00000111678	12	C12orf57	7052141	rs12831467	12	6995686	C	A	0.296223	-0.0594	0.0281	0.03433	-0.169062	0.0290559	5.937706e-09	0.35135	0.17684	0.0469421	0.315086	3
Artery_Aorta	Restless_Legs_Syndrome_2	ENSG00000197728	12	RPS26	56435637	rs1131017	12	56435929	G	C	0.591451	-0.056	0.0241	0.02041	-1.1175	0.0201242	0	0.0501119	0.0215849	0.0202534	0.471723	20
Artery_Aorta	Restless_Legs_Syndrome_2	ENSG00000166268	12	MYRFL	70219084	rs7311281	12	70362548	A	G	0.305169	0.0586	0.0254	0.02119	0.544034	0.0636579	1.27193e-17	0.107714	0.0483596	0.0259236	0.732435	16
Artery_Aorta	Restless_Legs_Syndrome_2	ENSG00000238105	12	GOLGA2B	100550135	rs11110266	12	100557345	T	C	0.0984095	0.0983	0.0397	0.01319	0.313965	0.0457794	6.972924e-12	0.313092	0.134436	0.0198626	0.419455	15
Artery_Aorta	Restless_Legs_Syndrome_2	ENSG00000060709	12	RIMBP2	130880682	rs10848191	12	131210420	T	A	0.37674	-0.0595	0.0259	0.0217	-0.315591	0.0548575	8.771393e-09	0.188535	0.0883697	0.0328852	0.738426	5
Artery_Aorta	Restless_Legs_Syndrome_2	ENSG00000185684	12	EP400NL	132568828	rs61942869	12	132593606	A	G	0.136183	0.0821	0.0346	0.01754	-1.03487	0.057254	5.010547e-73	-0.0793336	0.033721	0.0186403	0.655914	20
Artery_Aorta	Restless_Legs_Syndrome_2	ENSG00000185163	12	DDX51	132621139	rs1133694	12	132626191	T	C	0.15507	0.0678	0.0324	0.03616	0.305688	0.0439579	3.548082e-12	0.221795	0.110685	0.0450877	0.562535	10
Artery_Aorta	Restless_Legs_Syndrome_2	ENSG00000256223	12	ZNF10	133707161	rs6560926	12	133749501	C	T	0.585487	0.0517	0.0243	0.03301	-0.288279	0.0342507	3.871127e-17	-0.17934	0.0869447	0.0391419	0.747654	20
Artery_Aorta	Restless_Legs_Syndrome_2	ENSG00000132965	13	ALOX5AP	31309645	rs12429692	13	31312178	T	A	0.235586	-0.0693	0.0274	0.01147	0.156893	0.0271423	7.453153e-09	-0.441702	0.190627	0.0204982	0.278905	4
Artery_Aorta	Restless_Legs_Syndrome_2	ENSG00000151773	13	CCDC122	44398045	rs12428432	13	44464043	G	A	0.498012	0.0629	0.0235	0.007466	0.85735	0.0522671	1.813115e-60	0.0733656	0.0277726	0.00825012	0.105806	20
Artery_Aorta	Restless_Legs_Syndrome_2	ENSG00000139675	13	HNRNPA1L2	53191605	rs9526975	13	53255804	T	C	0.417495	0.0619	0.0248	0.01234	-0.474683	0.0423604	3.818418e-29	-0.130403	0.0535257	0.0148398	0.685139	20
Artery_Aorta	Restless_Legs_Syndrome_2	ENSG00000198805	14	PNP	20937113	rs1760940	14	20938251	C	A	0.245527	-0.0709	0.0335	0.03415	-0.368056	0.0309034	1.051174e-32	0.192634	0.0924447	0.0371809	0.330293	14
Artery_Aorta	Restless_Legs_Syndrome_2	ENSG00000100483	14	VCPKMT	50575350	rs61093617	14	50625864	T	C	0.146123	0.0698	0.0329	0.03397	-0.369433	0.0441452	5.831739e-17	-0.188938	0.0918727	0.0397322	0.810146	9
Artery_Aorta	Restless_Legs_Syndrome_2	ENSG00000186615	14	KTN1-AS1	55965996	rs28375514	14	56179941	A	G	0.0626243	-0.0917	0.0408	0.02465	-0.543014	0.0933071	5.89737e-09	0.168872	0.0805448	0.0360268	0.979227	9
Artery_Aorta	Restless_Legs_Syndrome_2	ENSG00000259065	14	RP5-1021I20.1	74254063	rs74576495	14	74254212	A	G	0.122266	-0.0695	0.0338	0.03999	1.29937	0.0658215	9.620438e-87	-0.0534875	0.0261533	0.0408402	0.779226	20
Artery_Aorta	Restless_Legs_Syndrome_2	ENSG00000140043	14	PTGR2	74318547	rs12893501	14	74457162	T	C	0.338966	-0.0791	0.0252	0.001722	-0.79494	0.0595805	1.313638e-40	0.0995044	0.032566	0.00224706	0.982159	20
Artery_Aorta	Restless_Legs_Syndrome_2	ENSG00000119723	14	COQ6	74416629	rs11626246	14	74286385	G	A	0.365805	0.0525	0.0248	0.03444	-0.383984	0.0528668	3.779264e-13	-0.136724	0.0672734	0.0421161	0.581191	20
Artery_Aorta	Restless_Legs_Syndrome_2	ENSG00000089916	14	GPATCH2L	76618259	rs60135001	14	76672104	C	A	0.112326	-0.0845	0.0378	0.0253	0.320226	0.0550275	5.906606e-09	-0.263876	0.126451	0.036908	0.517851	6
Artery_Aorta	Restless_Legs_Syndrome_2	ENSG00000271780	14	RP11-1017G21.5	102414684	rs2448241	14	102414767	A	G	0.084493	-0.0983	0.0402	0.01453	0.681036	0.0775575	1.619543e-18	-0.144339	0.0612737	0.0184907	0.341119	13
Artery_Aorta	Restless_Legs_Syndrome_2	ENSG00000166183	14	ASPG	104552016	rs941950	14	104556209	C	G	0.186879	0.0676	0.0315	0.03205	-0.497235	0.0673496	1.548805e-13	-0.135952	0.0659724	0.039328	0.217743	4
Artery_Aorta	Restless_Legs_Syndrome_2	ENSG00000211970	14	IGHV4-61	107095126	rs10144406	14	107148746	G	A	0.436382	-0.0689	0.0266	0.009475	-0.282987	0.0509044	2.710418e-08	0.243474	0.1037	0.0188808	0.109558	20
Artery_Aorta	Restless_Legs_Syndrome_2	ENSG00000138600	15	SPPL2A	50999506	rs12900933	15	51025181	T	C	0.116302	0.0871	0.0366	0.01737	-0.386875	0.0415285	1.209241e-20	-0.225137	0.0976422	0.0211253	0.1716	20
Artery_Aorta	Restless_Legs_Syndrome_2	ENSG00000230183	15	CNOT6LP1	56297911	rs2036738	15	56300403	G	A	0.122266	0.0803	0.0377	0.03338	-0.624704	0.0852792	2.381975e-13	-0.128541	0.0628479	0.0408283	0.62707	9
Artery_Aorta	Restless_Legs_Syndrome_2	ENSG00000103642	15	LACTB	63413999	rs189796619	15	63414723	C	T	0.498012	0.0477	0.0237	0.04392	0.296789	0.032529	7.252386e-20	0.16072	0.0817746	0.0493672	0.452024	20
Artery_Aorta	Restless_Legs_Syndrome_2	ENSG00000090487	15	SPG21	65255362	rs11071822	15	65282191	A	G	0.532803	-0.0572	0.0236	0.01555	0.606243	0.0339901	3.723523e-71	-0.0943516	0.0392861	0.0163211	0.771079	20
Artery_Aorta	Restless_Legs_Syndrome_2	ENSG00000174446	15	SNAPC5	66782473	rs8039880	15	66760342	G	A	0.198807	0.074	0.0305	0.01522	-0.199525	0.036384	4.161174e-08	-0.370881	0.167156	0.0265022	0.836549	17
Artery_Aorta	Restless_Legs_Syndrome_2	ENSG00000103599	15	IQCH	67547138	rs66926990	15	67674711	G	C	0.428429	0.139	0.024	7.465e-09	0.410935	0.064409	1.769887e-10	0.338253	0.0788781	1.800465e-05	0.0972396	5
Artery_Aorta	Restless_Legs_Syndrome_2	ENSG00000261801	15	LOXL1-AS1	74200424	rs4461027	15	74211548	T	C	0.584493	0.0795	0.0239	0.0008936	0.273768	0.0341523	1.091626e-15	0.290392	0.094518	0.00212385	0.820708	8
Artery_Aorta	Restless_Legs_Syndrome_2	ENSG00000067221	15	STOML1	74275547	rs2304715	15	74284406	G	C	0.572565	0.0563	0.0242	0.02011	-0.333727	0.032896	3.49121e-24	-0.168701	0.0743966	0.0233545	0.519995	17
Artery_Aorta	Restless_Legs_Syndrome_2	ENSG00000261143	15	RP11-114H24.5	78268384	rs2929155	15	79058013	T	C	0.760437	0.0726	0.0284	0.0106	0.515446	0.0580615	6.832257e-19	0.140849	0.0573367	0.0140289	0.875605	20
Artery_Aorta	Restless_Legs_Syndrome_2	ENSG00000259404	15	EFTUD1P1	84748920	rs8034390	15	84958078	T	C	0.362823	-0.0582	0.0246	0.01816	-0.437352	0.0639489	7.970288e-12	0.133074	0.0595181	0.0253614	0.553666	20
Artery_Aorta	Restless_Legs_Syndrome_2	ENSG00000259511	15	RP11-182J1.16	84841242	rs11638445	15	85137694	A	C	0.26839	0.0853	0.0262	0.001117	-0.610207	0.0702788	3.866115e-18	-0.139789	0.0458555	0.00230016	0.765295	20
Artery_Aorta	Restless_Legs_Syndrome_2	ENSG00000225151	15	AC103965.1	84867600	rs2063036	15	84811774	G	A	0.487078	-0.0636	0.0236	0.00696	0.404024	0.0737609	4.314162e-08	-0.157416	0.0650993	0.015602	0.300485	17
Artery_Aorta	Restless_Legs_Syndrome_2	ENSG00000259683	15	RP11-182J1.14	84944427	rs12905223	15	85114268	C	T	0.286282	0.0763	0.026	0.003301	0.510448	0.046746	9.289995e-28	0.149477	0.052743	0.00459615	0.299811	20
Artery_Aorta	Restless_Legs_Syndrome_2	ENSG00000244056	15	RN7SL417P	84948770	rs227554	15	85060599	A	T	0.463221	0.0507	0.024	0.03451	0.36316	0.0467413	7.874704e-15	0.139608	0.0684858	0.0415005	0.153232	20
Artery_Aorta	Restless_Legs_Syndrome_2	ENSG00000259570	15	RP11-671M22.4	84949210	rs374595682	15	85037711	A	C	0.270378	0.0674	0.027	0.01259	0.544472	0.0651136	6.172643e-17	0.12379	0.0517519	0.0167577	0.0696097	20
Artery_Aorta	Restless_Legs_Syndrome_2	ENSG00000235370	15	DNM1P51	84953014	rs12902672	15	84716986	A	G	0.272366	0.0706	0.0258	0.006262	0.345244	0.0528248	6.333615e-11	0.204493	0.0810156	0.0115989	0.315855	20
Artery_Aorta	Restless_Legs_Syndrome_2	ENSG00000259728	15	LINC00933	85113880	rs3860264	15	84945016	C	T	0.417495	0.061	0.0241	0.01149	0.714849	0.047562	4.680802e-51	0.0853327	0.0341881	0.0125612	0.351878	20
Artery_Aorta	Restless_Legs_Syndrome_2	ENSG00000177082	15	WDR73	85185999	rs12908549	15	85322351	G	C	0.265408	0.0802	0.0257	0.001807	-0.490706	0.0627741	5.409001e-15	-0.163438	0.0563926	0.00375293	0.543957	20
Artery_Aorta	Restless_Legs_Syndrome_2	ENSG00000197696	15	NMB	85198360	rs12908161	15	85207825	G	A	0.264414	0.082	0.026	0.001628	-0.417364	0.0438845	1.897308e-21	-0.196471	0.0656317	0.00275762	0.335553	20
Artery_Aorta	Restless_Legs_Syndrome_2	ENSG00000259295	15	CSPG4P12	85734669	rs12910334	15	84958318	A	G	0.284294	0.0757	0.0259	0.003445	0.709843	0.0539847	1.725206e-39	0.106643	0.0373775	0.0043289	0.36397	20
Artery_Aorta	Restless_Legs_Syndrome_2	ENSG00000242612	16	DECR2	451826	rs1204504	16	461762	C	T	0.469185	-0.0513	0.0246	0.03704	0.600385	0.0500097	3.329249e-33	-0.0854452	0.0415873	0.0399177	0.412294	20
Artery_Aorta	Restless_Legs_Syndrome_2	ENSG00000184471	16	C1QTNF8	1140005	rs7187586	16	1146109	C	G	0.460239	0.0815	0.037	0.02751	0.71031	0.0446804	6.58681e-57	0.114739	0.0525876	0.0291199	0.54424	11
Artery_Aorta	Restless_Legs_Syndrome_2	ENSG00000103249	16	CLCN7	1494935	rs36094343	16	1519941	A	G	0.110338	-0.0907	0.0425	0.03295	-0.520564	0.0527933	6.178778e-23	0.174234	0.0835325	0.0369946	0.733565	20
Artery_Aorta	Restless_Legs_Syndrome_2	ENSG00000102858	16	MGRN1	4666494	rs1045519	16	4740444	T	C	0.534791	-0.0797	0.0283	0.004823	0.639592	0.0377427	2.05601e-64	-0.124611	0.0448538	0.00546692	0.959583	20
Artery_Aorta	Restless_Legs_Syndrome_2	ENSG00000103199	16	ZNF500	4798240	rs3747603	16	4808523	C	A	0.622266	-0.079	0.0295	0.007322	-0.456961	0.0383609	1.022843e-32	0.172881	0.0661682	0.00898153	0.380499	20
Artery_Aorta	Restless_Legs_Syndrome_2	ENSG00000183426	16	NPIPA1	15016659	rs3198697	16	15129940	T	C	0.397614	-0.0574	0.0258	0.02619	-0.782847	0.0663458	3.926847e-32	0.0733221	0.0335373	0.0287949	0.121519	20
Artery_Aorta	Restless_Legs_Syndrome_2	ENSG00000011638	16	TMEM159	21169698	rs8061542	16	21152481	T	G	0.403579	0.0512	0.0241	0.03412	0.227703	0.0294897	1.150267e-14	0.224854	0.109773	0.0405245	0.541337	18
Artery_Aorta	Restless_Legs_Syndrome_2	ENSG00000158865	16	SLC5A11	24857162	rs36113933	16	24838862	G	A	0.16004	0.0864	0.0299	0.003839	1.37213	0.0848936	9.206199e-59	0.0629678	0.0221364	0.0044477	0.085319	20
Artery_Aorta	Restless_Legs_Syndrome_2	ENSG00000233232	16	NPIPB7	28467693	rs151301	16	28497059	A	T	0.342942	-0.0927	0.0255	0.0002759	-0.468939	0.071785	6.46596e-11	0.19768	0.062231	0.00149034	0.79819	20
Artery_Aorta	Restless_Legs_Syndrome_2	ENSG00000176046	16	NUPR1	28548606	rs112366001	16	28561785	A	T	0.316103	-0.0798	0.0248	0.001314	-0.375556	0.0420145	3.936992e-19	0.212485	0.0701837	0.00246541	0.0641384	20
Artery_Aorta	Restless_Legs_Syndrome_2	ENSG00000176476	16	CCDC101	28565236	rs11648192	16	28618708	T	C	0.470179	0.0568	0.0275	0.03904	0.204571	0.0304572	1.859101e-11	0.277654	0.14064	0.0483569	0.107579	20
Artery_Aorta	Restless_Legs_Syndrome_2	ENSG00000197165	16	SULT1A2	28603264	rs12446550	16	28543381	A	G	0.353877	-0.0854	0.0246	0.0005131	0.547011	0.0484173	1.344937e-29	-0.156121	0.0470469	0.000905288	0.48866	20
Artery_Aorta	Restless_Legs_Syndrome_2	ENSG00000196502	16	SULT1A1	28616903	rs7192601	16	28614488	T	C	0.296223	-0.0867	0.0266	0.001117	-0.332869	0.0449855	1.367183e-13	0.260463	0.0873205	0.0028559	0.183981	20
Artery_Aorta	Restless_Legs_Syndrome_2	ENSG00000184110	16	EIF3C	28699879	rs7206214	16	28919341	G	A	0.698807	0.0894	0.0277	0.001256	-0.417875	0.058664	1.054572e-12	-0.21394	0.0727745	0.00328465	0.388129	20
Artery_Aorta	Restless_Legs_Syndrome_2	ENSG00000259982	16	CDC37P1	28711615	rs62036618	16	28828834	C	A	0.331014	-0.0877	0.0261	0.0007749	0.831947	0.0592752	9.474959e-45	-0.105415	0.0322587	0.00108383	0.793195	20
Artery_Aorta	Restless_Legs_Syndrome_2	ENSG00000196993	16	NPIPB9	28763108	rs2726034	16	28336882	C	T	0.263419	-0.0838	0.0286	0.003375	-0.499834	0.0705254	1.367668e-12	0.167656	0.0619162	0.00677339	0.645428	20
Artery_Aorta	Restless_Legs_Syndrome_2	ENSG00000251417	16	RP11-1348G14.4	28814097	rs72793812	16	28840381	G	A	0.33002	-0.0892	0.0261	0.0006317	-0.62626	0.0569525	3.987017e-28	0.142433	0.0436425	0.00109995	0.259226	20
Artery_Aorta	Restless_Legs_Syndrome_2	ENSG00000178952	16	TUFM	28853732	rs7187776	16	28857645	G	A	0.341948	-0.0886	0.0259	0.0006083	0.395318	0.0291375	6.254472e-42	-0.224123	0.0675674	0.00090978	0.296664	20
Artery_Aorta	Restless_Legs_Syndrome_2	ENSG00000213658	16	LAT	28996147	rs8057063	16	29012393	C	T	0.798211	0.0911	0.0342	0.007703	-0.232311	0.0382521	1.25415e-09	-0.392147	0.160755	0.0147111	0.316408	16
Artery_Aorta	Restless_Legs_Syndrome_2	ENSG00000205084	16	TMEM231	75572015	rs2550909	16	75561709	T	C	0.328032	0.0588	0.0259	0.02285	-0.345071	0.0438642	3.638025e-15	-0.1704	0.07812	0.0291645	0.675432	20
Artery_Aorta	Restless_Legs_Syndrome_2	ENSG00000140876	16	NUDT7	77756411	rs2082017	16	77915184	T	G	0.604374	0.0901	0.0264	0.000653	0.37825	0.0446236	2.321419e-17	0.238202	0.07524	0.00154604	0.960753	6
Artery_Aorta	Restless_Legs_Syndrome_2	ENSG00000171724	16	VAT1L	77822427	rs1110605	16	77915449	A	G	0.601392	0.0884	0.0263	0.0007869	0.911422	0.0490921	6.105732e-77	0.0969913	0.0293251	0.0009415	0.871329	20
Artery_Aorta	Restless_Legs_Syndrome_2	ENSG00000140961	16	OSGIN1	83981887	rs2550438	16	83988314	A	G	0.67495	0.0821	0.0273	0.002634	0.31963	0.0507239	2.950302e-10	0.256859	0.0946397	0.00664603	0.801062	11
Artery_Aorta	Restless_Legs_Syndrome_2	ENSG00000185561	17	TLCD2	1611064	rs6502892	17	1617608	C	T	0.682903	-0.09	0.0405	0.02623	-0.830188	0.0522643	8.126174e-57	0.108409	0.0492592	0.0277509	0.20505	16
Artery_Aorta	Restless_Legs_Syndrome_2	ENSG00000186532	17	SMYD4	1682779	rs2020976	17	1679445	T	C	0.303181	0.0761	0.0265	0.004124	-0.330208	0.0459593	6.731148e-13	-0.230461	0.0864253	0.00766254	0.276617	5
Artery_Aorta	Restless_Legs_Syndrome_2	ENSG00000108963	17	DPH1	1933404	rs3752962	17	1939543	C	T	0.309145	0.0644	0.0289	0.02572	-0.358044	0.040758	1.568657e-18	-0.179866	0.0832728	0.0307755	0.553115	16
Artery_Aorta	Restless_Legs_Syndrome_2	ENSG00000167723	17	TRPV3	3413796	rs1810048	17	3434262	A	G	0.131213	0.0925	0.0394	0.01889	-0.62921	0.0755882	8.49122e-17	-0.14701	0.065061	0.0238481	0.754114	12
Artery_Aorta	Restless_Legs_Syndrome_2	ENSG00000196689	17	TRPV1	3468738	rs62069928	17	3514598	T	C	0.241551	-0.0657	0.0324	0.04252	-0.379794	0.0419504	1.38568e-19	0.172989	0.0874231	0.047844	0.534445	15
Artery_Aorta	Restless_Legs_Syndrome_2	ENSG00000197417	17	SHPK	3511556	rs62069928	17	3514598	T	C	0.241551	-0.0657	0.0324	0.04252	0.733064	0.0614884	9.091268e-33	-0.0896238	0.0448328	0.045601	0.24996	20
Artery_Aorta	Restless_Legs_Syndrome_2	ENSG00000091592	17	NLRP1	5402747	rs9896759	17	5465268	C	T	0.408549	0.055	0.0242	0.02287	0.21088	0.0321262	5.234705e-11	0.260812	0.121441	0.0317423	0.635355	16
Artery_Aorta	Restless_Legs_Syndrome_2	ENSG00000072778	17	ACADVL	7120444	rs507506	17	7118322	G	A	0.583499	0.064	0.0254	0.01163	-0.468733	0.0483603	3.244526e-22	-0.136538	0.0559897	0.014743	0.268895	20
Artery_Aorta	Restless_Legs_Syndrome_2	ENSG00000170291	17	ELP5	7154735	rs402514	17	7158203	G	T	0.635189	0.0809	0.0267	0.002464	-0.380184	0.0332156	2.464074e-30	-0.212792	0.0726482	0.00339977	0.445663	20
Artery_Aorta	Restless_Legs_Syndrome_2	ENSG00000170310	17	STX8	9153788	rs35082231	17	9341204	T	C	0.262425	-0.0889	0.0279	0.001448	0.271371	0.0334415	4.865647e-16	-0.327596	0.110453	0.00301775	0.747981	5
Artery_Aorta	Restless_Legs_Syndrome_2	ENSG00000131899	17	LLGL1	18128901	rs28364627	17	18163221	A	G	0.11829	-0.0849	0.0377	0.02447	0.486389	0.0558869	3.229421e-18	-0.174552	0.0800628	0.0292438	0.74695	17
Artery_Aorta	Restless_Legs_Syndrome_2	ENSG00000108448	17	TRIM16L	18601311	rs7220364	17	18626014	T	C	0.589463	0.0629	0.0265	0.01744	0.348434	0.0515562	1.395892e-11	0.180522	0.0806088	0.0251245	0.888493	20
Artery_Aorta	Restless_Legs_Syndrome_2	ENSG00000167525	17	PROCA1	27030215	rs588562	17	26953872	G	A	0.319085	0.0732	0.0254	0.003945	-0.508631	0.0532227	1.216313e-21	-0.143916	0.0521592	0.00579496	0.138159	20
Artery_Aorta	Restless_Legs_Syndrome_2	ENSG00000132141	17	CCT6B	33254878	rs12452326	17	33262423	G	T	0.463221	-0.051	0.0238	0.0321	-0.250231	0.0385583	8.602297e-11	0.203812	0.100163	0.041871	0.972895	11
Artery_Aorta	Restless_Legs_Syndrome_2	ENSG00000267547	17	RP11-686D22.4	33730856	rs1838150	17	33760211	T	C	0.911531	-0.0979	0.0429	0.02257	-0.554579	0.0831326	2.540323e-11	0.17653	0.0817569	0.030834	0.838609	12
Artery_Aorta	Restless_Legs_Syndrome_2	ENSG00000172992	17	DCAKD	43100708	rs6503417	17	43144218	C	T	0.585487	0.0916	0.0262	0.0004781	0.318355	0.0297457	9.90197e-27	0.287729	0.0865779	0.000889414	0.435794	20
Artery_Aorta	Restless_Legs_Syndrome_2	ENSG00000136448	17	NMT1	43128978	rs9899380	17	43173131	G	C	0.511928	0.0746	0.0256	0.003633	-0.27476	0.0237313	5.329589e-31	-0.27151	0.096078	0.00471438	0.398683	20
Artery_Aorta	Restless_Legs_Syndrome_2	ENSG00000006025	17	OSBPL7	45884738	rs62076131	17	45906757	C	T	0.354871	0.0526	0.0245	0.03154	0.202426	0.027144	8.818717e-14	0.259848	0.125948	0.0390991	0.13302	20
Artery_Aorta	Restless_Legs_Syndrome_2	ENSG00000264920	17	RP11-6N17.4	45968621	rs2229358	17	45994154	A	G	0.460239	-0.0702	0.0238	0.003149	0.484089	0.0489374	4.509025e-23	-0.145015	0.0513036	0.00470453	0.219562	20
Artery_Aorta	Restless_Legs_Syndrome_2	ENSG00000108439	17	PNPO	46018872	rs11079804	17	46020698	T	C	0.162028	0.1196	0.0311	0.0001176	0.251369	0.0413442	1.202519e-09	0.475795	0.146395	0.00115372	0.2243	11
Artery_Aorta	Restless_Legs_Syndrome_2	ENSG00000002919	17	SNX11	46180719	rs3744347	17	46178674	A	G	0.76839	0.0617	0.0283	0.02939	0.268182	0.0297733	2.108745e-19	0.230068	0.108572	0.0340885	0.296636	12
Artery_Aorta	Restless_Legs_Syndrome_2	ENSG00000230148	17	HOXB-AS1	46620913	rs8064626	17	46567851	A	G	0.193837	0.1364	0.0293	3.287e-06	-0.318241	0.0540759	3.978576e-09	-0.428606	0.117391	0.000261132	0.62964	9
Artery_Aorta	Restless_Legs_Syndrome_2	ENSG00000250286	17	RP11-94C24.8	48614655	rs3785915	17	48613837	G	A	0.720676	-0.0597	0.0291	0.04021	-0.535028	0.0614378	3.080482e-18	0.111583	0.0558786	0.0458379	0.214289	20
Artery_Aorta	Restless_Legs_Syndrome_2	ENSG00000108846	17	ABCC3	48712138	rs4793665	17	48712087	T	C	0.559642	-0.0748	0.0275	0.006458	-0.336445	0.0387848	4.147756e-18	0.222325	0.0856609	0.009448	0.922557	11
Artery_Aorta	Restless_Legs_Syndrome_2	ENSG00000167861	17	HID1	72946838	rs11650024	17	72968154	T	G	0.519881	-0.054	0.0268	0.04423	-0.789198	0.0481603	2.372858e-60	0.0684239	0.0342143	0.0455149	0.392423	20
Artery_Aorta	Restless_Legs_Syndrome_2	ENSG00000141569	17	TRIM65	73876416	rs2467100	17	73949038	G	C	0.359841	0.0526	0.025	0.03574	0.203167	0.0287279	1.525937e-12	0.2589	0.128382	0.0437326	0.951296	20
Artery_Aorta	Restless_Legs_Syndrome_2	ENSG00000188878	17	FBF1	73905655	rs2467099	17	73949045	T	C	0.239563	0.0656	0.0291	0.02401	0.688473	0.0450565	1.035928e-52	0.0952833	0.042725	0.0257371	0.893751	20
Artery_Aorta	Restless_Legs_Syndrome_2	ENSG00000182534	17	MXRA7	74668633	rs12943636	17	74685384	A	G	0.811133	0.0644	0.0318	0.04274	-0.663473	0.0418738	1.532668e-56	-0.097065	0.0483195	0.0445567	0.359283	20
Artery_Aorta	Restless_Legs_Syndrome_2	ENSG00000141527	17	CARD14	78143791	rs9904453	17	78176579	C	T	0.54672	0.0629	0.0293	0.03179	-0.366659	0.0517476	1.385185e-12	-0.171549	0.083498	0.0399245	0.814563	18
Artery_Aorta	Restless_Legs_Syndrome_2	ENSG00000176108	17	CHMP6	78965398	rs1128705	17	78973901	G	C	0.404573	0.0937	0.0313	0.00279	-0.200743	0.0281526	9.997582e-13	-0.466766	0.169104	0.00577619	0.0649755	5
Artery_Aorta	Restless_Legs_Syndrome_2	ENSG00000182612	17	TSPAN10	79604197	rs9890852	17	79600110	T	C	0.284294	-0.0619	0.0253	0.01434	0.490687	0.046522	5.220888e-26	-0.12615	0.0529294	0.0171555	0.775015	20
Artery_Aorta	Restless_Legs_Syndrome_2	ENSG00000169689	17	STRA13	79976578	rs9895872	17	79972901	T	C	0.558648	-0.0764	0.0371	0.03938	0.457082	0.0338665	1.638387e-41	-0.167147	0.0821064	0.0417766	0.948936	20
Artery_Aorta	Restless_Legs_Syndrome_2	ENSG00000186496	18	ZNF396	32946661	rs8093570	18	32909359	T	C	0.15507	-0.0724	0.0333	0.02986	-0.350108	0.052407	2.380374e-11	0.206793	0.100024	0.0386926	0.177947	11
Artery_Aorta	Restless_Legs_Syndrome_2	ENSG00000166562	18	SEC11C	56806709	rs4940845	18	56817091	T	C	0.26839	-0.0562	0.0272	0.0385	-0.242905	0.0361161	1.747836e-11	0.231366	0.117143	0.0482594	0.569988	15
Artery_Aorta	Restless_Legs_Syndrome_2	ENSG00000172009	19	THOP1	2785458	rs2741990	19	2796644	T	C	0.315109	0.0539	0.0257	0.03628	0.202723	0.0297972	1.021612e-11	0.26588	0.132661	0.0450478	0.58317	11
Artery_Aorta	Restless_Legs_Syndrome_2	ENSG00000172006	19	ZNF554	2819872	rs2537856	19	2820105	A	G	0.299205	0.0603	0.0273	0.02708	0.332245	0.037105	3.42287e-19	0.181493	0.0846313	0.0319922	0.884749	16
Artery_Aorta	Restless_Legs_Syndrome_2	ENSG00000141905	19	NFIC	3359561	rs8107139	19	3462045	C	T	0.378728	-0.0894	0.0382	0.01921	-0.149086	0.0271954	4.204781e-08	0.599654	0.2786	0.0313672	0.839212	9
Artery_Aorta	Restless_Legs_Syndrome_2	ENSG00000105325	19	FZR1	3506271	rs4807483	19	3510005	C	A	0.447316	-0.0767	0.0365	0.03554	-0.205809	0.0305009	1.50272e-11	0.372676	0.18575	0.0448211	0.87018	17
Artery_Aorta	Restless_Legs_Syndrome_2	ENSG00000183397	19	C19orf71	3539152	rs28666054	19	3528391	C	T	0.447316	-0.0746	0.0367	0.04194	-0.352762	0.0465641	3.5681e-14	0.211474	0.107716	0.0496164	0.548941	20
Artery_Aorta	Restless_Legs_Syndrome_2	ENSG00000267594	19	CYP4F24P	15871051	rs11669449	19	15890517	C	A	0.599404	0.0518	0.0238	0.02958	-1.06823	0.0536933	4.491851e-88	-0.0484914	0.0224128	0.0304979	0.765525	20
Artery_Aorta	Restless_Legs_Syndrome_2	ENSG00000160111	19	CPAMD8	17003758	rs4808541	19	17075888	A	G	0.202783	-0.0643	0.0301	0.03249	0.535747	0.0626123	1.162702e-17	-0.120019	0.0579077	0.0382097	0.704077	5
Artery_Aorta	Restless_Legs_Syndrome_2	ENSG00000099308	19	MAST3	18208603	rs419540	19	18206073	C	T	0.729622	-0.1014	0.0322	0.001632	0.290728	0.0354566	2.412898e-16	-0.34878	0.118644	0.00328507	0.544976	8
Artery_Aorta	Restless_Legs_Syndrome_2	ENSG00000105185	19	PDCD5	33071974	rs34040260	19	33074614	C	A	0.374751	-0.0715	0.0264	0.006832	0.273954	0.0289968	3.462436e-21	-0.260993	0.100248	0.00922846	0.643299	18
Artery_Aorta	Restless_Legs_Syndrome_2	ENSG00000099338	19	CATSPERG	38826415	rs7253827	19	38814686	G	A	0.0506958	-0.1313	0.0551	0.01727	1.02234	0.105582	3.563878e-22	-0.128431	0.055504	0.0206732	0.408449	19
Artery_Aorta	Restless_Legs_Syndrome_2	ENSG00000007129	19	CEACAM21	42055886	rs11083629	19	42094734	G	A	0.264414	-0.0742	0.0289	0.01014	-0.391976	0.045417	6.102783e-18	0.189297	0.0769223	0.0138592	0.888269	19
Artery_Aorta	Restless_Legs_Syndrome_2	ENSG00000130529	19	TRPM4	49660998	rs3760664	19	49661582	C	T	0.857853	0.0867	0.0381	0.02275	0.451588	0.0462655	1.658473e-22	0.191989	0.0866314	0.0266805	0.90548	9
Artery_Aorta	Restless_Legs_Syndrome_2	ENSG00000167754	19	KLK5	51446559	rs80056616	19	51480267	C	T	0.0616302	0.1491	0.0571	0.009102	0.900333	0.139082	9.58238e-11	0.165605	0.0683863	0.0154516	0.388376	7
Artery_Aorta	Restless_Legs_Syndrome_2	ENSG00000167766	19	ZNF83	53097313	rs62118479	19	53119965	A	G	0.348907	0.0553	0.025	0.02693	0.409079	0.0276849	2.084664e-49	0.135182	0.0617939	0.028697	0.606469	20
Artery_Aorta	Restless_Legs_Syndrome_2	ENSG00000170954	19	ZNF415	53611132	rs62115495	19	53636173	A	C	0.144135	0.084	0.041	0.04047	-0.896903	0.0872969	9.213422e-25	-0.0936556	0.0466129	0.0445136	0.279446	9
Artery_Aorta	Restless_Legs_Syndrome_2	ENSG00000180089	19	TMEM86B	55738007	rs56163501	19	55737132	G	C	0.628231	0.0785	0.0273	0.004028	0.28294	0.0417038	1.16474e-11	0.277444	0.104795	0.00810918	0.56166	7
Artery_Aorta	Restless_Legs_Syndrome_2	ENSG00000108107	19	RPL28	55896713	rs17700376	19	55897327	G	A	0.37674	0.0857	0.035	0.01427	-0.187123	0.0219782	1.679854e-17	-0.457988	0.194624	0.0186132	0.744324	13
Artery_Aorta	Restless_Legs_Syndrome_2	ENSG00000105146	19	AURKC	57742377	rs1544492	19	57746072	T	C	0.255467	-0.0906	0.0264	0.0006092	0.303257	0.0533585	1.320571e-08	-0.298757	0.101695	0.00330572	0.150381	6
Artery_Aorta	Restless_Legs_Syndrome_2	ENSG00000267871	19	CTC-444N24.6	57778588	rs10410956	19	57791134	A	G	0.261431	0.0605	0.0279	0.02982	0.299005	0.0478114	4.004717e-10	0.202338	0.0987596	0.0404825	0.301547	11
Artery_Aorta	Restless_Legs_Syndrome_2	ENSG00000268678	19	CTC-444N24.13	57862216	rs862703	19	57865082	C	T	0.710736	-0.0849	0.0267	0.001478	0.407915	0.0709169	8.818805e-09	-0.208132	0.0747905	0.00538821	0.764259	16
Artery_Aorta	Restless_Legs_Syndrome_2	ENSG00000131845	19	ZNF304	57862675	rs862703	19	57865082	C	T	0.710736	-0.0849	0.0267	0.001478	0.382929	0.0407821	6.020482e-21	-0.221712	0.0736154	0.00259734	0.842562	20
Artery_Aorta	Restless_Legs_Syndrome_2	ENSG00000186230	19	ZNF749	57946697	rs3746224	19	57949536	C	T	0.506958	-0.0563	0.024	0.01888	0.759592	0.0522735	7.695946e-48	-0.0741187	0.032005	0.0205664	0.47871	20
Artery_Aorta	Restless_Legs_Syndrome_2	ENSG00000083845	19	RPS5	58897767	rs731835	19	58898436	C	T	0.321074	0.0625	0.0274	0.0227	-0.254249	0.0223159	4.522354e-30	-0.245822	0.109907	0.0253102	0.627577	20
Artery_Aorta	Restless_Legs_Syndrome_2	ENSG00000089177	20	KIF16B	16252749	rs6044124	20	16546398	A	G	0.124254	0.0679	0.0331	0.04015	-0.377213	0.0500345	4.73352e-14	-0.180004	0.0909392	0.0477717	0.689853	19
Artery_Aorta	Restless_Legs_Syndrome_2	ENSG00000101310	20	SEC23B	18488137	rs2281576	20	18488754	C	G	0.922465	0.1059	0.0464	0.02246	-0.412736	0.0383084	4.565144e-27	-0.25658	0.114915	0.0255635	0.87396	16
Artery_Aorta	Restless_Legs_Syndrome_2	ENSG00000088305	20	DNMT3B	31350191	rs11697690	20	31477981	T	C	0.580517	0.0553	0.0243	0.02301	-0.247093	0.0432725	1.12867e-08	-0.223802	0.105866	0.0345138	0.647469	19
Artery_Aorta	Restless_Legs_Syndrome_2	ENSG00000215529	20	EFCAB8	31446729	rs66499347	20	31448696	T	C	0.471173	0.0529	0.0238	0.0264	0.501761	0.0719165	3.01566e-12	0.105429	0.0497818	0.0341905	0.228551	20
Artery_Aorta	Restless_Legs_Syndrome_2	ENSG00000224497	20	RPL36P4	34132175	rs12481365	20	34131396	T	C	0.149105	-0.1067	0.0338	0.001587	1.22173	0.0772921	2.799494e-56	-0.0873352	0.028212	0.00196367	0.424743	20
Artery_Aorta	Restless_Legs_Syndrome_2	ENSG00000088340	20	FER1L4	34146507	rs77120309	20	34218173	T	C	0.100398	-0.1262	0.0401	0.001675	-0.518181	0.0648983	1.410882e-15	0.243544	0.0831804	0.00341257	0.784148	20
Artery_Aorta	Restless_Legs_Syndrome_2	ENSG00000214078	20	CPNE1	34213953	rs78877130	20	34344947	A	G	0.101392	-0.123	0.0397	0.001934	-1.22512	0.0527002	1.525792e-119	0.100398	0.0326915	0.00213284	0.719308	20
Artery_Aorta	Restless_Legs_Syndrome_2	ENSG00000088367	20	EPB41L1	34679426	rs2069229	20	34673871	C	G	0.220676	-0.0772	0.0296	0.009029	0.22509	0.0321653	2.598034e-12	-0.342974	0.140339	0.0145298	0.544755	20
Artery_Aorta	Restless_Legs_Syndrome_2	ENSG00000225849	20	MKRN7P	45092541	rs34256783	20	45152940	C	T	0.205765	0.0607	0.0298	0.04205	0.72087	0.0803366	2.882429e-19	0.0842038	0.0423907	0.0469915	0.088022	11
Artery_Aorta	Restless_Legs_Syndrome_2	ENSG00000156253	21	RWDD2B	30376705	rs2705666	21	30315681	A	T	0.152087	0.0739	0.0354	0.03676	0.377966	0.053134	1.13175e-12	0.19552	0.0976091	0.0451671	0.93572	14
Artery_Aorta	Restless_Legs_Syndrome_2	ENSG00000182240	21	BACE2	42539728	rs914187	21	42619749	C	T	0.593439	-0.0513	0.0241	0.03336	-0.365614	0.0352149	2.983335e-25	0.140312	0.0672876	0.0370461	0.556735	14
Artery_Aorta	Restless_Legs_Syndrome_2	ENSG00000173638	21	SLC19A1	46913486	rs8131819	21	46909516	A	G	0.195825	-0.0931	0.0424	0.02805	-0.243102	0.0430121	1.586471e-08	0.382967	0.187112	0.0406851	0.160595	6
Artery_Aorta	Restless_Legs_Syndrome_2	ENSG00000099889	22	ARVCF	19957419	rs1034564	22	19984013	T	C	0.290258	0.073	0.0359	0.04171	-0.568119	0.0407423	3.411498e-44	-0.128494	0.0638593	0.0442047	0.479726	20
Artery_Aorta	Restless_Legs_Syndrome_2	ENSG00000236611	22	AP000343.2	23668803	rs180816	22	23657980	A	G	0.431412	0.0599	0.0294	0.04157	0.523332	0.0626924	6.965509e-17	0.114459	0.0578276	0.0477808	0.0837701	6
Artery_Aorta	Restless_Legs_Syndrome_2	ENSG00000133519	22	ZDHHC8P1	23732793	rs6003694	22	23754966	T	C	0.309145	0.0624	0.027	0.021	0.708953	0.064104	1.973589e-28	0.0880171	0.038907	0.0236824	0.714956	20
Artery_Aorta	Restless_Legs_Syndrome_2	ENSG00000272733	22	KB-208E9.1	23923067	rs6003823	22	23991420	T	C	0.363817	-0.0526	0.0254	0.03838	-0.8446	0.0604439	2.269351e-44	0.062278	0.0304019	0.0405118	0.0853192	20
Artery_Aorta	Restless_Legs_Syndrome_2	ENSG00000189269	22	C22orf43	23950639	rs6003823	22	23991420	T	C	0.363817	-0.0526	0.0254	0.03838	-0.841685	0.0639725	1.551662e-39	0.0624937	0.0305491	0.0407877	0.0673335	20
Artery_Aorta	Restless_Legs_Syndrome_2	ENSG00000244723	22	ASLP1	23991400	rs9624263	22	23994781	G	A	0.194831	-0.0898	0.0315	0.004296	-0.391433	0.062211	3.133472e-10	0.229413	0.0883481	0.00941246	0.937452	5
Artery_Aorta	Restless_Legs_Syndrome_2	ENSG00000243811	22	APOBEC3D	39410368	rs3884935	22	39420093	G	A	0.359841	-0.0658	0.0295	0.0256	0.395331	0.0477674	1.271978e-16	-0.166443	0.0772836	0.0312666	0.595325	17
Artery_Aorta	Restless_Legs_Syndrome_2	ENSG00000100429	22	HDAC10	50683612	rs13058062	22	50684296	C	T	0.735586	-0.0776	0.0313	0.01316	-0.467663	0.0523257	3.979234e-19	0.165931	0.0694558	0.0168933	0.361011	18
Artery_Aorta	Restless_Legs_Syndrome_2	ENSG00000196576	22	PLXNB2	50713408	rs28570650	22	50734462	C	T	0.304175	0.0642	0.0303	0.03414	-0.184086	0.0310197	2.947615e-09	-0.34875	0.174773	0.0459946	0.693156	4
Artery_Coronary	Restless_Legs_Syndrome_2	ENSG00000116151	1	MORN1	2252692	rs7546224	1	2299912	C	T	0.352883	-0.0664	0.0259	0.01034	-0.361842	0.0545379	3.251893e-11	0.183506	0.0767361	0.016785	0.986646	6
Artery_Coronary	Restless_Legs_Syndrome_2	ENSG00000218510	1	LINC00339	22351681	rs11801382	1	22352108	T	C	0.27833	-0.0627	0.0292	0.03159	1.11887	0.062581	1.726755e-71	-0.0560387	0.0262853	0.0330118	0.805645	18
Artery_Coronary	Restless_Legs_Syndrome_2	ENSG00000261349	1	RP3-465N24.5	25592593	rs55794721	1	25561667	A	G	0.388668	0.0787	0.0267	0.003169	-0.840862	0.077916	3.759393e-27	-0.0935944	0.0329162	0.00446328	0.415883	15
Artery_Coronary	Restless_Legs_Syndrome_2	ENSG00000187010	1	RHD	25598884	rs55794721	1	25561667	A	G	0.388668	0.0787	0.0267	0.003169	-0.992809	0.0773334	1.003866e-37	-0.07927	0.0275931	0.00406828	0.584774	18
Artery_Coronary	Restless_Legs_Syndrome_2	ENSG00000224183	1	SDHDP6	25620655	rs55794721	1	25561667	A	G	0.388668	0.0787	0.0267	0.003169	-0.99473	0.0876454	7.460771e-30	-0.0791169	0.0277319	0.00433192	0.58738	17
Artery_Coronary	Restless_Legs_Syndrome_2	ENSG00000184292	1	TACSTD2	59041099	rs1775002	1	59016600	T	G	0.697813	-0.0639	0.0257	0.01297	0.552305	0.0921231	2.031163e-09	-0.115697	0.0503752	0.0216357	0.43738	6
Artery_Coronary	Restless_Legs_Syndrome_2	ENSG00000159445	1	THEM4	151846060	rs12067594	1	151865780	A	G	0.604374	0.0615	0.0242	0.01116	0.356769	0.0461859	1.121769e-14	0.17238	0.0714075	0.0157768	0.579607	17
Artery_Coronary	Restless_Legs_Syndrome_2	ENSG00000163239	1	TDRD10	154474695	rs112231452	1	154504900	A	G	0.228628	-0.0782	0.0306	0.01064	-0.284951	0.041649	7.824747e-12	0.274433	0.114634	0.0166658	0.56959	4
Artery_Coronary	Restless_Legs_Syndrome_2	ENSG00000117791	1	MARC2	220921567	rs12562235	1	220945740	A	T	0.22167	0.0766	0.0283	0.006882	-0.503033	0.0688148	2.672443e-13	-0.152276	0.0599916	0.0111394	0.434429	13
Artery_Coronary	Restless_Legs_Syndrome_2	ENSG00000232642	2	AC008073.7	24388753	rs11696068	2	24416562	T	C	0.607356	-0.0719	0.0242	0.002933	-0.593688	0.0872432	1.01063e-11	0.121107	0.0444779	0.0064718	0.525126	19
Artery_Coronary	Restless_Legs_Syndrome_2	ENSG00000186453	2	FAM228A	24397938	rs6713263	2	24375463	A	G	0.581511	-0.075	0.0245	0.002167	-0.611402	0.0762769	1.096373e-15	0.122669	0.0428948	0.00423956	0.156323	20
Artery_Coronary	Restless_Legs_Syndrome_2	ENSG00000135976	2	ANKRD36	97779233	rs873886	2	98277804	T	C	0.744533	0.0675	0.0273	0.01345	0.295195	0.0435582	1.22676e-11	0.228662	0.098444	0.0201917	0.474217	10
Artery_Coronary	Restless_Legs_Syndrome_2	ENSG00000198203	2	SULT1C2	108905095	rs6760918	2	108904340	A	G	0.158052	0.0826	0.0324	0.01086	1.08909	0.0936995	3.140748e-31	0.0758431	0.0304568	0.0127676	0.867745	12
Artery_Coronary	Restless_Legs_Syndrome_2	ENSG00000152117	2	AC093838.4	132250386	rs12990156	2	132250941	C	T	0.219682	0.0732	0.0308	0.01752	-0.728363	0.053352	1.963451e-42	-0.100499	0.0429226	0.0192111	0.93092	20
Artery_Coronary	Restless_Legs_Syndrome_2	ENSG00000196151	2	WDSUB1	160092304	rs12692543	2	160078959	T	C	0.352883	0.0801	0.0249	0.001299	-0.54464	0.0668546	3.741932e-16	-0.14707	0.0491535	0.00277112	0.111836	18
Artery_Coronary	Restless_Legs_Syndrome_2	ENSG00000226747	2	AC007966.1	186584601	rs4334457	2	186583961	C	T	0.249503	0.0568	0.0271	0.03595	1.09511	0.0879969	1.491273e-35	0.0518669	0.0250949	0.0387499	0.487858	20
Artery_Coronary	Restless_Legs_Syndrome_2	ENSG00000196220	3	SRGAP3	9022275	rs11547584	3	9406704	A	G	0.148111	-0.0743	0.0308	0.0159	0.610658	0.0737978	1.287315e-16	-0.121672	0.052537	0.0205621	0.497457	20
Artery_Coronary	Restless_Legs_Syndrome_2	ENSG00000168038	3	ULK4	41288090	rs1716694	3	41986399	T	G	0.809145	-0.0631	0.0309	0.0412	-0.662413	0.0798564	1.08533e-16	0.0952578	0.0480404	0.047382	0.736407	9
Artery_Coronary	Restless_Legs_Syndrome_2	ENSG00000188086	3	PRSS45	46783582	rs57268847	3	46794745	T	A	0.149105	-0.0758	0.0354	0.03253	0.838857	0.0931017	2.058375e-19	-0.0903611	0.0433756	0.0372308	0.692855	17
Artery_Coronary	Restless_Legs_Syndrome_2	ENSG00000055955	3	ITIH4	52846991	rs2071040	3	52864860	G	A	0.257455	-0.0597	0.0282	0.03418	0.69461	0.067278	5.461356e-25	-0.0859475	0.041443	0.0380912	0.451452	20
Artery_Coronary	Restless_Legs_Syndrome_2	ENSG00000170846	4	AC093323.3	6675178	rs4689507	4	6678234	T	G	0.629225	0.0537	0.0254	0.0346	-0.372211	0.0672995	3.190196e-08	-0.144273	0.0730568	0.0482902	0.299526	3
Artery_Coronary	Restless_Legs_Syndrome_2	ENSG00000163281	4	GNPDA2	44684217	rs62305383	4	44708086	C	G	0.244533	-0.0675	0.0281	0.01649	0.360816	0.0580286	5.038404e-10	-0.187076	0.0834886	0.0250432	0.218281	4
Artery_Coronary	Restless_Legs_Syndrome_2	ENSG00000187758	4	ADH1A	100197524	rs1693457	4	100236762	T	C	0.847913	0.0674	0.0318	0.03426	0.607812	0.0910563	2.470199e-11	0.11089	0.0548929	0.0433722	0.753991	14
Artery_Coronary	Restless_Legs_Syndrome_2	ENSG00000261672	4	RP11-475B2.1	174514823	rs12646107	4	174515682	C	A	0.135189	-0.0811	0.0338	0.01661	-0.639535	0.107574	2.763589e-09	0.126811	0.056993	0.0260796	0.594883	3
Artery_Coronary	Restless_Legs_Syndrome_2	ENSG00000249378	4	LINC01060	189321890	rs407480	4	189375816	G	C	0.181909	0.0619	0.0303	0.04137	1.18985	0.0961923	3.822544e-35	0.0520234	0.0258104	0.0438419	0.572554	14
Artery_Coronary	Restless_Legs_Syndrome_2	ENSG00000271119	5	CTD-2012J19.3	1594741	rs6884674	5	1623579	T	G	0.233598	0.0643	0.03	0.03212	0.764144	0.115908	4.319986e-11	0.0841464	0.0412823	0.0415182	0.715506	7
Artery_Coronary	Restless_Legs_Syndrome_2	ENSG00000188002	5	RP11-43F13.1	1599035	rs11955318	5	1600771	G	A	0.367793	0.0545	0.0262	0.03743	-1.01051	0.0825159	1.759703e-34	-0.0539332	0.0262989	0.0402886	0.870197	20
Artery_Coronary	Restless_Legs_Syndrome_2	ENSG00000039139	5	DNAH5	13690440	rs182895	5	13999958	T	C	0.408549	0.0594	0.0241	0.01371	0.59592	0.0834003	8.979988e-13	0.0996778	0.0427801	0.0198058	0.528355	10
Artery_Coronary	Restless_Legs_Syndrome_2	ENSG00000113593	5	PPWD1	64859063	rs42961	5	64954895	C	T	0.622266	-0.0739	0.0246	0.002651	-0.3808	0.0484105	3.65956e-15	0.194065	0.0691515	0.00501024	0.492509	12
Artery_Coronary	Restless_Legs_Syndrome_2	ENSG00000175749	5	EIF3KP1	102368080	rs72785717	5	102333105	T	C	0.274354	-0.0879	0.0262	0.0008021	0.982638	0.103457	2.139224e-21	-0.0894531	0.0282774	0.00155931	0.126729	20
Artery_Coronary	Restless_Legs_Syndrome_2	ENSG00000196670	5	ZFP62	180274611	rs2170015	5	180287893	G	T	0.485089	0.0647	0.0236	0.006172	-0.288129	0.0489712	4.013289e-09	-0.224552	0.0903631	0.0129552	0.321853	3
Artery_Coronary	Restless_Legs_Syndrome_2	ENSG00000112137	6	PHACTR1	12717893	rs9349379	6	12903957	G	A	0.400596	-0.0576	0.0239	0.01605	-0.388957	0.0655964	3.037665e-09	0.148088	0.0663279	0.0255707	0.211322	7
Artery_Coronary	Restless_Legs_Syndrome_2	ENSG00000124508	6	BTN2A2	26383324	rs9467741	6	26383459	A	G	0.121272	0.1077	0.0431	0.01248	-0.536807	0.08994	2.394461e-09	-0.200631	0.0870424	0.0211678	0.564692	4
Artery_Coronary	Restless_Legs_Syndrome_2	ENSG00000124549	6	BTN2A3P	26421619	rs3734540	6	26463321	C	A	0.452286	-0.0635	0.0237	0.007429	0.310246	0.0543307	1.12763e-08	-0.204676	0.084382	0.0152834	0.476728	10
Artery_Coronary	Restless_Legs_Syndrome_2	ENSG00000204592	6	HLA-E	30457244	rs2534811	6	30483680	A	G	0.654076	-0.0641	0.0251	0.01059	0.228307	0.0402325	1.389363e-08	-0.280762	0.12056	0.0198683	0.491114	9
Artery_Coronary	Restless_Legs_Syndrome_2	ENSG00000234745	6	HLA-B	31321649	rs4995901	6	31230651	C	G	0.811133	-0.0634	0.0295	0.03182	0.278884	0.0449572	5.528524e-10	-0.227335	0.111947	0.0422822	0.49549	20
Artery_Coronary	Restless_Legs_Syndrome_2	ENSG00000124767	6	GLO1	38643701	rs1781717	6	38662470	T	C	0.492048	0.0854	0.024	0.0003708	-0.224415	0.0404479	2.885459e-08	-0.380545	0.127049	0.00274216	0.178786	7
Artery_Coronary	Restless_Legs_Syndrome_2	ENSG00000188056	6	TREML4	41196062	rs6901021	6	41195030	C	T	0.771372	-0.0658	0.0292	0.02419	-0.548093	0.092667	3.325776e-09	0.120053	0.0570112	0.0352242	0.883645	6
Artery_Coronary	Restless_Legs_Syndrome_2	ENSG00000112303	6	VNN2	133065009	rs6569827	6	133037861	T	G	0.525845	0.0546	0.0237	0.02153	-0.436534	0.0609371	7.853684e-13	-0.125076	0.0570297	0.0282948	0.80132	12
Artery_Coronary	Restless_Legs_Syndrome_2	ENSG00000164543	7	STK17A	43622357	rs6948092	7	43623761	C	G	0.207753	0.0657	0.0294	0.02521	-0.317044	0.0567057	2.257084e-08	-0.207227	0.0998644	0.037979	0.693974	7
Artery_Coronary	Restless_Legs_Syndrome_2	ENSG00000196313	7	POM121	72349936	rs11760353	7	72408286	T	G	0.535785	-0.0812	0.0261	0.001875	-0.395446	0.050305	3.811552e-15	0.205338	0.0709824	0.00381827	0.84569	5
Artery_Coronary	Restless_Legs_Syndrome_2	ENSG00000106133	7	NSUN5P2	72418120	rs6460040	7	72392946	C	T	0.677932	-0.0782	0.0274	0.004277	-0.592262	0.0839074	1.682838e-12	0.132036	0.049902	0.00814711	0.996875	3
Artery_Coronary	Restless_Legs_Syndrome_2	ENSG00000223705	7	NSUN5P1	75039605	rs55633770	7	75099412	C	A	0.809145	-0.0622	0.0288	0.03096	-0.259089	0.0448714	7.739561e-09	0.240072	0.11868	0.0430888	0.975845	5
Artery_Coronary	Restless_Legs_Syndrome_2	ENSG00000205307	7	SAP25	100169855	rs73156211	7	100183930	G	A	0.0715706	0.1098	0.0453	0.01541	0.526822	0.0796989	3.839274e-11	0.20842	0.0915859	0.0228655	0.335763	7
Artery_Coronary	Restless_Legs_Syndrome_2	ENSG00000077454	7	LRCH4	100169855	rs113571843	7	100176985	T	C	0.0715706	0.1071	0.0451	0.01763	0.526183	0.0923202	1.2013e-08	0.203541	0.0928538	0.0283749	0.358173	3
Artery_Coronary	Restless_Legs_Syndrome_2	ENSG00000241764	7	AC002467.7	107383262	rs9718496	7	107370632	A	G	0.265408	0.0641	0.0269	0.0172	0.526965	0.0786977	2.141087e-11	0.12164	0.054183	0.0247692	0.688041	4
Artery_Coronary	Restless_Legs_Syndrome_2	ENSG00000224897	7	RP11-3B12.1	124569927	rs4529402	7	124484568	C	A	0.44334	0.063	0.0242	0.009211	-0.835341	0.0623757	6.72594e-41	-0.0754183	0.0295125	0.0106044	0.933481	5
Artery_Coronary	Restless_Legs_Syndrome_2	ENSG00000224899	7	RP11-3B12.5	124791380	rs9969187	7	124661472	C	T	0.577535	-0.0569	0.0244	0.02001	0.708148	0.0813545	3.19055e-18	-0.0803504	0.0356712	0.0242886	0.691803	6
Artery_Coronary	Restless_Legs_Syndrome_2	ENSG00000205898	7	RP11-3B12.4	124800028	rs10227119	7	124593780	A	T	0.557654	-0.0601	0.0242	0.01306	0.879219	0.068986	3.328933e-37	-0.0683561	0.0280421	0.0147842	0.903814	3
Artery_Coronary	Restless_Legs_Syndrome_2	ENSG00000253893	8	FAM85B	8025341	rs10101399	8	8089277	T	G	0.449304	0.0533	0.0255	0.0365	-0.586785	0.0986015	2.663837e-09	-0.0908339	0.0460597	0.0485992	0.895524	20
Artery_Coronary	Restless_Legs_Syndrome_2	ENSG00000233609	8	RP11-62H7.2	8818710	rs6981573	8	8821318	C	T	0.354871	0.0559	0.0248	0.02421	0.421332	0.0721448	5.217352e-09	0.132674	0.0630929	0.0354795	0.393629	5
Artery_Coronary	Restless_Legs_Syndrome_2	ENSG00000272505	8	RP11-981G7.6	10344317	rs10095190	8	10239612	G	C	0.581511	0.0606	0.0243	0.01263	0.370287	0.0677376	4.590266e-08	0.163657	0.0721312	0.0232757	0.649135	3
Artery_Coronary	Restless_Legs_Syndrome_2	ENSG00000269918	8	AF131215.9	10962201	rs4841498	8	10985432	T	C	0.522863	-0.0839	0.0236	0.0003788	-0.405997	0.0712814	1.22872e-08	0.206652	0.0685224	0.00256278	0.80398	13
Artery_Coronary	Restless_Legs_Syndrome_2	ENSG00000255310	8	AF131215.2	10965298	rs1057625	8	10962957	C	G	0.44831	-0.0708	0.0237	0.002854	-0.490366	0.083352	4.02711e-09	0.144382	0.0542053	0.00773065	0.806103	20
Artery_Coronary	Restless_Legs_Syndrome_2	ENSG00000261693	8	RP13-467H17.1	143485013	rs9720613	8	143498547	G	A	0.857853	-0.0879	0.034	0.009722	0.662363	0.115457	9.644409e-09	-0.132707	0.0563029	0.0184225	0.290147	7
Artery_Coronary	Restless_Legs_Syndrome_2	ENSG00000272871	9	RP11-408A13.4	14588795	rs12236525	9	14616590	C	T	0.441352	0.0665	0.0235	0.0047	0.398736	0.0538765	1.352328e-13	0.166777	0.0630975	0.00821348	0.253064	20
Artery_Coronary	Restless_Legs_Syndrome_2	ENSG00000137075	9	RNF38	36336393	rs6476556	9	36435005	T	C	0.614314	0.0543	0.0248	0.02847	-0.194898	0.0354816	3.953261e-08	-0.278607	0.136982	0.0419626	0.619917	4
Artery_Coronary	Restless_Legs_Syndrome_2	ENSG00000227603	9	RP11-165J3.6	96197614	rs7025805	9	96243745	G	A	0.127237	0.0838	0.0339	0.01333	0.792476	0.137362	7.961977e-09	0.105745	0.0465387	0.0230753	0.885718	6
Artery_Coronary	Restless_Legs_Syndrome_2	ENSG00000151632	10	AKR1C2	5029967	rs67362530	10	5043504	A	G	0.131213	-0.0998	0.0376	0.007922	0.615809	0.0960689	1.45449e-10	-0.162063	0.0660854	0.0141934	0.844908	4
Artery_Coronary	Restless_Legs_Syndrome_2	ENSG00000215146	10	RP11-313J2.1	42827314	rs2505812	10	42815823	A	C	0.450298	-0.0508	0.0239	0.03372	0.680588	0.0812384	5.399088e-17	-0.0746413	0.0362293	0.0393749	0.117069	20
Artery_Coronary	Restless_Legs_Syndrome_2	ENSG00000169826	10	CSGALNACT2	43633934	rs2503864	10	43666767	T	G	0.827038	-0.0903	0.0307	0.003248	-0.529459	0.0574966	3.306358e-20	0.170551	0.0608699	0.00508021	0.940683	11
Artery_Coronary	Restless_Legs_Syndrome_2	ENSG00000254271	10	RP11-131N11.4	62494100	rs1904404	10	62502186	C	T	0.291252	0.0684	0.0254	0.007191	-0.425928	0.0716578	2.782898e-09	-0.160591	0.0654693	0.0141704	0.074476	6
Artery_Coronary	Restless_Legs_Syndrome_2	ENSG00000272572	10	RP11-179B2.2	102670860	rs11597119	10	102674348	G	A	0.44831	-0.0534	0.024	0.02627	0.456394	0.0819252	2.534811e-08	-0.117004	0.0566253	0.0388013	0.0894511	3
Artery_Coronary	Restless_Legs_Syndrome_2	ENSG00000177963	11	RIC8A	207511	rs3782115	11	223272	G	A	0.697813	-0.0629	0.0259	0.01518	-0.310858	0.0439296	1.480768e-12	0.202343	0.088088	0.0216156	0.256993	7
Artery_Coronary	Restless_Legs_Syndrome_2	ENSG00000185627	11	PSMD13	236546	rs10400248	11	247029	T	C	0.729622	-0.0656	0.027	0.01495	-0.239886	0.0434349	3.334814e-08	0.273463	0.122963	0.0261524	0.298284	7
Artery_Coronary	Restless_Legs_Syndrome_2	ENSG00000185187	11	SIGIRR	405716	rs4076104	11	409592	A	G	0.176938	-0.093	0.0411	0.02381	-0.454595	0.0559395	4.416983e-16	0.204578	0.0938495	0.0292687	0.177919	8
Artery_Coronary	Restless_Legs_Syndrome_2	ENSG00000005801	11	ZNF195	3360491	rs10766972	11	3398429	G	A	0.792247	-0.0574	0.0279	0.03961	0.372367	0.0574497	9.074648e-11	-0.154149	0.07861	0.0498866	0.428981	8
Artery_Coronary	Restless_Legs_Syndrome_2	ENSG00000223756	11	TSSC2	3402191	rs3794189	11	3392098	G	C	0.791252	-0.0596	0.0278	0.03181	0.776537	0.0863267	2.355298e-19	-0.076751	0.0368027	0.0370264	0.838934	14
Artery_Coronary	Restless_Legs_Syndrome_2	ENSG00000166492	11	FAM86GP	3431582	rs7924533	11	3396593	A	G	0.792247	-0.0575	0.0279	0.03912	0.740053	0.104663	1.539959e-12	-0.0776971	0.0392688	0.0478611	0.79959	6
Artery_Coronary	Restless_Legs_Syndrome_2	ENSG00000170955	11	PRKCDBP	6340176	rs11544764	11	6341365	T	C	0.106362	0.0909	0.0368	0.01355	0.488484	0.066441	1.950553e-13	0.186086	0.0794733	0.0192069	0.930763	6
Artery_Coronary	Restless_Legs_Syndrome_2	ENSG00000166478	11	ZNF143	9481866	rs12293264	11	9516186	C	T	0.0715706	0.1049	0.0447	0.01893	0.579554	0.0840918	5.504396e-12	0.181001	0.081477	0.0263171	0.583234	4
Artery_Coronary	Restless_Legs_Syndrome_2	ENSG00000110786	11	PTPN5	18749475	rs7121896	11	18802126	G	A	0.684891	-0.0539	0.0261	0.03889	0.559451	0.0751014	9.385228e-14	-0.0963445	0.0484124	0.0465825	0.0612126	3
Artery_Coronary	Restless_Legs_Syndrome_2	ENSG00000254682	11	RP11-660L16.2	71159720	rs11233747	11	71171642	A	G	0.700795	0.0581	0.0268	0.03029	0.906357	0.0697719	1.388933e-38	0.0641028	0.0299779	0.0324894	0.532199	20
Artery_Coronary	Restless_Legs_Syndrome_2	ENSG00000172890	11	NADSYN1	71164155	rs4944062	11	71187294	T	G	0.700795	0.0557	0.0269	0.03864	0.323563	0.0487178	3.103323e-11	0.172146	0.0870836	0.0480656	0.143226	10
Artery_Coronary	Restless_Legs_Syndrome_2	ENSG00000158483	11	FAM86C1	71498556	rs9326466	11	71496890	T	C	0.564612	-0.0509	0.0244	0.03703	-0.469557	0.0529212	7.135546e-19	0.1084	0.0533807	0.0422859	0.977999	20
Artery_Coronary	Restless_Legs_Syndrome_2	ENSG00000137494	11	ANKRD42	82904781	rs630855	11	82967613	T	C	0.2833	-0.056	0.0267	0.03572	0.395357	0.0551964	7.908249e-13	-0.141644	0.0703696	0.0441295	0.153334	20
Artery_Coronary	Restless_Legs_Syndrome_2	ENSG00000137500	11	CCDC90B	82970139	rs630855	11	82967613	T	C	0.2833	-0.056	0.0267	0.03572	0.58461	0.0496214	4.867789e-32	-0.0957904	0.0463896	0.0389313	0.571849	20
Artery_Coronary	Restless_Legs_Syndrome_2	ENSG00000251226	11	RP11-469N6.1	134605490	rs10750579	11	134632225	A	G	0.462227	0.0548	0.024	0.02229	-0.735828	0.0853347	6.531256e-18	-0.0744739	0.0337405	0.027296	0.278548	20
Artery_Coronary	Restless_Legs_Syndrome_2	ENSG00000111671	12	SPSB2	6980099	rs66621175	12	6965805	C	T	0.318091	-0.0689	0.0289	0.01722	0.611669	0.0639172	1.072147e-21	-0.112643	0.0486919	0.0207021	0.830273	3
Artery_Coronary	Restless_Legs_Syndrome_2	ENSG00000010626	12	LRRC23	6982733	rs12831467	12	6995686	C	A	0.296223	-0.0594	0.0281	0.03433	0.570811	0.0627967	9.919681e-20	-0.104062	0.0505418	0.0395003	0.439427	3
Artery_Coronary	Restless_Legs_Syndrome_2	ENSG00000197728	12	RPS26	56435637	rs1131017	12	56435929	G	C	0.591451	-0.056	0.0241	0.02041	-1.21424	0.061755	4.543844e-86	0.0461194	0.0199859	0.0210218	0.531606	20
Artery_Coronary	Restless_Legs_Syndrome_2	ENSG00000257890	12	RP11-114F10.2	106444739	rs3782690	12	106464063	G	T	0.39662	-0.0659	0.0247	0.007566	-0.457556	0.0816182	2.069897e-08	0.144026	0.0597841	0.0159918	0.134464	7
Artery_Coronary	Restless_Legs_Syndrome_2	ENSG00000185684	12	EP400NL	132568828	rs73164919	12	132578050	T	C	0.116302	0.0804	0.0363	0.02689	-0.579456	0.066252	2.205871e-18	-0.138751	0.0646224	0.0317853	0.247065	18
Artery_Coronary	Restless_Legs_Syndrome_2	ENSG00000151773	13	CCDC122	44398045	rs11617551	13	44443977	C	T	0.5	0.0604	0.0235	0.01024	0.827985	0.0746014	1.271568e-28	0.0729482	0.0291332	0.0122816	0.127203	20
Artery_Coronary	Restless_Legs_Syndrome_2	ENSG00000139675	13	HNRNPA1L2	53191605	rs9536262	13	53303074	T	G	0.434394	0.0534	0.0249	0.0318	-0.402564	0.0532624	4.089333e-14	-0.13265	0.0642953	0.0391	0.836944	17
Artery_Coronary	Restless_Legs_Syndrome_2	ENSG00000102572	13	STK24	99102455	rs17470961	13	99135314	C	T	0.261431	0.0615	0.0263	0.0193	0.28078	0.0433193	9.073391e-11	0.219033	0.099577	0.0278331	0.490828	16
Artery_Coronary	Restless_Legs_Syndrome_2	ENSG00000198805	14	PNP	20937113	rs1760940	14	20938251	C	A	0.245527	-0.0709	0.0335	0.03415	-0.362069	0.0481656	5.597435e-14	0.195819	0.0961209	0.0416285	0.521371	7
Artery_Coronary	Restless_Legs_Syndrome_2	ENSG00000100483	14	VCPKMT	50575350	rs58509432	14	50665037	T	C	0.148111	0.0735	0.0327	0.02476	-0.380301	0.0670411	1.406041e-08	-0.193268	0.0924884	0.0366498	0.799758	5
Artery_Coronary	Restless_Legs_Syndrome_2	ENSG00000259065	14	RP5-1021I20.1	74254063	rs74576495	14	74254212	A	G	0.122266	-0.0695	0.0338	0.03999	1.37261	0.0960896	2.726453e-46	-0.0506335	0.0248784	0.0418272	0.615698	20
Artery_Coronary	Restless_Legs_Syndrome_2	ENSG00000140043	14	PTGR2	74318547	rs12893501	14	74457162	T	C	0.338966	-0.0791	0.0252	0.001722	-0.738101	0.0807716	6.35474e-20	0.107167	0.0360997	0.00299122	0.722506	20
Artery_Coronary	Restless_Legs_Syndrome_2	ENSG00000271780	14	RP11-1017G21.5	102414684	rs2448241	14	102414767	A	G	0.084493	-0.0983	0.0402	0.01453	0.829693	0.100784	1.835457e-16	-0.118478	0.0505439	0.0190754	0.484352	6
Artery_Coronary	Restless_Legs_Syndrome_2	ENSG00000090487	15	SPG21	65255362	rs28671238	15	65291648	A	G	0.535785	-0.0578	0.0237	0.01462	0.538247	0.0489732	4.239344e-28	-0.107386	0.0451029	0.0172701	0.920358	20
Artery_Coronary	Restless_Legs_Syndrome_2	ENSG00000174446	15	SNAPC5	66782473	rs16953565	15	66798125	C	T	0.0715706	0.0978	0.0429	0.02254	-0.452751	0.0792274	1.09979e-08	-0.216013	0.102016	0.0342219	0.525968	7
Artery_Coronary	Restless_Legs_Syndrome_2	ENSG00000067221	15	STOML1	74275547	rs11633520	15	74284805	G	C	0.575547	0.0512	0.0242	0.03448	-0.353512	0.0563496	3.529172e-10	-0.144832	0.072244	0.0449878	0.798452	8
Artery_Coronary	Restless_Legs_Syndrome_2	ENSG00000259511	15	RP11-182J1.16	84841242	rs2292463	15	85175750	G	A	0.553678	-0.0649	0.0238	0.006471	0.587177	0.0923611	2.051862e-10	-0.110529	0.0441043	0.0122077	0.492787	20
Artery_Coronary	Restless_Legs_Syndrome_2	ENSG00000259726	15	CSPG4P11	84855504	rs2063036	15	84811774	G	A	0.487078	-0.0636	0.0236	0.00696	0.613945	0.0816816	5.63407e-14	-0.103592	0.040836	0.0111874	0.299096	20
Artery_Coronary	Restless_Legs_Syndrome_2	ENSG00000259728	15	LINC00933	85113880	rs3860264	15	84945016	C	T	0.417495	0.061	0.0241	0.01149	0.581915	0.0624366	1.162298e-20	0.104826	0.0429151	0.0145801	0.530899	20
Artery_Coronary	Restless_Legs_Syndrome_2	ENSG00000259295	15	CSPG4P12	85734669	rs150970	15	85069381	A	G	0.284294	0.0829	0.0259	0.001378	0.686895	0.0881164	6.424881e-15	0.120688	0.0407607	0.00306747	0.413981	19
Artery_Coronary	Restless_Legs_Syndrome_2	ENSG00000197562	16	RAB40C	639357	rs11639703	16	644393	A	G	0.172962	0.0869	0.0414	0.0358	-0.372226	0.0562684	3.710746e-11	-0.23346	0.116688	0.0454215	0.208568	8
Artery_Coronary	Restless_Legs_Syndrome_2	ENSG00000103249	16	CLCN7	1494935	rs36094343	16	1519941	A	G	0.110338	-0.0907	0.0425	0.03295	-0.466858	0.0711887	5.45197e-11	0.194277	0.095733	0.0424208	0.874354	19
Artery_Coronary	Restless_Legs_Syndrome_2	ENSG00000102858	16	MGRN1	4666494	rs1045519	16	4740444	T	C	0.534791	-0.0797	0.0283	0.004823	0.661154	0.0485886	3.629665e-42	-0.120547	0.0437111	0.00581905	0.956185	20
Artery_Coronary	Restless_Legs_Syndrome_2	ENSG00000103199	16	ZNF500	4798240	rs4786546	16	4814767	A	G	0.604374	-0.0693	0.0298	0.02005	-0.48586	0.0602209	7.148343e-16	0.142634	0.0638316	0.0254482	0.358671	20
Artery_Coronary	Restless_Legs_Syndrome_2	ENSG00000183426	16	NPIPA1	15016659	rs3198697	16	15129940	T	C	0.397614	-0.0574	0.0258	0.02619	-0.680238	0.0898403	3.685454e-14	0.0843822	0.0395313	0.0327965	0.194048	17
Artery_Coronary	Restless_Legs_Syndrome_2	ENSG00000183793	16	NPIPA5	15457516	rs3198697	16	15129940	T	C	0.397614	-0.0574	0.0258	0.02619	0.91911	0.0986119	1.158192e-20	-0.0624517	0.0288593	0.0304636	0.143903	14
Artery_Coronary	Restless_Legs_Syndrome_2	ENSG00000158865	16	SLC5A11	24857162	rs36113933	16	24838862	G	A	0.16004	0.0864	0.0299	0.003839	1.41957	0.110961	1.784648e-37	0.0608635	0.0215933	0.00482294	0.186377	20
Artery_Coronary	Restless_Legs_Syndrome_2	ENSG00000197165	16	SULT1A2	28603264	rs62034319	16	28532188	G	T	0.353877	-0.0855	0.0246	0.0005138	0.499687	0.0550844	1.176073e-19	-0.171107	0.0527206	0.00117227	0.708201	20
Artery_Coronary	Restless_Legs_Syndrome_2	ENSG00000259982	16	CDC37P1	28711615	rs62036618	16	28828834	C	A	0.331014	-0.0877	0.0261	0.0007749	0.823289	0.0805561	1.612202e-24	-0.106524	0.0333716	0.00141264	0.569244	20
Artery_Coronary	Restless_Legs_Syndrome_2	ENSG00000251417	16	RP11-1348G14.4	28814097	rs7498555	16	28893571	C	T	0.328032	-0.0905	0.0262	0.0005484	-0.499542	0.0753397	3.344874e-11	0.181166	0.0591383	0.00218818	0.190747	20
Artery_Coronary	Restless_Legs_Syndrome_2	ENSG00000178952	16	TUFM	28853732	rs7187776	16	28857645	G	A	0.341948	-0.0886	0.0259	0.0006083	0.203595	0.0325784	4.120888e-10	-0.435178	0.145025	0.00269357	0.589921	20
Artery_Coronary	Restless_Legs_Syndrome_2	ENSG00000167377	16	ZNF23	71481500	rs35373081	16	71508643	T	C	0.296223	0.0752	0.0258	0.003533	-0.53133	0.0758382	2.450486e-12	-0.141532	0.0525919	0.00712106	0.234799	13
Artery_Coronary	Restless_Legs_Syndrome_2	ENSG00000171724	16	VAT1L	77822427	rs1110605	16	77915449	A	G	0.601392	0.0884	0.0263	0.0007869	0.700397	0.080749	4.18085e-18	0.126214	0.040271	0.00172369	0.615695	7
Artery_Coronary	Restless_Legs_Syndrome_2	ENSG00000273172	17	AC108004.2	33615	rs7501441	17	48684	A	G	0.622266	0.0648	0.0258	0.01189	0.452259	0.0795874	1.327068e-08	0.143281	0.0623708	0.021605	0.974276	6
Artery_Coronary	Restless_Legs_Syndrome_2	ENSG00000170291	17	ELP5	7154735	rs2017365	17	7122624	A	G	0.621272	0.0823	0.0259	0.001483	-0.304981	0.0511485	2.481642e-09	-0.269853	0.0962298	0.00504331	0.821364	18
Artery_Coronary	Restless_Legs_Syndrome_2	ENSG00000170310	17	STX8	9153788	rs12450827	17	9343689	C	T	0.261431	-0.0887	0.0279	0.001493	0.285348	0.0448458	1.980143e-10	-0.310849	0.109301	0.00445551	0.610647	4
Artery_Coronary	Restless_Legs_Syndrome_2	ENSG00000267080	17	ASB16-AS1	42253341	rs9898613	17	42267290	G	A	0.272366	-0.0565	0.0266	0.03381	-0.308936	0.0557476	2.995622e-08	0.182886	0.0922099	0.0473268	0.196399	4
Artery_Coronary	Restless_Legs_Syndrome_2	ENSG00000172992	17	DCAKD	43100708	rs59246405	17	43123625	T	C	0.362823	0.0684	0.0264	0.009439	0.316664	0.0573117	3.289288e-08	0.216002	0.0920798	0.0189857	0.367331	17
Artery_Coronary	Restless_Legs_Syndrome_2	ENSG00000136448	17	NMT1	43128978	rs9899380	17	43173131	G	C	0.511928	0.0746	0.0256	0.003633	-0.197365	0.031309	2.904591e-10	-0.37798	0.142897	0.00816639	0.194574	8
Artery_Coronary	Restless_Legs_Syndrome_2	ENSG00000173917	17	HOXB2	46618256	rs34490194	17	46648744	T	C	0.177932	0.1418	0.0295	1.518e-06	-0.663442	0.0954291	3.596335e-12	-0.213734	0.0540583	7.693004e-05	0.538531	20
Artery_Coronary	Restless_Legs_Syndrome_2	ENSG00000108846	17	ABCC3	48712138	rs9303560	17	48713180	G	A	0.573559	-0.0762	0.0274	0.005423	-0.395164	0.0519451	2.797913e-14	0.192831	0.0738263	0.00900249	0.688543	5
Artery_Coronary	Restless_Legs_Syndrome_2	ENSG00000188878	17	FBF1	73905655	rs11077798	17	73953404	C	T	0.762425	-0.0667	0.0291	0.02189	-0.576897	0.071445	6.764229e-16	0.115619	0.0524352	0.0274554	0.803538	18
Artery_Coronary	Restless_Legs_Syndrome_2	ENSG00000182534	17	MXRA7	74668633	rs7223751	17	74682885	G	A	0.807157	0.0649	0.0318	0.04098	-0.57872	0.0599781	4.970728e-22	-0.112144	0.0561646	0.0458573	0.338318	20
Artery_Coronary	Restless_Legs_Syndrome_2	ENSG00000182612	17	TSPAN10	79604197	rs35446814	17	79608653	A	T	0.327038	-0.0609	0.0254	0.01624	0.408993	0.0625706	6.297268e-11	-0.148902	0.0661499	0.0243866	0.956182	9
Artery_Coronary	Restless_Legs_Syndrome_2	ENSG00000169689	17	STRA13	79976578	rs9895872	17	79972901	T	C	0.558648	-0.0764	0.0371	0.03938	0.467103	0.0506274	2.801605e-20	-0.163561	0.0813801	0.0444476	0.84524	16
Artery_Coronary	Restless_Legs_Syndrome_2	ENSG00000168234	18	TTC39C	21572737	rs4450486	18	21602103	C	T	0.2167	-0.0698	0.0291	0.01666	0.292365	0.0528676	3.199846e-08	-0.238743	0.108492	0.027768	0.676153	8
Artery_Coronary	Restless_Legs_Syndrome_2	ENSG00000267594	19	CYP4F24P	15871051	rs11669449	19	15890517	C	A	0.599404	0.0518	0.0238	0.02958	-1.07277	0.0677597	1.872708e-56	-0.0482862	0.0223942	0.0310687	0.483525	20
Artery_Coronary	Restless_Legs_Syndrome_2	ENSG00000267623	19	AC022153.1	28393503	rs8189746	19	27977423	A	G	0.724652	0.0608	0.0269	0.02352	0.451727	0.0775754	5.777647e-09	0.134595	0.0638778	0.035112	0.297284	9
Artery_Coronary	Restless_Legs_Syndrome_2	ENSG00000105185	19	PDCD5	33071974	rs34040260	19	33074614	C	A	0.374751	-0.0715	0.0264	0.006832	0.326797	0.04479	2.96009e-13	-0.21879	0.0861701	0.0111153	0.687749	5
Artery_Coronary	Restless_Legs_Syndrome_2	ENSG00000007129	19	CEACAM21	42055886	rs12983999	19	42070528	G	C	0.27336	-0.0769	0.0269	0.004214	-0.38128	0.0650692	4.639626e-09	0.201689	0.0785004	0.0101912	0.839858	12
Artery_Coronary	Restless_Legs_Syndrome_2	ENSG00000167766	19	ZNF83	53097313	rs7256557	19	53119166	A	G	0.350895	0.0564	0.025	0.02399	0.381275	0.0348384	7.092002e-28	0.147925	0.0669481	0.0271369	0.508323	20
Artery_Coronary	Restless_Legs_Syndrome_2	ENSG00000170954	19	ZNF415	53611132	rs62115495	19	53636173	A	C	0.144135	0.084	0.041	0.04047	-0.692266	0.0970052	9.582016e-13	-0.121341	0.0616182	0.0489262	0.612085	5
Artery_Coronary	Restless_Legs_Syndrome_2	ENSG00000186230	19	ZNF749	57946697	rs3746224	19	57949536	C	T	0.506958	-0.0563	0.024	0.01888	0.743711	0.0714506	2.261756e-25	-0.0757014	0.03308	0.0221122	0.440631	18
Artery_Coronary	Restless_Legs_Syndrome_2	ENSG00000121410	19	A1BG	58856544	rs1265959	19	58859066	G	A	0.858847	0.1186	0.0401	0.003089	0.775766	0.122958	2.805205e-10	0.152881	0.0570886	0.00740717	0.263301	5
Artery_Coronary	Restless_Legs_Syndrome_2	ENSG00000083845	19	RPS5	58897767	rs731835	19	58898436	C	T	0.321074	0.0625	0.0274	0.0227	-0.254031	0.04071	4.375464e-10	-0.246033	0.114841	0.0321636	0.527736	8
Artery_Coronary	Restless_Legs_Syndrome_2	ENSG00000101310	20	SEC23B	18488137	rs2281576	20	18488754	C	G	0.922465	0.1059	0.0464	0.02246	-0.404111	0.0662865	1.084652e-09	-0.262057	0.122602	0.0325613	0.769613	7
Artery_Coronary	Restless_Legs_Syndrome_2	ENSG00000224497	20	RPL36P4	34132175	rs7261820	20	34160840	A	G	0.147117	-0.1084	0.0338	0.001346	1.37628	0.111429	4.797819e-35	-0.078763	0.0253734	0.00190819	0.188466	20
Artery_Coronary	Restless_Legs_Syndrome_2	ENSG00000214078	20	CPNE1	34213953	rs6060535	20	34235522	T	C	0.101392	-0.1206	0.0398	0.002416	-1.33739	0.0886711	2.108234e-51	0.0901756	0.0303541	0.00297035	0.40029	20
Artery_Coronary	Restless_Legs_Syndrome_2	ENSG00000132793	20	LPIN3	39969560	rs6129815	20	39964330	T	C	0.227634	0.0617	0.0275	0.02507	0.412558	0.0613964	1.822494e-11	0.149555	0.0702748	0.0333254	0.94197	12
Artery_Coronary	Restless_Legs_Syndrome_2	ENSG00000198185	20	ZNF334	45129701	rs2007937	20	45153350	T	A	0.209742	0.0606	0.0295	0.03989	0.879747	0.0613801	1.365505e-46	0.0688834	0.033875	0.0420063	0.0689086	14
Artery_Coronary	Restless_Legs_Syndrome_2	ENSG00000182240	21	BACE2	42539728	rs914187	21	42619749	C	T	0.593439	-0.0513	0.0241	0.03336	-0.59179	0.0549129	4.425736e-27	0.0866862	0.0415107	0.0367721	0.485526	20
Artery_Coronary	Restless_Legs_Syndrome_2	ENSG00000261706	21	AP001505.9	46414277	rs7276722	21	46424652	A	G	0.235586	0.0863	0.0359	0.01626	-0.43163	0.0761219	1.42591e-08	-0.19994	0.0903389	0.0268825	0.139441	4
Artery_Coronary	Restless_Legs_Syndrome_2	ENSG00000244723	22	ASLP1	23991400	rs7291730	22	23997079	C	T	0.199801	-0.0924	0.0314	0.003287	-0.492396	0.0825827	2.484748e-09	0.187654	0.0711134	0.00832005	0.544002	9
Artery_Coronary	Restless_Legs_Syndrome_2	ENSG00000100364	22	KIAA0930	45586219	rs11090732	22	45608360	C	G	0.373757	-0.0715	0.0282	0.0114	0.411627	0.0600385	7.079028e-12	-0.173701	0.0730432	0.0174042	0.321182	13
Artery_Coronary	Restless_Legs_Syndrome_2	ENSG00000235111	22	RP1-29C18.8	50006305	rs34944026	22	50028887	C	T	0.728628	-0.059	0.0274	0.0314	-0.461293	0.0672081	6.712292e-12	0.127901	0.0622527	0.0399224	0.210272	15
Artery_Coronary	Restless_Legs_Syndrome_2	ENSG00000100429	22	HDAC10	50683612	rs5771258	22	50675648	A	C	0.739563	-0.0637	0.0312	0.04155	-0.512945	0.0589025	3.082612e-18	0.124185	0.0624745	0.0468374	0.627412	20
Artery_Coronary	Restless_Legs_Syndrome_2	ENSG00000188130	22	MAPK12	50683879	rs6010219	22	50693538	A	G	0.697813	-0.0692	0.0307	0.02435	-0.324414	0.0475854	9.263007e-12	0.213308	0.0996704	0.0323443	0.286216	11
Artery_Tibial	Restless_Legs_Syndrome_2	ENSG00000131584	1	ACAP3	1227756	rs1240718	1	1346703	C	A	0.183897	-0.0772	0.0346	0.02556	-0.252906	0.0283943	5.246631e-19	0.305252	0.141037	0.0304383	0.286165	20
Artery_Tibial	Restless_Legs_Syndrome_2	ENSG00000269737	1	RP11-345P4.7	1603429	rs28451771	1	1567089	C	T	0.887674	0.1195	0.0448	0.00764	-0.443425	0.0555487	1.432409e-15	-0.269493	0.106523	0.0114093	0.44	8
Artery_Tibial	Restless_Legs_Syndrome_2	ENSG00000116151	1	MORN1	2252692	rs10910055	1	2295778	C	A	0.352883	-0.0663	0.0258	0.01009	-0.303945	0.0338224	2.552044e-19	0.218132	0.0882862	0.0134836	0.0651828	20
Artery_Tibial	Restless_Legs_Syndrome_2	ENSG00000131697	1	NPHP4	5922871	rs11120875	1	6009858	A	G	0.424453	-0.0506	0.0253	0.04527	0.415537	0.0346604	4.067287e-33	-0.12177	0.0617265	0.0485254	0.117835	20
Artery_Tibial	Restless_Legs_Syndrome_2	ENSG00000053372	1	MRTO4	19578033	rs1063984	1	19586294	G	A	0.22664	0.0594	0.0278	0.03267	-0.157682	0.0263749	2.252207e-09	-0.376708	0.187226	0.0442147	0.470286	5
Artery_Tibial	Restless_Legs_Syndrome_2	ENSG00000218510	1	LINC00339	22351681	rs11801382	1	22352108	T	C	0.27833	-0.0627	0.0292	0.03159	1.15031	0.0239588	0	-0.054507	0.0254098	0.0319436	0.687764	20
Artery_Tibial	Restless_Legs_Syndrome_2	ENSG00000261349	1	RP3-465N24.5	25592593	rs55794721	1	25561667	A	G	0.388668	0.0787	0.0267	0.003169	-0.877782	0.0446598	5.252347e-86	-0.0896578	0.0307577	0.00355724	0.58594	20
Artery_Tibial	Restless_Legs_Syndrome_2	ENSG00000187010	1	RHD	25598884	rs55794721	1	25561667	A	G	0.388668	0.0787	0.0267	0.003169	-1.05387	0.0453953	3.182546e-119	-0.0746771	0.0255386	0.00345464	0.726287	20
Artery_Tibial	Restless_Legs_Syndrome_2	ENSG00000224183	1	SDHDP6	25620655	rs55794721	1	25561667	A	G	0.388668	0.0787	0.0267	0.003169	-0.988031	0.0500008	6.540996e-87	-0.0796534	0.0273224	0.00355335	0.679194	20
Artery_Tibial	Restless_Legs_Syndrome_2	ENSG00000188672	1	RHCE	25688740	rs9689	1	25688276	G	A	0.552684	0.0492	0.0244	0.04379	0.398128	0.0457228	3.108299e-18	0.123578	0.0629086	0.0494826	0.105061	11
Artery_Tibial	Restless_Legs_Syndrome_2	ENSG00000204178	1	TMEM57	25757388	rs596608	1	25663071	G	C	0.54672	0.0528	0.0246	0.03184	0.216928	0.0269475	8.278541e-16	0.243399	0.117363	0.0380894	0.208518	9
Artery_Tibial	Restless_Legs_Syndrome_2	ENSG00000090273	1	NUDC	27226729	rs113849058	1	27223006	T	C	0.0576541	-0.1235	0.0476	0.009452	-0.264051	0.0396563	2.76671e-11	0.467713	0.19347	0.0156279	0.709081	9
Artery_Tibial	Restless_Legs_Syndrome_2	ENSG00000253368	1	TRNP1	27320198	rs4970491	1	27316959	A	G	0.180915	0.0808	0.0358	0.02387	-0.356999	0.0395969	1.953813e-19	-0.226331	0.103375	0.0285661	0.67274	20
Artery_Tibial	Restless_Legs_Syndrome_2	ENSG00000168528	1	SERINC2	31882412	rs2275437	1	31897643	A	G	0.0586481	-0.1166	0.0522	0.02554	-0.737458	0.0759733	2.820566e-22	0.158111	0.0726337	0.0294937	0.298654	15
Artery_Tibial	Restless_Legs_Syndrome_2	ENSG00000171812	1	COL8A2	36560837	rs11263862	1	36632051	T	C	0.658052	0.0694	0.0257	0.006892	0.140639	0.0257177	4.536945e-08	0.493462	0.203803	0.0154662	0.107263	5
Artery_Tibial	Restless_Legs_Syndrome_2	ENSG00000084073	1	ZMPSTE24	40723779	rs7516571	1	40733658	G	A	0.229622	0.0566	0.0265	0.03295	0.162348	0.0247109	5.034823e-11	0.348634	0.171639	0.0422339	0.891213	6
Artery_Tibial	Restless_Legs_Syndrome_2	ENSG00000049089	1	COL9A2	40766159	rs7516571	1	40733658	G	A	0.229622	0.0566	0.0265	0.03295	0.411504	0.0340696	1.374583e-33	0.137544	0.065397	0.0354467	0.733981	18
Artery_Tibial	Restless_Legs_Syndrome_2	ENSG00000162365	1	CYP4A22	47603107	rs28723590	1	47573834	G	C	0.39662	0.0529	0.0254	0.03711	-0.347934	0.041043	2.304599e-17	-0.15204	0.0751732	0.0431212	0.900667	20
Artery_Tibial	Restless_Legs_Syndrome_2	ENSG00000225028	1	RP11-330M19.1	48283738	rs1077842	1	48224582	A	G	0.589463	-0.0495	0.0242	0.04093	-0.175867	0.0225689	6.571962e-15	0.281463	0.142266	0.0478801	0.670817	19
Artery_Tibial	Restless_Legs_Syndrome_2	ENSG00000162600	1	OMA1	58881056	rs1799705	1	59016598	G	A	0.87674	-0.0952	0.0371	0.01036	0.279781	0.032645	1.03113e-17	-0.340266	0.13842	0.0139628	0.832053	10
Artery_Tibial	Restless_Legs_Syndrome_2	ENSG00000081985	1	IL12RB2	67773047	rs969626	1	67879634	G	A	0.67495	-0.054	0.025	0.03114	0.304482	0.0451269	1.506906e-11	-0.17735	0.0862114	0.039671	0.74218	8
Artery_Tibial	Restless_Legs_Syndrome_2	ENSG00000142864	1	SERBP1	67873493	rs7555499	1	67860900	G	A	0.693837	-0.0533	0.0257	0.03821	-0.129831	0.0198369	5.953019e-11	0.410534	0.20765	0.0480365	0.59894	4
Artery_Tibial	Restless_Legs_Syndrome_2	ENSG00000055732	1	MCOLN3	85483765	rs12119445	1	85467130	A	G	0.274354	0.0542	0.0258	0.03537	-0.267792	0.0455496	4.124414e-09	-0.202396	0.102309	0.047898	0.91362	8
Artery_Tibial	Restless_Legs_Syndrome_2	ENSG00000069712	1	KIAA1107	92632542	rs34712277	1	92514943	T	C	0.256461	-0.0582	0.0268	0.03006	0.130032	0.0211753	8.214077e-10	-0.447582	0.218612	0.0406204	0.397153	15
Artery_Tibial	Restless_Legs_Syndrome_2	ENSG00000240038	1	AMY2B	104096437	rs12239417	1	104052467	C	G	0.105368	0.107	0.0404	0.008044	-0.21602	0.0383789	1.816588e-08	-0.495325	0.20669	0.016554	0.0673778	3
Artery_Tibial	Restless_Legs_Syndrome_2	ENSG00000261716	1	RP11-196G18.22	149816065	rs7534365	1	149876124	C	T	0.170974	0.1	0.0408	0.01436	0.302833	0.0461279	5.20077e-11	0.330215	0.143811	0.0216657	0.914177	4
Artery_Tibial	Restless_Legs_Syndrome_2	ENSG00000163155	1	LYSMD1	151132224	rs7528275	1	151103537	T	C	0.949304	-0.1564	0.0511	0.002201	-0.407228	0.0519822	4.726472e-15	0.38406	0.134719	0.00436072	0.251582	17
Artery_Tibial	Restless_Legs_Syndrome_2	ENSG00000159445	1	THEM4	151846060	rs2338201	1	151845650	C	G	0.605368	0.0636	0.0245	0.009604	0.412701	0.030821	6.894602e-41	0.154107	0.0604703	0.0108197	0.920108	20
Artery_Tibial	Restless_Legs_Syndrome_2	ENSG00000160712	1	IL6R	154377669	rs7518199	1	154407419	C	A	0.367793	0.0876	0.0245	0.0003503	-0.210369	0.0224502	7.220762e-21	-0.416411	0.124652	0.000836032	0.377251	14
Artery_Tibial	Restless_Legs_Syndrome_2	ENSG00000163239	1	TDRD10	154474695	rs4390168	1	154509096	G	A	0.229622	-0.0786	0.029	0.006679	-0.240233	0.0305221	3.524071e-15	0.327182	0.127673	0.0103874	0.814843	5
Artery_Tibial	Restless_Legs_Syndrome_2	ENSG00000185499	1	MUC1	155158300	rs6427184	1	155122783	A	G	0.867793	-0.0847	0.0385	0.02759	-0.254732	0.0411421	5.958718e-10	0.332506	0.160397	0.0381701	0.930402	6
Artery_Tibial	Restless_Legs_Syndrome_2	ENSG00000143303	1	RRNAD1	156698234	rs3806415	1	156698265	T	C	0.32505	0.073	0.0278	0.008708	0.170867	0.0264508	1.048412e-10	0.427233	0.175628	0.014991	0.571534	5
Artery_Tibial	Restless_Legs_Syndrome_2	ENSG00000000460	1	C1orf112	169631245	rs35296671	1	169758289	G	T	0.257455	0.0829	0.0263	0.001601	-0.215557	0.0383174	1.848963e-08	-0.384585	0.139857	0.00596227	0.252044	6
Artery_Tibial	Restless_Legs_Syndrome_2	ENSG00000075945	1	KIFAP3	169890467	rs28441321	1	169989968	C	T	0.750497	-0.0671	0.0278	0.01596	-0.314002	0.0251925	1.17204e-35	0.213693	0.0901792	0.0178051	0.0556852	20
Artery_Tibial	Restless_Legs_Syndrome_2	ENSG00000135845	1	PIGC	172339329	rs1132148	1	172363526	G	A	0.164016	-0.0833	0.0318	0.008763	0.222184	0.0334969	3.289815e-11	-0.374914	0.153881	0.0148348	0.388013	12
Artery_Tibial	Restless_Legs_Syndrome_2	ENSG00000183831	1	ANKRD45	173578700	rs7544605	1	173783493	C	T	0.364811	-0.0532	0.0245	0.03024	0.318229	0.0522845	1.154112e-09	-0.167175	0.0817414	0.0408379	0.639625	9
Artery_Tibial	Restless_Legs_Syndrome_2	ENSG00000121481	1	RNF2	185014496	rs10911675	1	185049075	A	G	0.280318	0.0618	0.0257	0.01618	-0.224284	0.0335911	2.440811e-11	-0.275544	0.121792	0.0236717	0.389854	19
Artery_Tibial	Restless_Legs_Syndrome_2	ENSG00000116741	1	RGS2	192778169	rs6683545	1	192791678	C	T	0.290258	0.0777	0.0296	0.008653	0.191319	0.0344009	2.67534e-08	0.406128	0.171084	0.0176033	0.126185	5
Artery_Tibial	Restless_Legs_Syndrome_2	ENSG00000117153	1	KLHL12	202860228	rs114170147	1	202896142	C	G	0.054672	0.1677	0.0602	0.005311	-0.448365	0.06269	8.545941e-13	-0.374026	0.144091	0.00943803	0.581579	9
Artery_Tibial	Restless_Legs_Syndrome_2	ENSG00000133048	1	CHI3L1	203148059	rs10399931	1	203156080	C	T	0.789264	0.0604	0.0282	0.03224	0.421397	0.0367009	1.626469e-30	0.143333	0.0680746	0.0352457	0.205295	16
Artery_Tibial	Restless_Legs_Syndrome_2	ENSG00000117222	1	RBBP5	205055270	rs6664397	1	205051871	T	C	0.477137	0.0509	0.0236	0.03118	-0.134416	0.0241923	2.757848e-08	-0.378675	0.188338	0.0443666	0.75486	5
Artery_Tibial	Restless_Legs_Syndrome_2	ENSG00000069275	1	NUCKS1	205681947	rs823154	1	205762406	T	C	0.383698	0.0498	0.0243	0.0403	-0.124773	0.0168638	1.373607e-13	-0.399125	0.202087	0.0482659	0.086855	20
Artery_Tibial	Restless_Legs_Syndrome_2	ENSG00000117597	1	DIEXF	210001352	rs629224	1	210005071	T	C	0.728628	0.0716	0.0277	0.009696	-0.281716	0.0299133	4.608031e-21	-0.254157	0.101962	0.0126792	0.13418	20
Artery_Tibial	Restless_Legs_Syndrome_2	ENSG00000117791	1	MARC2	220921567	rs6697965	1	220943801	C	T	0.22167	0.0752	0.0283	0.007833	-0.387125	0.0343769	2.039651e-29	-0.194253	0.0751106	0.00970351	0.0829491	20
Artery_Tibial	Restless_Legs_Syndrome_2	ENSG00000162909	1	CAPN2	223889295	rs1779658	1	223922254	G	A	0.862823	0.0827	0.0356	0.02035	0.281711	0.0423386	2.85683e-11	0.293563	0.133851	0.0282924	0.856371	14
Artery_Tibial	Restless_Legs_Syndrome_2	ENSG00000116984	1	MTR	236958610	rs10802576	1	237100258	A	C	0.526839	-0.0783	0.0244	0.001333	0.159082	0.0193375	1.925629e-16	-0.492199	0.164636	0.00279328	0.624327	19
Artery_Tibial	Restless_Legs_Syndrome_2	ENSG00000227671	1	MIR3916	247353153	rs6663099	1	247354072	A	C	0.269384	0.0638	0.0275	0.0203	-0.244252	0.0250477	1.818238e-22	-0.261206	0.115731	0.0240079	0.212295	14
Artery_Tibial	Restless_Legs_Syndrome_2	ENSG00000232642	2	AC008073.7	24388753	rs72789923	2	24394504	C	A	0.300199	0.0724	0.0258	0.005034	0.753173	0.0554885	5.750426e-42	0.0961267	0.0349795	0.00599441	0.346973	20
Artery_Tibial	Restless_Legs_Syndrome_2	ENSG00000186453	2	FAM228A	24397938	rs2042468	2	24398446	T	A	0.617296	-0.0826	0.0242	0.0006589	-0.423215	0.0390026	1.973492e-27	0.195173	0.0599435	0.00113017	0.174386	20
Artery_Tibial	Restless_Legs_Syndrome_2	ENSG00000270210	2	RP11-373D23.3	28648812	rs6547850	2	28629343	T	G	0.429423	-0.069	0.0249	0.00557	-0.168869	0.0206409	2.808252e-16	0.408601	0.15568	0.00867464	0.852069	18
Artery_Tibial	Restless_Legs_Syndrome_2	ENSG00000162869	2	PPP1R21	48667737	rs4953572	2	48624007	A	G	0.66501	0.0528	0.0251	0.03509	-0.252228	0.0289323	2.834632e-18	-0.209334	0.102369	0.040865	0.575133	20
Artery_Tibial	Restless_Legs_Syndrome_2	ENSG00000235885	2	AC023115.2	67313578	rs6749367	2	67488045	C	T	0.761431	-0.1202	0.0261	4.101e-06	-0.383608	0.0513111	7.654713e-14	0.313341	0.0799114	8.814485e-05	0.161434	13
Artery_Tibial	Restless_Legs_Syndrome_2	ENSG00000124356	2	STAMBP	74056086	rs9309477	2	74103665	C	T	0.137177	-0.0747	0.036	0.03786	0.219299	0.0364913	1.859567e-09	-0.340631	0.173669	0.0498352	0.698648	6
Artery_Tibial	Restless_Legs_Syndrome_2	ENSG00000135976	2	ANKRD36	97779233	rs7568366	2	98180620	T	G	0.749503	0.0653	0.0276	0.01776	0.236194	0.0268099	1.251813e-18	0.276468	0.120994	0.022314	0.212113	19
Artery_Tibial	Restless_Legs_Syndrome_2	ENSG00000230606	2	AC159540.1	98081083	rs4086889	2	98184234	A	C	0.640159	0.0512	0.025	0.04021	-0.773246	0.0485525	4.183584e-57	-0.0662144	0.0325975	0.0422272	0.460508	20
Artery_Tibial	Restless_Legs_Syndrome_2	ENSG00000115085	2	ZAP70	98330023	rs11893601	2	98314909	C	T	0.736581	0.0698	0.027	0.009631	-0.186486	0.0338815	3.71145e-08	-0.374291	0.159958	0.0192871	0.26119	10
Artery_Tibial	Restless_Legs_Syndrome_2	ENSG00000185414	2	MRPL30	99797542	rs11903311	2	99701807	C	T	0.284294	-0.0644	0.027	0.01699	-0.180297	0.0267885	1.692098e-11	0.357188	0.158879	0.0245646	0.621739	14
Artery_Tibial	Restless_Legs_Syndrome_2	ENSG00000198203	2	SULT1C2	108905095	rs6760918	2	108904340	A	G	0.158052	0.0826	0.0324	0.01086	1.07272	0.0572992	3.314728e-78	0.0770005	0.0304823	0.0115347	0.741021	20
Artery_Tibial	Restless_Legs_Syndrome_2	ENSG00000152117	2	AC093838.4	132250386	rs12469075	2	132280057	A	C	0.219682	0.0742	0.0307	0.01543	-0.691145	0.0347379	4.406992e-88	-0.107358	0.0447456	0.0164265	0.97928	20
Artery_Tibial	Restless_Legs_Syndrome_2	ENSG00000184898	2	RBM43	152104454	rs12996459	2	152114548	T	C	0.429423	0.0652	0.024	0.006547	-0.136323	0.0226589	1.784248e-09	-0.478276	0.193169	0.0132882	0.604812	9
Artery_Tibial	Restless_Legs_Syndrome_2	ENSG00000172292	2	CERS6	169312372	rs6433078	2	169496247	C	T	0.233598	-0.0625	0.0283	0.02722	0.234971	0.0304296	1.14707e-14	-0.26599	0.12527	0.0337251	0.150305	15
Artery_Tibial	Restless_Legs_Syndrome_2	ENSG00000071909	2	MYO3B	171034655	rs4668251	2	171234235	G	C	0.702783	0.0533	0.0267	0.04586	0.409368	0.0311189	1.593541e-39	0.130201	0.0659692	0.0484205	0.51577	20
Artery_Tibial	Restless_Legs_Syndrome_2	ENSG00000222033	2	AC007405.2	171568961	rs4668251	2	171234235	G	C	0.702783	0.0533	0.0267	0.04586	0.582535	0.0460034	9.496465e-37	0.0914966	0.0464002	0.0486208	0.665902	20
Artery_Tibial	Restless_Legs_Syndrome_2	ENSG00000204335	2	SP5	171571861	rs4668251	2	171234235	G	C	0.702783	0.0533	0.0267	0.04586	0.621441	0.0499662	1.641132e-35	0.0857684	0.0435146	0.0487208	0.77354	20
Artery_Tibial	Restless_Legs_Syndrome_2	ENSG00000128683	2	GAD1	171669723	rs4668251	2	171234235	G	C	0.702783	0.0533	0.0267	0.04586	0.44178	0.0301603	1.392785e-48	0.120648	0.060996	0.047932	0.527346	20
Artery_Tibial	Restless_Legs_Syndrome_2	ENSG00000198586	2	TLK1	171847333	rs34004615	2	171843623	A	G	0.349901	0.0544	0.0249	0.02876	0.153715	0.0226824	1.228408e-11	0.353902	0.170198	0.0375848	0.299575	20
Artery_Tibial	Restless_Legs_Syndrome_2	ENSG00000226747	2	AC007966.1	186584601	rs4334457	2	186583961	C	T	0.249503	0.0568	0.0271	0.03595	0.791248	0.0550319	7.11309e-47	0.0717853	0.0346117	0.0380774	0.502904	20
Artery_Tibial	Restless_Legs_Syndrome_2	ENSG00000151690	2	MFSD6	191273081	rs4853700	2	191264390	C	T	0.493042	-0.0474	0.0236	0.04458	-0.385715	0.0300115	8.357704e-38	0.122889	0.0619277	0.0472124	0.777088	20
Artery_Tibial	Restless_Legs_Syndrome_2	ENSG00000064012	2	CASP8	202098166	rs13393110	2	202144055	C	A	0.0576541	0.1128	0.0461	0.01439	-0.370688	0.0525113	1.674632e-12	-0.304299	0.131622	0.0207826	0.169855	11
Artery_Tibial	Restless_Legs_Syndrome_2	ENSG00000135917	2	SLC19A3	228549926	rs34995000	2	228587047	A	G	0.182903	-0.0704	0.0315	0.02555	-0.404166	0.0489034	1.40186e-16	0.174186	0.0807377	0.0309723	0.166304	10
Artery_Tibial	Restless_Legs_Syndrome_2	ENSG00000153820	2	SPHKAP	228844666	rs61325615	2	229018234	T	C	0.232604	0.0831	0.0276	0.0026	-0.288745	0.0472045	9.54144e-10	-0.287797	0.106538	0.00690574	0.68995	10
Artery_Tibial	Restless_Legs_Syndrome_2	ENSG00000184182	2	UBE2F	238875469	rs7592267	2	238922585	T	G	0.415507	-0.0576	0.0245	0.01877	0.286299	0.0197697	1.581103e-47	-0.201188	0.0866952	0.0203064	0.880769	20
Artery_Tibial	Restless_Legs_Syndrome_2	ENSG00000196220	3	SRGAP3	9022275	rs73126664	3	9404650	G	C	0.148111	-0.0737	0.0308	0.01666	0.791252	0.049787	7.11418e-57	-0.0931435	0.0393644	0.0179723	0.649726	20
Artery_Tibial	Restless_Legs_Syndrome_2	ENSG00000134077	3	THUMPD3	9404526	rs2258766	3	9404924	C	G	0.807157	-0.0858	0.0331	0.009525	-0.41272	0.0349849	4.040967e-32	0.207889	0.0821129	0.0113495	0.726221	8
Artery_Tibial	Restless_Legs_Syndrome_2	ENSG00000168038	3	ULK4	41288090	rs9835059	3	42009726	G	A	0.809145	-0.0646	0.0308	0.03629	-0.677588	0.0414348	4.13277e-60	0.0953382	0.0458277	0.0374924	0.186103	10
Artery_Tibial	Restless_Legs_Syndrome_2	ENSG00000188086	3	PRSS45	46783582	rs57268847	3	46794745	T	A	0.149105	-0.0758	0.0354	0.03253	0.786816	0.0605709	1.394163e-38	-0.0963376	0.0455986	0.0346237	0.747219	20
Artery_Tibial	Restless_Legs_Syndrome_2	ENSG00000055955	3	ITIH4	52846991	rs2071040	3	52864860	G	A	0.257455	-0.0597	0.0282	0.03418	1.08759	0.0424649	1.135924e-144	-0.054892	0.0260173	0.0348734	0.352304	20
Artery_Tibial	Restless_Legs_Syndrome_2	ENSG00000224479	3	AC136289.1	63727969	rs73120888	3	63815326	T	C	0.0725646	-0.1136	0.0521	0.0291	1.12468	0.108689	4.286247e-25	-0.101007	0.0473415	0.032878	0.389873	3
Artery_Tibial	Restless_Legs_Syndrome_2	ENSG00000178700	3	DHFRL1	93766680	rs73156375	3	93781615	T	G	0.111332	-0.1032	0.0406	0.01101	0.345513	0.0444485	7.645207e-15	-0.298686	0.123629	0.0156928	0.487571	6
Artery_Tibial	Restless_Legs_Syndrome_2	ENSG00000121577	3	POPDC2	119355304	rs572119	3	119370189	A	T	0.760437	-0.0648	0.0287	0.02376	-0.235552	0.0365155	1.113039e-10	0.275098	0.129089	0.0330832	0.531756	6
Artery_Tibial	Restless_Legs_Syndrome_2	ENSG00000183833	3	MAATS1	119421869	rs71325399	3	119438255	T	A	0.146123	0.0886	0.0356	0.01271	0.485798	0.0387115	4.015489e-36	0.18238	0.0747087	0.0146378	0.907317	20
Artery_Tibial	Restless_Legs_Syndrome_2	ENSG00000174564	3	IL20RB	136665072	rs55871480	3	136676702	C	T	0.133201	0.0796	0.0372	0.0325	-0.816228	0.0747403	9.163224e-28	-0.0975218	0.0464421	0.0357414	0.174476	20
Artery_Tibial	Restless_Legs_Syndrome_2	ENSG00000272990	3	RP11-305K5.1	156241529	rs8665	3	156259485	A	G	0.662028	-0.0616	0.0248	0.0131	0.277566	0.0406758	8.862288e-12	-0.221929	0.0950831	0.0195929	0.342616	17
Artery_Tibial	Restless_Legs_Syndrome_2	ENSG00000168884	4	TNIP2	2743375	rs36116957	4	2604990	C	T	0.0745527	0.1095	0.0444	0.01371	-0.169581	0.0276587	8.721839e-10	-0.645709	0.282209	0.0221345	0.427661	7
Artery_Tibial	Restless_Legs_Syndrome_2	ENSG00000014824	4	SLC30A9	41992489	rs116314867	4	41972192	C	G	0.0586481	0.1215	0.0565	0.0316	-0.523264	0.0537081	1.981338e-22	-0.232196	0.110575	0.0357377	0.371324	10
Artery_Tibial	Restless_Legs_Syndrome_2	ENSG00000163281	4	GNPDA2	44684217	rs16857402	4	44706453	C	T	0.244533	-0.0667	0.0281	0.01754	0.361059	0.0292358	4.878486e-35	-0.184734	0.0792511	0.0197533	0.450413	20
Artery_Tibial	Restless_Legs_Syndrome_2	ENSG00000109180	4	OCIAD1	48807229	rs2712159	4	48855217	C	A	0.518887	0.0613	0.0237	0.009564	0.242132	0.0213009	6.090983e-30	0.253168	0.100382	0.0116679	0.0632557	20
Artery_Tibial	Restless_Legs_Syndrome_2	ENSG00000138767	4	CNOT6L	78634541	rs6839504	4	78658359	T	C	0.870775	0.0753	0.0354	0.03341	0.626759	0.0341191	2.296009e-75	0.120142	0.0568584	0.0346008	0.598876	20
Artery_Tibial	Restless_Legs_Syndrome_2	ENSG00000145335	4	SNCA	90645250	rs6814221	4	90805501	T	C	0.4334	0.0639	0.0239	0.007487	0.243165	0.0359266	1.302348e-11	0.262785	0.105678	0.0128948	0.455435	15
Artery_Tibial	Restless_Legs_Syndrome_2	ENSG00000187758	4	ADH1A	100197524	rs1789882	4	100235053	G	A	0.855865	0.0722	0.032	0.02387	0.508643	0.0459279	1.662195e-28	0.141946	0.0642048	0.0270472	0.905616	19
Artery_Tibial	Restless_Legs_Syndrome_2	ENSG00000138785	4	INTS12	106603784	rs150400299	4	106692481	G	A	0.0646123	0.1028	0.0484	0.03359	-0.259772	0.0472201	3.769999e-08	-0.395732	0.199721	0.0475444	0.93082	8
Artery_Tibial	Restless_Legs_Syndrome_2	ENSG00000171497	4	PPID	159630286	rs17037755	4	159859930	T	C	0.0536779	0.1337	0.0595	0.0247	-0.456897	0.0608465	5.957713e-14	-0.292626	0.135932	0.0313394	0.530013	9
Artery_Tibial	Restless_Legs_Syndrome_2	ENSG00000261672	4	RP11-475B2.1	174514823	rs12646107	4	174515682	C	A	0.135189	-0.0811	0.0338	0.01661	-0.632069	0.0698173	1.388513e-19	0.128309	0.0553214	0.0203771	0.511141	13
Artery_Tibial	Restless_Legs_Syndrome_2	ENSG00000182552	4	RWDD4	184560788	rs4862230	4	184561196	T	G	0.177932	-0.0745	0.0348	0.03221	-0.248613	0.0358564	4.103329e-12	0.299663	0.146497	0.0408034	0.173658	9
Artery_Tibial	Restless_Legs_Syndrome_2	ENSG00000245685	4	AF146191.4	190701490	rs13140896	4	190843675	T	C	0.322068	0.0746	0.0265	0.004774	0.456975	0.0526766	4.131436e-18	0.163247	0.0609669	0.00741424	0.36251	20
Artery_Tibial	Restless_Legs_Syndrome_2	ENSG00000225138	5	CTD-2228K2.7	473351	rs2434696	5	466458	C	T	0.636183	-0.0569	0.0288	0.04823	0.972319	0.0463355	9.122587e-98	-0.0585199	0.0297509	0.0491837	0.103687	20
Artery_Tibial	Restless_Legs_Syndrome_2	ENSG00000066230	5	SLC9A3	473425	rs2434696	5	466458	C	T	0.636183	-0.0569	0.0288	0.04823	0.783019	0.0489343	1.248834e-57	-0.0726675	0.03706	0.0499018	0.122649	20
Artery_Tibial	Restless_Legs_Syndrome_2	ENSG00000188002	5	RP11-43F13.1	1599035	rs10043201	5	1600242	A	G	0.237575	0.0638	0.0303	0.03516	-0.960044	0.0507544	8.501539e-80	-0.0664553	0.031756	0.0363773	0.866379	20
Artery_Tibial	Restless_Legs_Syndrome_2	ENSG00000232615	5	CTD-2012J19.1	1614951	rs10043201	5	1600242	A	G	0.237575	0.0638	0.0303	0.03516	1.04156	0.0570082	1.424857e-74	0.0612543	0.0292835	0.0364595	0.704305	20
Artery_Tibial	Restless_Legs_Syndrome_2	ENSG00000152582	5	SPEF2	35617946	rs6868674	5	35643634	G	A	0.0646123	0.1073	0.0483	0.02635	-0.402625	0.0438562	4.287739e-20	-0.266501	0.123425	0.0308335	0.134273	20
Artery_Tibial	Restless_Legs_Syndrome_2	ENSG00000039537	5	C6	41142336	rs3792909	5	41152829	T	A	0.436382	-0.052	0.0238	0.02883	-0.209695	0.0340255	7.143143e-10	0.247979	0.12042	0.0394663	0.52571	15
Artery_Tibial	Restless_Legs_Syndrome_2	ENSG00000164172	5	MOCS2	52391509	rs16880890	5	52399372	T	C	0.131213	0.0835	0.0346	0.01573	-0.173903	0.0318093	4.576028e-08	-0.480153	0.217484	0.0272608	0.228641	5
Artery_Tibial	Restless_Legs_Syndrome_2	ENSG00000113593	5	PPWD1	64859063	rs154861	5	64897055	A	G	0.620278	-0.0771	0.0245	0.001673	-0.315938	0.0266628	2.167685e-32	0.244035	0.080235	0.00235399	0.348459	20
Artery_Tibial	Restless_Legs_Syndrome_2	ENSG00000113595	5	TRIM23	64885507	rs185013	5	64870445	C	T	0.620278	-0.073	0.0246	0.002993	-0.124273	0.0172127	5.204143e-13	0.587416	0.21402	0.00605688	0.863501	9
Artery_Tibial	Restless_Legs_Syndrome_2	ENSG00000175749	5	EIF3KP1	102368080	rs4421079	5	102369076	T	C	0.275348	-0.1044	0.0263	7.052e-05	0.891796	0.0566936	9.404814e-56	-0.117067	0.0304156	0.000118641	0.72401	20
Artery_Tibial	Restless_Legs_Syndrome_2	ENSG00000145723	5	GIN1	102421704	rs40061	5	102403116	A	G	0.282306	-0.0961	0.0258	0.000196	0.191732	0.0322346	2.714058e-09	-0.50122	0.15877	0.00159462	0.610494	19
Artery_Tibial	Restless_Legs_Syndrome_2	ENSG00000145725	5	PPIP5K2	102455853	rs27489	5	102555746	T	C	0.270378	-0.103	0.0263	9.23e-05	-0.187572	0.0235581	1.691546e-15	0.549122	0.156257	0.000441019	0.866769	20
Artery_Tibial	Restless_Legs_Syndrome_2	ENSG00000145781	5	COMMD10	115420688	rs62384474	5	115634018	C	T	0.10338	-0.0799	0.038	0.03547	0.197493	0.0359313	3.875953e-08	-0.404571	0.20601	0.0495486	0.315492	7
Artery_Tibial	Restless_Legs_Syndrome_2	ENSG00000146007	5	ZMAT2	140078265	rs1864255	5	139974473	G	T	0.514911	-0.0506	0.024	0.03492	0.14267	0.0203307	2.259331e-12	-0.354665	0.175649	0.0434694	0.523606	20
Artery_Tibial	Restless_Legs_Syndrome_2	ENSG00000253731	5	PCDHGA6	140753651	rs4151698	5	140753245	G	A	0.0914513	0.0912	0.0392	0.0202	-0.373171	0.0447917	7.99898e-17	-0.244392	0.109065	0.0250391	0.212945	12
Artery_Tibial	Restless_Legs_Syndrome_2	ENSG00000145817	5	YIPF5	143537723	rs80244240	5	143529812	T	C	0.157058	-0.0754	0.0315	0.01677	-0.247767	0.0340988	3.698993e-13	0.304318	0.133856	0.022998	0.870367	10
Artery_Tibial	Restless_Legs_Syndrome_2	ENSG00000157510	5	AFAP1L1	148651434	rs11952673	5	148652302	T	G	0.333996	-0.0519	0.0246	0.03481	0.159521	0.0262123	1.159602e-09	-0.325349	0.163216	0.0462209	0.884328	5
Artery_Tibial	Restless_Legs_Syndrome_2	ENSG00000050748	5	MAPK9	179660143	rs3812067	5	179709154	C	T	0.592445	-0.0587	0.0243	0.01566	-0.234632	0.0198632	3.368059e-32	0.250179	0.10571	0.0179495	0.916543	20
Artery_Tibial	Restless_Legs_Syndrome_2	ENSG00000196670	5	ZFP62	180274611	rs168726	5	180276402	T	C	0.780318	0.0799	0.0304	0.008473	-0.352179	0.0328466	8.032227e-27	-0.226873	0.0888754	0.0106888	0.319348	20
Artery_Tibial	Restless_Legs_Syndrome_2	ENSG00000164385	6	C6orf195	2622147	rs7750686	6	2625101	C	G	0.483101	0.0628	0.0236	0.007857	0.301609	0.0396836	2.953557e-14	0.208217	0.0829043	0.0120209	0.917307	15
Artery_Tibial	Restless_Legs_Syndrome_2	ENSG00000153157	6	SYCP2L	10748027	rs1767777	6	10925803	G	A	0.237575	0.0619	0.0289	0.03204	0.365203	0.0544457	1.977749e-11	0.169495	0.0830705	0.0413133	0.55955	13
Artery_Tibial	Restless_Legs_Syndrome_2	ENSG00000112137	6	PHACTR1	12717893	rs9349379	6	12903957	G	A	0.400596	-0.0576	0.0239	0.01605	-0.336486	0.0248339	7.980563e-42	0.171181	0.072143	0.0176539	0.447767	20
Artery_Tibial	Restless_Legs_Syndrome_2	ENSG00000112343	6	TRIM38	25963030	rs2794724	6	26070703	A	G	0.795229	-0.101	0.0307	0.001011	-0.234863	0.0384331	9.90385e-10	0.430038	0.148454	0.00377008	0.23725	7
Artery_Tibial	Restless_Legs_Syndrome_2	ENSG00000124508	6	BTN2A2	26383324	rs9461249	6	26383386	C	T	0.121272	0.1065	0.0431	0.01359	-0.591815	0.0435642	4.921971e-42	-0.179955	0.0740217	0.0150527	0.142577	20
Artery_Tibial	Restless_Legs_Syndrome_2	ENSG00000124549	6	BTN2A3P	26421619	rs1796522	6	26422260	A	G	0.562624	0.0701	0.0237	0.003101	-0.416201	0.0329531	1.440913e-36	-0.168428	0.0584843	0.00397816	0.256166	20
Artery_Tibial	Restless_Legs_Syndrome_2	ENSG00000112763	6	BTN2A1	26458150	rs9467741	6	26383459	A	G	0.121272	0.1077	0.0431	0.01248	-0.379162	0.0560075	1.289246e-11	-0.284047	0.121168	0.0190658	0.635323	3
Artery_Tibial	Restless_Legs_Syndrome_2	ENSG00000181315	6	ZNF322	26636518	rs2451739	6	26616835	G	T	0.565606	-0.0746	0.0239	0.001802	-0.602729	0.0358482	1.947796e-63	0.12377	0.0403305	0.00214847	0.187355	20
Artery_Tibial	Restless_Legs_Syndrome_2	ENSG00000137312	6	FLOT1	30695486	rs13197117	6	30755014	G	A	0.337972	-0.0636	0.0259	0.01402	-0.109616	0.0186416	4.097801e-09	0.580207	0.256055	0.0234544	0.0678249	20
Artery_Tibial	Restless_Legs_Syndrome_2	ENSG00000228022	6	HCG20	30734602	rs3131046	6	30758861	C	T	0.431412	-0.0701	0.0244	0.004065	-0.431373	0.0511112	3.17651e-17	0.162504	0.0597509	0.00653415	0.77927	20
Artery_Tibial	Restless_Legs_Syndrome_2	ENSG00000204525	6	HLA-C	31236526	rs9264587	6	31236524	G	A	0.727634	-0.0656	0.0262	0.01244	-0.535808	0.0301705	1.459902e-70	0.122432	0.0493817	0.0131641	0.381689	20
Artery_Tibial	Restless_Legs_Syndrome_2	ENSG00000204392	6	LSM2	31765173	rs12210887	6	31815723	T	G	0.0675944	0.1126	0.0476	0.01801	-0.280482	0.0481049	5.521651e-09	-0.401452	0.183143	0.0283786	0.519972	4
Artery_Tibial	Restless_Legs_Syndrome_2	ENSG00000204301	6	NOTCH4	32162620	rs3130294	6	32178773	C	T	0.482107	0.0497	0.024	0.0386	-0.253909	0.0227788	7.427247e-29	-0.195739	0.0961394	0.0417507	0.486752	20
Artery_Tibial	Restless_Legs_Syndrome_2	ENSG00000196821	6	C6orf106	34555065	rs3800461	6	34616322	C	G	0.0994036	0.0872	0.0366	0.01725	0.226075	0.0283589	1.5621e-15	0.385713	0.168969	0.0224452	0.386713	18
Artery_Tibial	Restless_Legs_Syndrome_2	ENSG00000198755	6	RPL10A	35436185	rs2076172	6	35436925	T	C	0.562624	0.0592	0.0246	0.01614	-0.244297	0.0162312	3.398757e-51	-0.242328	0.101976	0.0174862	0.303408	20
Artery_Tibial	Restless_Legs_Syndrome_2	ENSG00000235033	6	RP11-61I13.3	39849580	rs3008816	6	39872240	G	C	0.106362	0.1055	0.0452	0.01964	0.330401	0.0508698	8.301787e-11	0.319309	0.145369	0.0280531	0.109162	15
Artery_Tibial	Restless_Legs_Syndrome_2	ENSG00000124593	6	PRICKLE4	41748087	rs3806113	6	41876335	T	C	0.246521	0.0823	0.027	0.002261	0.305372	0.0391042	5.755486e-15	0.269507	0.0949135	0.00451835	0.67203	20
Artery_Tibial	Restless_Legs_Syndrome_2	ENSG00000203489	6	HMGB1P39	76028817	rs9343281	6	76022090	C	G	0.680915	0.0607	0.0259	0.01894	-0.327037	0.0513986	1.981598e-10	-0.185606	0.0843974	0.0278644	0.876221	7
Artery_Tibial	Restless_Legs_Syndrome_2	ENSG00000135312	6	HTR1B	78171948	rs1213369	6	78178257	G	C	0.400596	-0.0619	0.0248	0.01272	-0.194547	0.0304232	1.608633e-10	0.318175	0.136842	0.0200651	0.676187	9
Artery_Tibial	Restless_Legs_Syndrome_2	ENSG00000186439	6	TRDN	123537483	rs55671920	6	123820395	A	T	0.351889	0.0542	0.0247	0.02863	0.244817	0.0390443	3.604851e-10	0.22139	0.106891	0.0383434	0.166407	14
Artery_Tibial	Restless_Legs_Syndrome_2	ENSG00000112303	6	VNN2	133065009	rs7747402	6	133053063	C	T	0.476143	0.0518	0.0236	0.02807	-0.400645	0.0430377	1.288355e-20	-0.129292	0.0605202	0.032652	0.71642	15
Artery_Tibial	Restless_Legs_Syndrome_2	ENSG00000146416	6	AIG1	143381633	rs3804527	6	143384258	C	T	0.112326	0.0842	0.0384	0.02844	0.293997	0.0348214	3.092891e-17	0.286397	0.134947	0.0338122	0.0888294	9
Artery_Tibial	Restless_Legs_Syndrome_2	ENSG00000112419	6	PHACTR2	143857982	rs12525281	6	144022195	G	A	0.237575	0.0622	0.028	0.02637	0.191356	0.0323451	3.297311e-09	0.325049	0.156299	0.0375574	0.829434	14
Artery_Tibial	Restless_Legs_Syndrome_2	ENSG00000146477	6	SLC22A3	160769300	rs2457564	6	160877640	A	G	0.4334	0.0526	0.0238	0.02719	-0.25907	0.0331958	5.982954e-15	-0.203034	0.0954797	0.0334648	0.620521	20
Artery_Tibial	Restless_Legs_Syndrome_2	ENSG00000164855	7	TMEM184A	1581871	rs3735656	7	1580921	T	C	0.572565	-0.074	0.0357	0.03836	0.427936	0.0313006	1.496217e-42	-0.172923	0.0843771	0.0404222	0.28519	20
Artery_Tibial	Restless_Legs_Syndrome_2	ENSG00000106009	7	BRAT1	2577511	rs68175445	7	2597430	A	G	0.153082	0.0712	0.0332	0.03224	-0.192162	0.0327464	4.405645e-09	-0.370521	0.183947	0.0439802	0.984879	5
Artery_Tibial	Restless_Legs_Syndrome_2	ENSG00000272361	7	GS1-166A23.2	16633253	rs1044984	7	16640201	C	G	0.328032	-0.0495	0.0242	0.0407	-0.431915	0.0501029	6.66235e-18	0.114606	0.0575852	0.0465692	0.55606	14
Artery_Tibial	Restless_Legs_Syndrome_2	ENSG00000153814	7	JAZF1	27870192	rs849138	7	28177338	A	G	0.508946	0.0537	0.0235	0.02256	0.176306	0.019587	2.232845e-19	0.304584	0.137519	0.0267704	0.0630553	20
Artery_Tibial	Restless_Legs_Syndrome_2	ENSG00000234336	7	JAZF1-AS1	28219941	rs10255700	7	28220228	T	C	0.0904573	-0.097	0.0378	0.01021	-0.580252	0.0459478	1.470301e-36	0.167169	0.0664754	0.0119119	0.588711	20
Artery_Tibial	Restless_Legs_Syndrome_2	ENSG00000106603	7	COA1	43648055	rs67873618	7	43668087	T	C	0.195825	0.0779	0.0301	0.009523	0.542806	0.0399734	5.321011e-42	0.143514	0.0564507	0.0110132	0.446833	20
Artery_Tibial	Restless_Legs_Syndrome_2	ENSG00000196313	7	POM121	72349936	rs113522666	7	72417063	A	G	0.522863	-0.0889	0.0266	0.000821	-0.45709	0.0259289	1.486824e-69	0.194491	0.0592308	0.00102484	0.0963591	20
Artery_Tibial	Restless_Legs_Syndrome_2	ENSG00000106133	7	NSUN5P2	72418120	rs6460040	7	72392946	C	T	0.677932	-0.0782	0.0274	0.004277	-0.612396	0.0518829	3.747504e-32	0.127695	0.0460316	0.00553592	0.236928	20
Artery_Tibial	Restless_Legs_Syndrome_2	ENSG00000205583	7	STAG3L1	74988448	rs6944634	7	75061769	C	G	0.810139	-0.0578	0.0286	0.04344	-0.786622	0.0551178	3.286742e-46	0.0734787	0.0367207	0.0453907	0.10005	18
Artery_Tibial	Restless_Legs_Syndrome_2	ENSG00000223705	7	NSUN5P1	75039605	rs55633770	7	75099412	C	A	0.809145	-0.0622	0.0288	0.03096	-0.197686	0.0252423	4.819342e-15	0.31464	0.151124	0.0373421	0.0546491	15
Artery_Tibial	Restless_Legs_Syndrome_2	ENSG00000127947	7	PTPN12	77166592	rs11766311	7	77134132	A	G	0.385686	0.0555	0.0256	0.02985	-0.17282	0.0247022	2.631077e-12	-0.321143	0.15508	0.0383755	0.11722	20
Artery_Tibial	Restless_Legs_Syndrome_2	ENSG00000182165	7	TP53TG1	86954541	rs802035	7	86969559	T	C	0.741551	0.0723	0.027	0.007459	0.191026	0.0294979	9.423258e-11	0.378483	0.152949	0.0133397	0.18625	3
Artery_Tibial	Restless_Legs_Syndrome_2	ENSG00000177409	7	SAMD9L	92759368	rs17165120	7	92777091	C	A	0.05666	0.114	0.0475	0.01642	-0.452199	0.0420461	5.622898e-27	-0.252101	0.107626	0.0191609	0.547521	17
Artery_Tibial	Restless_Legs_Syndrome_2	ENSG00000168090	7	COPS6	99686577	rs67110214	7	99633739	C	G	0.326044	-0.0576	0.0267	0.03086	-0.098142	0.0159663	7.905021e-10	0.586905	0.288323	0.0417928	0.502598	6
Artery_Tibial	Restless_Legs_Syndrome_2	ENSG00000166997	7	CNPY4	99717236	rs6592	7	99668107	T	G	0.327038	-0.0537	0.0262	0.0409	-0.176409	0.0253351	3.330345e-12	0.304406	0.154819	0.0492749	0.125546	17
Artery_Tibial	Restless_Legs_Syndrome_2	ENSG00000205307	7	SAP25	100169855	rs113870818	7	100177044	C	A	0.0715706	0.1064	0.0452	0.01859	0.705576	0.0449414	1.514433e-55	0.150799	0.0647772	0.0199142	0.168398	16
Artery_Tibial	Restless_Legs_Syndrome_2	ENSG00000077454	7	LRCH4	100169855	rs11977607	7	100141861	G	T	0.0715706	0.1155	0.0456	0.01126	0.490852	0.0425073	7.602582e-31	0.235305	0.0951083	0.0133581	0.390739	10
Artery_Tibial	Restless_Legs_Syndrome_2	ENSG00000241764	7	AC002467.7	107383262	rs739518	7	107384127	A	G	0.264414	0.0691	0.0271	0.01075	0.460412	0.0454097	3.706613e-24	0.150083	0.0606931	0.0134052	0.167992	18
Artery_Tibial	Restless_Legs_Syndrome_2	ENSG00000272686	7	RP11-390E23.6	123389122	rs598115	7	123402603	G	C	0.565606	0.0752	0.0239	0.001631	-0.178033	0.022395	1.870048e-15	-0.422394	0.144377	0.00343768	0.0957528	6
Artery_Tibial	Restless_Legs_Syndrome_2	ENSG00000224897	7	RP11-3B12.1	124569927	rs6466965	7	124579726	G	A	0.557654	-0.0602	0.0243	0.0131	0.839102	0.0426275	2.927909e-86	-0.0717434	0.029188	0.0139722	0.899946	3
Artery_Tibial	Restless_Legs_Syndrome_2	ENSG00000205898	7	RP11-3B12.4	124800028	rs6960622	7	124654080	A	G	0.557654	-0.0576	0.0242	0.01759	0.672962	0.0479766	1.067528e-44	-0.0855918	0.0364745	0.0189445	0.935919	3
Artery_Tibial	Restless_Legs_Syndrome_2	ENSG00000158623	7	COPG2	130146089	rs2129904	7	130280748	T	C	0.838966	0.0664	0.0324	0.04049	0.399851	0.033957	5.237599e-32	0.166062	0.0822483	0.0434839	0.0743724	18
Artery_Tibial	Restless_Legs_Syndrome_2	ENSG00000180190	8	TDRP	439803	rs1018224	8	505001	C	A	0.5666	0.0492	0.0242	0.04193	-0.241787	0.031832	3.060733e-14	-0.203485	0.103611	0.0495387	0.832667	20
Artery_Tibial	Restless_Legs_Syndrome_2	ENSG00000182372	8	CLN8	1703944	rs3812477	8	1734452	G	C	0.710736	0.0585	0.0271	0.03087	0.278889	0.0301557	2.281139e-20	0.209761	0.0997832	0.0355387	0.248314	20
Artery_Tibial	Restless_Legs_Syndrome_2	ENSG00000253893	8	FAM85B	8025341	rs10101399	8	8089277	T	G	0.449304	0.0533	0.0255	0.0365	-0.709314	0.0555283	2.292984e-37	-0.075143	0.0364283	0.0391351	0.552169	20
Artery_Tibial	Restless_Legs_Syndrome_2	ENSG00000233609	8	RP11-62H7.2	8818710	rs6981573	8	8821318	C	T	0.354871	0.0559	0.0248	0.02421	0.441854	0.046727	3.196987e-21	0.126512	0.0576997	0.0283361	0.597942	20
Artery_Tibial	Restless_Legs_Syndrome_2	ENSG00000173281	8	PPP1R3B	8993765	rs2929306	8	9084909	T	C	0.523857	-0.05	0.0237	0.03463	-0.172078	0.0242495	1.282973e-12	0.290566	0.143686	0.0431531	0.699063	20
Artery_Tibial	Restless_Legs_Syndrome_2	ENSG00000269918	8	AF131215.9	10962201	rs4512344	8	11078781	C	A	0.517893	-0.0797	0.0235	0.000702	-0.369524	0.0468013	2.889238e-15	0.215683	0.069214	0.00183214	0.489444	20
Artery_Tibial	Restless_Legs_Syndrome_2	ENSG00000255310	8	AF131215.2	10965298	rs7011756	8	11019578	G	C	0.517893	-0.0714	0.0236	0.002511	-0.411509	0.0485259	2.248177e-17	0.173508	0.0608904	0.00437866	0.132363	20
Artery_Tibial	Restless_Legs_Syndrome_2	ENSG00000254866	8	DEFB109P3	12008404	rs13279057	8	11872322	G	C	0.33499	-0.0612	0.0272	0.02465	0.422265	0.0610681	4.69006e-12	-0.144933	0.0677389	0.0323889	0.664159	20
Artery_Tibial	Restless_Legs_Syndrome_2	ENSG00000255495	8	FAM85A	12051976	rs34657250	8	11795373	G	A	0.472167	-0.0612	0.0243	0.01161	-0.369467	0.0501189	1.68324e-13	0.165644	0.0695028	0.0171596	0.905787	20
Artery_Tibial	Restless_Legs_Syndrome_2	ENSG00000254527	8	ENPP7P12	12063268	rs7830734	8	11795639	T	C	0.525845	0.0648	0.0242	0.007514	0.291933	0.0497161	4.305633e-09	0.221969	0.0911078	0.0148371	0.856216	20
Artery_Tibial	Restless_Legs_Syndrome_2	ENSG00000158863	8	FAM160B2	21946670	rs11786089	8	21975521	G	A	0.456262	0.0793	0.0321	0.01339	0.158856	0.0199661	1.773022e-15	0.499194	0.211586	0.0183098	0.349379	16
Artery_Tibial	Restless_Legs_Syndrome_2	ENSG00000241852	8	C8orf58	22457114	rs11783129	8	22453426	A	G	0.337972	0.0578	0.0265	0.02948	0.253831	0.0318759	1.677951e-15	0.227711	0.108246	0.0354093	0.791098	16
Artery_Tibial	Restless_Legs_Syndrome_2	ENSG00000164932	8	CTHRC1	104383743	rs78398574	8	104282512	T	C	0.0586481	0.0961	0.0445	0.03094	0.284756	0.0478546	2.674211e-09	0.337482	0.166248	0.0423569	0.986281	4
Artery_Tibial	Restless_Legs_Syndrome_2	ENSG00000272871	9	RP11-408A13.4	14588795	rs1410303	9	14593749	G	C	0.375746	0.0623	0.0243	0.01035	0.415184	0.0345981	3.544672e-33	0.150054	0.0598491	0.012169	0.752668	20
Artery_Tibial	Restless_Legs_Syndrome_2	ENSG00000229029	9	RP11-408A13.1	14593575	rs10961627	9	14632808	C	T	0.429423	0.0633	0.0238	0.007781	0.251312	0.0456832	3.772414e-08	0.251878	0.10519	0.0166432	0.494145	9
Artery_Tibial	Restless_Legs_Syndrome_2	ENSG00000137070	9	IL11RA	34650699	rs2070074	9	34649442	G	A	0.102386	-0.0879	0.0428	0.03984	0.341706	0.0393089	3.534633e-18	-0.257239	0.128702	0.0456392	0.980879	14
Artery_Tibial	Restless_Legs_Syndrome_2	ENSG00000135047	9	CTSL	90340434	rs2378757	9	90343780	C	A	0.640159	-0.0549	0.0245	0.02515	-0.182527	0.0322488	1.514011e-08	0.300777	0.144363	0.037208	0.819187	3
Artery_Tibial	Restless_Legs_Syndrome_2	ENSG00000227603	9	RP11-165J3.6	96197614	rs7025805	9	96243745	G	A	0.127237	0.0838	0.0339	0.01333	0.829905	0.0658449	2.008592e-36	0.100975	0.0416263	0.0152763	0.84894	20
Artery_Tibial	Restless_Legs_Syndrome_2	ENSG00000119326	9	CTNNAL1	111704851	rs7852550	9	111795565	C	T	0.137177	-0.073	0.0358	0.04152	-0.642694	0.0477472	2.676536e-41	0.113584	0.0563386	0.0437892	0.264551	20
Artery_Tibial	Restless_Legs_Syndrome_2	ENSG00000171169	9	NAIF1	130823512	rs10739706	9	130831329	A	G	0.828032	0.0717	0.0331	0.03048	-0.205718	0.0331433	5.403097e-10	-0.348535	0.170417	0.0408358	0.351095	10
Artery_Tibial	Restless_Legs_Syndrome_2	ENSG00000148339	9	SLC25A25	130830480	rs35830594	9	130835135	G	A	0.168986	-0.0713	0.034	0.03597	0.223955	0.0385506	6.270709e-09	-0.318368	0.161405	0.0485548	0.315494	4
Artery_Tibial	Restless_Legs_Syndrome_2	ENSG00000130714	9	POMT1	134378289	rs116150532	9	134387326	A	G	0.158052	0.0695	0.0338	0.03984	-0.264697	0.03205	1.470581e-16	-0.262564	0.131591	0.0460099	0.421216	15
Artery_Tibial	Restless_Legs_Syndrome_2	ENSG00000188986	9	NELFB	140149625	rs9695897	9	140158650	T	C	0.728628	-0.0999	0.0435	0.02175	0.316699	0.0247766	2.062116e-37	-0.315441	0.139554	0.023799	0.373665	16
Artery_Tibial	Restless_Legs_Syndrome_2	ENSG00000151632	10	AKR1C2	5029967	rs67362530	10	5043504	A	G	0.131213	-0.0998	0.0376	0.007922	0.831151	0.054314	7.334806e-53	-0.120074	0.0459139	0.00891732	0.330137	20
Artery_Tibial	Restless_Legs_Syndrome_2	ENSG00000150054	10	MPP7	28339922	rs10763658	10	28589839	T	A	0.223658	-0.0618	0.0299	0.03862	-0.19452	0.0196786	4.843235e-23	0.317705	0.157036	0.0430592	0.312393	20
Artery_Tibial	Restless_Legs_Syndrome_2	ENSG00000120555	10	SEPT7P9	38671997	rs61837257	10	38711591	G	C	0.184891	0.0618	0.029	0.03276	0.465369	0.0508278	5.395979e-20	0.132798	0.0639818	0.0379351	0.0528231	15
Artery_Tibial	Restless_Legs_Syndrome_2	ENSG00000215146	10	RP11-313J2.1	42827314	rs4372396	10	42763170	G	C	0.457256	-0.0508	0.0242	0.03584	0.675303	0.0412255	2.627023e-60	-0.0752255	0.0361288	0.0373291	0.155436	20
Artery_Tibial	Restless_Legs_Syndrome_2	ENSG00000273008	10	RP11-351D16.3	43632272	rs2503864	10	43666767	T	G	0.827038	-0.0903	0.0307	0.003248	-0.409168	0.0445496	4.132825e-20	0.220692	0.078784	0.0050909	0.795706	20
Artery_Tibial	Restless_Legs_Syndrome_2	ENSG00000169826	10	CSGALNACT2	43633934	rs2435384	10	43673731	T	G	0.764414	-0.0612	0.0278	0.02767	-0.368656	0.0277911	3.682037e-40	0.166008	0.0764404	0.0298756	0.385493	20
Artery_Tibial	Restless_Legs_Syndrome_2	ENSG00000075073	10	TACR2	71163659	rs10823362	10	71168536	C	T	0.558648	-0.0554	0.0247	0.02518	0.358531	0.0426209	4.027369e-17	-0.154519	0.071299	0.0302194	0.691439	20
Artery_Tibial	Restless_Legs_Syndrome_2	ENSG00000235316	10	DUSP8P5	75491582	rs10128205	10	75469648	G	C	0.626243	0.0613	0.0248	0.01344	-0.168551	0.0287753	4.699307e-09	-0.363688	0.1597	0.0227675	0.986331	13
Artery_Tibial	Restless_Legs_Syndrome_2	ENSG00000196968	10	FUT11	75532049	rs7076525	10	75512797	T	C	0.615308	0.0595	0.0246	0.01572	0.19633	0.0254614	1.249533e-14	0.303061	0.131319	0.0210087	0.587104	10
Artery_Tibial	Restless_Legs_Syndrome_2	ENSG00000108179	10	PPIF	81107225	rs1463597	10	81139141	G	A	0.517893	0.0505	0.0242	0.03657	-0.139303	0.0224448	5.418351e-10	-0.362519	0.183279	0.0479324	0.555784	9
Artery_Tibial	Restless_Legs_Syndrome_2	ENSG00000214562	10	NUTM2D	89117425	rs2986492	10	89106683	A	G	0.807157	-0.0732	0.0346	0.03421	-0.555478	0.0533826	2.337993e-25	0.131778	0.0635631	0.0381545	0.135565	20
Artery_Tibial	Restless_Legs_Syndrome_2	ENSG00000077147	10	TM9SF3	98277866	rs12220047	10	98326780	G	A	0.201789	0.0807	0.0317	0.01091	-0.118971	0.0178885	2.917389e-11	-0.678317	0.285305	0.0174297	0.652778	7
Artery_Tibial	Restless_Legs_Syndrome_2	ENSG00000187122	10	SLIT1	98757795	rs793516	10	98987985	T	G	0.280318	0.0535	0.025	0.03252	0.601043	0.0482717	1.376812e-35	0.0890119	0.0422042	0.034938	0.262246	20
Artery_Tibial	Restless_Legs_Syndrome_2	ENSG00000213390	10	ARHGAP19	98978996	rs7901853	10	99082360	C	T	0.651093	-0.0556	0.0241	0.02091	0.168319	0.0291561	7.785884e-09	-0.330325	0.15419	0.0321676	0.522767	8
Artery_Tibial	Restless_Legs_Syndrome_2	ENSG00000269609	10	RP11-18I14.10	104209574	rs150098322	10	104214364	C	T	0.128231	0.0976	0.0379	0.00996	-0.431015	0.0569425	3.752446e-14	-0.226442	0.0928816	0.0147701	0.672089	20
Artery_Tibial	Restless_Legs_Syndrome_2	ENSG00000214279	10	RP11-108K14.4	135267432	rs142502738	10	135309487	C	T	0.0596421	0.1471	0.0629	0.0193	-0.552573	0.0752516	2.088501e-13	-0.266209	0.119465	0.0258573	0.595641	9
Artery_Tibial	Restless_Legs_Syndrome_2	ENSG00000177951	11	BET1L	167784	rs1023430	11	224393	G	A	0.195825	-0.0712	0.0298	0.01705	0.242417	0.0274597	1.064762e-18	-0.293709	0.127351	0.0210945	0.15701	6
Artery_Tibial	Restless_Legs_Syndrome_2	ENSG00000185627	11	PSMD13	236546	rs1045288	11	237087	G	A	0.73161	-0.0738	0.0269	0.006004	-0.183101	0.0222319	1.781319e-16	0.403056	0.15485	0.00924443	0.244664	14
Artery_Tibial	Restless_Legs_Syndrome_2	ENSG00000270972	11	RP11-326C3.15	333192	rs9666761	11	330061	G	A	0.658052	0.0684	0.0302	0.02345	0.435957	0.0482744	1.703993e-19	0.156896	0.0714183	0.0280302	0.527204	15
Artery_Tibial	Restless_Legs_Syndrome_2	ENSG00000185187	11	SIGIRR	405716	rs35828848	11	403545	T	C	0.217694	-0.1126	0.0385	0.003479	-0.633794	0.0352196	2.112565e-72	0.17766	0.0615423	0.00389183	0.341566	20
Artery_Tibial	Restless_Legs_Syndrome_2	ENSG00000182208	11	MOB2	1490687	rs4881733	11	1494764	G	T	0.878728	-0.0855	0.0402	0.03324	0.292668	0.032685	3.422159e-19	-0.29214	0.141179	0.0385186	0.596624	20
Artery_Tibial	Restless_Legs_Syndrome_2	ENSG00000005801	11	ZNF195	3360491	rs2269731	11	3393111	C	T	0.792247	-0.0606	0.0278	0.02916	0.389263	0.0333018	1.451988e-31	-0.155679	0.0726483	0.0321202	0.837553	20
Artery_Tibial	Restless_Legs_Syndrome_2	ENSG00000223756	11	TSSC2	3402191	rs10741955	11	3402094	A	G	0.892644	-0.0828	0.0372	0.02607	1.09891	0.0711859	9.201782e-54	-0.0753474	0.0342018	0.027593	0.510866	20
Artery_Tibial	Restless_Legs_Syndrome_2	ENSG00000189398	11	OR7E12P	3412010	rs7924533	11	3396593	A	G	0.792247	-0.0575	0.0279	0.03912	0.514853	0.0550177	8.129934e-21	-0.111682	0.0554889	0.0441463	0.912306	19
Artery_Tibial	Restless_Legs_Syndrome_2	ENSG00000166492	11	FAM86GP	3431582	rs739393	11	3399740	C	G	0.791252	-0.0574	0.0279	0.03965	0.549551	0.061125	2.45848e-19	-0.104449	0.052081	0.0449087	0.944535	20
Artery_Tibial	Restless_Legs_Syndrome_2	ENSG00000170955	11	PRKCDBP	6340176	rs11544764	11	6341365	T	C	0.106362	0.0909	0.0368	0.01355	0.531139	0.0298659	9.380257e-71	0.171142	0.0699502	0.0144202	0.647817	20
Artery_Tibial	Restless_Legs_Syndrome_2	ENSG00000179532	11	DNHD1	6518490	rs4758425	11	6535278	G	A	0.370775	0.0531	0.0247	0.03188	0.155194	0.0223182	3.558086e-12	0.342152	0.166588	0.039987	0.68896	15
Artery_Tibial	Restless_Legs_Syndrome_2	ENSG00000270607	11	RP11-359E10.1	19732480	rs2278132	11	19735987	G	A	0.494036	0.058	0.0254	0.02234	-0.142793	0.024007	2.714994e-09	-0.406182	0.190538	0.033026	0.634452	3
Artery_Tibial	Restless_Legs_Syndrome_2	ENSG00000169519	11	METTL15	28129795	rs4572130	11	28371794	C	T	0.296223	0.0554	0.0259	0.03239	-0.217534	0.0277975	5.049491e-15	-0.254673	0.123429	0.0390832	0.0525543	15
Artery_Tibial	Restless_Legs_Syndrome_2	ENSG00000110448	11	CD5	60869867	rs10792301	11	60888519	C	T	0.657058	0.0503	0.0251	0.04496	-0.34845	0.0368459	3.170307e-21	-0.144354	0.0736328	0.0499431	0.360541	20
Artery_Tibial	Restless_Legs_Syndrome_2	ENSG00000171067	11	C11orf24	68028803	rs1979579	11	68037885	T	C	0.555666	0.0514	0.0238	0.03112	0.287541	0.0182785	9.260241e-56	0.178757	0.0835472	0.0323875	0.326124	20
Artery_Tibial	Restless_Legs_Syndrome_2	ENSG00000254682	11	RP11-660L16.2	71159720	rs12790558	11	71170905	C	T	0.700795	0.0577	0.0268	0.03148	0.723965	0.0396311	1.499327e-74	0.0797	0.0372746	0.0325016	0.795431	20
Artery_Tibial	Restless_Legs_Syndrome_2	ENSG00000172890	11	NADSYN1	71164155	rs11233747	11	71171642	A	G	0.700795	0.0581	0.0268	0.03029	0.337359	0.0267448	1.767764e-36	0.17222	0.0806053	0.0326318	0.672512	20
Artery_Tibial	Restless_Legs_Syndrome_2	ENSG00000158483	11	FAM86C1	71498556	rs4460835	11	71503108	T	C	0.567594	-0.053	0.0246	0.03127	-0.589864	0.0322796	1.343801e-74	0.0898512	0.0419934	0.0323829	0.99525	20
Artery_Tibial	Restless_Legs_Syndrome_2	ENSG00000078124	11	ACER3	76571911	rs4944132	11	76682748	G	A	0.740557	0.0637	0.0284	0.02497	-0.178861	0.0267314	2.215976e-11	-0.356142	0.167466	0.0334491	0.773811	15
Artery_Tibial	Restless_Legs_Syndrome_2	ENSG00000149260	11	CAPN5	76777979	rs11237064	11	76753351	G	A	0.648111	0.0868	0.027	0.001279	-0.215899	0.0316263	8.697201e-12	-0.40204	0.138232	0.00363231	0.933549	6
Artery_Tibial	Restless_Legs_Syndrome_2	ENSG00000254459	11	RP11-91P24.7	77540700	rs7129686	11	77466785	C	T	0.400596	-0.0563	0.0242	0.01991	-0.326118	0.0500124	6.995707e-11	0.172637	0.0787877	0.0284397	0.283744	11
Artery_Tibial	Restless_Legs_Syndrome_2	ENSG00000137494	11	ANKRD42	82904781	rs474747	11	82963148	A	G	0.285288	-0.0545	0.0266	0.04053	0.386105	0.0322544	5.065389e-33	-0.141153	0.069895	0.0434348	0.519847	20
Artery_Tibial	Restless_Legs_Syndrome_2	ENSG00000137500	11	CCDC90B	82970139	rs672865	11	82965098	T	C	0.2833	-0.0557	0.0267	0.03671	0.568928	0.0258565	2.679218e-107	-0.0979034	0.0471408	0.0378174	0.519492	20
Artery_Tibial	Restless_Legs_Syndrome_2	ENSG00000255250	11	CTD-2005H7.2	86438397	rs4944632	11	86478372	A	G	0.382704	-0.055	0.0249	0.02736	0.289745	0.051453	1.78902e-08	-0.189822	0.0923122	0.0397532	0.795048	20
Artery_Tibial	Restless_Legs_Syndrome_2	ENSG00000196611	11	MMP1	102660651	rs485200	11	102688604	T	C	0.297217	-0.0617	0.0268	0.02117	0.27504	0.0500398	3.875685e-08	-0.224331	0.105643	0.0337132	0.233486	3
Artery_Tibial	Restless_Legs_Syndrome_2	ENSG00000251226	11	RP11-469N6.1	134605490	rs12294419	11	134625851	T	A	0.296223	-0.1025	0.027	0.0001434	0.761812	0.0592386	7.551641e-38	-0.134548	0.0369538	0.000271616	0.181131	20
Artery_Tibial	Restless_Legs_Syndrome_2	ENSG00000111224	12	PARP11	3900213	rs7312329	12	3970007	T	C	0.203777	-0.064	0.0298	0.03166	-0.289176	0.03779	1.97602e-14	0.221319	0.107033	0.0386629	0.117962	15
Artery_Tibial	Restless_Legs_Syndrome_2	ENSG00000111664	12	GNB3	6949118	rs1047776	12	6948692	G	A	0.645129	-0.0915	0.0256	0.0003573	-0.498296	0.0336522	1.315765e-49	0.183626	0.0528506	0.000511938	0.152064	3
Artery_Tibial	Restless_Legs_Syndrome_2	ENSG00000111665	12	CDCA3	6953957	rs1047776	12	6948692	G	A	0.645129	-0.0915	0.0256	0.0003573	-0.423456	0.0322599	2.324466e-39	0.216079	0.062656	0.000563381	0.485381	5
Artery_Tibial	Restless_Legs_Syndrome_2	ENSG00000111671	12	SPSB2	6980099	rs66621175	12	6965805	C	T	0.318091	-0.0689	0.0289	0.01722	0.496808	0.0346112	1.005895e-46	-0.138685	0.0589683	0.0186796	0.0993589	4
Artery_Tibial	Restless_Legs_Syndrome_2	ENSG00000111676	12	ATN1	7033626	rs12831467	12	6995686	C	A	0.296223	-0.0594	0.0281	0.03433	-0.150202	0.02129	1.725486e-12	0.395467	0.195299	0.0428738	0.557773	3
Artery_Tibial	Restless_Legs_Syndrome_2	ENSG00000111678	12	C12orf57	7052141	rs12831467	12	6995686	C	A	0.296223	-0.0594	0.0281	0.03433	-0.174008	0.0182338	1.385741e-21	0.341364	0.165401	0.0390317	0.37561	3
Artery_Tibial	Restless_Legs_Syndrome_2	ENSG00000133704	12	IPO8	30781922	rs7980510	12	30821774	C	G	0.233598	-0.0551	0.0273	0.04373	-0.309339	0.0236001	2.981436e-39	0.178122	0.0892928	0.0460642	0.866168	20
Artery_Tibial	Restless_Legs_Syndrome_2	ENSG00000139651	12	ZNF740	53574484	rs3108403	12	53574490	A	G	0.133201	0.0741	0.0343	0.03081	0.206519	0.0277555	1.001862e-13	0.358805	0.172945	0.038017	0.0720046	12
Artery_Tibial	Restless_Legs_Syndrome_2	ENSG00000197728	12	RPS26	56435637	rs1131017	12	56435929	G	C	0.591451	-0.056	0.0241	0.02041	-1.0892	0.0139398	0	0.0514139	0.0221361	0.0201993	0.582409	20
Artery_Tibial	Restless_Legs_Syndrome_2	ENSG00000238105	12	GOLGA2B	100550135	rs11110266	12	100557345	T	C	0.0984095	0.0983	0.0397	0.01319	0.264594	0.0373044	1.313854e-12	0.371513	0.158921	0.0194018	0.207327	11
Artery_Tibial	Restless_Legs_Syndrome_2	ENSG00000260329	12	RP11-412D9.4	107347807	rs10746071	12	107353595	G	A	0.442346	-0.0502	0.0237	0.03406	-0.166753	0.0295095	1.5968e-08	0.301044	0.151783	0.0473244	0.302601	10
Artery_Tibial	Restless_Legs_Syndrome_2	ENSG00000151135	12	C12orf23	107349497	rs2888893	12	107338631	T	C	0.537773	-0.0575	0.0234	0.01417	-0.258329	0.0231207	5.524485e-29	0.222584	0.0927469	0.0163991	0.634235	20
Artery_Tibial	Restless_Legs_Syndrome_2	ENSG00000135108	12	FBXO21	117581146	rs10850791	12	117616672	T	C	0.218688	-0.0628	0.0283	0.02667	-0.141297	0.0224417	3.050637e-10	0.444454	0.212363	0.0363585	0.252303	4
Artery_Tibial	Restless_Legs_Syndrome_2	ENSG00000167272	12	POP5	121016567	rs540520	12	120911786	A	G	0.310139	-0.0592	0.0264	0.02492	0.133249	0.0223264	2.398663e-09	-0.444281	0.211649	0.0358042	0.581634	8
Artery_Tibial	Restless_Legs_Syndrome_2	ENSG00000185684	12	EP400NL	132568828	rs61942869	12	132593606	A	G	0.136183	0.0821	0.0346	0.01754	-0.806056	0.0430749	3.887288e-78	-0.101854	0.0432688	0.0185734	0.320703	20
Artery_Tibial	Restless_Legs_Syndrome_2	ENSG00000185163	12	DDX51	132621139	rs10128884	12	132621624	A	G	0.144135	0.074	0.0324	0.02233	0.23862	0.0296485	8.395626e-16	0.310117	0.141142	0.0280067	0.409004	20
Artery_Tibial	Restless_Legs_Syndrome_2	ENSG00000256223	12	ZNF10	133707161	rs11147238	12	133693142	T	C	0.579523	0.0529	0.0243	0.02937	-0.219526	0.0223115	7.63748e-23	-0.240974	0.11337	0.0335408	0.716536	20
Artery_Tibial	Restless_Legs_Syndrome_2	ENSG00000151773	13	CCDC122	44398045	rs12875768	13	44428305	T	C	0.497018	0.0601	0.0237	0.01113	0.68887	0.0375803	4.715591e-75	0.0872443	0.0347318	0.0120069	0.133968	20
Artery_Tibial	Restless_Legs_Syndrome_2	ENSG00000179630	13	LACC1	44453420	rs61959998	13	44462501	T	A	0.167992	-0.0665	0.0306	0.0299	0.414604	0.0402173	6.409614e-25	-0.160394	0.0754274	0.0334643	0.345233	20
Artery_Tibial	Restless_Legs_Syndrome_2	ENSG00000174032	13	SLC25A30	45967451	rs4941527	13	45985705	A	G	0.402584	-0.0481	0.024	0.0449	0.309392	0.0287872	6.086533e-27	-0.155466	0.0789087	0.048815	0.883083	20
Artery_Tibial	Restless_Legs_Syndrome_2	ENSG00000139684	13	ESD	47345391	rs1216966	13	47370542	G	A	0.597416	0.0684	0.0246	0.005445	0.155668	0.0168801	2.916439e-20	0.439397	0.165055	0.00776506	0.373832	16
Artery_Tibial	Restless_Legs_Syndrome_2	ENSG00000139675	13	HNRNPA1L2	53191605	rs9536185	13	53179801	A	G	0.409543	0.0507	0.0248	0.04066	-0.410293	0.0351446	1.722411e-31	-0.12357	0.0613644	0.0440397	0.433524	20
Artery_Tibial	Restless_Legs_Syndrome_2	ENSG00000183087	13	GAS6	114523522	rs73579354	13	114639120	G	C	0.15507	0.0798	0.035	0.0226	0.202132	0.0356968	1.4921e-08	0.394792	0.186664	0.034431	0.92957	12
Artery_Tibial	Restless_Legs_Syndrome_2	ENSG00000198805	14	PNP	20937113	rs1760940	14	20938251	C	A	0.245527	-0.0709	0.0335	0.03415	-0.386907	0.0268408	4.171666e-47	0.183248	0.0875124	0.0362628	0.386253	14
Artery_Tibial	Restless_Legs_Syndrome_2	ENSG00000258661	14	RP11-964E11.2	37116288	rs139539512	14	37116464	A	T	0.0596421	-0.1147	0.055	0.03696	0.667029	0.0845015	2.933677e-15	-0.171957	0.0852842	0.0437712	0.139454	4
Artery_Tibial	Restless_Legs_Syndrome_2	ENSG00000100483	14	VCPKMT	50575350	rs10483600	14	50610152	T	C	0.145129	0.0709	0.0328	0.03061	-0.499705	0.0359182	5.334546e-44	-0.141884	0.0664263	0.0326829	0.865955	20
Artery_Tibial	Restless_Legs_Syndrome_2	ENSG00000186615	14	KTN1-AS1	55965996	rs74968702	14	56076818	T	A	0.0646123	-0.089	0.0406	0.02824	-0.411174	0.0672567	9.746686e-10	0.216453	0.104897	0.0390675	0.692627	7
Artery_Tibial	Restless_Legs_Syndrome_2	ENSG00000259062	14	ACTN1-AS1	69446399	rs4899275	14	69437558	T	C	0.664016	0.0542	0.0259	0.03676	0.339505	0.0476769	1.071832e-12	0.159644	0.0795135	0.0446686	0.418486	20
Artery_Tibial	Restless_Legs_Syndrome_2	ENSG00000259065	14	RP5-1021I20.1	74254063	rs74576495	14	74254212	A	G	0.122266	-0.0695	0.0338	0.03999	1.39363	0.060022	2.95165e-119	-0.0498698	0.0243481	0.0405407	0.450829	20
Artery_Tibial	Restless_Legs_Syndrome_2	ENSG00000140043	14	PTGR2	74318547	rs12893501	14	74457162	T	C	0.338966	-0.0791	0.0252	0.001722	-0.761928	0.0525225	1.098648e-47	0.103816	0.0338394	0.00215573	0.968401	20
Artery_Tibial	Restless_Legs_Syndrome_2	ENSG00000165959	14	CLMN	95648277	rs66519953	14	95759141	A	G	0.352883	0.0543	0.0246	0.02733	0.197603	0.0269563	2.293251e-13	0.274793	0.130013	0.0345514	0.798977	11
Artery_Tibial	Restless_Legs_Syndrome_2	ENSG00000196405	14	EVL	100437786	rs7149272	14	100417990	A	C	0.900596	-0.0965	0.044	0.02813	-0.364302	0.0479613	3.060159e-14	0.26489	0.125713	0.0351084	0.211973	3
Artery_Tibial	Restless_Legs_Syndrome_2	ENSG00000271780	14	RP11-1017G21.5	102414684	rs2448241	14	102414767	A	G	0.084493	-0.0983	0.0402	0.01453	0.831363	0.0604575	5.009957e-43	-0.11824	0.0491129	0.0160619	0.200512	20
Artery_Tibial	Restless_Legs_Syndrome_2	ENSG00000272444	14	RP11-1017G21.6	102418753	rs2448241	14	102414767	A	G	0.084493	-0.0983	0.0402	0.01453	0.495601	0.071177	3.332529e-12	-0.198345	0.0859701	0.0210471	0.45376	7
Artery_Tibial	Restless_Legs_Syndrome_2	ENSG00000166183	14	ASPG	104552016	rs1744284	14	104559922	G	C	0.180915	0.0704	0.0331	0.03344	-0.288684	0.0457335	2.749135e-10	-0.243865	0.120992	0.0438471	0.134057	5
Artery_Tibial	Restless_Legs_Syndrome_2	ENSG00000232653	15	GOLGA8N	32885657	rs4530105	15	32901701	C	A	0.755467	0.0612	0.0306	0.0455	-0.443139	0.0357586	2.868649e-35	-0.138106	0.0699463	0.0483304	0.2178	12
Artery_Tibial	Restless_Legs_Syndrome_2	ENSG00000138592	15	USP8	50716577	rs2241769	15	50716633	C	G	0.224652	0.0749	0.0284	0.008284	0.276362	0.0247113	4.90479e-29	0.271021	0.105583	0.0102608	0.132282	20
Artery_Tibial	Restless_Legs_Syndrome_2	ENSG00000138600	15	SPPL2A	50999506	rs12910613	15	51017913	T	C	0.117296	0.0908	0.0364	0.01269	-0.517427	0.0402795	9.065699e-38	-0.175484	0.0716622	0.0143348	0.479334	20
Artery_Tibial	Restless_Legs_Syndrome_2	ENSG00000230183	15	CNOT6LP1	56297911	rs10162696	15	56302602	A	T	0.122266	0.0795	0.0379	0.03573	-0.643454	0.0748732	8.405188e-18	-0.123552	0.06063	0.0415698	0.904674	15
Artery_Tibial	Restless_Legs_Syndrome_2	ENSG00000090487	15	SPG21	65255362	rs11071822	15	65282191	A	G	0.532803	-0.0572	0.0236	0.01555	0.596888	0.0288696	5.778555e-95	-0.0958304	0.0398092	0.0160734	0.849105	20
Artery_Tibial	Restless_Legs_Syndrome_2	ENSG00000169032	15	MAP2K1	66679155	rs112542693	15	66679601	C	G	0.239563	-0.0923	0.0278	0.0009115	-0.188338	0.0294149	1.525452e-10	0.490076	0.166272	0.00320416	0.804544	6
Artery_Tibial	Restless_Legs_Syndrome_2	ENSG00000174446	15	SNAPC5	66782473	rs11071899	15	66845166	T	C	0.119284	0.0729	0.036	0.04248	-0.228418	0.0292824	6.165261e-15	-0.319152	0.16283	0.049992	0.851968	20
Artery_Tibial	Restless_Legs_Syndrome_2	ENSG00000261801	15	LOXL1-AS1	74200424	rs4461027	15	74211548	T	C	0.584493	0.0795	0.0239	0.0008936	0.199826	0.0219417	8.458358e-20	0.397846	0.127332	0.00178125	0.985189	6
Artery_Tibial	Restless_Legs_Syndrome_2	ENSG00000067221	15	STOML1	74275547	rs2304715	15	74284406	G	C	0.572565	0.0563	0.0242	0.02011	-0.228026	0.0257103	7.378054e-19	-0.246902	0.109719	0.0244289	0.447072	15
Artery_Tibial	Restless_Legs_Syndrome_2	ENSG00000261143	15	RP11-114H24.5	78268384	rs12438645	15	79068203	G	A	0.264414	-0.0613	0.0274	0.02534	-0.375129	0.0452752	1.1759e-16	0.16341	0.0756574	0.0307824	0.519441	20
Artery_Tibial	Restless_Legs_Syndrome_2	ENSG00000259511	15	RP11-182J1.16	84841242	rs62029580	15	84949360	G	C	0.274354	0.0812	0.0264	0.0021	-0.627274	0.058674	1.123565e-26	-0.129449	0.043794	0.003118	0.576127	20
Artery_Tibial	Restless_Legs_Syndrome_2	ENSG00000259726	15	CSPG4P11	84855504	rs2063036	15	84811774	G	A	0.487078	-0.0636	0.0236	0.00696	0.613766	0.0431848	7.658606e-46	-0.103623	0.0391363	0.00810325	0.0694543	20
Artery_Tibial	Restless_Legs_Syndrome_2	ENSG00000259683	15	RP11-182J1.14	84944427	rs227554	15	85060599	A	T	0.463221	0.0507	0.024	0.03451	0.423522	0.0320392	6.826981e-40	0.11971	0.0573867	0.0369759	0.0939735	20
Artery_Tibial	Restless_Legs_Syndrome_2	ENSG00000244056	15	RN7SL417P	84948770	rs227554	15	85060599	A	T	0.463221	0.0507	0.024	0.03451	0.298424	0.0359004	9.367151e-17	0.169892	0.0829789	0.040617	0.102031	20
Artery_Tibial	Restless_Legs_Syndrome_2	ENSG00000259570	15	RP11-671M22.4	84949210	rs227554	15	85060599	A	T	0.463221	0.0507	0.024	0.03451	0.249074	0.0427289	5.570295e-09	0.203554	0.102489	0.0470222	0.166773	18
Artery_Tibial	Restless_Legs_Syndrome_2	ENSG00000235370	15	DNM1P51	84953014	rs227554	15	85060599	A	T	0.463221	0.0507	0.024	0.03451	0.297039	0.0322786	3.502349e-20	0.170685	0.0828991	0.0394995	0.05034	20
Artery_Tibial	Restless_Legs_Syndrome_2	ENSG00000259728	15	LINC00933	85113880	rs3860264	15	84945016	C	T	0.417495	0.061	0.0241	0.01149	0.655107	0.039979	2.397484e-60	0.0931146	0.0372242	0.0123684	0.242049	20
Artery_Tibial	Restless_Legs_Syndrome_2	ENSG00000177082	15	WDR73	85185999	rs11630487	15	85187103	T	C	0.261431	0.074	0.026	0.004351	-0.531518	0.0500766	2.562378e-26	-0.139224	0.0506446	0.00597707	0.233443	20
Artery_Tibial	Restless_Legs_Syndrome_2	ENSG00000197696	15	NMB	85198360	rs62021193	15	85170583	G	C	0.263419	0.0762	0.026	0.003382	-0.279059	0.0357832	6.259651e-15	-0.273061	0.0995323	0.00607999	0.215139	20
Artery_Tibial	Restless_Legs_Syndrome_2	ENSG00000136383	15	ALPK3	85359911	rs62021223	15	85263291	C	T	0.319085	0.0707	0.0246	0.004047	0.122395	0.0219215	2.359398e-08	0.577638	0.226053	0.0106089	0.374917	20
Artery_Tibial	Restless_Legs_Syndrome_2	ENSG00000259295	15	CSPG4P12	85734669	rs468120	15	84958367	T	C	0.286282	0.0743	0.0259	0.004141	0.627623	0.0463452	8.793555e-42	0.118383	0.0421825	0.00500908	0.606819	20
Artery_Tibial	Restless_Legs_Syndrome_2	ENSG00000140577	15	CRTC3	91073157	rs72748119	15	91088596	A	G	0.137177	-0.1001	0.042	0.01724	0.201945	0.0330641	1.010939e-09	-0.495679	0.223251	0.0263999	0.975315	5
Artery_Tibial	Restless_Legs_Syndrome_2	ENSG00000242612	16	DECR2	451826	rs3743890	16	456416	G	T	0.531809	0.0572	0.0248	0.02083	-0.468875	0.0353822	4.409986e-40	-0.121994	0.0536877	0.0230689	0.622027	20
Artery_Tibial	Restless_Legs_Syndrome_2	ENSG00000184471	16	C1QTNF8	1140005	rs7187586	16	1146109	C	G	0.460239	0.0815	0.037	0.02751	0.397773	0.0342508	3.517078e-31	0.204891	0.0946762	0.0304551	0.586859	10
Artery_Tibial	Restless_Legs_Syndrome_2	ENSG00000102858	16	MGRN1	4666494	rs1045519	16	4740444	T	C	0.534791	-0.0797	0.0283	0.004823	0.637467	0.0276356	9.958279e-118	-0.125026	0.0447241	0.00518201	0.986733	20
Artery_Tibial	Restless_Legs_Syndrome_2	ENSG00000103199	16	ZNF500	4798240	rs4786546	16	4814767	A	G	0.604374	-0.0693	0.0298	0.02005	-0.480573	0.0312142	1.742423e-53	0.144203	0.0627127	0.0214811	0.216084	20
Artery_Tibial	Restless_Legs_Syndrome_2	ENSG00000183426	16	NPIPA1	15016659	rs3198697	16	15129940	T	C	0.397614	-0.0574	0.0258	0.02619	-0.70622	0.0551754	1.649316e-37	0.0812778	0.0370803	0.0283838	0.15603	20
Artery_Tibial	Restless_Legs_Syndrome_2	ENSG00000179889	16	PDXDC1	15068448	rs35512524	16	15171448	C	G	0.162028	0.0673	0.0337	0.04592	0.400703	0.0386085	3.10263e-25	0.167955	0.085645	0.0498722	0.83882	20
Artery_Tibial	Restless_Legs_Syndrome_2	ENSG00000011638	16	TMEM159	21169698	rs7184848	16	21149638	A	G	0.403579	0.0502	0.0242	0.03776	0.175177	0.0249589	2.240894e-12	0.286567	0.144053	0.0466666	0.0601954	5
Artery_Tibial	Restless_Legs_Syndrome_2	ENSG00000158865	16	SLC5A11	24857162	rs36113933	16	24838862	G	A	0.16004	0.0864	0.0299	0.003839	1.36974	0.0643244	1.283524e-100	0.0630777	0.022029	0.00419136	0.262979	20
Artery_Tibial	Restless_Legs_Syndrome_2	ENSG00000140750	16	ARHGAP17	24930706	rs8056443	16	25005208	C	A	0.341948	0.066	0.0252	0.008797	-0.151617	0.026674	1.315159e-08	-0.435307	0.183003	0.0173745	0.918052	5
Artery_Tibial	Restless_Legs_Syndrome_2	ENSG00000262587	16	RP11-266L9.4	25043202	rs28420227	16	25045321	G	T	0.365805	0.051	0.0247	0.03915	0.360223	0.0428981	4.573125e-17	0.141579	0.0706111	0.0449574	0.248937	12
Artery_Tibial	Restless_Legs_Syndrome_2	ENSG00000233232	16	NPIPB7	28467693	rs153106	16	28526897	C	T	0.354871	-0.0843	0.0246	0.0006134	-0.430331	0.0522189	1.70922e-16	0.195896	0.0619107	0.00155529	0.0924414	20
Artery_Tibial	Restless_Legs_Syndrome_2	ENSG00000176046	16	NUPR1	28548606	rs62031562	16	28609329	T	A	0.317097	-0.0887	0.0251	0.0004121	-0.43176	0.032021	1.952272e-41	0.205438	0.0600976	0.000629879	0.388838	20
Artery_Tibial	Restless_Legs_Syndrome_2	ENSG00000176476	16	CCDC101	28565236	rs4149398	16	28608938	G	C	0.317097	-0.0817	0.0249	0.001026	-0.16867	0.0216339	6.361468e-15	0.484378	0.160166	0.00249269	0.0685487	20
Artery_Tibial	Restless_Legs_Syndrome_2	ENSG00000197165	16	SULT1A2	28603264	rs240702	16	28531353	T	C	0.354871	-0.0862	0.0246	0.0004686	0.738611	0.0463469	3.530834e-57	-0.116706	0.0341013	0.000620903	0.511502	20
Artery_Tibial	Restless_Legs_Syndrome_2	ENSG00000184110	16	EIF3C	28699879	rs62036614	16	28824685	C	T	0.33002	-0.0898	0.0261	0.000592	0.365787	0.0461746	2.340539e-15	-0.245498	0.0777923	0.0016005	0.562978	20
Artery_Tibial	Restless_Legs_Syndrome_2	ENSG00000259982	16	CDC37P1	28711615	rs62036620	16	28833097	G	A	0.331014	-0.0874	0.0261	0.0007908	0.805851	0.0462113	4.218084e-68	-0.108457	0.0329799	0.00100696	0.392585	20
Artery_Tibial	Restless_Legs_Syndrome_2	ENSG00000196993	16	NPIPB9	28763108	rs2726034	16	28336882	C	T	0.263419	-0.0838	0.0286	0.003375	-0.590347	0.0551967	1.070404e-26	0.14195	0.0502312	0.0047142	0.307217	20
Artery_Tibial	Restless_Legs_Syndrome_2	ENSG00000251417	16	RP11-1348G14.4	28814097	rs7498555	16	28893571	C	T	0.328032	-0.0905	0.0262	0.0005484	-0.665412	0.0471024	2.592224e-45	0.136006	0.040534	0.000792638	0.433172	20
Artery_Tibial	Restless_Legs_Syndrome_2	ENSG00000178952	16	TUFM	28853732	rs7187776	16	28857645	G	A	0.341948	-0.0886	0.0259	0.0006083	0.400773	0.0230465	9.861519e-68	-0.221073	0.0658637	0.000789295	0.175358	20
Artery_Tibial	Restless_Legs_Syndrome_2	ENSG00000169682	16	SPNS1	28985542	rs7140	16	28995757	A	C	0.737575	0.1003	0.0305	0.0009947	-0.211477	0.0297539	1.181301e-12	-0.474283	0.158913	0.00283998	0.288841	20
Artery_Tibial	Restless_Legs_Syndrome_2	ENSG00000213658	16	LAT	28996147	rs7140	16	28995757	A	C	0.737575	0.1003	0.0305	0.0009947	-0.222605	0.0278825	1.420398e-15	-0.450574	0.148182	0.00236048	0.263986	20
Artery_Tibial	Restless_Legs_Syndrome_2	ENSG00000166546	16	BEAN1	66461200	rs12448207	16	66632385	C	T	0.137177	-0.0821	0.0391	0.03586	0.395415	0.0563194	2.203906e-12	-0.20763	0.103211	0.0442511	0.229504	20
Artery_Tibial	Restless_Legs_Syndrome_2	ENSG00000103066	16	PLA2G15	68279207	rs7672	16	68294800	G	C	0.683897	-0.0587	0.0265	0.02674	-0.295611	0.0321956	4.242814e-20	0.198572	0.0922167	0.0312938	0.679938	20
Artery_Tibial	Restless_Legs_Syndrome_2	ENSG00000167377	16	ZNF23	71481500	rs2303788	16	71497918	A	C	0.285288	0.0762	0.0259	0.003312	-0.38831	0.037368	2.710333e-25	-0.196235	0.069321	0.00464297	0.612251	20
Artery_Tibial	Restless_Legs_Syndrome_2	ENSG00000247324	16	RP11-510M2.2	71496181	rs35373081	16	71508643	T	C	0.296223	0.0752	0.0258	0.003533	-0.345947	0.0567123	1.060441e-09	-0.217374	0.0826542	0.00854034	0.276541	11
Artery_Tibial	Restless_Legs_Syndrome_2	ENSG00000257017	16	HP	72088491	rs112782564	16	72033031	A	G	0.192843	0.0747	0.0305	0.01438	0.429153	0.0597028	6.567529e-13	0.174064	0.0750824	0.0204328	0.659619	10
Artery_Tibial	Restless_Legs_Syndrome_2	ENSG00000205084	16	TMEM231	75572015	rs2550909	16	75561709	T	C	0.328032	0.0588	0.0259	0.02285	-0.295146	0.031983	2.751438e-20	-0.199223	0.0903697	0.0274865	0.855654	20
Artery_Tibial	Restless_Legs_Syndrome_2	ENSG00000140876	16	NUDT7	77756411	rs2082017	16	77915184	T	G	0.604374	0.0901	0.0264	0.000653	0.219449	0.0281786	6.819244e-15	0.410574	0.131346	0.00177268	0.774905	5
Artery_Tibial	Restless_Legs_Syndrome_2	ENSG00000171724	16	VAT1L	77822427	rs1110605	16	77915449	A	G	0.601392	0.0884	0.0263	0.0007869	0.731514	0.0358401	1.349121e-92	0.120845	0.0364371	0.000911377	0.845744	20
Artery_Tibial	Restless_Legs_Syndrome_2	ENSG00000140961	16	OSGIN1	83981887	rs2255554	16	83988306	T	A	0.675944	0.0822	0.0273	0.002624	0.197318	0.0318617	5.904961e-10	0.416586	0.153841	0.00677113	0.960327	8
Artery_Tibial	Restless_Legs_Syndrome_2	ENSG00000185561	17	TLCD2	1611064	rs1107862	17	1620735	A	T	0.681909	-0.0847	0.0404	0.03578	-0.426896	0.034636	6.625846e-35	0.198409	0.095996	0.0387486	0.179391	14
Artery_Tibial	Restless_Legs_Syndrome_2	ENSG00000186594	17	MIR22HG	1614805	rs6502892	17	1617608	C	T	0.682903	-0.09	0.0405	0.02623	0.22275	0.0218523	2.12092e-24	-0.40404	0.186089	0.0299141	0.339469	5
Artery_Tibial	Restless_Legs_Syndrome_2	ENSG00000132386	17	SERPINF1	1665253	rs59096313	17	1661829	C	T	0.337972	0.0918	0.0287	0.001352	-0.155035	0.0245664	2.774767e-10	-0.592124	0.207539	0.0043299	0.343989	3
Artery_Tibial	Restless_Legs_Syndrome_2	ENSG00000186532	17	SMYD4	1682779	rs11078639	17	1686563	T	C	0.302187	0.0725	0.0259	0.005099	-0.36334	0.0300762	1.336559e-33	-0.199538	0.0731717	0.00639172	0.0861418	14
Artery_Tibial	Restless_Legs_Syndrome_2	ENSG00000108381	17	ASPA	3375668	rs4790511	17	3433549	C	A	0.131213	0.0887	0.04	0.02643	-0.29725	0.0346597	9.803243e-18	-0.298402	0.138992	0.0318016	0.827259	11
Artery_Tibial	Restless_Legs_Syndrome_2	ENSG00000167723	17	TRPV3	3413796	rs1810048	17	3434262	A	G	0.131213	0.0925	0.0394	0.01889	-0.367347	0.0511549	6.91695e-13	-0.251806	0.112842	0.0256489	0.917948	11
Artery_Tibial	Restless_Legs_Syndrome_2	ENSG00000091592	17	NLRP1	5402747	rs961826	17	5483937	T	G	0.474155	0.055	0.0236	0.0199	0.146697	0.0191116	1.643724e-14	0.374922	0.168127	0.0257481	0.224983	20
Artery_Tibial	Restless_Legs_Syndrome_2	ENSG00000072778	17	ACADVL	7120444	rs507506	17	7118322	G	A	0.583499	0.064	0.0254	0.01163	-0.407639	0.0382825	1.777984e-26	-0.157002	0.0640308	0.0142076	0.0989588	20
Artery_Tibial	Restless_Legs_Syndrome_2	ENSG00000170291	17	ELP5	7154735	rs2521989	17	7161628	C	T	0.634195	0.0835	0.0267	0.00174	-0.384478	0.0305625	2.717843e-36	-0.217178	0.0715585	0.00240562	0.474666	20
Artery_Tibial	Restless_Legs_Syndrome_2	ENSG00000181885	17	CLDN7	7163222	rs222857	17	7164563	T	C	0.579523	0.0729	0.0263	0.005646	-0.196819	0.0300545	5.802759e-11	-0.370391	0.145102	0.0106916	0.586367	19
Artery_Tibial	Restless_Legs_Syndrome_2	ENSG00000170310	17	STX8	9153788	rs35082231	17	9341204	T	C	0.262425	-0.0889	0.0279	0.001448	0.277152	0.0270693	1.331105e-24	-0.320763	0.105429	0.00234661	0.655833	12
Artery_Tibial	Restless_Legs_Syndrome_2	ENSG00000167525	17	PROCA1	27030215	rs618791	17	26899502	C	T	0.318091	0.0764	0.0253	0.002562	-0.582891	0.0469387	2.084017e-35	-0.131071	0.0446692	0.00334352	0.072875	17
Artery_Tibial	Restless_Legs_Syndrome_2	ENSG00000109113	17	RAB34	27041299	rs12952249	17	27053568	A	G	0.683897	-0.0743	0.0254	0.003398	0.124684	0.0205883	1.39504e-09	-0.595906	0.226235	0.00843804	0.0563496	3
Artery_Tibial	Restless_Legs_Syndrome_2	ENSG00000267547	17	RP11-686D22.4	33730856	rs1838150	17	33760211	T	C	0.911531	-0.0979	0.0429	0.02257	-0.594886	0.0669728	6.537094e-19	0.164569	0.0744566	0.0270863	0.626669	20
Artery_Tibial	Restless_Legs_Syndrome_2	ENSG00000267648	17	RP11-686D22.3	33733967	rs1838150	17	33760211	T	C	0.911531	-0.0979	0.0429	0.02257	-0.572726	0.0562549	2.412757e-24	0.170937	0.0767636	0.0259609	0.521151	19
Artery_Tibial	Restless_Legs_Syndrome_2	ENSG00000267102	17	RP11-686D22.7	33736621	rs1838150	17	33760211	T	C	0.911531	-0.0979	0.0429	0.02257	-0.464266	0.0584547	1.98425e-15	0.21087	0.0961426	0.0282851	0.512374	10
Artery_Tibial	Restless_Legs_Syndrome_2	ENSG00000172123	17	SLFN12	33738079	rs1838150	17	33760211	T	C	0.911531	-0.0979	0.0429	0.02257	-0.525428	0.0460637	3.877965e-30	0.186324	0.0832657	0.0252401	0.846402	16
Artery_Tibial	Restless_Legs_Syndrome_2	ENSG00000068120	17	COASY	40713485	rs74886553	17	40717672	G	C	0.0626243	0.1852	0.058	0.001393	-0.379754	0.0552222	6.119725e-12	-0.487684	0.168392	0.00377799	0.0745212	3
Artery_Tibial	Restless_Legs_Syndrome_2	ENSG00000267080	17	ASB16-AS1	42253341	rs12947939	17	42250378	T	G	0.271372	-0.0563	0.0266	0.03417	-0.223698	0.0362564	6.83382e-10	0.251679	0.125712	0.0452827	0.299122	7
Artery_Tibial	Restless_Legs_Syndrome_2	ENSG00000172992	17	DCAKD	43100708	rs8071429	17	43128906	A	T	0.583499	0.091	0.0261	0.0004807	0.442645	0.0339012	5.804687e-39	0.205582	0.0610297	0.00075562	0.229865	20
Artery_Tibial	Restless_Legs_Syndrome_2	ENSG00000136448	17	NMT1	43128978	rs1053733	17	43183028	A	G	0.471173	-0.0745	0.0255	0.003467	0.224432	0.0188157	8.464221e-33	-0.331949	0.116979	0.00454416	0.510355	20
Artery_Tibial	Restless_Legs_Syndrome_2	ENSG00000006025	17	OSBPL7	45884738	rs62076131	17	45906757	C	T	0.354871	0.0526	0.0245	0.03154	0.239246	0.0287262	8.188023e-17	0.219857	0.105753	0.0376198	0.199275	20
Artery_Tibial	Restless_Legs_Syndrome_2	ENSG00000108439	17	PNPO	46018872	rs4793738	17	46043370	A	G	0.699801	0.0915	0.0265	0.0005595	0.200316	0.0335873	2.460665e-09	0.456778	0.152862	0.00280646	0.618969	18
Artery_Tibial	Restless_Legs_Syndrome_2	ENSG00000108468	17	CBX1	46147414	rs3744347	17	46178674	A	G	0.76839	0.0617	0.0283	0.02939	0.220853	0.0273969	7.551874e-16	0.279371	0.132743	0.0353263	0.261196	13
Artery_Tibial	Restless_Legs_Syndrome_2	ENSG00000002919	17	SNX11	46180719	rs3744347	17	46178674	A	G	0.76839	0.0617	0.0283	0.02939	0.233286	0.0283537	1.908445e-16	0.264482	0.125497	0.0350763	0.287963	12
Artery_Tibial	Restless_Legs_Syndrome_2	ENSG00000173917	17	HOXB2	46618256	rs12602539	17	46617459	A	T	0.192843	0.1269	0.0289	1.103e-05	-0.489648	0.0616178	1.91804e-15	-0.259166	0.0674333	0.000121395	0.169524	20
Artery_Tibial	Restless_Legs_Syndrome_2	ENSG00000230148	17	HOXB-AS1	46620913	rs7208449	17	46663535	A	G	0.133201	0.1598	0.0337	2.158e-06	-0.493354	0.0721996	8.304142e-12	-0.323905	0.0831438	9.790634e-05	0.383051	20
Artery_Tibial	Restless_Legs_Syndrome_2	ENSG00000108846	17	ABCC3	48712138	rs4793665	17	48712087	T	C	0.559642	-0.0748	0.0275	0.006458	-0.429384	0.0305553	7.417922e-45	0.174203	0.0652339	0.00757527	0.506727	20
Artery_Tibial	Restless_Legs_Syndrome_2	ENSG00000173838	17	2025-03-10	60778675	rs4968740	17	60828111	G	C	0.535785	-0.0587	0.0244	0.01621	0.379029	0.0495018	1.905109e-14	-0.154869	0.0674777	0.0217263	0.927999	17
Artery_Tibial	Restless_Legs_Syndrome_2	ENSG00000167861	17	HID1	72946838	rs11650024	17	72968154	T	G	0.519881	-0.054	0.0268	0.04423	-0.257434	0.0200087	6.983926e-38	0.209762	0.105373	0.0465181	0.49297	20
Artery_Tibial	Restless_Legs_Syndrome_2	ENSG00000073350	17	LLGL2	73521161	rs11656570	17	73550445	T	C	0.56163	0.0673	0.0311	0.03046	-0.34726	0.0332582	1.605116e-25	-0.193803	0.0914614	0.0340941	0.401686	19
Artery_Tibial	Restless_Legs_Syndrome_2	ENSG00000108469	17	RECQL5	73622925	rs820156	17	73663372	T	A	0.251491	-0.0652	0.0314	0.03797	0.295023	0.0303301	2.311229e-22	-0.221	0.10883	0.0422874	0.23094	19
Artery_Tibial	Restless_Legs_Syndrome_2	ENSG00000188878	17	FBF1	73905655	rs59867239	17	73931787	A	G	0.238569	0.0632	0.0292	0.03049	0.755514	0.0398289	3.078334e-80	0.0836517	0.0389	0.0315212	0.856941	20
Artery_Tibial	Restless_Legs_Syndrome_2	ENSG00000182534	17	MXRA7	74668633	rs11077857	17	74691636	A	G	0.814115	0.069	0.0324	0.03308	-0.669589	0.0356972	1.68245e-78	-0.103048	0.0486988	0.0343418	0.113991	20
Artery_Tibial	Restless_Legs_Syndrome_2	ENSG00000141527	17	CARD14	78143791	rs9904453	17	78176579	C	T	0.54672	0.0629	0.0293	0.03179	-0.232301	0.0419792	3.13527e-08	-0.270769	0.135288	0.0453463	0.539735	3
Artery_Tibial	Restless_Legs_Syndrome_2	ENSG00000176108	17	CHMP6	78965398	rs1128687	17	78973474	C	T	0.405567	0.0943	0.0313	0.00261	-0.146171	0.0215809	1.259951e-11	-0.645135	0.234361	0.00590992	0.751136	5
Artery_Tibial	Restless_Legs_Syndrome_2	ENSG00000182612	17	TSPAN10	79604197	rs11655346	17	79572399	G	A	0.715706	0.0632	0.0251	0.01175	-0.417164	0.0375273	1.045232e-28	-0.151499	0.0616924	0.0140603	0.677035	20
Artery_Tibial	Restless_Legs_Syndrome_2	ENSG00000225663	17	FAM195B	79780287	rs2889407	17	79778321	C	A	0.142147	-0.1209	0.0502	0.016	0.125859	0.0212918	3.39729e-09	-0.960599	0.430693	0.0257239	0.487136	12
Artery_Tibial	Restless_Legs_Syndrome_2	ENSG00000169689	17	STRA13	79976578	rs3934983	17	79980756	A	C	0.55666	-0.0787	0.0368	0.03241	0.383854	0.022525	4.061039e-65	-0.205026	0.0966218	0.0338425	0.95254	20
Artery_Tibial	Restless_Legs_Syndrome_2	ENSG00000166562	18	SEC11C	56806709	rs11663888	18	56810570	A	G	0.269384	-0.0618	0.0272	0.02334	-0.218634	0.025265	4.988687e-18	0.282664	0.128625	0.0279794	0.543832	16
Artery_Tibial	Restless_Legs_Syndrome_2	ENSG00000064687	19	ABCA7	1040102	rs28659974	19	1045765	C	T	0.466203	0.0729	0.0323	0.02392	-0.23773	0.0278758	1.486791e-17	-0.30665	0.140546	0.0291205	0.98598	20
Artery_Tibial	Restless_Legs_Syndrome_2	ENSG00000160953	19	MUM1	1285890	rs713042	19	1357082	C	T	0.76839	-0.0878	0.0394	0.02585	-0.250133	0.0352656	1.313988e-12	0.351013	0.165107	0.0335058	0.133769	14
Artery_Tibial	Restless_Legs_Syndrome_2	ENSG00000172009	19	THOP1	2785458	rs1736182	19	2798686	G	T	0.316103	0.0546	0.0256	0.03258	0.164752	0.0259542	2.184186e-10	0.331407	0.163921	0.0432027	0.611398	11
Artery_Tibial	Restless_Legs_Syndrome_2	ENSG00000172006	19	ZNF554	2819872	rs2741992	19	2819244	C	T	0.298211	0.0614	0.0272	0.02417	0.265462	0.0313273	2.374403e-17	0.231295	0.106036	0.0291625	0.665568	9
Artery_Tibial	Restless_Legs_Syndrome_2	ENSG00000141905	19	NFIC	3359561	rs8107139	19	3462045	C	T	0.378728	-0.0894	0.0382	0.01921	-0.176802	0.0198528	5.307286e-19	0.50565	0.223397	0.0236072	0.727065	20
Artery_Tibial	Restless_Legs_Syndrome_2	ENSG00000105298	19	CACTIN	3610639	rs11085030	19	3627761	C	G	0.575547	0.081	0.0385	0.03539	-0.141723	0.0211742	2.183616e-11	-0.571537	0.284761	0.0447416	0.841419	11
Artery_Tibial	Restless_Legs_Syndrome_2	ENSG00000167658	19	EEF2	3976054	rs113690975	19	3990032	A	G	0.198807	0.1161	0.0346	0.0007836	-0.194517	0.0279913	3.673563e-12	-0.596863	0.197527	0.00251382	0.773512	5
Artery_Tibial	Restless_Legs_Syndrome_2	ENSG00000125651	19	GTF2F1	6379580	rs2247785	19	6392078	G	A	0.177932	0.093	0.041	0.02328	-0.313553	0.0347032	1.636054e-19	-0.296601	0.134817	0.0278053	0.710008	14
Artery_Tibial	Restless_Legs_Syndrome_2	ENSG00000198551	19	ZNF627	11670189	rs12462302	19	11734300	G	A	0.4334	-0.0602	0.0246	0.01452	-0.276568	0.0318256	3.620647e-18	0.217668	0.0924069	0.0184958	0.131464	15
Artery_Tibial	Restless_Legs_Syndrome_2	ENSG00000104774	19	MAN2B1	12757325	rs8107196	19	12771264	G	C	0.38171	0.0596	0.0272	0.02846	0.158667	0.0233319	1.042999e-11	0.375629	0.180107	0.0370161	0.115477	20
Artery_Tibial	Restless_Legs_Syndrome_2	ENSG00000267594	19	CYP4F24P	15871051	rs11669449	19	15890517	C	A	0.599404	0.0518	0.0238	0.02958	-1.10939	0.042537	6.054921e-150	-0.0466923	0.0215278	0.0300879	0.780425	20
Artery_Tibial	Restless_Legs_Syndrome_2	ENSG00000160111	19	CPAMD8	17003758	rs4808541	19	17075888	A	G	0.202783	-0.0643	0.0301	0.03249	0.626569	0.0469404	1.213645e-40	-0.102622	0.0486507	0.0349126	0.799597	7
Artery_Tibial	Restless_Legs_Syndrome_2	ENSG00000099308	19	MAST3	18208603	rs419540	19	18206073	C	T	0.729622	-0.1014	0.0322	0.001632	0.14558	0.0253667	9.522339e-09	-0.696524	0.252294	0.00576662	0.297133	6
Artery_Tibial	Restless_Legs_Syndrome_2	ENSG00000105185	19	PDCD5	33071974	rs34040260	19	33074614	C	A	0.374751	-0.0715	0.0264	0.006832	0.286566	0.0228348	3.999172e-36	-0.249506	0.0942463	0.00811171	0.754224	20
Artery_Tibial	Restless_Legs_Syndrome_2	ENSG00000268460	19	AC006262.6	46706683	rs76586525	19	46720605	C	T	0.0735586	-0.1427	0.0596	0.01666	0.756032	0.112532	1.83749e-11	-0.188749	0.0836892	0.0241112	0.436735	7
Artery_Tibial	Restless_Legs_Syndrome_2	ENSG00000130529	19	TRPM4	49660998	rs3760664	19	49661582	C	T	0.857853	0.0867	0.0381	0.02275	0.488605	0.0394611	3.272915e-35	0.177444	0.079283	0.0252141	0.871824	15
Artery_Tibial	Restless_Legs_Syndrome_2	ENSG00000167754	19	KLK5	51446559	rs268883	19	51480103	C	T	0.704771	0.0957	0.0345	0.00552	0.359497	0.0440456	3.297422e-16	0.266205	0.101358	0.00862992	0.579446	7
Artery_Tibial	Restless_Legs_Syndrome_2	ENSG00000169035	19	KLK7	51479729	rs268883	19	51480103	C	T	0.704771	0.0957	0.0345	0.00552	0.308208	0.0480756	1.446613e-10	0.310505	0.121966	0.0109021	0.461717	5
Artery_Tibial	Restless_Legs_Syndrome_2	ENSG00000186806	19	VSIG10L	51834790	rs10414211	19	51845371	G	T	0.580517	0.0553	0.0244	0.02313	0.189817	0.0342171	2.898999e-08	0.291333	0.138859	0.0359005	0.240262	5
Artery_Tibial	Restless_Legs_Syndrome_2	ENSG00000105379	19	ETFB	51848423	rs12460204	19	51863691	T	A	0.790258	0.0975	0.0344	0.004577	-0.1649	0.0276492	2.46121e-09	-0.591267	0.23097	0.0104694	0.335381	5
Artery_Tibial	Restless_Legs_Syndrome_2	ENSG00000161551	19	ZNF577	52359055	rs62107504	19	52363262	C	T	0.255467	0.0563	0.0272	0.03853	-0.219511	0.0311217	1.747079e-12	-0.256479	0.129137	0.0470223	0.926314	9
Artery_Tibial	Restless_Legs_Syndrome_2	ENSG00000167766	19	ZNF83	53097313	rs7256557	19	53119166	A	G	0.350895	0.0564	0.025	0.02399	0.50886	0.0294354	5.85822e-67	0.110836	0.049546	0.0252843	0.659447	20
Artery_Tibial	Restless_Legs_Syndrome_2	ENSG00000170954	19	ZNF415	53611132	rs62115495	19	53636173	A	C	0.144135	0.084	0.041	0.04047	-0.925313	0.0582239	7.163542e-57	-0.0907801	0.044676	0.0421572	0.401088	19
Artery_Tibial	Restless_Legs_Syndrome_2	ENSG00000180089	19	TMEM86B	55738007	rs3745919	19	55738425	A	G	0.609344	0.0783	0.0269	0.003662	0.356076	0.0338164	6.304137e-26	0.219897	0.078379	0.00502295	0.686156	20
Artery_Tibial	Restless_Legs_Syndrome_2	ENSG00000133265	19	HSPBP1	55773599	rs62126354	19	55791091	T	C	0.525845	0.0858	0.0301	0.004323	-0.0931174	0.0164712	1.573611e-08	-0.921417	0.362013	0.0109197	0.21107	5
Artery_Tibial	Restless_Legs_Syndrome_2	ENSG00000108107	19	RPL28	55896713	rs17700376	19	55897327	G	A	0.37674	0.0857	0.035	0.01427	-0.19561	0.0166106	5.175268e-32	-0.438117	0.182754	0.0165164	0.917357	20
Artery_Tibial	Restless_Legs_Syndrome_2	ENSG00000105146	19	AURKC	57742377	rs758097	19	57742703	G	A	0.260437	-0.0918	0.0267	0.000586	0.283371	0.0491477	8.131702e-09	-0.323957	0.109704	0.00314683	0.110733	8
Artery_Tibial	Restless_Legs_Syndrome_2	ENSG00000268678	19	CTC-444N24.13	57862216	rs862703	19	57865082	C	T	0.710736	-0.0849	0.0267	0.001478	0.363821	0.058499	4.994663e-10	-0.233357	0.0824234	0.0046375	0.757842	12
Artery_Tibial	Restless_Legs_Syndrome_2	ENSG00000131845	19	ZNF304	57862675	rs862710	19	57871141	A	C	0.704771	-0.0733	0.0262	0.005111	0.337807	0.039263	7.718327e-18	-0.216988	0.0815566	0.00780061	0.63536	20
Artery_Tibial	Restless_Legs_Syndrome_2	ENSG00000186230	19	ZNF749	57946697	rs3746224	19	57949536	C	T	0.506958	-0.0563	0.024	0.01888	0.767092	0.0430902	6.820223e-71	-0.0733941	0.0315575	0.0200331	0.327403	20
Artery_Tibial	Restless_Legs_Syndrome_2	ENSG00000083845	19	RPS5	58897767	rs8109932	19	58903466	G	A	0.395626	0.0605	0.0246	0.01376	-0.26073	0.0167828	1.993433e-54	-0.232041	0.0955254	0.0151363	0.552528	20
Artery_Tibial	Restless_Legs_Syndrome_2	ENSG00000101310	20	SEC23B	18488137	rs2281576	20	18488754	C	G	0.922465	0.1059	0.0464	0.02246	-0.686125	0.0470007	2.884437e-48	-0.154345	0.0684477	0.0241374	0.742715	20
Artery_Tibial	Restless_Legs_Syndrome_2	ENSG00000088970	20	PLK1S1	21106624	rs6082331	20	21108350	G	A	0.622266	0.0717	0.025	0.004097	-0.16848	0.0183516	4.283254e-20	-0.42557	0.155458	0.00619024	0.599858	20
Artery_Tibial	Restless_Legs_Syndrome_2	ENSG00000101019	20	UQCC1	33890369	rs6060401	20	34005214	T	C	0.62326	0.0559	0.0239	0.01956	0.150503	0.0258594	5.883282e-09	0.371421	0.171144	0.0299901	0.323137	6
Artery_Tibial	Restless_Legs_Syndrome_2	ENSG00000224497	20	RPL36P4	34132175	rs45563939	20	34136791	T	C	0.149105	-0.1058	0.0338	0.001726	1.15071	0.0570931	2.434456e-90	-0.0919432	0.0297253	0.00198079	0.33837	20
Artery_Tibial	Restless_Legs_Syndrome_2	ENSG00000088340	20	FER1L4	34146507	rs11696369	20	34378629	T	C	0.10835	-0.1349	0.0391	0.000568	-0.447263	0.047851	9.017047e-21	0.301612	0.0931859	0.00120932	0.677532	20
Artery_Tibial	Restless_Legs_Syndrome_2	ENSG00000214078	20	CPNE1	34213953	rs12480408	20	34234800	G	A	0.101392	-0.1217	0.04	0.002369	-1.29772	0.0498639	2.56499e-149	0.0937799	0.0310332	0.00251177	0.565753	20
Artery_Tibial	Restless_Legs_Syndrome_2	ENSG00000088367	20	EPB41L1	34679426	rs2590986	20	34686496	A	C	0.22664	-0.0798	0.0293	0.006472	0.285397	0.0253095	1.71897e-29	-0.279611	0.105616	0.00811078	0.371313	20
Artery_Tibial	Restless_Legs_Syndrome_2	ENSG00000064205	20	WISP2	43343485	rs11086936	20	43331807	G	C	0.358847	0.0739	0.0285	0.009447	0.255732	0.0343287	9.369417e-14	0.288974	0.118003	0.0143303	0.104874	9
Artery_Tibial	Restless_Legs_Syndrome_2	ENSG00000215452	20	ZNF663P	45042867	rs2745729	20	45146249	C	A	0.204771	0.0663	0.0301	0.0276	0.5376	0.0637773	3.476573e-17	0.123326	0.0578696	0.0330808	0.168496	10
Artery_Tibial	Restless_Legs_Syndrome_2	ENSG00000124126	20	PREX1	47240790	rs6019382	20	47320394	A	G	0.229622	-0.0685	0.0296	0.02053	-0.498671	0.0432986	1.083017e-30	0.137365	0.0605442	0.0232781	0.266619	18
Artery_Tibial	Restless_Legs_Syndrome_2	ENSG00000203999	20	RP11-290F20.1	48909257	rs6020433	20	48928805	C	G	0.5666	0.0618	0.0242	0.0107	-0.366953	0.0564277	7.870275e-11	-0.168414	0.0708512	0.0174537	0.941831	6
Artery_Tibial	Restless_Legs_Syndrome_2	ENSG00000156253	21	RWDD2B	30376705	rs28718527	21	30360804	A	T	0.171968	0.0685	0.0336	0.0414	0.284397	0.0397032	7.889225e-13	0.24086	0.122837	0.0499	0.945681	20
Artery_Tibial	Restless_Legs_Syndrome_2	ENSG00000226496	21	LINC00323	42513427	rs914187	21	42619749	C	T	0.593439	-0.0513	0.0241	0.03336	-0.579317	0.042809	1.004222e-41	0.0885526	0.0421122	0.0354854	0.226702	20
Artery_Tibial	Restless_Legs_Syndrome_2	ENSG00000182240	21	BACE2	42539728	rs914187	21	42619749	C	T	0.593439	-0.0513	0.0241	0.03336	-0.933831	0.0240823	0	0.054935	0.0258465	0.0335507	0.350031	20
Artery_Tibial	Restless_Legs_Syndrome_2	ENSG00000183844	21	FAM3B	42676139	rs914187	21	42619749	C	T	0.593439	-0.0513	0.0241	0.03336	-0.425292	0.045513	9.240475e-21	0.120623	0.0581186	0.0379437	0.428526	20
Artery_Tibial	Restless_Legs_Syndrome_2	ENSG00000160216	21	AGPAT3	45285067	rs2014085	21	45283214	C	T	0.346918	0.0632	0.0261	0.01538	0.14898	0.0270593	3.677178e-08	0.424218	0.191387	0.0266538	0.871873	3
Artery_Tibial	Restless_Legs_Syndrome_2	ENSG00000099968	22	BCL2L13	18111621	rs4819624	22	18218441	C	A	0.140159	0.101	0.0342	0.003178	0.234349	0.037443	3.878954e-10	0.430981	0.161366	0.00756646	0.923978	8
Artery_Tibial	Restless_Legs_Syndrome_2	ENSG00000185838	22	GNB1L	19770747	rs35960288	22	19852907	G	A	0.0516899	0.1063	0.0513	0.03826	0.429554	0.0647013	3.157545e-11	0.247466	0.125108	0.0479265	0.787787	5
Artery_Tibial	Restless_Legs_Syndrome_2	ENSG00000099889	22	ARVCF	19957419	rs756653	22	19976845	A	G	0.290258	0.0754	0.0358	0.03527	-0.294433	0.0298403	5.788958e-23	-0.256085	0.124329	0.039423	0.978524	16
Artery_Tibial	Restless_Legs_Syndrome_2	ENSG00000100228	22	RAB36	23487513	rs6003536	22	23516062	T	C	0.735586	-0.0943	0.0323	0.003537	0.266305	0.0378162	1.893777e-12	-0.354105	0.1313	0.00699837	0.129894	14
Artery_Tibial	Restless_Legs_Syndrome_2	ENSG00000236611	22	AP000343.2	23668803	rs180816	22	23657980	A	G	0.431412	0.0599	0.0294	0.04157	0.547813	0.0491959	8.44246e-29	0.109344	0.0545589	0.0450546	0.197063	20
Artery_Tibial	Restless_Legs_Syndrome_2	ENSG00000133519	22	ZDHHC8P1	23732793	rs6003694	22	23754966	T	C	0.309145	0.0624	0.027	0.021	0.602126	0.0480924	5.789025e-36	0.103633	0.0455987	0.0230433	0.736866	20
Artery_Tibial	Restless_Legs_Syndrome_2	ENSG00000272733	22	KB-208E9.1	23923067	rs6003820	22	23988257	C	T	0.362823	-0.0507	0.0254	0.04567	-0.756434	0.0482079	1.740927e-55	0.067025	0.0338492	0.0476916	0.155495	20
Artery_Tibial	Restless_Legs_Syndrome_2	ENSG00000189269	22	C22orf43	23950639	rs6003820	22	23988257	C	T	0.362823	-0.0507	0.0254	0.04567	-0.784156	0.0477721	1.50572e-60	0.0646555	0.0326301	0.047539	0.0827644	20
Artery_Tibial	Restless_Legs_Syndrome_2	ENSG00000244723	22	ASLP1	23991400	rs7286466	22	23997266	A	G	0.193837	-0.0838	0.0317	0.008134	-0.426344	0.0444092	7.966602e-22	0.196555	0.0771204	0.0108133	0.94816	13
Artery_Tibial	Restless_Legs_Syndrome_2	ENSG00000243811	22	APOBEC3D	39410368	rs3884935	22	39420093	G	A	0.359841	-0.0658	0.0295	0.0256	0.30023	0.0304646	6.518116e-23	-0.219165	0.100743	0.0295939	0.358077	20
Artery_Tibial	Restless_Legs_Syndrome_2	ENSG00000100429	22	HDAC10	50683612	rs5771258	22	50675648	A	C	0.739563	-0.0637	0.0312	0.04155	-0.411165	0.042907	9.454384e-22	0.154926	0.0775851	0.0458417	0.839136	19
Artery_Tibial	Restless_Legs_Syndrome_2	ENSG00000188130	22	MAPK12	50683879	rs1810456	22	50692878	A	G	0.66998	-0.0628	0.0304	0.03901	-0.265243	0.0265131	1.4604e-23	0.236764	0.11703	0.043062	0.707336	20
Brain_Amygdala	Restless_Legs_Syndrome_2	ENSG00000218510	1	LINC00339	22351681	rs11801382	1	22352108	T	C	0.27833	-0.0627	0.0292	0.03159	0.696948	0.109653	2.071561e-10	-0.0899637	0.0442233	0.0419208	0.72641	6
Brain_Amygdala	Restless_Legs_Syndrome_2	ENSG00000204219	1	TCEA3	23707554	rs4649090	1	23781642	T	C	0.671968	-0.059	0.0258	0.02217	0.539476	0.084378	1.620631e-10	-0.109365	0.0507913	0.0313004	0.0674283	9
Brain_Amygdala	Restless_Legs_Syndrome_2	ENSG00000261349	1	RP3-465N24.5	25592593	rs72660908	1	25583610	G	C	0.387674	0.0805	0.0265	0.002391	-0.752435	0.112022	1.856878e-11	-0.106986	0.0386533	0.00564299	0.612352	4
Brain_Amygdala	Restless_Legs_Syndrome_2	ENSG00000187010	1	RHD	25598884	rs55794721	1	25561667	A	G	0.388668	0.0787	0.0267	0.003169	-1.01044	0.110883	8.037607e-20	-0.0778869	0.0277721	0.00503941	0.872104	8
Brain_Amygdala	Restless_Legs_Syndrome_2	ENSG00000188672	1	RHCE	25688740	rs596608	1	25663071	G	C	0.54672	0.0528	0.0246	0.03184	0.830795	0.104863	2.324993e-15	0.0635536	0.0306776	0.0382968	0.170929	9
Brain_Amygdala	Restless_Legs_Syndrome_2	ENSG00000232642	2	AC008073.7	24388753	rs6723257	2	24391129	G	A	0.620278	-0.0814	0.0244	0.0008335	-0.783835	0.122842	1.761251e-10	0.103848	0.0351268	0.00311267	0.482934	16
Brain_Amygdala	Restless_Legs_Syndrome_2	ENSG00000163586	2	FABP1	88422510	rs17350803	2	88443878	C	T	0.255467	0.0578	0.0279	0.03828	1.0131	0.138198	2.288117e-13	0.0570526	0.0286178	0.0461952	0.125446	7
Brain_Amygdala	Restless_Legs_Syndrome_2	ENSG00000196912	2	ANKRD36B	98108978	rs3866776	2	98206429	A	G	0.764414	0.0617	0.0288	0.03245	-0.575622	0.105092	4.318657e-08	-0.107188	0.0537239	0.046024	0.27963	4
Brain_Amygdala	Restless_Legs_Syndrome_2	ENSG00000198203	2	SULT1C2	108905095	rs6760918	2	108904340	A	G	0.158052	0.0826	0.0324	0.01086	1.10824	0.133245	8.997873e-17	0.0745326	0.0305781	0.0147912	0.697228	8
Brain_Amygdala	Restless_Legs_Syndrome_2	ENSG00000152117	2	AC093838.4	132250386	rs12465352	2	132251995	T	C	0.219682	0.0686	0.0322	0.03339	-0.82943	0.104198	1.71801e-15	-0.0827074	0.0401882	0.0395899	0.545748	20
Brain_Amygdala	Restless_Legs_Syndrome_2	ENSG00000226747	2	AC007966.1	186584601	rs59321838	2	186541038	A	G	0.251491	0.0582	0.0271	0.03144	1.17152	0.106093	2.385619e-28	0.049679	0.0235658	0.0350222	0.387076	20
Brain_Amygdala	Restless_Legs_Syndrome_2	ENSG00000273240	2	RP11-455J20.3	190628585	rs1233276	2	190684782	G	A	0.224652	0.0614	0.0283	0.02999	-0.677344	0.108825	4.841768e-10	-0.0906482	0.0442464	0.0404903	0.660438	11
Brain_Amygdala	Restless_Legs_Syndrome_2	ENSG00000055955	3	ITIH4	52846991	rs7638524	3	52874861	A	G	0.265408	-0.0694	0.0277	0.01214	0.696065	0.0909636	1.976794e-14	-0.0997033	0.0418739	0.0172639	0.245311	20
Brain_Amygdala	Restless_Legs_Syndrome_2	ENSG00000205959	4	RP11-689P11.2	8483997	rs2631768	4	8473050	A	G	0.642147	0.0668	0.0264	0.01149	-0.417212	0.0643307	8.848155e-11	-0.16011	0.0679226	0.018411	0.377954	18
Brain_Amygdala	Restless_Legs_Syndrome_2	ENSG00000163281	4	GNPDA2	44684217	rs12499960	4	44687401	G	A	0.755467	0.0687	0.0282	0.01466	-0.564776	0.0839267	1.703709e-11	-0.121641	0.0531025	0.0219817	0.551384	8
Brain_Amygdala	Restless_Legs_Syndrome_2	ENSG00000151470	4	C4orf33	130014472	rs530686	4	130039884	G	A	0.590457	0.0551	0.0244	0.02404	-0.535576	0.0892539	1.966043e-09	-0.10288	0.0486777	0.0345588	0.429632	12
Brain_Amygdala	Restless_Legs_Syndrome_2	ENSG00000188002	5	RP11-43F13.1	1599035	rs11955318	5	1600771	G	A	0.367793	0.0545	0.0262	0.03743	-1.17693	0.0989796	1.323974e-32	-0.0463069	0.0225994	0.0404587	0.859395	20
Brain_Amygdala	Restless_Legs_Syndrome_2	ENSG00000113593	5	PPWD1	64859063	rs27394	5	64965757	A	G	0.61829	-0.0715	0.0246	0.003684	-0.530673	0.0790148	1.866207e-11	0.134735	0.050511	0.00764334	0.452346	12
Brain_Amygdala	Restless_Legs_Syndrome_2	ENSG00000271904	5	CTC-498M16.4	87729709	rs7737179	5	87795525	A	G	0.254473	-0.0698	0.0278	0.01212	0.665824	0.093518	1.081289e-12	-0.104833	0.044273	0.017891	0.472742	15
Brain_Amygdala	Restless_Legs_Syndrome_2	ENSG00000204463	6	BAG6	31606805	rs2261033	6	31603591	G	A	0.512922	-0.0609	0.0241	0.01141	0.547772	0.0906412	1.509951e-09	-0.111178	0.0476878	0.0197342	0.773877	7
Brain_Amygdala	Restless_Legs_Syndrome_2	ENSG00000196821	6	C6orf106	34555065	rs6907508	6	34592090	G	A	0.101392	0.0918	0.0366	0.01202	0.426373	0.0687607	5.616924e-10	0.215304	0.0925968	0.0200623	0.695152	5
Brain_Amygdala	Restless_Legs_Syndrome_2	ENSG00000234336	7	JAZF1-AS1	28219941	rs10280937	7	28182306	C	T	0.0944334	-0.0979	0.0373	0.00869	-0.602219	0.103036	5.073202e-09	0.162565	0.0678961	0.0166509	0.294081	3
Brain_Amygdala	Restless_Legs_Syndrome_2	ENSG00000227191	7	TRGC2	38279181	rs2109364	7	38280817	A	G	0.454274	-0.0687	0.0238	0.00392	-0.603145	0.074395	5.174316e-16	0.113903	0.0418863	0.00654131	0.352068	11
Brain_Amygdala	Restless_Legs_Syndrome_2	ENSG00000211688	7	TRGJP2	38295938	rs2893553	7	38301274	A	G	0.459245	-0.0695	0.0238	0.00345	-0.594374	0.0929493	1.609669e-10	0.11693	0.0440198	0.00790029	0.715952	7
Brain_Amygdala	Restless_Legs_Syndrome_2	ENSG00000196313	7	POM121	72349936	rs113522666	7	72417063	A	G	0.522863	-0.0889	0.0266	0.000821	-0.320077	0.0564841	1.455978e-08	0.277746	0.0964821	0.00399285	0.0714259	5
Brain_Amygdala	Restless_Legs_Syndrome_2	ENSG00000106133	7	NSUN5P2	72418120	rs62463388	7	72350361	A	G	0.659046	-0.0755	0.027	0.005201	-0.741905	0.118145	3.394354e-10	0.101765	0.0398379	0.0106347	0.620844	8
Brain_Amygdala	Restless_Legs_Syndrome_2	ENSG00000253893	8	FAM85B	8025341	rs10101399	8	8089277	T	G	0.449304	0.0533	0.0255	0.0365	-1.00682	0.107062	5.246992e-21	-0.052939	0.0259453	0.0413101	0.755848	20
Brain_Amygdala	Restless_Legs_Syndrome_2	ENSG00000233609	8	RP11-62H7.2	8818710	rs6981573	8	8821318	C	T	0.354871	0.0559	0.0248	0.02421	0.842706	0.123236	8.021186e-12	0.0663339	0.0309866	0.0322956	0.384854	20
Brain_Amygdala	Restless_Legs_Syndrome_2	ENSG00000227888	8	FAM66A	12219527	rs11250186	8	11853596	G	A	0.562624	0.0532	0.0241	0.0275	0.704057	0.114816	8.676202e-10	0.0755621	0.0363806	0.0378028	0.913935	20
Brain_Amygdala	Restless_Legs_Syndrome_2	ENSG00000241852	8	C8orf58	22457114	rs4242434	8	22501830	A	C	0.328032	0.0653	0.0259	0.01158	0.501103	0.0857352	5.072589e-09	0.130313	0.0562897	0.0206112	0.405197	12
Brain_Amygdala	Restless_Legs_Syndrome_2	ENSG00000180921	8	FAM83H	144806103	rs12156265	8	144848756	A	G	0.559642	0.0518	0.024	0.03089	-0.396348	0.0688411	8.540153e-09	-0.130693	0.0646679	0.0432806	0.454186	3
Brain_Amygdala	Restless_Legs_Syndrome_2	ENSG00000227603	9	RP11-165J3.6	96197614	rs59483310	9	96265600	T	C	0.127237	0.0802	0.0339	0.01817	0.766787	0.13869	3.224465e-08	0.104592	0.0480879	0.0296284	0.917266	6
Brain_Amygdala	Restless_Legs_Syndrome_2	ENSG00000151632	10	AKR1C2	5029967	rs71230207	10	5017641	G	C	0.131213	-0.1125	0.037	0.002345	0.912376	0.139736	6.609013e-11	-0.123304	0.044735	0.00584541	0.29551	7
Brain_Amygdala	Restless_Legs_Syndrome_2	ENSG00000215146	10	RP11-313J2.1	42827314	rs2466462	10	42813871	A	G	0.451292	-0.0504	0.0239	0.03498	0.839132	0.0886725	2.984597e-21	-0.0600621	0.0291804	0.0395612	0.0862289	20
Brain_Amygdala	Restless_Legs_Syndrome_2	ENSG00000169826	10	CSGALNACT2	43633934	rs1270015	10	43698240	T	G	0.170974	0.0892	0.0309	0.003951	0.634276	0.0722488	1.648559e-18	0.140633	0.0512831	0.00610136	0.787437	16
Brain_Amygdala	Restless_Legs_Syndrome_2	ENSG00000095485	10	CWF19L1	101992055	rs12784396	10	102027407	T	C	0.427435	0.0556	0.0239	0.02017	0.757541	0.10686	1.349719e-12	0.0733954	0.0332048	0.0270784	0.123877	20
Brain_Amygdala	Restless_Legs_Syndrome_2	ENSG00000269609	10	RP11-18I14.10	104209574	rs150098322	10	104214364	C	T	0.128231	0.0976	0.0379	0.00996	-0.777334	0.140408	3.089847e-08	-0.125557	0.0537729	0.0195457	0.0932965	5
Brain_Amygdala	Restless_Legs_Syndrome_2	ENSG00000151892	10	GFRA1	117816444	rs4751581	10	117949032	A	G	0.585487	0.0519	0.0239	0.02966	0.565615	0.0867078	6.880961e-11	0.0917585	0.0445347	0.039362	0.414413	10
Brain_Amygdala	Restless_Legs_Syndrome_2	ENSG00000185627	11	PSMD13	236546	rs10400248	11	247029	T	C	0.729622	-0.0656	0.027	0.01495	-0.445838	0.0774003	8.403344e-09	0.147139	0.065727	0.0251797	0.148655	3
Brain_Amygdala	Restless_Legs_Syndrome_2	ENSG00000254682	11	RP11-660L16.2	71159720	rs11233747	11	71171642	A	G	0.700795	0.0581	0.0268	0.03029	0.910352	0.0885641	8.761457e-25	0.0638215	0.0300868	0.0339011	0.445609	17
Brain_Amygdala	Restless_Legs_Syndrome_2	ENSG00000197728	12	RPS26	56435637	rs1131017	12	56435929	G	C	0.591451	-0.056	0.0241	0.02041	-1.1094	0.0753374	4.405876e-49	0.0504777	0.0219922	0.0217187	0.588787	18
Brain_Amygdala	Restless_Legs_Syndrome_2	ENSG00000166268	12	MYRFL	70219084	rs66994330	12	70253804	A	G	0.0646123	-0.1182	0.049	0.0158	1.53023	0.236989	1.068178e-10	-0.0772433	0.0341829	0.0238397	0.537865	5
Brain_Amygdala	Restless_Legs_Syndrome_2	ENSG00000229865	13	RPL31P54	78996958	rs9574237	13	78993239	G	T	0.247515	0.0613	0.0284	0.03119	-0.807898	0.12445	8.485154e-11	-0.0758759	0.0370451	0.0405402	0.229693	8
Brain_Amygdala	Restless_Legs_Syndrome_2	ENSG00000259065	14	RP5-1021I20.1	74254063	rs74576495	14	74254212	A	G	0.122266	-0.0695	0.0338	0.03999	1.16221	0.120987	7.539617e-22	-0.0597999	0.0297413	0.0443608	0.445242	12
Brain_Amygdala	Restless_Legs_Syndrome_2	ENSG00000258586	14	RP5-1021I20.2	74289262	rs74576495	14	74254212	A	G	0.122266	-0.0695	0.0338	0.03999	1.10348	0.134054	1.846778e-16	-0.0629826	0.0315715	0.046052	0.863992	13
Brain_Amygdala	Restless_Legs_Syndrome_2	ENSG00000271780	14	RP11-1017G21.5	102414684	rs2448241	14	102414767	A	G	0.084493	-0.0983	0.0402	0.01453	0.782861	0.128421	1.08706e-09	-0.125565	0.0553272	0.023238	0.980974	5
Brain_Amygdala	Restless_Legs_Syndrome_2	ENSG00000166183	14	ASPG	104552016	rs1770988	14	104552382	G	A	0.185885	0.0703	0.0313	0.02453	-0.849407	0.136738	5.23352e-10	-0.0827636	0.0391839	0.0346706	0.250103	4
Brain_Amygdala	Restless_Legs_Syndrome_2	ENSG00000232653	15	GOLGA8N	32885657	rs8037102	15	32932650	G	A	0.747515	0.0701	0.0281	0.01256	-0.642305	0.112535	1.145849e-08	-0.109138	0.047745	0.0222626	0.162561	7
Brain_Amygdala	Restless_Legs_Syndrome_2	ENSG00000102858	16	MGRN1	4666494	rs841225	16	4736316	T	C	0.563618	-0.0771	0.0278	0.005651	0.65868	0.0695698	2.855258e-21	-0.117052	0.0439791	0.00777831	0.953846	20
Brain_Amygdala	Restless_Legs_Syndrome_2	ENSG00000183426	16	NPIPA1	15016659	rs3198697	16	15129940	T	C	0.397614	-0.0574	0.0258	0.02619	-0.6269	0.098088	1.645919e-10	0.0915617	0.0435771	0.0356286	0.440997	5
Brain_Amygdala	Restless_Legs_Syndrome_2	ENSG00000197165	16	SULT1A2	28603264	rs4787458	16	28531287	G	A	0.323062	-0.0867	0.0252	0.000597	0.889826	0.120743	1.711648e-13	-0.0974348	0.0312543	0.00182402	0.17264	20
Brain_Amygdala	Restless_Legs_Syndrome_2	ENSG00000196502	16	SULT1A1	28616903	rs4787458	16	28531287	G	A	0.323062	-0.0867	0.0252	0.000597	-0.561019	0.0943025	2.695531e-09	0.15454	0.0518888	0.00289857	0.332175	20
Brain_Amygdala	Restless_Legs_Syndrome_2	ENSG00000251417	16	RP11-1348G14.4	28814097	rs865719	16	28379443	G	A	0.340954	-0.0831	0.0264	0.00163	-0.811328	0.115548	2.193989e-12	0.102425	0.0356593	0.00407482	0.173337	20
Brain_Amygdala	Restless_Legs_Syndrome_2	ENSG00000178952	16	TUFM	28853732	rs7187776	16	28857645	G	A	0.341948	-0.0886	0.0259	0.0006083	0.321953	0.0497287	9.532127e-11	-0.275195	0.090986	0.00248969	0.88019	20
Brain_Amygdala	Restless_Legs_Syndrome_2	ENSG00000186532	17	SMYD4	1682779	rs11549830	17	1690752	A	G	0.343936	0.0586	0.0253	0.02046	-0.697217	0.0997908	2.812611e-12	-0.0840484	0.0382291	0.0279104	0.0884138	6
Brain_Amygdala	Restless_Legs_Syndrome_2	ENSG00000197417	17	SHPK	3511556	rs62069928	17	3514598	T	C	0.241551	-0.0657	0.0324	0.04252	0.801703	0.0879136	7.567258e-20	-0.0819506	0.0414011	0.0477675	0.774599	12
Brain_Amygdala	Restless_Legs_Syndrome_2	ENSG00000248278	17	RP11-463M16.4	46952222	rs62078385	17	47045009	T	C	0.540755	-0.0583	0.0242	0.01594	0.707284	0.122979	8.857444e-09	-0.082428	0.0370959	0.0262815	0.340997	11
Brain_Amygdala	Restless_Legs_Syndrome_2	ENSG00000182534	17	MXRA7	74668633	rs7223751	17	74682885	G	A	0.807157	0.0649	0.0318	0.04098	-1.06228	0.119578	6.47442e-19	-0.061095	0.0307154	0.046694	0.280884	20
Brain_Amygdala	Restless_Legs_Syndrome_2	ENSG00000267594	19	CYP4F24P	15871051	rs56180406	19	15890800	G	A	0.59841	0.0483	0.024	0.04399	-1.10464	0.0868646	4.769375e-37	-0.0437247	0.0219969	0.046838	0.54899	20
Brain_Amygdala	Restless_Legs_Syndrome_2	ENSG00000268673	19	LLNLR-249E10.1	15871185	rs3752145	19	15882788	T	C	0.595427	0.0587	0.0238	0.01355	0.882765	0.112323	3.867831e-15	0.0664956	0.0282572	0.0186112	0.464064	10
Brain_Amygdala	Restless_Legs_Syndrome_2	ENSG00000269486	19	CTC-360G5.9	39425976	rs4803046	19	39416967	T	A	0.26839	0.0595	0.027	0.02772	-0.701794	0.113288	5.837518e-10	-0.0847827	0.0408347	0.0378715	0.283949	19
Brain_Amygdala	Restless_Legs_Syndrome_2	ENSG00000167766	19	ZNF83	53097313	rs7256557	19	53119166	A	G	0.350895	0.0564	0.025	0.02399	0.493359	0.0809024	1.072699e-09	0.114318	0.0540294	0.0343572	0.222235	7
Brain_Amygdala	Restless_Legs_Syndrome_2	ENSG00000186272	19	ZNF17	57922531	rs10084129	19	57940347	C	T	0.298211	0.0588	0.0265	0.02641	-0.802438	0.126531	2.270783e-10	-0.0732767	0.0349874	0.0362265	0.90665	8
Brain_Amygdala	Restless_Legs_Syndrome_2	ENSG00000186230	19	ZNF749	57946697	rs3746224	19	57949536	C	T	0.506958	-0.0563	0.024	0.01888	1.1227	0.0830778	1.295899e-41	-0.050147	0.0216967	0.020818	0.217172	20
Brain_Amygdala	Restless_Legs_Syndrome_2	ENSG00000088888	20	MAVS	3827487	rs13040791	20	3935438	C	T	0.444334	0.0563	0.0236	0.01708	0.300749	0.0549304	4.372885e-08	0.187199	0.0855961	0.028742	0.210344	6
Brain_Amygdala	Restless_Legs_Syndrome_2	ENSG00000101236	20	RNF24	3907956	rs6116153	20	3996208	T	C	0.446322	0.0614	0.024	0.0104	-0.556422	0.0744662	7.890216e-14	-0.110348	0.0455908	0.0155036	0.259213	12
Brain_Amygdala	Restless_Legs_Syndrome_2	ENSG00000224497	20	RPL36P4	34132175	rs12625762	20	34158587	A	G	0.147117	-0.1056	0.0337	0.001742	1.14937	0.133837	8.864767e-18	-0.0918764	0.0312113	0.00324322	0.637125	20
Brain_Amygdala	Restless_Legs_Syndrome_2	ENSG00000214078	20	CPNE1	34213953	rs8116836	20	34453362	A	T	0.111332	-0.1208	0.0391	0.002029	-0.758178	0.101193	6.76099e-14	0.159329	0.0557834	0.00428724	0.792084	20
Brain_Amygdala	Restless_Legs_Syndrome_2	ENSG00000231133	20	HAR1B	61726845	rs74177992	20	61733718	C	T	0.246521	-0.0863	0.037	0.01963	-0.593998	0.104611	1.36132e-08	0.145287	0.0673402	0.0309665	0.606405	6
Brain_Amygdala	Restless_Legs_Syndrome_2	ENSG00000101198	20	NKAIN4	61872136	rs78017705	20	61880073	A	G	0.0914513	0.1457	0.0495	0.003241	0.757182	0.122679	6.739736e-10	0.192424	0.0724274	0.00788901	0.600602	9
Brain_Amygdala	Restless_Legs_Syndrome_2	ENSG00000156253	21	RWDD2B	30376705	rs2832155	21	30410350	C	A	0.71173	-0.0561	0.0267	0.03575	-0.597806	0.0812897	1.923398e-13	0.0938432	0.0464505	0.0433541	0.383764	20
Brain_Amygdala	Restless_Legs_Syndrome_2	ENSG00000100225	22	FBXO7	32870663	rs3827335	22	32883282	G	A	0.589463	0.0543	0.0241	0.02418	0.399232	0.0610313	6.093404e-11	0.136011	0.0638464	0.0331479	0.764701	3
Brain_Amygdala	Restless_Legs_Syndrome_2	ENSG00000100429	22	HDAC10	50683612	rs9628271	22	50676459	G	A	0.738569	-0.069	0.031	0.02584	-0.723861	0.10046	5.785034e-13	0.0953222	0.0448226	0.033449	0.627687	4
Brain_Amygdala	Restless_Legs_Syndrome_2	ENSG00000188130	22	MAPK12	50683879	rs1129880	22	50694297	G	A	0.699801	-0.0679	0.0308	0.02725	-0.608817	0.0801008	2.946763e-14	0.111528	0.052675	0.0342358	0.482651	5
Brain_Anterior_cingulate_cortex_BA24	Restless_Legs_Syndrome_2	ENSG00000186891	1	TNFRSF18	1138888	rs9727747	1	1134707	A	G	0.112326	-0.1362	0.0451	0.002534	0.830694	0.136608	1.195428e-09	-0.163959	0.0606187	0.00683531	0.869497	3
Brain_Anterior_cingulate_cortex_BA24	Restless_Legs_Syndrome_2	ENSG00000215908	1	CROCCP2	16944751	rs277462	1	16847832	C	T	0.597416	0.0777	0.0277	0.005069	-0.726807	0.119774	1.293829e-09	-0.106906	0.0419868	0.010891	0.910423	8
Brain_Anterior_cingulate_cortex_BA24	Restless_Legs_Syndrome_2	ENSG00000218510	1	LINC00339	22351681	rs11801382	1	22352108	T	C	0.27833	-0.0627	0.0292	0.03159	1.1359	0.103297	3.976294e-28	-0.0551985	0.026192	0.0350779	0.748923	17
Brain_Anterior_cingulate_cortex_BA24	Restless_Legs_Syndrome_2	ENSG00000204219	1	TCEA3	23707554	rs4649090	1	23781642	T	C	0.671968	-0.059	0.0258	0.02217	0.618315	0.0785338	3.455994e-15	-0.0954206	0.0434508	0.0280875	0.288873	5
Brain_Anterior_cingulate_cortex_BA24	Restless_Legs_Syndrome_2	ENSG00000187010	1	RHD	25598884	rs72660908	1	25583610	G	C	0.387674	0.0805	0.0265	0.002391	-1.21047	0.103873	2.20654e-31	-0.0665031	0.0226239	0.00328737	0.641202	12
Brain_Anterior_cingulate_cortex_BA24	Restless_Legs_Syndrome_2	ENSG00000224183	1	SDHDP6	25620655	rs72660908	1	25583610	G	C	0.387674	0.0805	0.0265	0.002391	-0.752399	0.122771	8.87301e-10	-0.106991	0.03931	0.00649423	0.847701	5
Brain_Anterior_cingulate_cortex_BA24	Restless_Legs_Syndrome_2	ENSG00000188672	1	RHCE	25688740	rs1053438	1	25687901	C	T	0.44334	-0.0489	0.0243	0.04414	-0.830598	0.0889761	1.009251e-20	0.0588732	0.0299281	0.049165	0.117614	10
Brain_Anterior_cingulate_cortex_BA24	Restless_Legs_Syndrome_2	ENSG00000159445	1	THEM4	151846060	rs11204915	1	151882826	T	C	0.604374	0.0594	0.0243	0.01432	0.437991	0.0747643	4.676568e-09	0.135619	0.0601167	0.0240748	0.734478	7
Brain_Anterior_cingulate_cortex_BA24	Restless_Legs_Syndrome_2	ENSG00000000457	1	SCYL3	169818772	rs16862682	1	169757024	T	C	0.501988	0.0539	0.0237	0.02274	-0.488935	0.0796534	8.341942e-10	-0.11024	0.0516928	0.0329581	0.91558	7
Brain_Anterior_cingulate_cortex_BA24	Restless_Legs_Syndrome_2	ENSG00000162753	1	SLC9C2	173469603	rs61826793	1	173646773	A	G	0.121272	-0.0862	0.0359	0.01645	0.98076	0.166222	3.628062e-09	-0.087891	0.0395191	0.0261477	0.386658	10
Brain_Anterior_cingulate_cortex_BA24	Restless_Legs_Syndrome_2	ENSG00000232642	2	AC008073.7	24388753	rs6545340	2	24422269	G	C	0.315109	0.0603	0.0254	0.01771	1.03713	0.119837	4.9495e-18	0.0581412	0.0253954	0.0220536	0.306918	20
Brain_Anterior_cingulate_cortex_BA24	Restless_Legs_Syndrome_2	ENSG00000196912	2	ANKRD36B	98108978	rs2034403	2	98176612	C	A	0.748509	0.0644	0.0275	0.01919	-0.622124	0.10183	9.999546e-10	-0.103516	0.0473395	0.028766	0.59601	4
Brain_Anterior_cingulate_cortex_BA24	Restless_Legs_Syndrome_2	ENSG00000115085	2	ZAP70	98330023	rs11894651	2	98317771	A	C	0.736581	0.0711	0.027	0.00843	-0.614627	0.0950764	1.015958e-10	-0.11568	0.0474339	0.0147378	0.795202	6
Brain_Anterior_cingulate_cortex_BA24	Restless_Legs_Syndrome_2	ENSG00000198203	2	SULT1C2	108905095	rs6760918	2	108904340	A	G	0.158052	0.0826	0.0324	0.01086	1.16166	0.133414	3.11582e-18	0.0711051	0.0290621	0.0144184	0.831907	16
Brain_Anterior_cingulate_cortex_BA24	Restless_Legs_Syndrome_2	ENSG00000152117	2	AC093838.4	132250386	rs374293949	2	132260297	A	G	0.194831	0.0838	0.0332	0.01159	-0.922458	0.0786383	8.904778e-32	-0.0908442	0.0368146	0.0136016	0.963403	20
Brain_Anterior_cingulate_cortex_BA24	Restless_Legs_Syndrome_2	ENSG00000196151	2	WDSUB1	160092304	rs62172692	2	160146120	G	A	0.351889	0.0809	0.0252	0.001356	-0.663788	0.0793884	6.204689e-17	-0.121876	0.0406661	0.00272649	0.153094	20
Brain_Anterior_cingulate_cortex_BA24	Restless_Legs_Syndrome_2	ENSG00000138399	2	FASTKD1	170386259	rs112523043	2	170426136	A	G	0.100398	0.0816	0.0372	0.02836	0.569839	0.098615	7.540561e-09	0.143198	0.069827	0.0402905	0.601429	7
Brain_Anterior_cingulate_cortex_BA24	Restless_Legs_Syndrome_2	ENSG00000226747	2	AC007966.1	186584601	rs55730501	2	186587819	T	C	0.249503	0.0571	0.0271	0.035	1.1472	0.0965161	1.397775e-32	0.0497734	0.023991	0.0380175	0.455174	20
Brain_Anterior_cingulate_cortex_BA24	Restless_Legs_Syndrome_2	ENSG00000181061	3	HIGD1A	42798669	rs73077238	3	42858666	C	T	0.214712	0.0599	0.0286	0.03637	-0.535274	0.0638359	5.065927e-17	-0.111905	0.0550721	0.0421558	0.745151	5
Brain_Anterior_cingulate_cortex_BA24	Restless_Legs_Syndrome_2	ENSG00000188086	3	PRSS45	46783582	rs57268847	3	46794745	T	A	0.149105	-0.0758	0.0354	0.03253	0.894212	0.133449	2.073015e-11	-0.0847674	0.04156	0.0413865	0.685998	13
Brain_Anterior_cingulate_cortex_BA24	Restless_Legs_Syndrome_2	ENSG00000055955	3	ITIH4	52846991	rs7638524	3	52874861	A	G	0.265408	-0.0694	0.0277	0.01214	0.796339	0.0941378	2.690102e-17	-0.0871488	0.0362777	0.0162938	0.79011	17
Brain_Anterior_cingulate_cortex_BA24	Restless_Legs_Syndrome_2	ENSG00000273486	3	RP11-731C17.2	136556180	rs2060303	3	136577786	A	G	0.65507	-0.0782	0.0254	0.002035	0.525827	0.0914409	8.900217e-09	-0.148718	0.0547923	0.00664333	0.802972	4
Brain_Anterior_cingulate_cortex_BA24	Restless_Legs_Syndrome_2	ENSG00000155275	4	TRMT44	8437867	rs2631761	4	8498193	G	T	0.493042	-0.0927	0.025	0.0002055	0.430359	0.0678681	2.281203e-10	-0.215402	0.0672939	0.00136995	0.159468	13
Brain_Anterior_cingulate_cortex_BA24	Restless_Legs_Syndrome_2	ENSG00000151806	4	GUF1	44680444	rs62305383	4	44708086	C	G	0.244533	-0.0675	0.0281	0.01649	-0.782579	0.0778275	8.70532e-24	0.0862533	0.0369173	0.0194708	0.483278	15
Brain_Anterior_cingulate_cortex_BA24	Restless_Legs_Syndrome_2	ENSG00000163281	4	GNPDA2	44684217	rs62305383	4	44708086	C	G	0.244533	-0.0675	0.0281	0.01649	0.458617	0.0705835	8.16606e-11	-0.147182	0.0653243	0.0242535	0.189543	7
Brain_Anterior_cingulate_cortex_BA24	Restless_Legs_Syndrome_2	ENSG00000138744	4	NAAA	76831809	rs6816425	4	76983992	C	T	0.372763	0.051	0.0243	0.03575	-0.662203	0.0827235	1.194459e-15	-0.0770157	0.0379359	0.0423413	0.682187	14
Brain_Anterior_cingulate_cortex_BA24	Restless_Legs_Syndrome_2	ENSG00000151470	4	C4orf33	130014472	rs530686	4	130039884	G	A	0.590457	0.0551	0.0244	0.02404	-0.446944	0.0717917	4.798274e-10	-0.123282	0.0580735	0.0337659	0.331205	11
Brain_Anterior_cingulate_cortex_BA24	Restless_Legs_Syndrome_2	ENSG00000245685	4	AF146191.4	190701490	rs13121183	4	190890245	C	T	0.322068	0.0753	0.0265	0.004472	0.803792	0.128244	3.664252e-10	0.093681	0.0361986	0.00965429	0.227803	20
Brain_Anterior_cingulate_cortex_BA24	Restless_Legs_Syndrome_2	ENSG00000171368	5	TPPP	660883	rs9800013	5	542023	G	A	0.214712	-0.1014	0.0309	0.001043	0.30936	0.0532034	6.075584e-09	-0.327773	0.114692	0.00426523	0.677667	19
Brain_Anterior_cingulate_cortex_BA24	Restless_Legs_Syndrome_2	ENSG00000188002	5	RP11-43F13.1	1599035	rs11955318	5	1600771	G	A	0.367793	0.0545	0.0262	0.03743	-1.23489	0.0869498	8.861198e-46	-0.0441335	0.0214428	0.0395716	0.873047	20
Brain_Anterior_cingulate_cortex_BA24	Restless_Legs_Syndrome_2	ENSG00000271904	5	CTC-498M16.4	87729709	rs6884773	5	87715465	G	A	0.262425	-0.062	0.0275	0.0242	0.573729	0.0754452	2.858225e-14	-0.108065	0.0499942	0.0306528	0.552026	15
Brain_Anterior_cingulate_cortex_BA24	Restless_Legs_Syndrome_2	ENSG00000124508	6	BTN2A2	26383324	rs9467740	6	26383250	T	A	0.183897	0.082	0.0324	0.01135	0.542094	0.0886606	9.700479e-10	0.151265	0.0646861	0.0193639	0.10638	5
Brain_Anterior_cingulate_cortex_BA24	Restless_Legs_Syndrome_2	ENSG00000181315	6	ZNF322	26636518	rs868190	6	26665835	A	G	0.569583	-0.0802	0.0239	0.0007873	-0.528737	0.072577	3.212228e-13	0.151682	0.0497667	0.00230473	0.37236	17
Brain_Anterior_cingulate_cortex_BA24	Restless_Legs_Syndrome_2	ENSG00000228022	6	HCG20	30734602	rs7740474	6	30760948	G	A	0.431412	-0.0738	0.0245	0.002566	-0.75893	0.109561	4.298235e-12	0.0972422	0.0352025	0.0057384	0.602215	6
Brain_Anterior_cingulate_cortex_BA24	Restless_Legs_Syndrome_2	ENSG00000204525	6	HLA-C	31236526	rs2524091	6	31240293	T	C	0.72664	-0.0691	0.0263	0.00849	-0.657733	0.0745714	1.142807e-18	0.105058	0.0417222	0.0118012	0.604025	20
Brain_Anterior_cingulate_cortex_BA24	Restless_Legs_Syndrome_2	ENSG00000196284	6	SUPT3H	44777054	rs10456547	6	45219526	C	T	0.315109	-0.0629	0.0256	0.01417	0.646579	0.105162	7.826969e-10	-0.0972812	0.0426374	0.0225133	0.369886	14
Brain_Anterior_cingulate_cortex_BA24	Restless_Legs_Syndrome_2	ENSG00000256980	6	KHDC1L	73933267	rs6453651	6	73899647	G	A	0.22664	0.0581	0.0273	0.03341	0.616949	0.110947	2.686229e-08	0.0941731	0.04738	0.0468547	0.178178	14
Brain_Anterior_cingulate_cortex_BA24	Restless_Legs_Syndrome_2	ENSG00000203875	6	SNHG5	86370710	rs4431401	6	86189520	C	T	0.580517	0.0478	0.0237	0.04377	0.577254	0.0496103	2.711003e-31	0.0828058	0.0416687	0.0468952	0.423374	16
Brain_Anterior_cingulate_cortex_BA24	Restless_Legs_Syndrome_2	ENSG00000236173	6	RP1-182D15.2	170209414	rs10455751	6	170246609	T	C	0.0616302	0.1022	0.0475	0.03145	-1.27377	0.212558	2.065402e-09	-0.0802343	0.0396216	0.0428661	0.474494	5
Brain_Anterior_cingulate_cortex_BA24	Restless_Legs_Syndrome_2	ENSG00000230487	7	PSMG3-AS1	1609709	rs4725240	7	1628183	C	T	0.402584	-0.0879	0.0317	0.005511	-0.469218	0.0685083	7.433537e-12	0.187333	0.0728859	0.0101634	0.0954609	14
Brain_Anterior_cingulate_cortex_BA24	Restless_Legs_Syndrome_2	ENSG00000234336	7	JAZF1-AS1	28219941	rs10281102	7	28243473	G	A	0.0904573	-0.1024	0.0377	0.006613	-0.754917	0.0881077	1.051886e-17	0.135644	0.0523885	0.00962011	0.473025	7
Brain_Anterior_cingulate_cortex_BA24	Restless_Legs_Syndrome_2	ENSG00000227191	7	TRGC2	38279181	rs2109364	7	38280817	A	G	0.454274	-0.0687	0.0238	0.00392	-0.815068	0.0836059	1.86421e-22	0.0842874	0.0304531	0.00564397	0.268004	19
Brain_Anterior_cingulate_cortex_BA24	Restless_Legs_Syndrome_2	ENSG00000211688	7	TRGJP2	38295938	rs28609731	7	38317029	G	C	0.463221	-0.0799	0.0238	0.0007914	-0.581953	0.0927514	3.511348e-10	0.137296	0.0463829	0.00307579	0.658741	9
Brain_Anterior_cingulate_cortex_BA24	Restless_Legs_Syndrome_2	ENSG00000211689	7	TRGC1	38297480	rs7791112	7	38326943	G	A	0.457256	-0.0706	0.0239	0.003184	-0.580219	0.0984054	3.719378e-09	0.121678	0.0460717	0.00826463	0.433543	3
Brain_Anterior_cingulate_cortex_BA24	Restless_Legs_Syndrome_2	ENSG00000196313	7	POM121	72349936	rs11760353	7	72408286	T	G	0.535785	-0.0812	0.0261	0.001875	-0.28435	0.0417989	1.026001e-11	0.285564	0.100932	0.00466531	0.0997523	4
Brain_Anterior_cingulate_cortex_BA24	Restless_Legs_Syndrome_2	ENSG00000106133	7	NSUN5P2	72418120	rs62463388	7	72350361	A	G	0.659046	-0.0755	0.027	0.005201	-0.727803	0.111963	8.010816e-11	0.103737	0.0403848	0.0102078	0.790732	16
Brain_Anterior_cingulate_cortex_BA24	Restless_Legs_Syndrome_2	ENSG00000267368	7	UPK3BL	102277472	rs4729851	7	102351847	T	A	0.714712	-0.0627	0.0291	0.03133	-0.654252	0.106893	9.319277e-10	0.0958346	0.0471538	0.0421146	0.81523	7
Brain_Anterior_cingulate_cortex_BA24	Restless_Legs_Syndrome_2	ENSG00000241764	7	AC002467.7	107383262	rs12705421	7	107401429	G	A	0.264414	0.0716	0.0272	0.008375	0.680008	0.108057	3.112709e-10	0.105293	0.0433579	0.0151632	0.189832	4
Brain_Anterior_cingulate_cortex_BA24	Restless_Legs_Syndrome_2	ENSG00000253893	8	FAM85B	8025341	rs10101399	8	8089277	T	G	0.449304	0.0533	0.0255	0.0365	-1.00967	0.0849263	1.353658e-32	-0.0527895	0.0256431	0.0395305	0.503266	20
Brain_Anterior_cingulate_cortex_BA24	Restless_Legs_Syndrome_2	ENSG00000233609	8	RP11-62H7.2	8818710	rs28482034	8	8869664	A	G	0.469185	-0.0534	0.0239	0.02579	-0.698556	0.0892885	5.134125e-15	0.0764434	0.0355813	0.0316808	0.829799	20
Brain_Anterior_cingulate_cortex_BA24	Restless_Legs_Syndrome_2	ENSG00000254507	8	RP11-481A20.10	11860909	rs11250186	8	11853596	G	A	0.562624	0.0532	0.0241	0.0275	0.716057	0.0850729	3.86316e-17	0.0742958	0.0347948	0.0327401	0.749324	20
Brain_Anterior_cingulate_cortex_BA24	Restless_Legs_Syndrome_2	ENSG00000261693	8	RP13-467H17.1	143485013	rs62511434	8	143498381	C	T	0.838966	-0.0968	0.032	0.002473	0.836321	0.14187	3.746767e-09	-0.115745	0.0430064	0.00711653	0.781674	6
Brain_Anterior_cingulate_cortex_BA24	Restless_Legs_Syndrome_2	ENSG00000235448	9	RP11-3L8.3	12700100	rs9298679	9	12669346	A	G	0.774354	0.0773	0.0287	0.007012	0.579386	0.10169	1.215232e-08	0.133417	0.0547911	0.0148912	0.295194	12
Brain_Anterior_cingulate_cortex_BA24	Restless_Legs_Syndrome_2	ENSG00000227603	9	RP11-165J3.6	96197614	rs7025805	9	96243745	G	A	0.127237	0.0838	0.0339	0.01333	0.875687	0.120564	3.778522e-13	0.0956963	0.0408931	0.0192756	0.954718	12
Brain_Anterior_cingulate_cortex_BA24	Restless_Legs_Syndrome_2	ENSG00000188986	9	NELFB	140149625	rs9330201	9	140142299	T	C	0.717694	-0.0982	0.0436	0.02421	0.339392	0.0581184	5.230717e-09	-0.289341	0.137689	0.0356049	0.690587	5
Brain_Anterior_cingulate_cortex_BA24	Restless_Legs_Syndrome_2	ENSG00000151632	10	AKR1C2	5029967	rs67362530	10	5043504	A	G	0.131213	-0.0998	0.0376	0.007922	1.23913	0.138056	2.819062e-19	-0.0805404	0.0316429	0.0109186	0.628334	10
Brain_Anterior_cingulate_cortex_BA24	Restless_Legs_Syndrome_2	ENSG00000169826	10	CSGALNACT2	43633934	rs10793422	10	43703874	A	G	0.171968	0.0903	0.0309	0.003504	0.783921	0.070379	8.141557e-29	0.11519	0.0407513	0.00470356	0.927362	20
Brain_Anterior_cingulate_cortex_BA24	Restless_Legs_Syndrome_2	ENSG00000196968	10	FUT11	75532049	rs7098444	10	75580042	T	C	0.621272	0.0553	0.0242	0.02246	0.614253	0.109293	1.906761e-08	0.0900281	0.0425294	0.0342733	0.463558	6
Brain_Anterior_cingulate_cortex_BA24	Restless_Legs_Syndrome_2	ENSG00000272572	10	RP11-179B2.2	102670860	rs12765046	10	102717733	A	G	0.44334	-0.0555	0.0241	0.02134	0.595572	0.091369	7.110028e-11	-0.0931877	0.0429165	0.0299029	0.523516	6
Brain_Anterior_cingulate_cortex_BA24	Restless_Legs_Syndrome_2	ENSG00000269609	10	RP11-18I14.10	104209574	rs150098322	10	104214364	C	T	0.128231	0.0976	0.0379	0.00996	-0.838609	0.115156	3.280499e-13	-0.116383	0.0479364	0.0151879	0.116539	9
Brain_Anterior_cingulate_cortex_BA24	Restless_Legs_Syndrome_2	ENSG00000185627	11	PSMD13	236546	rs10794304	11	246456	A	G	0.729622	-0.0658	0.0269	0.0146	-0.516621	0.0651443	2.184304e-15	0.127366	0.0544897	0.0194167	0.357501	13
Brain_Anterior_cingulate_cortex_BA24	Restless_Legs_Syndrome_2	ENSG00000177112	11	MRVI1-AS1	10562819	rs1462941	11	10563090	T	G	0.0954274	-0.0963	0.044	0.02874	-1.01846	0.149701	1.02243e-11	0.0945545	0.045383	0.0372076	0.797385	6
Brain_Anterior_cingulate_cortex_BA24	Restless_Legs_Syndrome_2	ENSG00000169519	11	METTL15	28129795	rs11602768	11	28351786	A	G	0.244533	0.0657	0.0273	0.01607	-0.49492	0.0760916	7.807555e-11	-0.132749	0.0588151	0.0240049	0.527612	10
Brain_Anterior_cingulate_cortex_BA24	Restless_Legs_Syndrome_2	ENSG00000254682	11	RP11-660L16.2	71159720	rs11233747	11	71171642	A	G	0.700795	0.0581	0.0268	0.03029	1.02731	0.0834208	7.540054e-35	0.0565555	0.0264887	0.0327545	0.342595	18
Brain_Anterior_cingulate_cortex_BA24	Restless_Legs_Syndrome_2	ENSG00000149273	11	RPS3	75110530	rs373711199	11	75121187	T	G	0.0536779	0.1457	0.059	0.01356	-0.469732	0.0759825	6.325031e-10	-0.310177	0.135254	0.0218311	0.0830186	4
Brain_Anterior_cingulate_cortex_BA24	Restless_Legs_Syndrome_2	ENSG00000111664	12	GNB3	6949118	rs1047776	12	6948692	G	A	0.645129	-0.0915	0.0256	0.0003573	-0.433773	0.0562549	1.249906e-14	0.21094	0.065049	0.00118369	0.56106	3
Brain_Anterior_cingulate_cortex_BA24	Restless_Legs_Syndrome_2	ENSG00000111665	12	CDCA3	6953957	rs1047776	12	6948692	G	A	0.645129	-0.0915	0.0256	0.0003573	-0.437565	0.0648009	1.453647e-11	0.209112	0.0661962	0.00158328	0.404273	5
Brain_Anterior_cingulate_cortex_BA24	Restless_Legs_Syndrome_2	ENSG00000240370	12	RPL13P5	6982553	rs66621175	12	6965805	C	T	0.318091	-0.0689	0.0289	0.01722	0.625691	0.0948381	4.182396e-11	-0.110118	0.0491122	0.0249499	0.193358	3
Brain_Anterior_cingulate_cortex_BA24	Restless_Legs_Syndrome_2	ENSG00000133704	12	IPO8	30781922	rs12370947	12	30786569	C	G	0.235586	-0.0553	0.0273	0.04278	-0.550012	0.0642077	1.070171e-17	0.100543	0.0510042	0.0486924	0.84748	20
Brain_Anterior_cingulate_cortex_BA24	Restless_Legs_Syndrome_2	ENSG00000197728	12	RPS26	56435637	rs1131017	12	56435929	G	C	0.591451	-0.056	0.0241	0.02041	-1.16045	0.0811797	2.356956e-46	0.0482571	0.0210404	0.0218165	0.476383	19
Brain_Anterior_cingulate_cortex_BA24	Restless_Legs_Syndrome_2	ENSG00000166268	12	MYRFL	70219084	rs201437318	12	70169170	C	T	0.0616302	-0.1344	0.0509	0.008219	1.56929	0.194085	6.187664e-16	-0.0856438	0.0341208	0.0120724	0.2171	14
Brain_Anterior_cingulate_cortex_BA24	Restless_Legs_Syndrome_2	ENSG00000185163	12	DDX51	132621139	rs57037358	12	132625643	T	C	0.189861	0.0797	0.0304	0.008875	0.419286	0.0682323	7.997259e-10	0.190085	0.0788272	0.0158908	0.921879	13
Brain_Anterior_cingulate_cortex_BA24	Restless_Legs_Syndrome_2	ENSG00000139675	13	HNRNPA1L2	53191605	rs11619767	13	53155898	T	C	0.410537	0.052	0.0249	0.03651	-0.686086	0.0823839	8.228065e-17	-0.0757922	0.0374165	0.0428022	0.54892	20
Brain_Anterior_cingulate_cortex_BA24	Restless_Legs_Syndrome_2	ENSG00000229865	13	RPL31P54	78996958	rs9574237	13	78993239	G	T	0.247515	0.0613	0.0284	0.03119	-0.834817	0.10364	7.951649e-16	-0.0734293	0.0352197	0.0370789	0.234041	11
Brain_Anterior_cingulate_cortex_BA24	Restless_Legs_Syndrome_2	ENSG00000259065	14	RP5-1021I20.1	74254063	rs74576495	14	74254212	A	G	0.122266	-0.0695	0.0338	0.03999	1.00088	0.106028	3.735909e-21	-0.0694389	0.0345622	0.0445263	0.210493	14
Brain_Anterior_cingulate_cortex_BA24	Restless_Legs_Syndrome_2	ENSG00000258586	14	RP5-1021I20.2	74289262	rs12887033	14	74292128	T	C	0.125249	-0.0674	0.0329	0.04077	0.948853	0.127443	9.670854e-14	-0.0710331	0.0359621	0.0482428	0.739304	8
Brain_Anterior_cingulate_cortex_BA24	Restless_Legs_Syndrome_2	ENSG00000271780	14	RP11-1017G21.5	102414684	rs2448241	14	102414767	A	G	0.084493	-0.0983	0.0402	0.01453	0.846955	0.152891	3.031787e-08	-0.116063	0.0518827	0.0252847	0.891684	3
Brain_Anterior_cingulate_cortex_BA24	Restless_Legs_Syndrome_2	ENSG00000261064	15	RP11-1000B6.3	32828248	rs4779582	15	32930505	C	G	0.744533	0.0693	0.028	0.01328	-0.820575	0.139229	3.776225e-09	-0.084453	0.037009	0.022492	0.0552672	4
Brain_Anterior_cingulate_cortex_BA24	Restless_Legs_Syndrome_2	ENSG00000232653	15	GOLGA8N	32885657	rs8037102	15	32932650	G	A	0.747515	0.0701	0.0281	0.01256	-0.719505	0.109238	4.500078e-11	-0.0974281	0.041762	0.0196514	0.694063	4
Brain_Anterior_cingulate_cortex_BA24	Restless_Legs_Syndrome_2	ENSG00000090487	15	SPG21	65255362	rs2003367	15	65285025	A	G	0.533797	-0.0577	0.0237	0.01478	0.481088	0.068882	2.86418e-12	-0.119936	0.0521706	0.021509	0.752636	15
Brain_Anterior_cingulate_cortex_BA24	Restless_Legs_Syndrome_2	ENSG00000260469	15	RP11-8P11.3	74060555	rs28581503	15	74052323	G	A	0.535785	0.0715	0.0238	0.002673	-0.550783	0.0886619	5.225824e-10	-0.129815	0.0479989	0.00683974	0.383996	11
Brain_Anterior_cingulate_cortex_BA24	Restless_Legs_Syndrome_2	ENSG00000136378	15	ADAMTS7	79051545	rs7177143	15	79051453	A	G	0.195825	-0.0883	0.0305	0.003779	-0.557994	0.086717	1.237557e-10	0.158245	0.0599377	0.00828654	0.935182	3
Brain_Anterior_cingulate_cortex_BA24	Restless_Legs_Syndrome_2	ENSG00000225151	15	AC103965.1	84867600	rs12898924	15	84761475	G	T	0.276342	0.0755	0.0259	0.003586	-0.728981	0.107254	1.069738e-11	-0.103569	0.0386589	0.00738304	0.573221	20
Brain_Anterior_cingulate_cortex_BA24	Restless_Legs_Syndrome_2	ENSG00000242612	16	DECR2	451826	rs3743890	16	456416	G	T	0.531809	0.0572	0.0248	0.02083	-0.433248	0.069936	5.83149e-10	-0.132026	0.0610807	0.0306567	0.737911	10
Brain_Anterior_cingulate_cortex_BA24	Restless_Legs_Syndrome_2	ENSG00000102858	16	MGRN1	4666494	rs865775	16	4735528	T	C	0.565606	-0.0756	0.0279	0.006822	0.58331	0.0543654	7.405548e-27	-0.129605	0.0493322	0.00860928	0.982383	20
Brain_Anterior_cingulate_cortex_BA24	Restless_Legs_Syndrome_2	ENSG00000103199	16	ZNF500	4798240	rs841227	16	4734513	T	C	0.506958	-0.0681	0.0274	0.01285	-0.435031	0.0760428	1.059809e-08	0.156541	0.0686711	0.0226333	0.70275	20
Brain_Anterior_cingulate_cortex_BA24	Restless_Legs_Syndrome_2	ENSG00000183426	16	NPIPA1	15016659	rs3198697	16	15129940	T	C	0.397614	-0.0574	0.0258	0.02619	-0.683622	0.0860113	1.89474e-15	0.0839645	0.0391908	0.032157	0.143745	20
Brain_Anterior_cingulate_cortex_BA24	Restless_Legs_Syndrome_2	ENSG00000197165	16	SULT1A2	28603264	rs743590	16	28608230	A	G	0.326044	-0.0833	0.025	0.0008601	0.964708	0.103491	1.144952e-20	-0.0863474	0.0275203	0.00170347	0.133428	20
Brain_Anterior_cingulate_cortex_BA24	Restless_Legs_Syndrome_2	ENSG00000196502	16	SULT1A1	28616903	rs4787458	16	28531287	G	A	0.323062	-0.0867	0.0252	0.000597	-0.660919	0.0957687	5.156401e-12	0.131181	0.0426042	0.00207655	0.390769	20
Brain_Anterior_cingulate_cortex_BA24	Restless_Legs_Syndrome_2	ENSG00000186532	17	SMYD4	1682779	rs11654472	17	1680192	T	A	0.297217	0.0725	0.0265	0.006266	-0.640013	0.115101	2.690912e-08	-0.113279	0.0461458	0.0140962	0.171067	4
Brain_Anterior_cingulate_cortex_BA24	Restless_Legs_Syndrome_2	ENSG00000108448	17	TRIM16L	18601311	rs8070109	17	18598568	T	C	0.760437	0.0739	0.0284	0.009277	0.61376	0.0892757	6.204059e-12	0.120405	0.0494757	0.0149484	0.922273	20
Brain_Anterior_cingulate_cortex_BA24	Restless_Legs_Syndrome_2	ENSG00000136448	17	NMT1	43128978	rs6503421	17	43156716	C	T	0.540755	0.089	0.0258	0.000569	-0.258364	0.0459285	1.851343e-08	-0.344475	0.11714	0.0032745	0.332131	4
Brain_Anterior_cingulate_cortex_BA24	Restless_Legs_Syndrome_2	ENSG00000264920	17	RP11-6N17.4	45968621	rs10459927	17	45981536	C	T	0.439364	-0.0709	0.024	0.003097	0.405363	0.0650511	4.621193e-10	-0.174905	0.0655224	0.00759891	0.938957	5
Brain_Anterior_cingulate_cortex_BA24	Restless_Legs_Syndrome_2	ENSG00000248278	17	RP11-463M16.4	46952222	rs12941262	17	46967037	A	T	0.563618	-0.055	0.0239	0.02149	0.696145	0.115662	1.757352e-09	-0.0790065	0.0367558	0.031595	0.392003	12
Brain_Anterior_cingulate_cortex_BA24	Restless_Legs_Syndrome_2	ENSG00000108960	17	MMD	53469974	rs11079167	17	53477762	C	T	0.38668	0.0594	0.024	0.01324	-0.384064	0.0538558	9.940071e-13	-0.154662	0.0661461	0.0193777	0.232439	17
Brain_Anterior_cingulate_cortex_BA24	Restless_Legs_Syndrome_2	ENSG00000188878	17	FBF1	73905655	rs11077798	17	73953404	C	T	0.762425	-0.0667	0.0291	0.02189	-0.572186	0.0796343	6.71246e-13	0.11657	0.0533826	0.0289859	0.98995	18
Brain_Anterior_cingulate_cortex_BA24	Restless_Legs_Syndrome_2	ENSG00000169689	17	STRA13	79976578	rs3934983	17	79980756	A	C	0.55666	-0.0787	0.0368	0.03241	0.566501	0.0633205	3.66718e-19	-0.138923	0.0667903	0.0375267	0.867224	10
Brain_Anterior_cingulate_cortex_BA24	Restless_Legs_Syndrome_2	ENSG00000270112	18	RP11-742D12.2	44336450	rs3897629	18	44340086	A	T	0.480119	0.0776	0.0237	0.00106	0.314601	0.0573126	4.037206e-08	0.246662	0.0877175	0.00492343	0.384385	7
Brain_Anterior_cingulate_cortex_BA24	Restless_Legs_Syndrome_2	ENSG00000160953	19	MUM1	1285890	rs713042	19	1357082	C	T	0.76839	-0.0878	0.0394	0.02585	-0.502718	0.0883205	1.255802e-08	0.174651	0.0841663	0.0379804	0.613302	5
Brain_Anterior_cingulate_cortex_BA24	Restless_Legs_Syndrome_2	ENSG00000268297	19	CLEC4GP1	7852435	rs36056976	19	7853716	G	C	0.240557	0.0662	0.0292	0.02354	0.95735	0.0882879	2.141054e-27	0.0691492	0.0311604	0.0264772	0.388919	16
Brain_Anterior_cingulate_cortex_BA24	Restless_Legs_Syndrome_2	ENSG00000267594	19	CYP4F24P	15871051	rs56180406	19	15890800	G	A	0.59841	0.0483	0.024	0.04399	-1.15506	0.0919032	3.157076e-36	-0.041816	0.0210428	0.0469019	0.714425	20
Brain_Anterior_cingulate_cortex_BA24	Restless_Legs_Syndrome_2	ENSG00000105185	19	PDCD5	33071974	rs34040260	19	33074614	C	A	0.374751	-0.0715	0.0264	0.006832	0.526182	0.067886	9.119472e-15	-0.135885	0.0531475	0.0105656	0.978257	13
Brain_Anterior_cingulate_cortex_BA24	Restless_Legs_Syndrome_2	ENSG00000167766	19	ZNF83	53097313	rs7256557	19	53119166	A	G	0.350895	0.0564	0.025	0.02399	0.380996	0.0603559	2.745733e-10	0.148033	0.0696821	0.0336362	0.255458	13
Brain_Anterior_cingulate_cortex_BA24	Restless_Legs_Syndrome_2	ENSG00000108107	19	RPL28	55896713	rs17700376	19	55897327	G	A	0.37674	0.0857	0.035	0.01427	-0.239872	0.0426804	1.907403e-08	-0.357274	0.159158	0.0247823	0.745256	5
Brain_Anterior_cingulate_cortex_BA24	Restless_Legs_Syndrome_2	ENSG00000105146	19	AURKC	57742377	rs55736291	19	57751972	C	T	0.252485	-0.0976	0.0267	0.0002516	0.707927	0.119812	3.449194e-09	-0.137867	0.0443499	0.00187958	0.31588	7
Brain_Anterior_cingulate_cortex_BA24	Restless_Legs_Syndrome_2	ENSG00000186230	19	ZNF749	57946697	rs7255035	19	57943697	G	A	0.505964	-0.0516	0.0239	0.03059	1.03436	0.0735144	5.793205e-45	-0.0498859	0.0233765	0.0328412	0.242485	20
Brain_Anterior_cingulate_cortex_BA24	Restless_Legs_Syndrome_2	ENSG00000268266	19	AC003005.2	57989017	rs12975239	19	57971803	C	T	0.359841	0.0522	0.0249	0.03602	-0.84719	0.122269	4.241481e-12	-0.0616155	0.0307071	0.044797	0.47187	16
Brain_Anterior_cingulate_cortex_BA24	Restless_Legs_Syndrome_2	ENSG00000083828	19	ZNF586	58281023	rs7255898	19	58313576	A	G	0.593439	0.0696	0.024	0.003776	0.516663	0.0895085	7.823107e-09	0.134711	0.0519849	0.00956029	0.897039	13
Brain_Anterior_cingulate_cortex_BA24	Restless_Legs_Syndrome_2	ENSG00000101236	20	RNF24	3907956	rs6116153	20	3996208	T	C	0.446322	0.0614	0.024	0.0104	-0.532309	0.0886611	1.926748e-09	-0.115347	0.0490092	0.0185942	0.121928	15
Brain_Anterior_cingulate_cortex_BA24	Restless_Legs_Syndrome_2	ENSG00000224497	20	RPL36P4	34132175	rs17092784	20	34142287	A	G	0.158052	-0.1041	0.0326	0.001388	1.09558	0.120404	9.097373e-20	-0.0950182	0.0315351	0.00258597	0.539453	20
Brain_Anterior_cingulate_cortex_BA24	Restless_Legs_Syndrome_2	ENSG00000214078	20	CPNE1	34213953	rs146367992	20	34289650	A	T	0.101392	-0.1221	0.0397	0.002106	-0.978901	0.105718	2.053475e-20	0.124732	0.0427343	0.00351413	0.713121	20
Brain_Anterior_cingulate_cortex_BA24	Restless_Legs_Syndrome_2	ENSG00000101198	20	NKAIN4	61872136	rs147378830	20	61885230	C	G	0.0934394	0.157	0.0487	0.001255	0.574598	0.0846553	1.140941e-11	0.273234	0.0938291	0.00359072	0.462136	11
Brain_Anterior_cingulate_cortex_BA24	Restless_Legs_Syndrome_2	ENSG00000130584	20	ZBTB46	62375019	rs4809370	20	62470872	T	C	0.393638	-0.063	0.0296	0.03358	0.34126	0.0617306	3.235124e-08	-0.18461	0.0929438	0.0470051	0.150669	8
Brain_Anterior_cingulate_cortex_BA24	Restless_Legs_Syndrome_2	ENSG00000156253	21	RWDD2B	30376705	rs9982332	21	30392826	G	C	0.712724	-0.0582	0.0269	0.03019	-0.801512	0.0792732	4.950174e-24	0.0726128	0.0343214	0.0343727	0.614685	20
Brain_Anterior_cingulate_cortex_BA24	Restless_Legs_Syndrome_2	ENSG00000206145	22	P2RX6P	21389532	rs396953	22	21399187	C	G	0.937376	0.1511	0.0665	0.02307	-1.58167	0.153111	5.145458e-25	-0.0955319	0.0430492	0.0264776	0.24884	8
Brain_Anterior_cingulate_cortex_BA24	Restless_Legs_Syndrome_2	ENSG00000100228	22	RAB36	23487513	rs3788342	22	23423107	G	T	0.275348	-0.0866	0.0286	0.002459	0.370673	0.0666998	2.739272e-08	-0.233629	0.0878666	0.00783946	0.949538	11
Brain_Anterior_cingulate_cortex_BA24	Restless_Legs_Syndrome_2	ENSG00000100429	22	HDAC10	50683612	rs13058062	22	50684296	C	T	0.735586	-0.0776	0.0313	0.01316	-0.583158	0.0740549	3.416317e-15	0.133069	0.0562705	0.0180398	0.879269	6
Brain_Anterior_cingulate_cortex_BA24	Restless_Legs_Syndrome_2	ENSG00000188130	22	MAPK12	50683879	rs5771285	22	50695908	T	G	0.701789	-0.0645	0.0308	0.03645	-0.731364	0.0785866	1.321554e-20	0.0881914	0.0431661	0.0410456	0.381136	5
Brain_Caudate_basal_ganglia	Restless_Legs_Syndrome_2	ENSG00000242485	1	MRPL20	1337288	rs66559562	1	1318273	A	G	0.0944334	-0.0874	0.0407	0.0316	0.397055	0.0627	2.410342e-10	-0.220121	0.108238	0.0419846	0.3633	11
Brain_Caudate_basal_ganglia	Restless_Legs_Syndrome_2	ENSG00000116151	1	MORN1	2252692	rs7545940	1	2299627	C	T	0.352883	-0.0671	0.0259	0.00966	-0.258138	0.0438662	3.988666e-09	0.259938	0.109627	0.0177344	0.980995	4
Brain_Caudate_basal_ganglia	Restless_Legs_Syndrome_2	ENSG00000215908	1	CROCCP2	16944751	rs156916	1	16850013	C	T	0.61829	0.0752	0.0281	0.007325	-0.483804	0.0855474	1.554921e-08	-0.155435	0.064256	0.0155636	0.710853	10
Brain_Caudate_basal_ganglia	Restless_Legs_Syndrome_2	ENSG00000053372	1	MRTO4	19578033	rs1063984	1	19586294	G	A	0.22664	0.0594	0.0278	0.03267	-0.315101	0.0420034	6.295154e-14	-0.188511	0.0917345	0.0398827	0.241497	14
Brain_Caudate_basal_ganglia	Restless_Legs_Syndrome_2	ENSG00000218510	1	LINC00339	22351681	rs11801382	1	22352108	T	C	0.27833	-0.0627	0.0292	0.03159	1.03682	0.0977561	2.788926e-26	-0.0604734	0.0287344	0.0353294	0.563708	13
Brain_Caudate_basal_ganglia	Restless_Legs_Syndrome_2	ENSG00000204219	1	TCEA3	23707554	rs4649090	1	23781642	T	C	0.671968	-0.059	0.0258	0.02217	0.481673	0.063991	5.183935e-14	-0.12249	0.0559807	0.0286644	0.104122	13
Brain_Caudate_basal_ganglia	Restless_Legs_Syndrome_2	ENSG00000261349	1	RP3-465N24.5	25592593	rs55794721	1	25561667	A	G	0.388668	0.0787	0.0267	0.003169	-0.706369	0.0967263	2.819265e-13	-0.111415	0.0407618	0.00626999	0.357352	5
Brain_Caudate_basal_ganglia	Restless_Legs_Syndrome_2	ENSG00000187010	1	RHD	25598884	rs55794721	1	25561667	A	G	0.388668	0.0787	0.0267	0.003169	-1.13842	0.0839671	7.111988e-42	-0.0691309	0.0240014	0.00397318	0.827056	19
Brain_Caudate_basal_ganglia	Restless_Legs_Syndrome_2	ENSG00000224183	1	SDHDP6	25620655	rs55794721	1	25561667	A	G	0.388668	0.0787	0.0267	0.003169	-0.942589	0.090235	1.529419e-25	-0.0834934	0.0294323	0.00455692	0.847613	10
Brain_Caudate_basal_ganglia	Restless_Legs_Syndrome_2	ENSG00000188672	1	RHCE	25688740	rs1053438	1	25687901	C	T	0.44334	-0.0489	0.0243	0.04414	-0.917779	0.079817	1.341738e-30	0.0532808	0.0268794	0.0474548	0.100006	15
Brain_Caudate_basal_ganglia	Restless_Legs_Syndrome_2	ENSG00000067208	1	EVI5	92974253	rs35054144	1	93237726	C	T	0.0934394	0.1012	0.0382	0.00816	0.497838	0.0756769	4.753097e-11	0.203279	0.0827201	0.0139935	0.246329	19
Brain_Caudate_basal_ganglia	Restless_Legs_Syndrome_2	ENSG00000000460	1	C1orf112	169631245	rs12089057	1	169845756	A	T	0.260437	0.0904	0.026	0.0005156	-0.447	0.0701612	1.877517e-10	-0.202237	0.0662636	0.00227314	0.812391	7
Brain_Caudate_basal_ganglia	Restless_Legs_Syndrome_2	ENSG00000094963	1	FMO2	171154347	rs12124505	1	171188532	A	T	0.176938	-0.079	0.0308	0.01021	-0.588019	0.0980835	2.033798e-09	0.134349	0.0569718	0.0183652	0.256258	7
Brain_Caudate_basal_ganglia	Restless_Legs_Syndrome_2	ENSG00000162753	1	SLC9C2	173469603	rs61826793	1	173646773	A	G	0.121272	-0.0862	0.0359	0.01645	0.683778	0.0965861	1.44713e-12	-0.126064	0.05544	0.0229728	0.446442	10
Brain_Caudate_basal_ganglia	Restless_Legs_Syndrome_2	ENSG00000117153	1	KLHL12	202860228	rs114170147	1	202896142	C	G	0.054672	0.1677	0.0602	0.005311	-0.708613	0.120698	4.332477e-09	-0.23666	0.094033	0.0118436	0.328404	9
Brain_Caudate_basal_ganglia	Restless_Legs_Syndrome_2	ENSG00000261453	1	RP11-565N2.1	208780445	rs1166934	1	208958523	C	T	0.633201	-0.0523	0.0251	0.03699	0.546012	0.0655652	8.237709e-17	-0.0957854	0.0473868	0.0432431	0.0501284	16
Brain_Caudate_basal_ganglia	Restless_Legs_Syndrome_2	ENSG00000259815	1	RP11-565N2.2	208800086	rs1166934	1	208958523	C	T	0.633201	-0.0523	0.0251	0.03699	0.553407	0.0691963	1.268312e-15	-0.0945055	0.0468695	0.0437628	0.216916	13
Brain_Caudate_basal_ganglia	Restless_Legs_Syndrome_2	ENSG00000232642	2	AC008073.7	24388753	rs36101491	2	24387532	T	C	0.289264	0.0799	0.0262	0.002316	0.745336	0.109511	1.003052e-11	0.1072	0.0385194	0.00538563	0.338728	20
Brain_Caudate_basal_ganglia	Restless_Legs_Syndrome_2	ENSG00000138031	2	ADCY3	25042038	rs7569646	2	25152800	G	A	0.341948	-0.074	0.0253	0.003491	-0.229857	0.0396241	6.594505e-09	0.321939	0.123268	0.00900942	0.119209	11
Brain_Caudate_basal_ganglia	Restless_Legs_Syndrome_2	ENSG00000272663	2	RP11-191L17.1	48667182	rs55952008	2	48674015	C	G	0.175944	-0.0675	0.033	0.04059	-0.867669	0.10038	5.436546e-18	0.0777946	0.0390833	0.0465378	0.447477	20
Brain_Caudate_basal_ganglia	Restless_Legs_Syndrome_2	ENSG00000115523	2	GNLY	85912298	rs10187314	2	85928550	T	C	0.407555	0.05	0.0241	0.03756	-0.636854	0.0849577	6.573125e-14	-0.0785109	0.0392649	0.0455522	0.997352	15
Brain_Caudate_basal_ganglia	Restless_Legs_Syndrome_2	ENSG00000196912	2	ANKRD36B	98108978	rs3866776	2	98206429	A	G	0.764414	0.0617	0.0288	0.03245	-0.509938	0.0871505	4.87932e-09	-0.120995	0.060144	0.0442457	0.269118	8
Brain_Caudate_basal_ganglia	Restless_Legs_Syndrome_2	ENSG00000135951	2	TSGA10	99613724	rs1563107	2	99701276	A	G	0.284294	-0.0659	0.027	0.0145	-0.379765	0.0551003	5.491897e-12	0.173528	0.075423	0.0214065	0.597018	17
Brain_Caudate_basal_ganglia	Restless_Legs_Syndrome_2	ENSG00000198203	2	SULT1C2	108905095	rs6760918	2	108904340	A	G	0.158052	0.0826	0.0324	0.01086	1.1864	0.108369	6.811081e-28	0.0696224	0.0280402	0.01303	0.804168	14
Brain_Caudate_basal_ganglia	Restless_Legs_Syndrome_2	ENSG00000152117	2	AC093838.4	132250386	rs374293949	2	132260297	A	G	0.194831	0.0838	0.0332	0.01159	-1.0048	0.06933	1.341483e-47	-0.0833997	0.0335388	0.0128947	0.8978	20
Brain_Caudate_basal_ganglia	Restless_Legs_Syndrome_2	ENSG00000226747	2	AC007966.1	186584601	rs55730501	2	186587819	T	C	0.249503	0.0571	0.0271	0.035	1.13408	0.0847641	7.995813e-41	0.0503492	0.0241905	0.037401	0.497034	20
Brain_Caudate_basal_ganglia	Restless_Legs_Syndrome_2	ENSG00000184182	2	UBE2F	238875469	rs61527486	2	238874807	G	C	0.412525	-0.0547	0.0247	0.02673	0.2334	0.0404844	8.156552e-09	-0.234362	0.113366	0.0387058	0.6812	10
Brain_Caudate_basal_ganglia	Restless_Legs_Syndrome_2	ENSG00000181061	3	HIGD1A	42798669	rs73077220	3	42842340	C	T	0.215706	0.0587	0.0285	0.03968	-0.414026	0.0427396	3.4185e-22	-0.141779	0.070375	0.0439449	0.596718	7
Brain_Caudate_basal_ganglia	Restless_Legs_Syndrome_2	ENSG00000188086	3	PRSS45	46783582	rs57268847	3	46794745	T	A	0.149105	-0.0758	0.0354	0.03253	0.64755	0.108834	2.683625e-09	-0.117057	0.0581	0.0439314	0.77581	3
Brain_Caudate_basal_ganglia	Restless_Legs_Syndrome_2	ENSG00000055955	3	ITIH4	52846991	rs9682464	3	52888485	T	C	0.275348	-0.0784	0.0274	0.004295	0.656575	0.0665391	5.758056e-23	-0.119408	0.0434508	0.00599401	0.19932	20
Brain_Caudate_basal_ganglia	Restless_Legs_Syndrome_2	ENSG00000168917	3	SLC35G2	136537489	rs1344790	3	136651964	C	A	0.657058	-0.0738	0.0255	0.003792	0.266855	0.0480007	2.707067e-08	-0.276555	0.10773	0.0102553	0.128144	5
Brain_Caudate_basal_ganglia	Restless_Legs_Syndrome_2	ENSG00000273486	3	RP11-731C17.2	136556180	rs835648	3	136671504	T	A	0.668986	-0.075	0.0259	0.003796	0.540833	0.0810907	2.567077e-11	-0.138675	0.0522082	0.00790282	0.500047	6
Brain_Caudate_basal_ganglia	Restless_Legs_Syndrome_2	ENSG00000243926	3	TIPARP-AS1	156389651	rs6807235	3	156341601	T	C	0.167992	0.0821	0.0312	0.008536	-0.574559	0.101748	1.633702e-08	-0.142892	0.059909	0.0170719	0.208154	13
Brain_Caudate_basal_ganglia	Restless_Legs_Syndrome_2	ENSG00000155275	4	TRMT44	8437867	rs6845969	4	8402465	A	T	0.67992	0.0764	0.0269	0.004492	-0.413121	0.0611401	1.409227e-11	-0.184934	0.0706323	0.008838	0.264566	20
Brain_Caudate_basal_ganglia	Restless_Legs_Syndrome_2	ENSG00000205959	4	RP11-689P11.2	8483997	rs2177327	4	8496431	C	G	0.507952	0.0902	0.0247	0.0002561	-0.375534	0.0463265	5.22108e-16	-0.240191	0.0721391	0.000869841	0.100822	20
Brain_Caudate_basal_ganglia	Restless_Legs_Syndrome_2	ENSG00000249863	4	RP11-177C12.1	37869913	rs6531591	4	37858954	T	C	0.602386	-0.0626	0.0244	0.01029	-0.513326	0.0923777	2.747369e-08	0.12195	0.0523548	0.0198434	0.157906	12
Brain_Caudate_basal_ganglia	Restless_Legs_Syndrome_2	ENSG00000151806	4	GUF1	44680444	rs11724396	4	44725334	C	G	0.244533	-0.0659	0.0281	0.01913	-0.741726	0.0633718	1.210837e-31	0.0888468	0.0386376	0.0214771	0.438361	20
Brain_Caudate_basal_ganglia	Restless_Legs_Syndrome_2	ENSG00000163281	4	GNPDA2	44684217	rs62305368	4	44673826	C	T	0.244533	-0.0643	0.0281	0.02202	0.560577	0.0599826	9.1322e-21	-0.114703	0.0516076	0.0262426	0.66012	19
Brain_Caudate_basal_ganglia	Restless_Legs_Syndrome_2	ENSG00000138767	4	CNOT6L	78634541	rs11723029	4	78711706	A	G	0.90159	0.0798	0.0384	0.03788	0.399573	0.0609444	5.514055e-11	0.199713	0.100815	0.0475918	0.726301	12
Brain_Caudate_basal_ganglia	Restless_Legs_Syndrome_2	ENSG00000236296	4	GUSBP5	144480625	rs17747275	4	144496280	G	A	0.210736	-0.0631	0.0286	0.02742	0.682993	0.10395	5.018931e-11	-0.0923875	0.0441723	0.0364811	0.625188	3
Brain_Caudate_basal_ganglia	Restless_Legs_Syndrome_2	ENSG00000245685	4	AF146191.4	190701490	rs12646649	4	190812858	C	T	0.666998	-0.0759	0.0259	0.003331	-0.564441	0.102742	3.934238e-08	0.134469	0.0520062	0.00971979	0.579267	20
Brain_Caudate_basal_ganglia	Restless_Legs_Syndrome_2	ENSG00000164366	5	CCDC127	196986	rs6896634	5	208887	G	A	0.149105	0.0742	0.0351	0.03462	0.504378	0.0818239	7.084359e-10	0.147112	0.0735692	0.0455392	0.84656	11
Brain_Caudate_basal_ganglia	Restless_Legs_Syndrome_2	ENSG00000188002	5	RP11-43F13.1	1599035	rs11955318	5	1600771	G	A	0.367793	0.0545	0.0262	0.03743	-1.09972	0.0680579	9.878655e-59	-0.0495581	0.0240208	0.0391005	0.593627	20
Brain_Caudate_basal_ganglia	Restless_Legs_Syndrome_2	ENSG00000113593	5	PPWD1	64859063	rs460262	5	64863832	G	T	0.620278	-0.073	0.0246	0.00303	-0.451376	0.0607465	1.082041e-13	0.161728	0.0586855	0.0058542	0.195121	14
Brain_Caudate_basal_ganglia	Restless_Legs_Syndrome_2	ENSG00000049860	5	HEXB	73935848	rs2936918	5	73980799	C	G	0.574553	0.0623	0.0241	0.009783	-0.328331	0.0397968	1.58135e-16	-0.189748	0.0769204	0.0136325	0.389894	8
Brain_Caudate_basal_ganglia	Restless_Legs_Syndrome_2	ENSG00000164253	5	WDR41	76721795	rs335628	5	76729538	G	C	0.846918	0.0722	0.0331	0.02901	0.646615	0.0945049	7.80227e-12	0.111658	0.053728	0.0376895	0.542215	20
Brain_Caudate_basal_ganglia	Restless_Legs_Syndrome_2	ENSG00000271904	5	CTC-498M16.4	87729709	rs7444298	5	87730027	G	A	0.262425	-0.0643	0.0275	0.01938	0.728724	0.0833053	2.178863e-18	-0.0882364	0.039062	0.0238908	0.788639	20
Brain_Caudate_basal_ganglia	Restless_Legs_Syndrome_2	ENSG00000175749	5	EIF3KP1	102368080	rs158402	5	102415525	A	G	0.275348	-0.101	0.0261	0.0001104	0.828344	0.0919912	2.164516e-19	-0.12193	0.034295	0.000377512	0.77796	20
Brain_Caudate_basal_ganglia	Restless_Legs_Syndrome_2	ENSG00000253731	5	PCDHGA6	140753651	rs57697403	5	140767066	A	T	0.05666	0.1203	0.0487	0.0135	-0.851104	0.142912	2.593652e-09	-0.141346	0.0619468	0.0225053	0.0587708	9
Brain_Caudate_basal_ganglia	Restless_Legs_Syndrome_2	ENSG00000204764	5	RANBP17	170288874	rs2218885	5	170406393	A	G	0.686879	-0.0732	0.0254	0.003911	0.641891	0.0827184	8.496107e-15	-0.114038	0.0422113	0.00690069	0.392434	11
Brain_Caudate_basal_ganglia	Restless_Legs_Syndrome_2	ENSG00000111802	6	TDP2	24650205	rs1047782	6	24650731	G	T	0.675944	-0.0662	0.0257	0.009915	-0.267493	0.0477461	2.114e-08	0.247483	0.105746	0.0192655	0.950908	6
Brain_Caudate_basal_ganglia	Restless_Legs_Syndrome_2	ENSG00000112308	6	C6orf62	24705089	rs3813680	6	24848086	G	A	0.132207	0.0824	0.0344	0.01663	0.313689	0.0560049	2.129952e-08	0.262681	0.11927	0.027637	0.173852	8
Brain_Caudate_basal_ganglia	Restless_Legs_Syndrome_2	ENSG00000228022	6	HCG20	30734602	rs7740474	6	30760948	G	A	0.431412	-0.0738	0.0245	0.002566	-0.694325	0.0913455	2.936644e-14	0.10629	0.0379559	0.00510447	0.485113	11
Brain_Caudate_basal_ganglia	Restless_Legs_Syndrome_2	ENSG00000206344	6	HCG27	31165537	rs9264355	6	31228186	C	T	0.863817	-0.0788	0.0346	0.02258	0.879992	0.0951544	2.28647e-20	-0.0895463	0.0404932	0.027009	0.73314	20
Brain_Caudate_basal_ganglia	Restless_Legs_Syndrome_2	ENSG00000240053	6	LY6G5B	31637944	rs2261033	6	31603591	G	A	0.512922	-0.0609	0.0241	0.01141	-0.228909	0.0366652	4.286262e-10	0.266045	0.113579	0.0191615	0.0541188	5
Brain_Caudate_basal_ganglia	Restless_Legs_Syndrome_2	ENSG00000196821	6	C6orf106	34555065	rs112563428	6	34800435	T	C	0.101392	0.0751	0.037	0.04227	0.449294	0.0519543	5.24692e-18	0.167151	0.0845893	0.0481512	0.580294	17
Brain_Caudate_basal_ganglia	Restless_Legs_Syndrome_2	ENSG00000198755	6	RPL10A	35436185	rs2076172	6	35436925	T	C	0.562624	0.0592	0.0246	0.01614	-0.25397	0.0450859	1.770701e-08	-0.233098	0.105331	0.0268967	0.332448	3
Brain_Caudate_basal_ganglia	Restless_Legs_Syndrome_2	ENSG00000196284	6	SUPT3H	44777054	rs12208621	6	44752003	C	G	0.32505	-0.0552	0.0256	0.03114	0.679003	0.0967146	2.207756e-12	-0.0812957	0.0394405	0.0392816	0.476488	20
Brain_Caudate_basal_ganglia	Restless_Legs_Syndrome_2	ENSG00000146477	6	SLC22A3	160769300	rs3127574	6	160791370	G	C	0.49503	-0.0624	0.0237	0.008553	0.437738	0.0641617	8.952129e-12	-0.142551	0.0580339	0.014036	0.987577	20
Brain_Caudate_basal_ganglia	Restless_Legs_Syndrome_2	ENSG00000234336	7	JAZF1-AS1	28219941	rs10255700	7	28220228	T	C	0.0904573	-0.097	0.0378	0.01021	-0.681629	0.0790339	6.43682e-18	0.142306	0.0578581	0.0139102	0.428609	6
Brain_Caudate_basal_ganglia	Restless_Legs_Syndrome_2	ENSG00000227191	7	TRGC2	38279181	rs2075012	7	38309651	T	A	0.45825	-0.0741	0.0239	0.001883	-0.775961	0.059132	2.446377e-39	0.0954945	0.0316485	0.00255	0.483777	20
Brain_Caudate_basal_ganglia	Restless_Legs_Syndrome_2	ENSG00000211688	7	TRGJP2	38295938	rs2075012	7	38309651	T	A	0.45825	-0.0741	0.0239	0.001883	-0.661358	0.0678671	1.939748e-22	0.112042	0.0379227	0.00313188	0.583929	20
Brain_Caudate_basal_ganglia	Restless_Legs_Syndrome_2	ENSG00000211689	7	TRGC1	38297480	rs2270169	7	38323398	A	G	0.457256	-0.0712	0.0239	0.002882	-0.570097	0.0702749	4.963498e-16	0.124891	0.0446601	0.00516624	0.0944823	15
Brain_Caudate_basal_ganglia	Restless_Legs_Syndrome_2	ENSG00000196313	7	POM121	72349936	rs10263660	7	72368345	T	C	0.526839	-0.0734	0.0263	0.005312	-0.352255	0.0457942	1.447043e-14	0.208372	0.0794242	0.00870235	0.384091	7
Brain_Caudate_basal_ganglia	Restless_Legs_Syndrome_2	ENSG00000106133	7	NSUN5P2	72418120	rs62463388	7	72350361	A	G	0.659046	-0.0755	0.027	0.005201	-0.629644	0.098566	1.680203e-10	0.119909	0.0468098	0.0104184	0.266019	3
Brain_Caudate_basal_ganglia	Restless_Legs_Syndrome_2	ENSG00000205583	7	STAG3L1	74988448	rs55633770	7	75099412	C	A	0.809145	-0.0622	0.0288	0.03096	-0.73579	0.120406	9.905053e-10	0.084535	0.0415142	0.0417211	0.141194	6
Brain_Caudate_basal_ganglia	Restless_Legs_Syndrome_2	ENSG00000205307	7	SAP25	100169855	rs60668677	7	100180896	T	C	0.0765408	0.1135	0.0449	0.01141	0.411887	0.0629468	6.012918e-11	0.275561	0.116862	0.0183737	0.345625	8
Brain_Caudate_basal_ganglia	Restless_Legs_Syndrome_2	ENSG00000267368	7	UPK3BL	102277472	rs4729851	7	102351847	T	A	0.714712	-0.0627	0.0291	0.03133	-0.522001	0.0921518	1.473878e-08	0.120115	0.0596436	0.0440228	0.539789	9
Brain_Caudate_basal_ganglia	Restless_Legs_Syndrome_2	ENSG00000253982	8	CTD-2336O2.1	1710156	rs6558535	8	1710632	C	T	0.688867	0.0542	0.0268	0.0427	0.491674	0.0509294	4.72607e-22	0.110236	0.0556908	0.0477686	0.187475	20
Brain_Caudate_basal_ganglia	Restless_Legs_Syndrome_2	ENSG00000249898	8	CTD-2541M15.1	6475996	rs10092065	8	6527610	G	C	0.156064	0.1002	0.0337	0.002958	0.751253	0.107892	3.330351e-12	0.133377	0.048777	0.00624884	0.134656	11
Brain_Caudate_basal_ganglia	Restless_Legs_Syndrome_2	ENSG00000253893	8	FAM85B	8025341	rs10101399	8	8089277	T	G	0.449304	0.0533	0.0255	0.0365	-0.866379	0.0880405	7.519363e-23	-0.0615204	0.0300895	0.0408959	0.601239	20
Brain_Caudate_basal_ganglia	Restless_Legs_Syndrome_2	ENSG00000233609	8	RP11-62H7.2	8818710	rs6981573	8	8821318	C	T	0.354871	0.0559	0.0248	0.02421	0.679337	0.090553	6.280564e-14	0.0822861	0.0381183	0.0308733	0.755938	20
Brain_Caudate_basal_ganglia	Restless_Legs_Syndrome_2	ENSG00000104626	8	ERI1	8859657	rs34455926	8	8824207	G	A	0.178926	-0.0716	0.0312	0.02164	-0.467551	0.0778596	1.912674e-09	0.153138	0.0714375	0.0320594	0.0762847	20
Brain_Caudate_basal_ganglia	Restless_Legs_Syndrome_2	ENSG00000253641	8	RP11-981G7.2	10332075	rs35338507	8	10277982	A	G	0.267396	0.082	0.0257	0.001435	0.503192	0.0833054	1.538007e-09	0.16296	0.0577615	0.0047837	0.787947	20
Brain_Caudate_basal_ganglia	Restless_Legs_Syndrome_2	ENSG00000253678	8	RP11-981G7.3	10335001	rs6601468	8	10336140	G	A	0.677932	-0.0543	0.0254	0.03267	-0.699523	0.0874915	1.292373e-15	0.0776243	0.037586	0.0388998	0.255611	18
Brain_Caudate_basal_ganglia	Restless_Legs_Syndrome_2	ENSG00000255020	8	AF131216.5	11203257	rs7816606	8	11205602	C	T	0.511928	0.0596	0.0237	0.01203	0.397898	0.0631588	2.977107e-10	0.149787	0.064133	0.0195137	0.665714	19
Brain_Caudate_basal_ganglia	Restless_Legs_Syndrome_2	ENSG00000154319	8	FAM167A	11278972	rs11782823	8	11260385	A	C	0.570577	-0.062	0.0241	0.01018	0.292638	0.0468273	4.122892e-10	-0.211866	0.0890595	0.0173633	0.694385	20
Brain_Caudate_basal_ganglia	Restless_Legs_Syndrome_2	ENSG00000249889	8	ALG1L11P	12036206	rs9286062	8	11118527	A	G	0.55666	-0.0787	0.0239	0.0009859	-0.627171	0.0963552	7.567945e-11	0.125484	0.0427067	0.0033004	0.563901	20
Brain_Caudate_basal_ganglia	Restless_Legs_Syndrome_2	ENSG00000255556	8	RP11-351I21.6	12236188	rs13256554	8	11432946	A	C	0.55169	-0.0725	0.0242	0.002747	-0.549433	0.0889327	6.488743e-10	0.131954	0.0489508	0.00702516	0.669788	20
Brain_Caudate_basal_ganglia	Restless_Legs_Syndrome_2	ENSG00000241852	8	C8orf58	22457114	rs1059592	8	22477778	A	G	0.366799	0.0541	0.026	0.03775	0.28812	0.0454686	2.347588e-10	0.187769	0.0949808	0.0480512	0.172815	13
Brain_Caudate_basal_ganglia	Restless_Legs_Syndrome_2	ENSG00000147439	8	BIN3	22477931	rs4358800	8	22540421	T	C	0.652087	-0.0578	0.0257	0.02435	-0.453388	0.0626729	4.682845e-13	0.127485	0.0593605	0.0317428	0.737452	17
Brain_Caudate_basal_ganglia	Restless_Legs_Syndrome_2	ENSG00000254139	8	CTD-2339F6.1	58658708	rs4427157	8	58639365	G	C	0.428429	0.0494	0.0238	0.03817	0.536596	0.0857652	3.935313e-10	0.0920618	0.0467307	0.0488328	0.90508	7
Brain_Caudate_basal_ganglia	Restless_Legs_Syndrome_2	ENSG00000253605	8	HNRNPA1P38	142469175	rs62522535	8	142456983	C	G	0.258449	-0.069	0.0329	0.03629	0.790651	0.0847044	1.01721e-20	-0.0872699	0.0426487	0.0407318	0.47654	8
Brain_Caudate_basal_ganglia	Restless_Legs_Syndrome_2	ENSG00000227603	9	RP11-165J3.6	96197614	rs7025805	9	96243745	G	A	0.127237	0.0838	0.0339	0.01333	0.896222	0.114337	4.562246e-15	0.0935036	0.0396619	0.0183975	0.965366	20
Brain_Caudate_basal_ganglia	Restless_Legs_Syndrome_2	ENSG00000165140	9	FBP1	97365415	rs7019207	9	97400555	A	G	0.0775348	-0.1009	0.0466	0.03017	0.637644	0.108917	4.787163e-09	-0.158239	0.0779197	0.042276	0.856274	4
Brain_Caudate_basal_ganglia	Restless_Legs_Syndrome_2	ENSG00000130714	9	POMT1	134378289	rs7867616	9	134406071	G	C	0.837972	-0.0734	0.0347	0.0343	0.529105	0.0680884	7.796227e-15	-0.138725	0.0679687	0.0412499	0.73843	13
Brain_Caudate_basal_ganglia	Restless_Legs_Syndrome_2	ENSG00000151632	10	AKR1C2	5029967	rs67362530	10	5043504	A	G	0.131213	-0.0998	0.0376	0.007922	0.865156	0.125378	5.186163e-12	-0.115355	0.0465647	0.0132378	0.540392	11
Brain_Caudate_basal_ganglia	Restless_Legs_Syndrome_2	ENSG00000152457	10	DCLRE1C	14939358	rs12259906	10	14920102	G	T	0.162028	0.0716	0.0326	0.02807	0.510649	0.0820532	4.865203e-10	0.140214	0.0676993	0.0383471	0.97782	7
Brain_Caudate_basal_ganglia	Restless_Legs_Syndrome_2	ENSG00000231976	10	LINC00202-2	26932098	rs58270499	10	26924243	G	A	0.0675944	0.1322	0.0514	0.01014	1.21905	0.162143	5.546029e-14	0.108445	0.0445629	0.0149525	0.47458	6
Brain_Caudate_basal_ganglia	Restless_Legs_Syndrome_2	ENSG00000169826	10	CSGALNACT2	43633934	rs12220560	10	43706976	C	G	0.171968	0.0935	0.0316	0.003106	0.960152	0.0739833	1.631606e-38	0.0973804	0.033756	0.0039162	0.895046	20
Brain_Caudate_basal_ganglia	Restless_Legs_Syndrome_2	ENSG00000075073	10	TACR2	71163659	rs4603200	10	71169826	C	T	0.558648	-0.0536	0.0248	0.0309	0.470651	0.0631473	9.1083e-14	-0.113885	0.0548637	0.0379146	0.787995	9
Brain_Caudate_basal_ganglia	Restless_Legs_Syndrome_2	ENSG00000133665	10	DYDC2	82104501	rs4146515	10	82116602	A	G	0.564612	0.0543	0.0239	0.02318	-0.372755	0.0428822	3.544314e-18	-0.145672	0.0662711	0.0279402	0.946399	20
Brain_Caudate_basal_ganglia	Restless_Legs_Syndrome_2	ENSG00000241935	10	HOGA1	99344080	rs12416267	10	99343921	A	G	0.355865	0.0746	0.0256	0.003493	-0.324669	0.0472763	6.534454e-12	-0.229772	0.0856545	0.00730631	0.0937595	4
Brain_Caudate_basal_ganglia	Restless_Legs_Syndrome_2	ENSG00000269609	10	RP11-18I14.10	104209574	rs150098322	10	104214364	C	T	0.128231	0.0976	0.0379	0.00996	-0.772458	0.0974718	2.282587e-15	-0.12635	0.0515895	0.0143199	0.309654	20
Brain_Caudate_basal_ganglia	Restless_Legs_Syndrome_2	ENSG00000185627	11	PSMD13	236546	rs3825075	11	217140	C	T	0.704771	-0.0514	0.0257	0.0458	-0.583097	0.0549831	2.82401e-26	0.08815	0.0448519	0.0493731	0.156982	20
Brain_Caudate_basal_ganglia	Restless_Legs_Syndrome_2	ENSG00000185187	11	SIGIRR	405716	rs35828848	11	403545	T	C	0.217694	-0.1126	0.0385	0.003479	-0.558194	0.0653051	1.257995e-17	0.201722	0.0728983	0.00565454	0.179581	8
Brain_Caudate_basal_ganglia	Restless_Legs_Syndrome_2	ENSG00000170955	11	PRKCDBP	6340176	rs11544764	11	6341365	T	C	0.106362	0.0909	0.0368	0.01355	0.630137	0.0941262	2.162678e-11	0.144254	0.0622485	0.0204822	0.930459	3
Brain_Caudate_basal_ganglia	Restless_Legs_Syndrome_2	ENSG00000177112	11	MRVI1-AS1	10562819	rs1462941	11	10563090	T	G	0.0954274	-0.0963	0.044	0.02874	-1.41647	0.127646	1.299558e-28	0.0679859	0.0316615	0.0317718	0.941966	11
Brain_Caudate_basal_ganglia	Restless_Legs_Syndrome_2	ENSG00000254682	11	RP11-660L16.2	71159720	rs732934	11	71186476	A	G	0.700795	0.0605	0.0268	0.02402	0.964104	0.0678476	7.959294e-46	0.0627526	0.0281464	0.0257804	0.2676	19
Brain_Caudate_basal_ganglia	Restless_Legs_Syndrome_2	ENSG00000255219	11	RP11-716H6.2	122165898	rs12420569	11	122178268	G	A	0.360835	0.0534	0.0247	0.03035	-0.657364	0.106587	6.941484e-10	-0.0812335	0.039816	0.0413282	0.811576	8
Brain_Caudate_basal_ganglia	Restless_Legs_Syndrome_2	ENSG00000251226	11	RP11-469N6.1	134605490	rs1944887	11	134626123	G	A	0.581511	0.0857	0.0243	0.0004295	-0.749762	0.0987881	3.209067e-14	-0.114303	0.0357386	0.00138236	0.486577	19
Brain_Caudate_basal_ganglia	Restless_Legs_Syndrome_2	ENSG00000111665	12	CDCA3	6953957	rs1047776	12	6948692	G	A	0.645129	-0.0915	0.0256	0.0003573	-0.371968	0.0542646	7.146135e-12	0.245989	0.0776173	0.0015283	0.237574	5
Brain_Caudate_basal_ganglia	Restless_Legs_Syndrome_2	ENSG00000010626	12	LRRC23	6982733	rs12831467	12	6995686	C	A	0.296223	-0.0594	0.0281	0.03433	0.366804	0.0480378	2.245337e-14	-0.161939	0.0794891	0.0416248	0.275692	3
Brain_Caudate_basal_ganglia	Restless_Legs_Syndrome_2	ENSG00000182993	12	C12orf60	14956506	rs2075268	12	14956476	G	A	0.588469	0.0482	0.0238	0.04263	-0.769292	0.0780477	6.412615e-23	-0.062655	0.0315838	0.0472815	0.384754	16
Brain_Caudate_basal_ganglia	Restless_Legs_Syndrome_2	ENSG00000197728	12	RPS26	56435637	rs1131017	12	56435929	G	C	0.591451	-0.056	0.0241	0.02041	-1.0559	0.055845	9.856866e-80	0.0530353	0.0229958	0.0210938	0.576489	20
Brain_Caudate_basal_ganglia	Restless_Legs_Syndrome_2	ENSG00000166268	12	MYRFL	70219084	rs4332561	12	70157582	T	C	0.0616302	-0.1364	0.0504	0.006756	1.73262	0.147243	5.767661e-32	-0.0787247	0.0298483	0.00835219	0.474101	20
Brain_Caudate_basal_ganglia	Restless_Legs_Syndrome_2	ENSG00000185684	12	EP400NL	132568828	rs61942869	12	132593606	A	G	0.136183	0.0821	0.0346	0.01754	-0.584452	0.0811435	5.903395e-13	-0.140473	0.0623305	0.0242159	0.391068	7
Brain_Caudate_basal_ganglia	Restless_Legs_Syndrome_2	ENSG00000185163	12	DDX51	132621139	rs1133694	12	132626191	T	C	0.15507	0.0678	0.0324	0.03616	0.315991	0.0545556	6.951578e-09	0.214563	0.109021	0.049058	0.439852	8
Brain_Caudate_basal_ganglia	Restless_Legs_Syndrome_2	ENSG00000139675	13	HNRNPA1L2	53191605	rs4284531	13	53280588	G	A	0.384692	0.073	0.0249	0.003434	-0.413558	0.0712562	6.482139e-09	-0.176517	0.0674548	0.0088754	0.494264	12
Brain_Caudate_basal_ganglia	Restless_Legs_Syndrome_2	ENSG00000125247	13	TMTC4	101256181	rs7993116	13	101332958	G	T	0.217694	0.0617	0.0286	0.03122	-0.32887	0.0496288	3.43502e-11	-0.187612	0.091457	0.040231	0.830808	6
Brain_Caudate_basal_ganglia	Restless_Legs_Syndrome_2	ENSG00000237082	13	COX5BP6	101276129	rs56143327	13	101307432	G	C	0.22167	0.06	0.0284	0.03491	-0.603582	0.0883376	8.334588e-12	-0.0994065	0.0492503	0.0435503	0.670749	7
Brain_Caudate_basal_ganglia	Restless_Legs_Syndrome_2	ENSG00000184497	13	TMEM255B	114462216	rs7400002	13	114524944	G	A	0.241551	-0.0862	0.0347	0.01296	-0.686654	0.0800787	9.931555e-18	0.125536	0.0526129	0.017031	0.720693	9
Brain_Caudate_basal_ganglia	Restless_Legs_Syndrome_2	ENSG00000258768	14	CTD-2292M16.8	20728639	rs9796390	14	20749413	A	G	0.324056	0.061	0.0259	0.01841	0.231211	0.0401569	8.527494e-09	0.263828	0.121028	0.0292659	0.367457	3
Brain_Caudate_basal_ganglia	Restless_Legs_Syndrome_2	ENSG00000259038	14	CTD-2325P2.4	69093883	rs2273485	14	69095099	T	G	0.124254	-0.0962	0.0348	0.005787	0.466611	0.0675043	4.767922e-12	-0.206167	0.0803232	0.0102665	0.659436	8
Brain_Caudate_basal_ganglia	Restless_Legs_Syndrome_2	ENSG00000259065	14	RP5-1021I20.1	74254063	rs74576495	14	74254212	A	G	0.122266	-0.0695	0.0338	0.03999	1.21771	0.0939362	1.979159e-38	-0.0570743	0.028104	0.0422729	0.381186	20
Brain_Caudate_basal_ganglia	Restless_Legs_Syndrome_2	ENSG00000258586	14	RP5-1021I20.2	74289262	rs74576495	14	74254212	A	G	0.122266	-0.0695	0.0338	0.03999	1.27095	0.116839	1.470731e-27	-0.0546835	0.0270652	0.0433385	0.851613	20
Brain_Caudate_basal_ganglia	Restless_Legs_Syndrome_2	ENSG00000271780	14	RP11-1017G21.5	102414684	rs2448241	14	102414767	A	G	0.084493	-0.0983	0.0402	0.01453	0.740846	0.126037	4.151893e-09	-0.132686	0.0587703	0.0239639	0.756285	3
Brain_Caudate_basal_ganglia	Restless_Legs_Syndrome_2	ENSG00000138600	15	SPPL2A	50999506	rs7165492	15	51009907	A	C	0.117296	0.0903	0.0363	0.01278	-0.363759	0.0467697	7.387499e-15	-0.248241	0.104771	0.0178187	0.304702	15
Brain_Caudate_basal_ganglia	Restless_Legs_Syndrome_2	ENSG00000103642	15	LACTB	63413999	rs2292038	15	63449680	G	C	0.492048	0.051	0.0235	0.02982	0.43138	0.0599463	6.195745e-13	0.118225	0.0568998	0.0377296	0.735236	14
Brain_Caudate_basal_ganglia	Restless_Legs_Syndrome_2	ENSG00000090487	15	SPG21	65255362	rs6494505	15	65259012	A	G	0.533797	-0.0554	0.0237	0.01946	0.614185	0.065195	4.479458e-21	-0.0902008	0.0397579	0.0232832	0.507292	15
Brain_Caudate_basal_ganglia	Restless_Legs_Syndrome_2	ENSG00000260469	15	RP11-8P11.3	74060555	rs7162423	15	74052756	T	C	0.474155	0.0686	0.0237	0.003838	-0.335113	0.0601063	2.470421e-08	-0.204707	0.0796854	0.010201	0.775457	4
Brain_Caudate_basal_ganglia	Restless_Legs_Syndrome_2	ENSG00000225151	15	AC103965.1	84867600	rs12902973	15	85105982	C	G	0.2833	0.0753	0.0258	0.003533	-0.696699	0.0949949	2.232735e-13	-0.108081	0.0398563	0.00669255	0.360108	20
Brain_Caudate_basal_ganglia	Restless_Legs_Syndrome_2	ENSG00000197696	15	NMB	85198360	rs12904605	15	85201419	C	T	0.258449	0.0705	0.0262	0.007147	-0.384334	0.0625918	8.235044e-10	-0.183434	0.0744283	0.0137175	0.158714	20
Brain_Caudate_basal_ganglia	Restless_Legs_Syndrome_2	ENSG00000254744	15	CTD-3076O17.1	100510420	rs2727189	15	100500445	C	T	0.789264	0.0683	0.0297	0.02162	-0.626909	0.10547	2.782348e-09	-0.108947	0.0507974	0.0319736	0.39595	5
Brain_Caudate_basal_ganglia	Restless_Legs_Syndrome_2	ENSG00000242612	16	DECR2	451826	rs3743890	16	456416	G	T	0.531809	0.0572	0.0248	0.02083	-0.571143	0.0654714	2.696162e-18	-0.10015	0.0449137	0.0257587	0.701449	20
Brain_Caudate_basal_ganglia	Restless_Legs_Syndrome_2	ENSG00000102858	16	MGRN1	4666494	rs841225	16	4736316	T	C	0.563618	-0.0771	0.0278	0.005651	0.79241	0.0532974	5.341002e-50	-0.0972981	0.035688	0.00640384	0.811762	20
Brain_Caudate_basal_ganglia	Restless_Legs_Syndrome_2	ENSG00000103199	16	ZNF500	4798240	rs3747603	16	4808523	C	A	0.622266	-0.079	0.0295	0.007322	-0.54014	0.0682106	2.399974e-15	0.146258	0.0576541	0.0111862	0.561837	20
Brain_Caudate_basal_ganglia	Restless_Legs_Syndrome_2	ENSG00000183426	16	NPIPA1	15016659	rs3198697	16	15129940	T	C	0.397614	-0.0574	0.0258	0.02619	-0.700022	0.079886	1.905222e-18	0.0819974	0.0380253	0.0310533	0.0604846	20
Brain_Caudate_basal_ganglia	Restless_Legs_Syndrome_2	ENSG00000197165	16	SULT1A2	28603264	rs62034350	16	28562256	G	A	0.316103	-0.0808	0.0248	0.001129	0.796362	0.0964193	1.464495e-16	-0.101461	0.033477	0.00243921	0.08638	20
Brain_Caudate_basal_ganglia	Restless_Legs_Syndrome_2	ENSG00000196502	16	SULT1A1	28616903	rs62034350	16	28562256	G	A	0.316103	-0.0808	0.0248	0.001129	-0.527769	0.0886991	2.679654e-09	0.153097	0.0535736	0.0042672	0.128413	15
Brain_Caudate_basal_ganglia	Restless_Legs_Syndrome_2	ENSG00000196993	16	NPIPB9	28763108	rs2726034	16	28336882	C	T	0.263419	-0.0838	0.0286	0.003375	-0.678052	0.10384	6.586086e-11	0.123589	0.0462315	0.00751159	0.422876	20
Brain_Caudate_basal_ganglia	Restless_Legs_Syndrome_2	ENSG00000251417	16	RP11-1348G14.4	28814097	rs8062405	16	28837906	G	A	0.328032	-0.0886	0.0261	0.0006723	-0.45948	0.0816763	1.848433e-08	0.192827	0.0663438	0.00365525	0.650583	11
Brain_Caudate_basal_ganglia	Restless_Legs_Syndrome_2	ENSG00000178952	16	TUFM	28853732	rs62036621	16	28833299	A	C	0.331014	-0.0874	0.0261	0.0007908	0.241602	0.036233	2.592881e-11	-0.361752	0.120886	0.00276706	0.491259	20
Brain_Caudate_basal_ganglia	Restless_Legs_Syndrome_2	ENSG00000245694	16	CRNDE	54952775	rs113682012	16	54944649	T	C	0.195825	0.064	0.0312	0.04045	0.539269	0.0773818	3.193341e-12	0.118679	0.0603104	0.0490902	0.208162	16
Brain_Caudate_basal_ganglia	Restless_Legs_Syndrome_2	ENSG00000103051	16	COG4	70514471	rs4265798	16	70636616	A	T	0.936382	-0.135	0.0531	0.01098	-0.497366	0.0891859	2.450787e-08	0.27143	0.117334	0.0207051	0.282247	5
Brain_Caudate_basal_ganglia	Restless_Legs_Syndrome_2	ENSG00000176715	16	ACSF3	89154783	rs34450472	16	89229372	C	T	0.251491	-0.0677	0.0313	0.03086	0.657641	0.0751025	2.012716e-18	-0.102944	0.0490248	0.0357438	0.726736	20
Brain_Caudate_basal_ganglia	Restless_Legs_Syndrome_2	ENSG00000186532	17	SMYD4	1682779	rs11549830	17	1690752	A	G	0.343936	0.0586	0.0253	0.02046	-0.600401	0.0834921	6.426668e-13	-0.0976014	0.0442704	0.0274775	0.0958339	3
Brain_Caudate_basal_ganglia	Restless_Legs_Syndrome_2	ENSG00000167723	17	TRPV3	3413796	rs1810048	17	3434262	A	G	0.131213	0.0925	0.0394	0.01889	-0.815455	0.0834639	1.512179e-22	-0.113434	0.0496919	0.0224459	0.717515	11
Brain_Caudate_basal_ganglia	Restless_Legs_Syndrome_2	ENSG00000170291	17	ELP5	7154735	rs2521989	17	7161628	C	T	0.634195	0.0835	0.0267	0.00174	-0.2819	0.0481976	4.950145e-09	-0.296204	0.107404	0.00581814	0.549888	10
Brain_Caudate_basal_ganglia	Restless_Legs_Syndrome_2	ENSG00000267080	17	ASB16-AS1	42253341	rs7214540	17	42256604	G	A	0.297217	-0.0695	0.0261	0.007873	-0.444234	0.0687914	1.063111e-10	0.156449	0.0635518	0.0138258	0.708733	7
Brain_Caudate_basal_ganglia	Restless_Legs_Syndrome_2	ENSG00000136448	17	NMT1	43128978	rs55897749	17	43136303	C	T	0.582505	0.0914	0.0261	0.0004499	-0.347945	0.0514602	1.366319e-11	-0.262685	0.0844757	0.00187344	0.587209	13
Brain_Caudate_basal_ganglia	Restless_Legs_Syndrome_2	ENSG00000002919	17	SNX11	46180719	rs71369829	17	46159811	T	C	0.230616	-0.0629	0.0284	0.02674	-0.417801	0.0631614	3.720188e-11	0.15055	0.071684	0.0357119	0.305987	4
Brain_Caudate_basal_ganglia	Restless_Legs_Syndrome_2	ENSG00000248278	17	RP11-463M16.4	46952222	rs12941262	17	46967037	A	T	0.563618	-0.055	0.0239	0.02149	0.784953	0.0963653	3.774245e-16	-0.0700679	0.0316394	0.0267893	0.201511	17
Brain_Caudate_basal_ganglia	Restless_Legs_Syndrome_2	ENSG00000250286	17	RP11-94C24.8	48614655	rs3785915	17	48613837	G	A	0.720676	-0.0597	0.0291	0.04021	-0.67334	0.0739341	8.445487e-20	0.0886625	0.0443003	0.0453498	0.822181	15
Brain_Caudate_basal_ganglia	Restless_Legs_Syndrome_2	ENSG00000108846	17	ABCC3	48712138	rs4793665	17	48712087	T	C	0.559642	-0.0748	0.0275	0.006458	-0.459434	0.0835141	3.770534e-08	0.162809	0.0667729	0.0147586	0.883502	4
Brain_Caudate_basal_ganglia	Restless_Legs_Syndrome_2	ENSG00000182534	17	MXRA7	74668633	rs11869629	17	74677156	T	C	0.804175	0.0633	0.0311	0.04161	-0.593802	0.0468536	8.286027e-37	-0.106601	0.0530455	0.0444716	0.591833	20
Brain_Caudate_basal_ganglia	Restless_Legs_Syndrome_2	ENSG00000169689	17	STRA13	79976578	rs9895872	17	79972901	T	C	0.558648	-0.0764	0.0371	0.03938	0.479484	0.0525316	7.007949e-20	-0.159338	0.0793197	0.0445575	0.963288	6
Brain_Caudate_basal_ganglia	Restless_Legs_Syndrome_2	ENSG00000134779	18	TPGS2	34359987	rs2654543	18	34692374	G	A	0.351889	-0.0529	0.025	0.03424	0.46411	0.0614258	4.168662e-14	-0.113982	0.0559391	0.0415898	0.346978	20
Brain_Caudate_basal_ganglia	Restless_Legs_Syndrome_2	ENSG00000160953	19	MUM1	1285890	rs713042	19	1357082	C	T	0.76839	-0.0878	0.0394	0.02585	-0.663259	0.0858266	1.093409e-14	0.132377	0.0618241	0.0322594	0.416513	7
Brain_Caudate_basal_ganglia	Restless_Legs_Syndrome_2	ENSG00000183397	19	C19orf71	3539152	rs7248746	19	3538090	C	G	0.45825	-0.079	0.037	0.03279	-0.293793	0.0537943	4.723602e-08	0.268897	0.135221	0.0467488	0.752746	4
Brain_Caudate_basal_ganglia	Restless_Legs_Syndrome_2	ENSG00000268297	19	CLEC4GP1	7852435	rs36056976	19	7853716	G	C	0.240557	0.0662	0.0292	0.02354	1.30509	0.105174	2.338143e-35	0.0507245	0.0227443	0.0257337	0.54872	17
Brain_Caudate_basal_ganglia	Restless_Legs_Syndrome_2	ENSG00000198551	19	ZNF627	11670189	rs7256301	19	11731823	C	A	0.434394	-0.0602	0.0246	0.01449	-0.399275	0.0579314	5.493658e-12	0.150773	0.0653801	0.0211048	0.828217	9
Brain_Caudate_basal_ganglia	Restless_Legs_Syndrome_2	ENSG00000267594	19	CYP4F24P	15871051	rs56180406	19	15890800	G	A	0.59841	0.0483	0.024	0.04399	-1.06519	0.0733114	7.860324e-48	-0.045344	0.0227463	0.0462102	0.506607	20
Brain_Caudate_basal_ganglia	Restless_Legs_Syndrome_2	ENSG00000105185	19	PDCD5	33071974	rs34040260	19	33074614	C	A	0.374751	-0.0715	0.0264	0.006832	0.452918	0.0460318	7.628551e-23	-0.157865	0.0604566	0.00902206	0.992885	20
Brain_Caudate_basal_ganglia	Restless_Legs_Syndrome_2	ENSG00000267475	19	CTD-2538C1.2	33177995	rs4805010	19	33276506	A	C	0.521869	0.0537	0.0237	0.02361	-0.426898	0.0694689	7.988103e-10	-0.125791	0.0591704	0.0335103	0.686411	16
Brain_Caudate_basal_ganglia	Restless_Legs_Syndrome_2	ENSG00000167766	19	ZNF83	53097313	rs7256557	19	53119166	A	G	0.350895	0.0564	0.025	0.02399	0.522935	0.0683533	2.002403e-14	0.107853	0.0498423	0.0304736	0.402593	15
Brain_Caudate_basal_ganglia	Restless_Legs_Syndrome_2	ENSG00000269001	19	ZNF818P	53716241	rs4801969	19	53713596	T	G	0.413519	0.0674	0.0251	0.007375	-0.526232	0.0673997	5.827054e-15	-0.12808	0.0504397	0.0111083	0.614068	16
Brain_Caudate_basal_ganglia	Restless_Legs_Syndrome_2	ENSG00000108107	19	RPL28	55896713	rs17700376	19	55897327	G	A	0.37674	0.0857	0.035	0.01427	-0.284733	0.0358182	1.874307e-15	-0.300984	0.128621	0.0192797	0.953564	8
Brain_Caudate_basal_ganglia	Restless_Legs_Syndrome_2	ENSG00000267871	19	CTC-444N24.6	57778588	rs10404485	19	57790063	C	T	0.26839	0.0586	0.028	0.03635	0.70706	0.112133	2.872212e-10	0.0828784	0.0417249	0.0469994	0.554582	13
Brain_Caudate_basal_ganglia	Restless_Legs_Syndrome_2	ENSG00000186230	19	ZNF749	57946697	rs3746224	19	57949536	C	T	0.506958	-0.0563	0.024	0.01888	1.08514	0.0648334	7.003724e-63	-0.0518827	0.0223331	0.0201723	0.190756	20
Brain_Caudate_basal_ganglia	Restless_Legs_Syndrome_2	ENSG00000083828	19	ZNF586	58281023	rs7255898	19	58313576	A	G	0.593439	0.0696	0.024	0.003776	0.484825	0.0752144	1.149101e-10	0.143557	0.0542815	0.00817698	0.432932	16
Brain_Caudate_basal_ganglia	Restless_Legs_Syndrome_2	ENSG00000196209	20	SIRPB2	1451386	rs6110262	20	1488290	G	A	0.141153	-0.1135	0.036	0.00161	-0.476962	0.0628429	3.205299e-14	0.237964	0.0817308	0.00359624	0.219678	5
Brain_Caudate_basal_ganglia	Restless_Legs_Syndrome_2	ENSG00000125991	20	ERGIC3	34129770	rs6087720	20	34169284	G	T	0.205765	-0.074	0.0302	0.01425	0.312241	0.0522906	2.354233e-09	-0.236996	0.104547	0.0233968	0.362575	13
Brain_Caudate_basal_ganglia	Restless_Legs_Syndrome_2	ENSG00000224497	20	RPL36P4	34132175	rs12481365	20	34131396	T	C	0.149105	-0.1067	0.0338	0.001587	1.16447	0.099064	6.678085e-32	-0.0916297	0.0300546	0.00229776	0.336296	20
Brain_Caudate_basal_ganglia	Restless_Legs_Syndrome_2	ENSG00000214078	20	CPNE1	34213953	rs74355238	20	34441541	G	A	0.107356	-0.1292	0.0392	0.0009833	-1.03806	0.0810747	1.562365e-37	0.124463	0.0389938	0.00141359	0.879934	20
Brain_Caudate_basal_ganglia	Restless_Legs_Syndrome_2	ENSG00000203999	20	RP11-290F20.1	48909257	rs6012899	20	48928512	G	A	0.554672	0.0592	0.0243	0.01471	-0.48174	0.0705574	8.632785e-12	-0.122888	0.0535571	0.0217606	0.869922	5
Brain_Caudate_basal_ganglia	Restless_Legs_Syndrome_2	ENSG00000060491	20	OGFR	61436187	rs2277772	20	61441035	A	G	0.516899	-0.1145	0.0366	0.001745	-0.31987	0.0507746	2.980351e-10	0.357958	0.127753	0.00507945	0.0848151	19
Brain_Caudate_basal_ganglia	Restless_Legs_Syndrome_2	ENSG00000101198	20	NKAIN4	61872136	rs75829408	20	61883367	T	C	0.0914513	0.1494	0.0504	0.003009	0.664302	0.0725076	5.102469e-20	0.224898	0.0797414	0.0047973	0.382246	17
Brain_Caudate_basal_ganglia	Restless_Legs_Syndrome_2	ENSG00000156253	21	RWDD2B	30376705	rs9982332	21	30392826	G	C	0.712724	-0.0582	0.0269	0.03019	-0.82854	0.0674694	1.156503e-34	0.070244	0.0329668	0.0331096	0.849128	20
Brain_Caudate_basal_ganglia	Restless_Legs_Syndrome_2	ENSG00000206145	22	P2RX6P	21389532	rs396953	22	21399187	C	G	0.937376	0.1511	0.0665	0.02307	-1.35385	0.152757	7.803378e-19	-0.111608	0.0507077	0.0277361	0.300729	3
Brain_Caudate_basal_ganglia	Restless_Legs_Syndrome_2	ENSG00000272733	22	KB-208E9.1	23923067	rs6003823	22	23991420	T	C	0.363817	-0.0526	0.0254	0.03838	-0.633394	0.0855715	1.342259e-13	0.0830447	0.0416413	0.0461208	0.134013	8
Brain_Caudate_basal_ganglia	Restless_Legs_Syndrome_2	ENSG00000189269	22	C22orf43	23950639	rs6003823	22	23991420	T	C	0.363817	-0.0526	0.0254	0.03838	-0.803103	0.094404	1.783616e-17	0.065496	0.0325509	0.0442086	0.184992	12
Brain_Caudate_basal_ganglia	Restless_Legs_Syndrome_2	ENSG00000100429	22	HDAC10	50683612	rs7292864	22	50683792	G	A	0.737575	-0.0712	0.0312	0.02254	-0.566276	0.0857876	4.086583e-11	0.125734	0.0582965	0.0310215	0.76161	6
Brain_Caudate_basal_ganglia	Restless_Legs_Syndrome_2	ENSG00000188130	22	MAPK12	50683879	rs5771284	22	50695270	C	A	0.700795	-0.0704	0.0308	0.02235	-0.526943	0.0622937	2.69648e-17	0.133601	0.0605466	0.0273436	0.69879	8
Brain_Cerebellar_Hemisphere	Restless_Legs_Syndrome_2	ENSG00000230368	1	FAM41C	803451	rs12132517	1	798801	A	G	0.0765408	0.1106	0.0457	0.01559	-0.978045	0.169441	7.824254e-09	-0.113083	0.0506667	0.0256218	0.411631	4
Brain_Cerebellar_Hemisphere	Restless_Legs_Syndrome_2	ENSG00000272420	1	RP4-740C4.7	2294500	rs4648834	1	2298255	G	A	0.352883	-0.0666	0.0258	0.009756	0.505432	0.0543795	1.478507e-20	-0.131768	0.0529776	0.0128735	0.130267	20
Brain_Cerebellar_Hemisphere	Restless_Legs_Syndrome_2	ENSG00000187144	1	SPATA21	16713612	rs156912	1	16845600	A	G	0.543738	0.0727	0.0291	0.01253	-0.428475	0.0763287	1.982159e-08	-0.169672	0.0743375	0.0224628	0.634288	10
Brain_Cerebellar_Hemisphere	Restless_Legs_Syndrome_2	ENSG00000226029	1	RP4-798A10.2	16787443	rs2005457	1	16808971	C	G	0.296223	-0.0969	0.0292	0.0009191	0.445512	0.0763249	5.313376e-09	-0.217503	0.0753944	0.00391584	0.346305	12
Brain_Cerebellar_Hemisphere	Restless_Legs_Syndrome_2	ENSG00000218510	1	LINC00339	22351681	rs11801382	1	22352108	T	C	0.27833	-0.0627	0.0292	0.03159	1.06705	0.0867676	9.309e-35	-0.0587601	0.0277792	0.0344079	0.763752	20
Brain_Cerebellar_Hemisphere	Restless_Legs_Syndrome_2	ENSG00000204219	1	TCEA3	23707554	rs1986133	1	23804917	T	C	0.688867	-0.0538	0.0256	0.03538	0.443656	0.070318	2.803303e-10	-0.121265	0.0608192	0.0461671	0.294289	3
Brain_Cerebellar_Hemisphere	Restless_Legs_Syndrome_2	ENSG00000261349	1	RP3-465N24.5	25592593	rs55794721	1	25561667	A	G	0.388668	0.0787	0.0267	0.003169	-1.01859	0.0841089	9.306572e-34	-0.0772637	0.026978	0.00418386	0.699508	13
Brain_Cerebellar_Hemisphere	Restless_Legs_Syndrome_2	ENSG00000187010	1	RHD	25598884	rs55794721	1	25561667	A	G	0.388668	0.0787	0.0267	0.003169	-1.26036	0.0934399	1.828737e-41	-0.0624425	0.0216843	0.00398165	0.642806	13
Brain_Cerebellar_Hemisphere	Restless_Legs_Syndrome_2	ENSG00000224183	1	SDHDP6	25620655	rs72660908	1	25583610	G	C	0.387674	0.0805	0.0265	0.002391	-0.907736	0.1254	4.528548e-13	-0.0886822	0.0316599	0.00509305	0.656856	4
Brain_Cerebellar_Hemisphere	Restless_Legs_Syndrome_2	ENSG00000204178	1	TMEM57	25757388	rs596608	1	25663071	G	C	0.54672	0.0528	0.0246	0.03184	0.327232	0.0554059	3.503246e-09	0.161353	0.0799863	0.0436681	0.599811	5
Brain_Cerebellar_Hemisphere	Restless_Legs_Syndrome_2	ENSG00000227207	1	RPL31P12	72767155	rs2568956	1	72764376	C	T	0.641153	0.0592	0.0245	0.01568	-1.05058	0.0896829	1.075626e-31	-0.0563498	0.0238114	0.0179568	0.702277	20
Brain_Cerebellar_Hemisphere	Restless_Legs_Syndrome_2	ENSG00000243480	1	AMY2A	104159999	rs78200622	1	104032379	C	T	0.106362	0.1037	0.0403	0.01012	1.01819	0.182844	2.567638e-08	0.101847	0.0436014	0.0194979	0.169466	7
Brain_Cerebellar_Hemisphere	Restless_Legs_Syndrome_2	ENSG00000159445	1	THEM4	151846060	rs2999506	1	151911780	C	G	0.647117	0.0578	0.0247	0.01917	0.332126	0.0492346	1.522024e-11	0.17403	0.078717	0.0270471	0.697264	14
Brain_Cerebellar_Hemisphere	Restless_Legs_Syndrome_2	ENSG00000237975	1	FLG-AS1	152140601	rs34428306	1	152184316	C	G	0.243539	-0.0701	0.0281	0.01261	1.21407	0.127683	1.934398e-21	-0.0577397	0.0239286	0.015822	0.230049	12
Brain_Cerebellar_Hemisphere	Restless_Legs_Syndrome_2	ENSG00000169231	1	THBS3	155165379	rs760077	1	155178782	A	T	0.394632	-0.0574	0.0261	0.0281	-0.559104	0.0640933	2.702386e-18	0.102664	0.0481425	0.0329652	0.12089	13
Brain_Cerebellar_Hemisphere	Restless_Legs_Syndrome_2	ENSG00000158714	1	SLAMF8	159796540	rs58863620	1	159806249	G	C	0.176938	0.0711	0.0358	0.04679	-0.970756	0.0774477	4.843965e-36	-0.0732419	0.0373385	0.0498134	0.594474	12
Brain_Cerebellar_Hemisphere	Restless_Legs_Syndrome_2	ENSG00000000460	1	C1orf112	169631245	rs17529513	1	169798745	G	C	0.261431	0.0893	0.0261	0.0006248	-0.44873	0.0554662	5.959357e-16	-0.199006	0.0631519	0.00162584	0.474817	20
Brain_Cerebellar_Hemisphere	Restless_Legs_Syndrome_2	ENSG00000000457	1	SCYL3	169818772	rs9728301	1	169747038	G	A	0.513917	0.0536	0.0236	0.0231	-0.411328	0.055276	9.966129e-14	-0.13031	0.059988	0.0298359	0.639875	19
Brain_Cerebellar_Hemisphere	Restless_Legs_Syndrome_2	ENSG00000117153	1	KLHL12	202860228	rs78337724	1	202909662	T	C	0.168986	0.0808	0.032	0.01157	-0.492543	0.0883041	2.4357e-08	-0.164047	0.0713158	0.0214322	0.766458	11
Brain_Cerebellar_Hemisphere	Restless_Legs_Syndrome_2	ENSG00000174529	1	TMEM81	205052258	rs12117194	1	205040943	G	C	0.516899	0.0518	0.0243	0.03297	-0.200024	0.0365029	4.261039e-08	-0.258969	0.130354	0.0469605	0.683681	10
Brain_Cerebellar_Hemisphere	Restless_Legs_Syndrome_2	ENSG00000117595	1	IRF6	209959036	rs1005287	1	209980757	A	G	0.373757	0.0632	0.0242	0.009091	-0.914769	0.0780609	1.022744e-31	-0.0690885	0.0271037	0.010802	0.30562	20
Brain_Cerebellar_Hemisphere	Restless_Legs_Syndrome_2	ENSG00000117791	1	MARC2	220921567	rs381023	1	220930546	C	A	0.219682	0.0854	0.029	0.003178	0.583343	0.0971737	1.935908e-09	0.146398	0.0553729	0.00819689	0.985932	17
Brain_Cerebellar_Hemisphere	Restless_Legs_Syndrome_2	ENSG00000226819	2	MEIS1-AS3	66653867	rs10183293	2	66659374	G	A	0.700795	-0.0721	0.0263	0.006153	-0.664664	0.0992164	2.096604e-11	0.108476	0.0427539	0.0111737	0.0692641	6
Brain_Cerebellar_Hemisphere	Restless_Legs_Syndrome_2	ENSG00000232046	2	AC007392.3	66801162	rs13034450	2	66952640	G	T	0.370775	0.117	0.024	1.077e-06	-0.477756	0.0840012	1.289192e-08	-0.244895	0.0661632	0.000214435	0.111441	6
Brain_Cerebellar_Hemisphere	Restless_Legs_Syndrome_2	ENSG00000236780	2	AC078941.1	67350489	rs2035565	2	67619656	T	C	0.728628	-0.0972	0.0258	0.0001682	0.622074	0.110794	1.969218e-08	-0.156252	0.0499456	0.00175741	0.382712	11
Brain_Cerebellar_Hemisphere	Restless_Legs_Syndrome_2	ENSG00000115523	2	GNLY	85912298	rs10187314	2	85928550	T	C	0.407555	0.05	0.0241	0.03756	-0.644912	0.0922111	2.674184e-12	-0.07753	0.038979	0.0466991	0.91922	11
Brain_Cerebellar_Hemisphere	Restless_Legs_Syndrome_2	ENSG00000196912	2	ANKRD36B	98108978	rs2034403	2	98176612	C	A	0.748509	0.0644	0.0275	0.01919	-0.611991	0.0728798	4.57001e-17	-0.10523	0.04665	0.0240868	0.365227	12
Brain_Cerebellar_Hemisphere	Restless_Legs_Syndrome_2	ENSG00000115073	2	ACTR1B	98272431	rs11692435	2	98275354	A	G	0.083499	0.0871	0.0434	0.04495	1.14612	0.111936	1.325535e-24	0.0759955	0.0385874	0.0489028	0.970924	8
Brain_Cerebellar_Hemisphere	Restless_Legs_Syndrome_2	ENSG00000115085	2	ZAP70	98330023	rs11894651	2	98317771	A	C	0.736581	0.0711	0.027	0.00843	-1.22885	0.0850973	2.876046e-47	-0.057859	0.0223341	0.00958056	0.144554	20
Brain_Cerebellar_Hemisphere	Restless_Legs_Syndrome_2	ENSG00000163162	2	RNF149	101887681	rs6715956	2	101899431	G	A	0.255467	-0.0647	0.0273	0.01801	-0.428474	0.0622508	5.859482e-12	0.151001	0.0673856	0.0250358	0.618128	7
Brain_Cerebellar_Hemisphere	Restless_Legs_Syndrome_2	ENSG00000233639	2	AC018730.1	105424030	rs9308877	2	105343296	G	A	0.296223	0.0871	0.0253	0.0005638	-0.485203	0.0709564	8.028012e-12	-0.179512	0.0583787	0.00210527	0.607016	6
Brain_Cerebellar_Hemisphere	Restless_Legs_Syndrome_2	ENSG00000198914	2	POU3F3	105471969	rs9308877	2	105343296	G	A	0.296223	0.0871	0.0253	0.0005638	-0.501301	0.0799031	3.521982e-10	-0.173748	0.0575677	0.00254324	0.569165	8
Brain_Cerebellar_Hemisphere	Restless_Legs_Syndrome_2	ENSG00000198203	2	SULT1C2	108905095	rs6760918	2	108904340	A	G	0.158052	0.0826	0.0324	0.01086	1.10986	0.120092	2.424305e-20	0.0744238	0.0302832	0.0139872	0.543485	18
Brain_Cerebellar_Hemisphere	Restless_Legs_Syndrome_2	ENSG00000152117	2	AC093838.4	132250386	rs374293949	2	132260297	A	G	0.194831	0.0838	0.0332	0.01159	-1.09776	0.0706787	2.117355e-54	-0.0763373	0.0306402	0.0127237	0.949748	20
Brain_Cerebellar_Hemisphere	Restless_Legs_Syndrome_2	ENSG00000115271	2	GCA	163175350	rs918929	2	163835597	T	C	0.259443	0.0658	0.0267	0.01355	-0.78344	0.0825886	2.399452e-21	-0.0839886	0.0352118	0.017068	0.880659	13
Brain_Cerebellar_Hemisphere	Restless_Legs_Syndrome_2	ENSG00000184611	2	KCNH7	163227917	rs918929	2	163835597	T	C	0.259443	0.0658	0.0267	0.01355	-0.78435	0.0883951	7.105564e-19	-0.0838911	0.0353295	0.0175709	0.652718	10
Brain_Cerebellar_Hemisphere	Restless_Legs_Syndrome_2	ENSG00000226747	2	AC007966.1	186584601	rs55730501	2	186587819	T	C	0.249503	0.0571	0.0271	0.035	1.20829	0.103806	2.584058e-31	0.0472569	0.0227929	0.0381428	0.393891	20
Brain_Cerebellar_Hemisphere	Restless_Legs_Syndrome_2	ENSG00000006607	2	FARP2	242295658	rs9973927	2	242442246	T	C	0.245527	-0.0776	0.0295	0.008477	0.654841	0.0588315	8.884885e-29	-0.118502	0.04629	0.0104675	0.544157	20
Brain_Cerebellar_Hemisphere	Restless_Legs_Syndrome_2	ENSG00000134115	3	CNTN6	1134260	rs6796218	3	1553690	G	A	0.368787	0.0562	0.025	0.02482	-0.399363	0.066661	2.086089e-09	-0.140724	0.0668616	0.0353168	0.881469	6
Brain_Cerebellar_Hemisphere	Restless_Legs_Syndrome_2	ENSG00000168038	3	ULK4	41288090	rs56377114	3	41869475	G	C	0.189861	0.0633	0.031	0.04068	0.892452	0.101768	1.794861e-18	0.0709282	0.035665	0.0467304	0.900647	10
Brain_Cerebellar_Hemisphere	Restless_Legs_Syndrome_2	ENSG00000181061	3	HIGD1A	42798669	rs112042968	3	42860158	G	A	0.217694	0.061	0.0286	0.03262	-0.457511	0.04985	4.401969e-20	-0.13333	0.064178	0.037755	0.258856	13
Brain_Cerebellar_Hemisphere	Restless_Legs_Syndrome_2	ENSG00000188086	3	PRSS45	46783582	rs57268847	3	46794745	T	A	0.149105	-0.0758	0.0354	0.03253	0.904015	0.118987	3.017577e-14	-0.0838482	0.0406841	0.0393072	0.363998	11
Brain_Cerebellar_Hemisphere	Restless_Legs_Syndrome_2	ENSG00000055955	3	ITIH4	52846991	rs12496077	3	52886241	A	G	0.264414	-0.0714	0.0278	0.01012	0.869394	0.0995518	2.478167e-18	-0.0821262	0.0333305	0.0137397	0.237799	20
Brain_Cerebellar_Hemisphere	Restless_Legs_Syndrome_2	ENSG00000273486	3	RP11-731C17.2	136556180	rs1400261	3	136537977	G	A	0.65507	-0.0713	0.0255	0.005204	0.540691	0.0635663	1.801401e-17	-0.131868	0.0496446	0.00790161	0.168836	20
Brain_Cerebellar_Hemisphere	Restless_Legs_Syndrome_2	ENSG00000239213	3	RP11-85F14.5	136560568	rs835648	3	136671504	T	A	0.668986	-0.075	0.0259	0.003796	0.37393	0.0642398	5.854989e-09	-0.200572	0.0773619	0.009524	0.209254	6
Brain_Cerebellar_Hemisphere	Restless_Legs_Syndrome_2	ENSG00000145113	3	MUC4	195473636	rs4927680	3	195659169	G	A	0.362823	0.066	0.0269	0.01417	0.71207	0.1027	4.10509e-12	0.0926875	0.0400727	0.0207235	0.185186	20
Brain_Cerebellar_Hemisphere	Restless_Legs_Syndrome_2	ENSG00000013810	4	TACC3	1723227	rs13142863	4	1755549	G	T	0.780318	0.0885	0.0323	0.006126	-0.576312	0.0837678	5.990535e-12	-0.153563	0.0603271	0.0109122	0.496869	13
Brain_Cerebellar_Hemisphere	Restless_Legs_Syndrome_2	ENSG00000155275	4	TRMT44	8437867	rs2631756	4	8493549	G	A	0.67495	0.0682	0.0259	0.008465	-0.39635	0.0503357	3.431017e-15	-0.17207	0.0689034	0.0125154	0.147106	20
Brain_Cerebellar_Hemisphere	Restless_Legs_Syndrome_2	ENSG00000205959	4	RP11-689P11.2	8483997	rs2631756	4	8493549	G	A	0.67495	0.0682	0.0259	0.008465	-0.543164	0.0629163	5.970098e-18	-0.125561	0.0498523	0.0117805	0.115085	20
Brain_Cerebellar_Hemisphere	Restless_Legs_Syndrome_2	ENSG00000163697	4	APBB2	40812044	rs17528008	4	41220288	A	G	0.303181	-0.0855	0.0264	0.001215	0.600976	0.06365	3.661575e-21	-0.142269	0.0464409	0.00218813	0.261789	9
Brain_Cerebellar_Hemisphere	Restless_Legs_Syndrome_2	ENSG00000177752	4	YIPF7	44624086	rs62305383	4	44708086	C	G	0.244533	-0.0675	0.0281	0.01649	0.705937	0.112635	3.670097e-10	-0.0956176	0.0426287	0.0248948	0.503364	7
Brain_Cerebellar_Hemisphere	Restless_Legs_Syndrome_2	ENSG00000151806	4	GUF1	44680444	rs62305383	4	44708086	C	G	0.244533	-0.0675	0.0281	0.01649	-0.613722	0.0765665	1.096488e-15	0.109985	0.047798	0.0213901	0.295687	12
Brain_Cerebellar_Hemisphere	Restless_Legs_Syndrome_2	ENSG00000163281	4	GNPDA2	44684217	rs16857402	4	44706453	C	T	0.244533	-0.0667	0.0281	0.01754	0.359246	0.0518047	4.073242e-12	-0.185667	0.0826747	0.0247201	0.192673	6
Brain_Cerebellar_Hemisphere	Restless_Legs_Syndrome_2	ENSG00000138764	4	CCNG2	78078304	rs10026646	4	78089514	T	C	0.417495	0.0564	0.0246	0.02166	0.406111	0.0568445	9.049464e-13	0.138878	0.0636173	0.0290338	0.541644	13
Brain_Cerebellar_Hemisphere	Restless_Legs_Syndrome_2	ENSG00000247775	4	RP11-67M1.1	90757559	rs4293762	4	90745096	A	G	0.496024	0.068	0.0242	0.004908	-0.545192	0.0905853	1.759892e-09	-0.124727	0.0489874	0.0108936	0.657336	8
Brain_Cerebellar_Hemisphere	Restless_Legs_Syndrome_2	ENSG00000245685	4	AF146191.4	190701490	rs35406286	4	190819330	C	A	0.33002	0.084	0.026	0.00122	0.765289	0.0993423	1.323332e-14	0.109762	0.0368409	0.00288848	0.0594042	20
Brain_Cerebellar_Hemisphere	Restless_Legs_Syndrome_2	ENSG00000261434	5	CTD-2083E4.7	195893	rs11743285	5	374815	T	C	0.139165	0.0887	0.0378	0.01894	0.841077	0.146929	1.03808e-08	0.10546	0.0485718	0.0299147	0.854521	20
Brain_Cerebellar_Hemisphere	Restless_Legs_Syndrome_2	ENSG00000164366	5	CCDC127	196986	rs6896634	5	208887	G	A	0.149105	0.0742	0.0351	0.03462	0.991531	0.102617	4.354961e-22	0.0748338	0.0362371	0.0389122	0.613285	20
Brain_Cerebellar_Hemisphere	Restless_Legs_Syndrome_2	ENSG00000221990	5	C5orf55	441645	rs2278249	5	469644	T	C	0.591451	0.0804	0.0268	0.002677	0.480277	0.078912	1.15598e-09	0.167403	0.0622118	0.00712674	0.248086	8
Brain_Cerebellar_Hemisphere	Restless_Legs_Syndrome_2	ENSG00000171368	5	TPPP	660883	rs72704799	5	551457	G	C	0.170974	-0.1087	0.032	0.0006854	0.537611	0.0862165	4.500748e-10	-0.202191	0.0677815	0.00285459	0.957517	19
Brain_Cerebellar_Hemisphere	Restless_Legs_Syndrome_2	ENSG00000188002	5	RP11-43F13.1	1599035	rs11955318	5	1600771	G	A	0.367793	0.0545	0.0262	0.03743	-1.07111	0.0969538	2.250606e-28	-0.0508818	0.0248904	0.0409307	0.766902	20
Brain_Cerebellar_Hemisphere	Restless_Legs_Syndrome_2	ENSG00000164172	5	MOCS2	52391509	rs2062562	5	52414753	T	C	0.131213	0.0778	0.0343	0.02345	-0.359886	0.0615368	4.965961e-09	-0.21618	0.102225	0.0344521	0.768604	4
Brain_Cerebellar_Hemisphere	Restless_Legs_Syndrome_2	ENSG00000152942	5	RAD17	68665120	rs140336349	5	68607779	G	C	0.0695825	-0.1398	0.0485	0.003955	0.465045	0.0829141	2.037818e-08	-0.300616	0.117257	0.0103555	0.113644	3
Brain_Cerebellar_Hemisphere	Restless_Legs_Syndrome_2	ENSG00000049860	5	HEXB	73935848	rs820841	5	73970597	T	C	0.540755	0.0593	0.0248	0.01669	-0.363746	0.0614696	3.268902e-09	-0.163026	0.0735352	0.0266247	0.383142	3
Brain_Cerebellar_Hemisphere	Restless_Legs_Syndrome_2	ENSG00000164300	5	SERINC5	79407050	rs13176625	5	79462522	C	T	0.252485	0.0784	0.0269	0.003548	0.343157	0.058689	5.004046e-09	0.228467	0.0875884	0.00909629	0.520209	11
Brain_Cerebellar_Hemisphere	Restless_Legs_Syndrome_2	ENSG00000175749	5	EIF3KP1	102368080	rs34809	5	102430117	A	C	0.27336	-0.1024	0.0261	9.021e-05	1.02198	0.101794	1.019977e-23	-0.100198	0.0274195	0.000257931	0.857176	20
Brain_Cerebellar_Hemisphere	Restless_Legs_Syndrome_2	ENSG00000204764	5	RANBP17	170288874	rs39784	5	170559066	A	C	0.722664	-0.0599	0.0265	0.02366	0.407229	0.0638804	1.831279e-10	-0.147092	0.0690436	0.0331371	0.19972	9
Brain_Cerebellar_Hemisphere	Restless_Legs_Syndrome_2	ENSG00000196670	5	ZFP62	180274611	rs2121116	5	180285913	A	G	0.492048	0.0721	0.024	0.002685	-0.282472	0.0489553	7.926984e-09	-0.255247	0.0957904	0.00770719	0.533119	5
Brain_Cerebellar_Hemisphere	Restless_Legs_Syndrome_2	ENSG00000153157	6	SYCP2L	10748027	rs12190074	6	10898820	T	C	0.281312	-0.0624	0.0261	0.0168	-0.440054	0.076437	8.558015e-09	0.141801	0.0642219	0.0272456	0.876251	11
Brain_Cerebellar_Hemisphere	Restless_Legs_Syndrome_2	ENSG00000026950	6	BTN3A1	26402465	rs9467744	6	26386711	C	T	0.199801	0.0899	0.0312	0.003904	0.514762	0.0872974	3.709663e-09	0.174644	0.0674599	0.00962955	0.0644291	6
Brain_Cerebellar_Hemisphere	Restless_Legs_Syndrome_2	ENSG00000181315	6	ZNF322	26636518	rs6919391	6	26608325	A	G	0.567594	-0.0764	0.0238	0.001323	-0.485859	0.0617556	3.619626e-15	0.157247	0.0529061	0.00295678	0.209205	18
Brain_Cerebellar_Hemisphere	Restless_Legs_Syndrome_2	ENSG00000206344	6	HCG27	31165537	rs3130518	6	31191709	C	T	0.877734	-0.0876	0.0351	0.01254	0.706269	0.0811431	3.204061e-18	-0.124032	0.0517004	0.0164375	0.106213	20
Brain_Cerebellar_Hemisphere	Restless_Legs_Syndrome_2	ENSG00000204525	6	HLA-C	31236526	rs9264587	6	31236524	G	A	0.727634	-0.0656	0.0262	0.01244	-1.0576	0.0746098	1.306779e-45	0.0620272	0.0251566	0.0136766	0.786667	20
Brain_Cerebellar_Hemisphere	Restless_Legs_Syndrome_2	ENSG00000196821	6	C6orf106	34555065	rs6907508	6	34592090	G	A	0.101392	0.0918	0.0366	0.01202	0.316976	0.0502123	2.741816e-10	0.289612	0.124246	0.0197562	0.912925	11
Brain_Cerebellar_Hemisphere	Restless_Legs_Syndrome_2	ENSG00000164530	6	PI16	36922209	rs62406522	6	36923115	T	C	0.164016	0.1016	0.0333	0.002256	0.794555	0.119061	2.497369e-11	0.12787	0.0460826	0.00552346	0.348045	6
Brain_Cerebellar_Hemisphere	Restless_Legs_Syndrome_2	ENSG00000124641	6	MED20	41873092	rs3804281	6	41745989	G	A	0.54175	-0.0572	0.0244	0.01898	0.388449	0.0678053	1.01091e-08	-0.147252	0.0678694	0.030034	0.0789071	12
Brain_Cerebellar_Hemisphere	Restless_Legs_Syndrome_2	ENSG00000118407	6	FILIP1	76001575	rs2842462	6	76010158	C	T	0.407555	-0.0576	0.0244	0.01802	0.514776	0.0748603	6.134666e-12	-0.111893	0.0501145	0.0255652	0.752533	15
Brain_Cerebellar_Hemisphere	Restless_Legs_Syndrome_2	ENSG00000234336	7	JAZF1-AS1	28219941	rs10280937	7	28182306	C	T	0.0944334	-0.0979	0.0373	0.00869	-1.03677	0.09121	6.115479e-30	0.0944279	0.0369238	0.0105466	0.576166	20
Brain_Cerebellar_Hemisphere	Restless_Legs_Syndrome_2	ENSG00000187258	7	NPSR1	34697851	rs2530547	7	34697922	T	C	0.412525	0.0752	0.0253	0.002957	-0.569077	0.0945305	1.743809e-09	-0.132144	0.0495817	0.00769484	0.138656	6
Brain_Cerebellar_Hemisphere	Restless_Legs_Syndrome_2	ENSG00000227191	7	TRGC2	38279181	rs11973716	7	38296768	G	A	0.459245	-0.0691	0.0238	0.00363	-0.75805	0.0687015	2.62054e-28	0.0911549	0.0324651	0.00498833	0.428865	20
Brain_Cerebellar_Hemisphere	Restless_Legs_Syndrome_2	ENSG00000211689	7	TRGC1	38297480	rs2270169	7	38323398	A	G	0.457256	-0.0712	0.0239	0.002882	-0.523827	0.0925176	1.496928e-08	0.135923	0.051556	0.00837885	0.0970935	5
Brain_Cerebellar_Hemisphere	Restless_Legs_Syndrome_2	ENSG00000196313	7	POM121	72349936	rs10263660	7	72368345	T	C	0.526839	-0.0734	0.0263	0.005312	-0.430101	0.0533486	7.500445e-16	0.170658	0.0647087	0.00835634	0.338919	16
Brain_Cerebellar_Hemisphere	Restless_Legs_Syndrome_2	ENSG00000106133	7	NSUN5P2	72418120	rs62463388	7	72350361	A	G	0.659046	-0.0755	0.027	0.005201	-0.801309	0.104051	1.348569e-14	0.0942208	0.0358473	0.00857896	0.831335	20
Brain_Cerebellar_Hemisphere	Restless_Legs_Syndrome_2	ENSG00000205583	7	STAG3L1	74988448	rs55633770	7	75099412	C	A	0.809145	-0.0622	0.0288	0.03096	-0.736465	0.0974872	4.205529e-14	0.0844575	0.0406724	0.0378449	0.109087	9
Brain_Cerebellar_Hemisphere	Restless_Legs_Syndrome_2	ENSG00000178809	7	TRIM73	75024337	rs365844	7	75048804	C	T	0.229622	-0.0847	0.0313	0.006781	-0.64578	0.115396	2.191077e-08	0.131159	0.0538377	0.0148427	0.982857	3
Brain_Cerebellar_Hemisphere	Restless_Legs_Syndrome_2	ENSG00000205307	7	SAP25	100169855	rs60668677	7	100180896	T	C	0.0765408	0.1135	0.0449	0.01141	0.643935	0.0653405	6.51756e-23	0.17626	0.0719848	0.0143423	0.166789	12
Brain_Cerebellar_Hemisphere	Restless_Legs_Syndrome_2	ENSG00000077454	7	LRCH4	100169855	rs73156211	7	100183930	G	A	0.0715706	0.1098	0.0453	0.01541	0.448072	0.0760489	3.817901e-09	0.24505	0.109321	0.0249891	0.653221	6
Brain_Cerebellar_Hemisphere	Restless_Legs_Syndrome_2	ENSG00000267368	7	UPK3BL	102277472	rs4729851	7	102351847	T	A	0.714712	-0.0627	0.0291	0.03133	-0.654955	0.105227	4.839481e-10	0.0957318	0.0470174	0.0417409	0.602326	12
Brain_Cerebellar_Hemisphere	Restless_Legs_Syndrome_2	ENSG00000241764	7	AC002467.7	107383262	rs7787927	7	107404360	A	C	0.266402	0.074	0.0271	0.006369	0.554897	0.0970013	1.06203e-08	0.133358	0.0541166	0.0137291	0.0685884	5
Brain_Cerebellar_Hemisphere	Restless_Legs_Syndrome_2	ENSG00000106484	7	MEST	130126012	rs3800564	7	130125948	T	C	0.807157	0.069	0.0303	0.02276	0.512681	0.0938664	4.712953e-08	0.134587	0.0640323	0.035566	0.99199	5
Brain_Cerebellar_Hemisphere	Restless_Legs_Syndrome_2	ENSG00000055118	7	KCNH2	150642049	rs11771808	7	150675868	G	A	0.576541	-0.0599	0.0279	0.03194	-0.383207	0.057264	2.20238e-11	0.156312	0.0764618	0.0409221	0.208642	20
Brain_Cerebellar_Hemisphere	Restless_Legs_Syndrome_2	ENSG00000182648	7	LINC01006	156264890	rs6980337	7	156434546	G	A	0.39165	0.0497	0.0243	0.04099	-0.870493	0.0740492	6.608694e-32	-0.0570941	0.0283346	0.0439049	0.220534	20
Brain_Cerebellar_Hemisphere	Restless_Legs_Syndrome_2	ENSG00000180190	8	TDRP	439803	rs10105131	8	494804	G	C	0.7167	0.0631	0.0272	0.02058	0.450907	0.0739932	1.101961e-09	0.13994	0.0645461	0.0301536	0.910896	3
Brain_Cerebellar_Hemisphere	Restless_Legs_Syndrome_2	ENSG00000253982	8	CTD-2336O2.1	1710156	rs6558535	8	1710632	C	T	0.688867	0.0542	0.0268	0.0427	0.675	0.0708937	1.710377e-21	0.0802963	0.0405895	0.0479	0.21581	20
Brain_Cerebellar_Hemisphere	Restless_Legs_Syndrome_2	ENSG00000176595	8	KBTBD11	1922044	rs6999840	8	1904264	T	C	0.324056	0.0545	0.0272	0.0451	-0.864745	0.0862124	1.120581e-23	-0.0630244	0.0320758	0.0494308	0.371552	20
Brain_Cerebellar_Hemisphere	Restless_Legs_Syndrome_2	ENSG00000253893	8	FAM85B	8025341	rs10101399	8	8089277	T	G	0.449304	0.0533	0.0255	0.0365	-0.947364	0.0934518	3.767455e-24	-0.0562614	0.027483	0.0406449	0.97152	20
Brain_Cerebellar_Hemisphere	Restless_Legs_Syndrome_2	ENSG00000233609	8	RP11-62H7.2	8818710	rs13259143	8	8821637	G	A	0.361829	0.0573	0.0246	0.01968	0.705868	0.116904	1.56e-09	0.0811766	0.037354	0.0297672	0.636788	20
Brain_Cerebellar_Hemisphere	Restless_Legs_Syndrome_2	ENSG00000253678	8	RP11-981G7.3	10335001	rs6601468	8	10336140	G	A	0.677932	-0.0543	0.0254	0.03267	-0.807907	0.0676847	7.652894e-33	0.0672107	0.0319395	0.0353513	0.101226	20
Brain_Cerebellar_Hemisphere	Restless_Legs_Syndrome_2	ENSG00000171056	8	SOX7	10581278	rs7018288	8	10584446	A	G	0.542744	-0.0582	0.0244	0.01707	0.460161	0.0804175	1.05184e-08	-0.126477	0.0574473	0.0276917	0.897005	20
Brain_Cerebellar_Hemisphere	Restless_Legs_Syndrome_2	ENSG00000269918	8	AF131215.9	10962201	rs17724467	8	10975682	G	C	0.527833	-0.0845	0.0235	0.000329	-0.241932	0.0410065	3.638373e-09	0.349272	0.113753	0.0021375	0.718795	20
Brain_Cerebellar_Hemisphere	Restless_Legs_Syndrome_2	ENSG00000255310	8	AF131215.2	10965298	rs17724467	8	10975682	G	C	0.527833	-0.0845	0.0235	0.000329	-0.249744	0.0394861	2.534722e-10	0.338346	0.10824	0.0017726	0.84099	20
Brain_Cerebellar_Hemisphere	Restless_Legs_Syndrome_2	ENSG00000205882	8	DEFB134	11850692	rs7829043	8	11860625	T	C	0.620278	0.0665	0.0256	0.009425	0.788618	0.0996836	2.548887e-15	0.0843247	0.034167	0.0135864	0.978756	20
Brain_Cerebellar_Hemisphere	Restless_Legs_Syndrome_2	ENSG00000255174	8	RP11-481A20.4	11856596	rs10103228	8	11860251	G	T	0.624254	0.0661	0.0253	0.009087	0.818011	0.0864627	3.054402e-21	0.0808058	0.0320863	0.0117894	0.794193	20
Brain_Cerebellar_Hemisphere	Restless_Legs_Syndrome_2	ENSG00000254507	8	RP11-481A20.10	11860909	rs11250186	8	11853596	G	A	0.562624	0.0532	0.0241	0.0275	0.879212	0.0827489	2.278673e-26	0.0605087	0.0279962	0.030671	0.561485	20
Brain_Cerebellar_Hemisphere	Restless_Legs_Syndrome_2	ENSG00000251468	8	RP11-369K16.1	12815896	rs2954193	8	12818373	C	T	0.863817	-0.0772	0.0317	0.01483	0.622808	0.0991168	3.308769e-10	-0.123955	0.0545876	0.0231621	0.267587	18
Brain_Cerebellar_Hemisphere	Restless_Legs_Syndrome_2	ENSG00000038945	8	MSR1	15965387	rs2687581	8	16460684	T	G	0.539761	-0.0569	0.0239	0.01731	0.511434	0.0859803	2.709955e-09	-0.111256	0.0503354	0.0270851	0.434725	19
Brain_Cerebellar_Hemisphere	Restless_Legs_Syndrome_2	ENSG00000147439	8	BIN3	22477931	rs1809452	8	22491397	A	G	0.332008	0.0643	0.0262	0.01402	0.515653	0.0817041	2.768386e-10	0.124696	0.0545157	0.0221757	0.443367	13
Brain_Cerebellar_Hemisphere	Restless_Legs_Syndrome_2	ENSG00000134014	8	ELP3	27947190	rs13251987	8	27935535	T	C	0.326044	0.0548	0.0259	0.0341	0.572475	0.0636161	2.279799e-19	0.0957247	0.0464759	0.0394306	0.060848	15
Brain_Cerebellar_Hemisphere	Restless_Legs_Syndrome_2	ENSG00000164796	8	CSMD3	113235157	rs6469455	8	114409171	T	C	0.666004	-0.0705	0.0256	0.005978	-0.455332	0.0781951	5.779164e-09	0.154832	0.0621933	0.0127912	0.565107	7
Brain_Cerebellar_Hemisphere	Restless_Legs_Syndrome_2	ENSG00000153317	8	ASAP1	131064353	rs78498858	8	131143069	T	C	0.138171	0.0991	0.0361	0.006118	0.482075	0.0766373	3.167634e-10	0.20557	0.081705	0.0118695	0.11932	8
Brain_Cerebellar_Hemisphere	Restless_Legs_Syndrome_2	ENSG00000180921	8	FAM83H	144806103	rs12541792	8	144852879	A	G	0.552684	0.0484	0.0241	0.04505	-0.872431	0.0810438	5.039685e-27	-0.0554772	0.0281006	0.0483548	0.196468	20
Brain_Cerebellar_Hemisphere	Restless_Legs_Syndrome_2	ENSG00000272871	9	RP11-408A13.4	14588795	rs10961600	9	14588059	T	C	0.533797	0.0494	0.0238	0.038	0.543848	0.0588735	2.521752e-20	0.0908342	0.0448534	0.0428533	0.326214	20
Brain_Cerebellar_Hemisphere	Restless_Legs_Syndrome_2	ENSG00000122729	9	ACO1	32384618	rs7022554	9	32436014	G	A	0.564612	0.0522	0.0239	0.02925	-0.703051	0.0800691	1.626709e-18	-0.0742478	0.0350306	0.034047	0.132902	16
Brain_Cerebellar_Hemisphere	Restless_Legs_Syndrome_2	ENSG00000107201	9	DDX58	32455300	rs3205166	9	32459450	G	T	0.352883	0.0727	0.0249	0.003448	0.457674	0.072203	2.316977e-10	0.158847	0.0598995	0.00800438	0.0924834	7
Brain_Cerebellar_Hemisphere	Restless_Legs_Syndrome_2	ENSG00000137070	9	IL11RA	34650699	rs2070074	9	34649442	G	A	0.102386	-0.0879	0.0428	0.03984	0.81966	0.0916017	3.617091e-19	-0.10724	0.0535745	0.0453178	0.968018	9
Brain_Cerebellar_Hemisphere	Restless_Legs_Syndrome_2	ENSG00000227603	9	RP11-165J3.6	96197614	rs7853605	9	96213529	G	A	0.149105	0.0873	0.0322	0.00673	0.881853	0.103296	1.376131e-17	0.0989961	0.0383111	0.00976602	0.891935	20
Brain_Cerebellar_Hemisphere	Restless_Legs_Syndrome_2	ENSG00000157657	9	ZNF618	116638562	rs7029830	9	116681888	T	G	0.501988	-0.0601	0.0237	0.01108	-0.576122	0.0631635	7.434655e-20	0.104318	0.0426974	0.0145577	0.256803	20
Brain_Cerebellar_Hemisphere	Restless_Legs_Syndrome_2	ENSG00000148219	9	ASTN2	119187504	rs12683490	9	119875030	A	T	0.209742	0.0633	0.0286	0.02701	-0.905584	0.0785226	9.017773e-31	-0.0698996	0.0321582	0.0297336	0.313541	18
Brain_Cerebellar_Hemisphere	Restless_Legs_Syndrome_2	ENSG00000188986	9	NELFB	140149625	rs28376526	9	140147152	G	C	0.723658	-0.0957	0.043	0.02614	0.384091	0.047138	3.69324e-16	-0.24916	0.116054	0.0317983	0.564164	9
Brain_Cerebellar_Hemisphere	Restless_Legs_Syndrome_2	ENSG00000151632	10	AKR1C2	5029967	rs67362530	10	5043504	A	G	0.131213	-0.0998	0.0376	0.007922	0.988172	0.140498	2.016102e-12	-0.100995	0.0406694	0.0130169	0.880846	8
Brain_Cerebellar_Hemisphere	Restless_Legs_Syndrome_2	ENSG00000225527	10	RP11-383B4.4	18820778	rs7097001	10	18839971	T	A	0.378728	0.0568	0.0243	0.01936	0.543144	0.0876552	5.777994e-10	0.104576	0.0478169	0.0287415	0.155395	6
Brain_Cerebellar_Hemisphere	Restless_Legs_Syndrome_2	ENSG00000215146	10	RP11-313J2.1	42827314	rs4612752	10	42749512	C	T	0.447316	-0.0509	0.024	0.03356	1.10135	0.0836944	1.507032e-39	-0.046216	0.0220726	0.0362765	0.182904	20
Brain_Cerebellar_Hemisphere	Restless_Legs_Syndrome_2	ENSG00000169826	10	CSGALNACT2	43633934	rs10793422	10	43703874	A	G	0.171968	0.0903	0.0309	0.003504	0.583408	0.0629738	1.963595e-20	0.15478	0.0555372	0.00532046	0.452738	9
Brain_Cerebellar_Hemisphere	Restless_Legs_Syndrome_2	ENSG00000269609	10	RP11-18I14.10	104209574	rs150098322	10	104214364	C	T	0.128231	0.0976	0.0379	0.00996	-0.462161	0.0701812	4.541025e-11	-0.211182	0.0880534	0.0164697	0.0633625	6
Brain_Cerebellar_Hemisphere	Restless_Legs_Syndrome_2	ENSG00000119927	10	GPAM	113909624	rs2251697	10	113929499	G	C	0.545726	-0.0502	0.0241	0.03705	0.411874	0.0693635	2.886916e-09	-0.121882	0.0620088	0.0493498	0.314181	5
Brain_Cerebellar_Hemisphere	Restless_Legs_Syndrome_2	ENSG00000185627	11	PSMD13	236546	rs10794304	11	246456	A	G	0.729622	-0.0658	0.0269	0.0146	-0.527262	0.0475676	1.492336e-28	0.124796	0.0522458	0.0169115	0.187484	20
Brain_Cerebellar_Hemisphere	Restless_Legs_Syndrome_2	ENSG00000005801	11	ZNF195	3360491	rs10766972	11	3398429	G	A	0.792247	-0.0574	0.0279	0.03961	0.474726	0.0633655	6.790066e-14	-0.120912	0.0609465	0.0472667	0.83212	16
Brain_Cerebellar_Hemisphere	Restless_Legs_Syndrome_2	ENSG00000223756	11	TSSC2	3402191	rs7112834	11	3400820	G	A	0.900596	-0.0908	0.0379	0.01661	-1.32283	0.144889	6.850903e-20	0.0686407	0.0296207	0.0204861	0.327002	16
Brain_Cerebellar_Hemisphere	Restless_Legs_Syndrome_2	ENSG00000130413	11	STK33	8413418	rs10769918	11	8609710	C	T	0.508946	0.0521	0.0237	0.02764	0.62411	0.0822716	3.30016e-14	0.0834789	0.0395364	0.0347342	0.842515	20
Brain_Cerebellar_Hemisphere	Restless_Legs_Syndrome_2	ENSG00000177112	11	MRVI1-AS1	10562819	rs12278433	11	10563823	T	C	0.0954274	-0.0969	0.0443	0.02855	-0.928603	0.16363	1.386619e-08	0.10435	0.051127	0.0412508	0.960673	3
Brain_Cerebellar_Hemisphere	Restless_Legs_Syndrome_2	ENSG00000019505	11	SYT13	45261852	rs3180446	11	45263340	T	C	0.314115	-0.0758	0.0258	0.003376	-0.449621	0.0642819	2.661706e-12	0.168586	0.0622382	0.00675414	0.293856	20
Brain_Cerebellar_Hemisphere	Restless_Legs_Syndrome_2	ENSG00000134802	11	SLC43A3	57174427	rs2439448	11	57199211	C	T	0.240557	0.0591	0.0268	0.02728	0.638983	0.081384	4.11217e-15	0.0924907	0.0435646	0.0337478	0.996553	20
Brain_Cerebellar_Hemisphere	Restless_Legs_Syndrome_2	ENSG00000186907	11	RTN4RL2	57228022	rs2581928	11	57202790	G	A	0.762425	-0.0611	0.0268	0.0224	-0.792194	0.0954016	1.008521e-16	0.0771276	0.035082	0.0279139	0.891201	20
Brain_Cerebellar_Hemisphere	Restless_Legs_Syndrome_2	ENSG00000110448	11	CD5	60869867	rs10792302	11	60896165	C	T	0.658052	0.0538	0.0251	0.03202	-1.03053	0.094425	9.909203e-28	-0.0522061	0.0248217	0.0354442	0.321169	20
Brain_Cerebellar_Hemisphere	Restless_Legs_Syndrome_2	ENSG00000254682	11	RP11-660L16.2	71159720	rs11233747	11	71171642	A	G	0.700795	0.0581	0.0268	0.03029	0.884658	0.0591397	1.36509e-50	0.0656751	0.0306107	0.0319132	0.419112	20
Brain_Cerebellar_Hemisphere	Restless_Legs_Syndrome_2	ENSG00000256972	11	AP000462.3	115204296	rs2105976	11	115210500	A	G	0.435388	0.057	0.0241	0.01811	-0.704551	0.0878139	1.030032e-15	-0.0809026	0.0356615	0.023291	0.544218	10
Brain_Cerebellar_Hemisphere	Restless_Legs_Syndrome_2	ENSG00000251226	11	RP11-469N6.1	134605490	rs1944888	11	134626169	G	T	0.297217	-0.1043	0.0268	9.969e-05	1.05085	0.105243	1.772662e-23	-0.099253	0.0273719	0.000287739	0.105443	20
Brain_Cerebellar_Hemisphere	Restless_Legs_Syndrome_2	ENSG00000111665	12	CDCA3	6953957	rs1047776	12	6948692	G	A	0.645129	-0.0915	0.0256	0.0003573	-0.670561	0.0673737	2.450322e-23	0.136453	0.0405641	0.000768534	0.245686	5
Brain_Cerebellar_Hemisphere	Restless_Legs_Syndrome_2	ENSG00000111671	12	SPSB2	6980099	rs66621175	12	6965805	C	T	0.318091	-0.0689	0.0289	0.01722	0.622633	0.0747059	7.785627e-17	-0.110659	0.0482774	0.0218971	0.156426	4
Brain_Cerebellar_Hemisphere	Restless_Legs_Syndrome_2	ENSG00000010626	12	LRRC23	6982733	rs12831467	12	6995686	C	A	0.296223	-0.0594	0.0281	0.03433	0.61289	0.0698963	1.809655e-18	-0.0969179	0.0471618	0.0398783	0.240095	3
Brain_Cerebellar_Hemisphere	Restless_Legs_Syndrome_2	ENSG00000182993	12	C12orf60	14956506	rs2075268	12	14956476	G	A	0.588469	0.0482	0.0238	0.04263	-0.797347	0.0855857	1.203986e-20	-0.0604505	0.0305461	0.047817	0.360425	18
Brain_Cerebellar_Hemisphere	Restless_Legs_Syndrome_2	ENSG00000134285	12	FKBP11	49315301	rs2446999	12	49274072	A	G	0.507952	0.0492	0.0235	0.03641	-0.553327	0.0642628	7.281727e-18	-0.0889167	0.0437078	0.041917	0.18504	18
Brain_Cerebellar_Hemisphere	Restless_Legs_Syndrome_2	ENSG00000257464	12	RP11-161H23.8	49836207	rs10875958	12	49846208	G	A	0.801193	-0.0603	0.0288	0.03616	0.615039	0.0803198	1.89772e-14	-0.0980426	0.0485452	0.0434235	0.98522	20
Brain_Cerebellar_Hemisphere	Restless_Legs_Syndrome_2	ENSG00000197728	12	RPS26	56435637	rs1131017	12	56435929	G	C	0.591451	-0.056	0.0241	0.02041	-1.11516	0.0588557	4.643146e-80	0.050217	0.0217732	0.0210898	0.635335	20
Brain_Cerebellar_Hemisphere	Restless_Legs_Syndrome_2	ENSG00000166268	12	MYRFL	70219084	rs4332561	12	70157582	T	C	0.0616302	-0.1364	0.0504	0.006756	1.53306	0.142978	7.992569e-27	-0.0889724	0.0339065	0.00868899	0.609667	20
Brain_Cerebellar_Hemisphere	Restless_Legs_Syndrome_2	ENSG00000238105	12	GOLGA2B	100550135	rs57062458	12	100500818	T	C	0.0695825	0.1149	0.0463	0.01318	1.0935	0.15397	1.229179e-12	0.105075	0.0448516	0.0191429	0.786387	20
Brain_Cerebellar_Hemisphere	Restless_Legs_Syndrome_2	ENSG00000266610	12	RN7SL176P	100552275	rs11110266	12	100557345	T	C	0.0984095	0.0983	0.0397	0.01319	0.95079	0.169072	1.870333e-08	0.103388	0.045623	0.0234432	0.944226	7
Brain_Cerebellar_Hemisphere	Restless_Legs_Syndrome_2	ENSG00000257398	12	RP11-554D14.6	108233068	rs7311985	12	108236335	T	C	0.530815	0.0638	0.0237	0.006989	-0.540355	0.0903241	2.198739e-09	-0.118071	0.048096	0.0140927	0.349755	6
Brain_Cerebellar_Hemisphere	Restless_Legs_Syndrome_2	ENSG00000176834	12	VSIG10	118501398	rs6490170	12	118569822	T	C	0.271372	-0.0645	0.0286	0.02405	-0.478977	0.0707897	1.322112e-11	0.134662	0.0629401	0.032393	0.854189	5
Brain_Cerebellar_Hemisphere	Restless_Legs_Syndrome_2	ENSG00000139714	12	MORN3	122089024	rs6486790	12	122072482	G	A	0.190855	-0.0785	0.0309	0.01109	0.702123	0.0967813	4.02446e-13	-0.111804	0.0466297	0.0164986	0.995784	8
Brain_Cerebellar_Hemisphere	Restless_Legs_Syndrome_2	ENSG00000185684	12	EP400NL	132568828	rs61942869	12	132593606	A	G	0.136183	0.0821	0.0346	0.01754	-0.666533	0.0798261	6.837178e-17	-0.123175	0.0539658	0.0224622	0.878509	8
Brain_Cerebellar_Hemisphere	Restless_Legs_Syndrome_2	ENSG00000185163	12	DDX51	132621139	rs12303787	12	132604906	C	T	0.180915	0.0843	0.0299	0.004897	-0.468333	0.0650156	5.873104e-13	-0.18	0.0685595	0.00865319	0.437777	12
Brain_Cerebellar_Hemisphere	Restless_Legs_Syndrome_2	ENSG00000151773	13	CCDC122	44398045	rs12866387	13	44391936	T	C	0.534791	0.0546	0.024	0.02317	0.647962	0.0812962	1.581774e-15	0.0842642	0.0385185	0.0286965	0.216768	10
Brain_Cerebellar_Hemisphere	Restless_Legs_Syndrome_2	ENSG00000139675	13	HNRNPA1L2	53191605	rs28750732	13	53125477	A	G	0.427435	0.055	0.025	0.02767	-0.469597	0.0557799	3.805312e-17	-0.117122	0.0550249	0.0332938	0.964898	20
Brain_Cerebellar_Hemisphere	Restless_Legs_Syndrome_2	ENSG00000184497	13	TMEM255B	114462216	rs7399615	13	114527913	T	C	0.180915	-0.109	0.0385	0.004674	-0.742472	0.108902	9.244498e-12	0.146807	0.056147	0.00893086	0.497232	9
Brain_Cerebellar_Hemisphere	Restless_Legs_Syndrome_2	ENSG00000165379	14	LRFN5	42076773	rs11157247	14	42168893	A	G	0.409543	-0.0514	0.0238	0.03086	0.643788	0.0694885	1.956779e-20	-0.0798399	0.0379598	0.0354418	0.932781	20
Brain_Cerebellar_Hemisphere	Restless_Legs_Syndrome_2	ENSG00000259065	14	RP5-1021I20.1	74254063	rs74576495	14	74254212	A	G	0.122266	-0.0695	0.0338	0.03999	1.38894	0.118396	8.810949e-32	-0.0500382	0.0247061	0.0428327	0.519516	20
Brain_Cerebellar_Hemisphere	Restless_Legs_Syndrome_2	ENSG00000140043	14	PTGR2	74318547	rs8020267	14	74318714	G	A	0.90159	-0.0897	0.0413	0.02971	-0.757621	0.115045	4.536508e-11	0.118397	0.057401	0.0391479	0.55982	11
Brain_Cerebellar_Hemisphere	Restless_Legs_Syndrome_2	ENSG00000187097	14	ENTPD5	74424713	rs12587320	14	74368294	A	G	0.202783	-0.0607	0.0301	0.04376	0.553568	0.0652333	2.139335e-17	-0.109652	0.0558888	0.0497657	0.309658	13
Brain_Cerebellar_Hemisphere	Restless_Legs_Syndrome_2	ENSG00000176438	14	SYNE3	95883831	rs10136515	14	95930835	G	A	0.666004	0.0712	0.027	0.008349	-0.658851	0.0874647	4.96774e-14	-0.108067	0.043419	0.0128128	0.565081	4
Brain_Cerebellar_Hemisphere	Restless_Legs_Syndrome_2	ENSG00000168398	14	BDKRB2	96671016	rs2071084	14	96730142	G	A	0.83996	-0.0662	0.0322	0.03992	-1.21463	0.115655	8.443867e-26	0.0545022	0.0270133	0.0436324	0.421292	9
Brain_Cerebellar_Hemisphere	Restless_Legs_Syndrome_2	ENSG00000258788	14	RP11-404P21.9	96689445	rs2071084	14	96730142	G	A	0.83996	-0.0662	0.0322	0.03992	-0.887631	0.12429	9.223571e-13	0.0745805	0.0377496	0.0481927	0.672721	5
Brain_Cerebellar_Hemisphere	Restless_Legs_Syndrome_2	ENSG00000100739	14	BDKRB1	96722161	rs2071084	14	96730142	G	A	0.83996	-0.0662	0.0322	0.03992	-0.98515	0.11929	1.47555e-16	0.0671979	0.033683	0.0460417	0.656134	5
Brain_Cerebellar_Hemisphere	Restless_Legs_Syndrome_2	ENSG00000258793	14	RP11-404P21.3	96725748	rs2071084	14	96730142	G	A	0.83996	-0.0662	0.0322	0.03992	-0.975769	0.13113	9.97484e-14	0.0678439	0.0342359	0.0475175	0.651422	5
Brain_Cerebellar_Hemisphere	Restless_Legs_Syndrome_2	ENSG00000271780	14	RP11-1017G21.5	102414684	rs2474679	14	102414829	T	C	0.0815109	-0.1096	0.0416	0.008446	0.933144	0.112857	1.357812e-16	-0.117452	0.0467889	0.0120641	0.924178	18
Brain_Cerebellar_Hemisphere	Restless_Legs_Syndrome_2	ENSG00000090487	15	SPG21	65255362	rs17229765	15	65258834	A	G	0.425447	0.051	0.0238	0.03223	-0.46445	0.0645624	6.300732e-13	-0.109807	0.0534685	0.0400065	0.355078	12
Brain_Cerebellar_Hemisphere	Restless_Legs_Syndrome_2	ENSG00000086666	15	ZFAND6	80351910	rs1522636	15	80414173	G	C	0.754473	0.0659	0.0274	0.01611	0.491505	0.0626934	4.511922e-15	0.134078	0.0583115	0.0214856	0.187419	19
Brain_Cerebellar_Hemisphere	Restless_Legs_Syndrome_2	ENSG00000103876	15	FAH	80444832	rs11631583	15	80402616	T	A	0.754473	0.0691	0.0274	0.01157	0.898629	0.0854757	7.504546e-26	0.0768949	0.0313559	0.0141935	0.151001	20
Brain_Cerebellar_Hemisphere	Restless_Legs_Syndrome_2	ENSG00000258725	15	PRC1-AS1	91509575	rs2301826	15	91525197	T	C	0.214712	0.0659	0.0292	0.02421	-0.556355	0.0720665	1.163071e-14	-0.11845	0.0546812	0.0302971	0.175429	20
Brain_Cerebellar_Hemisphere	Restless_Legs_Syndrome_2	ENSG00000242612	16	DECR2	451826	rs3743890	16	456416	G	T	0.531809	0.0572	0.0248	0.02083	-0.390388	0.0502484	7.900349e-15	-0.146521	0.0662668	0.0270307	0.250159	20
Brain_Cerebellar_Hemisphere	Restless_Legs_Syndrome_2	ENSG00000102858	16	MGRN1	4666494	rs841225	16	4736316	T	C	0.563618	-0.0771	0.0278	0.005651	1.01372	0.0672103	2.101616e-51	-0.0760565	0.0278835	0.00637868	0.979529	20
Brain_Cerebellar_Hemisphere	Restless_Legs_Syndrome_2	ENSG00000168101	16	NUDT16L1	4743695	rs841225	16	4736316	T	C	0.563618	-0.0771	0.0278	0.005651	0.26023	0.0407324	1.672296e-10	-0.296276	0.11646	0.0109586	0.942596	20
Brain_Cerebellar_Hemisphere	Restless_Legs_Syndrome_2	ENSG00000103199	16	ZNF500	4798240	rs4786546	16	4814767	A	G	0.604374	-0.0693	0.0298	0.02005	-0.677725	0.06354	1.46633e-26	0.102254	0.0450036	0.0230789	0.157118	20
Brain_Cerebellar_Hemisphere	Restless_Legs_Syndrome_2	ENSG00000183426	16	NPIPA1	15016659	rs3198697	16	15129940	T	C	0.397614	-0.0574	0.0258	0.02619	-0.534324	0.0851726	3.531968e-10	0.107425	0.0512318	0.0360068	0.546896	5
Brain_Cerebellar_Hemisphere	Restless_Legs_Syndrome_2	ENSG00000233232	16	NPIPB7	28467693	rs79533802	16	28617794	C	T	0.333996	-0.0919	0.026	0.0004039	-0.567297	0.0732164	9.318991e-15	0.161996	0.050375	0.00130078	0.983409	20
Brain_Cerebellar_Hemisphere	Restless_Legs_Syndrome_2	ENSG00000176046	16	NUPR1	28548606	rs4149398	16	28608938	G	C	0.317097	-0.0817	0.0249	0.001026	0.498557	0.0638073	5.562993e-15	-0.163873	0.0541691	0.00248459	0.0722132	20
Brain_Cerebellar_Hemisphere	Restless_Legs_Syndrome_2	ENSG00000197165	16	SULT1A2	28603264	rs181209	16	28514854	T	G	0.290258	-0.0815	0.0273	0.002781	0.656248	0.115721	1.420042e-08	-0.124191	0.0470123	0.00824992	0.193967	8
Brain_Cerebellar_Hemisphere	Restless_Legs_Syndrome_2	ENSG00000196502	16	SULT1A1	28616903	rs4149398	16	28608938	G	C	0.317097	-0.0817	0.0249	0.001026	-0.56328	0.0963543	5.037601e-09	0.145043	0.0506922	0.00421969	0.100378	6
Brain_Cerebellar_Hemisphere	Restless_Legs_Syndrome_2	ENSG00000196993	16	NPIPB9	28763108	rs111820348	16	28645127	T	C	0.233598	-0.0833	0.0302	0.005882	-0.757826	0.118347	1.519191e-10	0.10992	0.0433907	0.0113009	0.342052	20
Brain_Cerebellar_Hemisphere	Restless_Legs_Syndrome_2	ENSG00000251417	16	RP11-1348G14.4	28814097	rs11864107	16	28885931	C	T	0.329026	-0.088	0.0261	0.000744	-0.460492	0.079662	7.444523e-09	0.1911	0.0656152	0.00358622	0.657157	20
Brain_Cerebellar_Hemisphere	Restless_Legs_Syndrome_2	ENSG00000261766	16	RP11-22P6.2	28873487	rs34835	16	28499291	G	A	0.350895	-0.0897	0.0253	0.0003876	-0.454718	0.0799841	1.307332e-08	0.197265	0.0655719	0.00262647	0.99715	20
Brain_Cerebellar_Hemisphere	Restless_Legs_Syndrome_2	ENSG00000102890	16	ELMO3	67233014	rs12923138	16	67233266	C	A	0.461233	0.0506	0.0253	0.04552	-0.995192	0.0722624	3.761046e-43	-0.0508445	0.0256889	0.0477892	0.30942	20
Brain_Cerebellar_Hemisphere	Restless_Legs_Syndrome_2	ENSG00000180422	16	LINC00304	89225554	rs11640375	16	89227817	G	A	0.251491	-0.063	0.0314	0.04483	-0.808458	0.0780309	3.74055e-25	0.0779261	0.0395609	0.0488641	0.416902	20
Brain_Cerebellar_Hemisphere	Restless_Legs_Syndrome_2	ENSG00000129910	16	CDH15	89238175	rs73264003	16	89252488	T	C	0.181909	-0.0807	0.0365	0.02719	-0.386274	0.0646974	2.365732e-09	0.208919	0.100763	0.0381387	0.981043	20
Brain_Cerebellar_Hemisphere	Restless_Legs_Syndrome_2	ENSG00000141013	16	GAS8	90086037	rs77270200	16	90093075	A	G	0.084493	0.0958	0.0469	0.04121	1.68882	0.168118	9.619748e-24	0.056726	0.0283392	0.045319	0.606672	20
Brain_Cerebellar_Hemisphere	Restless_Legs_Syndrome_2	ENSG00000221819	16	C16orf3	90095316	rs77270200	16	90093075	A	G	0.084493	0.0958	0.0469	0.04121	1.47077	0.17241	1.455099e-17	0.0651359	0.0327895	0.0469789	0.583669	20
Brain_Cerebellar_Hemisphere	Restless_Legs_Syndrome_2	ENSG00000167723	17	TRPV3	3413796	rs2102213	17	3437266	T	C	0.620278	0.0595	0.0253	0.0185	-0.671099	0.0807152	9.221189e-17	-0.0886605	0.0391785	0.0236362	0.736505	16
Brain_Cerebellar_Hemisphere	Restless_Legs_Syndrome_2	ENSG00000197417	17	SHPK	3511556	rs62069928	17	3514598	T	C	0.241551	-0.0657	0.0324	0.04252	0.841767	0.0816832	6.6706e-25	-0.0780501	0.0392285	0.0466322	0.408045	7
Brain_Cerebellar_Hemisphere	Restless_Legs_Syndrome_2	ENSG00000267080	17	ASB16-AS1	42253341	rs8079310	17	42270291	G	A	0.301193	-0.0744	0.0261	0.004458	-0.392962	0.0614949	1.657138e-10	0.189331	0.0727275	0.00923318	0.517258	11
Brain_Cerebellar_Hemisphere	Restless_Legs_Syndrome_2	ENSG00000172992	17	DCAKD	43100708	rs12601576	17	43133628	T	C	0.585487	0.0911	0.0261	0.0004926	0.490037	0.0507444	4.592816e-22	0.185904	0.0566335	0.0010286	0.576989	19
Brain_Cerebellar_Hemisphere	Restless_Legs_Syndrome_2	ENSG00000108439	17	PNPO	46018872	rs4793737	17	46042257	C	A	0.32008	0.0651	0.0254	0.01021	0.274075	0.0458631	2.287759e-09	0.237526	0.100839	0.0184981	0.293588	12
Brain_Cerebellar_Hemisphere	Restless_Legs_Syndrome_2	ENSG00000002919	17	SNX11	46180719	rs1468270	17	46125191	T	C	0.225646	-0.0607	0.0288	0.03532	-0.379919	0.0640677	3.030018e-09	0.159771	0.0804513	0.0470409	0.643721	5
Brain_Cerebellar_Hemisphere	Restless_Legs_Syndrome_2	ENSG00000173917	17	HOXB2	46618256	rs35624684	17	46658475	T	C	0.175944	0.1488	0.0297	5.271e-07	-0.791712	0.12067	5.34557e-11	-0.187947	0.0472004	6.836752e-05	0.398654	20
Brain_Cerebellar_Hemisphere	Restless_Legs_Syndrome_2	ENSG00000230148	17	HOXB-AS1	46620913	rs56670520	17	46745778	C	T	0.602386	-0.1274	0.0242	1.407e-07	0.65331	0.102623	1.938949e-10	-0.195007	0.0480671	4.971248e-05	0.160514	20
Brain_Cerebellar_Hemisphere	Restless_Legs_Syndrome_2	ENSG00000120093	17	HOXB3	46626232	rs8071207	17	46584016	C	T	0.78827	-0.1183	0.0282	2.734e-05	0.73116	0.1065	6.634e-12	-0.161798	0.0451993	0.000344055	0.2747	20
Brain_Cerebellar_Hemisphere	Restless_Legs_Syndrome_2	ENSG00000248278	17	RP11-463M16.4	46952222	rs12941262	17	46967037	A	T	0.563618	-0.055	0.0239	0.02149	0.738054	0.118996	5.562371e-10	-0.0745203	0.0345395	0.0309639	0.373027	7
Brain_Cerebellar_Hemisphere	Restless_Legs_Syndrome_2	ENSG00000141569	17	TRIM65	73876416	rs55805916	17	73901143	A	G	0.291252	0.0548	0.0272	0.04381	0.745753	0.0753096	4.059928e-23	0.0734828	0.0372204	0.0483523	0.804517	20
Brain_Cerebellar_Hemisphere	Restless_Legs_Syndrome_2	ENSG00000188878	17	FBF1	73905655	rs1463486	17	73943942	A	G	0.239563	0.066	0.0289	0.02258	0.388462	0.0673842	8.171521e-09	0.169901	0.0800209	0.0337366	0.897007	12
Brain_Cerebellar_Hemisphere	Restless_Legs_Syndrome_2	ENSG00000182534	17	MXRA7	74668633	rs11869629	17	74677156	T	C	0.804175	0.0633	0.0311	0.04161	-0.940052	0.0922875	2.28699e-24	-0.0673367	0.0337373	0.0459433	0.261784	19
Brain_Cerebellar_Hemisphere	Restless_Legs_Syndrome_2	ENSG00000262580	17	RP11-334C17.5	78174472	rs9904453	17	78176579	C	T	0.54672	0.0629	0.0293	0.03179	-0.527221	0.0703078	6.442791e-14	-0.119305	0.0578069	0.039032	0.868552	12
Brain_Cerebellar_Hemisphere	Restless_Legs_Syndrome_2	ENSG00000182612	17	TSPAN10	79604197	rs6420484	17	79612397	G	A	0.643141	-0.0709	0.0304	0.01953	0.897679	0.0856434	1.049639e-25	-0.0789815	0.0346933	0.0228124	0.417154	20
Brain_Cerebellar_Hemisphere	Restless_Legs_Syndrome_2	ENSG00000169689	17	STRA13	79976578	rs3934983	17	79980756	A	C	0.55666	-0.0787	0.0368	0.03241	0.22646	0.0394846	9.727889e-09	-0.347523	0.17343	0.0450895	0.842155	4
Brain_Cerebellar_Hemisphere	Restless_Legs_Syndrome_2	ENSG00000170558	18	CDH2	25530930	rs4338869	18	25457556	C	T	0.392644	-0.0658	0.0247	0.007799	0.26034	0.0454671	1.028889e-08	-0.252746	0.104642	0.01572	0.331176	9
Brain_Cerebellar_Hemisphere	Restless_Legs_Syndrome_2	ENSG00000270112	18	RP11-742D12.2	44336450	rs12457104	18	44333879	C	T	0.480119	0.0805	0.0238	0.0007262	0.802252	0.069963	1.936981e-30	0.100343	0.0309302	0.00117796	0.0891932	20
Brain_Cerebellar_Hemisphere	Restless_Legs_Syndrome_2	ENSG00000183397	19	C19orf71	3539152	rs8100223	19	3536816	C	T	0.456262	-0.0816	0.0368	0.02683	-0.621311	0.0638589	2.258606e-22	0.131335	0.0607483	0.0306216	0.859974	20
Brain_Cerebellar_Hemisphere	Restless_Legs_Syndrome_2	ENSG00000105248	19	CCDC94	4247076	rs7259795	19	4256313	C	T	0.265408	-0.0674	0.0316	0.03314	0.455009	0.0493223	2.829877e-20	-0.148129	0.0712812	0.0377009	0.145913	20
Brain_Cerebellar_Hemisphere	Restless_Legs_Syndrome_2	ENSG00000132016	19	C19orf57	13993161	rs28564115	19	14033941	G	A	0.209742	-0.1081	0.0336	0.001273	-0.621788	0.0872612	1.036329e-12	0.173853	0.0592905	0.00336534	0.12801	10
Brain_Cerebellar_Hemisphere	Restless_Legs_Syndrome_2	ENSG00000267594	19	CYP4F24P	15871051	rs56180406	19	15890800	G	A	0.59841	0.0483	0.024	0.04399	-0.959516	0.0751053	2.243839e-37	-0.0503379	0.025321	0.0468133	0.495602	20
Brain_Cerebellar_Hemisphere	Restless_Legs_Syndrome_2	ENSG00000268673	19	LLNLR-249E10.1	15871185	rs3752145	19	15882788	T	C	0.595427	0.0587	0.0238	0.01355	0.743291	0.0923607	8.436747e-16	0.0789731	0.0334897	0.0183673	0.24576	16
Brain_Cerebellar_Hemisphere	Restless_Legs_Syndrome_2	ENSG00000105185	19	PDCD5	33071974	rs34040260	19	33074614	C	A	0.374751	-0.0715	0.0264	0.006832	0.264209	0.0399439	3.727878e-11	-0.270619	0.107972	0.0121978	0.566799	4
Brain_Cerebellar_Hemisphere	Restless_Legs_Syndrome_2	ENSG00000236144	19	AD000090.2	36031640	rs59618592	19	36015313	C	A	0.258449	-0.068	0.0294	0.02061	-0.321178	0.0525373	9.757222e-10	0.211721	0.0978705	0.0305201	0.548207	7
Brain_Cerebellar_Hemisphere	Restless_Legs_Syndrome_2	ENSG00000267470	19	ZNF571-AS1	38039816	rs17305326	19	38119547	C	T	0.215706	-0.0658	0.0294	0.02545	0.66654	0.102253	7.100932e-11	-0.0987188	0.0466358	0.0342768	0.135731	8
Brain_Cerebellar_Hemisphere	Restless_Legs_Syndrome_2	ENSG00000180089	19	TMEM86B	55738007	rs3745919	19	55738425	A	G	0.609344	0.0783	0.0269	0.003662	0.250058	0.0406427	7.622303e-10	0.313127	0.119006	0.00850891	0.282068	6
Brain_Cerebellar_Hemisphere	Restless_Legs_Syndrome_2	ENSG00000108107	19	RPL28	55896713	rs17700376	19	55897327	G	A	0.37674	0.0857	0.035	0.01427	-0.23399	0.0365494	1.533338e-10	-0.366255	0.160146	0.0221956	0.96876	3
Brain_Cerebellar_Hemisphere	Restless_Legs_Syndrome_2	ENSG00000131845	19	ZNF304	57862675	rs862703	19	57865082	C	T	0.710736	-0.0849	0.0267	0.001478	0.744257	0.0631649	4.790195e-32	-0.114074	0.0371581	0.00214094	0.170416	20
Brain_Cerebellar_Hemisphere	Restless_Legs_Syndrome_2	ENSG00000186272	19	ZNF17	57922531	rs10417021	19	57950377	A	G	0.293241	0.0598	0.0266	0.0246	-0.662282	0.0757773	2.334374e-18	-0.0902939	0.0414716	0.0294623	0.492431	16
Brain_Cerebellar_Hemisphere	Restless_Legs_Syndrome_2	ENSG00000186230	19	ZNF749	57946697	rs3746224	19	57949536	C	T	0.506958	-0.0563	0.024	0.01888	0.779602	0.064323	8.264298e-34	-0.0722163	0.0313563	0.0212737	0.23335	20
Brain_Cerebellar_Hemisphere	Restless_Legs_Syndrome_2	ENSG00000121406	19	ZNF549	58038693	rs8111574	19	58068901	G	A	0.372763	0.0517	0.0243	0.03355	0.909323	0.0691625	1.755963e-39	0.0568555	0.0270708	0.0357068	0.27899	20
Brain_Cerebellar_Hemisphere	Restless_Legs_Syndrome_2	ENSG00000083828	19	ZNF586	58281023	rs6510095	19	58296161	C	T	0.594433	0.0738	0.0239	0.002021	0.385209	0.0674079	1.099649e-08	0.191584	0.0705226	0.00659492	0.298259	16
Brain_Cerebellar_Hemisphere	Restless_Legs_Syndrome_2	ENSG00000101310	20	SEC23B	18488137	rs6045505	20	18592900	G	A	0.925447	0.0922	0.0462	0.04617	-1.0526	0.0893064	4.587842e-32	-0.0875926	0.044516	0.0491066	0.475647	20
Brain_Cerebellar_Hemisphere	Restless_Legs_Syndrome_2	ENSG00000224497	20	RPL36P4	34132175	rs8115363	20	34148488	A	G	0.149105	-0.109	0.0338	0.001254	1.1123	0.117154	2.21655e-21	-0.0979951	0.0320925	0.00226176	0.480324	20
Brain_Cerebellar_Hemisphere	Restless_Legs_Syndrome_2	ENSG00000214078	20	CPNE1	34213953	rs60646509	20	34303409	G	T	0.101392	-0.1299	0.0404	0.001292	-0.555763	0.0595159	9.812039e-21	0.233733	0.0768815	0.00236445	0.464116	20
Brain_Cerebellar_Hemisphere	Restless_Legs_Syndrome_2	ENSG00000225849	20	MKRN7P	45092541	rs113918702	20	45094572	A	G	0.05666	0.1014	0.0492	0.03945	1.90745	0.206208	2.241883e-20	0.05316	0.0264261	0.0442569	0.766596	7
Brain_Cerebellar_Hemisphere	Restless_Legs_Syndrome_2	ENSG00000124164	20	VAPB	56964178	rs2268925	20	56978100	A	G	0.254473	0.065	0.0266	0.01441	0.305453	0.046971	7.872566e-11	0.212799	0.0930289	0.0221698	0.467609	6
Brain_Cerebellar_Hemisphere	Restless_Legs_Syndrome_2	ENSG00000231133	20	HAR1B	61726845	rs34536346	20	61733409	C	T	0.28827	-0.1159	0.0372	0.001817	-0.614317	0.0925795	3.232686e-11	0.188665	0.0668978	0.00479945	0.682689	9
Brain_Cerebellar_Hemisphere	Restless_Legs_Syndrome_2	ENSG00000156253	21	RWDD2B	30376705	rs2832155	21	30410350	C	A	0.71173	-0.0561	0.0267	0.03575	-0.681153	0.0628784	2.405295e-27	0.0823604	0.0399288	0.0391428	0.651969	20
Brain_Cerebellar_Hemisphere	Restless_Legs_Syndrome_2	ENSG00000235023	21	AP001626.2	44068381	rs11700464	21	44070346	C	T	0.425447	-0.064	0.0261	0.01419	-0.579493	0.0997322	6.229072e-09	0.110441	0.0488858	0.0238727	0.230486	6
Brain_Cerebellar_Hemisphere	Restless_Legs_Syndrome_2	ENSG00000206145	22	P2RX6P	21389532	rs396953	22	21399187	C	G	0.937376	0.1511	0.0665	0.02307	-1.29676	0.172243	5.126296e-14	-0.116521	0.0535663	0.0296098	0.0596993	6
Brain_Cerebellar_Hemisphere	Restless_Legs_Syndrome_2	ENSG00000100218	22	RTDR1	23401593	rs6003536	22	23516062	T	C	0.735586	-0.0943	0.0323	0.003537	-0.567604	0.0976446	6.137791e-09	0.166137	0.0636798	0.00908227	0.225753	5
Brain_Cerebellar_Hemisphere	Restless_Legs_Syndrome_2	ENSG00000244723	22	ASLP1	23991400	rs6003833	22	23997997	C	T	0.168986	-0.0849	0.0342	0.01298	-0.587847	0.106351	3.249764e-08	0.144425	0.0637765	0.0235401	0.489571	7
Brain_Cerebellar_Hemisphere	Restless_Legs_Syndrome_2	ENSG00000100225	22	FBXO7	32870663	rs9609573	22	32897231	G	A	0.374751	0.051	0.0247	0.03935	0.394974	0.0513384	1.431124e-14	0.129122	0.0647487	0.0461293	0.115892	7
Brain_Cerebellar_Hemisphere	Restless_Legs_Syndrome_2	ENSG00000270022	22	RNU12	43011250	rs137107	22	43001128	T	C	0.299205	0.0596	0.0288	0.03875	0.709666	0.0940626	4.536321e-14	0.0839832	0.0420814	0.0459634	0.728692	20
Brain_Cerebellar_Hemisphere	Restless_Legs_Syndrome_2	ENSG00000100364	22	KIAA0930	45586219	rs1077566	22	45605166	G	T	0.425447	-0.0815	0.0267	0.002302	0.521436	0.0586116	5.765528e-19	-0.156299	0.0541349	0.00388666	0.166388	15
Brain_Cerebellar_Hemisphere	Restless_Legs_Syndrome_2	ENSG00000198355	22	PIM3	50354161	rs28645887	22	50356274	T	C	0.486083	0.0681	0.0264	0.009848	0.254908	0.0453926	1.958532e-08	0.267155	0.113971	0.0190746	0.846317	5
Brain_Cerebellar_Hemisphere	Restless_Legs_Syndrome_2	ENSG00000100429	22	HDAC10	50683612	rs6010213	22	50676839	C	T	0.738569	-0.0689	0.031	0.0261	-0.40602	0.0493899	2.023057e-16	0.169696	0.0790922	0.0319091	0.739754	10
Brain_Cerebellar_Hemisphere	Restless_Legs_Syndrome_2	ENSG00000188130	22	MAPK12	50683879	rs1129880	22	50694297	G	A	0.699801	-0.0679	0.0308	0.02725	-0.430855	0.0547553	3.582589e-15	0.157594	0.0742383	0.0337701	0.623395	14
Brain_Cerebellum	Restless_Legs_Syndrome_2	ENSG00000269896	1	RP4-740C4.6	2281853	rs7546224	1	2299912	C	T	0.352883	-0.0664	0.0259	0.01034	-0.226223	0.0387787	5.421603e-09	0.293516	0.125057	0.0189222	0.369549	6
Brain_Cerebellum	Restless_Legs_Syndrome_2	ENSG00000272420	1	RP4-740C4.7	2294500	rs10910055	1	2295778	C	A	0.352883	-0.0663	0.0258	0.01009	0.641397	0.0621718	5.933244e-25	-0.103368	0.0414538	0.0126465	0.0883956	20
Brain_Cerebellum	Restless_Legs_Syndrome_2	ENSG00000226029	1	RP4-798A10.2	16787443	rs7537985	1	16831863	C	T	0.300199	-0.0876	0.0294	0.002925	0.536214	0.0752756	1.053362e-12	-0.163368	0.0594321	0.0059812	0.958501	14
Brain_Cerebellum	Restless_Legs_Syndrome_2	ENSG00000215908	1	CROCCP2	16944751	rs156854	1	16817310	C	T	0.62326	0.0752	0.028	0.007282	-0.498142	0.0852363	5.088572e-09	-0.150961	0.06186	0.0146725	0.946787	8
Brain_Cerebellum	Restless_Legs_Syndrome_2	ENSG00000238142	1	RP11-108M9.4	17215033	rs10907231	1	16851440	T	C	0.319085	-0.0808	0.0293	0.005779	-0.591074	0.0988008	2.197649e-09	0.1367	0.0545838	0.0122655	0.202693	8
Brain_Cerebellum	Restless_Legs_Syndrome_2	ENSG00000053372	1	MRTO4	19578033	rs9426684	1	19585903	A	G	0.225646	0.0589	0.0279	0.03459	-0.401041	0.0636693	2.999428e-10	-0.146868	0.0733724	0.0453196	0.230294	8
Brain_Cerebellum	Restless_Legs_Syndrome_2	ENSG00000218510	1	LINC00339	22351681	rs11586488	1	22348556	C	T	0.277336	-0.0634	0.0293	0.03034	1.15953	0.0824126	5.821836e-45	-0.0546773	0.0255659	0.0324617	0.751971	18
Brain_Cerebellum	Restless_Legs_Syndrome_2	ENSG00000261349	1	RP3-465N24.5	25592593	rs72660908	1	25583610	G	C	0.387674	0.0805	0.0265	0.002391	-1.00653	0.0731549	4.504433e-43	-0.0799777	0.0269621	0.00301407	0.631003	20
Brain_Cerebellum	Restless_Legs_Syndrome_2	ENSG00000187010	1	RHD	25598884	rs55794721	1	25561667	A	G	0.388668	0.0787	0.0267	0.003169	-1.1533	0.0814786	1.74848e-45	-0.068239	0.0236476	0.00390591	0.688873	17
Brain_Cerebellum	Restless_Legs_Syndrome_2	ENSG00000224183	1	SDHDP6	25620655	rs72660908	1	25583610	G	C	0.387674	0.0805	0.0265	0.002391	-0.884561	0.104145	2.003982e-17	-0.0910056	0.0318168	0.00423238	0.730902	9
Brain_Cerebellum	Restless_Legs_Syndrome_2	ENSG00000127124	1	HIVEP3	41972036	rs67429309	1	42318930	G	A	0.182903	0.0613	0.0305	0.04417	0.68033	0.0760536	3.705963e-19	0.0901033	0.0459488	0.0498848	0.241782	18
Brain_Cerebellum	Restless_Legs_Syndrome_2	ENSG00000162437	1	RAVER2	65210778	rs2500234	1	65235535	G	A	0.350895	-0.0578	0.0252	0.02159	0.31117	0.0568746	4.470967e-08	-0.185751	0.0878133	0.0344053	0.146549	3
Brain_Cerebellum	Restless_Legs_Syndrome_2	ENSG00000227207	1	RPL31P12	72767155	rs1460943	1	72813129	T	C	0.641153	0.061	0.0245	0.01285	-1.09257	0.0759692	6.737264e-47	-0.0558317	0.0227578	0.0141551	0.721599	20
Brain_Cerebellum	Restless_Legs_Syndrome_2	ENSG00000225603	1	RP11-325P15.1	146522379	rs12124149	1	146523897	T	G	0.260437	0.0569	0.0275	0.03822	0.748749	0.104553	7.983008e-13	0.0759934	0.0382301	0.0468351	0.798829	20
Brain_Cerebellum	Restless_Legs_Syndrome_2	ENSG00000163155	1	LYSMD1	151132224	rs7528275	1	151103537	T	C	0.949304	-0.1564	0.0511	0.002201	-0.878345	0.138252	2.108521e-10	0.178062	0.0645767	0.00582675	0.599198	7
Brain_Cerebellum	Restless_Legs_Syndrome_2	ENSG00000159445	1	THEM4	151846060	rs10788817	1	151882856	G	C	0.605368	0.0606	0.0243	0.01253	0.448415	0.0561814	1.44496e-15	0.135143	0.0567745	0.0172965	0.789081	20
Brain_Cerebellum	Restless_Legs_Syndrome_2	ENSG00000163239	1	TDRD10	154474695	rs6669229	1	154444591	G	A	0.770378	0.0762	0.0288	0.008244	0.372249	0.0668014	2.511427e-08	0.204702	0.0856455	0.0168436	0.768539	4
Brain_Cerebellum	Restless_Legs_Syndrome_2	ENSG00000158714	1	SLAMF8	159796540	rs58863620	1	159806249	G	C	0.176938	0.0711	0.0358	0.04679	-1.12651	0.077605	9.603526e-48	-0.0631153	0.0320756	0.0491023	0.672584	14
Brain_Cerebellum	Restless_Legs_Syndrome_2	ENSG00000143167	1	GPA33	167022073	rs10918612	1	167035924	C	G	0.154076	-0.0755	0.0349	0.0303	-0.788496	0.144067	4.42176e-08	0.0957519	0.0475936	0.0442342	0.950857	4
Brain_Cerebellum	Restless_Legs_Syndrome_2	ENSG00000000460	1	C1orf112	169631245	rs12089057	1	169845756	A	T	0.260437	0.0904	0.026	0.0005156	-0.767557	0.0685758	4.421237e-29	-0.117776	0.0354704	0.000898859	0.307696	20
Brain_Cerebellum	Restless_Legs_Syndrome_2	ENSG00000000457	1	SCYL3	169818772	rs9728301	1	169747038	G	A	0.513917	0.0536	0.0236	0.0231	-0.341309	0.0512436	2.728706e-11	-0.157042	0.073055	0.0315832	0.587829	20
Brain_Cerebellum	Restless_Legs_Syndrome_2	ENSG00000117593	1	DARS2	173793641	rs28804123	1	173804557	C	A	0.277336	-0.0546	0.0263	0.03756	-0.521044	0.0836291	4.652108e-10	0.10479	0.053204	0.0488863	0.504253	4
Brain_Cerebellum	Restless_Legs_Syndrome_2	ENSG00000143322	1	ABL2	179068462	rs2816168	1	179204075	T	A	0.50994	0.0495	0.0237	0.03627	0.382572	0.0515569	1.167789e-13	0.129387	0.0643563	0.0443798	0.906927	9
Brain_Cerebellum	Restless_Legs_Syndrome_2	ENSG00000117595	1	IRF6	209959036	rs1005287	1	209980757	A	G	0.373757	0.0632	0.0242	0.009091	-0.946509	0.0734642	5.542447e-38	-0.0667717	0.0260876	0.0104817	0.211658	20
Brain_Cerebellum	Restless_Legs_Syndrome_2	ENSG00000117791	1	MARC2	220921567	rs189231	1	220918953	C	T	0.245527	0.0685	0.0273	0.0122	0.476657	0.076976	5.93012e-10	0.143709	0.0617973	0.0200455	0.422424	13
Brain_Cerebellum	Restless_Legs_Syndrome_2	ENSG00000143643	1	TTC13	231041989	rs10864653	1	231142714	A	G	0.346918	-0.0571	0.0252	0.02328	-0.272952	0.0467198	5.14773e-09	0.209194	0.0990244	0.034639	0.810666	5
Brain_Cerebellum	Restless_Legs_Syndrome_2	ENSG00000232642	2	AC008073.7	24388753	rs6723257	2	24391129	G	A	0.620278	-0.0814	0.0244	0.0008335	-0.586899	0.101587	7.59047e-09	0.138695	0.048008	0.00386467	0.398498	14
Brain_Cerebellum	Restless_Legs_Syndrome_2	ENSG00000196912	2	ANKRD36B	98108978	rs142381626	2	98224373	C	T	0.759443	0.0671	0.0288	0.02003	-0.7661	0.0690297	1.281126e-28	-0.0875865	0.0384125	0.0225983	0.22684	20
Brain_Cerebellum	Restless_Legs_Syndrome_2	ENSG00000115073	2	ACTR1B	98272431	rs11692435	2	98275354	A	G	0.083499	0.0871	0.0434	0.04495	1.17924	0.0995742	2.34432e-32	0.0738611	0.0373281	0.0478496	0.986035	9
Brain_Cerebellum	Restless_Legs_Syndrome_2	ENSG00000115085	2	ZAP70	98330023	rs11894651	2	98317771	A	C	0.736581	0.0711	0.027	0.00843	-1.25361	0.0825194	4.014175e-52	-0.0567162	0.021859	0.00946897	0.130258	20
Brain_Cerebellum	Restless_Legs_Syndrome_2	ENSG00000163162	2	RNF149	101887681	rs55794811	2	101873541	A	T	0.256461	-0.0657	0.0276	0.01748	-0.323213	0.0539824	2.13254e-09	0.203272	0.091894	0.0269651	0.57079	4
Brain_Cerebellum	Restless_Legs_Syndrome_2	ENSG00000115602	2	IL1RL1	102927962	rs59247511	2	102954190	C	T	0.487078	-0.0499	0.0235	0.03412	-0.535477	0.0613426	2.562911e-18	0.0931879	0.0451658	0.0390899	0.757374	13
Brain_Cerebellum	Restless_Legs_Syndrome_2	ENSG00000198203	2	SULT1C2	108905095	rs6760918	2	108904340	A	G	0.158052	0.0826	0.0324	0.01086	1.06621	0.100228	1.985957e-26	0.0774707	0.0312485	0.0131684	0.788614	16
Brain_Cerebellum	Restless_Legs_Syndrome_2	ENSG00000152117	2	AC093838.4	132250386	rs374293949	2	132260297	A	G	0.194831	0.0838	0.0332	0.01159	-1.31715	0.0764773	1.792386e-66	-0.0636222	0.0254752	0.0125101	0.974944	20
Brain_Cerebellum	Restless_Legs_Syndrome_2	ENSG00000115271	2	GCA	163175350	rs2216897	2	163836015	C	T	0.259443	0.0665	0.0266	0.01251	-0.800368	0.0766193	1.527667e-25	-0.0830868	0.0341732	0.0150431	0.809289	11
Brain_Cerebellum	Restless_Legs_Syndrome_2	ENSG00000184611	2	KCNH7	163227917	rs2216897	2	163836015	C	T	0.259443	0.0665	0.0266	0.01251	-0.897745	0.0819919	6.704075e-28	-0.0740745	0.0303923	0.0147984	0.83975	13
Brain_Cerebellum	Restless_Legs_Syndrome_2	ENSG00000018510	2	AGPS	178257372	rs4893951	2	178307330	T	C	0.769384	-0.06	0.0275	0.02905	-0.331271	0.0589283	1.89202e-08	0.181121	0.0890466	0.0419519	0.313952	6
Brain_Cerebellum	Restless_Legs_Syndrome_2	ENSG00000226747	2	AC007966.1	186584601	rs55730501	2	186587819	T	C	0.249503	0.0571	0.0271	0.035	1.19358	0.0926973	6.135664e-38	0.0478393	0.0230068	0.0375847	0.326493	20
Brain_Cerebellum	Restless_Legs_Syndrome_2	ENSG00000173744	2	AGFG1	228336868	rs35984244	2	228313664	A	G	0.0994036	0.0971	0.0414	0.01899	-0.600537	0.0934121	1.28532e-10	-0.161689	0.0733827	0.0275693	0.699042	11
Brain_Cerebellum	Restless_Legs_Syndrome_2	ENSG00000006607	2	FARP2	242295658	rs9973927	2	242442246	T	C	0.245527	-0.0776	0.0295	0.008477	0.842082	0.0649847	2.112436e-38	-0.0921525	0.0357468	0.00993948	0.713032	20
Brain_Cerebellum	Restless_Legs_Syndrome_2	ENSG00000134077	3	THUMPD3	9404526	rs7638655	3	9425376	T	C	0.149105	-0.0737	0.0307	0.01646	-0.395479	0.0648853	1.09407e-09	0.186356	0.0834317	0.0255068	0.471386	11
Brain_Cerebellum	Restless_Legs_Syndrome_2	ENSG00000168038	3	ULK4	41288090	rs1716984	3	41965532	A	G	0.808151	-0.0625	0.0309	0.04289	-0.942277	0.0922779	1.764902e-24	0.0663287	0.03343	0.0472442	0.617034	7
Brain_Cerebellum	Restless_Legs_Syndrome_2	ENSG00000181061	3	HIGD1A	42798669	rs112042968	3	42860158	G	A	0.217694	0.061	0.0286	0.03262	-0.470588	0.0516148	7.701044e-20	-0.129625	0.0624159	0.0378203	0.377352	13
Brain_Cerebellum	Restless_Legs_Syndrome_2	ENSG00000144649	3	FAM198A	43020759	rs13087788	3	43089086	A	G	0.437376	0.0582	0.0238	0.0145	0.36371	0.0534907	1.049852e-11	0.160018	0.06954	0.0213866	0.51202	10
Brain_Cerebellum	Restless_Legs_Syndrome_2	ENSG00000188086	3	PRSS45	46783582	rs57268847	3	46794745	T	A	0.149105	-0.0758	0.0354	0.03253	0.919117	0.115231	1.507744e-15	-0.0824705	0.0398789	0.0386379	0.50675	14
Brain_Cerebellum	Restless_Legs_Syndrome_2	ENSG00000055955	3	ITIH4	52846991	rs3733047	3	52871929	A	G	0.258449	-0.0651	0.0278	0.01915	0.902558	0.0885299	2.088397e-24	-0.0721283	0.0316034	0.022472	0.626938	20
Brain_Cerebellum	Restless_Legs_Syndrome_2	ENSG00000151276	3	MAGI1	65339200	rs6802722	3	65990618	C	T	0.109344	-0.1024	0.0371	0.005857	0.406542	0.0614301	3.641843e-11	-0.25188	0.0988762	0.0108519	0.378382	6
Brain_Cerebellum	Restless_Legs_Syndrome_2	ENSG00000114423	3	CBLB	105374305	rs4894962	3	105600699	A	G	0.764414	-0.0609	0.0278	0.02841	0.538721	0.0662101	4.067514e-16	-0.113046	0.0534413	0.0344026	0.39284	20
Brain_Cerebellum	Restless_Legs_Syndrome_2	ENSG00000273486	3	RP11-731C17.2	136556180	rs835648	3	136671504	T	A	0.668986	-0.075	0.0259	0.003796	0.435748	0.0630801	4.920327e-12	-0.172118	0.0644492	0.00757164	0.255742	14
Brain_Cerebellum	Restless_Legs_Syndrome_2	ENSG00000013810	4	TACC3	1723227	rs811316	4	1689377	C	T	0.787276	0.0792	0.0306	0.0096	-0.67229	0.0892251	4.892249e-14	-0.117806	0.0481266	0.0143714	0.284348	16
Brain_Cerebellum	Restless_Legs_Syndrome_2	ENSG00000175920	4	DOK7	3465033	rs10007119	4	3473066	G	A	0.39662	-0.0673	0.0319	0.03474	0.673387	0.0747587	2.108639e-19	-0.0999425	0.0486545	0.0399634	0.942199	20
Brain_Cerebellum	Restless_Legs_Syndrome_2	ENSG00000155275	4	TRMT44	8437867	rs2631749	4	8461517	C	T	0.476143	-0.0872	0.0248	0.0004431	0.441147	0.0560826	3.661123e-15	-0.197667	0.0615779	0.00132724	0.167061	20
Brain_Cerebellum	Restless_Legs_Syndrome_2	ENSG00000205959	4	RP11-689P11.2	8483997	rs1543246	4	8504909	T	A	0.641153	0.0749	0.0262	0.004225	-0.492623	0.0619213	1.782208e-15	-0.152043	0.0565142	0.00713763	0.175512	20
Brain_Cerebellum	Restless_Legs_Syndrome_2	ENSG00000118579	4	MED28	17616254	rs34338142	4	17626174	A	T	0.641153	0.0505	0.025	0.04289	0.410444	0.0454133	1.596099e-19	0.123037	0.0624124	0.0486825	0.255076	19
Brain_Cerebellum	Restless_Legs_Syndrome_2	ENSG00000121892	4	PDS5A	39824483	rs6857477	4	39955811	A	C	0.801193	0.0631	0.0297	0.03381	-0.272975	0.0460834	3.151594e-09	-0.231157	0.115588	0.0455179	0.732667	7
Brain_Cerebellum	Restless_Legs_Syndrome_2	ENSG00000163697	4	APBB2	40812044	rs17528008	4	41220288	A	G	0.303181	-0.0855	0.0264	0.001215	0.492534	0.0656497	6.263547e-14	-0.173592	0.0583812	0.00294498	0.643389	7
Brain_Cerebellum	Restless_Legs_Syndrome_2	ENSG00000151806	4	GUF1	44680444	rs62305383	4	44708086	C	G	0.244533	-0.0675	0.0281	0.01649	-0.652842	0.0740453	1.177815e-18	0.103394	0.0446115	0.020468	0.345025	12
Brain_Cerebellum	Restless_Legs_Syndrome_2	ENSG00000163281	4	GNPDA2	44684217	rs62305368	4	44673826	C	T	0.244533	-0.0643	0.0281	0.02202	0.530545	0.0535449	3.826551e-23	-0.121196	0.0543584	0.0257758	0.364758	12
Brain_Cerebellum	Restless_Legs_Syndrome_2	ENSG00000138764	4	CCNG2	78078304	rs10026646	4	78089514	T	C	0.417495	0.0564	0.0246	0.02166	0.308755	0.0452773	9.154942e-12	0.182669	0.0840574	0.0297692	0.411979	9
Brain_Cerebellum	Restless_Legs_Syndrome_2	ENSG00000138767	4	CNOT6L	78634541	rs12510593	4	78670166	C	T	0.871769	0.075	0.0354	0.03394	0.555182	0.0579579	9.794319e-22	0.135091	0.0653038	0.0385789	0.778696	15
Brain_Cerebellum	Restless_Legs_Syndrome_2	ENSG00000247775	4	RP11-67M1.1	90757559	rs2301135	4	90758389	C	G	0.485089	0.063	0.0237	0.007902	-0.736295	0.0833316	9.945589e-19	-0.0855635	0.0336133	0.0109114	0.368647	20
Brain_Cerebellum	Restless_Legs_Syndrome_2	ENSG00000145439	4	CBR4	169784921	rs6553399	4	169935372	T	C	0.747515	0.0832	0.0279	0.002815	-0.318412	0.0556301	1.042089e-08	-0.261297	0.0988015	0.0081772	0.433696	6
Brain_Cerebellum	Restless_Legs_Syndrome_2	ENSG00000224807	4	DUX4L9	190942562	rs6838769	4	190915650	G	A	0.332008	0.0702	0.0259	0.006722	-0.689344	0.10497	5.132901e-11	-0.101836	0.0406463	0.0122307	0.188881	4
Brain_Cerebellum	Restless_Legs_Syndrome_2	ENSG00000205097	4	FRG2	190945506	rs6838769	4	190915650	G	A	0.332008	0.0702	0.0259	0.006722	-0.694325	0.0994202	2.874172e-12	-0.101105	0.0400133	0.0115108	0.328478	5
Brain_Cerebellum	Restless_Legs_Syndrome_2	ENSG00000171368	5	TPPP	660883	rs12519763	5	559145	T	C	0.177932	-0.1043	0.0316	0.0009492	0.647866	0.0782706	1.260397e-16	-0.16099	0.0525104	0.00217037	0.794811	20
Brain_Cerebellum	Restless_Legs_Syndrome_2	ENSG00000185986	5	SDHAP3	1568637	rs11955318	5	1600771	G	A	0.367793	0.0545	0.0262	0.03743	-0.623212	0.0750861	1.041411e-16	-0.0874502	0.0433405	0.0436174	0.270127	20
Brain_Cerebellum	Restless_Legs_Syndrome_2	ENSG00000271119	5	CTD-2012J19.3	1594741	rs6862954	5	1591784	G	C	0.233598	0.0728	0.0306	0.01752	0.591385	0.107092	3.347731e-08	0.123101	0.0563406	0.0288932	0.215377	5
Brain_Cerebellum	Restless_Legs_Syndrome_2	ENSG00000188002	5	RP11-43F13.1	1599035	rs11955318	5	1600771	G	A	0.367793	0.0545	0.0262	0.03743	-1.13713	0.0831189	1.322873e-42	-0.0479277	0.0233053	0.0397328	0.631671	20
Brain_Cerebellum	Restless_Legs_Syndrome_2	ENSG00000232615	5	CTD-2012J19.1	1614951	rs6862954	5	1591784	G	C	0.233598	0.0728	0.0306	0.01752	0.752515	0.110009	7.893392e-12	0.0967423	0.0430528	0.0246362	0.36145	9
Brain_Cerebellum	Restless_Legs_Syndrome_2	ENSG00000123219	5	CENPK	64813593	rs62369011	5	64845427	T	C	0.32008	-0.053	0.0255	0.03794	0.618143	0.0924782	2.321804e-11	-0.0857407	0.0432009	0.0471782	0.229012	7
Brain_Cerebellum	Restless_Legs_Syndrome_2	ENSG00000049860	5	HEXB	73935848	rs820863	5	73972734	T	C	0.542744	0.0525	0.0243	0.03062	-0.395723	0.0642657	7.385149e-10	-0.132669	0.0650767	0.0414851	0.0831536	3
Brain_Cerebellum	Restless_Legs_Syndrome_2	ENSG00000113231	5	PDE8B	76506274	rs335628	5	76729538	G	C	0.846918	0.0722	0.0331	0.02901	-0.622532	0.0791595	3.712476e-15	-0.115978	0.0551773	0.0355607	0.318245	19
Brain_Cerebellum	Restless_Legs_Syndrome_2	ENSG00000145730	5	PAM	102089685	rs2657433	5	101999586	G	T	0.718688	0.0541	0.0252	0.03161	-0.490401	0.0615837	1.67691e-15	-0.110318	0.0532212	0.0381891	0.276789	20
Brain_Cerebellum	Restless_Legs_Syndrome_2	ENSG00000175749	5	EIF3KP1	102368080	rs26431	5	102365794	C	G	0.717694	0.1035	0.0262	7.695e-05	-1.01898	0.0907953	3.150263e-29	-0.101572	0.0272584	0.000194329	0.818743	20
Brain_Cerebellum	Restless_Legs_Syndrome_2	ENSG00000239642	5	AC034228.7	131142816	rs4996522	5	130761470	A	G	0.227634	0.0875	0.0291	0.002681	0.636529	0.0958675	3.143692e-11	0.137464	0.0501861	0.00616098	0.107679	16
Brain_Cerebellum	Restless_Legs_Syndrome_2	ENSG00000255408	5	PCDHA3	140180783	rs68010656	5	139973696	T	G	0.515905	-0.0492	0.024	0.04026	-0.451671	0.0675075	2.221441e-11	0.108929	0.0555743	0.0499888	0.324495	20
Brain_Cerebellum	Restless_Legs_Syndrome_2	ENSG00000253731	5	PCDHGA6	140753651	rs57697403	5	140767066	A	T	0.05666	0.1203	0.0487	0.0135	-1.0138	0.140047	4.519764e-13	-0.118662	0.0507569	0.0193946	0.554166	9
Brain_Cerebellum	Restless_Legs_Syndrome_2	ENSG00000248367	5	CTB-129O4.1	179720245	rs76025377	5	179722398	A	G	0.195825	0.0675	0.0308	0.02821	-0.468925	0.0577216	4.514196e-16	-0.143946	0.0680302	0.0343517	0.568228	17
Brain_Cerebellum	Restless_Legs_Syndrome_2	ENSG00000196670	5	ZFP62	180274611	rs2591464	5	180288455	C	G	0.777336	0.0778	0.0295	0.00825	-0.298418	0.0465779	1.485443e-10	-0.260708	0.106902	0.014738	0.590371	12
Brain_Cerebellum	Restless_Legs_Syndrome_2	ENSG00000026950	6	BTN3A1	26402465	rs9467734	6	26379694	G	T	0.200795	0.0869	0.0311	0.005209	0.531589	0.0857114	5.572143e-10	0.163472	0.0641672	0.0108467	0.0672581	6
Brain_Cerebellum	Restless_Legs_Syndrome_2	ENSG00000181315	6	ZNF322	26636518	rs2498342	6	26644921	A	G	0.5666	-0.0778	0.024	0.001164	-0.604002	0.0651415	1.824334e-20	0.128808	0.0420934	0.00221305	0.181062	20
Brain_Cerebellum	Restless_Legs_Syndrome_2	ENSG00000066379	6	ZNRD1	30026676	rs2844804	6	29942126	G	T	0.488072	0.0514	0.0242	0.03378	0.373746	0.0678495	3.619894e-08	0.137527	0.0693964	0.047507	0.535656	5
Brain_Cerebellum	Restless_Legs_Syndrome_2	ENSG00000206344	6	HCG27	31165537	rs3130518	6	31191709	C	T	0.877734	-0.0876	0.0351	0.01254	0.810833	0.0829624	1.463093e-22	-0.108037	0.0446779	0.0156004	0.113068	20
Brain_Cerebellum	Restless_Legs_Syndrome_2	ENSG00000204525	6	HLA-C	31236526	rs9264587	6	31236524	G	A	0.727634	-0.0656	0.0262	0.01244	-0.904189	0.0647713	2.745374e-44	0.0725512	0.0294386	0.0137209	0.942183	20
Brain_Cerebellum	Restless_Legs_Syndrome_2	ENSG00000179344	6	HLA-DQB1	32627244	rs17843624	6	32620885	T	A	0.397614	0.0481	0.0241	0.04632	-0.864208	0.0665552	1.491662e-38	-0.0556579	0.0282143	0.0485316	0.399026	20
Brain_Cerebellum	Restless_Legs_Syndrome_2	ENSG00000198755	6	RPL10A	35436185	rs10947550	6	35428782	A	G	0.555666	0.0596	0.0244	0.01474	-0.304943	0.0507305	1.84339e-09	-0.195446	0.0863689	0.0236403	0.358555	3
Brain_Cerebellum	Restless_Legs_Syndrome_2	ENSG00000164530	6	PI16	36922209	rs60875770	6	36915662	C	T	0.2167	0.0971	0.0299	0.001149	0.733073	0.0941215	6.776523e-15	0.132456	0.0441907	0.00272313	0.711171	10
Brain_Cerebellum	Restless_Legs_Syndrome_2	ENSG00000124767	6	GLO1	38643701	rs12209475	6	38669792	T	C	0.378728	0.1011	0.0244	3.498e-05	-0.25482	0.0419432	1.237062e-09	-0.396751	0.115903	0.000619057	0.168566	11
Brain_Cerebellum	Restless_Legs_Syndrome_2	ENSG00000048544	6	MRPS10	42174539	rs7749339	6	42170662	C	T	0.838966	0.068	0.0321	0.0343	0.403312	0.0659219	9.474251e-10	0.168604	0.0842271	0.0453085	0.714054	3
Brain_Cerebellum	Restless_Legs_Syndrome_2	ENSG00000118407	6	FILIP1	76001575	rs7743227	6	76026749	C	A	0.59841	0.0549	0.0244	0.02452	-0.451426	0.0663014	9.84901e-12	-0.121615	0.0569258	0.0326491	0.768633	9
Brain_Cerebellum	Restless_Legs_Syndrome_2	ENSG00000111877	6	MCM9	119134605	rs144714889	6	119184075	G	A	0.62326	0.08	0.024	0.0008748	-0.535387	0.0838955	1.752583e-10	-0.149425	0.0505742	0.00313116	0.111369	8
Brain_Cerebellum	Restless_Legs_Syndrome_2	ENSG00000112584	6	FAM120B	170599791	rs73040868	6	170706730	C	G	0.100398	0.084	0.0415	0.04314	0.889944	0.105807	4.063644e-17	0.094388	0.0479634	0.0490777	0.155149	20
Brain_Cerebellum	Restless_Legs_Syndrome_2	ENSG00000234336	7	JAZF1-AS1	28219941	rs10255700	7	28220228	T	C	0.0904573	-0.097	0.0378	0.01021	-0.963428	0.0803388	3.910169e-33	0.100682	0.0401231	0.0120961	0.636447	20
Brain_Cerebellum	Restless_Legs_Syndrome_2	ENSG00000227191	7	TRGC2	38279181	rs11973716	7	38296768	G	A	0.459245	-0.0691	0.0238	0.00363	-0.838525	0.0729839	1.495219e-30	0.0824066	0.0292754	0.00487963	0.393307	20
Brain_Cerebellum	Restless_Legs_Syndrome_2	ENSG00000211689	7	TRGC1	38297480	rs2270169	7	38323398	A	G	0.457256	-0.0712	0.0239	0.002882	-0.759465	0.0893467	1.892602e-17	0.0937502	0.0333463	0.00493241	0.383845	19
Brain_Cerebellum	Restless_Legs_Syndrome_2	ENSG00000136279	7	DBNL	44084239	rs17546439	7	44100373	T	C	0.0656064	0.1334	0.058	0.02142	0.910248	0.149503	1.13992e-09	0.146553	0.0681138	0.0314292	0.880498	3
Brain_Cerebellum	Restless_Legs_Syndrome_2	ENSG00000196313	7	POM121	72349936	rs11760353	7	72408286	T	G	0.535785	-0.0812	0.0261	0.001875	-0.572053	0.0530481	4.111773e-27	0.141945	0.047486	0.00279712	0.462375	20
Brain_Cerebellum	Restless_Legs_Syndrome_2	ENSG00000106133	7	NSUN5P2	72418120	rs62463388	7	72350361	A	G	0.659046	-0.0755	0.027	0.005201	-0.792028	0.0971868	3.652954e-16	0.0953249	0.0360406	0.0081708	0.462809	20
Brain_Cerebellum	Restless_Legs_Syndrome_2	ENSG00000205583	7	STAG3L1	74988448	rs55633770	7	75099412	C	A	0.809145	-0.0622	0.0288	0.03096	-0.911047	0.104678	3.223883e-18	0.0682731	0.0325707	0.0360691	0.106305	10
Brain_Cerebellum	Restless_Legs_Syndrome_2	ENSG00000223705	7	NSUN5P1	75039605	rs55633770	7	75099412	C	A	0.809145	-0.0622	0.0288	0.03096	-0.376765	0.0664979	1.463278e-08	0.16509	0.0818054	0.0435832	0.959338	3
Brain_Cerebellum	Restless_Legs_Syndrome_2	ENSG00000205307	7	SAP25	100169855	rs58509206	7	100186204	G	C	0.0735586	0.1061	0.0453	0.019	0.90232	0.0716206	2.148968e-36	0.117586	0.0510641	0.0212952	0.174347	20
Brain_Cerebellum	Restless_Legs_Syndrome_2	ENSG00000077454	7	LRCH4	100169855	rs58509206	7	100186204	G	C	0.0735586	0.1061	0.0453	0.019	0.664419	0.0753307	1.144239e-18	0.159688	0.0705428	0.0235921	0.27536	15
Brain_Cerebellum	Restless_Legs_Syndrome_2	ENSG00000241764	7	AC002467.7	107383262	rs739518	7	107384127	A	G	0.264414	0.0691	0.0271	0.01075	0.521817	0.0872126	2.186948e-09	0.132422	0.0564531	0.0189916	0.0846585	3
Brain_Cerebellum	Restless_Legs_Syndrome_2	ENSG00000158623	7	COPG2	130146089	rs10128	7	130151694	G	T	0.101392	-0.0965	0.0393	0.01405	-0.564774	0.0742621	2.845893e-14	0.170865	0.0731224	0.019455	0.969426	20
Brain_Cerebellum	Restless_Legs_Syndrome_2	ENSG00000055118	7	KCNH2	150642049	rs11771808	7	150675868	G	A	0.576541	-0.0599	0.0279	0.03194	-0.412351	0.044147	9.595742e-21	0.145265	0.0694252	0.0364036	0.1986	20
Brain_Cerebellum	Restless_Legs_Syndrome_2	ENSG00000182648	7	LINC01006	156264890	rs6980337	7	156434546	G	A	0.39165	0.0497	0.0243	0.04099	-0.817217	0.0661787	4.954243e-35	-0.0608162	0.0301402	0.0436143	0.0936655	20
Brain_Cerebellum	Restless_Legs_Syndrome_2	ENSG00000180190	8	TDRP	439803	rs10105131	8	494804	G	C	0.7167	0.0631	0.0272	0.02058	0.440983	0.0749061	3.929228e-09	0.143089	0.0662965	0.0309025	0.493773	5
Brain_Cerebellum	Restless_Legs_Syndrome_2	ENSG00000253982	8	CTD-2336O2.1	1710156	rs6558535	8	1710632	C	T	0.688867	0.0542	0.0268	0.0427	0.593721	0.0719013	1.488299e-16	0.0912887	0.0464732	0.0494917	0.183675	18
Brain_Cerebellum	Restless_Legs_Syndrome_2	ENSG00000176595	8	KBTBD11	1922044	rs6999840	8	1904264	T	C	0.324056	0.0545	0.0272	0.0451	-0.89321	0.0738806	1.194097e-33	-0.0610159	0.0308673	0.048074	0.168031	20
Brain_Cerebellum	Restless_Legs_Syndrome_2	ENSG00000249188	8	ENPP7P1	8011830	rs10101399	8	8089277	T	G	0.449304	0.0533	0.0255	0.0365	-0.735074	0.0944801	7.241075e-15	-0.0725097	0.0359205	0.043527	0.983403	20
Brain_Cerebellum	Restless_Legs_Syndrome_2	ENSG00000253893	8	FAM85B	8025341	rs10101399	8	8089277	T	G	0.449304	0.0533	0.0255	0.0365	-0.989538	0.0841625	6.463846e-32	-0.0538635	0.0261736	0.0395969	0.969185	20
Brain_Cerebellum	Restless_Legs_Syndrome_2	ENSG00000253678	8	RP11-981G7.3	10335001	rs4128260	8	10335262	C	T	0.684891	-0.0511	0.0255	0.04484	-1.01785	0.0728645	2.407414e-44	0.0502039	0.0253093	0.0472988	0.0773511	20
Brain_Cerebellum	Restless_Legs_Syndrome_2	ENSG00000269918	8	AF131215.9	10962201	rs7813802	8	11033976	C	T	0.514911	-0.0847	0.0238	0.0003644	-0.26773	0.0481139	2.628951e-08	0.316364	0.105521	0.00271671	0.99928	20
Brain_Cerebellum	Restless_Legs_Syndrome_2	ENSG00000255310	8	AF131215.2	10965298	rs2409691	8	10943276	T	C	0.472167	-0.0724	0.0238	0.002329	-0.384514	0.0517814	1.121728e-13	0.18829	0.0668887	0.00487821	0.776298	20
Brain_Cerebellum	Restless_Legs_Syndrome_2	ENSG00000255020	8	AF131216.5	11203257	rs11777746	8	11204755	C	T	0.510934	0.0595	0.0236	0.01167	0.47295	0.0488085	3.328338e-22	0.125806	0.0515609	0.0146893	0.478364	20
Brain_Cerebellum	Restless_Legs_Syndrome_2	ENSG00000255174	8	RP11-481A20.4	11856596	rs7829043	8	11860625	T	C	0.620278	0.0665	0.0256	0.009425	0.814362	0.106024	1.579284e-14	0.081659	0.0331847	0.0138651	0.957781	20
Brain_Cerebellum	Restless_Legs_Syndrome_2	ENSG00000254507	8	RP11-481A20.10	11860909	rs6601649	8	11857317	T	C	0.549702	0.0507	0.0243	0.03721	0.864192	0.0731909	3.575412e-32	0.0586675	0.0285544	0.0399187	0.552663	20
Brain_Cerebellum	Restless_Legs_Syndrome_2	ENSG00000227888	8	FAM66A	12219527	rs6601649	8	11857317	T	C	0.549702	0.0507	0.0243	0.03721	0.7417	0.0914569	5.068851e-16	0.0683565	0.0338294	0.043319	0.645074	20
Brain_Cerebellum	Restless_Legs_Syndrome_2	ENSG00000254423	8	RP11-351I21.7	12231875	rs2729940	8	11382367	A	G	0.416501	0.0543	0.0239	0.02326	0.514967	0.0849574	1.348827e-09	0.105444	0.0495638	0.0333841	0.654282	20
Brain_Cerebellum	Restless_Legs_Syndrome_2	ENSG00000251468	8	RP11-369K16.1	12815896	rs2954193	8	12818373	C	T	0.863817	-0.0772	0.0317	0.01483	0.68374	0.10175	1.819648e-11	-0.112908	0.0493134	0.022044	0.207269	20
Brain_Cerebellum	Restless_Legs_Syndrome_2	ENSG00000104611	8	SH2D4A	19171128	rs4922018	8	19175988	C	A	0.789264	-0.0593	0.0281	0.03471	0.675038	0.0924079	2.773049e-13	-0.0878469	0.0433295	0.04262	0.403782	18
Brain_Cerebellum	Restless_Legs_Syndrome_2	ENSG00000147679	8	UTP23	117778742	rs16888699	8	117735209	G	A	0.111332	-0.0944	0.0412	0.02214	-0.711296	0.0941922	4.301581e-14	0.132715	0.06053	0.0283392	0.961973	3
Brain_Cerebellum	Restless_Legs_Syndrome_2	ENSG00000261693	8	RP13-467H17.1	143485013	rs34954834	8	143451046	C	T	0.157058	0.0879	0.0328	0.007279	-0.736945	0.130116	1.48111e-08	-0.119276	0.049239	0.0154186	0.818634	9
Brain_Cerebellum	Restless_Legs_Syndrome_2	ENSG00000180155	8	LYNX1	143845752	rs2572932	8	143858280	G	C	0.885686	0.1228	0.0438	0.005106	0.411755	0.0720884	1.117818e-08	0.298236	0.118498	0.0118424	0.080031	4
Brain_Cerebellum	Restless_Legs_Syndrome_2	ENSG00000180921	8	FAM83H	144806103	rs12156265	8	144848756	A	G	0.559642	0.0518	0.024	0.03089	-0.850263	0.0747331	5.423467e-30	-0.0609223	0.02873	0.0339627	0.210891	20
Brain_Cerebellum	Restless_Legs_Syndrome_2	ENSG00000203499	8	FAM83H-AS1	144816310	rs12156265	8	144848756	A	G	0.559642	0.0518	0.024	0.03089	-0.812243	0.0805862	6.829307e-24	-0.063774	0.0302177	0.0348164	0.175732	20
Brain_Cerebellum	Restless_Legs_Syndrome_2	ENSG00000227835	9	CARM1P1	2907073	rs12340000	9	3176753	A	G	0.39165	0.0644	0.0242	0.007899	0.493351	0.079587	5.686185e-10	0.130536	0.0533813	0.0144713	0.968305	18
Brain_Cerebellum	Restless_Legs_Syndrome_2	ENSG00000272871	9	RP11-408A13.4	14588795	rs13290060	9	14612732	C	A	0.402584	0.0687	0.024	0.004236	0.523482	0.0554254	3.560505e-21	0.131237	0.0479062	0.00615426	0.630627	20
Brain_Cerebellum	Restless_Legs_Syndrome_2	ENSG00000229029	9	RP11-408A13.1	14593575	rs1134457	9	14605628	A	C	0.403579	0.0721	0.024	0.002697	0.40623	0.0720696	1.73409e-08	0.177486	0.0669471	0.00802223	0.531643	18
Brain_Cerebellum	Restless_Legs_Syndrome_2	ENSG00000122729	9	ACO1	32384618	rs7022554	9	32436014	G	A	0.564612	0.0522	0.0239	0.02925	-0.766602	0.0746795	1.010869e-24	-0.0680927	0.0318744	0.0326565	0.3525	20
Brain_Cerebellum	Restless_Legs_Syndrome_2	ENSG00000137070	9	IL11RA	34650699	rs2070074	9	34649442	G	A	0.102386	-0.0879	0.0428	0.03984	0.835097	0.0966664	5.672991e-18	-0.105257	0.0526799	0.0457108	0.958596	9
Brain_Cerebellum	Restless_Legs_Syndrome_2	ENSG00000237385	9	RP11-165J3.5	96192624	rs12555047	9	96186490	G	A	0.133201	0.0799	0.0339	0.01857	0.989272	0.110601	3.735981e-19	0.0807665	0.0354374	0.0226591	0.773942	17
Brain_Cerebellum	Restless_Legs_Syndrome_2	ENSG00000227603	9	RP11-165J3.6	96197614	rs7857183	9	96332044	G	A	0.128231	0.0769	0.0344	0.02557	0.978935	0.0978211	1.414176e-23	0.0785548	0.0360063	0.029132	0.785019	20
Brain_Cerebellum	Restless_Legs_Syndrome_2	ENSG00000157657	9	ZNF618	116638562	rs7029830	9	116681888	T	G	0.501988	-0.0601	0.0237	0.01108	-0.638852	0.0665217	7.715303e-22	0.094075	0.0383693	0.0142132	0.620059	20
Brain_Cerebellum	Restless_Legs_Syndrome_2	ENSG00000148219	9	ASTN2	119187504	rs72760120	9	119866947	T	C	0.209742	0.0613	0.0286	0.03194	-0.842147	0.0643306	3.710369e-39	-0.0727901	0.034413	0.0344135	0.261365	20
Brain_Cerebellum	Restless_Legs_Syndrome_2	ENSG00000188986	9	NELFB	140149625	rs9330194	9	140159682	A	G	0.728628	-0.0965	0.0436	0.02696	0.262871	0.0443308	3.033739e-09	-0.3671	0.177038	0.0381194	0.598495	6
Brain_Cerebellum	Restless_Legs_Syndrome_2	ENSG00000187134	10	AKR1C1	4934796	rs67362530	10	5043504	A	G	0.131213	-0.0998	0.0376	0.007922	-0.972967	0.120651	7.365261e-16	0.102573	0.0406841	0.0116954	0.0867974	20
Brain_Cerebellum	Restless_Legs_Syndrome_2	ENSG00000151632	10	AKR1C2	5029967	rs67362530	10	5043504	A	G	0.131213	-0.0998	0.0376	0.007922	0.954091	0.119317	1.28242e-15	-0.104602	0.0415236	0.0117655	0.633658	14
Brain_Cerebellum	Restless_Legs_Syndrome_2	ENSG00000215146	10	RP11-313J2.1	42827314	rs2505818	10	42846370	C	A	0.44831	-0.0514	0.0238	0.03072	1.10766	0.0805898	5.501425e-43	-0.0464041	0.0217504	0.0328848	0.155191	20
Brain_Cerebellum	Restless_Legs_Syndrome_2	ENSG00000169826	10	CSGALNACT2	43633934	rs1270015	10	43698240	T	G	0.170974	0.0892	0.0309	0.003951	0.882541	0.0826072	1.214822e-26	0.101072	0.0362681	0.00532326	0.84276	17
Brain_Cerebellum	Restless_Legs_Syndrome_2	ENSG00000197467	10	COL13A1	71561644	rs7080527	10	71596390	T	C	0.27336	0.0696	0.0285	0.01442	-0.62671	0.0912826	6.620985e-12	-0.111056	0.0482668	0.0213983	0.893387	9
Brain_Cerebellum	Restless_Legs_Syndrome_2	ENSG00000213390	10	ARHGAP19	98978996	rs7901853	10	99082360	C	T	0.651093	-0.0556	0.0241	0.02091	0.31063	0.0567894	4.503849e-08	-0.178991	0.0842029	0.0335272	0.544322	7
Brain_Cerebellum	Restless_Legs_Syndrome_2	ENSG00000272572	10	RP11-179B2.2	102670860	rs12355141	10	102703133	T	G	0.449304	-0.0526	0.0241	0.02898	0.616483	0.0795311	9.083159e-15	-0.0853227	0.0406128	0.0356514	0.132522	14
Brain_Cerebellum	Restless_Legs_Syndrome_2	ENSG00000269609	10	RP11-18I14.10	104209574	rs150098322	10	104214364	C	T	0.128231	0.0976	0.0379	0.00996	-0.709549	0.0916553	9.825578e-15	-0.137552	0.056292	0.0145436	0.298556	19
Brain_Cerebellum	Restless_Legs_Syndrome_2	ENSG00000148814	10	LRRC27	134145614	rs7085852	10	134144005	C	T	0.188867	0.1051	0.0321	0.001053	0.732762	0.0879362	7.889874e-17	0.14343	0.0470671	0.00230869	0.164384	10
Brain_Cerebellum	Restless_Legs_Syndrome_2	ENSG00000185627	11	PSMD13	236546	rs6598071	11	219800	C	T	0.728628	-0.0687	0.0266	0.009857	-0.834472	0.0688133	7.633853e-34	0.0823275	0.0325914	0.0115353	0.301594	20
Brain_Cerebellum	Restless_Legs_Syndrome_2	ENSG00000185187	11	SIGIRR	405716	rs35828848	11	403545	T	C	0.217694	-0.1126	0.0385	0.003479	-0.405806	0.0634441	1.592116e-10	0.277472	0.10432	0.0078184	0.0801102	5
Brain_Cerebellum	Restless_Legs_Syndrome_2	ENSG00000005801	11	ZNF195	3360491	rs6578338	11	3385468	A	G	0.791252	-0.0619	0.0279	0.02635	0.482881	0.0502886	7.825536e-22	-0.128189	0.0593004	0.0306424	0.517702	18
Brain_Cerebellum	Restless_Legs_Syndrome_2	ENSG00000223756	11	TSSC2	3402191	rs10734319	11	3383962	C	T	0.900596	-0.0932	0.038	0.01418	-1.15107	0.150632	2.145365e-14	0.0809681	0.0346715	0.019528	0.111533	8
Brain_Cerebellum	Restless_Legs_Syndrome_2	ENSG00000130413	11	STK33	8413418	rs11041980	11	8579081	A	T	0.492048	-0.0535	0.0237	0.02408	-0.622855	0.0775302	9.456677e-16	0.0858948	0.0395242	0.0297637	0.598218	20
Brain_Cerebellum	Restless_Legs_Syndrome_2	ENSG00000177112	11	MRVI1-AS1	10562819	rs1462941	11	10563090	T	G	0.0954274	-0.0963	0.044	0.02874	-0.921295	0.162471	1.423793e-08	0.104527	0.0511928	0.0411687	0.973254	4
Brain_Cerebellum	Restless_Legs_Syndrome_2	ENSG00000169519	11	METTL15	28129795	rs61889026	11	28274803	A	G	0.244533	0.0654	0.027	0.01566	-0.378934	0.0651711	6.083296e-09	-0.172589	0.077188	0.0253543	0.271361	8
Brain_Cerebellum	Restless_Legs_Syndrome_2	ENSG00000134802	11	SLC43A3	57174427	rs2511982	11	57209367	C	T	0.785288	-0.0625	0.0282	0.02665	-0.599588	0.0788466	2.860424e-14	0.104238	0.0489891	0.033355	0.851581	13
Brain_Cerebellum	Restless_Legs_Syndrome_2	ENSG00000186907	11	RTN4RL2	57228022	rs2439448	11	57199211	C	T	0.240557	0.0591	0.0268	0.02728	0.755226	0.0846473	4.577977e-19	0.0782547	0.0365539	0.0322901	0.762076	20
Brain_Cerebellum	Restless_Legs_Syndrome_2	ENSG00000149150	11	SLC43A1	57252007	rs2439448	11	57199211	C	T	0.240557	0.0591	0.0268	0.02728	0.60215	0.0851982	1.575947e-12	0.0981483	0.0466234	0.0352799	0.522058	20
Brain_Cerebellum	Restless_Legs_Syndrome_2	ENSG00000110448	11	CD5	60869867	rs10792302	11	60896165	C	T	0.658052	0.0538	0.0251	0.03202	-0.956373	0.0872279	5.688016e-28	-0.0562542	0.0267418	0.0354129	0.380491	19
Brain_Cerebellum	Restless_Legs_Syndrome_2	ENSG00000254682	11	RP11-660L16.2	71159720	rs11233747	11	71171642	A	G	0.700795	0.0581	0.0268	0.03029	1.02098	0.0671835	3.707985e-52	0.0569061	0.026515	0.0318584	0.488725	20
Brain_Cerebellum	Restless_Legs_Syndrome_2	ENSG00000158483	11	FAM86C1	71498556	rs10898583	11	71495700	G	A	0.568588	-0.0504	0.0244	0.03873	-0.591796	0.0632451	8.188598e-21	0.0851645	0.042223	0.043694	0.99657	20
Brain_Cerebellum	Restless_Legs_Syndrome_2	ENSG00000256422	11	RP11-886D15.1	104316596	rs10895708	11	104465708	A	T	0.225646	0.0573	0.0281	0.04122	0.371287	0.0519135	8.54994e-13	0.154328	0.0786987	0.0498792	0.949602	20
Brain_Cerebellum	Restless_Legs_Syndrome_2	ENSG00000256972	11	AP000462.3	115204296	rs11215532	11	115271199	C	A	0.445328	0.064	0.0241	0.007936	-0.64476	0.09683	2.762909e-11	-0.0992617	0.0402412	0.0136376	0.702982	9
Brain_Cerebellum	Restless_Legs_Syndrome_2	ENSG00000251226	11	RP11-469N6.1	134605490	rs4548634	11	134625044	A	G	0.296223	-0.1039	0.027	0.0001183	0.948562	0.104032	7.651424e-20	-0.109534	0.0308953	0.000392109	0.0864944	20
Brain_Cerebellum	Restless_Legs_Syndrome_2	ENSG00000111664	12	GNB3	6949118	rs1047776	12	6948692	G	A	0.645129	-0.0915	0.0256	0.0003573	-0.695126	0.0599798	4.667069e-31	0.131631	0.0385395	0.000636703	0.463502	5
Brain_Cerebellum	Restless_Legs_Syndrome_2	ENSG00000111665	12	CDCA3	6953957	rs1047776	12	6948692	G	A	0.645129	-0.0915	0.0256	0.0003573	-0.87011	0.074395	1.339052e-31	0.105159	0.0307648	0.00063044	0.160584	5
Brain_Cerebellum	Restless_Legs_Syndrome_2	ENSG00000111671	12	SPSB2	6980099	rs66621175	12	6965805	C	T	0.318091	-0.0689	0.0289	0.01722	0.624203	0.071922	3.996346e-18	-0.110381	0.0480141	0.0215093	0.347829	3
Brain_Cerebellum	Restless_Legs_Syndrome_2	ENSG00000010626	12	LRRC23	6982733	rs12831467	12	6995686	C	A	0.296223	-0.0594	0.0281	0.03433	0.782201	0.066623	7.882081e-32	-0.0759396	0.0365019	0.0374863	0.344603	3
Brain_Cerebellum	Restless_Legs_Syndrome_2	ENSG00000182993	12	C12orf60	14956506	rs1012683	12	14951050	G	A	0.586481	0.0496	0.0241	0.03957	-0.67162	0.0859829	5.66968e-15	-0.0738513	0.0371081	0.0465724	0.65799	15
Brain_Cerebellum	Restless_Legs_Syndrome_2	ENSG00000064763	12	FAR2	29302036	rs73068416	12	29107711	C	A	0.164016	-0.0804	0.0343	0.019	0.94004	0.0995149	3.512836e-21	-0.0855283	0.0375944	0.0229043	0.853944	9
Brain_Cerebellum	Restless_Legs_Syndrome_2	ENSG00000134285	12	FKBP11	49315301	rs2446999	12	49274072	A	G	0.507952	0.0492	0.0235	0.03641	-0.623368	0.0625913	2.295902e-23	-0.0789261	0.0385224	0.0404781	0.174654	20
Brain_Cerebellum	Restless_Legs_Syndrome_2	ENSG00000197728	12	RPS26	56435637	rs1131017	12	56435929	G	C	0.591451	-0.056	0.0241	0.02041	-1.14754	0.0564232	5.918545e-92	0.0488	0.0211381	0.020964	0.520196	20
Brain_Cerebellum	Restless_Legs_Syndrome_2	ENSG00000166268	12	MYRFL	70219084	rs4332561	12	70157582	T	C	0.0616302	-0.1364	0.0504	0.006756	1.63675	0.141125	4.222581e-31	-0.0833359	0.03162	0.00840021	0.57955	15
Brain_Cerebellum	Restless_Legs_Syndrome_2	ENSG00000238105	12	GOLGA2B	100550135	rs11110252	12	100523496	A	G	0.0854871	0.1031	0.0427	0.01573	1.11946	0.157354	1.125051e-12	0.092098	0.0402803	0.0222294	0.180757	13
Brain_Cerebellum	Restless_Legs_Syndrome_2	ENSG00000176834	12	VSIG10	118501398	rs6490170	12	118569822	T	C	0.271372	-0.0645	0.0286	0.02405	-0.418796	0.0627577	2.502573e-11	0.154013	0.0720855	0.032636	0.823092	5
Brain_Cerebellum	Restless_Legs_Syndrome_2	ENSG00000139714	12	MORN3	122089024	rs11502393	12	122059811	G	C	0.180915	-0.0729	0.032	0.02269	0.703157	0.0862814	3.651972e-16	-0.103675	0.0472537	0.0282343	0.882519	11
Brain_Cerebellum	Restless_Legs_Syndrome_2	ENSG00000185684	12	EP400NL	132568828	rs61942869	12	132593606	A	G	0.136183	0.0821	0.0346	0.01754	-0.640928	0.0843234	2.942272e-14	-0.128096	0.0565536	0.023511	0.730576	8
Brain_Cerebellum	Restless_Legs_Syndrome_2	ENSG00000185163	12	DDX51	132621139	rs60927391	12	132626425	A	G	0.180915	0.0797	0.0305	0.008953	-0.591921	0.0761998	7.972501e-15	-0.134646	0.0543645	0.013259	0.927469	13
Brain_Cerebellum	Restless_Legs_Syndrome_2	ENSG00000253771	13	TPTE2P1	25498815	rs9553464	13	25474845	A	G	0.486083	-0.0678	0.0237	0.004152	0.353866	0.0623694	1.397359e-08	-0.191598	0.0750064	0.0106364	0.96835	3
Brain_Cerebellum	Restless_Legs_Syndrome_2	ENSG00000151773	13	CCDC122	44398045	rs9788406	13	44414766	T	C	0.496024	0.0598	0.0236	0.01137	0.613589	0.0746854	2.110299e-16	0.0974594	0.04025	0.015463	0.253569	20
Brain_Cerebellum	Restless_Legs_Syndrome_2	ENSG00000100483	14	VCPKMT	50575350	rs73291673	14	50696798	G	A	0.148111	0.0739	0.0327	0.02394	-0.519433	0.0740443	2.296737e-12	-0.142271	0.0661393	0.0314704	0.959984	9
Brain_Cerebellum	Restless_Legs_Syndrome_2	ENSG00000259038	14	CTD-2325P2.4	69093883	rs2273485	14	69095099	T	G	0.124254	-0.0962	0.0348	0.005787	0.619813	0.104449	2.953927e-09	-0.155208	0.0619392	0.0122169	0.368911	8
Brain_Cerebellum	Restless_Legs_Syndrome_2	ENSG00000006432	14	MAP3K9	71189243	rs8014624	14	71217628	T	A	0.502982	0.0671	0.0237	0.004703	-0.292633	0.0516092	1.426532e-08	-0.229297	0.0905236	0.0113087	0.13425	7
Brain_Cerebellum	Restless_Legs_Syndrome_2	ENSG00000259065	14	RP5-1021I20.1	74254063	rs74576495	14	74254212	A	G	0.122266	-0.0695	0.0338	0.03999	1.30825	0.119149	4.770548e-28	-0.0531244	0.0262852	0.0432716	0.132918	20
Brain_Cerebellum	Restless_Legs_Syndrome_2	ENSG00000140043	14	PTGR2	74318547	rs8020267	14	74318714	G	A	0.90159	-0.0897	0.0413	0.02971	-0.765317	0.102204	6.98717e-14	0.117206	0.0561887	0.0369839	0.195818	12
Brain_Cerebellum	Restless_Legs_Syndrome_2	ENSG00000119725	14	ZNF410	74353320	rs78113886	14	74302563	T	C	0.338966	-0.0752	0.0248	0.002462	-0.45882	0.0712024	1.164552e-10	0.163899	0.059737	0.00607567	0.556112	8
Brain_Cerebellum	Restless_Legs_Syndrome_2	ENSG00000187097	14	ENTPD5	74424713	rs62005067	14	74458663	C	T	0.208748	-0.0686	0.0299	0.02196	0.711316	0.0662733	7.118537e-27	-0.096441	0.0429844	0.0248564	0.228637	20
Brain_Cerebellum	Restless_Legs_Syndrome_2	ENSG00000176438	14	SYNE3	95883831	rs4900272	14	95933437	C	A	0.66501	0.0644	0.0263	0.01429	-0.554394	0.0731231	3.41192e-14	-0.116163	0.0498521	0.0197981	0.383944	5
Brain_Cerebellum	Restless_Legs_Syndrome_2	ENSG00000168398	14	BDKRB2	96671016	rs2071084	14	96730142	G	A	0.83996	-0.0662	0.0322	0.03992	-1.28364	0.106973	3.566924e-33	0.0515721	0.0254504	0.0427264	0.425059	12
Brain_Cerebellum	Restless_Legs_Syndrome_2	ENSG00000258788	14	RP11-404P21.9	96689445	rs2071084	14	96730142	G	A	0.83996	-0.0662	0.0322	0.03992	-0.772005	0.111939	5.322937e-12	0.0857507	0.0435234	0.0488128	0.636229	6
Brain_Cerebellum	Restless_Legs_Syndrome_2	ENSG00000100739	14	BDKRB1	96722161	rs2071084	14	96730142	G	A	0.83996	-0.0662	0.0322	0.03992	-1.11633	0.114283	1.54232e-22	0.0593015	0.0294765	0.0442385	0.386256	8
Brain_Cerebellum	Restless_Legs_Syndrome_2	ENSG00000258793	14	RP11-404P21.3	96725748	rs2071084	14	96730142	G	A	0.83996	-0.0662	0.0322	0.03992	-0.854194	0.111604	1.951615e-14	0.0775	0.0390326	0.0470869	0.753645	5
Brain_Cerebellum	Restless_Legs_Syndrome_2	ENSG00000271780	14	RP11-1017G21.5	102414684	rs2448241	14	102414767	A	G	0.084493	-0.0983	0.0402	0.01453	1.05045	0.120778	3.397391e-18	-0.0935789	0.0397531	0.0185724	0.66586	11
Brain_Cerebellum	Restless_Legs_Syndrome_2	ENSG00000259287	15	RP11-3D4.2	34150918	rs117672439	15	34197791	T	C	0.05666	0.1309	0.0617	0.03382	-1.07294	0.155412	5.060758e-12	-0.122001	0.0601595	0.0425641	0.155959	14
Brain_Cerebellum	Restless_Legs_Syndrome_2	ENSG00000090487	15	SPG21	65255362	rs17229765	15	65258834	A	G	0.425447	0.051	0.0238	0.03223	-0.446483	0.0559558	1.472763e-15	-0.114226	0.0551943	0.0384966	0.630999	17
Brain_Cerebellum	Restless_Legs_Syndrome_2	ENSG00000260469	15	RP11-8P11.3	74060555	rs60833441	15	74048768	G	A	0.487078	0.0653	0.0239	0.006249	-0.370286	0.0565447	5.809753e-11	-0.17635	0.0699373	0.011684	0.526315	8
Brain_Cerebellum	Restless_Legs_Syndrome_2	ENSG00000058335	15	RASGRF1	79252289	rs894780	15	79298523	A	G	0.116302	0.1098	0.0424	0.00953	0.598428	0.0741397	6.936973e-16	0.183481	0.0744095	0.0136699	0.947127	5
Brain_Cerebellum	Restless_Legs_Syndrome_2	ENSG00000086666	15	ZFAND6	80351910	rs1522636	15	80414173	G	C	0.754473	0.0659	0.0274	0.01611	0.447081	0.0543664	1.976759e-16	0.147401	0.0638538	0.0209765	0.174399	20
Brain_Cerebellum	Restless_Legs_Syndrome_2	ENSG00000103876	15	FAH	80444832	rs1522636	15	80414173	G	C	0.754473	0.0659	0.0274	0.01611	0.773695	0.0687937	2.406813e-29	0.0851757	0.0362152	0.0186763	0.157875	20
Brain_Cerebellum	Restless_Legs_Syndrome_2	ENSG00000225151	15	AC103965.1	84867600	rs62028082	15	84838028	C	T	0.215706	0.0974	0.031	0.001693	-0.689174	0.0985522	2.69097e-12	-0.141329	0.049313	0.00415759	0.3186	15
Brain_Cerebellum	Restless_Legs_Syndrome_2	ENSG00000259683	15	RP11-182J1.14	84944427	rs7162605	15	85086549	T	C	0.297217	-0.061	0.0263	0.02054	-0.75152	0.11125	1.425831e-11	0.0811688	0.0370011	0.0282577	0.250004	16
Brain_Cerebellum	Restless_Legs_Syndrome_2	ENSG00000242612	16	DECR2	451826	rs3743890	16	456416	G	T	0.531809	0.0572	0.0248	0.02083	-0.511442	0.0605518	3.005372e-17	-0.111841	0.0502657	0.0260821	0.67304	20
Brain_Cerebellum	Restless_Legs_Syndrome_2	ENSG00000102858	16	MGRN1	4666494	rs841225	16	4736316	T	C	0.563618	-0.0771	0.0278	0.005651	1.12635	0.061729	2.198407e-74	-0.0684512	0.024965	0.00610867	0.956288	20
Brain_Cerebellum	Restless_Legs_Syndrome_2	ENSG00000168101	16	NUDT16L1	4743695	rs841227	16	4734513	T	C	0.506958	-0.0681	0.0274	0.01285	0.332398	0.0447109	1.050599e-13	-0.204875	0.0869158	0.018415	0.669896	20
Brain_Cerebellum	Restless_Legs_Syndrome_2	ENSG00000103199	16	ZNF500	4798240	rs3747603	16	4808523	C	A	0.622266	-0.079	0.0295	0.007322	-0.611679	0.0522249	1.10122e-31	0.129153	0.0494725	0.00903843	0.485606	20
Brain_Cerebellum	Restless_Legs_Syndrome_2	ENSG00000183426	16	NPIPA1	15016659	rs3198697	16	15129940	T	C	0.397614	-0.0574	0.0258	0.02619	-0.712064	0.0884061	7.98254e-16	0.0806107	0.0375895	0.0319929	0.382462	18
Brain_Cerebellum	Restless_Legs_Syndrome_2	ENSG00000183793	16	NPIPA5	15457516	rs3198697	16	15129940	T	C	0.397614	-0.0574	0.0258	0.02619	0.938619	0.0910802	6.660279e-25	-0.0611537	0.0281204	0.0296522	0.427424	20
Brain_Cerebellum	Restless_Legs_Syndrome_2	ENSG00000233232	16	NPIPB7	28467693	rs151174	16	28508069	T	C	0.346918	-0.0966	0.0254	0.0001437	-0.613482	0.0787638	6.760304e-15	0.157462	0.046075	0.000631963	0.933754	20
Brain_Cerebellum	Restless_Legs_Syndrome_2	ENSG00000176046	16	NUPR1	28548606	rs4149398	16	28608938	G	C	0.317097	-0.0817	0.0249	0.001026	0.418956	0.0666596	3.278327e-10	-0.195009	0.0670451	0.0036303	0.0910616	14
Brain_Cerebellum	Restless_Legs_Syndrome_2	ENSG00000196502	16	SULT1A1	28616903	rs4149398	16	28608938	G	C	0.317097	-0.0817	0.0249	0.001026	-0.558855	0.0843915	3.539536e-11	0.146192	0.0497246	0.00328182	0.0810189	20
Brain_Cerebellum	Restless_Legs_Syndrome_2	ENSG00000196993	16	NPIPB9	28763108	rs437564	16	28818037	T	C	0.318091	-0.0892	0.0276	0.001246	-0.575094	0.0937071	8.401759e-10	0.155105	0.05424	0.00424168	0.864557	20
Brain_Cerebellum	Restless_Legs_Syndrome_2	ENSG00000251417	16	RP11-1348G14.4	28814097	rs56211668	16	28389173	A	G	0.326044	-0.0831	0.0268	0.001933	-0.436717	0.0795222	3.979374e-08	0.190283	0.070473	0.00693211	0.21255	19
Brain_Cerebellum	Restless_Legs_Syndrome_2	ENSG00000178188	16	SH2B1	28857921	rs8062405	16	28837906	G	A	0.328032	-0.0886	0.0261	0.0006723	-0.207603	0.0370232	2.054211e-08	0.426776	0.146964	0.00368486	0.917813	9
Brain_Cerebellum	Restless_Legs_Syndrome_2	ENSG00000261766	16	RP11-22P6.2	28873487	rs9708958	16	28922743	G	A	0.7167	0.0902	0.0285	0.001525	0.463291	0.0807542	9.63384e-09	0.194694	0.0702562	0.00558502	0.498339	20
Brain_Cerebellum	Restless_Legs_Syndrome_2	ENSG00000102890	16	ELMO3	67233014	rs12923138	16	67233266	C	A	0.461233	0.0506	0.0253	0.04552	-0.988724	0.067518	1.474705e-48	-0.0511771	0.0258261	0.0475236	0.415284	20
Brain_Cerebellum	Restless_Legs_Syndrome_2	ENSG00000176715	16	ACSF3	89154783	rs883941	16	89226511	C	T	0.251491	-0.0653	0.0313	0.03707	-0.473294	0.0657015	5.860169e-13	0.137969	0.0688498	0.0450791	0.921166	20
Brain_Cerebellum	Restless_Legs_Syndrome_2	ENSG00000180422	16	LINC00304	89225554	rs11640375	16	89227817	G	A	0.251491	-0.063	0.0314	0.04483	-0.914427	0.0835723	7.27849e-28	0.0688956	0.034911	0.0484425	0.49616	20
Brain_Cerebellum	Restless_Legs_Syndrome_2	ENSG00000129910	16	CDH15	89238175	rs12929648	16	89254064	G	A	0.186879	-0.0822	0.0362	0.02322	-0.35385	0.0549264	1.177138e-10	0.232302	0.108472	0.0322273	0.980617	20
Brain_Cerebellum	Restless_Legs_Syndrome_2	ENSG00000141013	16	GAS8	90086037	rs77270200	16	90093075	A	G	0.084493	0.0958	0.0469	0.04121	1.58495	0.139761	8.273952e-30	0.0604435	0.030067	0.0444001	0.634075	20
Brain_Cerebellum	Restless_Legs_Syndrome_2	ENSG00000221819	16	C16orf3	90095316	rs77270200	16	90093075	A	G	0.084493	0.0958	0.0469	0.04121	1.52185	0.159217	1.19657e-21	0.0629497	0.0315136	0.0457665	0.716766	20
Brain_Cerebellum	Restless_Legs_Syndrome_2	ENSG00000186532	17	SMYD4	1682779	rs34589281	17	1691953	T	C	0.397614	-0.0678	0.0253	0.007503	0.370486	0.0610809	1.315462e-09	-0.183003	0.0746568	0.0142359	0.325169	7
Brain_Cerebellum	Restless_Legs_Syndrome_2	ENSG00000197417	17	SHPK	3511556	rs62069928	17	3514598	T	C	0.241551	-0.0657	0.0324	0.04252	0.946261	0.0786892	2.616293e-33	-0.0694312	0.0347234	0.045549	0.568972	20
Brain_Cerebellum	Restless_Legs_Syndrome_2	ENSG00000249459	17	ZNF286B	18561742	rs4924769	17	18652608	T	C	0.567594	0.0595	0.025	0.01735	-0.423503	0.072689	5.669376e-09	-0.140495	0.0637668	0.0275764	0.975071	10
Brain_Cerebellum	Restless_Legs_Syndrome_2	ENSG00000267080	17	ASB16-AS1	42253341	rs12947939	17	42250378	T	G	0.271372	-0.0563	0.0266	0.03417	-0.444915	0.0607671	2.44946e-13	0.126541	0.0622347	0.0420235	0.471277	15
Brain_Cerebellum	Restless_Legs_Syndrome_2	ENSG00000172992	17	DCAKD	43100708	rs12601576	17	43133628	T	C	0.585487	0.0911	0.0261	0.0004926	0.499952	0.0497471	9.197945e-24	0.182217	0.055264	0.000976471	0.431027	20
Brain_Cerebellum	Restless_Legs_Syndrome_2	ENSG00000136448	17	NMT1	43128978	rs59246405	17	43123625	T	C	0.362823	0.0684	0.0264	0.009439	-0.308262	0.0464639	3.257279e-11	-0.221889	0.0919403	0.0158043	0.74661	20
Brain_Cerebellum	Restless_Legs_Syndrome_2	ENSG00000173917	17	HOXB2	46618256	rs8073963	17	46609918	A	G	0.792247	-0.1211	0.028	1.548e-05	0.875059	0.106277	1.814746e-16	-0.138391	0.0361436	0.000128714	0.266463	20
Brain_Cerebellum	Restless_Legs_Syndrome_2	ENSG00000230148	17	HOXB-AS1	46620913	rs6504340	17	46617019	G	A	0.792247	-0.1145	0.028	4.3e-05	0.88019	0.102707	1.035378e-17	-0.130086	0.0352473	0.000223677	0.133025	20
Brain_Cerebellum	Restless_Legs_Syndrome_2	ENSG00000120093	17	HOXB3	46626232	rs8073963	17	46609918	A	G	0.792247	-0.1211	0.028	1.548e-05	0.782588	0.102915	2.866721e-14	-0.154743	0.041161	0.000170282	0.197062	20
Brain_Cerebellum	Restless_Legs_Syndrome_2	ENSG00000250286	17	RP11-94C24.8	48614655	rs3785915	17	48613837	G	A	0.720676	-0.0597	0.0291	0.04021	-0.640433	0.08222	6.740257e-15	0.0932182	0.0469876	0.0472682	0.247858	20
Brain_Cerebellum	Restless_Legs_Syndrome_2	ENSG00000267801	17	RP11-552F3.9	73872453	rs7207180	17	73881056	C	G	0.297217	0.0566	0.0268	0.03465	-0.489732	0.074774	5.773082e-11	-0.115573	0.0574985	0.0444287	0.985342	20
Brain_Cerebellum	Restless_Legs_Syndrome_2	ENSG00000188878	17	FBF1	73905655	rs11077798	17	73953404	C	T	0.762425	-0.0667	0.0291	0.02189	-0.441642	0.0616748	8.019684e-13	0.151027	0.0691836	0.0290364	0.994962	20
Brain_Cerebellum	Restless_Legs_Syndrome_2	ENSG00000182534	17	MXRA7	74668633	rs11869629	17	74677156	T	C	0.804175	0.0633	0.0311	0.04161	-1.16358	0.0911254	2.442624e-37	-0.0544011	0.0270653	0.0444317	0.468226	19
Brain_Cerebellum	Restless_Legs_Syndrome_2	ENSG00000262580	17	RP11-334C17.5	78174472	rs9904453	17	78176579	C	T	0.54672	0.0629	0.0293	0.03179	-0.560199	0.0735559	2.617359e-14	-0.112282	0.054341	0.0388057	0.852573	20
Brain_Cerebellum	Restless_Legs_Syndrome_2	ENSG00000171246	17	NPTX1	78440948	rs60868711	17	78426532	T	C	0.140159	-0.1219	0.0466	0.008894	-0.54763	0.0709067	1.134009e-14	0.222596	0.0898424	0.0132261	0.495883	4
Brain_Cerebellum	Restless_Legs_Syndrome_2	ENSG00000182612	17	TSPAN10	79604197	rs7405453	17	79615572	G	A	0.645129	-0.0682	0.0304	0.02461	0.907844	0.0844531	5.946342e-27	-0.075123	0.0342074	0.0280844	0.623436	20
Brain_Cerebellum	Restless_Legs_Syndrome_2	ENSG00000185624	17	P4HB	79801035	rs112261958	17	79814593	T	C	0.17495	-0.1209	0.0463	0.008995	0.502015	0.0669106	6.248017e-14	-0.240829	0.0976544	0.0136578	0.474702	13
Brain_Cerebellum	Restless_Legs_Syndrome_2	ENSG00000169689	17	STRA13	79976578	rs3934983	17	79980756	A	C	0.55666	-0.0787	0.0368	0.03241	0.428597	0.0499876	9.989531e-18	-0.183622	0.0884921	0.0379852	0.945218	11
Brain_Cerebellum	Restless_Legs_Syndrome_2	ENSG00000169660	17	HEXDC	80376194	rs9914652	17	80384338	G	A	0.390656	0.0569	0.0245	0.02036	0.332612	0.0593725	2.117438e-08	0.17107	0.0797383	0.0319212	0.174098	6
Brain_Cerebellum	Restless_Legs_Syndrome_2	ENSG00000168234	18	TTC39C	21572737	rs8088775	18	21657157	T	G	0.0854871	0.1125	0.0405	0.005464	0.843643	0.142083	2.891204e-09	0.13335	0.0529997	0.0118675	0.377762	6
Brain_Cerebellum	Restless_Legs_Syndrome_2	ENSG00000172006	19	ZNF554	2819872	rs2537856	19	2820105	A	G	0.299205	0.0603	0.0273	0.02708	0.429161	0.056476	2.98443e-14	0.140507	0.0662453	0.0339212	0.929979	11
Brain_Cerebellum	Restless_Legs_Syndrome_2	ENSG00000161091	19	MFSD12	3538259	rs2369190	19	3534268	C	T	0.447316	-0.0835	0.0367	0.023	-0.51495	0.0610839	3.450341e-17	0.162152	0.073819	0.0280482	0.468491	20
Brain_Cerebellum	Restless_Legs_Syndrome_2	ENSG00000105251	19	SHD	4278598	rs7259795	19	4256313	C	T	0.265408	-0.0674	0.0316	0.03314	0.758027	0.0881633	8.112621e-18	-0.088915	0.0429507	0.038437	0.0827448	16
Brain_Cerebellum	Restless_Legs_Syndrome_2	ENSG00000132016	19	C19orf57	13993161	rs7245892	19	13990771	C	T	0.212724	-0.0728	0.0348	0.0367	-0.588872	0.0759293	8.797368e-15	0.123626	0.0612081	0.0434076	0.279223	10
Brain_Cerebellum	Restless_Legs_Syndrome_2	ENSG00000267594	19	CYP4F24P	15871051	rs56180406	19	15890800	G	A	0.59841	0.0483	0.024	0.04399	-1.069	0.0693917	1.507655e-53	-0.0451824	0.0226417	0.0459836	0.725995	20
Brain_Cerebellum	Restless_Legs_Syndrome_2	ENSG00000105185	19	PDCD5	33071974	rs34040260	19	33074614	C	A	0.374751	-0.0715	0.0264	0.006832	0.314195	0.0436477	6.090575e-13	-0.227566	0.0897745	0.0112493	0.529376	5
Brain_Cerebellum	Restless_Legs_Syndrome_2	ENSG00000236144	19	AD000090.2	36031640	rs12985178	19	36029896	G	T	0.357853	-0.0569	0.0275	0.03884	-0.317516	0.0497066	1.682801e-10	0.179204	0.09104	0.0490215	0.542567	7
Brain_Cerebellum	Restless_Legs_Syndrome_2	ENSG00000267470	19	ZNF571-AS1	38039816	rs17305326	19	38119547	C	T	0.215706	-0.0658	0.0294	0.02545	0.701825	0.0913876	1.59519e-14	-0.0937556	0.0436335	0.0316576	0.322526	9
Brain_Cerebellum	Restless_Legs_Syndrome_2	ENSG00000130758	19	MAP3K10	40697651	rs55710849	19	40722927	C	T	0.501988	-0.0581	0.025	0.02012	-0.212778	0.0389412	4.652943e-08	0.273055	0.127679	0.032468	0.811834	5
Brain_Cerebellum	Restless_Legs_Syndrome_2	ENSG00000105538	19	RASIP1	49223844	rs838143	19	49251755	A	G	0.0904573	-0.1046	0.0456	0.02177	0.559112	0.0956554	5.06376e-09	-0.187082	0.0876135	0.0327354	0.43607	4
Brain_Cerebellum	Restless_Legs_Syndrome_2	ENSG00000269873	19	CTD-2587H19.3	54949192	rs11084338	19	54947983	T	C	0.0636183	-0.1793	0.0681	0.008432	-0.659165	0.119121	3.137428e-08	0.272011	0.114411	0.0174308	0.0501622	3
Brain_Cerebellum	Restless_Legs_Syndrome_2	ENSG00000180089	19	TMEM86B	55738007	rs3745919	19	55738425	A	G	0.609344	0.0783	0.0269	0.003662	0.359928	0.0530454	1.158589e-11	0.217544	0.0813238	0.00747227	0.14846	6
Brain_Cerebellum	Restless_Legs_Syndrome_2	ENSG00000268678	19	CTC-444N24.13	57862216	rs862703	19	57865082	C	T	0.710736	-0.0849	0.0267	0.001478	0.529393	0.096966	4.772814e-08	-0.160372	0.0583658	0.00600127	0.567629	8
Brain_Cerebellum	Restless_Legs_Syndrome_2	ENSG00000131845	19	ZNF304	57862675	rs862703	19	57865082	C	T	0.710736	-0.0849	0.0267	0.001478	0.842618	0.0676218	1.222126e-35	-0.100757	0.0327024	0.00206278	0.189206	20
Brain_Cerebellum	Restless_Legs_Syndrome_2	ENSG00000186272	19	ZNF17	57922531	rs11667293	19	57942588	G	T	0.634195	-0.0539	0.0249	0.03032	0.504029	0.0718643	2.322348e-12	-0.106938	0.0517013	0.0386038	0.589233	11
Brain_Cerebellum	Restless_Legs_Syndrome_2	ENSG00000186230	19	ZNF749	57946697	rs3746224	19	57949536	C	T	0.506958	-0.0563	0.024	0.01888	0.814296	0.062873	2.305948e-38	-0.0691395	0.0299529	0.0209838	0.4286	20
Brain_Cerebellum	Restless_Legs_Syndrome_2	ENSG00000268266	19	AC003005.2	57989017	rs12978073	19	57999939	C	G	0.355865	0.0509	0.025	0.04168	-0.820563	0.0968131	2.335861e-17	-0.0620306	0.0313336	0.047739	0.853526	9
Brain_Cerebellum	Restless_Legs_Syndrome_2	ENSG00000121406	19	ZNF549	58038693	rs8111574	19	58068901	G	A	0.372763	0.0517	0.0243	0.03355	0.960317	0.0628616	1.093415e-52	0.0538364	0.0255484	0.0350973	0.0987266	20
Brain_Cerebellum	Restless_Legs_Syndrome_2	ENSG00000083828	19	ZNF586	58281023	rs7255898	19	58313576	A	G	0.593439	0.0696	0.024	0.003776	0.534246	0.0658459	4.914835e-16	0.130277	0.0477064	0.00631794	0.15834	20
Brain_Cerebellum	Restless_Legs_Syndrome_2	ENSG00000088836	20	SLC4A11	3208063	rs78722238	20	3218029	C	T	0.10338	-0.0879	0.0435	0.04303	0.951847	0.10763	9.257781e-19	-0.0923468	0.0468784	0.0488473	0.78957	20
Brain_Cerebellum	Restless_Legs_Syndrome_2	ENSG00000101310	20	SEC23B	18488137	rs2281576	20	18488754	C	G	0.922465	0.1059	0.0464	0.02246	-0.940073	0.0817431	1.31395e-30	-0.112651	0.0503205	0.0251775	0.336942	20
Brain_Cerebellum	Restless_Legs_Syndrome_2	ENSG00000224497	20	RPL36P4	34132175	rs12625762	20	34158587	A	G	0.147117	-0.1056	0.0337	0.001742	1.28432	0.120311	1.33305e-26	-0.0822225	0.0273467	0.00264125	0.229307	20
Brain_Cerebellum	Restless_Legs_Syndrome_2	ENSG00000214078	20	CPNE1	34213953	rs111597121	20	34371913	C	A	0.109344	-0.1404	0.0393	0.0003542	-0.674703	0.0751535	2.765629e-19	0.208092	0.0626903	0.000902239	0.495921	20
Brain_Cerebellum	Restless_Legs_Syndrome_2	ENSG00000124126	20	PREX1	47240790	rs11696738	20	47369603	C	G	0.369781	0.074	0.0242	0.002232	0.195277	0.031908	9.357304e-10	0.378949	0.138535	0.00623027	0.901027	6
Brain_Cerebellum	Restless_Legs_Syndrome_2	ENSG00000124164	20	VAPB	56964178	rs6015262	20	56964925	T	C	0.255467	0.0724	0.0266	0.006512	0.326647	0.045453	6.648633e-13	0.221646	0.0870784	0.0109165	0.261191	12
Brain_Cerebellum	Restless_Legs_Syndrome_2	ENSG00000231133	20	HAR1B	61726845	rs34536346	20	61733409	C	T	0.28827	-0.1159	0.0372	0.001817	-0.681955	0.0968554	1.909203e-12	0.169953	0.0596509	0.00438402	0.354465	13
Brain_Cerebellum	Restless_Legs_Syndrome_2	ENSG00000171703	20	TCEA2	62681189	rs13039439	20	62703490	T	C	0.244533	0.1282	0.032	6.054e-05	0.320448	0.0526458	1.151438e-09	0.400065	0.119549	0.000818529	0.721847	7
Brain_Cerebellum	Restless_Legs_Syndrome_2	ENSG00000156253	21	RWDD2B	30376705	rs9982332	21	30392826	G	C	0.712724	-0.0582	0.0269	0.03019	-0.826628	0.0664511	1.592017e-35	0.0704065	0.0330304	0.0330423	0.486178	20
Brain_Cerebellum	Restless_Legs_Syndrome_2	ENSG00000235023	21	AP001626.2	44068381	rs8134245	21	44068198	C	T	0.419483	-0.0642	0.0261	0.01388	-0.468901	0.0842493	2.611977e-08	0.136916	0.0608559	0.0244592	0.267681	4
Brain_Cerebellum	Restless_Legs_Syndrome_2	ENSG00000185838	22	GNB1L	19770747	rs3788304	22	19840196	G	C	0.201789	-0.0721	0.0319	0.02397	0.524176	0.0884991	3.162084e-09	-0.137549	0.0651378	0.0347153	0.0657675	8
Brain_Cerebellum	Restless_Legs_Syndrome_2	ENSG00000100228	22	RAB36	23487513	rs4820538	22	23465078	G	A	0.248509	-0.0718	0.0286	0.01201	0.28665	0.0495372	7.184152e-09	-0.25048	0.108759	0.0212743	0.463031	10
Brain_Cerebellum	Restless_Legs_Syndrome_2	ENSG00000100364	22	KIAA0930	45586219	rs1077566	22	45605166	G	T	0.425447	-0.0815	0.0267	0.002302	0.427121	0.0523492	3.375818e-16	-0.190812	0.066743	0.00425093	0.313146	17
Brain_Cerebellum	Restless_Legs_Syndrome_2	ENSG00000198355	22	PIM3	50354161	rs137856	22	50444484	G	A	0.518887	-0.0569	0.0254	0.025	-0.336131	0.0522585	1.25862e-10	0.169279	0.0800176	0.0343853	0.16229	11
Brain_Cerebellum	Restless_Legs_Syndrome_2	ENSG00000100429	22	HDAC10	50683612	rs7292864	22	50683792	G	A	0.737575	-0.0712	0.0312	0.02254	-0.542679	0.0600923	1.704931e-19	0.131201	0.0592998	0.0269319	0.51865	7
Brain_Cerebellum	Restless_Legs_Syndrome_2	ENSG00000188130	22	MAPK12	50683879	rs6010219	22	50693538	A	G	0.697813	-0.0692	0.0307	0.02435	-0.645098	0.0619576	2.187315e-25	0.107271	0.0486921	0.0275921	0.23218	20
Brain_Cortex	Restless_Legs_Syndrome_2	ENSG00000116151	1	MORN1	2252692	rs7546224	1	2299912	C	T	0.352883	-0.0664	0.0259	0.01034	-0.341734	0.0600407	1.257771e-08	0.194303	0.0831235	0.019412	0.895754	7
Brain_Cortex	Restless_Legs_Syndrome_2	ENSG00000269896	1	RP4-740C4.6	2281853	rs7546224	1	2299912	C	T	0.352883	-0.0664	0.0259	0.01034	-0.358425	0.0517422	4.294581e-12	0.185255	0.0770506	0.0162023	0.0739813	11
Brain_Cortex	Restless_Legs_Syndrome_2	ENSG00000272420	1	RP4-740C4.7	2294500	rs7539099	1	2296097	T	A	0.506958	-0.0524	0.0252	0.03796	0.481158	0.064735	1.063779e-13	-0.108904	0.0543845	0.0452332	0.415924	18
Brain_Cortex	Restless_Legs_Syndrome_2	ENSG00000215908	1	CROCCP2	16944751	rs156916	1	16850013	C	T	0.61829	0.0752	0.0281	0.007325	-0.623362	0.0795432	4.622899e-15	-0.120636	0.047634	0.0113232	0.511307	12
Brain_Cortex	Restless_Legs_Syndrome_2	ENSG00000261781	1	RP11-174G17.2	18392151	rs9659407	1	18387310	A	G	0.256461	0.0634	0.0272	0.01987	0.552169	0.101128	4.758339e-08	0.11482	0.0535611	0.0320554	0.80608	6
Brain_Cortex	Restless_Legs_Syndrome_2	ENSG00000053372	1	MRTO4	19578033	rs1063984	1	19586294	G	A	0.22664	0.0594	0.0278	0.03267	-0.356367	0.041461	8.309513e-18	-0.166682	0.0803837	0.0381183	0.442535	13
Brain_Cortex	Restless_Legs_Syndrome_2	ENSG00000218510	1	LINC00339	22351681	rs11801382	1	22352108	T	C	0.27833	-0.0627	0.0292	0.03159	1.2979	0.0936442	1.10807e-43	-0.0483088	0.0227663	0.0338423	0.669972	17
Brain_Cortex	Restless_Legs_Syndrome_2	ENSG00000204219	1	TCEA3	23707554	rs4649090	1	23781642	T	C	0.671968	-0.059	0.0258	0.02217	0.616573	0.0658367	7.591738e-21	-0.0956902	0.0430736	0.0263137	0.39238	20
Brain_Cortex	Restless_Legs_Syndrome_2	ENSG00000261349	1	RP3-465N24.5	25592593	rs72660908	1	25583610	G	C	0.387674	0.0805	0.0265	0.002391	-0.903672	0.0944137	1.054592e-21	-0.089081	0.0307663	0.00378664	0.410384	11
Brain_Cortex	Restless_Legs_Syndrome_2	ENSG00000187010	1	RHD	25598884	rs72660908	1	25583610	G	C	0.387674	0.0805	0.0265	0.002391	-1.18154	0.0849349	5.422141e-44	-0.0681314	0.0229569	0.00299938	0.617799	19
Brain_Cortex	Restless_Legs_Syndrome_2	ENSG00000224183	1	SDHDP6	25620655	rs72660908	1	25583610	G	C	0.387674	0.0805	0.0265	0.002391	-0.993155	0.101995	2.090146e-22	-0.0810548	0.0279509	0.00373286	0.707921	18
Brain_Cortex	Restless_Legs_Syndrome_2	ENSG00000162600	1	OMA1	58881056	rs61779296	1	59043457	A	G	0.28827	0.0623	0.0263	0.01813	0.265532	0.0455075	5.382142e-09	0.234623	0.106897	0.0281747	0.118813	6
Brain_Cortex	Restless_Legs_Syndrome_2	ENSG00000159445	1	THEM4	151846060	rs10788818	1	151892199	C	T	0.635189	0.0578	0.0246	0.01873	0.463294	0.0661656	2.522576e-12	0.124759	0.0560077	0.0259119	0.790699	17
Brain_Cortex	Restless_Legs_Syndrome_2	ENSG00000158714	1	SLAMF8	159796540	rs61050034	1	159808661	A	C	0.176938	0.0739	0.0356	0.03784	-0.869423	0.0774136	2.875788e-29	-0.0849989	0.0416403	0.0412243	0.398157	10
Brain_Cortex	Restless_Legs_Syndrome_2	ENSG00000162753	1	SLC9C2	173469603	rs12561796	1	173633528	T	C	0.120278	-0.0864	0.0362	0.01695	0.828489	0.119359	3.889837e-12	-0.104286	0.046205	0.0240058	0.7196	12
Brain_Cortex	Restless_Legs_Syndrome_2	ENSG00000117593	1	DARS2	173793641	rs2144708	1	173780119	G	A	0.277336	-0.0558	0.0263	0.03385	-0.537919	0.0784741	7.144582e-12	0.103733	0.0511806	0.0426822	0.44085	12
Brain_Cortex	Restless_Legs_Syndrome_2	ENSG00000174529	1	TMEM81	205052258	rs12117194	1	205040943	G	C	0.516899	0.0518	0.0243	0.03297	-0.272088	0.0471513	7.902094e-09	-0.19038	0.0952082	0.0455421	0.32309	7
Brain_Cortex	Restless_Legs_Syndrome_2	ENSG00000133059	1	DSTYK	205111632	rs6696846	1	205041952	T	C	0.470179	0.0626	0.0243	0.01003	0.204253	0.0337726	1.467492e-09	0.306483	0.129313	0.0177843	0.507849	17
Brain_Cortex	Restless_Legs_Syndrome_2	ENSG00000173409	1	ARV1	231114727	rs7545429	1	231152137	C	T	0.440358	-0.0547	0.0241	0.02327	-0.51885	0.0725889	8.818666e-13	0.105425	0.0487344	0.0305208	0.470249	13
Brain_Cortex	Restless_Legs_Syndrome_2	ENSG00000253326	1	RP11-261C10.7	243218163	rs12134228	1	243447618	T	C	0.0994036	0.096	0.0352	0.00637	-0.742288	0.130096	1.158628e-08	-0.12933	0.0525598	0.0138695	0.432536	16
Brain_Cortex	Restless_Legs_Syndrome_2	ENSG00000232642	2	AC008073.7	24388753	rs10445893	2	24407128	G	A	0.61829	-0.0811	0.0243	0.0008302	-0.858019	0.0975004	1.366202e-18	0.0945201	0.0302894	0.00180501	0.294413	20
Brain_Cortex	Restless_Legs_Syndrome_2	ENSG00000186453	2	FAM228A	24397938	rs11125453	2	24373503	T	C	0.574553	-0.0799	0.0237	0.0007324	-0.471695	0.0726423	8.39227e-11	0.169389	0.0566126	0.00277091	0.346755	18
Brain_Cortex	Restless_Legs_Syndrome_2	ENSG00000270210	2	RP11-373D23.3	28648812	rs7562	2	28635740	C	T	0.460239	-0.0655	0.0244	0.007201	-0.422695	0.0746842	1.515817e-08	0.154958	0.0638887	0.0152899	0.790441	11
Brain_Cortex	Restless_Legs_Syndrome_2	ENSG00000272663	2	RP11-191L17.1	48667182	rs72820445	2	48607856	C	T	0.321074	-0.0538	0.025	0.03142	-0.474915	0.0852918	2.575038e-08	0.113283	0.0564358	0.0447178	0.790891	20
Brain_Cortex	Restless_Legs_Syndrome_2	ENSG00000135976	2	ANKRD36	97779233	rs2034403	2	98176612	C	A	0.748509	0.0644	0.0275	0.01919	0.307952	0.050738	1.28346e-09	0.209124	0.0957161	0.0289013	0.846376	4
Brain_Cortex	Restless_Legs_Syndrome_2	ENSG00000230606	2	AC159540.1	98081083	rs55772322	2	98280055	A	G	0.641153	0.0509	0.025	0.04179	-0.876612	0.0840356	1.781652e-25	-0.0580645	0.029057	0.0456849	0.664253	20
Brain_Cortex	Restless_Legs_Syndrome_2	ENSG00000115085	2	ZAP70	98330023	rs11893601	2	98314909	C	T	0.736581	0.0698	0.027	0.009631	-0.564034	0.0922816	9.83324e-10	-0.123751	0.0519752	0.0172672	0.679395	6
Brain_Cortex	Restless_Legs_Syndrome_2	ENSG00000163162	2	RNF149	101887681	rs1192799	2	101843276	A	G	0.427435	-0.0597	0.0244	0.0146	-0.486866	0.0625695	7.183842e-15	0.122621	0.0525356	0.0195929	0.68988	8
Brain_Cortex	Restless_Legs_Syndrome_2	ENSG00000198203	2	SULT1C2	108905095	rs6760918	2	108904340	A	G	0.158052	0.0826	0.0324	0.01086	1.22263	0.100693	6.309872e-34	0.0675593	0.0270781	0.0125963	0.793348	17
Brain_Cortex	Restless_Legs_Syndrome_2	ENSG00000152117	2	AC093838.4	132250386	rs374293949	2	132260297	A	G	0.194831	0.0838	0.0332	0.01159	-1.10899	0.0699308	1.229919e-56	-0.0755643	0.030314	0.0126769	0.988499	20
Brain_Cortex	Restless_Legs_Syndrome_2	ENSG00000196151	2	WDSUB1	160092304	rs12478479	2	160128600	C	G	0.350895	0.0823	0.0251	0.001036	-0.689961	0.0756699	7.6496e-20	-0.119282	0.0386595	0.00203244	0.189666	17
Brain_Cortex	Restless_Legs_Syndrome_2	ENSG00000226747	2	AC007966.1	186584601	rs55730501	2	186587819	T	C	0.249503	0.0571	0.0271	0.035	1.23425	0.0791976	9.286857e-55	0.0462629	0.0221564	0.0367966	0.455219	20
Brain_Cortex	Restless_Legs_Syndrome_2	ENSG00000138449	2	SLC40A1	190425305	rs11568351	2	190445194	C	G	0.22664	0.0739	0.0279	0.008068	0.305968	0.0517217	3.305432e-09	0.241529	0.0999093	0.0156285	0.365761	18
Brain_Cortex	Restless_Legs_Syndrome_2	ENSG00000124839	2	RAB17	238482965	rs57423896	2	238499319	C	T	0.346918	0.061	0.0249	0.01448	0.709709	0.0782413	1.181772e-19	0.0859507	0.0363418	0.018027	0.193708	20
Brain_Cortex	Restless_Legs_Syndrome_2	ENSG00000122085	2	MTERFD2	242011584	rs733997	2	242052632	T	C	0.167992	-0.07	0.0329	0.03339	-0.729318	0.0749451	2.216082e-22	0.0959801	0.0461763	0.0376579	0.333429	7
Brain_Cortex	Restless_Legs_Syndrome_2	ENSG00000168393	2	DTYMK	242615157	rs7943	2	242613089	G	A	0.644135	0.0583	0.025	0.01989	-0.336067	0.0554375	1.343643e-09	-0.173477	0.0797043	0.0295171	0.288937	9
Brain_Cortex	Restless_Legs_Syndrome_2	ENSG00000134077	3	THUMPD3	9404526	rs11547584	3	9406704	A	G	0.148111	-0.0743	0.0308	0.0159	-0.667286	0.0754968	9.69297e-19	0.111347	0.0478454	0.0199538	0.75632	19
Brain_Cortex	Restless_Legs_Syndrome_2	ENSG00000168038	3	ULK4	41288090	rs2371627	3	41839219	G	A	0.189861	0.0623	0.0312	0.04564	1.16123	0.0964423	2.17177e-33	0.05365	0.027235	0.0488509	0.286772	10
Brain_Cortex	Restless_Legs_Syndrome_2	ENSG00000181061	3	HIGD1A	42798669	rs73077238	3	42858666	C	T	0.214712	0.0599	0.0286	0.03637	-0.482798	0.0495972	2.151371e-22	-0.124068	0.0605936	0.0406042	0.576939	14
Brain_Cortex	Restless_Legs_Syndrome_2	ENSG00000188086	3	PRSS45	46783582	rs57268847	3	46794745	T	A	0.149105	-0.0758	0.0354	0.03253	0.974222	0.109026	4.047948e-19	-0.0778057	0.0373654	0.0373158	0.6114	12
Brain_Cortex	Restless_Legs_Syndrome_2	ENSG00000055955	3	ITIH4	52846991	rs6803519	3	52889771	T	C	0.264414	-0.071	0.0277	0.01048	0.813449	0.0803218	4.177207e-24	-0.0872827	0.0351262	0.0129614	0.566269	20
Brain_Cortex	Restless_Legs_Syndrome_2	ENSG00000114354	3	TFG	100428205	rs1829551	3	100359632	C	T	0.363817	0.054	0.0246	0.02782	0.278987	0.0498352	2.166033e-08	0.193557	0.0947125	0.0409901	0.248609	11
Brain_Cortex	Restless_Legs_Syndrome_2	ENSG00000173226	3	IQCB1	121488610	rs75640422	3	121457244	T	A	0.132207	-0.0879	0.0357	0.0138	1.114	0.112606	4.467846e-23	-0.0789049	0.0330243	0.0168807	0.114065	18
Brain_Cortex	Restless_Legs_Syndrome_2	ENSG00000242551	3	POU5F1P6	128393578	rs2712414	3	128305217	G	C	0.744533	-0.0558	0.0266	0.03554	-0.686612	0.112366	9.931325e-10	0.0812686	0.0409603	0.0472467	0.385288	14
Brain_Cortex	Restless_Legs_Syndrome_2	ENSG00000273486	3	RP11-731C17.2	136556180	rs4678443	3	136533033	T	A	0.65507	-0.075	0.0255	0.003285	0.561037	0.0835308	1.861039e-11	-0.133681	0.0496184	0.00705613	0.41367	7
Brain_Cortex	Restless_Legs_Syndrome_2	ENSG00000205959	4	RP11-689P11.2	8483997	rs1543246	4	8504909	T	A	0.641153	0.0749	0.0262	0.004225	-0.533187	0.0529535	7.576969e-24	-0.140476	0.0510806	0.005958	0.192445	20
Brain_Cortex	Restless_Legs_Syndrome_2	ENSG00000151806	4	GUF1	44680444	rs11724396	4	44725334	C	G	0.244533	-0.0659	0.0281	0.01913	-0.779072	0.0676215	1.033115e-30	0.0845878	0.0368082	0.0215579	0.594582	20
Brain_Cortex	Restless_Legs_Syndrome_2	ENSG00000163281	4	GNPDA2	44684217	rs11724396	4	44725334	C	G	0.244533	-0.0659	0.0281	0.01913	0.702498	0.0596143	4.717058e-32	-0.0938081	0.0407846	0.0214432	0.569329	20
Brain_Cortex	Restless_Legs_Syndrome_2	ENSG00000163749	4	CCDC158	77234154	rs56049812	4	77227676	C	A	0.434394	0.0509	0.0241	0.03465	-0.446489	0.0725006	7.347581e-10	-0.114001	0.0570627	0.0457371	0.780886	16
Brain_Cortex	Restless_Legs_Syndrome_2	ENSG00000151470	4	C4orf33	130014472	rs530686	4	130039884	G	A	0.590457	0.0551	0.0244	0.02404	-0.57119	0.0643715	7.098331e-19	-0.0964653	0.0440795	0.0286376	0.444078	18
Brain_Cortex	Restless_Legs_Syndrome_2	ENSG00000171368	5	TPPP	660883	rs35696919	5	686244	A	C	0.16501	-0.1013	0.0347	0.003467	0.29466	0.038098	1.040089e-14	-0.343786	0.125872	0.00630992	0.401853	20
Brain_Cortex	Restless_Legs_Syndrome_2	ENSG00000188002	5	RP11-43F13.1	1599035	rs11955318	5	1600771	G	A	0.367793	0.0545	0.0262	0.03743	-1.15996	0.0773754	8.365138e-51	-0.0469844	0.0228034	0.0393592	0.891024	20
Brain_Cortex	Restless_Legs_Syndrome_2	ENSG00000039139	5	DNAH5	13690440	rs2582687	5	14013695	T	C	0.418489	0.0558	0.0241	0.0205	0.466876	0.0816698	1.086579e-08	0.119518	0.0556929	0.0318717	0.186245	14
Brain_Cortex	Restless_Legs_Syndrome_2	ENSG00000164172	5	MOCS2	52391509	rs10471831	5	52416716	A	T	0.131213	0.0774	0.0343	0.02418	-0.284873	0.0475671	2.11303e-09	-0.2717	0.128668	0.0347177	0.22564	6
Brain_Cortex	Restless_Legs_Syndrome_2	ENSG00000248673	5	CTC-419K13.1	73665201	rs432309	5	73648347	G	A	0.898608	0.1097	0.038	0.003858	0.560682	0.1027	4.776382e-08	0.195655	0.0766665	0.0107099	0.581594	3
Brain_Cortex	Restless_Legs_Syndrome_2	ENSG00000271904	5	CTC-498M16.4	87729709	rs6452788	5	87712913	A	G	0.270378	-0.0581	0.0273	0.03289	0.65356	0.0848059	1.292714e-14	-0.0888977	0.0433347	0.0402261	0.638876	19
Brain_Cortex	Restless_Legs_Syndrome_2	ENSG00000175749	5	EIF3KP1	102368080	rs34809	5	102430117	A	C	0.27336	-0.1024	0.0261	9.021e-05	0.722731	0.112023	1.10642e-10	-0.141685	0.0422663	0.000801733	0.760816	16
Brain_Cortex	Restless_Legs_Syndrome_2	ENSG00000253731	5	PCDHGA6	140753651	rs57697403	5	140767066	A	T	0.05666	0.1203	0.0487	0.0135	-0.879808	0.142246	6.204829e-10	-0.136734	0.0596043	0.0217884	0.80865	7
Brain_Cortex	Restless_Legs_Syndrome_2	ENSG00000253955	5	CTB-33O18.3	173006646	rs72822182	5	173022152	C	T	0.229622	0.0814	0.0294	0.005575	0.617654	0.108436	1.226368e-08	0.131789	0.0529248	0.01277	0.322539	6
Brain_Cortex	Restless_Legs_Syndrome_2	ENSG00000164385	6	C6orf195	2622147	rs7750686	6	2625101	C	G	0.483101	0.0628	0.0236	0.007857	0.570966	0.0925182	6.769136e-10	0.109989	0.0450121	0.0145439	0.827431	5
Brain_Cortex	Restless_Legs_Syndrome_2	ENSG00000111802	6	TDP2	24650205	rs1047782	6	24650731	G	T	0.675944	-0.0662	0.0257	0.009915	-0.278319	0.0478666	6.082451e-09	0.237857	0.100996	0.0185169	0.856752	8
Brain_Cortex	Restless_Legs_Syndrome_2	ENSG00000124508	6	BTN2A2	26383324	rs4712987	6	26399615	C	A	0.439364	0.0512	0.0241	0.03333	0.382281	0.0562183	1.046599e-11	0.133933	0.0660478	0.0425789	0.0831758	18
Brain_Cortex	Restless_Legs_Syndrome_2	ENSG00000181315	6	ZNF322	26636518	rs9379903	6	26606579	C	T	0.567594	-0.0771	0.0238	0.001213	-0.624701	0.0640339	1.742465e-22	0.123419	0.0401437	0.00210906	0.270099	20
Brain_Cortex	Restless_Legs_Syndrome_2	ENSG00000228022	6	HCG20	30734602	rs3131046	6	30758861	C	T	0.431412	-0.0701	0.0244	0.004065	-0.71199	0.0922991	1.21991e-14	0.0984564	0.0365698	0.00709632	0.215607	20
Brain_Cortex	Restless_Legs_Syndrome_2	ENSG00000196821	6	C6orf106	34555065	rs112563428	6	34800435	T	C	0.101392	0.0751	0.037	0.04227	0.438275	0.0401472	9.590955e-28	0.171354	0.0858687	0.045985	0.47722	20
Brain_Cortex	Restless_Legs_Syndrome_2	ENSG00000198755	6	RPL10A	35436185	rs12525930	6	35439932	C	T	0.571571	0.0535	0.0246	0.02974	-0.325774	0.0491871	3.515955e-11	-0.164224	0.0794792	0.0388045	0.0550715	9
Brain_Cortex	Restless_Legs_Syndrome_2	ENSG00000010030	6	ETV7	36322419	rs7766404	6	36363819	T	C	0.542744	-0.0541	0.024	0.02394	-0.497511	0.0817089	1.137429e-09	0.108741	0.0514399	0.0345196	0.552452	12
Brain_Cortex	Restless_Legs_Syndrome_2	ENSG00000048544	6	MRPS10	42174539	rs6936290	6	42176451	A	G	0.83996	0.0692	0.0324	0.03254	0.446367	0.0671659	3.017016e-11	0.155029	0.0762424	0.0420147	0.843346	3
Brain_Cortex	Restless_Legs_Syndrome_2	ENSG00000196284	6	SUPT3H	44777054	rs9472367	6	44774597	T	C	0.265408	-0.064	0.0272	0.01864	0.709688	0.101294	2.448007e-12	-0.0901805	0.0404303	0.0257132	0.434828	20
Brain_Cortex	Restless_Legs_Syndrome_2	ENSG00000135535	6	CD164	109687717	rs4945829	6	109638828	C	T	0.356859	0.0543	0.0247	0.02757	0.228406	0.0393802	6.630761e-09	0.237735	0.115648	0.0398142	0.404312	5
Brain_Cortex	Restless_Legs_Syndrome_2	ENSG00000185250	6	PPIL6	109711418	rs79097132	6	109725822	A	G	0.0675944	0.0999	0.0482	0.03823	-0.898166	0.116576	1.3127e-14	-0.111227	0.0555728	0.0453429	0.854009	15
Brain_Cortex	Restless_Legs_Syndrome_2	ENSG00000146477	6	SLC22A3	160769300	rs3088442	6	160872652	A	G	0.351889	-0.0761	0.0249	0.002266	0.420163	0.054296	1.00697e-14	-0.18112	0.0637172	0.00447525	0.721712	20
Brain_Cortex	Restless_Legs_Syndrome_2	ENSG00000230487	7	PSMG3-AS1	1609709	rs4518570	7	1629376	C	T	0.38668	-0.0764	0.0314	0.01486	-0.487052	0.0700632	3.611339e-12	0.156862	0.0683044	0.0216464	0.229742	19
Brain_Cortex	Restless_Legs_Syndrome_2	ENSG00000235944	7	ZNF815P	5862791	rs118060809	7	5890328	G	A	0.0666004	0.1578	0.0618	0.0107	0.606253	0.0934416	8.696044e-11	0.260287	0.109548	0.0175008	0.975208	7
Brain_Cortex	Restless_Legs_Syndrome_2	ENSG00000234336	7	JAZF1-AS1	28219941	rs10255700	7	28220228	T	C	0.0904573	-0.097	0.0378	0.01021	-0.980775	0.0871878	2.34241e-29	0.0989014	0.0395311	0.0123541	0.409702	11
Brain_Cortex	Restless_Legs_Syndrome_2	ENSG00000227191	7	TRGC2	38279181	rs12155081	7	38311790	T	C	0.463221	-0.0783	0.0237	0.0009493	-0.864618	0.0662749	6.702681e-39	0.0905602	0.0282763	0.00136148	0.614196	20
Brain_Cortex	Restless_Legs_Syndrome_2	ENSG00000211688	7	TRGJP2	38295938	rs2270169	7	38323398	A	G	0.457256	-0.0712	0.0239	0.002882	-0.702344	0.0737443	1.665695e-21	0.101375	0.0356548	0.00446585	0.378937	20
Brain_Cortex	Restless_Legs_Syndrome_2	ENSG00000211689	7	TRGC1	38297480	rs2270169	7	38323398	A	G	0.457256	-0.0712	0.0239	0.002882	-0.60246	0.0822337	2.36782e-13	0.118182	0.0428251	0.00578637	0.153648	14
Brain_Cortex	Restless_Legs_Syndrome_2	ENSG00000196313	7	POM121	72349936	rs11760353	7	72408286	T	G	0.535785	-0.0812	0.0261	0.001875	-0.381271	0.0406879	7.209924e-21	0.212972	0.0721295	0.00315077	0.422787	20
Brain_Cortex	Restless_Legs_Syndrome_2	ENSG00000106133	7	NSUN5P2	72418120	rs6460040	7	72392946	C	T	0.677932	-0.0782	0.0274	0.004277	-0.872143	0.0956951	7.95676e-20	0.0896642	0.0329213	0.00645762	0.514515	20
Brain_Cortex	Restless_Legs_Syndrome_2	ENSG00000205583	7	STAG3L1	74988448	rs55633770	7	75099412	C	A	0.809145	-0.0622	0.0288	0.03096	-0.799567	0.124005	1.134412e-10	0.0777921	0.0379864	0.0405702	0.221196	6
Brain_Cortex	Restless_Legs_Syndrome_2	ENSG00000205307	7	SAP25	100169855	rs67535650	7	100116424	A	T	0.0735586	0.126	0.0451	0.00524	0.439996	0.0628236	2.493349e-12	0.286366	0.110355	0.00946046	0.156281	10
Brain_Cortex	Restless_Legs_Syndrome_2	ENSG00000106484	7	MEST	130126012	rs3800564	7	130125948	T	C	0.807157	0.069	0.0303	0.02276	0.462825	0.0707034	5.909616e-11	0.149084	0.0693159	0.0314921	0.689091	12
Brain_Cortex	Restless_Legs_Syndrome_2	ENSG00000249898	8	CTD-2541M15.1	6475996	rs10092065	8	6527610	G	C	0.156064	0.1002	0.0337	0.002958	0.83854	0.124998	1.96745e-11	0.119493	0.0439594	0.00656251	0.346012	8
Brain_Cortex	Restless_Legs_Syndrome_2	ENSG00000253893	8	FAM85B	8025341	rs10101399	8	8089277	T	G	0.449304	0.0533	0.0255	0.0365	-0.948245	0.0790112	3.493203e-33	-0.0562091	0.0272966	0.0394752	0.726027	20
Brain_Cortex	Restless_Legs_Syndrome_2	ENSG00000233609	8	RP11-62H7.2	8818710	rs7014430	8	8827737	G	T	0.530815	0.0581	0.024	0.01535	0.815046	0.0866568	5.180957e-21	0.0712843	0.0304059	0.0190566	0.956339	20
Brain_Cortex	Restless_Legs_Syndrome_2	ENSG00000253678	8	RP11-981G7.3	10335001	rs6601468	8	10336140	G	A	0.677932	-0.0543	0.0254	0.03267	-0.775698	0.0815111	1.791533e-21	0.0700015	0.0335607	0.0369955	0.0766583	20
Brain_Cortex	Restless_Legs_Syndrome_2	ENSG00000272505	8	RP11-981G7.6	10344317	rs4319147	8	10282658	A	G	0.236581	0.1012	0.0269	0.0001718	0.332972	0.0546704	1.12536e-09	0.303929	0.094957	0.00137092	0.944796	20
Brain_Cortex	Restless_Legs_Syndrome_2	ENSG00000255310	8	AF131215.2	10965298	rs10113808	8	10926892	A	C	0.501988	-0.0795	0.0236	0.0007643	-0.361092	0.0590598	9.715885e-10	0.220165	0.074621	0.00317313	0.614567	20
Brain_Cortex	Restless_Legs_Syndrome_2	ENSG00000255020	8	AF131216.5	11203257	rs7816606	8	11205602	C	T	0.511928	0.0596	0.0237	0.01203	0.647967	0.0648429	1.637513e-23	0.09198	0.0377163	0.014739	0.715659	20
Brain_Cortex	Restless_Legs_Syndrome_2	ENSG00000154328	8	NEIL2	11627148	rs2645455	8	11619635	A	T	0.648111	0.0557	0.0255	0.02887	0.357048	0.0632229	1.628508e-08	0.156001	0.0765749	0.0416261	0.576208	9
Brain_Cortex	Restless_Legs_Syndrome_2	ENSG00000255046	8	RP11-297N6.4	11655437	rs60471430	8	11655911	G	A	0.201789	-0.0848	0.0326	0.009281	0.726419	0.13035	2.506246e-08	-0.116737	0.0495258	0.0184185	0.870351	4
Brain_Cortex	Restless_Legs_Syndrome_2	ENSG00000249889	8	ALG1L11P	12036206	rs12542040	8	11851998	C	T	0.528827	0.0673	0.024	0.005088	0.573274	0.0973959	3.956131e-09	0.117396	0.046373	0.0113558	0.773904	20
Brain_Cortex	Restless_Legs_Syndrome_2	ENSG00000251402	8	FAM90A25P	12272589	rs9774383	8	11868062	C	A	0.523857	0.0625	0.0253	0.01369	0.525343	0.093826	2.15445e-08	0.11897	0.0526381	0.023812	0.870346	17
Brain_Cortex	Restless_Legs_Syndrome_2	ENSG00000147439	8	BIN3	22477931	rs11136093	8	22479988	G	C	0.333002	0.0641	0.0264	0.01498	0.397616	0.0702521	1.515101e-08	0.161211	0.0722474	0.0256565	0.682445	9
Brain_Cortex	Restless_Legs_Syndrome_2	ENSG00000180921	8	FAM83H	144806103	rs12156265	8	144848756	A	G	0.559642	0.0518	0.024	0.03089	-0.649944	0.0621965	1.467498e-25	-0.0796992	0.0377057	0.0345393	0.191896	20
Brain_Cortex	Restless_Legs_Syndrome_2	ENSG00000272871	9	RP11-408A13.4	14588795	rs12236525	9	14616590	C	T	0.441352	0.0665	0.0235	0.0047	0.377288	0.0536236	1.980367e-12	0.176258	0.0671357	0.00865473	0.444035	20
Brain_Cortex	Restless_Legs_Syndrome_2	ENSG00000213930	9	GALT	34638130	rs72737176	9	34699700	C	G	0.0646123	-0.1183	0.0535	0.02699	-0.569999	0.0968919	4.03297e-09	0.207544	0.100271	0.0384684	0.984077	6
Brain_Cortex	Restless_Legs_Syndrome_2	ENSG00000227603	9	RP11-165J3.6	96197614	rs59483310	9	96265600	T	C	0.127237	0.0802	0.0339	0.01817	0.873974	0.105099	9.11934e-17	0.0917647	0.0403275	0.0228767	0.918567	17
Brain_Cortex	Restless_Legs_Syndrome_2	ENSG00000130714	9	POMT1	134378289	rs77176471	9	134388562	T	C	0.146123	0.0841	0.0357	0.01841	-0.553831	0.073018	3.328675e-14	-0.151851	0.0674975	0.024466	0.325332	19
Brain_Cortex	Restless_Legs_Syndrome_2	ENSG00000197859	9	ADAMTSL2	136397286	rs11560805	9	136415945	A	T	0.906561	0.1741	0.0591	0.003242	-0.676721	0.107717	3.333806e-10	-0.25727	0.0964573	0.00764883	0.0782049	6
Brain_Cortex	Restless_Legs_Syndrome_2	ENSG00000188986	9	NELFB	140149625	rs9722720	9	140161970	C	A	0.728628	-0.0937	0.0436	0.03169	0.384737	0.0401661	9.833146e-22	-0.243543	0.116141	0.0359978	0.732902	10
Brain_Cortex	Restless_Legs_Syndrome_2	ENSG00000151632	10	AKR1C2	5029967	rs71477878	10	4978744	A	G	0.133201	-0.0919	0.0366	0.01198	1.11907	0.133481	5.126802e-17	-0.0821218	0.0341411	0.0161563	0.232755	12
Brain_Cortex	Restless_Legs_Syndrome_2	ENSG00000026025	10	VIM	17270258	rs9423960	10	17017510	C	G	0.404573	-0.066	0.0242	0.006283	0.213717	0.0370763	8.202499e-09	-0.30882	0.125268	0.0136913	0.31935	7
Brain_Cortex	Restless_Legs_Syndrome_2	ENSG00000169826	10	CSGALNACT2	43633934	rs1270015	10	43698240	T	G	0.170974	0.0892	0.0309	0.003951	0.832722	0.0645269	4.215912e-38	0.107119	0.0380243	0.00484577	0.938933	20
Brain_Cortex	Restless_Legs_Syndrome_2	ENSG00000196968	10	FUT11	75532049	rs10824032	10	75528130	A	G	0.625249	0.0557	0.0244	0.02237	0.437935	0.0706387	5.658886e-10	0.127188	0.059373	0.0321788	0.70907	7
Brain_Cortex	Restless_Legs_Syndrome_2	ENSG00000107521	10	HPS1	100175955	rs10883097	10	100206370	A	C	0.152087	0.0845	0.0352	0.01649	-0.409884	0.0605597	1.303389e-11	-0.206156	0.0911196	0.0236681	0.546738	10
Brain_Cortex	Restless_Legs_Syndrome_2	ENSG00000095485	10	CWF19L1	101992055	rs12784396	10	102027407	T	C	0.427435	0.0556	0.0239	0.02017	0.769102	0.0588473	4.921928e-39	0.0722921	0.0315637	0.0220005	0.0697796	20
Brain_Cortex	Restless_Legs_Syndrome_2	ENSG00000269609	10	RP11-18I14.10	104209574	rs150098322	10	104214364	C	T	0.128231	0.0976	0.0379	0.00996	-1.07039	0.106894	1.328983e-23	-0.0911817	0.0365598	0.0126297	0.254554	20
Brain_Cortex	Restless_Legs_Syndrome_2	ENSG00000108001	10	EBF3	131633547	rs728900	10	131590300	A	T	0.418489	0.0512	0.0245	0.03618	-0.512493	0.0896479	1.085918e-08	-0.0999038	0.0508996	0.0496738	0.188286	5
Brain_Cortex	Restless_Legs_Syndrome_2	ENSG00000185627	11	PSMD13	236546	rs10400248	11	247029	T	C	0.729622	-0.0656	0.027	0.01495	-0.790619	0.0635181	1.449343e-35	0.082973	0.034795	0.0170965	0.260674	20
Brain_Cortex	Restless_Legs_Syndrome_2	ENSG00000182272	11	B4GALNT4	369796	rs11246138	11	371924	C	T	0.432406	-0.0717	0.0319	0.0245	-0.336287	0.0557861	1.658501e-09	0.213211	0.101239	0.0352028	0.529129	7
Brain_Cortex	Restless_Legs_Syndrome_2	ENSG00000185187	11	SIGIRR	405716	rs35828848	11	403545	T	C	0.217694	-0.1126	0.0385	0.003479	-0.580887	0.0525479	2.086398e-28	0.193841	0.0685584	0.00469286	0.437216	17
Brain_Cortex	Restless_Legs_Syndrome_2	ENSG00000005801	11	ZNF195	3360491	rs739393	11	3399740	C	G	0.791252	-0.0574	0.0279	0.03965	0.544663	0.0610294	4.473266e-19	-0.105386	0.0525678	0.0449878	0.65812	20
Brain_Cortex	Restless_Legs_Syndrome_2	ENSG00000130413	11	STK33	8413418	rs73405938	11	8525987	C	T	0.206759	-0.0687	0.03	0.02183	-0.283952	0.0434204	6.168108e-11	0.241942	0.111942	0.0306708	0.886497	14
Brain_Cortex	Restless_Legs_Syndrome_2	ENSG00000177112	11	MRVI1-AS1	10562819	rs1462941	11	10563090	T	G	0.0954274	-0.0963	0.044	0.02874	-1.2816	0.131099	1.429877e-22	0.0751404	0.035182	0.0326986	0.666972	11
Brain_Cortex	Restless_Legs_Syndrome_2	ENSG00000254682	11	RP11-660L16.2	71159720	rs732934	11	71186476	A	G	0.700795	0.0605	0.0268	0.02402	1.11875	0.0687415	1.491756e-59	0.0540782	0.0241847	0.0253482	0.260323	20
Brain_Cortex	Restless_Legs_Syndrome_2	ENSG00000172890	11	NADSYN1	71164155	rs3794060	11	71187679	T	C	0.700795	0.0604	0.0268	0.02402	0.284524	0.0382732	1.053482e-13	0.212284	0.0984258	0.0310216	0.321094	13
Brain_Cortex	Restless_Legs_Syndrome_2	ENSG00000149273	11	RPS3	75110530	rs373711199	11	75121187	T	G	0.0536779	0.1457	0.059	0.01356	-0.354162	0.0627299	1.643917e-08	-0.411394	0.181829	0.023665	0.26271	3
Brain_Cortex	Restless_Legs_Syndrome_2	ENSG00000111665	12	CDCA3	6953957	rs1047776	12	6948692	G	A	0.645129	-0.0915	0.0256	0.0003573	-0.587944	0.0610148	5.629009e-22	0.155627	0.0464403	0.000804857	0.401488	5
Brain_Cortex	Restless_Legs_Syndrome_2	ENSG00000010626	12	LRRC23	6982733	rs12831467	12	6995686	C	A	0.296223	-0.0594	0.0281	0.03433	0.50966	0.0669459	2.677691e-14	-0.116548	0.0572207	0.0416682	0.235587	3
Brain_Cortex	Restless_Legs_Syndrome_2	ENSG00000248593	12	DSTNP2	6993846	rs12831467	12	6995686	C	A	0.296223	-0.0594	0.0281	0.03433	0.502106	0.0737265	9.733533e-12	-0.118302	0.0585982	0.0435014	0.328011	3
Brain_Cortex	Restless_Legs_Syndrome_2	ENSG00000182993	12	C12orf60	14956506	rs11830399	12	14956932	C	G	0.588469	0.0478	0.0238	0.04482	-0.740016	0.0704437	8.186381e-26	-0.0645932	0.032744	0.0485326	0.293837	16
Brain_Cortex	Restless_Legs_Syndrome_2	ENSG00000133704	12	IPO8	30781922	rs12370947	12	30786569	C	G	0.235586	-0.0553	0.0273	0.04278	-0.445174	0.0553703	8.988101e-16	0.124221	0.0632407	0.0495003	0.926384	20
Brain_Cortex	Restless_Legs_Syndrome_2	ENSG00000139531	12	SUOX	56390964	rs1131017	12	56435929	G	C	0.591451	-0.056	0.0241	0.02041	0.302034	0.0488231	6.159665e-10	-0.18541	0.0852354	0.0296104	0.117604	9
Brain_Cortex	Restless_Legs_Syndrome_2	ENSG00000197728	12	RPS26	56435637	rs1131017	12	56435929	G	C	0.591451	-0.056	0.0241	0.02041	-1.07269	0.0565339	2.782736e-80	0.0522052	0.0226347	0.0210871	0.622731	20
Brain_Cortex	Restless_Legs_Syndrome_2	ENSG00000166268	12	MYRFL	70219084	rs4332561	12	70157582	T	C	0.0616302	-0.1364	0.0504	0.006756	1.63986	0.18606	1.211788e-18	-0.0831778	0.0321506	0.00967797	0.650143	6
Brain_Cortex	Restless_Legs_Syndrome_2	ENSG00000238105	12	GOLGA2B	100550135	rs11110266	12	100557345	T	C	0.0984095	0.0983	0.0397	0.01319	0.499948	0.0914739	4.616756e-08	0.19662	0.0871773	0.0241076	0.670126	6
Brain_Cortex	Restless_Legs_Syndrome_2	ENSG00000185684	12	EP400NL	132568828	rs61942869	12	132593606	A	G	0.136183	0.0821	0.0346	0.01754	-0.62591	0.0878515	1.043583e-12	-0.131169	0.0582647	0.0243691	0.998566	5
Brain_Cortex	Restless_Legs_Syndrome_2	ENSG00000139684	13	ESD	47345391	rs1018579	13	47376144	C	T	0.463221	0.0836	0.0237	0.0004286	0.300275	0.0462446	8.403489e-11	0.278411	0.0898223	0.00193795	0.752342	10
Brain_Cortex	Restless_Legs_Syndrome_2	ENSG00000139675	13	HNRNPA1L2	53191605	rs28750732	13	53125477	A	G	0.427435	0.055	0.025	0.02767	-0.592584	0.0757704	5.249428e-15	-0.0928138	0.0438255	0.0341917	0.739947	19
Brain_Cortex	Restless_Legs_Syndrome_2	ENSG00000250299	13	MRPS31P4	53191693	rs28750732	13	53125477	A	G	0.427435	0.055	0.025	0.02767	-0.392909	0.0704894	2.489322e-08	-0.139982	0.0684046	0.0407195	0.691328	10
Brain_Cortex	Restless_Legs_Syndrome_2	ENSG00000259038	14	CTD-2325P2.4	69093883	rs4902620	14	69095504	A	C	0.12326	-0.0969	0.035	0.005586	0.551264	0.0844465	6.666945e-11	-0.175778	0.0689645	0.0108089	0.419851	10
Brain_Cortex	Restless_Legs_Syndrome_2	ENSG00000259065	14	RP5-1021I20.1	74254063	rs12887033	14	74292128	T	C	0.125249	-0.0674	0.0329	0.04077	1.08112	0.0953873	8.9038e-30	-0.0623428	0.0309245	0.0438036	0.140198	20
Brain_Cortex	Restless_Legs_Syndrome_2	ENSG00000100739	14	BDKRB1	96722161	rs73361631	14	96716889	T	A	0.0795229	-0.0912	0.0435	0.03597	1.15062	0.159739	5.884078e-13	-0.0792616	0.0393745	0.0441128	0.637715	4
Brain_Cortex	Restless_Legs_Syndrome_2	ENSG00000271780	14	RP11-1017G21.5	102414684	rs2448241	14	102414767	A	G	0.084493	-0.0983	0.0402	0.01453	0.967369	0.121434	1.635759e-15	-0.101616	0.0434697	0.0194067	0.69769	18
Brain_Cortex	Restless_Legs_Syndrome_2	ENSG00000272444	14	RP11-1017G21.6	102418753	rs2448241	14	102414767	A	G	0.084493	-0.0983	0.0402	0.01453	0.854898	0.138331	6.405786e-10	-0.114984	0.0505702	0.0229804	0.421279	5
Brain_Cortex	Restless_Legs_Syndrome_2	ENSG00000166183	14	ASPG	104552016	rs1770987	14	104555321	G	A	0.158052	0.0798	0.0345	0.02074	-0.607197	0.109283	2.75765e-08	-0.131424	0.0615454	0.0327289	0.468081	5
Brain_Cortex	Restless_Legs_Syndrome_2	ENSG00000250007	15	RP11-814P5.1	35047285	rs1402857	15	35062779	C	A	0.329026	0.0631	0.0254	0.0129	0.490806	0.0703446	3.011865e-12	0.128564	0.0549341	0.0192667	0.358709	15
Brain_Cortex	Restless_Legs_Syndrome_2	ENSG00000090487	15	SPG21	65255362	rs4128936	15	65277705	A	G	0.44334	0.0521	0.0237	0.02804	-0.528924	0.0524518	6.501875e-24	-0.0985019	0.0458603	0.0317243	0.542177	20
Brain_Cortex	Restless_Legs_Syndrome_2	ENSG00000067221	15	STOML1	74275547	rs11633520	15	74284805	G	C	0.575547	0.0512	0.0242	0.03448	-0.180639	0.0253888	1.119981e-12	-0.283438	0.139766	0.0425662	0.598664	12
Brain_Cortex	Restless_Legs_Syndrome_2	ENSG00000136378	15	ADAMTS7	79051545	rs57224848	15	79049146	A	G	0.188867	-0.0809	0.0308	0.008561	-0.486411	0.0723465	1.775957e-11	0.16632	0.0679816	0.0144231	0.665444	20
Brain_Cortex	Restless_Legs_Syndrome_2	ENSG00000259511	15	RP11-182J1.16	84841242	rs61148413	15	84828326	A	T	0.483101	-0.064	0.0237	0.006833	0.624859	0.0937518	2.646075e-11	-0.102423	0.0409234	0.0123216	0.96368	4
Brain_Cortex	Restless_Legs_Syndrome_2	ENSG00000235370	15	DNM1P51	84953014	rs62028145	15	84944192	G	C	0.483101	-0.0589	0.0237	0.01298	-0.526525	0.0685273	1.548827e-14	0.111866	0.0473082	0.0180489	0.178405	15
Brain_Cortex	Restless_Legs_Syndrome_2	ENSG00000177082	15	WDR73	85185999	rs62019463	15	85288087	A	G	0.266402	0.0804	0.0257	0.001719	-0.53769	0.0871421	6.817618e-10	-0.149529	0.0535895	0.00526659	0.342097	20
Brain_Cortex	Restless_Legs_Syndrome_2	ENSG00000242612	16	DECR2	451826	rs3743890	16	456416	G	T	0.531809	0.0572	0.0248	0.02083	-0.473861	0.0673806	2.02711e-12	-0.120711	0.0550788	0.0284087	0.760353	20
Brain_Cortex	Restless_Legs_Syndrome_2	ENSG00000007516	16	BAIAP3	1383602	rs12597545	16	1394430	T	C	0.395626	0.0694	0.0344	0.04365	0.378652	0.0418817	1.552472e-19	0.183282	0.0930829	0.0489513	0.556969	16
Brain_Cortex	Restless_Legs_Syndrome_2	ENSG00000102858	16	MGRN1	4666494	rs841225	16	4736316	T	C	0.563618	-0.0771	0.0278	0.005651	0.631207	0.0427818	2.894584e-49	-0.122147	0.044814	0.00641759	0.983834	20
Brain_Cortex	Restless_Legs_Syndrome_2	ENSG00000103199	16	ZNF500	4798240	rs9673738	16	4809008	T	C	0.597416	-0.0714	0.0292	0.0143	-0.461	0.0592441	7.174783e-15	0.154881	0.0663943	0.0196617	0.505514	20
Brain_Cortex	Restless_Legs_Syndrome_2	ENSG00000183426	16	NPIPA1	15016659	rs3198697	16	15129940	T	C	0.397614	-0.0574	0.0258	0.02619	-0.730879	0.0800484	6.82074e-20	0.0785356	0.0363328	0.030652	0.129823	20
Brain_Cortex	Restless_Legs_Syndrome_2	ENSG00000179889	16	PDXDC1	15068448	rs71374765	16	15117012	T	C	0.149105	0.085	0.0367	0.02045	0.540018	0.0899679	1.944895e-09	0.157402	0.0728445	0.0307111	0.720014	12
Brain_Cortex	Restless_Legs_Syndrome_2	ENSG00000183793	16	NPIPA5	15457516	rs3198697	16	15129940	T	C	0.397614	-0.0574	0.0258	0.02619	0.895326	0.0903616	3.832725e-23	-0.0641107	0.0295338	0.0299496	0.145148	20
Brain_Cortex	Restless_Legs_Syndrome_2	ENSG00000233232	16	NPIPB7	28467693	rs28449958	16	28528781	A	G	0.294235	-0.0819	0.027	0.00243	-0.778795	0.0907424	9.284562e-18	0.105162	0.0367706	0.00423691	0.490513	20
Brain_Cortex	Restless_Legs_Syndrome_2	ENSG00000197165	16	SULT1A2	28603264	rs62031562	16	28609329	T	A	0.317097	-0.0887	0.0251	0.0004121	0.774539	0.0986306	4.06439e-15	-0.11452	0.0355364	0.00127033	0.364765	20
Brain_Cortex	Restless_Legs_Syndrome_2	ENSG00000196502	16	SULT1A1	28616903	rs56305122	16	28619180	T	C	0.337972	-0.0901	0.0267	0.0007384	-0.550306	0.0920769	2.278536e-09	0.163727	0.0557181	0.00329818	0.616866	20
Brain_Cortex	Restless_Legs_Syndrome_2	ENSG00000196993	16	NPIPB9	28763108	rs62036616	16	28826307	G	A	0.33002	-0.0893	0.0261	0.0006338	-0.646536	0.101862	2.192654e-10	0.138121	0.0458606	0.00259743	0.430883	20
Brain_Cortex	Restless_Legs_Syndrome_2	ENSG00000251417	16	RP11-1348G14.4	28814097	rs62036614	16	28824685	C	T	0.33002	-0.0898	0.0261	0.000592	-0.496422	0.0902514	3.788538e-08	0.180894	0.0620148	0.00353465	0.808895	14
Brain_Cortex	Restless_Legs_Syndrome_2	ENSG00000178952	16	TUFM	28853732	rs35626515	16	28649651	A	C	0.350895	-0.0881	0.0253	0.0005084	0.20898	0.0372851	2.083502e-08	-0.421571	0.142526	0.00309794	0.99502	20
Brain_Cortex	Restless_Legs_Syndrome_2	ENSG00000213658	16	LAT	28996147	rs11643297	16	28973268	G	A	0.737575	0.0963	0.0304	0.001525	-0.383783	0.060945	3.030727e-10	-0.250923	0.0886691	0.00465654	0.533335	12
Brain_Cortex	Restless_Legs_Syndrome_2	ENSG00000103051	16	COG4	70514471	rs4265798	16	70636616	A	T	0.936382	-0.135	0.0531	0.01098	-0.577135	0.100675	9.888189e-09	0.233914	0.100648	0.0201217	0.850346	3
Brain_Cortex	Restless_Legs_Syndrome_2	ENSG00000141013	16	GAS8	90086037	rs77270200	16	90093075	A	G	0.084493	0.0958	0.0469	0.04121	1.04175	0.127995	3.985095e-16	0.0919606	0.0464166	0.0475685	0.434457	20
Brain_Cortex	Restless_Legs_Syndrome_2	ENSG00000167723	17	TRPV3	3413796	rs1810048	17	3434262	A	G	0.131213	0.0925	0.0394	0.01889	-0.562615	0.0753831	8.431038e-14	-0.164411	0.0734132	0.0251216	0.684039	11
Brain_Cortex	Restless_Legs_Syndrome_2	ENSG00000108591	17	DRG2	17991200	rs2955386	17	17999673	C	T	0.908549	0.0874	0.0427	0.04056	0.715582	0.0956985	7.576955e-14	0.122138	0.0618669	0.0483579	0.548561	6
Brain_Cortex	Restless_Legs_Syndrome_2	ENSG00000108448	17	TRIM16L	18601311	rs8070109	17	18598568	T	C	0.760437	0.0739	0.0284	0.009277	0.450245	0.0819444	3.91774e-08	0.164133	0.0697927	0.0186869	0.779503	15
Brain_Cortex	Restless_Legs_Syndrome_2	ENSG00000167525	17	PROCA1	27030215	rs550816	17	26967962	C	A	0.332008	0.0753	0.0253	0.002964	-0.372838	0.0648195	8.822521e-09	-0.201964	0.076404	0.00820843	0.382142	3
Brain_Cortex	Restless_Legs_Syndrome_2	ENSG00000197322	17	C17orf102	32901142	rs4795007	17	32903299	T	C	0.378728	0.0528	0.0242	0.02918	0.314546	0.045965	7.746738e-12	0.167861	0.0807521	0.0376431	0.973718	7
Brain_Cortex	Restless_Legs_Syndrome_2	ENSG00000267080	17	ASB16-AS1	42253341	rs12947939	17	42250378	T	G	0.271372	-0.0563	0.0266	0.03417	-0.343565	0.0583954	4.018702e-09	0.16387	0.0822811	0.0464163	0.215316	4
Brain_Cortex	Restless_Legs_Syndrome_2	ENSG00000172992	17	DCAKD	43100708	rs8071429	17	43128906	A	T	0.583499	0.091	0.0261	0.0004807	0.423389	0.0487107	3.563944e-18	0.214932	0.0664201	0.00121237	0.550439	14
Brain_Cortex	Restless_Legs_Syndrome_2	ENSG00000108439	17	PNPO	46018872	rs11545723	17	46035180	A	G	0.166998	0.1209	0.0306	7.707e-05	0.466718	0.0705578	3.723296e-11	0.259043	0.0763696	0.000693931	0.370525	20
Brain_Cortex	Restless_Legs_Syndrome_2	ENSG00000248278	17	RP11-463M16.4	46952222	rs4793991	17	47001801	G	A	0.558648	-0.0534	0.0237	0.02418	0.609183	0.0923369	4.184476e-11	-0.0876584	0.0411109	0.0329869	0.531036	20
Brain_Cortex	Restless_Legs_Syndrome_2	ENSG00000108960	17	MMD	53469974	rs4570925	17	53471191	A	T	0.38668	0.0574	0.024	0.01694	-0.241919	0.0438978	3.568925e-08	-0.23727	0.108146	0.0282378	0.835077	3
Brain_Cortex	Restless_Legs_Syndrome_2	ENSG00000173838	17	2025-03-10	60778675	rs2286566	17	60827839	G	A	0.535785	-0.0589	0.0244	0.01577	0.496165	0.0846437	4.57852e-09	-0.118711	0.0531838	0.0256097	0.949476	10
Brain_Cortex	Restless_Legs_Syndrome_2	ENSG00000141569	17	TRIM65	73876416	rs3744015	17	73900688	C	T	0.350895	0.0522	0.0254	0.03939	0.544163	0.0536173	3.346888e-24	0.0959271	0.0476246	0.0439846	0.983046	20
Brain_Cortex	Restless_Legs_Syndrome_2	ENSG00000188878	17	FBF1	73905655	rs11077798	17	73953404	C	T	0.762425	-0.0667	0.0291	0.02189	-0.619634	0.0639677	3.435551e-22	0.107644	0.0482601	0.0257141	0.993356	20
Brain_Cortex	Restless_Legs_Syndrome_2	ENSG00000182534	17	MXRA7	74668633	rs7223751	17	74682885	G	A	0.807157	0.0649	0.0318	0.04098	-1.14516	0.0876352	5.060002e-39	-0.0566733	0.0281057	0.0437545	0.239001	20
Brain_Cortex	Restless_Legs_Syndrome_2	ENSG00000182612	17	TSPAN10	79604197	rs112364254	17	79578287	A	G	0.356859	0.0716	0.0298	0.01636	-0.498176	0.0814696	9.663655e-10	-0.143724	0.0642702	0.0253354	0.277421	15
Brain_Cortex	Restless_Legs_Syndrome_2	ENSG00000169689	17	STRA13	79976578	rs3934983	17	79980756	A	C	0.55666	-0.0787	0.0368	0.03241	0.692997	0.0533756	1.519596e-38	-0.113565	0.0538182	0.0348452	0.92462	20
Brain_Cortex	Restless_Legs_Syndrome_2	ENSG00000134779	18	TPGS2	34359987	rs2654543	18	34692374	G	A	0.351889	-0.0529	0.025	0.03424	0.242905	0.0366879	3.571278e-11	-0.217781	0.108049	0.0438454	0.38633	19
Brain_Cortex	Restless_Legs_Syndrome_2	ENSG00000270112	18	RP11-742D12.2	44336450	rs7229343	18	44333408	G	C	0.480119	0.0803	0.0238	0.000738	0.493858	0.0470799	9.624467e-26	0.162597	0.0506235	0.00131862	0.553868	20
Brain_Cortex	Restless_Legs_Syndrome_2	ENSG00000160953	19	MUM1	1285890	rs713042	19	1357082	C	T	0.76839	-0.0878	0.0394	0.02585	-0.469126	0.0680198	5.314718e-12	0.187157	0.0882611	0.033965	0.518261	10
Brain_Cortex	Restless_Legs_Syndrome_2	ENSG00000268297	19	CLEC4GP1	7852435	rs36056976	19	7853716	G	C	0.240557	0.0662	0.0292	0.02354	1.04265	0.0765715	3.187344e-42	0.0634921	0.0283911	0.0253296	0.466379	20
Brain_Cortex	Restless_Legs_Syndrome_2	ENSG00000267594	19	CYP4F24P	15871051	rs56180406	19	15890800	G	A	0.59841	0.0483	0.024	0.04399	-1.0847	0.0768328	2.956351e-45	-0.0445284	0.0223496	0.0463317	0.804356	20
Brain_Cortex	Restless_Legs_Syndrome_2	ENSG00000268673	19	LLNLR-249E10.1	15871185	rs56180406	19	15890800	G	A	0.59841	0.0483	0.024	0.04399	0.823343	0.0818571	8.444849e-24	0.0586633	0.0297272	0.0484515	0.444263	20
Brain_Cortex	Restless_Legs_Syndrome_2	ENSG00000105185	19	PDCD5	33071974	rs34040260	19	33074614	C	A	0.374751	-0.0715	0.0264	0.006832	0.717437	0.061049	6.911929e-32	-0.0996603	0.0377622	0.00831131	0.954476	20
Brain_Cortex	Restless_Legs_Syndrome_2	ENSG00000267470	19	ZNF571-AS1	38039816	rs12151280	19	38067890	C	A	0.22167	-0.0634	0.0294	0.03079	0.511592	0.0684403	7.719924e-14	-0.123927	0.0598113	0.0382687	0.467762	9
Brain_Cortex	Restless_Legs_Syndrome_2	ENSG00000160392	19	C19orf47	40825443	rs3745195	19	40842529	G	A	0.482107	-0.0514	0.0236	0.02912	0.47625	0.0589966	6.887685e-16	-0.107927	0.0513257	0.0354853	0.8537	14
Brain_Cortex	Restless_Legs_Syndrome_2	ENSG00000167766	19	ZNF83	53097313	rs67710655	19	53121851	C	T	0.350895	0.0518	0.0248	0.0369	0.463896	0.0474382	1.386225e-22	0.111663	0.0546661	0.0410886	0.471732	20
Brain_Cortex	Restless_Legs_Syndrome_2	ENSG00000108107	19	RPL28	55896713	rs17700376	19	55897327	G	A	0.37674	0.0857	0.035	0.01427	-0.254046	0.0315112	7.500342e-16	-0.33734	0.143984	0.0191346	0.690036	12
Brain_Cortex	Restless_Legs_Syndrome_2	ENSG00000131845	19	ZNF304	57862675	rs862703	19	57865082	C	T	0.710736	-0.0849	0.0267	0.001478	0.700399	0.074667	6.578655e-21	-0.121217	0.0402518	0.00259999	0.342531	20
Brain_Cortex	Restless_Legs_Syndrome_2	ENSG00000186272	19	ZNF17	57922531	rs10417021	19	57950377	A	G	0.293241	0.0598	0.0266	0.0246	-0.686182	0.0848553	6.140816e-16	-0.0871489	0.0402354	0.0303131	0.390934	12
Brain_Cortex	Restless_Legs_Syndrome_2	ENSG00000186230	19	ZNF749	57946697	rs3746224	19	57949536	C	T	0.506958	-0.0563	0.024	0.01888	1.15125	0.0671945	8.406387e-66	-0.0489034	0.0210414	0.0201175	0.370447	20
Brain_Cortex	Restless_Legs_Syndrome_2	ENSG00000268266	19	AC003005.2	57989017	rs12975239	19	57971803	C	T	0.359841	0.0522	0.0249	0.03602	-0.831616	0.102508	4.950123e-16	-0.0627694	0.0309252	0.0423856	0.457548	13
Brain_Cortex	Restless_Legs_Syndrome_2	ENSG00000083828	19	ZNF586	58281023	rs7255898	19	58313576	A	G	0.593439	0.0696	0.024	0.003776	0.478163	0.0658236	3.749622e-13	0.145557	0.0540439	0.00707457	0.503819	20
Brain_Cortex	Restless_Legs_Syndrome_2	ENSG00000101236	20	RNF24	3907956	rs6116153	20	3996208	T	C	0.446322	0.0614	0.024	0.0104	-0.409074	0.0507202	7.304822e-16	-0.150095	0.0615499	0.0147446	0.120117	20
Brain_Cortex	Restless_Legs_Syndrome_2	ENSG00000101310	20	SEC23B	18488137	rs2281576	20	18488754	C	G	0.922465	0.1059	0.0464	0.02246	-0.893804	0.096768	2.545333e-20	-0.118482	0.0534743	0.0267129	0.227543	20
Brain_Cortex	Restless_Legs_Syndrome_2	ENSG00000224497	20	RPL36P4	34132175	rs45563939	20	34136791	T	C	0.149105	-0.1058	0.0338	0.001726	1.35952	0.110356	7.126899e-35	-0.0778216	0.0256517	0.00241511	0.303073	20
Brain_Cortex	Restless_Legs_Syndrome_2	ENSG00000214078	20	CPNE1	34213953	rs6060643	20	34449851	T	C	0.107356	-0.1328	0.0396	0.0007898	-1.09799	0.0932086	4.954138e-32	0.120948	0.0374989	0.00125805	0.722796	20
Brain_Cortex	Restless_Legs_Syndrome_2	ENSG00000124164	20	VAPB	56964178	rs6015262	20	56964925	T	C	0.255467	0.0724	0.0266	0.006512	0.249968	0.0433725	8.249196e-09	0.289637	0.117684	0.0138494	0.303049	3
Brain_Cortex	Restless_Legs_Syndrome_2	ENSG00000101198	20	NKAIN4	61872136	rs77240833	20	61893131	T	C	0.116302	0.0978	0.0459	0.03298	0.719971	0.0830254	4.257336e-18	0.135839	0.0656488	0.0385299	0.245416	18
Brain_Cortex	Restless_Legs_Syndrome_2	ENSG00000156253	21	RWDD2B	30376705	rs6516886	21	30393664	T	A	0.712724	-0.058	0.0269	0.03067	-0.773448	0.0622665	1.99615e-35	0.0749889	0.0352994	0.0336394	0.569873	20
Brain_Cortex	Restless_Legs_Syndrome_2	ENSG00000184470	22	TXNRD2	19863040	rs73148965	22	19872935	A	G	0.151093	0.0855	0.0357	0.01672	-0.67816	0.0664563	1.89107e-24	-0.126076	0.0540728	0.0197215	0.301242	17
Brain_Cortex	Restless_Legs_Syndrome_2	ENSG00000206145	22	P2RX6P	21389532	rs396953	22	21399187	C	G	0.937376	0.1511	0.0665	0.02307	-1.63437	0.124522	2.364042e-39	-0.0924515	0.0412937	0.0251638	0.527107	11
Brain_Cortex	Restless_Legs_Syndrome_2	ENSG00000100228	22	RAB36	23487513	rs6519421	22	23512813	A	G	0.235586	-0.0814	0.0296	0.005952	0.325878	0.0480406	1.17386e-11	-0.249787	0.0980118	0.0108176	0.489022	20
Brain_Cortex	Restless_Legs_Syndrome_2	ENSG00000272733	22	KB-208E9.1	23923067	rs6003823	22	23991420	T	C	0.363817	-0.0526	0.0254	0.03838	-0.548077	0.0780413	2.172992e-12	0.0959719	0.0483167	0.0469988	0.23852	11
Brain_Cortex	Restless_Legs_Syndrome_2	ENSG00000189269	22	C22orf43	23950639	rs6003823	22	23991420	T	C	0.363817	-0.0526	0.0254	0.03838	-0.774749	0.0957769	6.010538e-16	0.067893	0.0338421	0.0448383	0.187014	13
Brain_Cortex	Restless_Legs_Syndrome_2	ENSG00000100429	22	HDAC10	50683612	rs13058062	22	50684296	C	T	0.735586	-0.0776	0.0313	0.01316	-0.732269	0.0811823	1.879828e-19	0.105972	0.044329	0.0168219	0.885627	14
Brain_Cortex	Restless_Legs_Syndrome_2	ENSG00000188130	22	MAPK12	50683879	rs5771285	22	50695908	T	G	0.701789	-0.0645	0.0308	0.03645	-0.869142	0.0702514	3.710495e-35	0.0742111	0.0359413	0.0389433	0.901385	20
Brain_Frontal_Cortex_BA9	Restless_Legs_Syndrome_2	ENSG00000116151	1	MORN1	2252692	rs7530501	1	2295030	G	T	0.159046	-0.1166	0.0356	0.001068	-0.578226	0.0936989	6.781221e-10	0.201651	0.0697018	0.00381511	0.509409	16
Brain_Frontal_Cortex_BA9	Restless_Legs_Syndrome_2	ENSG00000269896	1	RP4-740C4.6	2281853	rs7545940	1	2299627	C	T	0.352883	-0.0671	0.0259	0.00966	-0.341848	0.0549159	4.817453e-10	0.196286	0.0820644	0.0167635	0.0835542	9
Brain_Frontal_Cortex_BA9	Restless_Legs_Syndrome_2	ENSG00000272420	1	RP4-740C4.7	2294500	rs7366927	1	2297460	C	T	0.515905	-0.0521	0.0248	0.0358	0.520734	0.0609359	1.278737e-17	-0.100051	0.0490431	0.0413438	0.322334	20
Brain_Frontal_Cortex_BA9	Restless_Legs_Syndrome_2	ENSG00000215908	1	CROCCP2	16944751	rs156916	1	16850013	C	T	0.61829	0.0752	0.0281	0.007325	-0.52697	0.094567	2.511788e-08	-0.142703	0.0591542	0.0158486	0.957274	7
Brain_Frontal_Cortex_BA9	Restless_Legs_Syndrome_2	ENSG00000053372	1	MRTO4	19578033	rs1063984	1	19586294	G	A	0.22664	0.0594	0.0278	0.03267	-0.337342	0.0446635	4.254284e-14	-0.176082	0.085643	0.0397821	0.338914	5
Brain_Frontal_Cortex_BA9	Restless_Legs_Syndrome_2	ENSG00000218510	1	LINC00339	22351681	rs11801382	1	22352108	T	C	0.27833	-0.0627	0.0292	0.03159	1.12875	0.100162	1.862191e-29	-0.0555482	0.0263347	0.0349177	0.594993	13
Brain_Frontal_Cortex_BA9	Restless_Legs_Syndrome_2	ENSG00000204219	1	TCEA3	23707554	rs4649090	1	23781642	T	C	0.671968	-0.059	0.0258	0.02217	0.7193	0.0710397	4.265496e-24	-0.0820242	0.0367716	0.0257051	0.445532	20
Brain_Frontal_Cortex_BA9	Restless_Legs_Syndrome_2	ENSG00000088280	1	ASAP3	23755056	rs71514236	1	23810658	A	G	0.688867	-0.0565	0.0256	0.02747	0.247115	0.0388798	2.072389e-10	-0.228638	0.109663	0.0370774	0.554921	9
Brain_Frontal_Cortex_BA9	Restless_Legs_Syndrome_2	ENSG00000261349	1	RP3-465N24.5	25592593	rs55794721	1	25561667	A	G	0.388668	0.0787	0.0267	0.003169	-0.718586	0.105797	1.104726e-11	-0.109521	0.0405042	0.00685246	0.432321	4
Brain_Frontal_Cortex_BA9	Restless_Legs_Syndrome_2	ENSG00000187010	1	RHD	25598884	rs55794721	1	25561667	A	G	0.388668	0.0787	0.0267	0.003169	-1.1483	0.0929248	4.447876e-35	-0.0685361	0.0239041	0.00414212	0.884965	15
Brain_Frontal_Cortex_BA9	Restless_Legs_Syndrome_2	ENSG00000224183	1	SDHDP6	25620655	rs55794721	1	25561667	A	G	0.388668	0.0787	0.0267	0.003169	-1.00279	0.106297	3.953238e-21	-0.078481	0.0278951	0.00490152	0.878409	10
Brain_Frontal_Cortex_BA9	Restless_Legs_Syndrome_2	ENSG00000162600	1	OMA1	58881056	rs7355165	1	58985703	T	G	0.292247	0.0642	0.026	0.01366	0.328072	0.0583726	1.906219e-08	0.195689	0.0865622	0.0237795	0.132621	5
Brain_Frontal_Cortex_BA9	Restless_Legs_Syndrome_2	ENSG00000189171	1	S100A13	153591263	rs28754733	1	153598094	C	T	0.446322	0.0509	0.0248	0.03976	0.315213	0.0331064	1.711657e-21	0.161478	0.0804842	0.0448206	0.257296	19
Brain_Frontal_Cortex_BA9	Restless_Legs_Syndrome_2	ENSG00000169231	1	THBS3	155165379	rs760077	1	155178782	A	T	0.394632	-0.0574	0.0261	0.0281	-0.385893	0.0571629	1.470674e-11	0.148746	0.0711339	0.0365219	0.067866	8
Brain_Frontal_Cortex_BA9	Restless_Legs_Syndrome_2	ENSG00000158714	1	SLAMF8	159796540	rs61050034	1	159808661	A	C	0.176938	0.0739	0.0356	0.03784	-0.535284	0.0765611	2.71779e-12	-0.138058	0.0693762	0.0465928	0.186614	7
Brain_Frontal_Cortex_BA9	Restless_Legs_Syndrome_2	ENSG00000188004	1	C1orf204	159804264	rs61050034	1	159808661	A	C	0.176938	0.0739	0.0356	0.03784	0.690957	0.086898	1.844775e-15	0.106953	0.0532496	0.0445876	0.104233	8
Brain_Frontal_Cortex_BA9	Restless_Legs_Syndrome_2	ENSG00000162753	1	SLC9C2	173469603	rs61826818	1	173712822	T	G	0.106362	-0.0959	0.0387	0.01309	0.952932	0.151931	3.560847e-10	-0.100637	0.0436662	0.0211843	0.952541	8
Brain_Frontal_Cortex_BA9	Restless_Legs_Syndrome_2	ENSG00000117153	1	KLHL12	202860228	rs114170147	1	202896142	C	G	0.054672	0.1677	0.0602	0.005311	-0.453248	0.0781133	6.535622e-09	-0.369996	0.147333	0.0120289	0.605957	9
Brain_Frontal_Cortex_BA9	Restless_Legs_Syndrome_2	ENSG00000117597	1	DIEXF	210001352	rs1962735	1	210012102	G	A	0.744533	0.0701	0.0279	0.01196	0.396466	0.0647564	9.216174e-10	0.176812	0.0760671	0.0201028	0.738294	8
Brain_Frontal_Cortex_BA9	Restless_Legs_Syndrome_2	ENSG00000117791	1	MARC2	220921567	rs12562235	1	220945740	A	T	0.22167	0.0766	0.0283	0.006882	-0.339395	0.0597894	1.374733e-08	-0.225696	0.0923778	0.0145585	0.984939	5
Brain_Frontal_Cortex_BA9	Restless_Legs_Syndrome_2	ENSG00000232642	2	AC008073.7	24388753	rs112591262	2	24416442	C	G	0.333002	0.0533	0.0251	0.03368	1.06867	0.106702	1.303083e-23	0.0498751	0.0240092	0.0377713	0.08663	20
Brain_Frontal_Cortex_BA9	Restless_Legs_Syndrome_2	ENSG00000115380	2	EFEMP1	56093102	rs11893573	2	56007034	C	T	0.205765	-0.0613	0.0284	0.03082	0.316856	0.057339	3.276009e-08	-0.193463	0.0962254	0.0443759	0.627069	13
Brain_Frontal_Cortex_BA9	Restless_Legs_Syndrome_2	ENSG00000158411	2	MITD1	99777890	rs6542873	2	99824965	A	G	0.246521	-0.0622	0.0283	0.0277	0.372142	0.066093	1.796021e-08	-0.167141	0.0816345	0.0406164	0.123601	11
Brain_Frontal_Cortex_BA9	Restless_Legs_Syndrome_2	ENSG00000163162	2	RNF149	101887681	rs4850963	2	101862775	C	A	0.257455	-0.067	0.0277	0.01538	-0.541946	0.0888904	1.082202e-09	0.123629	0.0549875	0.024557	0.264138	5
Brain_Frontal_Cortex_BA9	Restless_Legs_Syndrome_2	ENSG00000198203	2	SULT1C2	108905095	rs6760918	2	108904340	A	G	0.158052	0.0826	0.0324	0.01086	1.14322	0.123712	2.442522e-20	0.0722521	0.0293997	0.0139878	0.781764	12
Brain_Frontal_Cortex_BA9	Restless_Legs_Syndrome_2	ENSG00000152117	2	AC093838.4	132250386	rs12990156	2	132250941	C	T	0.219682	0.0732	0.0308	0.01752	-0.927731	0.0684106	6.800781e-42	-0.0789022	0.0337053	0.0192349	0.968095	20
Brain_Frontal_Cortex_BA9	Restless_Legs_Syndrome_2	ENSG00000196151	2	WDSUB1	160092304	rs174261	2	160147145	C	T	0.582505	-0.0651	0.0247	0.008406	0.666406	0.067438	4.994781e-23	-0.0976882	0.0383602	0.0108777	0.234779	20
Brain_Frontal_Cortex_BA9	Restless_Legs_Syndrome_2	ENSG00000226747	2	AC007966.1	186584601	rs55730501	2	186587819	T	C	0.249503	0.0571	0.0271	0.035	1.15031	0.0889157	2.779899e-38	0.0496388	0.0238693	0.0375613	0.391142	20
Brain_Frontal_Cortex_BA9	Restless_Legs_Syndrome_2	ENSG00000138449	2	SLC40A1	190425305	rs13008848	2	190445284	G	C	0.22664	0.0738	0.0279	0.008118	0.254999	0.0423429	1.720159e-09	0.289413	0.119501	0.0154421	0.170273	20
Brain_Frontal_Cortex_BA9	Restless_Legs_Syndrome_2	ENSG00000156973	2	PDE6D	232597135	rs145420845	2	232701233	T	G	0.055666	0.1463	0.05	0.003396	-0.378528	0.068144	2.778901e-08	-0.386497	0.149295	0.00963088	0.43004	3
Brain_Frontal_Cortex_BA9	Restless_Legs_Syndrome_2	ENSG00000134077	3	THUMPD3	9404526	rs7638655	3	9425376	T	C	0.149105	-0.0737	0.0307	0.01646	-0.63614	0.0759907	5.699169e-17	0.115855	0.050205	0.0210193	0.609154	17
Brain_Frontal_Cortex_BA9	Restless_Legs_Syndrome_2	ENSG00000181061	3	HIGD1A	42798669	rs73077220	3	42842340	C	T	0.215706	0.0587	0.0285	0.03968	-0.621357	0.0595957	1.882398e-25	-0.0944706	0.0467538	0.0433212	0.290592	9
Brain_Frontal_Cortex_BA9	Restless_Legs_Syndrome_2	ENSG00000188086	3	PRSS45	46783582	rs57268847	3	46794745	T	A	0.149105	-0.0758	0.0354	0.03253	0.83502	0.123873	1.573408e-11	-0.0907763	0.0444816	0.0412746	0.552517	3
Brain_Frontal_Cortex_BA9	Restless_Legs_Syndrome_2	ENSG00000055955	3	ITIH4	52846991	rs7638524	3	52874861	A	G	0.265408	-0.0694	0.0277	0.01214	0.560558	0.074729	6.322837e-14	-0.123805	0.0520985	0.017484	0.324884	17
Brain_Frontal_Cortex_BA9	Restless_Legs_Syndrome_2	ENSG00000163686	3	ABHD6	58223233	rs4681668	3	58195711	A	G	0.364811	-0.0537	0.0243	0.02727	0.275063	0.0437515	3.237991e-10	-0.195228	0.0936421	0.0370846	0.366019	10
Brain_Frontal_Cortex_BA9	Restless_Legs_Syndrome_2	ENSG00000273486	3	RP11-731C17.2	136556180	rs7627443	3	136584220	C	G	0.659046	-0.0782	0.0257	0.002302	0.592141	0.086344	6.986754e-12	-0.132063	0.0474821	0.00541377	0.323869	11
Brain_Frontal_Cortex_BA9	Restless_Legs_Syndrome_2	ENSG00000145113	3	MUC4	195473636	rs4927680	3	195659169	G	A	0.362823	0.066	0.0269	0.01417	0.545621	0.0876714	4.862645e-10	0.120963	0.0529946	0.0224567	0.419953	18
Brain_Frontal_Cortex_BA9	Restless_Legs_Syndrome_2	ENSG00000155275	4	TRMT44	8437867	rs2631749	4	8461517	C	T	0.476143	-0.0872	0.0248	0.0004431	0.364076	0.0515959	1.709902e-12	-0.23951	0.076106	0.00164919	0.159034	20
Brain_Frontal_Cortex_BA9	Restless_Legs_Syndrome_2	ENSG00000205959	4	RP11-689P11.2	8483997	rs1543246	4	8504909	T	A	0.641153	0.0749	0.0262	0.004225	-0.366261	0.0505447	4.283961e-13	-0.204499	0.0768993	0.00783015	0.51014	20
Brain_Frontal_Cortex_BA9	Restless_Legs_Syndrome_2	ENSG00000151806	4	GUF1	44680444	rs62305383	4	44708086	C	G	0.244533	-0.0675	0.0281	0.01649	-0.880713	0.080901	1.339752e-27	0.0766424	0.0326735	0.018991	0.514428	16
Brain_Frontal_Cortex_BA9	Restless_Legs_Syndrome_2	ENSG00000163281	4	GNPDA2	44684217	rs62305368	4	44673826	C	T	0.244533	-0.0643	0.0281	0.02202	0.568005	0.0699986	4.877267e-16	-0.113203	0.0514008	0.0276396	0.393437	17
Brain_Frontal_Cortex_BA9	Restless_Legs_Syndrome_2	ENSG00000248184	4	RP11-231C18.1	55199059	rs17084178	4	55202157	G	T	0.411531	-0.0519	0.0245	0.03405	0.548087	0.0924336	3.038219e-09	-0.094693	0.047468	0.0460557	0.37019	4
Brain_Frontal_Cortex_BA9	Restless_Legs_Syndrome_2	ENSG00000138767	4	CNOT6L	78634541	rs11097900	4	78625435	A	G	0.863817	0.0761	0.035	0.02951	0.38918	0.0662166	4.16824e-09	0.195539	0.0958894	0.0414282	0.705857	8
Brain_Frontal_Cortex_BA9	Restless_Legs_Syndrome_2	ENSG00000245685	4	AF146191.4	190701490	rs4145516	4	190862511	A	G	0.321074	0.0697	0.0265	0.008588	0.776832	0.12284	2.549523e-10	0.0897234	0.0369457	0.0151606	0.38924	20
Brain_Frontal_Cortex_BA9	Restless_Legs_Syndrome_2	ENSG00000188002	5	RP11-43F13.1	1599035	rs11955318	5	1600771	G	A	0.367793	0.0545	0.0262	0.03743	-1.17135	0.0835115	1.077501e-44	-0.0465275	0.022612	0.039624	0.818116	20
Brain_Frontal_Cortex_BA9	Restless_Legs_Syndrome_2	ENSG00000271904	5	CTC-498M16.4	87729709	rs6884773	5	87715465	G	A	0.262425	-0.062	0.0275	0.0242	0.636675	0.0905878	2.091196e-12	-0.0973809	0.0453611	0.0318096	0.569008	20
Brain_Frontal_Cortex_BA9	Restless_Legs_Syndrome_2	ENSG00000175749	5	EIF3KP1	102368080	rs158402	5	102415525	A	G	0.275348	-0.101	0.0261	0.0001104	0.756663	0.119664	2.561909e-10	-0.133481	0.0404404	0.000964501	0.95734	17
Brain_Frontal_Cortex_BA9	Restless_Legs_Syndrome_2	ENSG00000153037	5	SRP19	112196919	rs173466	5	112251430	C	T	0.373757	0.0688	0.0246	0.005229	-0.21996	0.036744	2.146792e-09	-0.312784	0.123442	0.0112815	0.0968491	20
Brain_Frontal_Cortex_BA9	Restless_Legs_Syndrome_2	ENSG00000164385	6	C6orf195	2622147	rs4959689	6	2617122	A	C	0.445328	-0.0566	0.0237	0.01688	-0.641349	0.0966333	3.202642e-11	0.0882515	0.0392729	0.0246315	0.153445	11
Brain_Frontal_Cortex_BA9	Restless_Legs_Syndrome_2	ENSG00000228022	6	HCG20	30734602	rs7740474	6	30760948	G	A	0.431412	-0.0738	0.0245	0.002566	-0.808954	0.104281	8.665108e-15	0.0912289	0.0324891	0.00498531	0.174188	11
Brain_Frontal_Cortex_BA9	Restless_Legs_Syndrome_2	ENSG00000196821	6	C6orf106	34555065	rs112563428	6	34800435	T	C	0.101392	0.0751	0.037	0.04227	0.481377	0.0522949	3.415194e-20	0.156011	0.0787092	0.0474663	0.726	14
Brain_Frontal_Cortex_BA9	Restless_Legs_Syndrome_2	ENSG00000196284	6	SUPT3H	44777054	rs12195339	6	44796179	C	T	0.264414	-0.0653	0.0272	0.01634	0.856113	0.111422	1.54767e-14	-0.076275	0.0332863	0.0219354	0.510342	20
Brain_Frontal_Cortex_BA9	Restless_Legs_Syndrome_2	ENSG00000256980	6	KHDC1L	73933267	rs6927398	6	73935135	C	G	0.241551	0.0625	0.0273	0.02206	0.649	0.103689	3.871758e-10	0.096302	0.0447902	0.03155	0.106288	13
Brain_Frontal_Cortex_BA9	Restless_Legs_Syndrome_2	ENSG00000146477	6	SLC22A3	160769300	rs2063346	6	160884275	T	C	0.355865	-0.0855	0.025	0.000614	0.467741	0.072971	1.455596e-10	-0.182793	0.0605802	0.00254968	0.785433	17
Brain_Frontal_Cortex_BA9	Restless_Legs_Syndrome_2	ENSG00000230487	7	PSMG3-AS1	1609709	rs4725240	7	1628183	C	T	0.402584	-0.0879	0.0317	0.005511	-0.416787	0.0695768	2.094291e-09	0.210899	0.0838113	0.0118575	0.068921	9
Brain_Frontal_Cortex_BA9	Restless_Legs_Syndrome_2	ENSG00000234336	7	JAZF1-AS1	28219941	rs10281102	7	28243473	G	A	0.0904573	-0.1024	0.0377	0.006613	-0.81795	0.102795	1.761151e-15	0.125191	0.0487022	0.0101539	0.332403	5
Brain_Frontal_Cortex_BA9	Restless_Legs_Syndrome_2	ENSG00000164619	7	BMPER	33944523	rs4720145	7	33948982	G	A	0.647117	0.0511	0.0245	0.03733	-0.259199	0.0408995	2.335935e-10	-0.197146	0.0995094	0.0475713	0.194671	17
Brain_Frontal_Cortex_BA9	Restless_Legs_Syndrome_2	ENSG00000227191	7	TRGC2	38279181	rs11973716	7	38296768	G	A	0.459245	-0.0691	0.0238	0.00363	-0.724115	0.0641709	1.571235e-29	0.0954268	0.0339382	0.00492679	0.33385	20
Brain_Frontal_Cortex_BA9	Restless_Legs_Syndrome_2	ENSG00000211688	7	TRGJP2	38295938	rs11973716	7	38296768	G	A	0.459245	-0.0691	0.0238	0.00363	-0.673512	0.0732799	3.893738e-20	0.102597	0.0370584	0.00563128	0.771927	20
Brain_Frontal_Cortex_BA9	Restless_Legs_Syndrome_2	ENSG00000211689	7	TRGC1	38297480	rs2270169	7	38323398	A	G	0.457256	-0.0712	0.0239	0.002882	-0.547665	0.0775612	1.652279e-12	0.130006	0.0473648	0.00605495	0.110515	11
Brain_Frontal_Cortex_BA9	Restless_Legs_Syndrome_2	ENSG00000196313	7	POM121	72349936	rs113522666	7	72417063	A	G	0.522863	-0.0889	0.0266	0.000821	-0.270026	0.0401838	1.82018e-11	0.329228	0.11002	0.00276766	0.21113	10
Brain_Frontal_Cortex_BA9	Restless_Legs_Syndrome_2	ENSG00000106133	7	NSUN5P2	72418120	rs6460040	7	72392946	C	T	0.677932	-0.0782	0.0274	0.004277	-0.714234	0.108242	4.152874e-11	0.109488	0.0417974	0.00880612	0.693957	18
Brain_Frontal_Cortex_BA9	Restless_Legs_Syndrome_2	ENSG00000205583	7	STAG3L1	74988448	rs55633770	7	75099412	C	A	0.809145	-0.0622	0.0288	0.03096	-0.700314	0.11502	1.138642e-09	0.0888173	0.0436349	0.0418043	0.908578	5
Brain_Frontal_Cortex_BA9	Restless_Legs_Syndrome_2	ENSG00000241764	7	AC002467.7	107383262	rs7787927	7	107404360	A	C	0.266402	0.074	0.0271	0.006369	0.768474	0.0980445	4.577216e-15	0.0962947	0.0373435	0.00991949	0.0780257	8
Brain_Frontal_Cortex_BA9	Restless_Legs_Syndrome_2	ENSG00000272686	7	RP11-390E23.6	123389122	rs1608860	7	123202153	T	C	0.139165	-0.082	0.0352	0.01976	0.600888	0.100994	2.685597e-09	-0.136465	0.0629101	0.0300674	0.364161	6
Brain_Frontal_Cortex_BA9	Restless_Legs_Syndrome_2	ENSG00000182648	7	LINC01006	156264890	rs6459698	7	156430314	T	C	0.39165	0.0503	0.025	0.04415	-0.812602	0.0758735	9.14068e-27	-0.0618999	0.0313036	0.0479954	0.508594	20
Brain_Frontal_Cortex_BA9	Restless_Legs_Syndrome_2	ENSG00000104714	8	ERICH1	564746	rs4735880	8	538482	C	T	0.233598	0.0684	0.0294	0.02006	0.605415	0.102653	3.686686e-09	0.11298	0.0522037	0.0304473	0.69423	20
Brain_Frontal_Cortex_BA9	Restless_Legs_Syndrome_2	ENSG00000253982	8	CTD-2336O2.1	1710156	rs9022	8	1710977	C	A	0.688867	0.0555	0.0268	0.038	0.309681	0.0461455	1.933402e-11	0.179217	0.0905674	0.0478361	0.528535	9
Brain_Frontal_Cortex_BA9	Restless_Legs_Syndrome_2	ENSG00000253893	8	FAM85B	8025341	rs10101399	8	8089277	T	G	0.449304	0.0533	0.0255	0.0365	-0.928603	0.0859767	3.418389e-27	-0.057398	0.0279701	0.0401579	0.642047	20
Brain_Frontal_Cortex_BA9	Restless_Legs_Syndrome_2	ENSG00000233609	8	RP11-62H7.2	8818710	rs6981573	8	8821318	C	T	0.354871	0.0559	0.0248	0.02421	0.685901	0.0947349	4.479797e-13	0.0814986	0.0378685	0.0313856	0.495942	20
Brain_Frontal_Cortex_BA9	Restless_Legs_Syndrome_2	ENSG00000255020	8	AF131216.5	11203257	rs7816606	8	11205602	C	T	0.511928	0.0596	0.0237	0.01203	0.545494	0.0675044	6.430875e-16	0.109259	0.0455021	0.0163422	0.330071	20
Brain_Frontal_Cortex_BA9	Restless_Legs_Syndrome_2	ENSG00000227888	8	FAM66A	12219527	rs6601641	8	11840885	A	G	0.564612	0.0573	0.0247	0.02049	0.819113	0.0937549	2.399199e-18	0.0699537	0.0311995	0.0249521	0.819333	20
Brain_Frontal_Cortex_BA9	Restless_Legs_Syndrome_2	ENSG00000147439	8	BIN3	22477931	rs4242434	8	22501830	A	C	0.328032	0.0653	0.0259	0.01158	0.328107	0.0595349	3.56461e-08	0.19902	0.0868058	0.0218648	0.547734	9
Brain_Frontal_Cortex_BA9	Restless_Legs_Syndrome_2	ENSG00000156787	8	TBC1D31	124054208	rs4871347	8	124098709	C	G	0.298211	-0.0539	0.0257	0.03619	0.572084	0.0812643	1.925232e-12	-0.0942169	0.0468747	0.0444338	0.629798	8
Brain_Frontal_Cortex_BA9	Restless_Legs_Syndrome_2	ENSG00000180921	8	FAM83H	144806103	rs12156265	8	144848756	A	G	0.559642	0.0518	0.024	0.03089	-0.48791	0.0586538	8.910897e-17	-0.106167	0.0508182	0.0366936	0.221753	10
Brain_Frontal_Cortex_BA9	Restless_Legs_Syndrome_2	ENSG00000083067	9	TRPM3	73143979	rs60813799	9	73734329	T	C	0.16501	0.0948	0.0306	0.001929	-0.58175	0.0933227	4.554184e-10	-0.162957	0.0587376	0.00553181	0.330652	6
Brain_Frontal_Cortex_BA9	Restless_Legs_Syndrome_2	ENSG00000227603	9	RP11-165J3.6	96197614	rs59483310	9	96265600	T	C	0.127237	0.0802	0.0339	0.01817	0.777612	0.109397	1.176122e-12	0.103136	0.0459462	0.0247862	0.789857	20
Brain_Frontal_Cortex_BA9	Restless_Legs_Syndrome_2	ENSG00000130714	9	POMT1	134378289	rs7867616	9	134406071	G	C	0.837972	-0.0734	0.0347	0.0343	0.367325	0.0650337	1.621158e-08	-0.199823	0.100874	0.0476007	0.494584	11
Brain_Frontal_Cortex_BA9	Restless_Legs_Syndrome_2	ENSG00000188986	9	NELFB	140149625	rs9722478	9	140169249	A	G	0.733598	-0.0902	0.0439	0.03994	0.420292	0.0486671	5.818294e-18	-0.214613	0.107367	0.0456218	0.259722	10
Brain_Frontal_Cortex_BA9	Restless_Legs_Syndrome_2	ENSG00000151632	10	AKR1C2	5029967	rs67362530	10	5043504	A	G	0.131213	-0.0998	0.0376	0.007922	1.04804	0.130178	8.223624e-16	-0.0952254	0.037776	0.0117091	0.449765	7
Brain_Frontal_Cortex_BA9	Restless_Legs_Syndrome_2	ENSG00000215146	10	RP11-313J2.1	42827314	rs4265551	10	42765033	G	C	0.454274	-0.052	0.024	0.02987	0.965175	0.0855036	1.502038e-29	-0.0538762	0.0253199	0.0333516	0.157288	20
Brain_Frontal_Cortex_BA9	Restless_Legs_Syndrome_2	ENSG00000169826	10	CSGALNACT2	43633934	rs715106	10	43616751	A	C	0.823062	-0.0845	0.0306	0.005711	-0.648269	0.0648652	1.617596e-23	0.130347	0.0489713	0.00777467	0.614472	20
Brain_Frontal_Cortex_BA9	Restless_Legs_Syndrome_2	ENSG00000095485	10	CWF19L1	101992055	rs12784396	10	102027407	T	C	0.427435	0.0556	0.0239	0.02017	0.797463	0.0650834	1.619969e-34	0.0697211	0.0305054	0.0222817	0.0774815	20
Brain_Frontal_Cortex_BA9	Restless_Legs_Syndrome_2	ENSG00000269609	10	RP11-18I14.10	104209574	rs150098322	10	104214364	C	T	0.128231	0.0976	0.0379	0.00996	-1.04423	0.112088	1.205869e-20	-0.093466	0.0376558	0.0130605	0.147912	20
Brain_Frontal_Cortex_BA9	Restless_Legs_Syndrome_2	ENSG00000177963	11	RIC8A	207511	rs6598066	11	243185	G	A	0.730616	-0.0703	0.0268	0.00876	-0.401224	0.0615849	7.270163e-11	0.175214	0.0720065	0.0149617	0.568528	13
Brain_Frontal_Cortex_BA9	Restless_Legs_Syndrome_2	ENSG00000185627	11	PSMD13	236546	rs10794304	11	246456	A	G	0.729622	-0.0658	0.0269	0.0146	-0.494756	0.0536419	2.880658e-20	0.132995	0.0562498	0.0180612	0.326551	20
Brain_Frontal_Cortex_BA9	Restless_Legs_Syndrome_2	ENSG00000185187	11	SIGIRR	405716	rs35828848	11	403545	T	C	0.217694	-0.1126	0.0385	0.003479	-0.524093	0.0600776	2.69488e-18	0.214847	0.0774788	0.00555449	0.3158	10
Brain_Frontal_Cortex_BA9	Restless_Legs_Syndrome_2	ENSG00000005801	11	ZNF195	3360491	rs3794189	11	3392098	G	C	0.791252	-0.0596	0.0278	0.03181	0.527253	0.0819226	1.226711e-10	-0.113039	0.0555745	0.0419511	0.839666	7
Brain_Frontal_Cortex_BA9	Restless_Legs_Syndrome_2	ENSG00000130413	11	STK33	8413418	rs7118501	11	8520408	A	G	0.267396	-0.0629	0.0272	0.02072	-0.180027	0.0301234	2.282331e-09	0.349392	0.162005	0.031031	0.947586	10
Brain_Frontal_Cortex_BA9	Restless_Legs_Syndrome_2	ENSG00000177112	11	MRVI1-AS1	10562819	rs1462941	11	10563090	T	G	0.0954274	-0.0963	0.044	0.02874	-1.33731	0.141605	3.589733e-21	0.0720102	0.0337739	0.0329962	0.750341	9
Brain_Frontal_Cortex_BA9	Restless_Legs_Syndrome_2	ENSG00000169519	11	METTL15	28129795	rs7127069	11	28325412	G	A	0.295229	0.0538	0.0258	0.03748	-0.383109	0.061322	4.170877e-10	-0.14043	0.070996	0.0479289	0.41167	7
Brain_Frontal_Cortex_BA9	Restless_Legs_Syndrome_2	ENSG00000255442	11	RP11-347H15.1	50129327	rs12805220	11	49605237	T	C	0.143141	-0.0816	0.0364	0.02515	0.450859	0.0801716	1.869391e-08	-0.180988	0.086913	0.0373056	0.862181	18
Brain_Frontal_Cortex_BA9	Restless_Legs_Syndrome_2	ENSG00000014138	11	POLA2	65029233	rs525141	11	65089792	C	G	0.894632	-0.0925	0.0425	0.0295	-0.637047	0.105069	1.334851e-09	0.145201	0.0708822	0.0405123	0.217592	3
Brain_Frontal_Cortex_BA9	Restless_Legs_Syndrome_2	ENSG00000254682	11	RP11-660L16.2	71159720	rs11233747	11	71171642	A	G	0.700795	0.0581	0.0268	0.03029	0.981792	0.0693627	1.75268e-45	0.0591775	0.0276153	0.0321194	0.527386	20
Brain_Frontal_Cortex_BA9	Restless_Legs_Syndrome_2	ENSG00000149273	11	RPS3	75110530	rs373711199	11	75121187	T	G	0.0536779	0.1457	0.059	0.01356	-0.515697	0.0807033	1.658507e-10	-0.28253	0.122655	0.0212528	0.449047	3
Brain_Frontal_Cortex_BA9	Restless_Legs_Syndrome_2	ENSG00000111665	12	CDCA3	6953957	rs1047776	12	6948692	G	A	0.645129	-0.0915	0.0256	0.0003573	-0.413353	0.0583453	1.394479e-12	0.22136	0.0693679	0.00141729	0.290343	5
Brain_Frontal_Cortex_BA9	Restless_Legs_Syndrome_2	ENSG00000010626	12	LRRC23	6982733	rs12831467	12	6995686	C	A	0.296223	-0.0594	0.0281	0.03433	0.416388	0.0611596	9.881515e-12	-0.142655	0.0706632	0.0435072	0.356457	3
Brain_Frontal_Cortex_BA9	Restless_Legs_Syndrome_2	ENSG00000182993	12	C12orf60	14956506	rs1012683	12	14951050	G	A	0.586481	0.0496	0.0241	0.03957	-0.646206	0.0743514	3.584898e-18	-0.0767557	0.038326	0.0452088	0.636402	19
Brain_Frontal_Cortex_BA9	Restless_Legs_Syndrome_2	ENSG00000257464	12	RP11-161H23.8	49836207	rs10875958	12	49846208	G	A	0.801193	-0.0603	0.0288	0.03616	0.795444	0.105111	3.800222e-14	-0.0758067	0.0375664	0.0435975	0.919398	14
Brain_Frontal_Cortex_BA9	Restless_Legs_Syndrome_2	ENSG00000197728	12	RPS26	56435637	rs1131017	12	56435929	G	C	0.591451	-0.056	0.0241	0.02041	-1.05595	0.0623306	2.238032e-64	0.0530328	0.0230367	0.0213297	0.574222	20
Brain_Frontal_Cortex_BA9	Restless_Legs_Syndrome_2	ENSG00000166268	12	MYRFL	70219084	rs55967505	12	70145471	A	G	0.0606362	-0.1271	0.0509	0.01254	1.53633	0.180263	1.558734e-17	-0.0827296	0.0345236	0.0165607	0.472806	11
Brain_Frontal_Cortex_BA9	Restless_Legs_Syndrome_2	ENSG00000185684	12	EP400NL	132568828	rs61942869	12	132593606	A	G	0.136183	0.0821	0.0346	0.01754	-0.668432	0.0962362	3.764668e-12	-0.122825	0.0547001	0.0247412	0.39632	7
Brain_Frontal_Cortex_BA9	Restless_Legs_Syndrome_2	ENSG00000139675	13	HNRNPA1L2	53191605	rs9526975	13	53255804	T	C	0.417495	0.0619	0.0248	0.01234	-0.64462	0.0658119	1.184258e-22	-0.0960256	0.0397017	0.0155772	0.274041	20
Brain_Frontal_Cortex_BA9	Restless_Legs_Syndrome_2	ENSG00000250299	13	MRPS31P4	53191693	rs28750732	13	53125477	A	G	0.427435	0.055	0.025	0.02767	-0.378135	0.0549236	5.789186e-12	-0.145451	0.0694074	0.0361169	0.510302	20
Brain_Frontal_Cortex_BA9	Restless_Legs_Syndrome_2	ENSG00000100483	14	VCPKMT	50575350	rs59466182	14	50587922	G	A	0.145129	0.0697	0.0328	0.03354	-0.430842	0.0538901	1.297536e-15	-0.161776	0.0787733	0.0400054	0.985748	15
Brain_Frontal_Cortex_BA9	Restless_Legs_Syndrome_2	ENSG00000259038	14	CTD-2325P2.4	69093883	rs2273485	14	69095099	T	G	0.124254	-0.0962	0.0348	0.005787	0.506041	0.0768376	4.522888e-11	-0.190103	0.0745815	0.0108054	0.312251	7
Brain_Frontal_Cortex_BA9	Restless_Legs_Syndrome_2	ENSG00000259065	14	RP5-1021I20.1	74254063	rs12886003	14	74263959	G	A	0.125249	-0.0754	0.0331	0.02257	0.955035	0.0860175	1.215719e-28	-0.07895	0.0353804	0.0256504	0.128352	20
Brain_Frontal_Cortex_BA9	Restless_Legs_Syndrome_2	ENSG00000258586	14	RP5-1021I20.2	74289262	rs17182607	14	74275989	G	A	0.125249	-0.0751	0.0331	0.02311	0.80496	0.103862	9.168367e-15	-0.0932966	0.0428459	0.0294438	0.880814	18
Brain_Frontal_Cortex_BA9	Restless_Legs_Syndrome_2	ENSG00000119682	14	AREL1	75120140	rs35641442	14	75207263	A	G	0.472167	-0.0583	0.0242	0.01583	-0.168775	0.0274239	7.541164e-10	0.34543	0.15398	0.024875	0.465308	11
Brain_Frontal_Cortex_BA9	Restless_Legs_Syndrome_2	ENSG00000271780	14	RP11-1017G21.5	102414684	rs2448241	14	102414767	A	G	0.084493	-0.0983	0.0402	0.01453	0.764734	0.113041	1.332039e-11	-0.128541	0.0558958	0.0214675	0.582116	3
Brain_Frontal_Cortex_BA9	Restless_Legs_Syndrome_2	ENSG00000250007	15	RP11-814P5.1	35047285	rs35063221	15	35073833	T	G	0.317097	0.0792	0.0267	0.00305	0.479082	0.0802231	2.345481e-09	0.165316	0.062228	0.00789287	0.668818	7
Brain_Frontal_Cortex_BA9	Restless_Legs_Syndrome_2	ENSG00000140265	15	ZSCAN29	43650370	rs11637572	15	43685140	C	A	0.33996	0.0583	0.0253	0.02116	0.440486	0.0749293	4.135277e-09	0.132354	0.0616915	0.0319199	0.17646	13
Brain_Frontal_Cortex_BA9	Restless_Legs_Syndrome_2	ENSG00000103642	15	LACTB	63413999	rs2292038	15	63449680	G	C	0.492048	0.051	0.0235	0.02982	0.541434	0.0697338	8.210083e-15	0.0941943	0.0450669	0.0366087	0.584711	16
Brain_Frontal_Cortex_BA9	Restless_Legs_Syndrome_2	ENSG00000090487	15	SPG21	65255362	rs17229765	15	65258834	A	G	0.425447	0.051	0.0238	0.03223	-0.400427	0.0579761	4.958647e-12	-0.127364	0.0622315	0.0406956	0.681502	14
Brain_Frontal_Cortex_BA9	Restless_Legs_Syndrome_2	ENSG00000259511	15	RP11-182J1.16	84841242	rs62028145	15	84944192	G	C	0.483101	-0.0589	0.0237	0.01298	0.758416	0.120117	2.719459e-10	-0.0776619	0.0335829	0.0207478	0.318801	5
Brain_Frontal_Cortex_BA9	Restless_Legs_Syndrome_2	ENSG00000225151	15	AC103965.1	84867600	rs12902973	15	85105982	C	G	0.2833	0.0753	0.0258	0.003533	-0.715586	0.100545	1.102369e-12	-0.105228	0.0389682	0.00692636	0.297161	20
Brain_Frontal_Cortex_BA9	Restless_Legs_Syndrome_2	ENSG00000235370	15	DNM1P51	84953014	rs62028145	15	84944192	G	C	0.483101	-0.0589	0.0237	0.01298	-0.463875	0.0695069	2.492643e-11	0.126974	0.0545188	0.0198596	0.361106	20
Brain_Frontal_Cortex_BA9	Restless_Legs_Syndrome_2	ENSG00000242612	16	DECR2	451826	rs3743890	16	456416	G	T	0.531809	0.0572	0.0248	0.02083	-0.393327	0.0674876	5.604809e-09	-0.145426	0.0678097	0.0319833	0.635137	10
Brain_Frontal_Cortex_BA9	Restless_Legs_Syndrome_2	ENSG00000161999	16	JMJD8	731671	rs9932631	16	741837	A	G	0.153082	0.1011	0.0435	0.02021	0.475161	0.0756853	3.426978e-10	0.21277	0.0976197	0.0292886	0.136427	11
Brain_Frontal_Cortex_BA9	Restless_Legs_Syndrome_2	ENSG00000102858	16	MGRN1	4666494	rs1045518	16	4740441	C	G	0.555666	-0.0844	0.0282	0.002796	0.60204	0.054781	4.272422e-28	-0.14019	0.0485466	0.00388022	0.918746	20
Brain_Frontal_Cortex_BA9	Restless_Legs_Syndrome_2	ENSG00000103199	16	ZNF500	4798240	rs9673738	16	4809008	T	C	0.597416	-0.0714	0.0292	0.0143	-0.407079	0.0679796	2.121089e-09	0.175396	0.0774802	0.0235893	0.68165	20
Brain_Frontal_Cortex_BA9	Restless_Legs_Syndrome_2	ENSG00000233232	16	NPIPB7	28467693	rs112366001	16	28561785	A	T	0.316103	-0.0798	0.0248	0.001314	-0.568929	0.0955944	2.657115e-09	0.140264	0.0495539	0.00464716	0.454852	20
Brain_Frontal_Cortex_BA9	Restless_Legs_Syndrome_2	ENSG00000197165	16	SULT1A2	28603264	rs56169261	16	28619178	A	G	0.296223	-0.0863	0.027	0.001377	0.714993	0.103565	5.062328e-12	-0.1207	0.0416134	0.00372544	0.373017	20
Brain_Frontal_Cortex_BA9	Restless_Legs_Syndrome_2	ENSG00000196993	16	NPIPB9	28763108	rs12446008	16	28644459	T	C	0.238569	-0.0867	0.03	0.003899	-0.679591	0.118763	1.051359e-08	0.127577	0.0494548	0.00988963	0.420821	8
Brain_Frontal_Cortex_BA9	Restless_Legs_Syndrome_2	ENSG00000178952	16	TUFM	28853732	rs8049439	16	28837515	C	T	0.343936	-0.0877	0.0258	0.0006939	0.268522	0.0478068	1.945059e-08	-0.326603	0.112307	0.00363591	0.74939	11
Brain_Frontal_Cortex_BA9	Restless_Legs_Syndrome_2	ENSG00000197417	17	SHPK	3511556	rs62069928	17	3514598	T	C	0.241551	-0.0657	0.0324	0.04252	0.876184	0.0803843	1.153354e-27	-0.0749843	0.037613	0.0461987	0.509793	10
Brain_Frontal_Cortex_BA9	Restless_Legs_Syndrome_2	ENSG00000197322	17	C17orf102	32901142	rs117721431	17	32906038	C	G	0.0506958	0.1251	0.0525	0.01726	0.617224	0.103383	2.369054e-09	0.202682	0.0915829	0.026891	0.669856	4
Brain_Frontal_Cortex_BA9	Restless_Legs_Syndrome_2	ENSG00000267080	17	ASB16-AS1	42253341	rs7214540	17	42256604	G	A	0.297217	-0.0695	0.0261	0.007873	-0.387489	0.0701561	3.328083e-08	0.17936	0.0747762	0.0164568	0.958047	3
Brain_Frontal_Cortex_BA9	Restless_Legs_Syndrome_2	ENSG00000172992	17	DCAKD	43100708	rs4793181	17	43122016	C	T	0.576541	0.1002	0.0261	0.0001264	0.391271	0.054758	8.969539e-13	0.256088	0.0757239	0.000719936	0.288521	12
Brain_Frontal_Cortex_BA9	Restless_Legs_Syndrome_2	ENSG00000264920	17	RP11-6N17.4	45968621	rs34064155	17	45969849	A	G	0.557654	0.0708	0.024	0.003146	-0.447094	0.0713887	3.780935e-10	-0.158356	0.059337	0.00761327	0.53938	8
Brain_Frontal_Cortex_BA9	Restless_Legs_Syndrome_2	ENSG00000141569	17	TRIM65	73876416	rs9302994	17	73906934	A	G	0.349901	0.0524	0.0253	0.03872	0.527036	0.0646422	3.546458e-16	0.0994239	0.049529	0.0447083	0.989383	20
Brain_Frontal_Cortex_BA9	Restless_Legs_Syndrome_2	ENSG00000188878	17	FBF1	73905655	rs11077798	17	73953404	C	T	0.762425	-0.0667	0.0291	0.02189	-0.495601	0.0584209	2.189171e-17	0.134584	0.0608221	0.0269148	0.899598	20
Brain_Frontal_Cortex_BA9	Restless_Legs_Syndrome_2	ENSG00000182534	17	MXRA7	74668633	rs7223751	17	74682885	G	A	0.807157	0.0649	0.0318	0.04098	-1.10506	0.0964021	2.023136e-30	-0.0587298	0.0292292	0.0445071	0.364795	20
Brain_Frontal_Cortex_BA9	Restless_Legs_Syndrome_2	ENSG00000169689	17	STRA13	79976578	rs9895872	17	79972901	T	C	0.558648	-0.0764	0.0371	0.03938	0.618287	0.0569088	1.701228e-27	-0.123567	0.0610729	0.0430448	0.992094	10
Brain_Frontal_Cortex_BA9	Restless_Legs_Syndrome_2	ENSG00000270112	18	RP11-742D12.2	44336450	rs60202374	18	44342705	G	C	0.492048	0.0904	0.0237	0.000136	0.552308	0.0522345	3.949341e-26	0.163677	0.0456176	0.000333197	0.887231	20
Brain_Frontal_Cortex_BA9	Restless_Legs_Syndrome_2	ENSG00000078043	18	PIAS2	44388353	rs641366	18	44430326	T	C	0.479125	-0.0787	0.0237	0.000916	0.277896	0.0480455	7.293783e-09	-0.283199	0.0983394	0.00397904	0.621874	10
Brain_Frontal_Cortex_BA9	Restless_Legs_Syndrome_2	ENSG00000160953	19	MUM1	1285890	rs713042	19	1357082	C	T	0.76839	-0.0878	0.0394	0.02585	-0.55235	0.0743056	1.057723e-13	0.158957	0.0744679	0.0327959	0.282108	8
Brain_Frontal_Cortex_BA9	Restless_Legs_Syndrome_2	ENSG00000105248	19	CCDC94	4247076	rs34674639	19	4257378	T	C	0.308151	-0.0717	0.0282	0.01115	0.466933	0.0637218	2.341663e-13	-0.153555	0.0639264	0.0163029	0.543582	16
Brain_Frontal_Cortex_BA9	Restless_Legs_Syndrome_2	ENSG00000268297	19	CLEC4GP1	7852435	rs77872764	19	7853275	A	G	0.240557	0.0646	0.0292	0.02715	1.11383	0.0890271	6.488859e-36	0.0579981	0.0266226	0.0293665	0.4778	19
Brain_Frontal_Cortex_BA9	Restless_Legs_Syndrome_2	ENSG00000267594	19	CYP4F24P	15871051	rs56180406	19	15890800	G	A	0.59841	0.0483	0.024	0.04399	-1.08634	0.0793696	1.212521e-42	-0.0444612	0.0223301	0.0464708	0.835386	20
Brain_Frontal_Cortex_BA9	Restless_Legs_Syndrome_2	ENSG00000105185	19	PDCD5	33071974	rs34040260	19	33074614	C	A	0.374751	-0.0715	0.0264	0.006832	0.647904	0.063961	4.080085e-24	-0.110356	0.042178	0.00888546	0.953172	15
Brain_Frontal_Cortex_BA9	Restless_Legs_Syndrome_2	ENSG00000269486	19	CTC-360G5.9	39425976	rs12985277	19	39405559	T	C	0.267396	0.0602	0.0272	0.02711	-0.639942	0.103122	5.446797e-10	-0.094071	0.0451262	0.0371035	0.153825	17
Brain_Frontal_Cortex_BA9	Restless_Legs_Syndrome_2	ENSG00000167766	19	ZNF83	53097313	rs62118479	19	53119965	A	G	0.348907	0.0553	0.025	0.02693	0.444393	0.0552916	9.186582e-16	0.124439	0.0583482	0.0329491	0.483894	17
Brain_Frontal_Cortex_BA9	Restless_Legs_Syndrome_2	ENSG00000108107	19	RPL28	55896713	rs17700376	19	55897327	G	A	0.37674	0.0857	0.035	0.01427	-0.266447	0.035381	5.043474e-14	-0.32164	0.138127	0.0198814	0.888811	8
Brain_Frontal_Cortex_BA9	Restless_Legs_Syndrome_2	ENSG00000267871	19	CTC-444N24.6	57778588	rs10404485	19	57790063	C	T	0.26839	0.0586	0.028	0.03635	0.77566	0.104849	1.383543e-13	0.0755486	0.037515	0.0440281	0.297474	11
Brain_Frontal_Cortex_BA9	Restless_Legs_Syndrome_2	ENSG00000186272	19	ZNF17	57922531	rs11667293	19	57942588	G	T	0.634195	-0.0539	0.0249	0.03032	0.646325	0.0981024	4.449748e-11	-0.0833946	0.0405517	0.0397344	0.65509	5
Brain_Frontal_Cortex_BA9	Restless_Legs_Syndrome_2	ENSG00000186230	19	ZNF749	57946697	rs7255035	19	57943697	G	A	0.505964	-0.0516	0.0239	0.03059	1.15222	0.0749689	2.629905e-53	-0.0447831	0.0209462	0.0325164	0.102664	20
Brain_Frontal_Cortex_BA9	Restless_Legs_Syndrome_2	ENSG00000083828	19	ZNF586	58281023	rs11668314	19	58378516	G	A	0.435388	-0.0561	0.0236	0.01771	-0.444348	0.0680456	6.570244e-11	0.126252	0.056521	0.0255012	0.549832	20
Brain_Frontal_Cortex_BA9	Restless_Legs_Syndrome_2	ENSG00000101236	20	RNF24	3907956	rs6116153	20	3996208	T	C	0.446322	0.0614	0.024	0.0104	-0.392853	0.0614137	1.586401e-10	-0.156293	0.0657962	0.0175298	0.400863	11
Brain_Frontal_Cortex_BA9	Restless_Legs_Syndrome_2	ENSG00000224497	20	RPL36P4	34132175	rs7261820	20	34160840	A	G	0.147117	-0.1084	0.0338	0.001346	1.22217	0.120558	3.763259e-24	-0.0886947	0.0290067	0.00223016	0.7126	20
Brain_Frontal_Cortex_BA9	Restless_Legs_Syndrome_2	ENSG00000214078	20	CPNE1	34213953	rs6058374	20	34525838	C	G	0.10338	-0.1254	0.0402	0.001795	-1.02387	0.0890239	1.302985e-30	0.122476	0.0406813	0.00260706	0.806166	20
Brain_Frontal_Cortex_BA9	Restless_Legs_Syndrome_2	ENSG00000231133	20	HAR1B	61726845	rs74177992	20	61733718	C	T	0.246521	-0.0863	0.037	0.01963	-0.591541	0.0997441	3.018512e-09	0.14589	0.067212	0.0299617	0.255651	9
Brain_Frontal_Cortex_BA9	Restless_Legs_Syndrome_2	ENSG00000101198	20	NKAIN4	61872136	rs75829408	20	61883367	T	C	0.0914513	0.1494	0.0504	0.003009	0.749457	0.0985794	2.902993e-14	0.199344	0.0721797	0.00574875	0.615559	13
Brain_Frontal_Cortex_BA9	Restless_Legs_Syndrome_2	ENSG00000130584	20	ZBTB46	62375019	rs4809370	20	62470872	T	C	0.393638	-0.063	0.0296	0.03358	0.37502	0.0603308	5.097742e-10	-0.167991	0.0834277	0.0440501	0.156806	12
Brain_Frontal_Cortex_BA9	Restless_Legs_Syndrome_2	ENSG00000156253	21	RWDD2B	30376705	rs6516886	21	30393664	T	A	0.712724	-0.058	0.0269	0.03067	-0.742146	0.0667947	1.110856e-28	0.0781517	0.0369224	0.0342897	0.311464	20
Brain_Frontal_Cortex_BA9	Restless_Legs_Syndrome_2	ENSG00000184470	22	TXNRD2	19863040	rs13056219	22	19860846	T	C	0.146123	0.0919	0.0354	0.009512	-0.571145	0.0753976	3.588203e-14	-0.160905	0.0655195	0.0140559	0.547263	12
Brain_Frontal_Cortex_BA9	Restless_Legs_Syndrome_2	ENSG00000206145	22	P2RX6P	21389532	rs396953	22	21399187	C	G	0.937376	0.1511	0.0665	0.02307	-1.68336	0.143683	1.057994e-31	-0.089761	0.0402404	0.0257065	0.12741	12
Brain_Frontal_Cortex_BA9	Restless_Legs_Syndrome_2	ENSG00000272733	22	KB-208E9.1	23923067	rs6003823	22	23991420	T	C	0.363817	-0.0526	0.0254	0.03838	-0.514393	0.0742095	4.16015e-12	0.102256	0.0515351	0.0472326	0.154608	12
Brain_Frontal_Cortex_BA9	Restless_Legs_Syndrome_2	ENSG00000189269	22	C22orf43	23950639	rs6003823	22	23991420	T	C	0.363817	-0.0526	0.0254	0.03838	-0.894679	0.105735	2.639073e-17	0.058792	0.0292279	0.0442726	0.10878	9
Brain_Frontal_Cortex_BA9	Restless_Legs_Syndrome_2	ENSG00000205702	22	CYP2D7P1	42536214	rs134872	22	42653038	C	T	0.713718	-0.0562	0.0261	0.03114	0.445589	0.0718795	5.67822e-10	-0.126125	0.0620071	0.0419471	0.926577	20
Brain_Frontal_Cortex_BA9	Restless_Legs_Syndrome_2	ENSG00000100266	22	PACSIN2	43231418	rs2267482	22	43380548	C	G	0.555666	-0.0501	0.0236	0.03389	0.38792	0.0658339	3.80613e-09	-0.12915	0.0646651	0.0458015	0.263794	10
Brain_Frontal_Cortex_BA9	Restless_Legs_Syndrome_2	ENSG00000188263	22	IL17REL	50432942	rs137900	22	50468078	T	C	0.341948	-0.1009	0.0317	0.001438	-0.447344	0.0727613	7.841473e-10	0.225553	0.0797962	0.00470422	0.409268	11
Brain_Frontal_Cortex_BA9	Restless_Legs_Syndrome_2	ENSG00000100429	22	HDAC10	50683612	rs7292864	22	50683792	G	A	0.737575	-0.0712	0.0312	0.02254	-0.670933	0.0794114	2.942542e-17	0.106121	0.0481689	0.0275876	0.745184	11
Brain_Frontal_Cortex_BA9	Restless_Legs_Syndrome_2	ENSG00000188130	22	MAPK12	50683879	rs5771111	22	50695946	G	C	0.701789	-0.0645	0.0308	0.03638	-0.741311	0.0739798	1.239331e-23	0.087008	0.0424456	0.0403772	0.704774	17
Brain_Hippocampus	Restless_Legs_Syndrome_2	ENSG00000215908	1	CROCCP2	16944751	rs277462	1	16847832	C	T	0.597416	0.0777	0.0277	0.005069	-0.615054	0.0932696	4.270762e-11	-0.12633	0.0489419	0.00984481	0.778563	13
Brain_Hippocampus	Restless_Legs_Syndrome_2	ENSG00000218510	1	LINC00339	22351681	rs11801382	1	22352108	T	C	0.27833	-0.0627	0.0292	0.03159	0.780153	0.108452	6.313501e-13	-0.0803689	0.0390605	0.0396333	0.900842	5
Brain_Hippocampus	Restless_Legs_Syndrome_2	ENSG00000204219	1	TCEA3	23707554	rs1986133	1	23804917	T	C	0.688867	-0.0538	0.0256	0.03538	0.553383	0.0740553	7.86482e-14	-0.0972202	0.0480556	0.0430651	0.458253	5
Brain_Hippocampus	Restless_Legs_Syndrome_2	ENSG00000261349	1	RP3-465N24.5	25592593	rs72660908	1	25583610	G	C	0.387674	0.0805	0.0265	0.002391	-0.733489	0.107267	8.033603e-12	-0.109749	0.0395334	0.00550116	0.455802	5
Brain_Hippocampus	Restless_Legs_Syndrome_2	ENSG00000187010	1	RHD	25598884	rs72660908	1	25583610	G	C	0.387674	0.0805	0.0265	0.002391	-1.12719	0.0956332	4.576577e-32	-0.0714165	0.024278	0.00326511	0.854585	12
Brain_Hippocampus	Restless_Legs_Syndrome_2	ENSG00000224183	1	SDHDP6	25620655	rs72660908	1	25583610	G	C	0.387674	0.0805	0.0265	0.002391	-0.753072	0.104085	4.648874e-13	-0.106895	0.0381649	0.00509631	0.353026	5
Brain_Hippocampus	Restless_Legs_Syndrome_2	ENSG00000162600	1	OMA1	58881056	rs7355166	1	58985750	A	G	0.292247	0.0642	0.0261	0.01374	0.340774	0.0466627	2.815991e-13	0.188395	0.0808182	0.0197485	0.168952	13
Brain_Hippocampus	Restless_Legs_Syndrome_2	ENSG00000232642	2	AC008073.7	24388753	rs112591262	2	24416442	C	G	0.333002	0.0533	0.0251	0.03368	0.706213	0.118974	2.923431e-09	0.075473	0.0377475	0.0455636	0.14249	20
Brain_Hippocampus	Restless_Legs_Syndrome_2	ENSG00000115523	2	GNLY	85912298	rs10187314	2	85928550	T	C	0.407555	0.05	0.0241	0.03756	-0.573766	0.0899129	1.755332e-10	-0.0871435	0.0441673	0.048492	0.978395	8
Brain_Hippocampus	Restless_Legs_Syndrome_2	ENSG00000230606	2	AC159540.1	98081083	rs142381626	2	98224373	C	T	0.759443	0.0671	0.0288	0.02003	-0.496712	0.0762862	7.456996e-11	-0.135088	0.0615815	0.0282604	0.658031	20
Brain_Hippocampus	Restless_Legs_Syndrome_2	ENSG00000198203	2	SULT1C2	108905095	rs6760918	2	108904340	A	G	0.158052	0.0826	0.0324	0.01086	1.10835	0.132747	6.865038e-17	0.0745252	0.030565	0.0147584	0.68174	9
Brain_Hippocampus	Restless_Legs_Syndrome_2	ENSG00000152117	2	AC093838.4	132250386	rs374293949	2	132260297	A	G	0.194831	0.0838	0.0332	0.01159	-0.976018	0.0890236	5.718471e-28	-0.0858591	0.0349056	0.0139034	0.969709	20
Brain_Hippocampus	Restless_Legs_Syndrome_2	ENSG00000226747	2	AC007966.1	186584601	rs55730501	2	186587819	T	C	0.249503	0.0571	0.0271	0.035	1.17736	0.105331	5.24474e-29	0.0484983	0.023423	0.0384012	0.553244	20
Brain_Hippocampus	Restless_Legs_Syndrome_2	ENSG00000134077	3	THUMPD3	9404526	rs7638655	3	9425376	T	C	0.149105	-0.0737	0.0307	0.01646	-0.436383	0.0753098	6.852365e-09	0.168888	0.0761497	0.0265653	0.434577	10
Brain_Hippocampus	Restless_Legs_Syndrome_2	ENSG00000181061	3	HIGD1A	42798669	rs73077238	3	42858666	C	T	0.214712	0.0599	0.0286	0.03637	-0.301906	0.0437166	4.985629e-12	-0.198406	0.0989921	0.045042	0.831695	5
Brain_Hippocampus	Restless_Legs_Syndrome_2	ENSG00000055955	3	ITIH4	52846991	rs7638524	3	52874861	A	G	0.265408	-0.0694	0.0277	0.01214	0.685764	0.0913724	6.135488e-14	-0.101201	0.0425842	0.017478	0.484767	18
Brain_Hippocampus	Restless_Legs_Syndrome_2	ENSG00000273486	3	RP11-731C17.2	136556180	rs6800032	3	136622560	T	C	0.658052	-0.0762	0.0255	0.002771	0.718438	0.0737741	2.068974e-22	-0.106063	0.0371271	0.00427981	0.125112	20
Brain_Hippocampus	Restless_Legs_Syndrome_2	ENSG00000151806	4	GUF1	44680444	rs62305383	4	44708086	C	G	0.244533	-0.0675	0.0281	0.01649	-0.666309	0.0800592	8.597586e-17	0.101304	0.0438941	0.0210031	0.365924	9
Brain_Hippocampus	Restless_Legs_Syndrome_2	ENSG00000163281	4	GNPDA2	44684217	rs11945975	4	44724566	G	A	0.228628	-0.0755	0.0287	0.008603	0.397317	0.0583375	9.71479e-12	-0.190025	0.0774357	0.0141291	0.787159	7
Brain_Hippocampus	Restless_Legs_Syndrome_2	ENSG00000245685	4	AF146191.4	190701490	rs2077338	4	190814380	C	T	0.668986	-0.078	0.0259	0.002564	-0.769768	0.127673	1.647391e-09	0.101329	0.0376104	0.00705612	0.108919	20
Brain_Hippocampus	Restless_Legs_Syndrome_2	ENSG00000188002	5	RP11-43F13.1	1599035	rs11955318	5	1600771	G	A	0.367793	0.0545	0.0262	0.03743	-1.10511	0.085143	1.600169e-38	-0.0493164	0.0240106	0.0399813	0.844714	20
Brain_Hippocampus	Restless_Legs_Syndrome_2	ENSG00000113593	5	PPWD1	64859063	rs37251	5	64923406	A	G	0.621272	-0.0779	0.0246	0.001524	-0.397151	0.0599392	3.451394e-11	0.196147	0.0686517	0.00427485	0.158543	14
Brain_Hippocampus	Restless_Legs_Syndrome_2	ENSG00000271904	5	CTC-498M16.4	87729709	rs6884773	5	87715465	G	A	0.262425	-0.062	0.0275	0.0242	0.7756	0.10871	9.707247e-13	-0.0799381	0.0371846	0.0315739	0.28342	18
Brain_Hippocampus	Restless_Legs_Syndrome_2	ENSG00000204764	5	RANBP17	170288874	rs3860763	5	170397896	A	G	0.686879	-0.0742	0.0253	0.003333	0.462354	0.0834585	3.025931e-08	-0.160483	0.0619148	0.00954204	0.349681	3
Brain_Hippocampus	Restless_Legs_Syndrome_2	ENSG00000164385	6	C6orf195	2622147	rs7750686	6	2625101	C	G	0.483101	0.0628	0.0236	0.007857	0.655563	0.101549	1.077761e-10	0.0957955	0.038938	0.0138858	0.892782	6
Brain_Hippocampus	Restless_Legs_Syndrome_2	ENSG00000228022	6	HCG20	30734602	rs7740474	6	30760948	G	A	0.431412	-0.0738	0.0245	0.002566	-0.712083	0.107639	3.703693e-11	0.10364	0.0378049	0.00611719	0.192949	5
Brain_Hippocampus	Restless_Legs_Syndrome_2	ENSG00000204525	6	HLA-C	31236526	rs2524091	6	31240293	T	C	0.72664	-0.0691	0.0263	0.00849	-0.725529	0.0715488	3.658222e-24	0.0952408	0.0374464	0.0109783	0.499274	20
Brain_Hippocampus	Restless_Legs_Syndrome_2	ENSG00000204301	6	NOTCH4	32162620	rs3130294	6	32178773	C	T	0.482107	0.0497	0.024	0.0386	-0.341156	0.0475382	7.153988e-13	-0.145681	0.0732193	0.0466291	0.0791782	13
Brain_Hippocampus	Restless_Legs_Syndrome_2	ENSG00000234336	7	JAZF1-AS1	28219941	rs10281102	7	28243473	G	A	0.0904573	-0.1024	0.0377	0.006613	-0.509289	0.0682453	8.481595e-14	0.201065	0.0787755	0.0106992	0.593343	6
Brain_Hippocampus	Restless_Legs_Syndrome_2	ENSG00000227191	7	TRGC2	38279181	rs2109364	7	38280817	A	G	0.454274	-0.0687	0.0238	0.00392	-0.828187	0.0749122	2.063325e-28	0.0829523	0.0297009	0.00522339	0.382586	20
Brain_Hippocampus	Restless_Legs_Syndrome_2	ENSG00000211688	7	TRGJP2	38295938	rs28609731	7	38317029	G	C	0.463221	-0.0799	0.0238	0.0007914	-0.70137	0.0904136	8.672234e-15	0.11392	0.036975	0.00206307	0.525427	13
Brain_Hippocampus	Restless_Legs_Syndrome_2	ENSG00000211689	7	TRGC1	38297480	rs2270169	7	38323398	A	G	0.457256	-0.0712	0.0239	0.002882	-0.68746	0.0930579	1.496758e-13	0.10357	0.037486	0.00572926	0.0738513	13
Brain_Hippocampus	Restless_Legs_Syndrome_2	ENSG00000196313	7	POM121	72349936	rs113522666	7	72417063	A	G	0.522863	-0.0889	0.0266	0.000821	-0.312678	0.0484423	1.08472e-10	0.284318	0.095799	0.0029988	0.98912	7
Brain_Hippocampus	Restless_Legs_Syndrome_2	ENSG00000106133	7	NSUN5P2	72418120	rs62463388	7	72350361	A	G	0.659046	-0.0755	0.027	0.005201	-0.755496	0.105477	7.913202e-13	0.0999343	0.038365	0.009192	0.830589	20
Brain_Hippocampus	Restless_Legs_Syndrome_2	ENSG00000205583	7	STAG3L1	74988448	rs55633770	7	75099412	C	A	0.809145	-0.0622	0.0288	0.03096	-0.768653	0.122627	3.652053e-10	0.0809208	0.0396298	0.0411598	0.31029	8
Brain_Hippocampus	Restless_Legs_Syndrome_2	ENSG00000205307	7	SAP25	100169855	rs67147615	7	100167002	C	T	0.0735586	0.1111	0.045	0.01348	0.555887	0.0776441	8.101805e-13	0.199861	0.0856298	0.0195953	0.438005	7
Brain_Hippocampus	Restless_Legs_Syndrome_2	ENSG00000253893	8	FAM85B	8025341	rs10101399	8	8089277	T	G	0.449304	0.0533	0.0255	0.0365	-1.0049	0.0993241	4.626294e-24	-0.0530401	0.0259115	0.0406611	0.795468	20
Brain_Hippocampus	Restless_Legs_Syndrome_2	ENSG00000233609	8	RP11-62H7.2	8818710	rs6992534	8	8806799	C	A	0.650099	-0.0635	0.0248	0.01054	-0.702687	0.0984965	9.73978e-13	0.0903674	0.0374974	0.015954	0.789665	20
Brain_Hippocampus	Restless_Legs_Syndrome_2	ENSG00000261451	8	RP11-981G7.1	10291182	rs17184069	8	10291730	C	G	0.258449	-0.0599	0.0273	0.02804	-0.606508	0.0914406	3.293661e-11	0.0987621	0.0474107	0.0372403	0.372256	20
Brain_Hippocampus	Restless_Legs_Syndrome_2	ENSG00000272505	8	RP11-981G7.6	10344317	rs71516574	8	10298536	G	C	0.271372	-0.0614	0.0271	0.02334	-0.461094	0.0734513	3.439638e-10	0.133162	0.0624841	0.0330786	0.520618	20
Brain_Hippocampus	Restless_Legs_Syndrome_2	ENSG00000255020	8	AF131216.5	11203257	rs7816606	8	11205602	C	T	0.511928	0.0596	0.0237	0.01203	0.580927	0.0693125	5.23568e-17	0.102595	0.0425937	0.0160103	0.250647	20
Brain_Hippocampus	Restless_Legs_Syndrome_2	ENSG00000254507	8	RP11-481A20.10	11860909	rs6601641	8	11840885	A	G	0.564612	0.0573	0.0247	0.02049	0.462194	0.0713307	9.196773e-11	0.123974	0.0567625	0.0289564	0.727356	20
Brain_Hippocampus	Restless_Legs_Syndrome_2	ENSG00000227888	8	FAM66A	12219527	rs11250186	8	11853596	G	A	0.562624	0.0532	0.0241	0.0275	0.869769	0.093949	2.085138e-20	0.0611657	0.0284853	0.0317717	0.759606	20
Brain_Hippocampus	Restless_Legs_Syndrome_2	ENSG00000270074	8	RP11-351I21.11	12270336	rs3988523	8	12508435	A	G	0.366799	0.0698	0.0289	0.01592	-0.53438	0.0954098	2.132476e-08	-0.130619	0.0588954	0.0265679	0.59212	10
Brain_Hippocampus	Restless_Legs_Syndrome_2	ENSG00000180921	8	FAM83H	144806103	rs12156265	8	144848756	A	G	0.559642	0.0518	0.024	0.03089	-0.364632	0.0561152	8.143706e-11	-0.142061	0.0693557	0.040531	0.0810246	6
Brain_Hippocampus	Restless_Legs_Syndrome_2	ENSG00000151632	10	AKR1C2	5029967	rs12764498	10	5042294	C	T	0.132207	-0.1009	0.0375	0.007152	0.940609	0.128098	2.090219e-13	-0.107271	0.0424601	0.011524	0.258636	15
Brain_Hippocampus	Restless_Legs_Syndrome_2	ENSG00000169826	10	CSGALNACT2	43633934	rs1270015	10	43698240	T	G	0.170974	0.0892	0.0309	0.003951	0.676219	0.0666299	3.351822e-24	0.13191	0.0475078	0.00549315	0.786708	18
Brain_Hippocampus	Restless_Legs_Syndrome_2	ENSG00000241935	10	HOGA1	99344080	rs12416267	10	99343921	A	G	0.355865	0.0746	0.0256	0.003493	-0.421263	0.0536593	4.137239e-15	-0.177087	0.064821	0.0062964	0.178775	12
Brain_Hippocampus	Restless_Legs_Syndrome_2	ENSG00000269609	10	RP11-18I14.10	104209574	rs150098322	10	104214364	C	T	0.128231	0.0976	0.0379	0.00996	-0.528427	0.0898478	4.069212e-09	-0.184699	0.0782963	0.0183254	0.676617	5
Brain_Hippocampus	Restless_Legs_Syndrome_2	ENSG00000185627	11	PSMD13	236546	rs10794304	11	246456	A	G	0.729622	-0.0658	0.0269	0.0146	-0.447186	0.0521086	9.339314e-18	0.147142	0.0625498	0.0186525	0.379627	15
Brain_Hippocampus	Restless_Legs_Syndrome_2	ENSG00000185187	11	SIGIRR	405716	rs35828848	11	403545	T	C	0.217694	-0.1126	0.0385	0.003479	-0.61033	0.0750512	4.216423e-16	0.18449	0.0670361	0.00592138	0.162522	8
Brain_Hippocampus	Restless_Legs_Syndrome_2	ENSG00000177112	11	MRVI1-AS1	10562819	rs12278433	11	10563823	T	C	0.0954274	-0.0969	0.0443	0.02855	-1.11245	0.146929	3.694102e-14	0.087105	0.0414506	0.0356041	0.727926	7
Brain_Hippocampus	Restless_Legs_Syndrome_2	ENSG00000254682	11	RP11-660L16.2	71159720	rs732934	11	71186476	A	G	0.700795	0.0605	0.0268	0.02402	1.05307	0.0875518	2.533334e-33	0.0574511	0.0258938	0.0265056	0.493246	18
Brain_Hippocampus	Restless_Legs_Syndrome_2	ENSG00000111671	12	SPSB2	6980099	rs66621175	12	6965805	C	T	0.318091	-0.0689	0.0289	0.01722	0.80456	0.0891748	1.842173e-19	-0.0856369	0.0371532	0.0211683	0.217916	3
Brain_Hippocampus	Restless_Legs_Syndrome_2	ENSG00000182993	12	C12orf60	14956506	rs1012683	12	14951050	G	A	0.586481	0.0496	0.0241	0.03957	-0.632281	0.0882923	7.996016e-13	-0.0784461	0.0396588	0.047926	0.630636	10
Brain_Hippocampus	Restless_Legs_Syndrome_2	ENSG00000133704	12	IPO8	30781922	rs10843815	12	30856304	T	C	0.236581	-0.0572	0.0273	0.03602	-0.416399	0.0704788	3.459773e-09	0.137368	0.0695628	0.048298	0.861948	7
Brain_Hippocampus	Restless_Legs_Syndrome_2	ENSG00000197728	12	RPS26	56435637	rs1131017	12	56435929	G	C	0.591451	-0.056	0.0241	0.02041	-1.07731	0.0684825	9.24698e-56	0.0519813	0.0226133	0.0215214	0.584937	20
Brain_Hippocampus	Restless_Legs_Syndrome_2	ENSG00000166268	12	MYRFL	70219084	rs4332561	12	70157582	T	C	0.0616302	-0.1364	0.0504	0.006756	1.63721	0.161388	3.503847e-24	-0.0833125	0.0318607	0.00892546	0.469245	19
Brain_Hippocampus	Restless_Legs_Syndrome_2	ENSG00000185684	12	EP400NL	132568828	rs61942869	12	132593606	A	G	0.136183	0.0821	0.0346	0.01754	-0.670092	0.0885544	3.819058e-14	-0.12252	0.0541138	0.0235663	0.540577	6
Brain_Hippocampus	Restless_Legs_Syndrome_2	ENSG00000185163	12	DDX51	132621139	rs57037358	12	132625643	T	C	0.189861	0.0797	0.0304	0.008875	0.465589	0.0661447	1.936965e-12	0.171181	0.0696755	0.0140168	0.731769	18
Brain_Hippocampus	Restless_Legs_Syndrome_2	ENSG00000259038	14	CTD-2325P2.4	69093883	rs4902620	14	69095504	A	C	0.12326	-0.0969	0.035	0.005586	0.689017	0.113758	1.38783e-09	-0.140635	0.0558521	0.0118026	0.321069	6
Brain_Hippocampus	Restless_Legs_Syndrome_2	ENSG00000259065	14	RP5-1021I20.1	74254063	rs74576495	14	74254212	A	G	0.122266	-0.0695	0.0338	0.03999	1.20768	0.101832	1.920613e-32	-0.0575484	0.0284051	0.0427661	0.353359	14
Brain_Hippocampus	Restless_Legs_Syndrome_2	ENSG00000258586	14	RP5-1021I20.2	74289262	rs74576495	14	74254212	A	G	0.122266	-0.0695	0.0338	0.03999	1.1268	0.121007	1.256135e-20	-0.0616791	0.0307191	0.0446598	0.752829	19
Brain_Hippocampus	Restless_Legs_Syndrome_2	ENSG00000271780	14	RP11-1017G21.5	102414684	rs2474679	14	102414829	T	C	0.0815109	-0.1096	0.0416	0.008446	0.921764	0.12267	5.727279e-14	-0.118902	0.0478245	0.0129107	0.587568	18
Brain_Hippocampus	Restless_Legs_Syndrome_2	ENSG00000090487	15	SPG21	65255362	rs17229765	15	65258834	A	G	0.425447	0.051	0.0238	0.03223	-0.426018	0.061837	5.604077e-12	-0.119713	0.0585062	0.0407402	0.424965	12
Brain_Hippocampus	Restless_Legs_Syndrome_2	ENSG00000225151	15	AC103965.1	84867600	rs12902973	15	85105982	C	G	0.2833	0.0753	0.0258	0.003533	-0.714257	0.109252	6.245916e-11	-0.105424	0.0395574	0.00769672	0.39874	20
Brain_Hippocampus	Restless_Legs_Syndrome_2	ENSG00000254744	15	CTD-3076O17.1	100510420	rs2727189	15	100500445	C	T	0.789264	0.0683	0.0297	0.02162	-0.630773	0.111442	1.51265e-08	-0.10828	0.050823	0.0331279	0.400744	4
Brain_Hippocampus	Restless_Legs_Syndrome_2	ENSG00000102858	16	MGRN1	4666494	rs841225	16	4736316	T	C	0.563618	-0.0771	0.0278	0.005651	0.607892	0.0531603	2.793045e-30	-0.126832	0.0470576	0.00703371	0.976619	20
Brain_Hippocampus	Restless_Legs_Syndrome_2	ENSG00000103199	16	ZNF500	4798240	rs4786546	16	4814767	A	G	0.604374	-0.0693	0.0298	0.02005	-0.374384	0.0624433	2.027604e-09	0.185104	0.0853752	0.0301491	0.242438	15
Brain_Hippocampus	Restless_Legs_Syndrome_2	ENSG00000183426	16	NPIPA1	15016659	rs3198697	16	15129940	T	C	0.397614	-0.0574	0.0258	0.02619	-0.646137	0.0882822	2.498422e-13	0.0888356	0.0417336	0.0332846	0.361522	16
Brain_Hippocampus	Restless_Legs_Syndrome_2	ENSG00000233232	16	NPIPB7	28467693	rs62034325	16	28538640	G	A	0.327038	-0.0844	0.0251	0.0007722	-0.622593	0.109153	1.17124e-08	0.135562	0.0467993	0.0037715	0.454688	20
Brain_Hippocampus	Restless_Legs_Syndrome_2	ENSG00000197165	16	SULT1A2	28603264	rs62031562	16	28609329	T	A	0.317097	-0.0887	0.0251	0.0004121	0.744827	0.093388	1.516245e-15	-0.119088	0.0368589	0.00123394	0.170904	20
Brain_Hippocampus	Restless_Legs_Syndrome_2	ENSG00000251417	16	RP11-1348G14.4	28814097	rs34836	16	28494823	G	A	0.394632	-0.0822	0.0256	0.001355	-0.58237	0.101617	9.982565e-09	0.141147	0.0503875	0.00509072	0.240744	18
Brain_Hippocampus	Restless_Legs_Syndrome_2	ENSG00000178952	16	TUFM	28853732	rs7187776	16	28857645	G	A	0.341948	-0.0886	0.0259	0.0006083	0.277845	0.0441282	3.048065e-10	-0.318883	0.106087	0.00264836	0.856866	20
Brain_Hippocampus	Restless_Legs_Syndrome_2	ENSG00000185561	17	TLCD2	1611064	rs6502892	17	1617608	C	T	0.682903	-0.09	0.0405	0.02623	-0.480313	0.0722961	3.059131e-11	0.187378	0.0889119	0.0350781	0.286441	3
Brain_Hippocampus	Restless_Legs_Syndrome_2	ENSG00000186532	17	SMYD4	1682779	rs11654472	17	1680192	T	A	0.297217	0.0725	0.0265	0.006266	-0.559968	0.090964	7.463844e-10	-0.129472	0.0517873	0.0124169	0.160944	6
Brain_Hippocampus	Restless_Legs_Syndrome_2	ENSG00000167723	17	TRPV3	3413796	rs1810048	17	3434262	A	G	0.131213	0.0925	0.0394	0.01889	-0.526135	0.0899681	4.974618e-09	-0.17581	0.0806949	0.0293536	0.630461	7
Brain_Hippocampus	Restless_Legs_Syndrome_2	ENSG00000197417	17	SHPK	3511556	rs62069928	17	3514598	T	C	0.241551	-0.0657	0.0324	0.04252	0.879204	0.086105	1.773292e-24	-0.0747267	0.0375712	0.0467082	0.549012	17
Brain_Hippocampus	Restless_Legs_Syndrome_2	ENSG00000108448	17	TRIM16L	18601311	rs8070109	17	18598568	T	C	0.760437	0.0739	0.0284	0.009277	0.493051	0.0902625	4.697067e-08	0.149883	0.0638022	0.0188146	0.354427	12
Brain_Hippocampus	Restless_Legs_Syndrome_2	ENSG00000136448	17	NMT1	43128978	rs6503421	17	43156716	C	T	0.540755	0.089	0.0258	0.000569	-0.267408	0.0398125	1.859106e-11	-0.332825	0.108463	0.00215088	0.485853	13
Brain_Hippocampus	Restless_Legs_Syndrome_2	ENSG00000248278	17	RP11-463M16.4	46952222	rs1985785	17	46967788	C	T	0.564612	-0.0557	0.0239	0.01984	0.604548	0.101581	2.658824e-09	-0.092135	0.0424568	0.0300003	0.435453	5
Brain_Hippocampus	Restless_Legs_Syndrome_2	ENSG00000188878	17	FBF1	73905655	rs11077798	17	73953404	C	T	0.762425	-0.0667	0.0291	0.02189	-0.491718	0.0642799	2.015422e-14	0.135647	0.0617798	0.028117	0.963276	20
Brain_Hippocampus	Restless_Legs_Syndrome_2	ENSG00000182534	17	MXRA7	74668633	rs11077854	17	74679357	A	G	0.190855	-0.0664	0.0317	0.0363	1.05719	0.0999546	3.821605e-26	-0.062808	0.0305675	0.039905	0.248554	18
Brain_Hippocampus	Restless_Legs_Syndrome_2	ENSG00000169689	17	STRA13	79976578	rs9895872	17	79972901	T	C	0.558648	-0.0764	0.0371	0.03938	0.558428	0.0614402	9.998787e-20	-0.136813	0.0681204	0.0446014	0.995698	8
Brain_Hippocampus	Restless_Legs_Syndrome_2	ENSG00000268297	19	CLEC4GP1	7852435	rs36056976	19	7853716	G	C	0.240557	0.0662	0.0292	0.02354	0.772816	0.0838078	2.935401e-20	0.0856608	0.0389091	0.0276963	0.438194	10
Brain_Hippocampus	Restless_Legs_Syndrome_2	ENSG00000267594	19	CYP4F24P	15871051	rs2079234	19	15857510	G	T	0.591451	0.0559	0.0237	0.01834	-1.03304	0.0832481	2.330489e-35	-0.0541121	0.0233527	0.0204948	0.748119	20
Brain_Hippocampus	Restless_Legs_Syndrome_2	ENSG00000105185	19	PDCD5	33071974	rs34040260	19	33074614	C	A	0.374751	-0.0715	0.0264	0.006832	0.388471	0.0510166	2.645179e-14	-0.184055	0.0721294	0.0107188	0.912536	11
Brain_Hippocampus	Restless_Legs_Syndrome_2	ENSG00000167766	19	ZNF83	53097313	rs7256557	19	53119166	A	G	0.350895	0.0564	0.025	0.02399	0.508193	0.0631925	8.839762e-16	0.110981	0.0510929	0.0298444	0.512211	20
Brain_Hippocampus	Restless_Legs_Syndrome_2	ENSG00000131845	19	ZNF304	57862675	rs8100796	19	57898833	C	T	0.516899	-0.053	0.0237	0.02576	0.427649	0.0682737	3.758519e-10	-0.123933	0.0588454	0.0351969	0.806093	13
Brain_Hippocampus	Restless_Legs_Syndrome_2	ENSG00000186230	19	ZNF749	57946697	rs3746224	19	57949536	C	T	0.506958	-0.0563	0.024	0.01888	1.01402	0.0762816	2.537936e-40	-0.0555216	0.0240339	0.0208805	0.36788	20
Brain_Hippocampus	Restless_Legs_Syndrome_2	ENSG00000101236	20	RNF24	3907956	rs6116153	20	3996208	T	C	0.446322	0.0614	0.024	0.0104	-0.238858	0.0407868	4.734002e-09	-0.257056	0.109647	0.0190582	0.0842083	9
Brain_Hippocampus	Restless_Legs_Syndrome_2	ENSG00000125991	20	ERGIC3	34129770	rs3790136	20	34143278	T	A	0.158052	-0.1034	0.0325	0.001463	0.436678	0.0655257	2.660639e-11	-0.236788	0.082472	0.00409007	0.976577	10
Brain_Hippocampus	Restless_Legs_Syndrome_2	ENSG00000224497	20	RPL36P4	34132175	rs45563939	20	34136791	T	C	0.149105	-0.1058	0.0338	0.001726	1.19314	0.115555	5.417203e-25	-0.0886736	0.0296018	0.0027395	0.428983	20
Brain_Hippocampus	Restless_Legs_Syndrome_2	ENSG00000214078	20	CPNE1	34213953	rs146367992	20	34289650	A	T	0.101392	-0.1221	0.0397	0.002106	-0.893473	0.0910761	1.017905e-22	0.136658	0.0465658	0.00333845	0.362294	20
Brain_Hippocampus	Restless_Legs_Syndrome_2	ENSG00000101198	20	NKAIN4	61872136	rs147378830	20	61885230	C	G	0.0934394	0.157	0.0487	0.001255	0.674731	0.0883444	2.214742e-14	0.232685	0.0783434	0.00297734	0.344394	11
Brain_Hippocampus	Restless_Legs_Syndrome_2	ENSG00000156253	21	RWDD2B	30376705	rs6516886	21	30393664	T	A	0.712724	-0.058	0.0269	0.03067	-0.563259	0.0677388	9.162605e-17	0.102972	0.0493372	0.0368782	0.370526	20
Brain_Hippocampus	Restless_Legs_Syndrome_2	ENSG00000184470	22	TXNRD2	19863040	rs7289343	22	19860990	T	G	0.150099	0.0883	0.0345	0.01049	-0.474605	0.0724989	5.894944e-11	-0.186049	0.0780502	0.0171389	0.727	4
Brain_Hippocampus	Restless_Legs_Syndrome_2	ENSG00000206145	22	P2RX6P	21389532	rs396953	22	21399187	C	G	0.937376	0.1511	0.0665	0.02307	-1.4516	0.139729	2.79109e-25	-0.104092	0.0468945	0.0264386	0.375519	9
Brain_Hippocampus	Restless_Legs_Syndrome_2	ENSG00000272733	22	KB-208E9.1	23923067	rs6003823	22	23991420	T	C	0.363817	-0.0526	0.0254	0.03838	-0.792055	0.0961805	1.794187e-16	0.0664095	0.0330669	0.0446072	0.188496	9
Brain_Hippocampus	Restless_Legs_Syndrome_2	ENSG00000189269	22	C22orf43	23950639	rs6003823	22	23991420	T	C	0.363817	-0.0526	0.0254	0.03838	-0.767138	0.102872	8.836356e-14	0.0685665	0.034363	0.046004	0.197416	4
Brain_Hippocampus	Restless_Legs_Syndrome_2	ENSG00000100225	22	FBXO7	32870663	rs3827335	22	32883282	G	A	0.589463	0.0543	0.0241	0.02418	0.329156	0.0454206	4.265858e-13	0.164967	0.0766747	0.031435	0.362405	7
Brain_Hippocampus	Restless_Legs_Syndrome_2	ENSG00000100429	22	HDAC10	50683612	rs7290465	22	50679758	G	A	0.728628	-0.0739	0.0306	0.01591	-0.552902	0.0700332	2.906561e-15	0.133658	0.0578759	0.0209215	0.928872	6
Brain_Hippocampus	Restless_Legs_Syndrome_2	ENSG00000188130	22	MAPK12	50683879	rs5771111	22	50695946	G	C	0.701789	-0.0645	0.0308	0.03638	-0.466832	0.0569369	2.421795e-16	0.138165	0.0680946	0.0424563	0.813412	10
Brain_Hypothalamus	Restless_Legs_Syndrome_2	ENSG00000127054	1	CPSF3L	1246965	rs61766198	1	1243896	T	C	0.807157	0.074	0.0339	0.02908	-0.261653	0.0477457	4.249913e-08	-0.282817	0.139461	0.0425673	0.610037	8
Brain_Hypothalamus	Restless_Legs_Syndrome_2	ENSG00000272420	1	RP4-740C4.7	2294500	rs4648829	1	2275138	T	C	0.318091	-0.0608	0.0285	0.0328	0.367531	0.0640429	9.533692e-09	-0.165428	0.082729	0.0455392	0.541264	9
Brain_Hypothalamus	Restless_Legs_Syndrome_2	ENSG00000226029	1	RP4-798A10.2	16787443	rs156918	1	16855183	C	G	0.606362	0.0792	0.028	0.004743	-0.370512	0.0659733	1.953278e-08	-0.213758	0.0846149	0.0115288	0.923447	12
Brain_Hypothalamus	Restless_Legs_Syndrome_2	ENSG00000218510	1	LINC00339	22351681	rs11801382	1	22352108	T	C	0.27833	-0.0627	0.0292	0.03159	0.816494	0.0970409	3.965421e-17	-0.0767917	0.0369089	0.0374727	0.590345	4
Brain_Hypothalamus	Restless_Legs_Syndrome_2	ENSG00000204219	1	TCEA3	23707554	rs1986133	1	23804917	T	C	0.688867	-0.0538	0.0256	0.03538	0.579184	0.083891	5.055726e-12	-0.0928893	0.0462025	0.0443802	0.476876	18
Brain_Hypothalamus	Restless_Legs_Syndrome_2	ENSG00000261349	1	RP3-465N24.5	25592593	rs72660908	1	25583610	G	C	0.387674	0.0805	0.0265	0.002391	-0.839477	0.101402	1.2452e-16	-0.095893	0.0336253	0.00434708	0.768265	8
Brain_Hypothalamus	Restless_Legs_Syndrome_2	ENSG00000187010	1	RHD	25598884	rs72660908	1	25583610	G	C	0.387674	0.0805	0.0265	0.002391	-1.0421	0.0918608	7.912298e-30	-0.0772479	0.0263253	0.00334242	0.931619	13
Brain_Hypothalamus	Restless_Legs_Syndrome_2	ENSG00000224183	1	SDHDP6	25620655	rs72660908	1	25583610	G	C	0.387674	0.0805	0.0265	0.002391	-0.83642	0.102034	2.455712e-16	-0.0962435	0.0337881	0.00439333	0.926986	9
Brain_Hypothalamus	Restless_Legs_Syndrome_2	ENSG00000162600	1	OMA1	58881056	rs7355165	1	58985703	T	G	0.292247	0.0642	0.026	0.01366	0.306452	0.0552986	2.994286e-08	0.209494	0.0928828	0.0241038	0.401214	3
Brain_Hypothalamus	Restless_Legs_Syndrome_2	ENSG00000159445	1	THEM4	151846060	rs11204915	1	151882826	T	C	0.604374	0.0594	0.0243	0.01432	0.394737	0.0548672	6.273163e-13	0.15048	0.0650163	0.0206406	0.917826	12
Brain_Hypothalamus	Restless_Legs_Syndrome_2	ENSG00000133067	1	LGR6	202163029	rs10920362	1	202183308	T	C	0.479125	0.0558	0.0247	0.02399	-0.457343	0.0673279	1.099977e-11	-0.122009	0.0569161	0.0320596	0.673603	6
Brain_Hypothalamus	Restless_Legs_Syndrome_2	ENSG00000115523	2	GNLY	85912298	rs10187314	2	85928550	T	C	0.407555	0.05	0.0241	0.03756	-0.760998	0.0832094	5.931097e-20	-0.0657032	0.0324736	0.0430442	0.99315	15
Brain_Hypothalamus	Restless_Legs_Syndrome_2	ENSG00000115085	2	ZAP70	98330023	rs1823324	2	98257657	G	A	0.737575	0.0707	0.0271	0.009106	-0.394754	0.0707444	2.405182e-08	-0.179099	0.075783	0.0181124	0.178472	6
Brain_Hypothalamus	Restless_Legs_Syndrome_2	ENSG00000198203	2	SULT1C2	108905095	rs6760918	2	108904340	A	G	0.158052	0.0826	0.0324	0.01086	1.3369	0.131922	3.902612e-24	0.0617847	0.0249903	0.0134228	0.81563	11
Brain_Hypothalamus	Restless_Legs_Syndrome_2	ENSG00000152117	2	AC093838.4	132250386	rs12990156	2	132250941	C	T	0.219682	0.0732	0.0308	0.01752	-0.899314	0.0719417	7.409489e-36	-0.0813954	0.0348618	0.0195538	0.947382	20
Brain_Hypothalamus	Restless_Legs_Syndrome_2	ENSG00000196151	2	WDSUB1	160092304	rs2159876	2	160099278	A	G	0.358847	0.0879	0.0252	0.0004898	-0.661598	0.07834	3.035031e-17	-0.13286	0.0412106	0.00126444	0.320078	16
Brain_Hypothalamus	Restless_Legs_Syndrome_2	ENSG00000226747	2	AC007966.1	186584601	rs55730501	2	186587819	T	C	0.249503	0.0571	0.0271	0.035	1.14019	0.0900292	9.280662e-37	0.0500794	0.0240947	0.0376686	0.429922	20
Brain_Hypothalamus	Restless_Legs_Syndrome_2	ENSG00000173699	2	SPATA3	231860836	rs7422788	2	231881190	C	G	0.322068	0.0512	0.0254	0.04431	-0.693896	0.0802404	5.254292e-18	-0.0737863	0.0375862	0.0496321	0.920813	10
Brain_Hypothalamus	Restless_Legs_Syndrome_2	ENSG00000122085	2	MTERFD2	242011584	rs733997	2	242052632	T	C	0.167992	-0.07	0.0329	0.03339	-0.573376	0.0912162	3.259511e-10	0.122084	0.0605773	0.0438689	0.55975	7
Brain_Hypothalamus	Restless_Legs_Syndrome_2	ENSG00000134077	3	THUMPD3	9404526	rs7638655	3	9425376	T	C	0.149105	-0.0737	0.0307	0.01646	-0.551738	0.0714326	1.128218e-14	0.133578	0.058268	0.0218782	0.293182	12
Brain_Hypothalamus	Restless_Legs_Syndrome_2	ENSG00000168038	3	ULK4	41288090	rs553267232	3	41813889	A	G	0.177932	0.0723	0.0325	0.02616	0.592543	0.0753872	3.841594e-15	0.122016	0.0570029	0.0323118	0.975957	9
Brain_Hypothalamus	Restless_Legs_Syndrome_2	ENSG00000181061	3	HIGD1A	42798669	rs73077220	3	42842340	C	T	0.215706	0.0587	0.0285	0.03968	-0.333597	0.0492582	1.266459e-11	-0.175961	0.0892959	0.048777	0.902224	3
Brain_Hypothalamus	Restless_Legs_Syndrome_2	ENSG00000188086	3	PRSS45	46783582	rs57268847	3	46794745	T	A	0.149105	-0.0758	0.0354	0.03253	1.02154	0.131878	9.475813e-15	-0.0742017	0.0359532	0.0390327	0.535194	9
Brain_Hypothalamus	Restless_Legs_Syndrome_2	ENSG00000055955	3	ITIH4	52846991	rs7638524	3	52874861	A	G	0.265408	-0.0694	0.0277	0.01214	0.755248	0.0813453	1.625068e-20	-0.0918903	0.0379886	0.0155679	0.505493	20
Brain_Hypothalamus	Restless_Legs_Syndrome_2	ENSG00000273486	3	RP11-731C17.2	136556180	rs2031030	3	136578892	G	T	0.656064	-0.0768	0.0254	0.002451	0.537236	0.0738878	3.56914e-13	-0.142954	0.0512041	0.00524083	0.222285	13
Brain_Hypothalamus	Restless_Legs_Syndrome_2	ENSG00000155275	4	TRMT44	8437867	rs4696828	4	8455604	A	G	0.327038	-0.0693	0.0263	0.008413	0.516222	0.0895867	8.299439e-09	-0.134245	0.0560211	0.0165606	0.117692	18
Brain_Hypothalamus	Restless_Legs_Syndrome_2	ENSG00000151806	4	GUF1	44680444	rs62305383	4	44708086	C	G	0.244533	-0.0675	0.0281	0.01649	-0.725259	0.0836784	4.428101e-18	0.0930702	0.0402053	0.0206198	0.430815	17
Brain_Hypothalamus	Restless_Legs_Syndrome_2	ENSG00000163281	4	GNPDA2	44684217	rs12646633	4	44644687	G	A	0.241551	-0.0618	0.0281	0.02795	0.48947	0.071684	8.601139e-12	-0.126259	0.0603134	0.0363152	0.29932	9
Brain_Hypothalamus	Restless_Legs_Syndrome_2	ENSG00000248184	4	RP11-231C18.1	55199059	rs17084171	4	55201854	A	C	0.409543	-0.0502	0.0246	0.04105	0.73686	0.0969637	2.976449e-14	-0.0681269	0.0345676	0.0487433	0.578263	4
Brain_Hypothalamus	Restless_Legs_Syndrome_2	ENSG00000138744	4	NAAA	76831809	rs6816425	4	76983992	C	T	0.372763	0.051	0.0243	0.03575	-0.423307	0.0707648	2.205648e-09	-0.12048	0.0608359	0.0476575	0.79673	12
Brain_Hypothalamus	Restless_Legs_Syndrome_2	ENSG00000188002	5	RP11-43F13.1	1599035	rs11955318	5	1600771	G	A	0.367793	0.0545	0.0262	0.03743	-1.16454	0.0767224	4.899677e-52	-0.0467996	0.0227084	0.0393136	0.865261	20
Brain_Hypothalamus	Restless_Legs_Syndrome_2	ENSG00000113593	5	PPWD1	64859063	rs6891955	5	64838758	C	G	0.393638	0.068	0.0247	0.005972	0.426779	0.0588731	4.194407e-13	0.159333	0.0619085	0.0100622	0.143015	17
Brain_Hypothalamus	Restless_Legs_Syndrome_2	ENSG00000164253	5	WDR41	76721795	rs335632	5	76728085	T	C	0.847913	0.0729	0.0325	0.02495	0.719311	0.0971289	1.30426e-13	0.101347	0.0472091	0.0318119	0.669698	9
Brain_Hypothalamus	Restless_Legs_Syndrome_2	ENSG00000271904	5	CTC-498M16.4	87729709	rs7444298	5	87730027	G	A	0.262425	-0.0643	0.0275	0.01938	0.682215	0.100463	1.116032e-11	-0.0942518	0.0426325	0.0270498	0.324285	15
Brain_Hypothalamus	Restless_Legs_Syndrome_2	ENSG00000164385	6	C6orf195	2622147	rs7750686	6	2625101	C	G	0.483101	0.0628	0.0236	0.007857	0.645064	0.109448	3.774482e-09	0.0973547	0.0401416	0.0152966	0.87762	5
Brain_Hypothalamus	Restless_Legs_Syndrome_2	ENSG00000230314	6	ELOVL2-AS1	11043757	rs4713169	6	11084554	C	G	0.428429	-0.0571	0.0243	0.0186	-0.441751	0.07564	5.214426e-09	0.129258	0.0592939	0.0292605	0.37742	11
Brain_Hypothalamus	Restless_Legs_Syndrome_2	ENSG00000111802	6	TDP2	24650205	rs3087943	6	24650761	G	A	0.17992	-0.0709	0.0313	0.02368	-0.445381	0.0675085	4.184106e-11	0.15919	0.0743038	0.0321602	0.818511	4
Brain_Hypothalamus	Restless_Legs_Syndrome_2	ENSG00000124508	6	BTN2A2	26383324	rs9467740	6	26383250	T	A	0.183897	0.082	0.0324	0.01135	0.708452	0.0964512	2.05477e-13	0.115745	0.0483722	0.01672	0.0732589	13
Brain_Hypothalamus	Restless_Legs_Syndrome_2	ENSG00000228022	6	HCG20	30734602	rs7740474	6	30760948	G	A	0.431412	-0.0738	0.0245	0.002566	-0.736393	0.10424	1.613411e-12	0.100218	0.0361686	0.00559077	0.706505	5
Brain_Hypothalamus	Restless_Legs_Syndrome_2	ENSG00000234336	7	JAZF1-AS1	28219941	rs10281102	7	28243473	G	A	0.0904573	-0.1024	0.0377	0.006613	-0.72938	0.101336	6.125792e-13	0.140393	0.0552457	0.0110456	0.278882	3
Brain_Hypothalamus	Restless_Legs_Syndrome_2	ENSG00000227191	7	TRGC2	38279181	rs2109364	7	38280817	A	G	0.454274	-0.0687	0.0238	0.00392	-0.659228	0.0612398	5.052605e-27	0.104213	0.0373783	0.00530251	0.318	20
Brain_Hypothalamus	Restless_Legs_Syndrome_2	ENSG00000211688	7	TRGJP2	38295938	rs2109364	7	38280817	A	G	0.454274	-0.0687	0.0238	0.00392	-0.613994	0.07448	1.669115e-16	0.11189	0.0410702	0.00644242	0.287881	20
Brain_Hypothalamus	Restless_Legs_Syndrome_2	ENSG00000211689	7	TRGC1	38297480	rs2270169	7	38323398	A	G	0.457256	-0.0712	0.0239	0.002882	-0.467614	0.0779764	2.011593e-09	0.152262	0.0570697	0.00763031	0.146951	9
Brain_Hypothalamus	Restless_Legs_Syndrome_2	ENSG00000196313	7	POM121	72349936	rs11760353	7	72408286	T	G	0.535785	-0.0812	0.0261	0.001875	-0.318742	0.0409802	7.371382e-15	0.254751	0.0881919	0.00386958	0.9869	16
Brain_Hypothalamus	Restless_Legs_Syndrome_2	ENSG00000106133	7	NSUN5P2	72418120	rs62463388	7	72350361	A	G	0.659046	-0.0755	0.027	0.005201	-0.655535	0.100022	5.603904e-11	0.115173	0.0447799	0.0101119	0.15594	9
Brain_Hypothalamus	Restless_Legs_Syndrome_2	ENSG00000205307	7	SAP25	100169855	rs58509206	7	100186204	G	C	0.0735586	0.1061	0.0453	0.019	0.510347	0.0866463	3.861857e-09	0.207898	0.0955236	0.0295252	0.343839	3
Brain_Hypothalamus	Restless_Legs_Syndrome_2	ENSG00000267368	7	UPK3BL	102277472	rs4729851	7	102351847	T	A	0.714712	-0.0627	0.0291	0.03133	-0.719019	0.103666	4.036766e-12	0.0872021	0.0423797	0.0396247	0.626612	11
Brain_Hypothalamus	Restless_Legs_Syndrome_2	ENSG00000182648	7	LINC01006	156264890	rs9638048	7	156431052	A	C	0.392644	0.0506	0.025	0.04253	-0.612972	0.0746171	2.123401e-16	-0.0825486	0.0420046	0.0493876	0.490813	16
Brain_Hypothalamus	Restless_Legs_Syndrome_2	ENSG00000253982	8	CTD-2336O2.1	1710156	rs7465178	8	1715122	G	A	0.813121	0.072	0.0337	0.0326	0.403753	0.0604145	2.340188e-11	0.178327	0.0876283	0.0418472	0.195171	17
Brain_Hypothalamus	Restless_Legs_Syndrome_2	ENSG00000271743	8	CTD-2541M15.3	6473125	rs10092065	8	6527610	G	C	0.156064	0.1002	0.0337	0.002958	0.877817	0.13849	2.320503e-10	0.114147	0.0424046	0.00710575	0.298653	7
Brain_Hypothalamus	Restless_Legs_Syndrome_2	ENSG00000253893	8	FAM85B	8025341	rs2945319	8	8088933	C	T	0.451292	0.0538	0.0255	0.03469	-0.936742	0.0922207	3.064919e-24	-0.0574331	0.027803	0.0388554	0.84271	20
Brain_Hypothalamus	Restless_Legs_Syndrome_2	ENSG00000233609	8	RP11-62H7.2	8818710	rs6981573	8	8821318	C	T	0.354871	0.0559	0.0248	0.02421	0.60469	0.0906116	2.498975e-11	0.0924441	0.043289	0.0327195	0.820169	20
Brain_Hypothalamus	Restless_Legs_Syndrome_2	ENSG00000255020	8	AF131216.5	11203257	rs7816606	8	11205602	C	T	0.511928	0.0596	0.0237	0.01203	0.483083	0.0748307	1.077319e-10	0.123374	0.0526507	0.0191162	0.489108	20
Brain_Hypothalamus	Restless_Legs_Syndrome_2	ENSG00000254507	8	RP11-481A20.10	11860909	rs6601641	8	11840885	A	G	0.564612	0.0573	0.0247	0.02049	0.494492	0.0735169	1.741042e-11	0.115876	0.0528376	0.0283025	0.564603	20
Brain_Hypothalamus	Restless_Legs_Syndrome_2	ENSG00000255556	8	RP11-351I21.6	12236188	rs13270267	8	11444837	T	C	0.435388	0.0633	0.024	0.008208	0.560123	0.101723	3.663102e-08	0.113011	0.0475095	0.0173737	0.443994	20
Brain_Hypothalamus	Restless_Legs_Syndrome_2	ENSG00000272871	9	RP11-408A13.4	14588795	rs7849480	9	14648130	A	G	0.457256	0.054	0.0239	0.0238	0.493056	0.0745619	3.773569e-11	0.109521	0.0512246	0.0325122	0.191702	20
Brain_Hypothalamus	Restless_Legs_Syndrome_2	ENSG00000130714	9	POMT1	134378289	rs77176471	9	134388562	T	C	0.146123	0.0841	0.0357	0.01841	-0.465226	0.0581201	1.1989e-15	-0.180772	0.0799911	0.0238271	0.305679	16
Brain_Hypothalamus	Restless_Legs_Syndrome_2	ENSG00000188986	9	NELFB	140149625	rs9722478	9	140169249	A	G	0.733598	-0.0902	0.0439	0.03994	0.500743	0.0530724	3.906297e-21	-0.180132	0.0897244	0.044684	0.601984	13
Brain_Hypothalamus	Restless_Legs_Syndrome_2	ENSG00000151632	10	AKR1C2	5029967	rs67362530	10	5043504	A	G	0.131213	-0.0998	0.0376	0.007922	0.487397	0.0803157	1.291012e-09	-0.204761	0.0842008	0.0150231	0.491553	5
Brain_Hypothalamus	Restless_Legs_Syndrome_2	ENSG00000215146	10	RP11-313J2.1	42827314	rs12264979	10	42793924	A	G	0.450298	-0.0498	0.0239	0.03723	0.891056	0.0836604	1.727443e-26	-0.0558887	0.0273306	0.040863	0.0789598	20
Brain_Hypothalamus	Restless_Legs_Syndrome_2	ENSG00000169826	10	CSGALNACT2	43633934	rs1270015	10	43698240	T	G	0.170974	0.0892	0.0309	0.003951	0.681013	0.0701849	2.923951e-22	0.130981	0.047339	0.00565956	0.919948	20
Brain_Hypothalamus	Restless_Legs_Syndrome_2	ENSG00000184923	10	NUTM2A	88985205	rs4480448	10	89113320	A	G	0.808151	-0.0744	0.0345	0.03093	0.877037	0.103583	2.517657e-17	-0.0848311	0.0405929	0.0366355	0.0710149	10
Brain_Hypothalamus	Restless_Legs_Syndrome_2	ENSG00000272572	10	RP11-179B2.2	102670860	rs12765046	10	102717733	A	G	0.44334	-0.0555	0.0241	0.02134	0.527339	0.0959946	3.942218e-08	-0.105245	0.0495544	0.033684	0.334656	4
Brain_Hypothalamus	Restless_Legs_Syndrome_2	ENSG00000269609	10	RP11-18I14.10	104209574	rs150098322	10	104214364	C	T	0.128231	0.0976	0.0379	0.00996	-0.600598	0.0957796	3.596031e-10	-0.162505	0.0682179	0.0172123	0.322266	15
Brain_Hypothalamus	Restless_Legs_Syndrome_2	ENSG00000185627	11	PSMD13	236546	rs10794304	11	246456	A	G	0.729622	-0.0658	0.0269	0.0146	-0.529717	0.0598847	9.102891e-19	0.124217	0.0526877	0.0183928	0.247277	14
Brain_Hypothalamus	Restless_Legs_Syndrome_2	ENSG00000185187	11	SIGIRR	405716	rs35828848	11	403545	T	C	0.217694	-0.1126	0.0385	0.003479	-0.753156	0.0852514	1.005217e-18	0.149504	0.0538466	0.005495	0.258848	6
Brain_Hypothalamus	Restless_Legs_Syndrome_2	ENSG00000174775	11	HRAS	532242	rs936460	11	636199	T	C	0.713718	-0.0681	0.03	0.02314	0.325679	0.0491753	3.524259e-11	-0.209102	0.0973759	0.0317643	0.181748	20
Brain_Hypothalamus	Restless_Legs_Syndrome_2	ENSG00000177112	11	MRVI1-AS1	10562819	rs12278433	11	10563823	T	C	0.0954274	-0.0969	0.0443	0.02855	-1.23954	0.150971	2.203947e-16	0.0781742	0.0369856	0.0345463	0.828426	7
Brain_Hypothalamus	Restless_Legs_Syndrome_2	ENSG00000254682	11	RP11-660L16.2	71159720	rs12793530	11	71161656	A	G	0.701789	0.0587	0.0269	0.02902	0.932853	0.0700044	1.642278e-40	0.0629252	0.0292203	0.0312815	0.36804	18
Brain_Hypothalamus	Restless_Legs_Syndrome_2	ENSG00000251226	11	RP11-469N6.1	134605490	rs10894873	11	134633950	T	C	0.400596	-0.057	0.0247	0.02077	0.731141	0.107663	1.113652e-11	-0.0779603	0.0356801	0.0288901	0.155143	16
Brain_Hypothalamus	Restless_Legs_Syndrome_2	ENSG00000111665	12	CDCA3	6953957	rs1047776	12	6948692	G	A	0.645129	-0.0915	0.0256	0.0003573	-0.401729	0.0599623	2.088502e-11	0.227765	0.0722258	0.00161315	0.239297	5
Brain_Hypothalamus	Restless_Legs_Syndrome_2	ENSG00000240370	12	RPL13P5	6982553	rs66621175	12	6965805	C	T	0.318091	-0.0689	0.0289	0.01722	0.744307	0.0884776	4.017954e-17	-0.0925693	0.0403572	0.0218049	0.281328	3
Brain_Hypothalamus	Restless_Legs_Syndrome_2	ENSG00000248593	12	DSTNP2	6993846	rs66621175	12	6965805	C	T	0.318091	-0.0689	0.0289	0.01722	0.612689	0.0832275	1.816924e-13	-0.112455	0.049581	0.0233227	0.293272	3
Brain_Hypothalamus	Restless_Legs_Syndrome_2	ENSG00000139531	12	SUOX	56390964	rs1131017	12	56435929	G	C	0.591451	-0.056	0.0241	0.02041	0.374802	0.0680256	3.594122e-08	-0.149412	0.069785	0.0322712	0.154524	8
Brain_Hypothalamus	Restless_Legs_Syndrome_2	ENSG00000197728	12	RPS26	56435637	rs1131017	12	56435929	G	C	0.591451	-0.056	0.0241	0.02041	-0.994932	0.0642503	4.36392e-54	0.0562853	0.024494	0.0215661	0.645191	20
Brain_Hypothalamus	Restless_Legs_Syndrome_2	ENSG00000166268	12	MYRFL	70219084	rs201437318	12	70169170	C	T	0.0616302	-0.1344	0.0509	0.008219	1.40777	0.179817	4.920761e-15	-0.0954701	0.0381575	0.0123494	0.484931	14
Brain_Hypothalamus	Restless_Legs_Syndrome_2	ENSG00000185684	12	EP400NL	132568828	rs61942869	12	132593606	A	G	0.136183	0.0821	0.0346	0.01754	-0.521394	0.0763218	8.401927e-12	-0.157462	0.0702496	0.0249954	0.996798	5
Brain_Hypothalamus	Restless_Legs_Syndrome_2	ENSG00000185163	12	DDX51	132621139	rs57037358	12	132625643	T	C	0.189861	0.0797	0.0304	0.008875	0.47683	0.0769598	5.797754e-10	0.167146	0.069227	0.0157588	0.962062	20
Brain_Hypothalamus	Restless_Legs_Syndrome_2	ENSG00000120693	13	SMAD9	37418968	rs9576132	13	37480201	C	T	0.238569	-0.0625	0.0288	0.03016	0.466067	0.081506	1.076642e-08	-0.134101	0.0660942	0.0424647	0.433265	3
Brain_Hypothalamus	Restless_Legs_Syndrome_2	ENSG00000151773	13	CCDC122	44398045	rs12866387	13	44391936	T	C	0.534791	0.0546	0.024	0.02317	0.373002	0.0638767	5.238754e-09	0.14638	0.0690535	0.0340225	0.136836	5
Brain_Hypothalamus	Restless_Legs_Syndrome_2	ENSG00000139675	13	HNRNPA1L2	53191605	rs9536236	13	53255012	A	T	0.427435	0.0572	0.0249	0.02156	-0.427738	0.0685104	4.281562e-10	-0.133727	0.0620286	0.0310924	0.941787	15
Brain_Hypothalamus	Restless_Legs_Syndrome_2	ENSG00000259065	14	RP5-1021I20.1	74254063	rs12886003	14	74263959	G	A	0.125249	-0.0754	0.0331	0.02257	1.10235	0.10269	6.9905e-27	-0.0683993	0.0306954	0.0258587	0.0681405	20
Brain_Hypothalamus	Restless_Legs_Syndrome_2	ENSG00000271780	14	RP11-1017G21.5	102414684	rs2448241	14	102414767	A	G	0.084493	-0.0983	0.0402	0.01453	0.847877	0.141508	2.07621e-09	-0.115937	0.0512089	0.0235745	0.851602	5
Brain_Hypothalamus	Restless_Legs_Syndrome_2	ENSG00000166426	15	CRABP1	78632666	rs8036879	15	78664005	G	A	0.685885	0.0548	0.0251	0.02879	-0.533762	0.0700122	2.462302e-14	-0.102667	0.048915	0.0358259	0.718828	13
Brain_Hypothalamus	Restless_Legs_Syndrome_2	ENSG00000136378	15	ADAMTS7	79051545	rs57224848	15	79049146	A	G	0.188867	-0.0809	0.0308	0.008561	-0.519875	0.0860663	1.537313e-09	0.155614	0.0646039	0.0160075	0.937307	12
Brain_Hypothalamus	Restless_Legs_Syndrome_2	ENSG00000225151	15	AC103965.1	84867600	rs17531523	15	85132449	G	C	0.281312	0.0836	0.026	0.001326	-0.703832	0.107049	4.869895e-11	-0.118778	0.0411215	0.00387113	0.440725	20
Brain_Hypothalamus	Restless_Legs_Syndrome_2	ENSG00000242612	16	DECR2	451826	rs3743890	16	456416	G	T	0.531809	0.0572	0.0248	0.02083	-0.59741	0.0651639	4.827436e-20	-0.0957466	0.0428061	0.0253026	0.610601	20
Brain_Hypothalamus	Restless_Legs_Syndrome_2	ENSG00000102858	16	MGRN1	4666494	rs841225	16	4736316	T	C	0.563618	-0.0771	0.0278	0.005651	0.803085	0.0622098	3.988979e-38	-0.0960048	0.0354064	0.00669769	0.984638	20
Brain_Hypothalamus	Restless_Legs_Syndrome_2	ENSG00000103199	16	ZNF500	4798240	rs963712	16	4803327	C	G	0.624254	-0.0812	0.0294	0.005812	-0.515052	0.0760036	1.229669e-11	0.157654	0.0616403	0.0105384	0.388541	20
Brain_Hypothalamus	Restless_Legs_Syndrome_2	ENSG00000183426	16	NPIPA1	15016659	rs3198697	16	15129940	T	C	0.397614	-0.0574	0.0258	0.02619	-0.608392	0.0844589	5.872557e-13	0.0943471	0.0443834	0.033526	0.289274	17
Brain_Hypothalamus	Restless_Legs_Syndrome_2	ENSG00000233232	16	NPIPB7	28467693	rs151174	16	28508069	T	C	0.346918	-0.0966	0.0254	0.0001437	-0.56706	0.0909744	4.570557e-10	0.170352	0.0524718	0.00116812	0.947109	20
Brain_Hypothalamus	Restless_Legs_Syndrome_2	ENSG00000197165	16	SULT1A2	28603264	rs743590	16	28608230	A	G	0.326044	-0.0833	0.025	0.0008601	0.716966	0.104374	6.456672e-12	-0.116184	0.0387548	0.00271823	0.306724	20
Brain_Hypothalamus	Restless_Legs_Syndrome_2	ENSG00000196502	16	SULT1A1	28616903	rs62031562	16	28609329	T	A	0.317097	-0.0887	0.0251	0.0004121	-0.505084	0.0734739	6.227983e-12	0.175614	0.0558765	0.00167281	0.496674	20
Brain_Hypothalamus	Restless_Legs_Syndrome_2	ENSG00000251417	16	RP11-1348G14.4	28814097	rs72793812	16	28840381	G	A	0.33002	-0.0892	0.0261	0.0006317	-0.686016	0.106073	9.971254e-11	0.130026	0.0430312	0.00251385	0.58372	20
Brain_Hypothalamus	Restless_Legs_Syndrome_2	ENSG00000166971	16	AKTIP	53524952	rs4002164	16	53525633	C	A	0.166998	-0.0679	0.0334	0.04188	-0.365281	0.0477873	2.107546e-14	0.185884	0.094615	0.049456	0.0640818	9
Brain_Hypothalamus	Restless_Legs_Syndrome_2	ENSG00000186532	17	SMYD4	1682779	rs5008945	17	1675596	G	C	0.343936	0.0637	0.0262	0.01507	-0.729011	0.0861186	2.557086e-17	-0.0873787	0.037392	0.0194483	0.115158	5
Brain_Hypothalamus	Restless_Legs_Syndrome_2	ENSG00000197417	17	SHPK	3511556	rs62069928	17	3514598	T	C	0.241551	-0.0657	0.0324	0.04252	1.04958	0.0845989	2.408082e-35	-0.0625965	0.0312791	0.0453683	0.713035	17
Brain_Hypothalamus	Restless_Legs_Syndrome_2	ENSG00000267080	17	ASB16-AS1	42253341	rs7214540	17	42256604	G	A	0.297217	-0.0695	0.0261	0.007873	-0.474783	0.0835334	1.317709e-08	0.146383	0.0607064	0.0158949	0.681195	5
Brain_Hypothalamus	Restless_Legs_Syndrome_2	ENSG00000264920	17	RP11-6N17.4	45968621	rs34064155	17	45969849	A	G	0.557654	0.0708	0.024	0.003146	-0.427282	0.0707861	1.577459e-09	-0.165699	0.0625179	0.00803927	0.643985	9
Brain_Hypothalamus	Restless_Legs_Syndrome_2	ENSG00000248278	17	RP11-463M16.4	46952222	rs12941262	17	46967037	A	T	0.563618	-0.055	0.0239	0.02149	0.513045	0.0856423	2.091239e-09	-0.107203	0.0499036	0.0316976	0.369847	10
Brain_Hypothalamus	Restless_Legs_Syndrome_2	ENSG00000188878	17	FBF1	73905655	rs1463486	17	73943942	A	G	0.239563	0.066	0.0289	0.02258	0.410313	0.0578261	1.287518e-12	0.160853	0.0739922	0.0297115	0.982896	20
Brain_Hypothalamus	Restless_Legs_Syndrome_2	ENSG00000183397	19	C19orf71	3539152	rs1128872	19	3538654	C	G	0.455268	-0.0809	0.0369	0.02823	-0.394623	0.0682598	7.417254e-09	0.205006	0.100005	0.040369	0.94823	7
Brain_Hypothalamus	Restless_Legs_Syndrome_2	ENSG00000268297	19	CLEC4GP1	7852435	rs36056976	19	7853716	G	C	0.240557	0.0662	0.0292	0.02354	0.88589	0.0887189	1.766643e-23	0.0747271	0.0338001	0.0270459	0.411582	16
Brain_Hypothalamus	Restless_Legs_Syndrome_2	ENSG00000267594	19	CYP4F24P	15871051	rs56180406	19	15890800	G	A	0.59841	0.0483	0.024	0.04399	-1.11068	0.0807719	5.035894e-43	-0.0434869	0.0218386	0.0464494	0.515204	20
Brain_Hypothalamus	Restless_Legs_Syndrome_2	ENSG00000105185	19	PDCD5	33071974	rs34040260	19	33074614	C	A	0.374751	-0.0715	0.0264	0.006832	0.4405	0.0617641	9.894028e-13	-0.162316	0.0641077	0.011344	0.685292	5
Brain_Hypothalamus	Restless_Legs_Syndrome_2	ENSG00000267470	19	ZNF571-AS1	38039816	rs2126976	19	38030933	T	C	0.252485	-0.0607	0.028	0.03017	0.357727	0.064476	2.885913e-08	-0.169682	0.0840347	0.043467	0.935442	4
Brain_Hypothalamus	Restless_Legs_Syndrome_2	ENSG00000167766	19	ZNF83	53097313	rs7256557	19	53119166	A	G	0.350895	0.0564	0.025	0.02399	0.508922	0.0760156	2.157202e-11	0.110822	0.0518374	0.032526	0.286253	9
Brain_Hypothalamus	Restless_Legs_Syndrome_2	ENSG00000186272	19	ZNF17	57922531	rs11667293	19	57942588	G	T	0.634195	-0.0539	0.0249	0.03032	0.623841	0.0914263	8.889315e-12	-0.0864002	0.0418744	0.0390822	0.555212	6
Brain_Hypothalamus	Restless_Legs_Syndrome_2	ENSG00000186230	19	ZNF749	57946697	rs3746224	19	57949536	C	T	0.506958	-0.0563	0.024	0.01888	1.13211	0.0819292	1.98098e-43	-0.0497301	0.0215027	0.0207368	0.345995	20
Brain_Hypothalamus	Restless_Legs_Syndrome_2	ENSG00000101236	20	RNF24	3907956	rs6116153	20	3996208	T	C	0.446322	0.0614	0.024	0.0104	-0.389228	0.0573623	1.157442e-11	-0.157748	0.0658976	0.0166731	0.146401	16
Brain_Hypothalamus	Restless_Legs_Syndrome_2	ENSG00000224497	20	RPL36P4	34132175	rs45563939	20	34136791	T	C	0.149105	-0.1058	0.0338	0.001726	1.13463	0.110698	1.186092e-24	-0.0932463	0.0311476	0.00275627	0.350643	20
Brain_Hypothalamus	Restless_Legs_Syndrome_2	ENSG00000214078	20	CPNE1	34213953	rs6058374	20	34525838	C	G	0.10338	-0.1254	0.0402	0.001795	-0.949188	0.0838966	1.121505e-29	0.132113	0.0439323	0.00263672	0.730099	20
Brain_Hypothalamus	Restless_Legs_Syndrome_2	ENSG00000101198	20	NKAIN4	61872136	rs147378830	20	61885230	C	G	0.0934394	0.157	0.0487	0.001255	0.645682	0.0906356	1.048901e-12	0.243154	0.0827876	0.0033132	0.807206	11
Brain_Hypothalamus	Restless_Legs_Syndrome_2	ENSG00000156253	21	RWDD2B	30376705	rs6516886	21	30393664	T	A	0.712724	-0.058	0.0269	0.03067	-0.717795	0.0637182	1.950363e-29	0.080803	0.0381561	0.034201	0.680155	20
Brain_Hypothalamus	Restless_Legs_Syndrome_2	ENSG00000235023	21	AP001626.2	44068381	rs375886	21	44038248	C	T	0.567594	0.0538	0.0239	0.02442	0.576789	0.103444	2.463487e-08	0.093275	0.0446857	0.0368557	0.424817	3
Brain_Hypothalamus	Restless_Legs_Syndrome_2	ENSG00000184470	22	TXNRD2	19863040	rs7290770	22	19861161	T	C	0.147117	0.0929	0.0353	0.008611	-0.571393	0.0771456	1.294966e-13	-0.162585	0.0655628	0.0131442	0.77586	12
Brain_Hypothalamus	Restless_Legs_Syndrome_2	ENSG00000206145	22	P2RX6P	21389532	rs396953	22	21399187	C	G	0.937376	0.1511	0.0665	0.02307	-1.34971	0.1434	4.859599e-21	-0.11195	0.0506852	0.0271933	0.702748	6
Brain_Hypothalamus	Restless_Legs_Syndrome_2	ENSG00000272733	22	KB-208E9.1	23923067	rs6003823	22	23991420	T	C	0.363817	-0.0526	0.0254	0.03838	-0.859329	0.0889661	4.499843e-22	0.0612106	0.0302296	0.0428826	0.201144	11
Brain_Hypothalamus	Restless_Legs_Syndrome_2	ENSG00000189269	22	C22orf43	23950639	rs6003823	22	23991420	T	C	0.363817	-0.0526	0.0254	0.03838	-1.00303	0.108122	1.746514e-20	0.0524411	0.0259466	0.0432673	0.212224	10
Brain_Hypothalamus	Restless_Legs_Syndrome_2	ENSG00000237862	22	RP1-63G5.7	37748230	rs4821631	22	37730755	A	G	0.342942	0.0666	0.0316	0.03489	0.732123	0.10412	2.042957e-12	0.0909683	0.0450593	0.0435021	0.402872	12
Brain_Hypothalamus	Restless_Legs_Syndrome_2	ENSG00000100429	22	HDAC10	50683612	rs5771258	22	50675648	A	C	0.739563	-0.0637	0.0312	0.04155	-0.532854	0.0745287	8.70031e-13	0.119545	0.0608932	0.0496241	0.813227	6
Brain_Hypothalamus	Restless_Legs_Syndrome_2	ENSG00000188130	22	MAPK12	50683879	rs6010219	22	50693538	A	G	0.697813	-0.0692	0.0307	0.02435	-0.665739	0.0679442	1.144664e-22	0.103945	0.0473187	0.0280423	0.912017	13
Brain_Nucleus_accumbens_basal_ganglia	Restless_Legs_Syndrome_2	ENSG00000272420	1	RP4-740C4.7	2294500	rs10910055	1	2295778	C	A	0.352883	-0.0663	0.0258	0.01009	0.269484	0.0448721	1.906248e-09	-0.246026	0.104135	0.0181489	0.991849	4
Brain_Nucleus_accumbens_basal_ganglia	Restless_Legs_Syndrome_2	ENSG00000226029	1	RP4-798A10.2	16787443	rs1877623	1	16794115	C	G	0.222664	-0.0737	0.033	0.02565	0.404064	0.0564522	8.20802e-13	-0.182397	0.0855535	0.0330099	0.537942	13
Brain_Nucleus_accumbens_basal_ganglia	Restless_Legs_Syndrome_2	ENSG00000053372	1	MRTO4	19578033	rs9426684	1	19585903	A	G	0.225646	0.0589	0.0279	0.03459	-0.385656	0.0514178	6.360762e-14	-0.152727	0.0751553	0.0421386	0.368715	11
Brain_Nucleus_accumbens_basal_ganglia	Restless_Legs_Syndrome_2	ENSG00000218510	1	LINC00339	22351681	rs11586488	1	22348556	C	T	0.277336	-0.0634	0.0293	0.03034	1.19608	0.0919402	1.082989e-38	-0.0530065	0.0248332	0.032802	0.631753	17
Brain_Nucleus_accumbens_basal_ganglia	Restless_Legs_Syndrome_2	ENSG00000204219	1	TCEA3	23707554	rs4649090	1	23781642	T	C	0.671968	-0.059	0.0258	0.02217	0.463257	0.0552446	5.048197e-17	-0.127359	0.0577264	0.0273663	0.086985	20
Brain_Nucleus_accumbens_basal_ganglia	Restless_Legs_Syndrome_2	ENSG00000261349	1	RP3-465N24.5	25592593	rs55794721	1	25561667	A	G	0.388668	0.0787	0.0267	0.003169	-0.841764	0.0815828	5.848525e-25	-0.0934941	0.032988	0.00459428	0.42333	11
Brain_Nucleus_accumbens_basal_ganglia	Restless_Legs_Syndrome_2	ENSG00000187010	1	RHD	25598884	rs55794721	1	25561667	A	G	0.388668	0.0787	0.0267	0.003169	-1.13435	0.0788216	5.863229e-47	-0.0693789	0.0240263	0.00388167	0.672926	18
Brain_Nucleus_accumbens_basal_ganglia	Restless_Legs_Syndrome_2	ENSG00000224183	1	SDHDP6	25620655	rs72660908	1	25583610	G	C	0.387674	0.0805	0.0265	0.002391	-1.00822	0.0770678	4.159621e-39	-0.0798437	0.0269832	0.00308628	0.873585	14
Brain_Nucleus_accumbens_basal_ganglia	Restless_Legs_Syndrome_2	ENSG00000188672	1	RHCE	25688740	rs1053438	1	25687901	C	T	0.44334	-0.0489	0.0243	0.04414	-0.901414	0.0760765	2.183223e-32	0.0542481	0.0273437	0.0472629	0.0892598	13
Brain_Nucleus_accumbens_basal_ganglia	Restless_Legs_Syndrome_2	ENSG00000197747	1	S100A10	151955391	rs28415528	1	151879761	A	G	0.313121	-0.053	0.0255	0.03752	-0.367	0.0568158	1.050669e-10	0.144414	0.0729906	0.0478687	0.896719	15
Brain_Nucleus_accumbens_basal_ganglia	Restless_Legs_Syndrome_2	ENSG00000158714	1	SLAMF8	159796540	rs4073419	1	159804091	G	A	0.177932	0.0737	0.0358	0.03978	-0.478025	0.0737979	9.326016e-11	-0.154176	0.0785828	0.0497676	0.092013	7
Brain_Nucleus_accumbens_basal_ganglia	Restless_Legs_Syndrome_2	ENSG00000162753	1	SLC9C2	173469603	rs12561796	1	173633528	T	C	0.120278	-0.0864	0.0362	0.01695	0.603454	0.0928703	8.149382e-11	-0.143176	0.0639068	0.025066	0.948617	13
Brain_Nucleus_accumbens_basal_ganglia	Restless_Legs_Syndrome_2	ENSG00000133059	1	DSTYK	205111632	rs113699533	1	205122895	A	G	0.426441	0.0548	0.0239	0.02193	0.273145	0.0381973	8.621273e-13	0.200626	0.0918873	0.0290069	0.676434	20
Brain_Nucleus_accumbens_basal_ganglia	Restless_Legs_Syndrome_2	ENSG00000253326	1	RP11-261C10.7	243218163	rs12026408	1	243366805	A	G	0.102386	0.079	0.035	0.02397	-0.855565	0.131638	8.06506e-11	-0.0923366	0.0433054	0.0329887	0.64106	19
Brain_Nucleus_accumbens_basal_ganglia	Restless_Legs_Syndrome_2	ENSG00000115380	2	EFEMP1	56093102	rs4258837	2	56179284	A	G	0.45825	-0.0595	0.0239	0.01268	0.282086	0.0467169	1.558388e-09	-0.210929	0.0916447	0.0213583	0.58934	8
Brain_Nucleus_accumbens_basal_ganglia	Restless_Legs_Syndrome_2	ENSG00000236780	2	AC078941.1	67350489	rs638190	2	67662090	C	T	0.641153	-0.0702	0.0244	0.004107	0.568972	0.0931349	1.001822e-09	-0.12338	0.047402	0.00924519	0.180356	7
Brain_Nucleus_accumbens_basal_ganglia	Restless_Legs_Syndrome_2	ENSG00000115523	2	GNLY	85912298	rs10187314	2	85928550	T	C	0.407555	0.05	0.0241	0.03756	-0.655866	0.0821228	1.38929e-15	-0.0762351	0.0379649	0.0446391	0.996872	14
Brain_Nucleus_accumbens_basal_ganglia	Restless_Legs_Syndrome_2	ENSG00000196912	2	ANKRD36B	98108978	rs2034403	2	98176612	C	A	0.748509	0.0644	0.0275	0.01919	-0.552088	0.0801548	5.667299e-12	-0.116648	0.0526112	0.0266113	0.80705	4
Brain_Nucleus_accumbens_basal_ganglia	Restless_Legs_Syndrome_2	ENSG00000115085	2	ZAP70	98330023	rs11894651	2	98317771	A	C	0.736581	0.0711	0.027	0.00843	-0.525597	0.0749928	2.406512e-12	-0.135275	0.0548765	0.0136984	0.55023	15
Brain_Nucleus_accumbens_basal_ganglia	Restless_Legs_Syndrome_2	ENSG00000198203	2	SULT1C2	108905095	rs6760918	2	108904340	A	G	0.158052	0.0826	0.0324	0.01086	1.14246	0.105539	2.620973e-27	0.0723001	0.0291357	0.0130833	0.937573	10
Brain_Nucleus_accumbens_basal_ganglia	Restless_Legs_Syndrome_2	ENSG00000152117	2	AC093838.4	132250386	rs374293949	2	132260297	A	G	0.194831	0.0838	0.0332	0.01159	-0.925366	0.0615697	4.700784e-51	-0.0905588	0.0363801	0.0128018	0.952773	20
Brain_Nucleus_accumbens_basal_ganglia	Restless_Legs_Syndrome_2	ENSG00000226747	2	AC007966.1	186584601	rs55730501	2	186587819	T	C	0.249503	0.0571	0.0271	0.035	1.13929	0.0839305	5.695495e-42	0.0501189	0.0240716	0.0373354	0.355621	20
Brain_Nucleus_accumbens_basal_ganglia	Restless_Legs_Syndrome_2	ENSG00000151690	2	MFSD6	191273081	rs7603607	2	191326327	A	G	0.449304	-0.0603	0.0239	0.01165	-0.172933	0.0251421	6.060543e-12	0.34869	0.147208	0.0178514	0.4414	14
Brain_Nucleus_accumbens_basal_ganglia	Restless_Legs_Syndrome_2	ENSG00000134077	3	THUMPD3	9404526	rs7638655	3	9425376	T	C	0.149105	-0.0737	0.0307	0.01646	-0.420159	0.0606909	4.42385e-12	0.17541	0.077336	0.02332	0.41023	20
Brain_Nucleus_accumbens_basal_ganglia	Restless_Legs_Syndrome_2	ENSG00000168038	3	ULK4	41288090	rs11717170	3	42002811	C	G	0.809145	-0.0631	0.0308	0.0409	-0.907359	0.0863896	8.358514e-26	0.0695425	0.0345844	0.044346	0.506038	10
Brain_Nucleus_accumbens_basal_ganglia	Restless_Legs_Syndrome_2	ENSG00000181061	3	HIGD1A	42798669	rs112042968	3	42860158	G	A	0.217694	0.061	0.0286	0.03262	-0.342304	0.0443776	1.224631e-14	-0.178204	0.0866868	0.039809	0.692761	11
Brain_Nucleus_accumbens_basal_ganglia	Restless_Legs_Syndrome_2	ENSG00000188086	3	PRSS45	46783582	rs57268847	3	46794745	T	A	0.149105	-0.0758	0.0354	0.03253	0.818652	0.101173	5.888114e-16	-0.0925912	0.0447302	0.0384531	0.562564	17
Brain_Nucleus_accumbens_basal_ganglia	Restless_Legs_Syndrome_2	ENSG00000055955	3	ITIH4	52846991	rs7638524	3	52874861	A	G	0.265408	-0.0694	0.0277	0.01214	0.659438	0.0660636	1.829957e-23	-0.105241	0.0433084	0.0150972	0.461247	20
Brain_Nucleus_accumbens_basal_ganglia	Restless_Legs_Syndrome_2	ENSG00000113805	3	CNTN3	74311719	rs6549655	3	74794099	A	G	0.533797	-0.0486	0.0238	0.04098	-0.390648	0.0515333	3.442392e-14	0.124409	0.0630962	0.0486403	0.57077	18
Brain_Nucleus_accumbens_basal_ganglia	Restless_Legs_Syndrome_2	ENSG00000273486	3	RP11-731C17.2	136556180	rs35339486	3	136614239	T	C	0.658052	-0.0755	0.0255	0.003077	0.568833	0.0807606	1.875378e-12	-0.132728	0.0486283	0.00634421	0.81395	9
Brain_Nucleus_accumbens_basal_ganglia	Restless_Legs_Syndrome_2	ENSG00000155275	4	TRMT44	8437867	rs2688247	4	8442002	C	T	0.678926	0.0679	0.0263	0.009997	-0.476678	0.054647	2.712491e-18	-0.142444	0.0575394	0.0133015	0.157892	20
Brain_Nucleus_accumbens_basal_ganglia	Restless_Legs_Syndrome_2	ENSG00000205959	4	RP11-689P11.2	8483997	rs1543246	4	8504909	T	A	0.641153	0.0749	0.0262	0.004225	-0.431373	0.0452177	1.429565e-21	-0.173632	0.0634047	0.00617266	0.345851	20
Brain_Nucleus_accumbens_basal_ganglia	Restless_Legs_Syndrome_2	ENSG00000163394	4	CCKAR	26483022	rs2854038	4	26493209	G	A	0.228628	0.0848	0.0299	0.004552	-0.669979	0.096679	4.210314e-12	-0.126571	0.0482211	0.00866972	0.485615	8
Brain_Nucleus_accumbens_basal_ganglia	Restless_Legs_Syndrome_2	ENSG00000151806	4	GUF1	44680444	rs62305383	4	44708086	C	G	0.244533	-0.0675	0.0281	0.01649	-0.739833	0.0672168	3.548815e-28	0.0912368	0.0388756	0.0189307	0.435518	20
Brain_Nucleus_accumbens_basal_ganglia	Restless_Legs_Syndrome_2	ENSG00000163281	4	GNPDA2	44684217	rs62305383	4	44708086	C	G	0.244533	-0.0675	0.0281	0.01649	0.515101	0.0575379	3.479199e-19	-0.131042	0.0564821	0.0203373	0.381601	20
Brain_Nucleus_accumbens_basal_ganglia	Restless_Legs_Syndrome_2	ENSG00000138744	4	NAAA	76831809	rs6816425	4	76983992	C	T	0.372763	0.051	0.0243	0.03575	-0.433365	0.0537063	7.078029e-16	-0.117684	0.0579385	0.0422363	0.930189	16
Brain_Nucleus_accumbens_basal_ganglia	Restless_Legs_Syndrome_2	ENSG00000236296	4	GUSBP5	144480625	rs17017927	4	144501206	G	T	0.218688	-0.0592	0.0279	0.0338	0.694894	0.0950781	2.698116e-13	-0.0851928	0.0418078	0.0415775	0.996713	5
Brain_Nucleus_accumbens_basal_ganglia	Restless_Legs_Syndrome_2	ENSG00000164366	5	CCDC127	196986	rs6896634	5	208887	G	A	0.149105	0.0742	0.0351	0.03462	0.624069	0.0755734	1.483981e-16	0.118897	0.0580575	0.0405678	0.356049	20
Brain_Nucleus_accumbens_basal_ganglia	Restless_Legs_Syndrome_2	ENSG00000171368	5	TPPP	660883	rs35696919	5	686244	A	C	0.16501	-0.1013	0.0347	0.003467	0.385002	0.0566757	1.097701e-11	-0.263116	0.0980997	0.00731563	0.142643	20
Brain_Nucleus_accumbens_basal_ganglia	Restless_Legs_Syndrome_2	ENSG00000188002	5	RP11-43F13.1	1599035	rs11955318	5	1600771	G	A	0.367793	0.0545	0.0262	0.03743	-1.0463	0.0685383	1.289806e-52	-0.0520883	0.025272	0.0392929	0.763461	20
Brain_Nucleus_accumbens_basal_ganglia	Restless_Legs_Syndrome_2	ENSG00000232615	5	CTD-2012J19.1	1614951	rs9312899	5	1595616	C	G	0.235586	0.0657	0.0298	0.02762	0.668936	0.115804	7.628563e-09	0.0982157	0.0476828	0.0394204	0.215093	6
Brain_Nucleus_accumbens_basal_ganglia	Restless_Legs_Syndrome_2	ENSG00000123219	5	CENPK	64813593	rs62369011	5	64845427	T	C	0.32008	-0.053	0.0255	0.03794	0.633128	0.0847921	8.215173e-14	-0.0837114	0.0418074	0.0452517	0.1543	14
Brain_Nucleus_accumbens_basal_ganglia	Restless_Legs_Syndrome_2	ENSG00000113593	5	PPWD1	64859063	rs152072	5	64937340	G	A	0.622266	-0.0747	0.0245	0.002324	-0.469742	0.0558547	4.09782e-17	0.159023	0.0554781	0.00415144	0.367096	17
Brain_Nucleus_accumbens_basal_ganglia	Restless_Legs_Syndrome_2	ENSG00000049860	5	HEXB	73935848	rs820866	5	73978701	A	G	0.573559	0.0642	0.0244	0.008533	-0.345464	0.0385133	2.965495e-19	-0.185837	0.0736055	0.0115774	0.611581	7
Brain_Nucleus_accumbens_basal_ganglia	Restless_Legs_Syndrome_2	ENSG00000271904	5	CTC-498M16.4	87729709	rs7444298	5	87730027	G	A	0.262425	-0.0643	0.0275	0.01938	0.737932	0.0766115	5.850353e-22	-0.0871354	0.0383486	0.0230748	0.592357	20
Brain_Nucleus_accumbens_basal_ganglia	Restless_Legs_Syndrome_2	ENSG00000175749	5	EIF3KP1	102368080	rs34809	5	102430117	A	C	0.27336	-0.1024	0.0261	9.021e-05	0.91316	0.0865912	5.32092e-26	-0.112138	0.030496	0.000235867	0.620759	20
Brain_Nucleus_accumbens_basal_ganglia	Restless_Legs_Syndrome_2	ENSG00000129595	5	EPB41L4A	111478138	rs464453	5	111832993	C	T	0.328032	-0.0877	0.0255	0.0005817	-0.406257	0.0670636	1.380058e-09	0.215873	0.0721785	0.00278227	0.378137	4
Brain_Nucleus_accumbens_basal_ganglia	Restless_Legs_Syndrome_2	ENSG00000253731	5	PCDHGA6	140753651	rs57697403	5	140767066	A	T	0.05666	0.1203	0.0487	0.0135	-0.591075	0.105479	2.09788e-08	-0.203527	0.0900424	0.0237994	0.987622	6
Brain_Nucleus_accumbens_basal_ganglia	Restless_Legs_Syndrome_2	ENSG00000155508	5	CNOT8	154237113	rs13162291	5	154369987	A	G	0.154076	-0.0698	0.0307	0.02302	-0.300142	0.0542649	3.183184e-08	0.232557	0.11059	0.0354762	0.627509	8
Brain_Nucleus_accumbens_basal_ganglia	Restless_Legs_Syndrome_2	ENSG00000253955	5	CTB-33O18.3	173006646	rs72822182	5	173022152	C	T	0.229622	0.0814	0.0294	0.005575	0.563237	0.0985709	1.103319e-08	0.144522	0.0580032	0.0127163	0.909278	3
Brain_Nucleus_accumbens_basal_ganglia	Restless_Legs_Syndrome_2	ENSG00000164385	6	C6orf195	2622147	rs6924183	6	2614822	G	C	0.478131	0.0685	0.0235	0.003505	0.531081	0.0922278	8.493385e-09	0.128982	0.0495956	0.00930401	0.225085	6
Brain_Nucleus_accumbens_basal_ganglia	Restless_Legs_Syndrome_2	ENSG00000111802	6	TDP2	24650205	rs1047782	6	24650731	G	T	0.675944	-0.0662	0.0257	0.009915	-0.370718	0.0570646	8.223347e-11	0.178572	0.0745756	0.0166423	0.847843	6
Brain_Nucleus_accumbens_basal_ganglia	Restless_Legs_Syndrome_2	ENSG00000124508	6	BTN2A2	26383324	rs7757048	6	26390039	A	C	0.201789	0.0912	0.0308	0.003085	0.797364	0.0833096	1.057812e-21	0.114377	0.0404336	0.00467289	0.201278	20
Brain_Nucleus_accumbens_basal_ganglia	Restless_Legs_Syndrome_2	ENSG00000181315	6	ZNF322	26636518	rs62396201	6	26668216	A	G	0.406561	-0.0538	0.0239	0.02446	-0.468688	0.050592	1.967761e-20	0.114789	0.0524772	0.0287135	0.41688	20
Brain_Nucleus_accumbens_basal_ganglia	Restless_Legs_Syndrome_2	ENSG00000204789	6	ZNF204P	27325604	rs10946899	6	27023694	A	T	0.222664	0.0694	0.0289	0.01612	0.231215	0.0403101	9.698769e-09	0.300154	0.135504	0.0267537	0.172882	8
Brain_Nucleus_accumbens_basal_ganglia	Restless_Legs_Syndrome_2	ENSG00000228022	6	HCG20	30734602	rs7740525	6	30760698	T	G	0.420477	-0.0606	0.0246	0.01361	-0.769686	0.0968627	1.923851e-15	0.0787334	0.0334617	0.0186257	0.563661	11
Brain_Nucleus_accumbens_basal_ganglia	Restless_Legs_Syndrome_2	ENSG00000196821	6	C6orf106	34555065	rs3800461	6	34616322	C	G	0.0994036	0.0872	0.0366	0.01725	0.488883	0.0560148	2.597854e-18	0.178366	0.0776038	0.0215382	0.666523	17
Brain_Nucleus_accumbens_basal_ganglia	Restless_Legs_Syndrome_2	ENSG00000112041	6	TULP1	35465651	rs76032009	6	35478499	T	A	0.0755467	0.109	0.043	0.01119	1.11696	0.172144	8.669076e-11	0.0975863	0.0413309	0.0182209	0.241333	17
Brain_Nucleus_accumbens_basal_ganglia	Restless_Legs_Syndrome_2	ENSG00000196284	6	SUPT3H	44777054	rs9472367	6	44774597	T	C	0.265408	-0.064	0.0272	0.01864	0.643233	0.100686	1.675382e-10	-0.0994974	0.0450633	0.027248	0.299812	20
Brain_Nucleus_accumbens_basal_ganglia	Restless_Legs_Syndrome_2	ENSG00000146477	6	SLC22A3	160769300	rs2292334	6	160858188	A	G	0.352883	-0.0758	0.0249	0.002345	0.323968	0.0581103	2.474573e-08	-0.233974	0.087571	0.00754419	0.840559	11
Brain_Nucleus_accumbens_basal_ganglia	Restless_Legs_Syndrome_2	ENSG00000234336	7	JAZF1-AS1	28219941	rs28446389	7	28230401	C	A	0.0894632	-0.1032	0.0379	0.006424	-0.903414	0.0861636	1.013841e-25	0.114233	0.0433436	0.00840066	0.326492	14
Brain_Nucleus_accumbens_basal_ganglia	Restless_Legs_Syndrome_2	ENSG00000227191	7	TRGC2	38279181	rs11973716	7	38296768	G	A	0.459245	-0.0691	0.0238	0.00363	-0.681511	0.0612074	8.526172e-29	0.101392	0.0360901	0.00496306	0.599993	20
Brain_Nucleus_accumbens_basal_ganglia	Restless_Legs_Syndrome_2	ENSG00000211688	7	TRGJP2	38295938	rs11973716	7	38296768	G	A	0.459245	-0.0691	0.0238	0.00363	-0.623839	0.0691847	1.932986e-19	0.110766	0.0400798	0.00571618	0.679318	20
Brain_Nucleus_accumbens_basal_ganglia	Restless_Legs_Syndrome_2	ENSG00000211689	7	TRGC1	38297480	rs11973716	7	38296768	G	A	0.459245	-0.0691	0.0238	0.00363	-0.467431	0.0671614	3.40725e-12	0.147829	0.0551693	0.007372	0.376646	11
Brain_Nucleus_accumbens_basal_ganglia	Restless_Legs_Syndrome_2	ENSG00000196313	7	POM121	72349936	rs10231271	7	72364533	A	G	0.526839	-0.0729	0.0263	0.00558	-0.238444	0.0347268	6.589731e-12	0.305732	0.118947	0.0101603	0.291789	10
Brain_Nucleus_accumbens_basal_ganglia	Restless_Legs_Syndrome_2	ENSG00000106133	7	NSUN5P2	72418120	rs62463388	7	72350361	A	G	0.659046	-0.0755	0.027	0.005201	-0.703106	0.0939088	7.040217e-14	0.107381	0.0409919	0.00880434	0.342254	12
Brain_Nucleus_accumbens_basal_ganglia	Restless_Legs_Syndrome_2	ENSG00000205583	7	STAG3L1	74988448	rs113160991	7	75094329	G	A	0.810139	-0.0613	0.0286	0.03222	-0.578276	0.0905186	1.675452e-10	0.106005	0.0521667	0.0421496	0.206642	6
Brain_Nucleus_accumbens_basal_ganglia	Restless_Legs_Syndrome_2	ENSG00000261462	7	CTA-254O6.1	86738855	rs11978252	7	86728725	G	A	0.223658	-0.061	0.0275	0.02684	0.610058	0.0874979	3.118941e-12	-0.0999905	0.047304	0.0345336	0.476504	11
Brain_Nucleus_accumbens_basal_ganglia	Restless_Legs_Syndrome_2	ENSG00000177409	7	SAMD9L	92759368	rs17165120	7	92777091	C	A	0.05666	0.114	0.0475	0.01642	-0.589142	0.0928852	2.257879e-10	-0.193502	0.0862046	0.0247887	0.859722	8
Brain_Nucleus_accumbens_basal_ganglia	Restless_Legs_Syndrome_2	ENSG00000267368	7	UPK3BL	102277472	rs4729851	7	102351847	T	A	0.714712	-0.0627	0.0291	0.03133	-0.506976	0.0825153	8.045481e-10	0.123674	0.0608264	0.0420285	0.344824	9
Brain_Nucleus_accumbens_basal_ganglia	Restless_Legs_Syndrome_2	ENSG00000182648	7	LINC01006	156264890	rs9638048	7	156431052	A	C	0.392644	0.0506	0.025	0.04253	-0.602148	0.0568065	2.980603e-26	-0.0840325	0.0422681	0.0468026	0.662872	20
Brain_Nucleus_accumbens_basal_ganglia	Restless_Legs_Syndrome_2	ENSG00000104714	8	ERICH1	564746	rs11784674	8	679799	A	G	0.507952	0.0552	0.0247	0.02535	0.379685	0.0634776	2.212255e-09	0.145384	0.0694463	0.0363074	0.498862	16
Brain_Nucleus_accumbens_basal_ganglia	Restless_Legs_Syndrome_2	ENSG00000253982	8	CTD-2336O2.1	1710156	rs6558535	8	1710632	C	T	0.688867	0.0542	0.0268	0.0427	0.368576	0.0462718	1.646234e-15	0.147052	0.0750193	0.049973	0.324514	19
Brain_Nucleus_accumbens_basal_ganglia	Restless_Legs_Syndrome_2	ENSG00000253893	8	FAM85B	8025341	rs10101399	8	8089277	T	G	0.449304	0.0533	0.0255	0.0365	-0.877531	0.0841742	1.902943e-25	-0.0607386	0.0296371	0.040422	0.863035	20
Brain_Nucleus_accumbens_basal_ganglia	Restless_Legs_Syndrome_2	ENSG00000233609	8	RP11-62H7.2	8818710	rs13259143	8	8821637	G	A	0.361829	0.0573	0.0246	0.01968	0.695205	0.0841098	1.391694e-16	0.0824217	0.0367635	0.0249649	0.653971	20
Brain_Nucleus_accumbens_basal_ganglia	Restless_Legs_Syndrome_2	ENSG00000253678	8	RP11-981G7.3	10335001	rs6601468	8	10336140	G	A	0.677932	-0.0543	0.0254	0.03267	-0.687172	0.0889997	1.153691e-14	0.0790195	0.0383538	0.0393717	0.196473	20
Brain_Nucleus_accumbens_basal_ganglia	Restless_Legs_Syndrome_2	ENSG00000255310	8	AF131215.2	10965298	rs7460507	8	10969075	T	C	0.446322	-0.0761	0.0238	0.001355	-0.312937	0.0527093	2.902291e-09	0.24318	0.0863821	0.00487521	0.269061	9
Brain_Nucleus_accumbens_basal_ganglia	Restless_Legs_Syndrome_2	ENSG00000154316	8	TDH	11197146	rs2164273	8	11168499	G	A	0.390656	0.0619	0.024	0.009979	-0.500936	0.0656266	2.291383e-14	-0.123569	0.0505714	0.0145476	0.49476	20
Brain_Nucleus_accumbens_basal_ganglia	Restless_Legs_Syndrome_2	ENSG00000255020	8	AF131216.5	11203257	rs7816606	8	11205602	C	T	0.511928	0.0596	0.0237	0.01203	0.504672	0.0604959	7.288992e-17	0.118097	0.0490485	0.0160512	0.319566	20
Brain_Nucleus_accumbens_basal_ganglia	Restless_Legs_Syndrome_2	ENSG00000154319	8	FAM167A	11278972	rs66934548	8	11304050	A	C	0.207753	-0.0724	0.0293	0.01359	0.343467	0.0616234	2.494689e-08	-0.210792	0.0933141	0.0238866	0.409905	20
Brain_Nucleus_accumbens_basal_ganglia	Restless_Legs_Syndrome_2	ENSG00000154328	8	NEIL2	11627148	rs4639	8	11644751	G	A	0.414513	0.0542	0.0239	0.02358	0.315829	0.0554205	1.206718e-08	0.171612	0.0814455	0.0351111	0.648382	15
Brain_Nucleus_accumbens_basal_ganglia	Restless_Legs_Syndrome_2	ENSG00000241852	8	C8orf58	22457114	rs4242434	8	22501830	A	C	0.328032	0.0653	0.0259	0.01158	0.293308	0.0433738	1.357903e-11	0.222633	0.0942408	0.0181578	0.849197	11
Brain_Nucleus_accumbens_basal_ganglia	Restless_Legs_Syndrome_2	ENSG00000147439	8	BIN3	22477931	rs4872527	8	22496048	A	G	0.331014	0.0647	0.0261	0.01313	0.373383	0.0573695	7.596328e-11	0.173281	0.0748001	0.0205266	0.528835	12
Brain_Nucleus_accumbens_basal_ganglia	Restless_Legs_Syndrome_2	ENSG00000261693	8	RP13-467H17.1	143485013	rs62511434	8	143498381	C	T	0.838966	-0.0968	0.032	0.002473	0.806791	0.110175	2.428362e-13	-0.119982	0.0429143	0.00517647	0.649956	12
Brain_Nucleus_accumbens_basal_ganglia	Restless_Legs_Syndrome_2	ENSG00000203499	8	FAM83H-AS1	144816310	rs12156265	8	144848756	A	G	0.559642	0.0518	0.024	0.03089	-0.436418	0.0591791	1.649328e-13	-0.118694	0.0573001	0.0383179	0.570319	8
Brain_Nucleus_accumbens_basal_ganglia	Restless_Legs_Syndrome_2	ENSG00000272871	9	RP11-408A13.4	14588795	rs13290060	9	14612732	C	A	0.402584	0.0687	0.024	0.004236	0.412557	0.059627	4.549507e-12	0.166522	0.0629558	0.00816744	0.185436	20
Brain_Nucleus_accumbens_basal_ganglia	Restless_Legs_Syndrome_2	ENSG00000227603	9	RP11-165J3.6	96197614	rs10429558	9	96336790	A	T	0.129225	0.0762	0.0344	0.02678	0.844854	0.101459	8.286174e-17	0.0901931	0.0421331	0.0323006	0.904357	20
Brain_Nucleus_accumbens_basal_ganglia	Restless_Legs_Syndrome_2	ENSG00000130714	9	POMT1	134378289	rs77176471	9	134388562	T	C	0.146123	0.0841	0.0357	0.01841	-0.415837	0.0697007	2.430839e-09	-0.202243	0.0923013	0.0284435	0.58462	4
Brain_Nucleus_accumbens_basal_ganglia	Restless_Legs_Syndrome_2	ENSG00000151632	10	AKR1C2	5029967	rs78836001	10	4981992	C	G	0.133201	-0.0887	0.0367	0.01564	0.962437	0.109508	1.512045e-18	-0.0921619	0.039548	0.0197859	0.810326	20
Brain_Nucleus_accumbens_basal_ganglia	Restless_Legs_Syndrome_2	ENSG00000026025	10	VIM	17270258	rs1687700	10	17011014	C	T	0.409543	-0.0628	0.0242	0.009335	0.24855	0.0417345	2.592688e-09	-0.252665	0.106206	0.0173596	0.071298	9
Brain_Nucleus_accumbens_basal_ganglia	Restless_Legs_Syndrome_2	ENSG00000233261	10	LINC00264	26878794	rs1020976	10	26935049	C	G	0.336978	-0.067	0.0258	0.009407	0.527467	0.0901062	4.80367e-09	-0.127022	0.0535101	0.0176061	0.534568	4
Brain_Nucleus_accumbens_basal_ganglia	Restless_Legs_Syndrome_2	ENSG00000231976	10	LINC00202-2	26932098	rs189152599	10	26965278	C	T	0.0606362	0.1155	0.0545	0.03396	0.995771	0.14695	1.233411e-11	0.115991	0.0573457	0.0431089	0.186683	4
Brain_Nucleus_accumbens_basal_ganglia	Restless_Legs_Syndrome_2	ENSG00000215146	10	RP11-313J2.1	42827314	rs12264979	10	42793924	A	G	0.450298	-0.0498	0.0239	0.03723	0.820661	0.0726665	1.41253e-29	-0.0606828	0.0296144	0.0404526	0.115296	20
Brain_Nucleus_accumbens_basal_ganglia	Restless_Legs_Syndrome_2	ENSG00000169826	10	CSGALNACT2	43633934	rs10793422	10	43703874	A	G	0.171968	0.0903	0.0309	0.003504	0.794499	0.0711197	5.635284e-29	0.113657	0.0402011	0.00469574	0.682129	20
Brain_Nucleus_accumbens_basal_ganglia	Restless_Legs_Syndrome_2	ENSG00000075073	10	TACR2	71163659	rs4603200	10	71169826	C	T	0.558648	-0.0536	0.0248	0.0309	0.380525	0.0619683	8.219145e-10	-0.140858	0.0690921	0.04148	0.840643	8
Brain_Nucleus_accumbens_basal_ganglia	Restless_Legs_Syndrome_2	ENSG00000133665	10	DYDC2	82104501	rs10749575	10	82136921	T	C	0.564612	0.0518	0.0239	0.02994	-0.57765	0.0497161	3.300846e-31	-0.0896737	0.0420882	0.0331211	0.926285	20
Brain_Nucleus_accumbens_basal_ganglia	Restless_Legs_Syndrome_2	ENSG00000095485	10	CWF19L1	101992055	rs12784396	10	102027407	T	C	0.427435	0.0556	0.0239	0.02017	0.870017	0.0719838	1.248091e-33	0.0639068	0.027975	0.0223464	0.126889	20
Brain_Nucleus_accumbens_basal_ganglia	Restless_Legs_Syndrome_2	ENSG00000269609	10	RP11-18I14.10	104209574	rs150098322	10	104214364	C	T	0.128231	0.0976	0.0379	0.00996	-0.703552	0.0753939	1.042053e-20	-0.138725	0.0558831	0.0130498	0.168121	20
Brain_Nucleus_accumbens_basal_ganglia	Restless_Legs_Syndrome_2	ENSG00000185627	11	PSMD13	236546	rs10794304	11	246456	A	G	0.729622	-0.0658	0.0269	0.0146	-0.656298	0.0667265	7.906479e-23	0.100259	0.042236	0.0176067	0.390519	20
Brain_Nucleus_accumbens_basal_ganglia	Restless_Legs_Syndrome_2	ENSG00000185187	11	SIGIRR	405716	rs35828848	11	403545	T	C	0.217694	-0.1126	0.0385	0.003479	-0.46585	0.0639827	3.316707e-13	0.241709	0.089063	0.00664951	0.257036	5
Brain_Nucleus_accumbens_basal_ganglia	Restless_Legs_Syndrome_2	ENSG00000005801	11	ZNF195	3360491	rs2269731	11	3393111	C	T	0.792247	-0.0606	0.0278	0.02916	0.441634	0.0651362	1.200418e-11	-0.137218	0.0661214	0.0379644	0.429877	19
Brain_Nucleus_accumbens_basal_ganglia	Restless_Legs_Syndrome_2	ENSG00000177112	11	MRVI1-AS1	10562819	rs12278433	11	10563823	T	C	0.0954274	-0.0969	0.0443	0.02855	-1.3398	0.126014	2.111329e-26	0.0723242	0.0337571	0.0321542	0.608186	8
Brain_Nucleus_accumbens_basal_ganglia	Restless_Legs_Syndrome_2	ENSG00000254682	11	RP11-660L16.2	71159720	rs11233747	11	71171642	A	G	0.700795	0.0581	0.0268	0.03029	0.988427	0.0642284	1.932561e-53	0.0587803	0.0273815	0.031816	0.371055	20
Brain_Nucleus_accumbens_basal_ganglia	Restless_Legs_Syndrome_2	ENSG00000255501	11	CARD18	105008448	rs11824662	11	105393576	C	T	0.456262	0.071	0.0239	0.002969	-0.389808	0.0701982	2.808659e-08	-0.182141	0.0695347	0.00880781	0.336439	18
Brain_Nucleus_accumbens_basal_ganglia	Restless_Legs_Syndrome_2	ENSG00000255219	11	RP11-716H6.2	122165898	rs12420569	11	122178268	G	A	0.360835	0.0534	0.0247	0.03035	-0.492744	0.0895359	3.727227e-08	-0.108373	0.0538567	0.0441945	0.901849	7
Brain_Nucleus_accumbens_basal_ganglia	Restless_Legs_Syndrome_2	ENSG00000251226	11	RP11-469N6.1	134605490	rs1944887	11	134626123	G	A	0.581511	0.0857	0.0243	0.0004295	-0.908254	0.0972357	9.565807e-21	-0.0943569	0.0285981	0.000968896	0.386201	20
Brain_Nucleus_accumbens_basal_ganglia	Restless_Legs_Syndrome_2	ENSG00000111665	12	CDCA3	6953957	rs1047776	12	6948692	G	A	0.645129	-0.0915	0.0256	0.0003573	-0.334462	0.0486616	6.276914e-12	0.273574	0.0862715	0.00151874	0.251248	5
Brain_Nucleus_accumbens_basal_ganglia	Restless_Legs_Syndrome_2	ENSG00000240370	12	RPL13P5	6982553	rs12831467	12	6995686	C	A	0.296223	-0.0594	0.0281	0.03433	0.479582	0.0811177	3.376276e-09	-0.123858	0.0622253	0.0465388	0.386459	3
Brain_Nucleus_accumbens_basal_ganglia	Restless_Legs_Syndrome_2	ENSG00000010626	12	LRRC23	6982733	rs12831467	12	6995686	C	A	0.296223	-0.0594	0.0281	0.03433	0.389041	0.0511866	2.950968e-14	-0.152683	0.0749704	0.0416924	0.369112	3
Brain_Nucleus_accumbens_basal_ganglia	Restless_Legs_Syndrome_2	ENSG00000248593	12	DSTNP2	6993846	rs12831467	12	6995686	C	A	0.296223	-0.0594	0.0281	0.03433	0.436097	0.0544078	1.098323e-15	-0.136208	0.0666384	0.0409545	0.113566	4
Brain_Nucleus_accumbens_basal_ganglia	Restless_Legs_Syndrome_2	ENSG00000197728	12	RPS26	56435637	rs1131017	12	56435929	G	C	0.591451	-0.056	0.0241	0.02041	-1.10743	0.0548337	1.057871e-90	0.0505675	0.0219057	0.0209756	0.599584	20
Brain_Nucleus_accumbens_basal_ganglia	Restless_Legs_Syndrome_2	ENSG00000166268	12	MYRFL	70219084	rs4332561	12	70157582	T	C	0.0616302	-0.1364	0.0504	0.006756	1.53504	0.162792	4.122066e-21	-0.0888576	0.0341586	0.00928638	0.526015	19
Brain_Nucleus_accumbens_basal_ganglia	Restless_Legs_Syndrome_2	ENSG00000185163	12	DDX51	132621139	rs57037358	12	132625643	T	C	0.189861	0.0797	0.0304	0.008875	0.348326	0.0513785	1.205092e-11	0.228809	0.0935729	0.0144754	0.755986	20
Brain_Nucleus_accumbens_basal_ganglia	Restless_Legs_Syndrome_2	ENSG00000170919	13	TPT1-AS1	45915480	rs34471229	13	45971741	A	G	0.110338	0.0843	0.0375	0.0246	0.596607	0.079371	5.618156e-14	0.141299	0.0656062	0.0312602	0.777591	6
Brain_Nucleus_accumbens_basal_ganglia	Restless_Legs_Syndrome_2	ENSG00000139675	13	HNRNPA1L2	53191605	rs9526975	13	53255804	T	C	0.417495	0.0619	0.0248	0.01234	-0.342959	0.0614704	2.415465e-08	-0.180488	0.0792182	0.0227047	0.70981	8
Brain_Nucleus_accumbens_basal_ganglia	Restless_Legs_Syndrome_2	ENSG00000229865	13	RPL31P54	78996958	rs9574235	13	78991960	C	T	0.247515	0.0613	0.0284	0.03105	-0.695875	0.0861654	6.690339e-16	-0.0880905	0.0422444	0.0370458	0.232421	13
Brain_Nucleus_accumbens_basal_ganglia	Restless_Legs_Syndrome_2	ENSG00000184497	13	TMEM255B	114462216	rs7399367	13	114527697	C	G	0.246521	-0.0815	0.0345	0.01825	-0.507661	0.0833457	1.121889e-09	0.16054	0.0728908	0.0276318	0.594086	4
Brain_Nucleus_accumbens_basal_ganglia	Restless_Legs_Syndrome_2	ENSG00000198805	14	PNP	20937113	rs1713427	14	20936158	G	A	0.235586	-0.0715	0.034	0.03531	-0.396783	0.0613365	9.868408e-11	0.180199	0.0901032	0.0455089	0.746453	4
Brain_Nucleus_accumbens_basal_ganglia	Restless_Legs_Syndrome_2	ENSG00000259065	14	RP5-1021I20.1	74254063	rs74576495	14	74254212	A	G	0.122266	-0.0695	0.0338	0.03999	1.12683	0.0949196	1.666229e-32	-0.0616775	0.0304423	0.0427601	0.120053	20
Brain_Nucleus_accumbens_basal_ganglia	Restless_Legs_Syndrome_2	ENSG00000258586	14	RP5-1021I20.2	74289262	rs12886003	14	74263959	G	A	0.125249	-0.0754	0.0331	0.02257	1.19104	0.125129	1.757416e-21	-0.063306	0.0285756	0.0267335	0.70116	20
Brain_Nucleus_accumbens_basal_ganglia	Restless_Legs_Syndrome_2	ENSG00000103642	15	LACTB	63413999	rs2292038	15	63449680	G	C	0.492048	0.051	0.0235	0.02982	0.365107	0.0629781	6.736477e-09	0.139685	0.0687267	0.042106	0.411119	16
Brain_Nucleus_accumbens_basal_ganglia	Restless_Legs_Syndrome_2	ENSG00000090487	15	SPG21	65255362	rs11071822	15	65282191	A	G	0.532803	-0.0572	0.0236	0.01555	0.495185	0.0608528	4.037824e-16	-0.115512	0.0497281	0.0201855	0.787973	15
Brain_Nucleus_accumbens_basal_ganglia	Restless_Legs_Syndrome_2	ENSG00000260469	15	RP11-8P11.3	74060555	rs60833441	15	74048768	G	A	0.487078	0.0653	0.0239	0.006249	-0.453257	0.079252	1.070329e-08	-0.144068	0.0584376	0.0136884	0.870769	7
Brain_Nucleus_accumbens_basal_ganglia	Restless_Legs_Syndrome_2	ENSG00000225151	15	AC103965.1	84867600	rs61148413	15	84828326	A	T	0.483101	-0.064	0.0237	0.006833	0.676605	0.0949511	1.034582e-12	-0.0945899	0.0374587	0.0115639	0.347766	20
Brain_Nucleus_accumbens_basal_ganglia	Restless_Legs_Syndrome_2	ENSG00000242612	16	DECR2	451826	rs3743890	16	456416	G	T	0.531809	0.0572	0.0248	0.02083	-0.367471	0.0561527	5.983756e-11	-0.155659	0.0715573	0.0296076	0.548123	18
Brain_Nucleus_accumbens_basal_ganglia	Restless_Legs_Syndrome_2	ENSG00000102858	16	MGRN1	4666494	rs1045519	16	4740444	T	C	0.534791	-0.0797	0.0283	0.004823	0.661215	0.048553	3.111973e-42	-0.120536	0.0437056	0.00581739	0.991496	20
Brain_Nucleus_accumbens_basal_ganglia	Restless_Legs_Syndrome_2	ENSG00000103199	16	ZNF500	4798240	rs62036067	16	4809734	G	T	0.609344	-0.0713	0.029	0.01405	-0.478024	0.0597986	1.307307e-15	0.149156	0.0634709	0.0187742	0.32459	20
Brain_Nucleus_accumbens_basal_ganglia	Restless_Legs_Syndrome_2	ENSG00000183426	16	NPIPA1	15016659	rs3198697	16	15129940	T	C	0.397614	-0.0574	0.0258	0.02619	-0.60962	0.0660615	2.755547e-20	0.094157	0.043534	0.0305538	0.288885	20
Brain_Nucleus_accumbens_basal_ganglia	Restless_Legs_Syndrome_2	ENSG00000233232	16	NPIPB7	28467693	rs240704	16	28529949	C	T	0.354871	-0.0874	0.0246	0.0003926	-0.542056	0.0769634	1.881e-12	0.161238	0.0508301	0.00151342	0.714117	20
Brain_Nucleus_accumbens_basal_ganglia	Restless_Legs_Syndrome_2	ENSG00000197165	16	SULT1A2	28603264	rs56305122	16	28619180	T	C	0.337972	-0.0901	0.0267	0.0007384	0.712568	0.084456	3.251605e-17	-0.126444	0.040356	0.00172902	0.400546	20
Brain_Nucleus_accumbens_basal_ganglia	Restless_Legs_Syndrome_2	ENSG00000196502	16	SULT1A1	28616903	rs41278152	16	28620242	G	A	0.0695825	0.1839	0.0814	0.02381	0.974262	0.152284	1.57778e-10	0.188758	0.0886069	0.0331477	0.568697	5
Brain_Nucleus_accumbens_basal_ganglia	Restless_Legs_Syndrome_2	ENSG00000184110	16	EIF3C	28699879	rs3922668	16	28992646	A	G	0.410537	0.0736	0.0254	0.003795	-0.407476	0.0717577	1.358837e-08	-0.180624	0.0699816	0.0098508	0.847923	20
Brain_Nucleus_accumbens_basal_ganglia	Restless_Legs_Syndrome_2	ENSG00000270424	16	RP11-1348G14.6	28761280	rs62036616	16	28826307	G	A	0.33002	-0.0893	0.0261	0.0006338	0.577795	0.100037	7.658955e-09	-0.154553	0.0525025	0.00324287	0.885873	20
Brain_Nucleus_accumbens_basal_ganglia	Restless_Legs_Syndrome_2	ENSG00000196993	16	NPIPB9	28763108	rs34954534	16	28618018	T	C	0.332008	-0.0967	0.0262	0.0002199	-0.604849	0.105127	8.741879e-09	0.159875	0.0514633	0.00189267	0.9933	20
Brain_Nucleus_accumbens_basal_ganglia	Restless_Legs_Syndrome_2	ENSG00000251417	16	RP11-1348G14.4	28814097	rs56211668	16	28389173	A	G	0.326044	-0.0831	0.0268	0.001933	-0.587645	0.0884981	3.132553e-11	0.141412	0.0503331	0.00496151	0.341241	20
Brain_Nucleus_accumbens_basal_ganglia	Restless_Legs_Syndrome_2	ENSG00000178952	16	TUFM	28853732	rs2411440	16	28653523	T	C	0.347913	-0.0886	0.0257	0.0005676	0.28544	0.0382132	8.039755e-14	-0.310398	0.0991632	0.00174703	0.849643	20
Brain_Nucleus_accumbens_basal_ganglia	Restless_Legs_Syndrome_2	ENSG00000185561	17	TLCD2	1611064	rs1075485	17	1619248	A	G	0.67992	-0.0909	0.0403	0.02399	-0.380074	0.0615354	6.553416e-10	0.239164	0.112881	0.0341137	0.196161	3
Brain_Nucleus_accumbens_basal_ganglia	Restless_Legs_Syndrome_2	ENSG00000186532	17	SMYD4	1682779	rs11549830	17	1690752	A	G	0.343936	0.0586	0.0253	0.02046	-0.556957	0.0754847	1.601868e-13	-0.105215	0.047611	0.0271136	0.149567	7
Brain_Nucleus_accumbens_basal_ganglia	Restless_Legs_Syndrome_2	ENSG00000197417	17	SHPK	3511556	rs62069928	17	3514598	T	C	0.241551	-0.0657	0.0324	0.04252	0.861779	0.0838672	9.085787e-25	-0.0762376	0.0383217	0.0466559	0.402355	12
Brain_Nucleus_accumbens_basal_ganglia	Restless_Legs_Syndrome_2	ENSG00000091592	17	NLRP1	5402747	rs114816590	17	5404500	A	G	0.0695825	-0.1821	0.053	0.0005874	0.470043	0.0795394	3.430228e-09	-0.387411	0.130428	0.00297506	0.0666483	9
Brain_Nucleus_accumbens_basal_ganglia	Restless_Legs_Syndrome_2	ENSG00000136448	17	NMT1	43128978	rs9899380	17	43173131	G	C	0.511928	0.0746	0.0256	0.003633	-0.250149	0.045228	3.186839e-08	-0.298222	0.115675	0.00993414	0.450552	9
Brain_Nucleus_accumbens_basal_ganglia	Restless_Legs_Syndrome_2	ENSG00000141294	17	LRRC46	45908993	rs2325752	17	45921906	C	T	0.512922	0.0504	0.0237	0.03307	-0.392861	0.0679755	7.494514e-09	-0.12829	0.0642809	0.0459595	0.495688	12
Brain_Nucleus_accumbens_basal_ganglia	Restless_Legs_Syndrome_2	ENSG00000248278	17	RP11-463M16.4	46952222	rs12941263	17	46967038	A	T	0.564612	-0.0554	0.0239	0.0206	0.797775	0.0974023	2.601203e-16	-0.0694431	0.031135	0.0257215	0.730076	20
Brain_Nucleus_accumbens_basal_ganglia	Restless_Legs_Syndrome_2	ENSG00000154258	17	ABCA9	66970629	rs4968839	17	67125840	T	C	0.710736	0.0587	0.0257	0.02221	0.377188	0.0647013	5.553236e-09	0.155625	0.0731787	0.0334494	0.562864	10
Brain_Nucleus_accumbens_basal_ganglia	Restless_Legs_Syndrome_2	ENSG00000188878	17	FBF1	73905655	rs55793071	17	73909948	T	C	0.238569	0.0637	0.0293	0.02964	0.555758	0.0488023	4.801914e-30	0.114618	0.0536729	0.0327207	0.960917	20
Brain_Nucleus_accumbens_basal_ganglia	Restless_Legs_Syndrome_2	ENSG00000182534	17	MXRA7	74668633	rs11869629	17	74677156	T	C	0.804175	0.0633	0.0311	0.04161	-0.607006	0.0528039	1.390046e-30	-0.104282	0.052032	0.045049	0.428774	20
Brain_Nucleus_accumbens_basal_ganglia	Restless_Legs_Syndrome_2	ENSG00000167291	17	TBC1D16	77906142	rs9891737	17	78006747	G	A	0.23161	-0.07	0.0329	0.0333	-0.314883	0.052473	1.962789e-09	0.222305	0.110856	0.0449265	0.652926	4
Brain_Nucleus_accumbens_basal_ganglia	Restless_Legs_Syndrome_2	ENSG00000169689	17	STRA13	79976578	rs3934983	17	79980756	A	C	0.55666	-0.0787	0.0368	0.03241	0.494094	0.0500234	5.224178e-23	-0.159281	0.0762055	0.0366038	0.935803	9
Brain_Nucleus_accumbens_basal_ganglia	Restless_Legs_Syndrome_2	ENSG00000134779	18	TPGS2	34359987	rs2654543	18	34692374	G	A	0.351889	-0.0529	0.025	0.03424	0.506843	0.0711276	1.034571e-12	-0.104372	0.0514537	0.0425137	0.0957053	17
Brain_Nucleus_accumbens_basal_ganglia	Restless_Legs_Syndrome_2	ENSG00000160953	19	MUM1	1285890	rs713042	19	1357082	C	T	0.76839	-0.0878	0.0394	0.02585	-0.500652	0.0734511	9.352558e-12	0.175371	0.0827964	0.0341664	0.495724	6
Brain_Nucleus_accumbens_basal_ganglia	Restless_Legs_Syndrome_2	ENSG00000183397	19	C19orf71	3539152	rs1128872	19	3538654	C	G	0.455268	-0.0809	0.0369	0.02823	-0.25094	0.0393565	1.816754e-10	0.322388	0.155497	0.038147	0.92424	12
Brain_Nucleus_accumbens_basal_ganglia	Restless_Legs_Syndrome_2	ENSG00000268297	19	CLEC4GP1	7852435	rs36056976	19	7853716	G	C	0.240557	0.0662	0.0292	0.02354	1.26176	0.0925437	2.506842e-42	0.0524664	0.02346	0.0253245	0.642518	18
Brain_Nucleus_accumbens_basal_ganglia	Restless_Legs_Syndrome_2	ENSG00000267594	19	CYP4F24P	15871051	rs3752145	19	15882788	T	C	0.595427	0.0587	0.0238	0.01355	-1.08549	0.0705594	2.094065e-53	-0.054077	0.0222056	0.0148799	0.468181	20
Brain_Nucleus_accumbens_basal_ganglia	Restless_Legs_Syndrome_2	ENSG00000267623	19	AC022153.1	28393503	rs78484377	19	28103293	A	G	0.262425	-0.0678	0.027	0.01222	-0.487106	0.0747386	7.150622e-11	0.139189	0.0594013	0.0191189	0.113259	11
Brain_Nucleus_accumbens_basal_ganglia	Restless_Legs_Syndrome_2	ENSG00000105185	19	PDCD5	33071974	rs34040260	19	33074614	C	A	0.374751	-0.0715	0.0264	0.006832	0.472948	0.0485261	1.913889e-22	-0.151179	0.0579352	0.00906863	0.982138	17
Brain_Nucleus_accumbens_basal_ganglia	Restless_Legs_Syndrome_2	ENSG00000180458	19	CTD-3064H18.4	38036372	rs12151280	19	38067890	C	A	0.22167	-0.0634	0.0294	0.03079	-0.329439	0.0514847	1.566246e-10	0.192448	0.0941743	0.0409996	0.887305	4
Brain_Nucleus_accumbens_basal_ganglia	Restless_Legs_Syndrome_2	ENSG00000108107	19	RPL28	55896713	rs17700376	19	55897327	G	A	0.37674	0.0857	0.035	0.01427	-0.223899	0.0301219	1.060888e-13	-0.382762	0.164584	0.0200379	0.880907	9
Brain_Nucleus_accumbens_basal_ganglia	Restless_Legs_Syndrome_2	ENSG00000131845	19	ZNF304	57862675	rs862703	19	57865082	C	T	0.710736	-0.0849	0.0267	0.001478	0.395352	0.0558337	1.43233e-12	-0.214745	0.0740317	0.00372306	0.934855	11
Brain_Nucleus_accumbens_basal_ganglia	Restless_Legs_Syndrome_2	ENSG00000186272	19	ZNF17	57922531	rs28660398	19	57935028	C	T	0.270378	0.0695	0.0272	0.01065	-0.524073	0.0846332	5.929714e-10	-0.132615	0.0561461	0.0181783	0.632802	9
Brain_Nucleus_accumbens_basal_ganglia	Restless_Legs_Syndrome_2	ENSG00000186230	19	ZNF749	57946697	rs3746224	19	57949536	C	T	0.506958	-0.0563	0.024	0.01888	1.0323	0.0603566	1.401151e-65	-0.0545384	0.0234667	0.0201215	0.182918	20
Brain_Nucleus_accumbens_basal_ganglia	Restless_Legs_Syndrome_2	ENSG00000083828	19	ZNF586	58281023	rs7255898	19	58313576	A	G	0.593439	0.0696	0.024	0.003776	0.426354	0.0721159	3.378457e-09	0.163245	0.0626988	0.00922411	0.651715	11
Brain_Nucleus_accumbens_basal_ganglia	Restless_Legs_Syndrome_2	ENSG00000101236	20	RNF24	3907956	rs6116153	20	3996208	T	C	0.446322	0.0614	0.024	0.0104	-0.459042	0.0526138	2.66762e-18	-0.133757	0.0544841	0.0140897	0.18568	20
Brain_Nucleus_accumbens_basal_ganglia	Restless_Legs_Syndrome_2	ENSG00000224497	20	RPL36P4	34132175	rs60517948	20	34124336	C	A	0.147117	-0.1048	0.0342	0.002172	0.997343	0.0955323	1.630684e-25	-0.105079	0.0357378	0.00327912	0.788565	20
Brain_Nucleus_accumbens_basal_ganglia	Restless_Legs_Syndrome_2	ENSG00000214078	20	CPNE1	34213953	rs6060643	20	34449851	T	C	0.107356	-0.1328	0.0396	0.0007898	-0.769957	0.0698354	2.885091e-28	0.172477	0.053758	0.00133475	0.768331	20
Brain_Nucleus_accumbens_basal_ganglia	Restless_Legs_Syndrome_2	ENSG00000060491	20	OGFR	61436187	rs6011380	20	61427085	C	A	0.449304	-0.0855	0.0369	0.02058	-0.345838	0.0440245	3.979228e-15	0.247226	0.111242	0.0262554	0.405245	20
Brain_Nucleus_accumbens_basal_ganglia	Restless_Legs_Syndrome_2	ENSG00000101198	20	NKAIN4	61872136	rs75829408	20	61883367	T	C	0.0914513	0.1494	0.0504	0.003009	0.681057	0.0737359	2.548427e-20	0.219365	0.0777203	0.00476521	0.376263	20
Brain_Nucleus_accumbens_basal_ganglia	Restless_Legs_Syndrome_2	ENSG00000156253	21	RWDD2B	30376705	rs2832155	21	30410350	C	A	0.71173	-0.0561	0.0267	0.03575	-0.714221	0.0630723	9.998592e-30	0.0785471	0.0380215	0.0388415	0.624433	20
Brain_Nucleus_accumbens_basal_ganglia	Restless_Legs_Syndrome_2	ENSG00000206145	22	P2RX6P	21389532	rs396953	22	21399187	C	G	0.937376	0.1511	0.0665	0.02307	-1.59285	0.140076	5.807093e-30	-0.0948614	0.0425744	0.0258715	0.290451	12
Brain_Nucleus_accumbens_basal_ganglia	Restless_Legs_Syndrome_2	ENSG00000100228	22	RAB36	23487513	rs6519420	22	23512767	A	C	0.235586	-0.0817	0.0296	0.005672	0.242751	0.0436156	2.611071e-08	-0.336559	0.136106	0.0134073	0.76876	7
Brain_Nucleus_accumbens_basal_ganglia	Restless_Legs_Syndrome_2	ENSG00000189269	22	C22orf43	23950639	rs6003823	22	23991420	T	C	0.363817	-0.0526	0.0254	0.03838	-0.794345	0.0974698	3.649725e-16	0.0662181	0.0329922	0.044741	0.122849	9
Brain_Nucleus_accumbens_basal_ganglia	Restless_Legs_Syndrome_2	ENSG00000182541	22	LIMK2	31608225	rs5997969	22	31790014	C	T	0.676938	-0.0563	0.0253	0.02627	0.282057	0.0512821	3.795622e-08	-0.199605	0.0967616	0.0391265	0.0923939	10
Brain_Nucleus_accumbens_basal_ganglia	Restless_Legs_Syndrome_2	ENSG00000100429	22	HDAC10	50683612	rs7292864	22	50683792	G	A	0.737575	-0.0712	0.0312	0.02254	-0.467205	0.0600882	7.525419e-15	0.152396	0.069597	0.0285469	0.455253	7
Brain_Nucleus_accumbens_basal_ganglia	Restless_Legs_Syndrome_2	ENSG00000188130	22	MAPK12	50683879	rs5771284	22	50695270	C	A	0.700795	-0.0704	0.0308	0.02235	-0.605663	0.0656622	2.864186e-20	0.116236	0.0523915	0.0265132	0.81238	13
Brain_Nucleus_accumbens_basal_ganglia	Restless_Legs_Syndrome_2	ENSG00000100239	22	PPP6R2	50781733	rs7511136	22	50846887	G	T	0.331014	0.0596	0.0251	0.01756	0.282507	0.0473948	2.511297e-09	0.210968	0.0956375	0.0273899	0.780528	7
Brain_Putamen_basal_ganglia	Restless_Legs_Syndrome_2	ENSG00000272420	1	RP4-740C4.7	2294500	rs10910055	1	2295778	C	A	0.352883	-0.0663	0.0258	0.01009	0.346579	0.0599673	7.493855e-09	-0.191298	0.0814689	0.0188687	0.86095	6
Brain_Putamen_basal_ganglia	Restless_Legs_Syndrome_2	ENSG00000218510	1	LINC00339	22351681	rs11801382	1	22352108	T	C	0.27833	-0.0627	0.0292	0.03159	1.17764	0.0970792	7.261592e-34	-0.0532421	0.0251808	0.0344819	0.49926	13
Brain_Putamen_basal_ganglia	Restless_Legs_Syndrome_2	ENSG00000204219	1	TCEA3	23707554	rs4649090	1	23781642	T	C	0.671968	-0.059	0.0258	0.02217	0.448995	0.067164	2.30836e-11	-0.131405	0.0607307	0.0304854	0.18235	17
Brain_Putamen_basal_ganglia	Restless_Legs_Syndrome_2	ENSG00000261349	1	RP3-465N24.5	25592593	rs72660908	1	25583610	G	C	0.387674	0.0805	0.0265	0.002391	-0.757917	0.0988711	1.778502e-14	-0.106212	0.0376095	0.00474167	0.956443	12
Brain_Putamen_basal_ganglia	Restless_Legs_Syndrome_2	ENSG00000187010	1	RHD	25598884	rs55794721	1	25561667	A	G	0.388668	0.0787	0.0267	0.003169	-1.14152	0.0895478	3.214499e-37	-0.0689432	0.024007	0.00408148	0.805723	16
Brain_Putamen_basal_ganglia	Restless_Legs_Syndrome_2	ENSG00000224183	1	SDHDP6	25620655	rs55794721	1	25561667	A	G	0.388668	0.0787	0.0267	0.003169	-0.779228	0.0965742	7.105382e-16	-0.100997	0.0364794	0.00562955	0.839451	8
Brain_Putamen_basal_ganglia	Restless_Legs_Syndrome_2	ENSG00000188672	1	RHCE	25688740	rs1053438	1	25687901	C	T	0.44334	-0.0489	0.0243	0.04414	-0.881757	0.0777439	8.143599e-30	0.0554575	0.027989	0.0475465	0.104022	12
Brain_Putamen_basal_ganglia	Restless_Legs_Syndrome_2	ENSG00000121769	1	FABP3	31838472	rs6683793	1	31864450	A	G	0.152087	0.0713	0.0339	0.03566	-0.347063	0.0607714	1.12339e-08	-0.205438	0.10409	0.0484211	0.695182	14
Brain_Putamen_basal_ganglia	Restless_Legs_Syndrome_2	ENSG00000172260	1	NEGR1	71861623	rs3101339	1	72748669	C	A	0.640159	0.0604	0.0246	0.01384	0.204212	0.0342972	2.613679e-09	0.295771	0.130303	0.0232155	0.80589	5
Brain_Putamen_basal_ganglia	Restless_Legs_Syndrome_2	ENSG00000178796	1	RIIAD1	151682909	rs76990585	1	151795777	T	C	0.193837	-0.067	0.0302	0.0265	-0.383584	0.0590232	8.0924e-11	0.174668	0.0831922	0.0357662	0.236939	7
Brain_Putamen_basal_ganglia	Restless_Legs_Syndrome_2	ENSG00000000457	1	SCYL3	169818772	rs10753796	1	169757487	C	A	0.489066	0.0523	0.0237	0.02762	-0.540035	0.0823401	5.431757e-11	-0.0968456	0.0463036	0.0364803	0.270886	8
Brain_Putamen_basal_ganglia	Restless_Legs_Syndrome_2	ENSG00000162753	1	SLC9C2	173469603	rs10494491	1	174003151	C	G	0.111332	-0.0798	0.0369	0.0308	0.899273	0.152497	3.701949e-09	-0.0887383	0.0437054	0.0423185	0.744055	8
Brain_Putamen_basal_ganglia	Restless_Legs_Syndrome_2	ENSG00000117593	1	DARS2	173793641	rs2144708	1	173780119	G	A	0.277336	-0.0558	0.0263	0.03385	-0.58508	0.0927294	2.798633e-10	0.0953716	0.0474245	0.0443233	0.560619	7
Brain_Putamen_basal_ganglia	Restless_Legs_Syndrome_2	ENSG00000232642	2	AC008073.7	24388753	rs2288074	2	24413595	T	C	0.251491	0.065	0.0271	0.01649	0.919451	0.129893	1.457121e-12	0.0706944	0.0311202	0.0231074	0.20551	20
Brain_Putamen_basal_ganglia	Restless_Legs_Syndrome_2	ENSG00000135951	2	TSGA10	99613724	rs6732980	2	99921613	G	A	0.244533	-0.0651	0.0285	0.02262	-0.703064	0.095848	2.213994e-13	0.0925947	0.0424569	0.0291899	0.165293	20
Brain_Putamen_basal_ganglia	Restless_Legs_Syndrome_2	ENSG00000198203	2	SULT1C2	108905095	rs6760918	2	108904340	A	G	0.158052	0.0826	0.0324	0.01086	1.24385	0.129398	7.074945e-22	0.0664067	0.0269487	0.0137322	0.680396	15
Brain_Putamen_basal_ganglia	Restless_Legs_Syndrome_2	ENSG00000152117	2	AC093838.4	132250386	rs12990156	2	132250941	C	T	0.219682	0.0732	0.0308	0.01752	-1.05352	0.0823901	1.938798e-37	-0.0694814	0.029736	0.0194596	0.981574	20
Brain_Putamen_basal_ganglia	Restless_Legs_Syndrome_2	ENSG00000226747	2	AC007966.1	186584601	rs55730501	2	186587819	T	C	0.249503	0.0571	0.0271	0.035	1.15925	0.0992324	1.572179e-31	0.049256	0.0237544	0.0381207	0.337981	20
Brain_Putamen_basal_ganglia	Restless_Legs_Syndrome_2	ENSG00000204186	2	ZDBF2	207139387	rs1375352	2	207192379	C	T	0.569583	0.0519	0.0242	0.03211	-0.225671	0.0391547	8.235114e-09	-0.229981	0.114419	0.0444325	0.98708	9
Brain_Putamen_basal_ganglia	Restless_Legs_Syndrome_2	ENSG00000122085	2	MTERFD2	242011584	rs733997	2	242052632	T	C	0.167992	-0.07	0.0329	0.03339	-0.657516	0.110756	2.90945e-09	0.106461	0.0531533	0.0451869	0.34515	6
Brain_Putamen_basal_ganglia	Restless_Legs_Syndrome_2	ENSG00000168038	3	ULK4	41288090	rs9856633	3	42013850	G	A	0.809145	-0.0634	0.0309	0.04013	-1.24265	0.113053	4.188573e-28	0.05102	0.0252957	0.0437016	0.886879	7
Brain_Putamen_basal_ganglia	Restless_Legs_Syndrome_2	ENSG00000181061	3	HIGD1A	42798669	rs112042968	3	42860158	G	A	0.217694	0.061	0.0286	0.03262	-0.384261	0.0498291	1.242738e-14	-0.158746	0.0772229	0.0398125	0.822894	4
Brain_Putamen_basal_ganglia	Restless_Legs_Syndrome_2	ENSG00000188086	3	PRSS45	46783582	rs151101330	3	46795340	A	G	0.149105	-0.0767	0.0355	0.03058	0.9175	0.13067	2.19515e-12	-0.0835967	0.0404824	0.0389218	0.475917	8
Brain_Putamen_basal_ganglia	Restless_Legs_Syndrome_2	ENSG00000055955	3	ITIH4	52846991	rs9682464	3	52888485	T	C	0.275348	-0.0784	0.0274	0.004295	0.562399	0.0607552	2.106391e-20	-0.139403	0.0509942	0.00626277	0.153934	20
Brain_Putamen_basal_ganglia	Restless_Legs_Syndrome_2	ENSG00000168917	3	SLC35G2	136537489	rs116415933	3	135858924	T	G	0.0695825	0.1646	0.0479	0.0005893	-0.569603	0.0971715	4.577827e-09	-0.288973	0.0974781	0.00303181	0.0615192	15
Brain_Putamen_basal_ganglia	Restless_Legs_Syndrome_2	ENSG00000273486	3	RP11-731C17.2	136556180	rs12491278	3	136599052	A	G	0.661034	-0.0753	0.0256	0.003219	0.563239	0.0818947	6.086973e-12	-0.133691	0.0494337	0.00684172	0.79803	7
Brain_Putamen_basal_ganglia	Restless_Legs_Syndrome_2	ENSG00000205959	4	RP11-689P11.2	8483997	rs2010758	4	8475623	A	G	0.641153	0.0875	0.0261	0.000809	-0.381757	0.0462904	1.624144e-16	-0.229203	0.0738012	0.00189836	0.151251	20
Brain_Putamen_basal_ganglia	Restless_Legs_Syndrome_2	ENSG00000151806	4	GUF1	44680444	rs11724396	4	44725334	C	G	0.244533	-0.0659	0.0281	0.01913	-0.782269	0.100632	7.632945e-15	0.0842421	0.0375203	0.0247525	0.219461	9
Brain_Putamen_basal_ganglia	Restless_Legs_Syndrome_2	ENSG00000163281	4	GNPDA2	44684217	rs12646633	4	44644687	G	A	0.241551	-0.0618	0.0281	0.02795	0.53302	0.0679925	4.527127e-15	-0.115943	0.0547538	0.0342143	0.614889	12
Brain_Putamen_basal_ganglia	Restless_Legs_Syndrome_2	ENSG00000151470	4	C4orf33	130014472	rs337276	4	130030944	A	C	0.593439	0.0515	0.0244	0.03471	-0.467848	0.0742217	2.912059e-10	-0.110078	0.0549998	0.0453456	0.699187	17
Brain_Putamen_basal_ganglia	Restless_Legs_Syndrome_2	ENSG00000245685	4	AF146191.4	190701490	rs13141640	4	190873952	A	G	0.307157	0.0664	0.0267	0.01291	0.850754	0.125279	1.114671e-11	0.0780484	0.0334222	0.0195316	0.339397	20
Brain_Putamen_basal_ganglia	Restless_Legs_Syndrome_2	ENSG00000171368	5	TPPP	660883	rs4957048	5	583442	A	G	0.199801	-0.0975	0.0296	0.00101	0.273035	0.0500208	4.803796e-08	-0.357097	0.126621	0.00479933	0.617307	9
Brain_Putamen_basal_ganglia	Restless_Legs_Syndrome_2	ENSG00000188002	5	RP11-43F13.1	1599035	rs11955318	5	1600771	G	A	0.367793	0.0545	0.0262	0.03743	-1.07362	0.0763297	6.183172e-45	-0.0507628	0.0246688	0.0396121	0.692378	20
Brain_Putamen_basal_ganglia	Restless_Legs_Syndrome_2	ENSG00000113593	5	PPWD1	64859063	rs245537	5	64781617	C	G	0.61829	-0.0748	0.025	0.002741	-0.445164	0.0735314	1.412312e-09	0.168028	0.0626431	0.00731165	0.435616	11
Brain_Putamen_basal_ganglia	Restless_Legs_Syndrome_2	ENSG00000271904	5	CTC-498M16.4	87729709	rs7444298	5	87730027	G	A	0.262425	-0.0643	0.0275	0.01938	0.689485	0.0886838	7.565955e-15	-0.093258	0.0416495	0.0251486	0.73312	17
Brain_Putamen_basal_ganglia	Restless_Legs_Syndrome_2	ENSG00000175749	5	EIF3KP1	102368080	rs10434793	5	102389815	T	A	0.275348	-0.1051	0.0263	6.399e-05	0.690777	0.101977	1.253841e-11	-0.152148	0.0442047	0.00057767	0.954116	20
Brain_Putamen_basal_ganglia	Restless_Legs_Syndrome_2	ENSG00000253955	5	CTB-33O18.3	173006646	rs72822182	5	173022152	C	T	0.229622	0.0814	0.0294	0.005575	0.763862	0.139989	4.854211e-08	0.106564	0.0431599	0.0135473	0.542561	4
Brain_Putamen_basal_ganglia	Restless_Legs_Syndrome_2	ENSG00000111802	6	TDP2	24650205	rs707887	6	24650671	T	C	0.677932	-0.0725	0.026	0.005274	-0.324308	0.0544009	2.500146e-09	0.223553	0.0885075	0.0115432	0.824377	7
Brain_Putamen_basal_ganglia	Restless_Legs_Syndrome_2	ENSG00000272462	6	U91328.19	25992890	rs1935234	6	26067785	T	C	0.250497	-0.0563	0.0273	0.0395	0.637513	0.0897235	1.200524e-12	-0.0883119	0.0445899	0.0476433	0.0508159	20
Brain_Putamen_basal_ganglia	Restless_Legs_Syndrome_2	ENSG00000187837	6	HIST1H1C	26055968	rs1935235	6	26067782	G	C	0.673956	-0.0569	0.025	0.02313	0.458008	0.0664492	5.478169e-12	-0.124234	0.0574831	0.0306783	0.14506	17
Brain_Putamen_basal_ganglia	Restless_Legs_Syndrome_2	ENSG00000124508	6	BTN2A2	26383324	rs9467740	6	26383250	T	A	0.183897	0.082	0.0324	0.01135	0.701649	0.109468	1.458701e-10	0.116868	0.0496463	0.0185725	0.118813	5
Brain_Putamen_basal_ganglia	Restless_Legs_Syndrome_2	ENSG00000181315	6	ZNF322	26636518	rs2498342	6	26644921	A	G	0.5666	-0.0778	0.024	0.001164	-0.553166	0.0708718	5.942456e-15	0.140645	0.0469798	0.00275587	0.259817	20
Brain_Putamen_basal_ganglia	Restless_Legs_Syndrome_2	ENSG00000228022	6	HCG20	30734602	rs7740474	6	30760948	G	A	0.431412	-0.0738	0.0245	0.002566	-0.599444	0.0978047	8.843884e-10	0.123114	0.0455406	0.00686363	0.163347	6
Brain_Putamen_basal_ganglia	Restless_Legs_Syndrome_2	ENSG00000196821	6	C6orf106	34555065	rs6907508	6	34592090	G	A	0.101392	0.0918	0.0366	0.01202	0.527456	0.0597575	1.078984e-18	0.174043	0.0721369	0.0158358	0.870037	20
Brain_Putamen_basal_ganglia	Restless_Legs_Syndrome_2	ENSG00000112041	6	TULP1	35465651	rs12529688	6	35512925	T	C	0.0785288	0.1191	0.0416	0.004226	1.02586	0.152574	1.771843e-11	0.116098	0.0440745	0.00843543	0.647856	7
Brain_Putamen_basal_ganglia	Restless_Legs_Syndrome_2	ENSG00000164530	6	PI16	36922209	rs72846873	6	36913344	T	C	0.164016	0.1072	0.0339	0.001569	1.09195	0.117598	1.610216e-20	0.098173	0.0327963	0.00275875	0.773907	18
Brain_Putamen_basal_ganglia	Restless_Legs_Syndrome_2	ENSG00000146477	6	SLC22A3	160769300	rs2292334	6	160858188	A	G	0.352883	-0.0758	0.0249	0.002345	0.411771	0.0624984	4.442836e-11	-0.184083	0.0666133	0.00571926	0.871904	16
Brain_Putamen_basal_ganglia	Restless_Legs_Syndrome_2	ENSG00000234336	7	JAZF1-AS1	28219941	rs10281102	7	28243473	G	A	0.0904573	-0.1024	0.0377	0.006613	-0.604506	0.0750092	7.686226e-16	0.169395	0.0658118	0.0100552	0.51951	10
Brain_Putamen_basal_ganglia	Restless_Legs_Syndrome_2	ENSG00000227191	7	TRGC2	38279181	rs2075012	7	38309651	T	A	0.45825	-0.0741	0.0239	0.001883	-0.79232	0.0697626	6.816232e-30	0.0935228	0.0312683	0.00278089	0.541379	20
Brain_Putamen_basal_ganglia	Restless_Legs_Syndrome_2	ENSG00000211688	7	TRGJP2	38295938	rs2075012	7	38309651	T	A	0.45825	-0.0741	0.0239	0.001883	-0.720301	0.0751291	9.023243e-22	0.102874	0.0348724	0.00317769	0.629808	20
Brain_Putamen_basal_ganglia	Restless_Legs_Syndrome_2	ENSG00000211689	7	TRGC1	38297480	rs2075012	7	38309651	T	A	0.45825	-0.0741	0.0239	0.001883	-0.588118	0.0784345	6.469752e-14	0.125995	0.0439751	0.00416815	0.743389	12
Brain_Putamen_basal_ganglia	Restless_Legs_Syndrome_2	ENSG00000196313	7	POM121	72349936	rs11760353	7	72408286	T	G	0.535785	-0.0812	0.0261	0.001875	-0.300396	0.0460717	7.021892e-11	0.27031	0.0962693	0.00498731	0.216183	5
Brain_Putamen_basal_ganglia	Restless_Legs_Syndrome_2	ENSG00000106133	7	NSUN5P2	72418120	rs62463388	7	72350361	A	G	0.659046	-0.0755	0.027	0.005201	-0.649257	0.10162	1.669138e-10	0.116287	0.0453946	0.0104165	0.637127	14
Brain_Putamen_basal_ganglia	Restless_Legs_Syndrome_2	ENSG00000205307	7	SAP25	100169855	rs183920464	7	100177174	C	T	0.0715706	0.1061	0.0451	0.01862	0.544833	0.0817788	2.696223e-11	0.194739	0.0877869	0.0265337	0.276415	5
Brain_Putamen_basal_ganglia	Restless_Legs_Syndrome_2	ENSG00000267368	7	UPK3BL	102277472	rs4729851	7	102351847	T	A	0.714712	-0.0627	0.0291	0.03133	-0.649488	0.10002	8.382016e-11	0.0965376	0.0472066	0.0408546	0.443787	10
Brain_Putamen_basal_ganglia	Restless_Legs_Syndrome_2	ENSG00000253982	8	CTD-2336O2.1	1710156	rs6558535	8	1710632	C	T	0.688867	0.0542	0.0268	0.0427	0.437057	0.0454961	7.507124e-22	0.124011	0.0626633	0.047815	0.203467	20
Brain_Putamen_basal_ganglia	Restless_Legs_Syndrome_2	ENSG00000253893	8	FAM85B	8025341	rs10101399	8	8089277	T	G	0.449304	0.0533	0.0255	0.0365	-0.929215	0.102331	1.081152e-19	-0.0573602	0.0281602	0.0416572	0.494056	20
Brain_Putamen_basal_ganglia	Restless_Legs_Syndrome_2	ENSG00000233609	8	RP11-62H7.2	8818710	rs6981573	8	8821318	C	T	0.354871	0.0559	0.0248	0.02421	0.652944	0.101664	1.339729e-10	0.0856122	0.040253	0.0334322	0.611885	20
Brain_Putamen_basal_ganglia	Restless_Legs_Syndrome_2	ENSG00000253678	8	RP11-981G7.3	10335001	rs6601468	8	10336140	G	A	0.677932	-0.0543	0.0254	0.03267	-0.683801	0.0986614	4.185058e-12	0.0794091	0.0388722	0.0410698	0.935043	10
Brain_Putamen_basal_ganglia	Restless_Legs_Syndrome_2	ENSG00000272505	8	RP11-981G7.6	10344317	rs6997515	8	10240404	C	A	0.501988	0.059	0.0237	0.01287	0.357798	0.0642513	2.566034e-08	0.164898	0.072556	0.0230446	0.660201	20
Brain_Putamen_basal_ganglia	Restless_Legs_Syndrome_2	ENSG00000255020	8	AF131216.5	11203257	rs7816606	8	11205602	C	T	0.511928	0.0596	0.0237	0.01203	0.547527	0.073589	1.004268e-13	0.108853	0.0456911	0.0172017	0.465255	20
Brain_Putamen_basal_ganglia	Restless_Legs_Syndrome_2	ENSG00000154319	8	FAM167A	11278972	rs4841466	8	10828909	C	T	0.529821	-0.0694	0.0239	0.003759	0.301524	0.0491353	8.430256e-10	-0.230164	0.08769	0.00867133	0.466258	20
Brain_Putamen_basal_ganglia	Restless_Legs_Syndrome_2	ENSG00000254507	8	RP11-481A20.10	11860909	rs9694820	8	11872045	A	C	0.471173	0.0546	0.0251	0.02942	0.522802	0.0894279	5.033122e-09	0.104437	0.0512265	0.0414764	0.987958	20
Brain_Putamen_basal_ganglia	Restless_Legs_Syndrome_2	ENSG00000147439	8	BIN3	22477931	rs4242434	8	22501830	A	C	0.328032	0.0653	0.0259	0.01158	0.4009	0.0660523	1.283651e-09	0.162884	0.0699569	0.019894	0.550795	10
Brain_Putamen_basal_ganglia	Restless_Legs_Syndrome_2	ENSG00000253605	8	HNRNPA1P38	142469175	rs62522535	8	142456983	C	G	0.258449	-0.069	0.0329	0.03629	0.732842	0.0965764	3.243455e-14	-0.094154	0.0465768	0.0432305	0.602369	5
Brain_Putamen_basal_ganglia	Restless_Legs_Syndrome_2	ENSG00000226490	8	AC138647.1	142524738	rs62522535	8	142456983	C	G	0.258449	-0.069	0.0329	0.03629	0.806084	0.104467	1.19915e-14	-0.085599	0.0422954	0.0429867	0.919263	7
Brain_Putamen_basal_ganglia	Restless_Legs_Syndrome_2	ENSG00000272871	9	RP11-408A13.4	14588795	rs10961600	9	14588059	T	C	0.533797	0.0494	0.0238	0.038	0.509679	0.0798837	1.767856e-10	0.0969237	0.0491049	0.0484035	0.289848	20
Brain_Putamen_basal_ganglia	Restless_Legs_Syndrome_2	ENSG00000137070	9	IL11RA	34650699	rs72737172	9	34696707	C	G	0.0646123	-0.1214	0.0535	0.0232	0.585717	0.095792	9.68812e-10	-0.207267	0.0974282	0.033388	0.624104	7
Brain_Putamen_basal_ganglia	Restless_Legs_Syndrome_2	ENSG00000227603	9	RP11-165J3.6	96197614	rs4552973	9	96301719	C	G	0.148111	0.0784	0.0322	0.01503	0.83505	0.112586	1.198241e-13	0.0938866	0.0405851	0.0207047	0.99049	16
Brain_Putamen_basal_ganglia	Restless_Legs_Syndrome_2	ENSG00000130714	9	POMT1	134378289	rs7867616	9	134406071	G	C	0.837972	-0.0734	0.0347	0.0343	0.432359	0.0736516	4.349424e-09	-0.169766	0.0853087	0.0465884	0.590898	10
Brain_Putamen_basal_ganglia	Restless_Legs_Syndrome_2	ENSG00000188986	9	NELFB	140149625	rs13296455	9	140157460	C	T	0.736581	-0.0979	0.0447	0.02851	0.443681	0.0570434	7.370651e-15	-0.220654	0.104666	0.0350161	0.566748	8
Brain_Putamen_basal_ganglia	Restless_Legs_Syndrome_2	ENSG00000151632	10	AKR1C2	5029967	rs71230207	10	5017641	G	C	0.131213	-0.1125	0.037	0.002345	0.711027	0.111708	1.951919e-10	-0.158222	0.0576698	0.00607725	0.348377	5
Brain_Putamen_basal_ganglia	Restless_Legs_Syndrome_2	ENSG00000169826	10	CSGALNACT2	43633934	rs11238476	10	43711436	T	G	0.16998	0.0874	0.0311	0.004951	0.883633	0.0789468	4.424153e-29	0.0989098	0.036288	0.00641679	0.843682	20
Brain_Putamen_basal_ganglia	Restless_Legs_Syndrome_2	ENSG00000133665	10	DYDC2	82104501	rs4146515	10	82116602	A	G	0.564612	0.0543	0.0239	0.02318	-0.575399	0.0623988	2.934831e-20	-0.0943693	0.0427785	0.0273842	0.943693	20
Brain_Putamen_basal_ganglia	Restless_Legs_Syndrome_2	ENSG00000269609	10	RP11-18I14.10	104209574	rs150098322	10	104214364	C	T	0.128231	0.0976	0.0379	0.00996	-0.556721	0.0796508	2.758263e-12	-0.175312	0.0725508	0.0156745	0.334143	20
Brain_Putamen_basal_ganglia	Restless_Legs_Syndrome_2	ENSG00000142082	11	SIRT3	215458	rs10794304	11	246456	A	G	0.729622	-0.0658	0.0269	0.0146	-0.274262	0.0488669	1.995037e-08	0.239917	0.106992	0.024937	0.299092	8
Brain_Putamen_basal_ganglia	Restless_Legs_Syndrome_2	ENSG00000185627	11	PSMD13	236546	rs7482591	11	245861	C	G	0.729622	-0.0681	0.0269	0.01143	-0.487168	0.0632546	1.34268e-14	0.139788	0.0581236	0.0161723	0.206841	10
Brain_Putamen_basal_ganglia	Restless_Legs_Syndrome_2	ENSG00000185187	11	SIGIRR	405716	rs35828848	11	403545	T	C	0.217694	-0.1126	0.0385	0.003479	-0.596559	0.0769019	8.668481e-15	0.188749	0.0689711	0.00620702	0.176197	7
Brain_Putamen_basal_ganglia	Restless_Legs_Syndrome_2	ENSG00000005801	11	ZNF195	3360491	rs11026708	11	3378063	A	G	0.789264	-0.0594	0.0281	0.03476	0.481314	0.0823286	5.027648e-09	-0.123412	0.062081	0.0468205	0.248422	9
Brain_Putamen_basal_ganglia	Restless_Legs_Syndrome_2	ENSG00000130413	11	STK33	8413418	rs12226069	11	8539069	T	C	0.238569	-0.0611	0.0284	0.03147	-0.25684	0.0448479	1.02274e-08	0.237891	0.11812	0.0440111	0.307239	6
Brain_Putamen_basal_ganglia	Restless_Legs_Syndrome_2	ENSG00000177112	11	MRVI1-AS1	10562819	rs1462941	11	10563090	T	G	0.0954274	-0.0963	0.044	0.02874	-1.18221	0.130852	1.644227e-19	0.0814576	0.0382949	0.0334107	0.708901	6
Brain_Putamen_basal_ganglia	Restless_Legs_Syndrome_2	ENSG00000254682	11	RP11-660L16.2	71159720	rs3794060	11	71187679	T	C	0.700795	0.0604	0.0268	0.02402	0.933799	0.0696107	4.967273e-41	0.064682	0.0291022	0.026244	0.248755	20
Brain_Putamen_basal_ganglia	Restless_Legs_Syndrome_2	ENSG00000172890	11	NADSYN1	71164155	rs7928249	11	71161063	G	A	0.703777	0.058	0.027	0.03178	0.380172	0.0534552	1.143986e-12	0.152563	0.0741895	0.0397449	0.245511	9
Brain_Putamen_basal_ganglia	Restless_Legs_Syndrome_2	ENSG00000251226	11	RP11-469N6.1	134605490	rs10791390	11	134632224	C	A	0.463221	0.0506	0.0243	0.03763	-0.81613	0.111401	2.370244e-13	-0.0619999	0.030954	0.0451808	0.183657	20
Brain_Putamen_basal_ganglia	Restless_Legs_Syndrome_2	ENSG00000010626	12	LRRC23	6982733	rs12831467	12	6995686	C	A	0.296223	-0.0594	0.0281	0.03433	0.561174	0.067607	1.036435e-16	-0.10585	0.0516719	0.0405116	0.119567	4
Brain_Putamen_basal_ganglia	Restless_Legs_Syndrome_2	ENSG00000197728	12	RPS26	56435637	rs1131017	12	56435929	G	C	0.591451	-0.056	0.0241	0.02041	-1.20203	0.0687384	1.799279e-68	0.0465879	0.0202256	0.0212561	0.511143	20
Brain_Putamen_basal_ganglia	Restless_Legs_Syndrome_2	ENSG00000166268	12	MYRFL	70219084	rs4332561	12	70157582	T	C	0.0616302	-0.1364	0.0504	0.006756	1.72703	0.185803	1.472852e-20	-0.0789795	0.0303949	0.00936467	0.685101	12
Brain_Putamen_basal_ganglia	Restless_Legs_Syndrome_2	ENSG00000185163	12	DDX51	132621139	rs1133694	12	132626191	T	C	0.15507	0.0678	0.0324	0.03616	0.379206	0.0606049	3.924099e-10	0.178795	0.0900934	0.0471948	0.352631	10
Brain_Putamen_basal_ganglia	Restless_Legs_Syndrome_2	ENSG00000120693	13	SMAD9	37418968	rs9576132	13	37480201	C	T	0.238569	-0.0625	0.0288	0.03016	0.582584	0.0857407	1.085229e-11	-0.107281	0.0518951	0.0387096	0.264153	3
Brain_Putamen_basal_ganglia	Restless_Legs_Syndrome_2	ENSG00000139675	13	HNRNPA1L2	53191605	rs9536212	13	53217270	G	A	0.43837	0.0584	0.0241	0.01534	-0.503298	0.0806191	4.295029e-10	-0.116035	0.0513649	0.0238818	0.750653	16
Brain_Putamen_basal_ganglia	Restless_Legs_Syndrome_2	ENSG00000183098	13	GPC6	93879095	rs1328364	13	93885922	A	T	0.516899	0.0516	0.0237	0.02948	0.489962	0.0802127	1.007071e-09	0.105314	0.0513519	0.0402832	0.076212	9
Brain_Putamen_basal_ganglia	Restless_Legs_Syndrome_2	ENSG00000198805	14	PNP	20937113	rs1760940	14	20938251	C	A	0.245527	-0.0709	0.0335	0.03415	-0.366047	0.0629558	6.086943e-09	0.193691	0.0973926	0.0467273	0.199482	5
Brain_Putamen_basal_ganglia	Restless_Legs_Syndrome_2	ENSG00000259038	14	CTD-2325P2.4	69093883	rs2273485	14	69095099	T	G	0.124254	-0.0962	0.0348	0.005787	0.445354	0.0679651	5.651033e-11	-0.216008	0.0848089	0.0108655	0.315724	9
Brain_Putamen_basal_ganglia	Restless_Legs_Syndrome_2	ENSG00000259065	14	RP5-1021I20.1	74254063	rs74576495	14	74254212	A	G	0.122266	-0.0695	0.0338	0.03999	1.19148	0.108622	5.38392e-28	-0.0583308	0.0288622	0.0432787	0.526324	20
Brain_Putamen_basal_ganglia	Restless_Legs_Syndrome_2	ENSG00000258586	14	RP5-1021I20.2	74289262	rs12887033	14	74292128	T	C	0.125249	-0.0674	0.0329	0.04077	1.17581	0.122176	6.340047e-22	-0.0573222	0.0286076	0.0450982	0.946853	17
Brain_Putamen_basal_ganglia	Restless_Legs_Syndrome_2	ENSG00000119723	14	COQ6	74416629	rs11624656	14	74649362	G	T	0.522863	0.0505	0.0239	0.0348	-0.367455	0.0663904	3.116554e-08	-0.137432	0.0696205	0.0483804	0.734761	4
Brain_Putamen_basal_ganglia	Restless_Legs_Syndrome_2	ENSG00000271780	14	RP11-1017G21.5	102414684	rs2448241	14	102414767	A	G	0.084493	-0.0983	0.0402	0.01453	0.858483	0.147778	6.273816e-09	-0.114504	0.050806	0.0242117	0.731512	4
Brain_Putamen_basal_ganglia	Restless_Legs_Syndrome_2	ENSG00000090487	15	SPG21	65255362	rs28578988	15	65284602	G	T	0.454274	0.0535	0.0237	0.02387	-0.46288	0.0594701	7.059374e-15	-0.115581	0.0533111	0.0301554	0.611881	15
Brain_Putamen_basal_ganglia	Restless_Legs_Syndrome_2	ENSG00000090565	16	RAB11FIP3	475619	rs8059607	16	489603	C	A	0.558648	0.0646	0.026	0.0131	-0.275359	0.0503097	4.417743e-08	-0.234603	0.103696	0.0236718	0.6957	16
Brain_Putamen_basal_ganglia	Restless_Legs_Syndrome_2	ENSG00000102858	16	MGRN1	4666494	rs841225	16	4736316	T	C	0.563618	-0.0771	0.0278	0.005651	0.735305	0.0556386	7.118056e-40	-0.104854	0.038631	0.00664243	0.964087	20
Brain_Putamen_basal_ganglia	Restless_Legs_Syndrome_2	ENSG00000103199	16	ZNF500	4798240	rs3747603	16	4808523	C	A	0.622266	-0.079	0.0295	0.007322	-0.531406	0.0684719	8.430372e-15	0.148662	0.058725	0.0113577	0.72353	20
Brain_Putamen_basal_ganglia	Restless_Legs_Syndrome_2	ENSG00000183426	16	NPIPA1	15016659	rs3198697	16	15129940	T	C	0.397614	-0.0574	0.0258	0.02619	-0.738104	0.0966953	2.288174e-14	0.0777668	0.0364088	0.0326849	0.0707164	20
Brain_Putamen_basal_ganglia	Restless_Legs_Syndrome_2	ENSG00000179889	16	PDXDC1	15068448	rs55727637	16	15145252	T	C	0.306163	0.0656	0.0253	0.009506	0.357818	0.0611322	4.822411e-09	0.183333	0.0773334	0.0177549	0.925868	7
Brain_Putamen_basal_ganglia	Restless_Legs_Syndrome_2	ENSG00000197165	16	SULT1A2	28603264	rs2925624	16	28618545	T	G	0.306163	-0.0924	0.027	0.0006244	0.868723	0.0994253	2.384402e-18	-0.106363	0.033379	0.00143995	0.616287	20
Brain_Putamen_basal_ganglia	Restless_Legs_Syndrome_2	ENSG00000178952	16	TUFM	28853732	rs7187776	16	28857645	G	A	0.341948	-0.0886	0.0259	0.0006083	0.248933	0.0346145	6.404644e-13	-0.355919	0.115215	0.00200718	0.980874	20
Brain_Putamen_basal_ganglia	Restless_Legs_Syndrome_2	ENSG00000103051	16	COG4	70514471	rs4265798	16	70636616	A	T	0.936382	-0.135	0.0531	0.01098	-0.549538	0.0862406	1.863999e-10	0.245661	0.104034	0.018208	0.522974	9
Brain_Putamen_basal_ganglia	Restless_Legs_Syndrome_2	ENSG00000176715	16	ACSF3	89154783	rs34450472	16	89229372	C	T	0.251491	-0.0677	0.0313	0.03086	0.702853	0.0939043	7.166522e-14	-0.0963217	0.0463549	0.037717	0.786497	20
Brain_Putamen_basal_ganglia	Restless_Legs_Syndrome_2	ENSG00000186532	17	SMYD4	1682779	rs9889773	17	1680318	G	A	0.338966	0.0585	0.0255	0.02176	-0.599281	0.0927664	1.046288e-10	-0.097617	0.0451544	0.0306299	0.0841755	4
Brain_Putamen_basal_ganglia	Restless_Legs_Syndrome_2	ENSG00000167723	17	TRPV3	3413796	rs1810048	17	3434262	A	G	0.131213	0.0925	0.0394	0.01889	-0.735498	0.0916703	1.029447e-15	-0.125765	0.0558154	0.0242444	0.890421	11
Brain_Putamen_basal_ganglia	Restless_Legs_Syndrome_2	ENSG00000197417	17	SHPK	3511556	rs62069928	17	3514598	T	C	0.241551	-0.0657	0.0324	0.04252	0.791465	0.0830471	1.568047e-21	-0.0830106	0.0418531	0.0473251	0.556025	7
Brain_Putamen_basal_ganglia	Restless_Legs_Syndrome_2	ENSG00000170291	17	ELP5	7154735	rs2521989	17	7161628	C	T	0.634195	0.0835	0.0267	0.00174	-0.358393	0.0565373	2.311717e-10	-0.232984	0.0830721	0.00503783	0.364923	8
Brain_Putamen_basal_ganglia	Restless_Legs_Syndrome_2	ENSG00000267080	17	ASB16-AS1	42253341	rs7214540	17	42256604	G	A	0.297217	-0.0695	0.0261	0.007873	-0.47688	0.0803542	2.943348e-09	0.145739	0.0599875	0.0151201	0.453804	7
Brain_Putamen_basal_ganglia	Restless_Legs_Syndrome_2	ENSG00000136448	17	NMT1	43128978	rs7214267	17	43157709	A	G	0.527833	0.0814	0.0257	0.001522	-0.331349	0.0548336	1.514562e-09	-0.245662	0.0875702	0.00502668	0.321441	16
Brain_Putamen_basal_ganglia	Restless_Legs_Syndrome_2	ENSG00000264920	17	RP11-6N17.4	45968621	rs11079803	17	46019901	A	G	0.492048	-0.0711	0.0236	0.0026	0.372989	0.0666485	2.189011e-08	-0.190622	0.0718584	0.00798398	0.779705	6
Brain_Putamen_basal_ganglia	Restless_Legs_Syndrome_2	ENSG00000248278	17	RP11-463M16.4	46952222	rs1985785	17	46967788	C	T	0.564612	-0.0557	0.0239	0.01984	0.728502	0.101908	8.76483e-13	-0.0764583	0.0345065	0.0267075	0.44644	10
Brain_Putamen_basal_ganglia	Restless_Legs_Syndrome_2	ENSG00000250286	17	RP11-94C24.8	48614655	rs3785915	17	48613837	G	A	0.720676	-0.0597	0.0291	0.04021	-0.679227	0.0912501	9.799612e-14	0.087894	0.0444403	0.0479511	0.815779	11
Brain_Putamen_basal_ganglia	Restless_Legs_Syndrome_2	ENSG00000188878	17	FBF1	73905655	rs1463486	17	73943942	A	G	0.239563	0.066	0.0289	0.02258	0.517428	0.0714247	4.344079e-13	0.127554	0.0585627	0.0294005	0.977687	20
Brain_Putamen_basal_ganglia	Restless_Legs_Syndrome_2	ENSG00000182534	17	MXRA7	74668633	rs11869629	17	74677156	T	C	0.804175	0.0633	0.0311	0.04161	-0.716423	0.0578146	2.897456e-35	-0.0883556	0.0439918	0.0445947	0.497679	20
Brain_Putamen_basal_ganglia	Restless_Legs_Syndrome_2	ENSG00000169689	17	STRA13	79976578	rs3934983	17	79980756	A	C	0.55666	-0.0787	0.0368	0.03241	0.557483	0.0614929	1.236808e-19	-0.14117	0.0678228	0.037392	0.959864	10
Brain_Putamen_basal_ganglia	Restless_Legs_Syndrome_2	ENSG00000101680	18	LAMA1	6941743	rs2045781	18	7094612	T	C	0.89165	0.1139	0.0373	0.002274	0.507687	0.0828724	9.004364e-10	0.224351	0.0820919	0.00627749	0.677809	3
Brain_Putamen_basal_ganglia	Restless_Legs_Syndrome_2	ENSG00000134779	18	TPGS2	34359987	rs2654543	18	34692374	G	A	0.351889	-0.0529	0.025	0.03424	0.419276	0.0680327	7.144319e-10	-0.12617	0.0630433	0.0453578	0.418866	15
Brain_Putamen_basal_ganglia	Restless_Legs_Syndrome_2	ENSG00000268297	19	CLEC4GP1	7852435	rs36056976	19	7853716	G	C	0.240557	0.0662	0.0292	0.02354	0.929047	0.0911594	2.164874e-24	0.0712558	0.0321983	0.0268957	0.515254	18
Brain_Putamen_basal_ganglia	Restless_Legs_Syndrome_2	ENSG00000267594	19	CYP4F24P	15871051	rs56180406	19	15890800	G	A	0.59841	0.0483	0.024	0.04399	-1.06951	0.0775331	2.760644e-43	-0.0451609	0.0226777	0.046435	0.592839	20
Brain_Putamen_basal_ganglia	Restless_Legs_Syndrome_2	ENSG00000105185	19	PDCD5	33071974	rs34040260	19	33074614	C	A	0.374751	-0.0715	0.0264	0.006832	0.498607	0.0506567	7.358281e-23	-0.1434	0.0549153	0.00902027	0.972994	12
Brain_Putamen_basal_ganglia	Restless_Legs_Syndrome_2	ENSG00000167766	19	ZNF83	53097313	rs112485438	19	53121838	C	T	0.350895	0.053	0.0248	0.03268	0.341596	0.0497676	6.703909e-12	0.155154	0.076038	0.0413026	0.272633	9
Brain_Putamen_basal_ganglia	Restless_Legs_Syndrome_2	ENSG00000108107	19	RPL28	55896713	rs17700376	19	55897327	G	A	0.37674	0.0857	0.035	0.01427	-0.256319	0.0331538	1.065362e-14	-0.334349	0.143233	0.0195803	0.82117	6
Brain_Putamen_basal_ganglia	Restless_Legs_Syndrome_2	ENSG00000131845	19	ZNF304	57862675	rs862703	19	57865082	C	T	0.710736	-0.0849	0.0267	0.001478	0.406351	0.0649732	3.997384e-10	-0.208933	0.0737117	0.00459035	0.467555	11
Brain_Putamen_basal_ganglia	Restless_Legs_Syndrome_2	ENSG00000186230	19	ZNF749	57946697	rs3746224	19	57949536	C	T	0.506958	-0.0563	0.024	0.01888	1.09232	0.074978	4.452917e-48	-0.0515417	0.0222546	0.0205582	0.246222	20
Brain_Putamen_basal_ganglia	Restless_Legs_Syndrome_2	ENSG00000183647	19	ZNF530	58111253	rs2360543	19	58117223	A	T	0.793241	0.0855	0.0289	0.003134	-0.439055	0.0741094	3.134113e-09	-0.194736	0.073574	0.00812552	0.259938	7
Brain_Putamen_basal_ganglia	Restless_Legs_Syndrome_2	ENSG00000101236	20	RNF24	3907956	rs6116153	20	3996208	T	C	0.446322	0.0614	0.024	0.0104	-0.466807	0.0553328	3.274111e-17	-0.131532	0.0537251	0.0143557	0.203682	19
Brain_Putamen_basal_ganglia	Restless_Legs_Syndrome_2	ENSG00000125965	20	GDF5	34021145	rs143383	20	34025983	A	G	0.628231	0.057	0.0242	0.01854	-0.490696	0.0757636	9.376819e-11	-0.116162	0.0524777	0.0268605	0.423754	13
Brain_Putamen_basal_ganglia	Restless_Legs_Syndrome_2	ENSG00000224497	20	RPL36P4	34132175	rs12481365	20	34131396	T	C	0.149105	-0.1067	0.0338	0.001587	1.08644	0.119644	1.079591e-19	-0.0982107	0.0329371	0.00286594	0.55387	15
Brain_Putamen_basal_ganglia	Restless_Legs_Syndrome_2	ENSG00000214078	20	CPNE1	34213953	rs6058374	20	34525838	C	G	0.10338	-0.1254	0.0402	0.001795	-1.04489	0.0933429	4.357637e-29	0.120013	0.0399388	0.00265657	0.710105	20
Brain_Putamen_basal_ganglia	Restless_Legs_Syndrome_2	ENSG00000225849	20	MKRN7P	45092541	rs113918702	20	45094572	A	G	0.05666	0.1014	0.0492	0.03945	1.27338	0.176317	5.11926e-13	0.0796306	0.0401798	0.0474952	0.741815	7
Brain_Putamen_basal_ganglia	Restless_Legs_Syndrome_2	ENSG00000101198	20	NKAIN4	61872136	rs147378830	20	61885230	C	G	0.0934394	0.157	0.0487	0.001255	0.725416	0.073969	1.050114e-22	0.216428	0.0706681	0.0021943	0.188879	12
Brain_Putamen_basal_ganglia	Restless_Legs_Syndrome_2	ENSG00000156253	21	RWDD2B	30376705	rs6516886	21	30393664	T	A	0.712724	-0.058	0.0269	0.03067	-0.704925	0.0679607	3.306032e-25	0.0822783	0.0389758	0.0347716	0.882486	20
Brain_Putamen_basal_ganglia	Restless_Legs_Syndrome_2	ENSG00000182240	21	BACE2	42539728	rs914187	21	42619749	C	T	0.593439	-0.0513	0.0241	0.03336	-0.28841	0.0476054	1.375319e-09	0.177872	0.0885694	0.044614	0.533915	7
Brain_Putamen_basal_ganglia	Restless_Legs_Syndrome_2	ENSG00000206145	22	P2RX6P	21389532	rs396953	22	21399187	C	G	0.937376	0.1511	0.0665	0.02307	-1.67479	0.167075	1.193629e-23	-0.0902203	0.0407137	0.0266938	0.627592	5
Brain_Putamen_basal_ganglia	Restless_Legs_Syndrome_2	ENSG00000100429	22	HDAC10	50683612	rs67157296	22	50672877	C	T	0.743539	-0.0683	0.0315	0.03	-0.519249	0.0780556	2.885499e-11	0.131536	0.0638056	0.0392542	0.76358	8
Brain_Putamen_basal_ganglia	Restless_Legs_Syndrome_2	ENSG00000188130	22	MAPK12	50683879	rs5771284	22	50695270	C	A	0.700795	-0.0704	0.0308	0.02235	-0.537729	0.0647344	9.840617e-17	0.130921	0.0594068	0.0275381	0.451987	6
Brain_Spinal_cord_cervical_c-1	Restless_Legs_Syndrome_2	ENSG00000131697	1	NPHP4	5922871	rs11122108	1	5954467	A	G	0.435388	-0.0554	0.0254	0.02938	0.505631	0.0790856	1.621708e-10	-0.109566	0.053077	0.0389906	0.281858	13
Brain_Spinal_cord_cervical_c-1	Restless_Legs_Syndrome_2	ENSG00000204219	1	TCEA3	23707554	rs4649090	1	23781642	T	C	0.671968	-0.059	0.0258	0.02217	0.528067	0.0856096	6.902288e-10	-0.111728	0.052107	0.0320162	0.128465	9
Brain_Spinal_cord_cervical_c-1	Restless_Legs_Syndrome_2	ENSG00000261349	1	RP3-465N24.5	25592593	rs72660908	1	25583610	G	C	0.387674	0.0805	0.0265	0.002391	-0.870392	0.105743	1.853435e-16	-0.0924871	0.0324532	0.00437391	0.311305	4
Brain_Spinal_cord_cervical_c-1	Restless_Legs_Syndrome_2	ENSG00000187010	1	RHD	25598884	rs72660908	1	25583610	G	C	0.387674	0.0805	0.0265	0.002391	-1.10527	0.107111	5.784599e-25	-0.0728329	0.0249934	0.00356728	0.380226	12
Brain_Spinal_cord_cervical_c-1	Restless_Legs_Syndrome_2	ENSG00000116133	1	DHCR24	55315306	rs666668	1	55376940	A	G	0.243539	-0.063	0.0287	0.02786	0.396297	0.0678467	5.186867e-09	-0.158972	0.0773656	0.0398974	0.14379	8
Brain_Spinal_cord_cervical_c-1	Restless_Legs_Syndrome_2	ENSG00000162600	1	OMA1	58881056	rs7355166	1	58985750	A	G	0.292247	0.0642	0.0261	0.01374	0.606448	0.0840813	5.487705e-13	0.105862	0.0454714	0.0199064	0.674834	11
Brain_Spinal_cord_cervical_c-1	Restless_Legs_Syndrome_2	ENSG00000159445	1	THEM4	151846060	rs7542137	1	151868892	T	C	0.605368	0.061	0.0243	0.01199	0.627141	0.0872428	6.552785e-13	0.0972668	0.0410419	0.017791	0.71463	20
Brain_Spinal_cord_cervical_c-1	Restless_Legs_Syndrome_2	ENSG00000189292	2	FAM150B	279558	rs6710091	2	239597	G	C	0.329026	-0.0618	0.0253	0.0147	-0.719139	0.0866512	1.0478e-16	0.0859361	0.0366731	0.0191141	0.932942	17
Brain_Spinal_cord_cervical_c-1	Restless_Legs_Syndrome_2	ENSG00000152117	2	AC093838.4	132250386	rs374293949	2	132260297	A	G	0.194831	0.0838	0.0332	0.01159	-1.17984	0.100487	7.834739e-32	-0.0710266	0.0287823	0.0135978	0.954963	20
Brain_Spinal_cord_cervical_c-1	Restless_Legs_Syndrome_2	ENSG00000226747	2	AC007966.1	186584601	rs55730501	2	186587819	T	C	0.249503	0.0571	0.0271	0.035	1.18483	0.106135	6.155511e-29	0.0481926	0.0232763	0.0384097	0.530253	20
Brain_Spinal_cord_cervical_c-1	Restless_Legs_Syndrome_2	ENSG00000128699	2	ORMDL1	190635049	rs6756571	2	190505697	T	C	0.752485	-0.0641	0.0278	0.02092	-0.799511	0.115205	3.924559e-12	0.080174	0.0366402	0.0286592	0.348911	16
Brain_Spinal_cord_cervical_c-1	Restless_Legs_Syndrome_2	ENSG00000234842	2	AC007163.8	202414354	rs6760687	2	202418988	G	A	0.459245	-0.0545	0.0243	0.02501	-0.757554	0.0987197	1.669878e-14	0.0719421	0.0334189	0.0313392	0.279919	20
Brain_Spinal_cord_cervical_c-1	Restless_Legs_Syndrome_2	ENSG00000224299	2	AC007282.6	202415247	rs6760687	2	202418988	G	A	0.459245	-0.0545	0.0243	0.02501	-0.671932	0.0946343	1.244874e-12	0.0811094	0.0379257	0.0324647	0.62886	19
Brain_Spinal_cord_cervical_c-1	Restless_Legs_Syndrome_2	ENSG00000156973	2	PDE6D	232597135	rs62198564	2	232637839	A	G	0.342942	0.0571	0.0254	0.02468	-0.37449	0.0590991	2.348205e-10	-0.152474	0.0719674	0.0341196	0.543768	13
Brain_Spinal_cord_cervical_c-1	Restless_Legs_Syndrome_2	ENSG00000188086	3	PRSS45	46783582	rs6764144	3	46782155	A	G	0.144135	-0.0772	0.0356	0.02997	1.02357	0.133738	1.955541e-14	-0.0754223	0.0361494	0.0369418	0.762201	15
Brain_Spinal_cord_cervical_c-1	Restless_Legs_Syndrome_2	ENSG00000055955	3	ITIH4	52846991	rs6803519	3	52889771	T	C	0.264414	-0.071	0.0277	0.01048	0.653402	0.0834683	4.951184e-15	-0.108662	0.0446082	0.0148539	0.692126	14
Brain_Spinal_cord_cervical_c-1	Restless_Legs_Syndrome_2	ENSG00000151806	4	GUF1	44680444	rs1388310	4	44653414	C	G	0.758449	0.0651	0.0281	0.0204	0.635663	0.0857597	1.242754e-13	0.102413	0.0463148	0.0270198	0.447784	9
Brain_Spinal_cord_cervical_c-1	Restless_Legs_Syndrome_2	ENSG00000249378	4	LINC01060	189321890	rs28641985	4	189376705	A	G	0.181909	0.0613	0.0308	0.0469	1.34734	0.111147	8.060419e-34	0.0454971	0.0231659	0.0495341	0.222489	13
Brain_Spinal_cord_cervical_c-1	Restless_Legs_Syndrome_2	ENSG00000245685	4	AF146191.4	190701490	rs6553396	4	190864015	A	C	0.322068	0.0708	0.0265	0.007544	0.835144	0.13823	1.524951e-09	0.0847758	0.0346951	0.0145475	0.0731057	14
Brain_Spinal_cord_cervical_c-1	Restless_Legs_Syndrome_2	ENSG00000188002	5	RP11-43F13.1	1599035	rs11955318	5	1600771	G	A	0.367793	0.0545	0.0262	0.03743	-1.20433	0.0999531	1.964455e-33	-0.0452534	0.0220767	0.0403811	0.87829	20
Brain_Spinal_cord_cervical_c-1	Restless_Legs_Syndrome_2	ENSG00000247796	5	CTD-2366F13.1	52405672	rs10471831	5	52416716	A	T	0.131213	0.0774	0.0343	0.02418	-0.608479	0.110652	3.819217e-08	-0.127202	0.0609317	0.0368317	0.646265	4
Brain_Spinal_cord_cervical_c-1	Restless_Legs_Syndrome_2	ENSG00000113593	5	PPWD1	64859063	rs42961	5	64954895	C	T	0.622266	-0.0739	0.0246	0.002651	-0.478455	0.0797322	1.963786e-09	0.154455	0.0574984	0.00722571	0.782128	7
Brain_Spinal_cord_cervical_c-1	Restless_Legs_Syndrome_2	ENSG00000164253	5	WDR41	76721795	rs7702031	5	76769407	T	A	0.849901	0.0695	0.0321	0.03027	0.693714	0.0913122	3.02684e-14	0.100185	0.0481151	0.037324	0.984099	20
Brain_Spinal_cord_cervical_c-1	Restless_Legs_Syndrome_2	ENSG00000145725	5	PPIP5K2	102455853	rs32844	5	102477601	C	T	0.272366	-0.103	0.0261	8.078e-05	-0.378954	0.0650688	5.749042e-09	0.271801	0.0831966	0.00108706	0.498153	20
Brain_Spinal_cord_cervical_c-1	Restless_Legs_Syndrome_2	ENSG00000152377	5	SPOCK1	136310987	rs2348605	5	136810104	C	G	0.425447	-0.0538	0.0241	0.02531	-0.559627	0.0758478	1.603318e-13	0.0961355	0.0449923	0.0326218	0.264775	8
Brain_Spinal_cord_cervical_c-1	Restless_Legs_Syndrome_2	ENSG00000181315	6	ZNF322	26636518	rs62396201	6	26668216	A	G	0.406561	-0.0538	0.0239	0.02446	-0.671393	0.089205	5.21557e-14	0.0801319	0.0371557	0.0310327	0.200134	16
Brain_Spinal_cord_cervical_c-1	Restless_Legs_Syndrome_2	ENSG00000228022	6	HCG20	30734602	rs3131046	6	30758861	C	T	0.431412	-0.0701	0.0244	0.004065	-0.604037	0.101175	2.369574e-09	0.116052	0.0448286	0.00963101	0.096507	4
Brain_Spinal_cord_cervical_c-1	Restless_Legs_Syndrome_2	ENSG00000188056	6	TREML4	41196062	rs6921119	6	41195147	G	A	0.771372	-0.064	0.0292	0.02855	-0.917469	0.115871	2.413605e-15	0.0697571	0.0330235	0.0346567	0.91642	13
Brain_Spinal_cord_cervical_c-1	Restless_Legs_Syndrome_2	ENSG00000227191	7	TRGC2	38279181	rs12155081	7	38311790	T	C	0.463221	-0.0783	0.0237	0.0009493	-0.85711	0.093739	6.041907e-20	0.0913535	0.0294007	0.00188876	0.565039	20
Brain_Spinal_cord_cervical_c-1	Restless_Legs_Syndrome_2	ENSG00000211688	7	TRGJP2	38295938	rs6958436	7	38292334	G	A	0.45328	-0.0672	0.0241	0.005369	-0.67845	0.106434	1.837354e-10	0.0990493	0.0387721	0.0106293	0.428888	11
Brain_Spinal_cord_cervical_c-1	Restless_Legs_Syndrome_2	ENSG00000205583	7	STAG3L1	74988448	rs55633770	7	75099412	C	A	0.809145	-0.0622	0.0288	0.03096	-0.763085	0.137337	2.755672e-08	0.0815112	0.0404924	0.0441146	0.0786677	3
Brain_Spinal_cord_cervical_c-1	Restless_Legs_Syndrome_2	ENSG00000272686	7	RP11-390E23.6	123389122	rs12537072	7	123377213	G	A	0.439364	-0.0734	0.0237	0.001969	0.506362	0.0842869	1.88289e-09	-0.144956	0.0526579	0.00590914	0.0868966	3
Brain_Spinal_cord_cervical_c-1	Restless_Legs_Syndrome_2	ENSG00000253893	8	FAM85B	8025341	rs10101399	8	8089277	T	G	0.449304	0.0533	0.0255	0.0365	-0.96726	0.1165	1.017808e-16	-0.0551041	0.0271857	0.0426674	0.727597	20
Brain_Spinal_cord_cervical_c-1	Restless_Legs_Syndrome_2	ENSG00000175806	8	MSRA	9911778	rs7833387	8	10009533	A	G	0.450298	0.0683	0.0235	0.003665	0.558081	0.0792681	1.916611e-12	0.122384	0.0455555	0.00722103	0.793824	20
Brain_Spinal_cord_cervical_c-1	Restless_Legs_Syndrome_2	ENSG00000272505	8	RP11-981G7.6	10344317	rs11993089	8	10009952	T	G	0.388668	0.071	0.0237	0.00278	0.600177	0.0920216	6.931487e-11	0.118298	0.0434548	0.00648224	0.76393	20
Brain_Spinal_cord_cervical_c-1	Restless_Legs_Syndrome_2	ENSG00000227888	8	FAM66A	12219527	rs4500049	8	11521079	T	A	0.514911	0.0519	0.0238	0.02926	0.825343	0.120636	7.831835e-12	0.0628829	0.0302659	0.0377384	0.348316	20
Brain_Spinal_cord_cervical_c-1	Restless_Legs_Syndrome_2	ENSG00000179698	8	KIAA1875	145162629	rs7836836	8	145168824	C	T	0.907555	-0.1049	0.0505	0.03775	0.816045	0.13299	8.455181e-10	-0.128547	0.0653336	0.0491203	0.967855	12
Brain_Spinal_cord_cervical_c-1	Restless_Legs_Syndrome_2	ENSG00000272871	9	RP11-408A13.4	14588795	rs7859506	9	14603494	A	G	0.627237	0.0685	0.0245	0.005194	0.603878	0.103516	5.422587e-09	0.113434	0.0449901	0.0116922	0.711065	20
Brain_Spinal_cord_cervical_c-1	Restless_Legs_Syndrome_2	ENSG00000227603	9	RP11-165J3.6	96197614	rs12335532	9	96193955	G	A	0.154076	0.0735	0.0322	0.02234	0.881346	0.151639	6.167813e-09	0.0833952	0.0392516	0.0336173	0.837509	9
Brain_Spinal_cord_cervical_c-1	Restless_Legs_Syndrome_2	ENSG00000187134	10	AKR1C1	4934796	rs56136181	10	5020919	T	C	0.131213	-0.1153	0.0371	0.001886	-0.840754	0.118114	1.093861e-12	0.137139	0.0481495	0.00439694	0.0528518	9
Brain_Spinal_cord_cervical_c-1	Restless_Legs_Syndrome_2	ENSG00000151632	10	AKR1C2	5029967	rs67362530	10	5043504	A	G	0.131213	-0.0998	0.0376	0.007922	1.02727	0.118347	3.952505e-18	-0.0971507	0.0382748	0.0111412	0.600475	14
Brain_Spinal_cord_cervical_c-1	Restless_Legs_Syndrome_2	ENSG00000215146	10	RP11-313J2.1	42827314	rs4612752	10	42749512	C	T	0.447316	-0.0509	0.024	0.03356	0.698085	0.0964429	4.542597e-13	-0.0729138	0.0358251	0.0418238	0.0822504	20
Brain_Spinal_cord_cervical_c-1	Restless_Legs_Syndrome_2	ENSG00000169826	10	CSGALNACT2	43633934	rs2742240	10	43624317	T	A	0.823062	-0.0872	0.0305	0.004288	-0.962994	0.0969817	3.093522e-23	0.0905509	0.0329588	0.00600697	0.878061	20
Brain_Spinal_cord_cervical_c-1	Restless_Legs_Syndrome_2	ENSG00000185627	11	PSMD13	236546	rs10794304	11	246456	A	G	0.729622	-0.0658	0.0269	0.0146	-0.592815	0.0758874	5.638986e-15	0.110996	0.0475493	0.0195784	0.498488	12
Brain_Spinal_cord_cervical_c-1	Restless_Legs_Syndrome_2	ENSG00000185187	11	SIGIRR	405716	rs4074794	11	409815	A	G	0.176938	-0.0943	0.0411	0.02187	-0.630966	0.107339	4.145581e-09	0.149453	0.0699243	0.0325686	0.206683	4
Brain_Spinal_cord_cervical_c-1	Restless_Legs_Syndrome_2	ENSG00000064201	11	TSPAN32	2323227	rs2234290	11	2323619	T	G	0.486083	0.0676	0.0266	0.01115	0.526549	0.0862119	1.0113e-09	0.128383	0.0547163	0.0189588	0.0707961	7
Brain_Spinal_cord_cervical_c-1	Restless_Legs_Syndrome_2	ENSG00000171067	11	C11orf24	68028803	rs1979579	11	68037885	T	C	0.555666	0.0514	0.0238	0.03112	0.421527	0.0589666	8.768796e-13	0.121938	0.0589818	0.0386986	0.747954	6
Brain_Spinal_cord_cervical_c-1	Restless_Legs_Syndrome_2	ENSG00000254682	11	RP11-660L16.2	71159720	rs3794060	11	71187679	T	C	0.700795	0.0604	0.0268	0.02402	0.896282	0.0781361	1.849729e-30	0.0673895	0.030473	0.0270046	0.435649	18
Brain_Spinal_cord_cervical_c-1	Restless_Legs_Syndrome_2	ENSG00000256422	11	RP11-886D15.1	104316596	rs61893227	11	104568951	C	T	0.22167	0.0589	0.028	0.03548	0.783454	0.105249	9.783559e-14	0.0751799	0.0371388	0.0429399	0.962437	20
Brain_Spinal_cord_cervical_c-1	Restless_Legs_Syndrome_2	ENSG00000251226	11	RP11-469N6.1	134605490	rs1944887	11	134626123	G	A	0.581511	0.0857	0.0243	0.0004295	-0.893656	0.121552	1.951749e-13	-0.0958982	0.0301583	0.00147365	0.131734	20
Brain_Spinal_cord_cervical_c-1	Restless_Legs_Syndrome_2	ENSG00000240370	12	RPL13P5	6982553	rs12831467	12	6995686	C	A	0.296223	-0.0594	0.0281	0.03433	0.811088	0.119714	1.242287e-11	-0.073235	0.0362919	0.0435974	0.322937	3
Brain_Spinal_cord_cervical_c-1	Restless_Legs_Syndrome_2	ENSG00000248593	12	DSTNP2	6993846	rs12831467	12	6995686	C	A	0.296223	-0.0594	0.0281	0.03433	0.715358	0.107318	2.632916e-11	-0.0830353	0.0412089	0.0439063	0.378314	3
Brain_Spinal_cord_cervical_c-1	Restless_Legs_Syndrome_2	ENSG00000197728	12	RPS26	56435637	rs1131017	12	56435929	G	C	0.591451	-0.056	0.0241	0.02041	-1.22767	0.0913565	3.609419e-41	0.0456149	0.019922	0.0220402	0.424392	14
Brain_Spinal_cord_cervical_c-1	Restless_Legs_Syndrome_2	ENSG00000155974	12	GRIP1	66741211	rs11176316	12	67006711	T	C	0.319085	-0.0564	0.0247	0.0225	0.534713	0.0938098	1.198293e-08	-0.105477	0.0497617	0.0340359	0.0861255	4
Brain_Spinal_cord_cervical_c-1	Restless_Legs_Syndrome_2	ENSG00000166268	12	MYRFL	70219084	rs201437318	12	70169170	C	T	0.0616302	-0.1344	0.0509	0.008219	1.47438	0.258304	1.143618e-08	-0.091157	0.0380379	0.0165536	0.719653	4
Brain_Spinal_cord_cervical_c-1	Restless_Legs_Syndrome_2	ENSG00000185684	12	EP400NL	132568828	rs73164919	12	132578050	T	C	0.116302	0.0804	0.0363	0.02689	-0.77828	0.113148	6.050804e-12	-0.103305	0.0489997	0.0350074	0.996236	5
Brain_Spinal_cord_cervical_c-1	Restless_Legs_Syndrome_2	ENSG00000185163	12	DDX51	132621139	rs57037358	12	132625643	T	C	0.189861	0.0797	0.0304	0.008875	0.547729	0.0840105	7.041774e-11	0.14551	0.0598211	0.0149984	0.971808	14
Brain_Spinal_cord_cervical_c-1	Restless_Legs_Syndrome_2	ENSG00000151773	13	CCDC122	44398045	rs12869697	13	44439169	C	T	0.497018	0.0628	0.0236	0.007798	0.462677	0.0823027	1.891399e-08	0.135732	0.0564333	0.0161649	0.20263	6
Brain_Spinal_cord_cervical_c-1	Restless_Legs_Syndrome_2	ENSG00000237082	13	COX5BP6	101276129	rs61968904	13	101371643	A	G	0.225646	0.0649	0.0286	0.02334	-0.6927	0.117563	3.811632e-09	-0.0936913	0.0442438	0.0342078	0.365219	5
Brain_Spinal_cord_cervical_c-1	Restless_Legs_Syndrome_2	ENSG00000259065	14	RP5-1021I20.1	74254063	rs74576495	14	74254212	A	G	0.122266	-0.0695	0.0338	0.03999	1.24223	0.135114	3.786799e-20	-0.0559478	0.0278813	0.0447879	0.0652463	20
Brain_Spinal_cord_cervical_c-1	Restless_Legs_Syndrome_2	ENSG00000258586	14	RP5-1021I20.2	74289262	rs74576495	14	74254212	A	G	0.122266	-0.0695	0.0338	0.03999	0.986202	0.139656	1.645499e-12	-0.0704724	0.0356963	0.0483565	0.904755	12
Brain_Spinal_cord_cervical_c-1	Restless_Legs_Syndrome_2	ENSG00000058335	15	RASGRF1	79252289	rs1443656	15	79309970	G	A	0.111332	0.0967	0.0421	0.02154	0.459868	0.0753176	1.0234e-09	0.210278	0.0978116	0.0315692	0.462234	4
Brain_Spinal_cord_cervical_c-1	Restless_Legs_Syndrome_2	ENSG00000184206	15	GOLGA6L4	84904525	rs12595694	15	84815775	T	A	0.484095	-0.0633	0.0236	0.007427	0.746538	0.12457	2.061322e-09	-0.0847914	0.0346344	0.0143578	0.254982	4
Brain_Spinal_cord_cervical_c-1	Restless_Legs_Syndrome_2	ENSG00000182397	15	DNM1P46	100330361	rs56285586	15	100360378	T	G	0.203777	-0.0627	0.03	0.03641	0.873173	0.143462	1.154419e-09	-0.0718071	0.0363266	0.0480748	0.723828	13
Brain_Spinal_cord_cervical_c-1	Restless_Legs_Syndrome_2	ENSG00000102858	16	MGRN1	4666494	rs841225	16	4736316	T	C	0.563618	-0.0771	0.0278	0.005651	0.843991	0.0662939	3.974148e-37	-0.0913517	0.0337113	0.00673181	0.979846	20
Brain_Spinal_cord_cervical_c-1	Restless_Legs_Syndrome_2	ENSG00000168096	16	ANKS3	4746513	rs841217	16	4746392	C	T	0.545726	-0.0684	0.0289	0.01771	-0.366972	0.0622721	3.791638e-09	0.18639	0.0848667	0.0280726	0.756674	20
Brain_Spinal_cord_cervical_c-1	Restless_Legs_Syndrome_2	ENSG00000103199	16	ZNF500	4798240	rs4786546	16	4814767	A	G	0.604374	-0.0693	0.0298	0.02005	-0.385795	0.0610162	2.568191e-10	0.179629	0.0823019	0.029068	0.181861	16
Brain_Spinal_cord_cervical_c-1	Restless_Legs_Syndrome_2	ENSG00000183426	16	NPIPA1	15016659	rs3198697	16	15129940	T	C	0.397614	-0.0574	0.0258	0.02619	-0.592939	0.103205	9.179087e-09	0.0968059	0.0466606	0.0380161	0.401519	3
Brain_Spinal_cord_cervical_c-1	Restless_Legs_Syndrome_2	ENSG00000197165	16	SULT1A2	28603264	rs743590	16	28608230	A	G	0.326044	-0.0833	0.025	0.0008601	0.769361	0.118144	7.411809e-11	-0.108272	0.036501	0.00301443	0.150167	20
Brain_Spinal_cord_cervical_c-1	Restless_Legs_Syndrome_2	ENSG00000197417	17	SHPK	3511556	rs62069928	17	3514598	T	C	0.241551	-0.0657	0.0324	0.04252	0.818298	0.0894501	5.794562e-20	-0.0802886	0.0405554	0.0477344	0.189235	9
Brain_Spinal_cord_cervical_c-1	Restless_Legs_Syndrome_2	ENSG00000108448	17	TRIM16L	18601311	rs163367	17	18618644	G	A	0.811133	0.0749	0.0311	0.01603	0.471174	0.0796796	3.352071e-09	0.158965	0.0712697	0.0257164	0.757282	9
Brain_Spinal_cord_cervical_c-1	Restless_Legs_Syndrome_2	ENSG00000136448	17	NMT1	43128978	rs6503417	17	43144218	C	T	0.585487	0.0916	0.0262	0.0004781	-0.419793	0.0744988	1.751616e-08	-0.218203	0.0734488	0.00297012	0.740538	14
Brain_Spinal_cord_cervical_c-1	Restless_Legs_Syndrome_2	ENSG00000266918	17	RP11-798G7.8	43608943	rs62063287	17	44041992	T	G	0.192843	0.0931	0.0309	0.002625	0.799461	0.144788	3.359209e-08	0.116453	0.0440308	0.00817351	0.0574277	3
Brain_Spinal_cord_cervical_c-1	Restless_Legs_Syndrome_2	ENSG00000264920	17	RP11-6N17.4	45968621	rs2597169	17	46034091	G	A	0.359841	-0.0712	0.0248	0.004015	0.559771	0.091586	9.840856e-10	-0.127195	0.0489481	0.00936143	0.704316	8
Brain_Spinal_cord_cervical_c-1	Restless_Legs_Syndrome_2	ENSG00000248278	17	RP11-463M16.4	46952222	rs12941263	17	46967038	A	T	0.564612	-0.0554	0.0239	0.0206	0.607247	0.105664	9.085264e-09	-0.0912314	0.0424388	0.0315777	0.454264	4
Brain_Spinal_cord_cervical_c-1	Restless_Legs_Syndrome_2	ENSG00000159202	17	UBE2Z	46985731	rs1058018	17	47000251	T	C	0.604374	-0.0501	0.0237	0.03505	0.322782	0.0535346	1.645577e-09	-0.155213	0.0778061	0.0460571	0.0836197	14
Brain_Spinal_cord_cervical_c-1	Restless_Legs_Syndrome_2	ENSG00000154263	17	ABCA10	67143355	rs12953127	17	67183676	G	C	0.730616	0.0672	0.0264	0.01097	-0.692362	0.11265	7.939536e-10	-0.0970591	0.0412711	0.0186858	0.774063	4
Brain_Spinal_cord_cervical_c-1	Restless_Legs_Syndrome_2	ENSG00000262580	17	RP11-334C17.5	78174472	rs9904453	17	78176579	C	T	0.54672	0.0629	0.0293	0.03179	-0.510045	0.0865951	3.862013e-09	-0.123322	0.0611426	0.0436992	0.937744	6
Brain_Spinal_cord_cervical_c-1	Restless_Legs_Syndrome_2	ENSG00000169689	17	STRA13	79976578	rs3934983	17	79980756	A	C	0.55666	-0.0787	0.0368	0.03241	0.497919	0.0659825	4.480621e-14	-0.158058	0.0768182	0.0396327	0.741691	9
Brain_Spinal_cord_cervical_c-1	Restless_Legs_Syndrome_2	ENSG00000267594	19	CYP4F24P	15871051	rs56180406	19	15890800	G	A	0.59841	0.0483	0.024	0.04399	-1.07797	0.0882716	2.683383e-34	-0.0448064	0.0225644	0.0470648	0.648837	20
Brain_Spinal_cord_cervical_c-1	Restless_Legs_Syndrome_2	ENSG00000169393	19	ELSPBP1	48497908	rs10405087	19	48501644	C	A	0.649105	-0.0611	0.0259	0.0181	-0.819176	0.0990971	1.380658e-16	0.0745871	0.0328794	0.0232984	0.765186	3
Brain_Spinal_cord_cervical_c-1	Restless_Legs_Syndrome_2	ENSG00000167766	19	ZNF83	53097313	rs7256557	19	53119166	A	G	0.350895	0.0564	0.025	0.02399	0.476281	0.0787661	1.477743e-09	0.118417	0.0560243	0.0345424	0.46687	8
Brain_Spinal_cord_cervical_c-1	Restless_Legs_Syndrome_2	ENSG00000105146	19	AURKC	57742377	rs2302060	19	57742248	T	C	0.262425	-0.081	0.0265	0.002253	0.693208	0.118226	4.534185e-09	-0.116848	0.0431106	0.00671968	0.117451	4
Brain_Spinal_cord_cervical_c-1	Restless_Legs_Syndrome_2	ENSG00000186230	19	ZNF749	57946697	rs3746224	19	57949536	C	T	0.506958	-0.0563	0.024	0.01888	0.966405	0.0910499	2.56494e-26	-0.0582572	0.0254336	0.021989	0.335641	20
Brain_Spinal_cord_cervical_c-1	Restless_Legs_Syndrome_2	ENSG00000101310	20	SEC23B	18488137	rs6075354	20	18499984	T	C	0.922465	0.1067	0.0459	0.02019	-0.742377	0.104747	1.367164e-12	-0.143728	0.0650693	0.0271859	0.164025	8
Brain_Spinal_cord_cervical_c-1	Restless_Legs_Syndrome_2	ENSG00000101367	20	MAPRE1	31407699	rs66499347	20	31448696	T	C	0.471173	0.0529	0.0238	0.0264	-0.298162	0.0504703	3.469837e-09	-0.17742	0.0852851	0.0374961	0.635656	14
Brain_Spinal_cord_cervical_c-1	Restless_Legs_Syndrome_2	ENSG00000125991	20	ERGIC3	34129770	rs12625762	20	34158587	A	G	0.147117	-0.1056	0.0337	0.001742	0.621259	0.110444	1.854193e-08	-0.169977	0.0620935	0.00619186	0.320905	4
Brain_Spinal_cord_cervical_c-1	Restless_Legs_Syndrome_2	ENSG00000224497	20	RPL36P4	34132175	rs6120974	20	34126827	C	T	0.147117	-0.1051	0.0341	0.002092	1.18442	0.144579	2.564585e-16	-0.0887354	0.0307606	0.00391777	0.693915	20
Brain_Spinal_cord_cervical_c-1	Restless_Legs_Syndrome_2	ENSG00000214078	20	CPNE1	34213953	rs73902914	20	34432882	G	A	0.10835	-0.1316	0.0393	0.0007991	-1.38174	0.150423	4.088544e-20	0.0952422	0.0302734	0.00165478	0.739464	20
Brain_Spinal_cord_cervical_c-1	Restless_Legs_Syndrome_2	ENSG00000206145	22	P2RX6P	21389532	rs396953	22	21399187	C	G	0.937376	0.1511	0.0665	0.02307	-1.37546	0.190732	5.534467e-13	-0.109854	0.0506905	0.0302231	0.202191	3
Brain_Spinal_cord_cervical_c-1	Restless_Legs_Syndrome_2	ENSG00000188130	22	MAPK12	50683879	rs6010219	22	50693538	A	G	0.697813	-0.0692	0.0307	0.02435	-0.476235	0.0709693	1.940444e-11	0.145306	0.0680036	0.0326187	0.786161	7
Brain_Substantia_nigra	Restless_Legs_Syndrome_2	ENSG00000215908	1	CROCCP2	16944751	rs277462	1	16847832	C	T	0.597416	0.0777	0.0277	0.005069	-0.634858	0.100135	2.297561e-10	-0.12239	0.0477115	0.0103117	0.574515	4
Brain_Substantia_nigra	Restless_Legs_Syndrome_2	ENSG00000218510	1	LINC00339	22351681	rs11586488	1	22348556	C	T	0.277336	-0.0634	0.0293	0.03034	0.681593	0.118066	7.787187e-09	-0.0930174	0.045908	0.0427472	0.846534	5
Brain_Substantia_nigra	Restless_Legs_Syndrome_2	ENSG00000187010	1	RHD	25598884	rs55794721	1	25561667	A	G	0.388668	0.0787	0.0267	0.003169	-1.08489	0.114158	2.031254e-21	-0.0725419	0.0257674	0.00487374	0.841224	10
Brain_Substantia_nigra	Restless_Legs_Syndrome_2	ENSG00000224183	1	SDHDP6	25620655	rs72660908	1	25583610	G	C	0.387674	0.0805	0.0265	0.002391	-0.811555	0.134559	1.627428e-09	-0.0991923	0.0365613	0.00666692	0.410632	3
Brain_Substantia_nigra	Restless_Legs_Syndrome_2	ENSG00000188672	1	RHCE	25688740	rs35189648	1	25841631	T	C	0.445328	-0.0518	0.025	0.03836	-0.742045	0.0950551	5.881083e-15	0.0698071	0.0348572	0.0452139	0.159536	10
Brain_Substantia_nigra	Restless_Legs_Syndrome_2	ENSG00000162600	1	OMA1	58881056	rs7355166	1	58985750	A	G	0.292247	0.0642	0.0261	0.01374	0.463589	0.0754284	7.942149e-10	0.138485	0.0606414	0.0223911	0.484242	4
Brain_Substantia_nigra	Restless_Legs_Syndrome_2	ENSG00000169231	1	THBS3	155165379	rs760077	1	155178782	A	T	0.394632	-0.0574	0.0261	0.0281	-0.656056	0.100249	5.980148e-11	0.0874925	0.0419696	0.0370996	0.431589	4
Brain_Substantia_nigra	Restless_Legs_Syndrome_2	ENSG00000232642	2	AC008073.7	24388753	rs2288073	2	24413298	G	A	0.313121	0.062	0.0254	0.01448	0.887202	0.140184	2.470249e-10	0.0698826	0.0306849	0.0227607	0.246175	17
Brain_Substantia_nigra	Restless_Legs_Syndrome_2	ENSG00000198203	2	SULT1C2	108905095	rs6760918	2	108904340	A	G	0.158052	0.0826	0.0324	0.01086	1.15181	0.133781	7.325509e-18	0.0717132	0.0293369	0.0145065	0.677057	11
Brain_Substantia_nigra	Restless_Legs_Syndrome_2	ENSG00000152117	2	AC093838.4	132250386	rs12464324	2	132281246	G	C	0.219682	0.0756	0.0307	0.01394	-0.941248	0.0987685	1.575251e-21	-0.0803189	0.0336876	0.017115	0.883905	20
Brain_Substantia_nigra	Restless_Legs_Syndrome_2	ENSG00000196151	2	WDSUB1	160092304	rs12692543	2	160078959	T	C	0.352883	0.0801	0.0249	0.001299	-0.646009	0.0979011	4.150987e-11	-0.123992	0.0428807	0.00383339	0.372852	11
Brain_Substantia_nigra	Restless_Legs_Syndrome_2	ENSG00000226747	2	AC007966.1	186584601	rs55730501	2	186587819	T	C	0.249503	0.0571	0.0271	0.035	1.06691	0.101808	1.072129e-25	0.053519	0.0259088	0.0388594	0.277174	20
Brain_Substantia_nigra	Restless_Legs_Syndrome_2	ENSG00000168038	3	ULK4	41288090	rs704964	3	42053899	A	G	0.82505	-0.0745	0.0328	0.0231	-0.976586	0.133078	2.160538e-13	0.0762862	0.0351584	0.0300229	0.879993	7
Brain_Substantia_nigra	Restless_Legs_Syndrome_2	ENSG00000181061	3	HIGD1A	42798669	rs112042968	3	42860158	G	A	0.217694	0.061	0.0286	0.03262	-0.4833	0.0792206	1.056131e-09	-0.126216	0.0626888	0.0440759	0.788745	4
Brain_Substantia_nigra	Restless_Legs_Syndrome_2	ENSG00000273486	3	RP11-731C17.2	136556180	rs7627443	3	136584220	C	G	0.659046	-0.0782	0.0257	0.002302	0.533298	0.0746852	9.291364e-13	-0.146635	0.0523836	0.00512217	0.981323	9
Brain_Substantia_nigra	Restless_Legs_Syndrome_2	ENSG00000151806	4	GUF1	44680444	rs12646633	4	44644687	G	A	0.241551	-0.0618	0.0281	0.02795	-0.67246	0.101089	2.888155e-11	0.0919014	0.0440114	0.0367864	0.323307	8
Brain_Substantia_nigra	Restless_Legs_Syndrome_2	ENSG00000151470	4	C4orf33	130014472	rs530686	4	130039884	G	A	0.590457	0.0551	0.0244	0.02404	-0.50445	0.0833289	1.415338e-09	-0.109228	0.0516252	0.0343631	0.12642	4
Brain_Substantia_nigra	Restless_Legs_Syndrome_2	ENSG00000249378	4	LINC01060	189321890	rs435948	4	189378853	G	C	0.181909	0.0626	0.0302	0.03814	1.19487	0.095419	5.634392e-36	0.0523906	0.0256186	0.0408529	0.312433	14
Brain_Substantia_nigra	Restless_Legs_Syndrome_2	ENSG00000188002	5	RP11-43F13.1	1599035	rs11955318	5	1600771	G	A	0.367793	0.0545	0.0262	0.03743	-1.1671	0.108941	8.828758e-27	-0.0466969	0.0228681	0.04115	0.914423	16
Brain_Substantia_nigra	Restless_Legs_Syndrome_2	ENSG00000039139	5	DNAH5	13690440	rs4702007	5	14006306	A	G	0.409543	0.0572	0.0242	0.01789	-0.460941	0.0776138	2.869311e-09	-0.124094	0.0565066	0.0280849	0.569769	4
Brain_Substantia_nigra	Restless_Legs_Syndrome_2	ENSG00000113593	5	PPWD1	64859063	rs27141	5	64881936	G	A	0.620278	-0.0739	0.0246	0.002632	-0.433188	0.0701315	6.541385e-10	0.170596	0.0631483	0.00690255	0.916804	6
Brain_Substantia_nigra	Restless_Legs_Syndrome_2	ENSG00000181126	6	HLA-V	29758731	rs393282	6	29942497	T	C	0.488072	0.0556	0.0244	0.02237	0.727903	0.113702	1.534851e-10	0.0763838	0.0355811	0.031813	0.0772363	20
Brain_Substantia_nigra	Restless_Legs_Syndrome_2	ENSG00000228022	6	HCG20	30734602	rs7740474	6	30760948	G	A	0.431412	-0.0738	0.0245	0.002566	-0.730731	0.12281	2.679889e-09	0.100995	0.0375797	0.00719935	0.61412	3
Brain_Substantia_nigra	Restless_Legs_Syndrome_2	ENSG00000227191	7	TRGC2	38279181	rs2109364	7	38280817	A	G	0.454274	-0.0687	0.0238	0.00392	-0.819117	0.0859752	1.613252e-21	0.0838708	0.03036	0.00573526	0.564317	20
Brain_Substantia_nigra	Restless_Legs_Syndrome_2	ENSG00000211688	7	TRGJP2	38295938	rs28609731	7	38317029	G	C	0.463221	-0.0799	0.0238	0.0007914	-0.823377	0.104783	3.905696e-15	0.0970394	0.0314328	0.00202053	0.753718	16
Brain_Substantia_nigra	Restless_Legs_Syndrome_2	ENSG00000253893	8	FAM85B	8025341	rs1401390	8	8136410	T	C	0.454274	0.0506	0.0238	0.03376	-0.91038	0.111312	2.871474e-16	-0.0555812	0.0270118	0.0396225	0.66224	20
Brain_Substantia_nigra	Restless_Legs_Syndrome_2	ENSG00000253678	8	RP11-981G7.3	10335001	rs67173113	8	10289235	A	G	0.192843	0.0862	0.0285	0.002525	0.774233	0.133493	6.639025e-09	0.111336	0.0415154	0.00732271	0.123102	16
Brain_Substantia_nigra	Restless_Legs_Syndrome_2	ENSG00000187134	10	AKR1C1	4934796	rs7908994	10	5008383	T	C	0.131213	-0.1111	0.0369	0.00263	-0.991156	0.172147	8.531904e-09	0.112091	0.0420123	0.00762912	0.102211	6
Brain_Substantia_nigra	Restless_Legs_Syndrome_2	ENSG00000215146	10	RP11-313J2.1	42827314	rs4281442	10	42771186	G	A	0.454274	-0.0504	0.024	0.0356	0.790269	0.0903817	2.256237e-18	-0.0637758	0.031233	0.0411582	0.162254	20
Brain_Substantia_nigra	Restless_Legs_Syndrome_2	ENSG00000169826	10	CSGALNACT2	43633934	rs1270015	10	43698240	T	G	0.170974	0.0892	0.0309	0.003951	0.837928	0.0998678	4.84621e-17	0.106453	0.0389982	0.00633941	0.870463	9
Brain_Substantia_nigra	Restless_Legs_Syndrome_2	ENSG00000075290	10	WNT8B	102222798	rs11190520	10	102175309	C	T	0.213718	0.0603	0.0291	0.03826	1.15238	0.16934	1.009698e-11	0.0523265	0.0263968	0.0474455	0.993352	5
Brain_Substantia_nigra	Restless_Legs_Syndrome_2	ENSG00000269609	10	RP11-18I14.10	104209574	rs150098322	10	104214364	C	T	0.128231	0.0976	0.0379	0.00996	-0.786766	0.138723	1.415691e-08	-0.124052	0.0529052	0.0190372	0.977511	4
Brain_Substantia_nigra	Restless_Legs_Syndrome_2	ENSG00000185627	11	PSMD13	236546	rs7482591	11	245861	C	G	0.729622	-0.0681	0.0269	0.01143	-0.402871	0.0644568	4.098093e-10	0.169037	0.07204	0.0189542	0.323843	13
Brain_Substantia_nigra	Restless_Legs_Syndrome_2	ENSG00000177112	11	MRVI1-AS1	10562819	rs12278433	11	10563823	T	C	0.0954274	-0.0969	0.0443	0.02855	-1.24837	0.198421	3.143371e-10	0.0776212	0.0375698	0.0388232	0.544246	3
Brain_Substantia_nigra	Restless_Legs_Syndrome_2	ENSG00000254682	11	RP11-660L16.2	71159720	rs11233747	11	71171642	A	G	0.700795	0.0581	0.0268	0.03029	0.858084	0.092804	2.326248e-20	0.067709	0.0320794	0.0348006	0.292471	13
Brain_Substantia_nigra	Restless_Legs_Syndrome_2	ENSG00000251226	11	RP11-469N6.1	134605490	rs7121326	11	134645637	G	A	0.40159	-0.0549	0.0246	0.0255	0.786086	0.12763	7.315245e-10	-0.0698397	0.0332853	0.0358862	0.113641	14
Brain_Substantia_nigra	Restless_Legs_Syndrome_2	ENSG00000111671	12	SPSB2	6980099	rs66621175	12	6965805	C	T	0.318091	-0.0689	0.0289	0.01722	0.981779	0.105661	1.51756e-20	-0.0701787	0.0303899	0.020928	0.104803	4
Brain_Substantia_nigra	Restless_Legs_Syndrome_2	ENSG00000197728	12	RPS26	56435637	rs1131017	12	56435929	G	C	0.591451	-0.056	0.0241	0.02041	-1.06642	0.0853644	8.196995e-36	0.0525121	0.0229866	0.022344	0.234754	15
Brain_Substantia_nigra	Restless_Legs_Syndrome_2	ENSG00000166268	12	MYRFL	70219084	rs201437318	12	70169170	C	T	0.0616302	-0.1344	0.0509	0.008219	1.84703	0.229067	7.427949e-16	-0.0727655	0.0289977	0.0120953	0.789778	7
Brain_Substantia_nigra	Restless_Legs_Syndrome_2	ENSG00000185684	12	EP400NL	132568828	rs61942869	12	132593606	A	G	0.136183	0.0821	0.0346	0.01754	-0.695438	0.114303	1.171119e-09	-0.118055	0.0534027	0.0270595	0.978022	5
Brain_Substantia_nigra	Restless_Legs_Syndrome_2	ENSG00000185163	12	DDX51	132621139	rs10128885	12	132621754	A	G	0.122266	0.0686	0.0327	0.03601	0.542298	0.0952546	1.247218e-08	0.126499	0.0642625	0.0490141	0.286481	13
Brain_Substantia_nigra	Restless_Legs_Syndrome_2	ENSG00000259065	14	RP5-1021I20.1	74254063	rs74576495	14	74254212	A	G	0.122266	-0.0695	0.0338	0.03999	1.16655	0.141127	1.385812e-16	-0.0595774	0.0298573	0.0459991	0.256643	13
Brain_Substantia_nigra	Restless_Legs_Syndrome_2	ENSG00000258586	14	RP5-1021I20.2	74289262	rs74576495	14	74254212	A	G	0.122266	-0.0695	0.0338	0.03999	1.08991	0.155863	2.69586e-12	-0.0637667	0.0323247	0.0485302	0.856707	10
Brain_Substantia_nigra	Restless_Legs_Syndrome_2	ENSG00000103642	15	LACTB	63413999	rs34367270	15	63410912	A	G	0.572565	0.0633	0.0239	0.008114	0.440367	0.0658888	2.333231e-11	0.143744	0.058379	0.0138069	0.224883	20
Brain_Substantia_nigra	Restless_Legs_Syndrome_2	ENSG00000242612	16	DECR2	451826	rs3743890	16	456416	G	T	0.531809	0.0572	0.0248	0.02083	-0.637116	0.0933064	8.59786e-12	-0.0897796	0.0410861	0.0288773	0.844575	20
Brain_Substantia_nigra	Restless_Legs_Syndrome_2	ENSG00000102858	16	MGRN1	4666494	rs841225	16	4736316	T	C	0.563618	-0.0771	0.0278	0.005651	0.96403	0.0863779	6.355457e-29	-0.0799768	0.0297143	0.00711264	0.977561	20
Brain_Substantia_nigra	Restless_Legs_Syndrome_2	ENSG00000103199	16	ZNF500	4798240	rs3747602	16	4802386	T	G	0.616302	-0.0782	0.0294	0.007878	-0.541117	0.0894688	1.465557e-09	0.144516	0.0593541	0.0148997	0.488021	20
Brain_Substantia_nigra	Restless_Legs_Syndrome_2	ENSG00000183426	16	NPIPA1	15016659	rs3198697	16	15129940	T	C	0.397614	-0.0574	0.0258	0.02619	-0.772138	0.109878	2.106452e-12	0.074339	0.0350483	0.0339181	0.440221	10
Brain_Substantia_nigra	Restless_Legs_Syndrome_2	ENSG00000183793	16	NPIPA5	15457516	rs3198697	16	15129940	T	C	0.397614	-0.0574	0.0258	0.02619	1.02212	0.126073	5.172961e-16	-0.0561578	0.0261748	0.0319138	0.0717905	11
Brain_Substantia_nigra	Restless_Legs_Syndrome_2	ENSG00000197165	16	SULT1A2	28603264	rs4787458	16	28531287	G	A	0.323062	-0.0867	0.0252	0.000597	0.806152	0.138547	5.933131e-09	-0.107548	0.0363153	0.00306136	0.0958369	12
Brain_Substantia_nigra	Restless_Legs_Syndrome_2	ENSG00000176715	16	ACSF3	89154783	rs4352046	16	89229088	C	T	0.251491	-0.0678	0.0314	0.03076	0.638262	0.114261	2.323892e-08	-0.106226	0.0527436	0.0440087	0.895805	17
Brain_Substantia_nigra	Restless_Legs_Syndrome_2	ENSG00000167723	17	TRPV3	3413796	rs1810048	17	3434262	A	G	0.131213	0.0925	0.0394	0.01889	-0.590299	0.107867	4.437975e-08	-0.1567	0.0726287	0.0309626	0.327603	3
Brain_Substantia_nigra	Restless_Legs_Syndrome_2	ENSG00000182534	17	MXRA7	74668633	rs11077857	17	74691636	A	G	0.814115	0.069	0.0324	0.03308	-0.805527	0.108069	9.068014e-14	-0.0856582	0.0418316	0.0405902	0.0842917	19
Brain_Substantia_nigra	Restless_Legs_Syndrome_2	ENSG00000169689	17	STRA13	79976578	rs3934983	17	79980756	A	C	0.55666	-0.0787	0.0368	0.03241	0.450741	0.0755464	2.425273e-09	-0.174601	0.0867296	0.0440967	0.844216	5
Brain_Substantia_nigra	Restless_Legs_Syndrome_2	ENSG00000267594	19	CYP4F24P	15871051	rs56180406	19	15890800	G	A	0.59841	0.0483	0.024	0.04399	-1.02977	0.0840619	1.677175e-34	-0.0469037	0.0236186	0.0470467	0.646044	20
Brain_Substantia_nigra	Restless_Legs_Syndrome_2	ENSG00000105185	19	PDCD5	33071974	rs34040260	19	33074614	C	A	0.374751	-0.0715	0.0264	0.006832	0.613552	0.0824511	9.961781e-14	-0.116535	0.0457894	0.0109273	0.965225	9
Brain_Substantia_nigra	Restless_Legs_Syndrome_2	ENSG00000167766	19	ZNF83	53097313	rs7256557	19	53119166	A	G	0.350895	0.0564	0.025	0.02399	0.587495	0.0851993	5.366228e-12	0.0960008	0.0447731	0.0320199	0.153005	16
Brain_Substantia_nigra	Restless_Legs_Syndrome_2	ENSG00000186230	19	ZNF749	57946697	rs3746224	19	57949536	C	T	0.506958	-0.0563	0.024	0.01888	1.11261	0.091476	4.900915e-34	-0.0506017	0.0219684	0.0212573	0.363715	20
Brain_Substantia_nigra	Restless_Legs_Syndrome_2	ENSG00000224497	20	RPL36P4	34132175	rs1010759	20	34147630	A	G	0.149105	-0.1083	0.0339	0.001393	1.24498	0.170087	2.486009e-13	-0.0869894	0.0297099	0.00341191	0.806259	7
Brain_Substantia_nigra	Restless_Legs_Syndrome_2	ENSG00000214078	20	CPNE1	34213953	rs7273174	20	34350306	C	T	0.110338	-0.1426	0.0391	0.0002615	-1.05454	0.135003	5.662918e-15	0.135225	0.0409201	0.00095109	0.358506	20
Brain_Substantia_nigra	Restless_Legs_Syndrome_2	ENSG00000156253	21	RWDD2B	30376705	rs2832155	21	30410350	C	A	0.71173	-0.0561	0.0267	0.03575	-0.629745	0.0918542	7.085689e-12	0.0890837	0.0443445	0.0445478	0.465405	20
Brain_Substantia_nigra	Restless_Legs_Syndrome_2	ENSG00000206145	22	P2RX6P	21389532	rs396953	22	21399187	C	G	0.937376	0.1511	0.0665	0.02307	-1.38608	0.198385	2.812155e-12	-0.109012	0.0504503	0.0307118	0.770576	3
Brain_Substantia_nigra	Restless_Legs_Syndrome_2	ENSG00000188130	22	MAPK12	50683879	rs6010220	22	50693554	G	A	0.700795	-0.065	0.0308	0.03481	-0.559787	0.0922376	1.287353e-09	0.116116	0.0582526	0.0462272	0.39641	3
Breast_Mammary_Tissue	Restless_Legs_Syndrome_2	ENSG00000269737	1	RP11-345P4.7	1603429	rs28451771	1	1567089	C	T	0.887674	0.1195	0.0448	0.00764	-0.471615	0.0676414	3.118349e-12	-0.253385	0.101707	0.0127271	0.328232	3
Breast_Mammary_Tissue	Restless_Legs_Syndrome_2	ENSG00000116151	1	MORN1	2252692	rs12071572	1	2299311	G	A	0.352883	-0.0664	0.0259	0.01027	-0.232269	0.0256312	1.281029e-19	0.285875	0.115885	0.0136294	0.106875	17
Breast_Mammary_Tissue	Restless_Legs_Syndrome_2	ENSG00000272420	1	RP4-740C4.7	2294500	rs7366927	1	2297460	C	T	0.515905	-0.0521	0.0248	0.0358	0.378831	0.0560872	1.435071e-11	-0.137528	0.068558	0.0448547	0.375875	7
Breast_Mammary_Tissue	Restless_Legs_Syndrome_2	ENSG00000069812	1	HES2	6472478	rs60395242	1	6370231	G	T	0.0516899	-0.1474	0.0643	0.02188	0.422916	0.0735511	8.926329e-09	-0.348533	0.163677	0.033222	0.378037	20
Breast_Mammary_Tissue	Restless_Legs_Syndrome_2	ENSG00000187017	1	ESPN	6484848	rs6671503	1	6356934	G	A	0.0506958	-0.1573	0.0649	0.01533	0.360511	0.0581876	5.803792e-10	-0.436325	0.193307	0.023998	0.263153	10
Breast_Mammary_Tissue	Restless_Legs_Syndrome_2	ENSG00000226029	1	RP4-798A10.2	16787443	rs61769456	1	16781446	G	A	0.219682	-0.0691	0.0327	0.03456	0.26865	0.0430915	4.534966e-10	-0.257212	0.128522	0.0453587	0.304313	7
Breast_Mammary_Tissue	Restless_Legs_Syndrome_2	ENSG00000218510	1	LINC00339	22351681	rs11801382	1	22352108	T	C	0.27833	-0.0627	0.0292	0.03159	1.08205	0.055313	3.240571e-85	-0.0579456	0.0271479	0.0328067	0.710654	20
Breast_Mammary_Tissue	Restless_Legs_Syndrome_2	ENSG00000088280	1	ASAP3	23755056	rs4649093	1	23811488	C	T	0.688867	-0.0552	0.0256	0.03114	0.304428	0.0370894	2.250026e-16	-0.181324	0.0869454	0.037025	0.90161	10
Breast_Mammary_Tissue	Restless_Legs_Syndrome_2	ENSG00000261349	1	RP3-465N24.5	25592593	rs72660908	1	25583610	G	C	0.387674	0.0805	0.0265	0.002391	-0.862891	0.0591413	3.235777e-48	-0.093291	0.0313693	0.00293982	0.482338	20
Breast_Mammary_Tissue	Restless_Legs_Syndrome_2	ENSG00000187010	1	RHD	25598884	rs72660908	1	25583610	G	C	0.387674	0.0805	0.0265	0.002391	-0.970187	0.052475	2.552561e-76	-0.0829737	0.0276806	0.00272164	0.719399	20
Breast_Mammary_Tissue	Restless_Legs_Syndrome_2	ENSG00000224183	1	SDHDP6	25620655	rs72660908	1	25583610	G	C	0.387674	0.0805	0.0265	0.002391	-0.913321	0.0567559	2.899318e-58	-0.0881399	0.0295274	0.00283563	0.849161	20
Breast_Mammary_Tissue	Restless_Legs_Syndrome_2	ENSG00000188672	1	RHCE	25688740	rs1053438	1	25687901	C	T	0.44334	-0.0489	0.0243	0.04414	-0.547151	0.0564955	3.496701e-22	0.089372	0.0453604	0.0488082	0.153683	14
Breast_Mammary_Tissue	Restless_Legs_Syndrome_2	ENSG00000162365	1	CYP4A22	47603107	rs9326148	1	47482075	A	G	0.284294	0.0594	0.0266	0.0256	-0.287135	0.0445709	1.177441e-10	-0.206871	0.098047	0.0348653	0.219719	20
Breast_Mammary_Tissue	Restless_Legs_Syndrome_2	ENSG00000162600	1	OMA1	58881056	rs1799705	1	59016598	G	A	0.87674	-0.0952	0.0371	0.01036	0.222695	0.0393158	1.476592e-08	-0.427491	0.182894	0.0194197	0.616061	4
Breast_Mammary_Tissue	Restless_Legs_Syndrome_2	ENSG00000243480	1	AMY2A	104159999	rs13376070	1	104078234	A	G	0.104374	0.1057	0.0404	0.008809	0.706363	0.120454	4.513791e-09	0.14964	0.0626286	0.0168797	0.283711	6
Breast_Mammary_Tissue	Restless_Legs_Syndrome_2	ENSG00000163155	1	LYSMD1	151132224	rs7528275	1	151103537	T	C	0.949304	-0.1564	0.0511	0.002201	-0.419964	0.0693339	1.385809e-09	0.372413	0.136329	0.00630035	0.119116	14
Breast_Mammary_Tissue	Restless_Legs_Syndrome_2	ENSG00000159445	1	THEM4	151846060	rs7541453	1	151838092	T	C	0.601392	0.0611	0.0246	0.01306	0.319726	0.0378129	2.779758e-17	0.191101	0.0801916	0.0171696	0.988256	19
Breast_Mammary_Tissue	Restless_Legs_Syndrome_2	ENSG00000163239	1	TDRD10	154474695	rs59239860	1	154492107	T	G	0.2167	-0.0758	0.0295	0.01012	-0.285414	0.0340243	4.922882e-17	0.265579	0.108099	0.0140173	0.72354	5
Breast_Mammary_Tissue	Restless_Legs_Syndrome_2	ENSG00000169231	1	THBS3	155165379	rs760077	1	155178782	A	T	0.394632	-0.0574	0.0261	0.0281	-0.206344	0.0314055	5.02099e-11	0.278176	0.133386	0.0370235	0.248088	6
Breast_Mammary_Tissue	Restless_Legs_Syndrome_2	ENSG00000152061	1	RABGAP1L	174128548	rs4652294	1	174241165	C	G	0.452286	-0.0559	0.0238	0.01876	0.234547	0.0378408	5.709155e-10	-0.238332	0.108513	0.0280677	0.929222	20
Breast_Mammary_Tissue	Restless_Legs_Syndrome_2	ENSG00000186283	1	TOR3A	179050512	rs2791944	1	179143796	T	C	0.480119	0.0532	0.0237	0.02469	0.28742	0.0359134	1.21276e-15	0.185095	0.0856398	0.0306706	0.510133	20
Breast_Mammary_Tissue	Restless_Legs_Syndrome_2	ENSG00000116406	1	EDEM3	184659365	rs6673341	1	184655649	G	T	0.525845	-0.0577	0.0246	0.01888	-0.196619	0.0275318	9.229978e-13	0.293461	0.13169	0.0258528	0.766234	10
Breast_Mammary_Tissue	Restless_Legs_Syndrome_2	ENSG00000117153	1	KLHL12	202860228	rs10800880	1	202892917	C	T	0.234592	0.0643	0.0282	0.02237	-0.2854	0.0474822	1.847568e-09	-0.225298	0.105679	0.0330151	0.742648	9
Breast_Mammary_Tissue	Restless_Legs_Syndrome_2	ENSG00000163050	1	ADCK3	227085237	rs1800672	1	227085462	C	T	0.208748	-0.0627	0.0279	0.02448	0.170529	0.0285193	2.239156e-09	-0.367679	0.174782	0.0354097	0.221232	7
Breast_Mammary_Tissue	Restless_Legs_Syndrome_2	ENSG00000232642	2	AC008073.7	24388753	rs10192600	2	24396680	G	A	0.300199	0.0721	0.0258	0.005232	0.484	0.0641089	4.364054e-14	0.148967	0.0568405	0.00877267	0.435283	20
Breast_Mammary_Tissue	Restless_Legs_Syndrome_2	ENSG00000186453	2	FAM228A	24397938	rs2288072	2	24390517	A	G	0.620278	-0.0779	0.0244	0.001405	-0.393143	0.033479	7.675384e-32	0.198147	0.0643168	0.00206451	0.336664	20
Breast_Mammary_Tissue	Restless_Legs_Syndrome_2	ENSG00000116062	2	MSH6	47922669	rs3136235	2	48011058	A	G	0.175944	0.0763	0.0312	0.01441	0.261575	0.0417253	3.634372e-10	0.291695	0.128032	0.0227088	0.788917	11
Breast_Mammary_Tissue	Restless_Legs_Syndrome_2	ENSG00000162869	2	PPP1R21	48667737	rs76154567	2	48587963	T	A	0.0526839	0.1154	0.0538	0.03191	-0.587594	0.0761014	1.152401e-14	-0.196394	0.0950272	0.0387611	0.684743	20
Breast_Mammary_Tissue	Restless_Legs_Syndrome_2	ENSG00000115085	2	ZAP70	98330023	rs2167007	2	98292992	C	T	0.729622	0.0616	0.0267	0.02112	-0.236459	0.0379887	4.832477e-10	-0.26051	0.120423	0.0305185	0.391116	9
Breast_Mammary_Tissue	Restless_Legs_Syndrome_2	ENSG00000198203	2	SULT1C2	108905095	rs6760918	2	108904340	A	G	0.158052	0.0826	0.0324	0.01086	1.34882	0.0779239	3.992588e-67	0.0612387	0.0242801	0.0116632	0.804414	20
Breast_Mammary_Tissue	Restless_Legs_Syndrome_2	ENSG00000237223	2	SULT1C2P1	108938694	rs6760918	2	108904340	A	G	0.158052	0.0826	0.0324	0.01086	0.584647	0.0702288	8.44106e-17	0.141282	0.0579584	0.0147834	0.640764	8
Breast_Mammary_Tissue	Restless_Legs_Syndrome_2	ENSG00000152117	2	AC093838.4	132250386	rs12469075	2	132280057	A	C	0.219682	0.0742	0.0307	0.01543	-0.802724	0.0409635	1.669719e-85	-0.0924353	0.0385346	0.0164506	0.967146	20
Breast_Mammary_Tissue	Restless_Legs_Syndrome_2	ENSG00000184898	2	RBM43	152104454	rs13027425	2	152123586	G	C	0.449304	0.0696	0.0238	0.003515	-0.185163	0.0318666	6.225935e-09	-0.375885	0.143896	0.00899629	0.825876	9
Breast_Mammary_Tissue	Restless_Legs_Syndrome_2	ENSG00000152254	2	G6PC2	169757750	rs3931	2	169721381	G	A	0.290258	0.0541	0.0254	0.03311	0.987436	0.0563294	8.506121e-69	0.0547884	0.0259124	0.0344836	0.629668	20
Breast_Mammary_Tissue	Restless_Legs_Syndrome_2	ENSG00000226747	2	AC007966.1	186584601	rs4334457	2	186583961	C	T	0.249503	0.0568	0.0271	0.03595	0.927254	0.0541343	9.053191e-66	0.0612561	0.0294441	0.0374867	0.43958	20
Breast_Mammary_Tissue	Restless_Legs_Syndrome_2	ENSG00000144407	2	PTH2R	209224438	rs4675763	2	209236651	T	C	0.5666	0.0595	0.0238	0.01233	0.454014	0.0466474	2.182796e-22	0.131053	0.054123	0.015461	0.745276	16
Breast_Mammary_Tissue	Restless_Legs_Syndrome_2	ENSG00000138376	2	BARD1	215590370	rs6715570	2	215673440	C	T	0.738569	-0.0549	0.0261	0.03547	0.345794	0.0364013	2.108845e-21	-0.158765	0.0773067	0.0400043	0.335865	20
Breast_Mammary_Tissue	Restless_Legs_Syndrome_2	ENSG00000204104	2	TRAF3IP1	239229082	rs550890	2	239332555	A	G	0.634195	-0.056	0.025	0.02481	-0.230196	0.0417552	3.527931e-08	0.243271	0.117225	0.0379644	0.715967	7
Breast_Mammary_Tissue	Restless_Legs_Syndrome_2	ENSG00000196220	3	SRGAP3	9022275	rs62246267	3	9403161	A	G	0.149105	-0.0732	0.0308	0.01735	0.225256	0.0322563	2.882931e-12	-0.324964	0.144435	0.0244555	0.554457	8
Breast_Mammary_Tissue	Restless_Legs_Syndrome_2	ENSG00000134077	3	THUMPD3	9404526	rs2728923	3	9403515	T	G	0.807157	-0.0842	0.0331	0.01102	-0.410292	0.0501022	2.631784e-16	0.20522	0.0844769	0.015128	0.464599	7
Breast_Mammary_Tissue	Restless_Legs_Syndrome_2	ENSG00000134070	3	IRAK2	10206549	rs459483	3	10255978	C	T	0.460239	0.0509	0.0239	0.03276	-0.183009	0.0306476	2.352352e-09	-0.278128	0.138652	0.044862	0.0656552	6
Breast_Mammary_Tissue	Restless_Legs_Syndrome_2	ENSG00000157152	3	SYN2	12045876	rs373827	3	12076475	A	G	0.849901	-0.1024	0.0318	0.001278	-0.266769	0.0341899	6.065565e-15	0.383853	0.128957	0.00291466	0.241022	20
Breast_Mammary_Tissue	Restless_Legs_Syndrome_2	ENSG00000188086	3	PRSS45	46783582	rs4075011	3	46785131	A	G	0.144135	-0.0785	0.0355	0.02688	0.445111	0.0452751	8.25786e-23	-0.176361	0.0817479	0.0309768	0.541247	10
Breast_Mammary_Tissue	Restless_Legs_Syndrome_2	ENSG00000055955	3	ITIH4	52846991	rs13083728	3	52868445	A	G	0.259443	-0.0634	0.0281	0.02387	0.489835	0.0408887	4.538675e-33	-0.129431	0.0583748	0.0266063	0.370217	20
Breast_Mammary_Tissue	Restless_Legs_Syndrome_2	ENSG00000224479	3	AC136289.1	63727969	rs73120888	3	63815326	T	C	0.0725646	-0.1136	0.0521	0.0291	1.15982	0.119192	2.230421e-22	-0.0979462	0.0460347	0.0333652	0.196663	8
Breast_Mammary_Tissue	Restless_Legs_Syndrome_2	ENSG00000178700	3	DHFRL1	93766680	rs73156375	3	93781615	T	G	0.111332	-0.1032	0.0406	0.01101	0.347061	0.0523322	3.314353e-11	-0.297354	0.125281	0.0176202	0.21592	3
Breast_Mammary_Tissue	Restless_Legs_Syndrome_2	ENSG00000242052	3	RP11-190C22.1	119354373	rs4688024	3	119379352	T	C	0.236581	0.0669	0.0289	0.02048	-0.5308	0.0837333	2.309944e-10	-0.126036	0.0579627	0.0296725	0.401915	13
Breast_Mammary_Tissue	Restless_Legs_Syndrome_2	ENSG00000138495	3	COX17	119373360	rs35342379	3	119373711	C	G	0.153082	0.0749	0.036	0.03762	-0.216446	0.0361185	2.064324e-09	-0.346045	0.176062	0.0493599	0.627263	11
Breast_Mammary_Tissue	Restless_Legs_Syndrome_2	ENSG00000183833	3	MAATS1	119421869	rs71325399	3	119438255	T	A	0.146123	0.0886	0.0356	0.01271	0.453449	0.034094	2.316014e-40	0.195391	0.0798721	0.014433	0.677706	20
Breast_Mammary_Tissue	Restless_Legs_Syndrome_2	ENSG00000114670	3	NEK11	130745694	rs13072727	3	130801863	G	C	0.212724	-0.0649	0.0298	0.02929	0.314266	0.0334293	5.409704e-21	-0.206513	0.0973354	0.033866	0.159305	20
Breast_Mammary_Tissue	Restless_Legs_Syndrome_2	ENSG00000174564	3	IL20RB	136665072	rs111582443	3	136692201	T	C	0.133201	0.0823	0.0373	0.02722	-0.442817	0.0704257	3.221695e-10	-0.185856	0.0892691	0.0373453	0.898077	4
Breast_Mammary_Tissue	Restless_Legs_Syndrome_2	ENSG00000145113	3	MUC4	195473636	rs2550240	3	195495916	C	G	0.442346	0.0777	0.0254	0.002215	-0.333312	0.0535143	4.710349e-10	-0.233115	0.0848999	0.00603705	0.07173	20
Breast_Mammary_Tissue	Restless_Legs_Syndrome_2	ENSG00000196810	4	CTBP1-AS2	1243088	rs1680030	4	1245500	T	A	0.397614	0.0515	0.025	0.03905	-0.525894	0.0439048	4.630249e-33	-0.0979285	0.048236	0.0423367	0.550401	20
Breast_Mammary_Tissue	Restless_Legs_Syndrome_2	ENSG00000174137	4	FAM53A	1619642	rs8389	4	1746844	T	A	0.781312	0.0862	0.0322	0.007371	-0.33176	0.0501822	3.814571e-11	-0.259826	0.104713	0.01309	0.951971	14
Breast_Mammary_Tissue	Restless_Legs_Syndrome_2	ENSG00000155275	4	TRMT44	8437867	rs2631754	4	8449233	G	A	0.673956	0.0683	0.0263	0.009492	-0.324755	0.0323473	1.020531e-23	-0.210312	0.0836496	0.01193	0.173623	20
Breast_Mammary_Tissue	Restless_Legs_Syndrome_2	ENSG00000205959	4	RP11-689P11.2	8483997	rs2631768	4	8473050	A	G	0.642147	0.0668	0.0264	0.01149	-0.397825	0.0357333	8.650222e-29	-0.167913	0.0680532	0.0136106	0.0868003	20
Breast_Mammary_Tissue	Restless_Legs_Syndrome_2	ENSG00000163281	4	GNPDA2	44684217	rs16857402	4	44706453	C	T	0.244533	-0.0667	0.0281	0.01754	0.40197	0.0460758	2.683045e-18	-0.165933	0.072447	0.021998	0.28083	10
Breast_Mammary_Tissue	Restless_Legs_Syndrome_2	ENSG00000109180	4	OCIAD1	48807229	rs2712159	4	48855217	C	A	0.518887	0.0613	0.0237	0.009564	0.169723	0.0259737	6.386191e-11	0.361177	0.150181	0.0161748	0.0700011	18
Breast_Mammary_Tissue	Restless_Legs_Syndrome_2	ENSG00000138767	4	CNOT6L	78634541	rs11097900	4	78625435	A	G	0.863817	0.0761	0.035	0.02951	0.342292	0.0377796	1.301604e-19	0.222325	0.105155	0.0344933	0.390663	17
Breast_Mammary_Tissue	Restless_Legs_Syndrome_2	ENSG00000187758	4	ADH1A	100197524	rs1693457	4	100236762	T	C	0.847913	0.0674	0.0318	0.03426	0.547402	0.0516126	2.795311e-26	0.123127	0.0592412	0.0376724	0.79954	11
Breast_Mammary_Tissue	Restless_Legs_Syndrome_2	ENSG00000261672	4	RP11-475B2.1	174514823	rs12646107	4	174515682	C	A	0.135189	-0.0811	0.0338	0.01661	-0.457454	0.0748021	9.624167e-10	0.177286	0.0793707	0.0255068	0.979981	6
Breast_Mammary_Tissue	Restless_Legs_Syndrome_2	ENSG00000129128	4	SPCS3	177241115	rs7657249	4	177275198	G	A	0.296223	0.0641	0.0273	0.01883	0.157267	0.0283088	2.769675e-08	0.407587	0.188458	0.0305604	0.707005	11
Breast_Mammary_Tissue	Restless_Legs_Syndrome_2	ENSG00000249378	4	LINC01060	189321890	rs28641985	4	189376705	A	G	0.181909	0.0613	0.0308	0.0469	0.660794	0.0528729	7.676923e-36	0.0927672	0.0471979	0.0493572	0.680658	16
Breast_Mammary_Tissue	Restless_Legs_Syndrome_2	ENSG00000225138	5	CTD-2228K2.7	473351	rs2434696	5	466458	C	T	0.636183	-0.0569	0.0288	0.04823	0.979696	0.0573827	2.357309e-65	-0.0580792	0.029593	0.049693	0.10318	20
Breast_Mammary_Tissue	Restless_Legs_Syndrome_2	ENSG00000066230	5	SLC9A3	473425	rs62622783	5	468726	C	T	0.177932	-0.1019	0.0345	0.003113	0.91919	0.0712159	4.105105e-38	-0.110858	0.0385032	0.00398687	0.356714	20
Breast_Mammary_Tissue	Restless_Legs_Syndrome_2	ENSG00000112877	5	CEP72	612387	rs11742854	5	674141	G	A	0.181909	-0.1033	0.0341	0.002441	-0.33963	0.0466574	3.357371e-13	0.304155	0.108751	0.0051611	0.158441	20
Breast_Mammary_Tissue	Restless_Legs_Syndrome_2	ENSG00000271781	5	CTD-2589H19.6	675941	rs72707024	5	667915	A	G	0.17495	-0.089	0.0334	0.007722	-0.455348	0.0729611	4.348717e-10	0.195455	0.0797566	0.0142601	0.331552	17
Breast_Mammary_Tissue	Restless_Legs_Syndrome_2	ENSG00000271119	5	CTD-2012J19.3	1594741	rs7710273	5	1610985	T	G	0.237575	0.0605	0.0297	0.04167	0.672182	0.0703453	1.230326e-21	0.0900054	0.0451773	0.0463415	0.509192	20
Breast_Mammary_Tissue	Restless_Legs_Syndrome_2	ENSG00000188002	5	RP11-43F13.1	1599035	rs11955318	5	1600771	G	A	0.367793	0.0545	0.0262	0.03743	-0.789494	0.0437734	1.01801e-72	-0.0690316	0.0334058	0.0387856	0.676546	20
Breast_Mammary_Tissue	Restless_Legs_Syndrome_2	ENSG00000232615	5	CTD-2012J19.1	1614951	rs10064943	5	1618843	A	C	0.236581	0.0598	0.03	0.04608	1.09741	0.0665726	4.74929e-61	0.0544919	0.0275362	0.0478253	0.461688	20
Breast_Mammary_Tissue	Restless_Legs_Syndrome_2	ENSG00000113593	5	PPWD1	64859063	rs154861	5	64897055	A	G	0.620278	-0.0771	0.0245	0.001673	-0.395428	0.0381773	3.862433e-25	0.194979	0.0647548	0.00260363	0.319364	20
Breast_Mammary_Tissue	Restless_Legs_Syndrome_2	ENSG00000113595	5	TRIM23	64885507	rs154863	5	64898063	A	C	0.620278	-0.0782	0.0245	0.001442	-0.209083	0.0323093	9.716679e-11	0.374014	0.130657	0.00420213	0.897678	6
Breast_Mammary_Tissue	Restless_Legs_Syndrome_2	ENSG00000175749	5	EIF3KP1	102368080	rs28062	5	102540201	G	A	0.27336	-0.1003	0.0262	0.0001314	0.812799	0.0769639	4.528589e-26	-0.123401	0.0342868	0.000319351	0.82469	20
Breast_Mammary_Tissue	Restless_Legs_Syndrome_2	ENSG00000145725	5	PPIP5K2	102455853	rs34815	5	102434265	T	C	0.27336	-0.1008	0.0261	0.0001097	-0.186981	0.0316616	3.51337e-09	0.539092	0.166785	0.00122816	0.736222	18
Breast_Mammary_Tissue	Restless_Legs_Syndrome_2	ENSG00000145781	5	COMMD10	115420688	rs62384474	5	115634018	C	T	0.10338	-0.0799	0.038	0.03547	0.292082	0.0430004	1.101767e-11	-0.273553	0.136191	0.0445796	0.386963	20
Breast_Mammary_Tissue	Restless_Legs_Syndrome_2	ENSG00000253731	5	PCDHGA6	140753651	rs57697403	5	140767066	A	T	0.05666	0.1203	0.0487	0.0135	-0.537423	0.0769204	2.813391e-12	-0.223846	0.0961147	0.0198619	0.748504	8
Breast_Mammary_Tissue	Restless_Legs_Syndrome_2	ENSG00000197948	5	FCHSD1	141018869	rs468222	5	141027400	C	G	0.308151	-0.0571	0.0262	0.02914	0.193855	0.0259778	8.500967e-14	-0.29455	0.140799	0.0364388	0.494404	5
Breast_Mammary_Tissue	Restless_Legs_Syndrome_2	ENSG00000050748	5	MAPK9	179660143	rs3749791	5	179721688	A	C	0.403579	0.0576	0.0248	0.02016	0.216482	0.0283096	2.058281e-14	0.266073	0.119727	0.0262606	0.914319	16
Breast_Mammary_Tissue	Restless_Legs_Syndrome_2	ENSG00000196670	5	ZFP62	180274611	rs2121116	5	180285913	A	G	0.492048	0.0721	0.024	0.002685	-0.217955	0.0264229	1.601014e-16	-0.330802	0.11719	0.00476082	0.371034	10
Breast_Mammary_Tissue	Restless_Legs_Syndrome_2	ENSG00000124508	6	BTN2A2	26383324	rs9461246	6	26381660	A	G	0.137177	0.1124	0.0404	0.005432	-0.383733	0.0421791	9.225742e-20	-0.292912	0.110095	0.0078013	0.17695	20
Breast_Mammary_Tissue	Restless_Legs_Syndrome_2	ENSG00000124549	6	BTN2A3P	26421619	rs1624440	6	26433329	A	G	0.56163	0.0679	0.0238	0.00429	-0.313224	0.0359713	3.103259e-18	-0.216778	0.0799583	0.00670534	0.327522	20
Breast_Mammary_Tissue	Restless_Legs_Syndrome_2	ENSG00000181315	6	ZNF322	26636518	rs2498342	6	26644921	A	G	0.5666	-0.0778	0.024	0.001164	-0.587166	0.0466507	2.507312e-36	0.132501	0.0422082	0.00169398	0.186577	20
Breast_Mammary_Tissue	Restless_Legs_Syndrome_2	ENSG00000204625	6	HCG9	29942889	rs419862	6	29944892	C	G	0.16004	0.0697	0.0335	0.03727	0.594317	0.0893022	2.830726e-11	0.117277	0.0590576	0.047054	0.17962	11
Breast_Mammary_Tissue	Restless_Legs_Syndrome_2	ENSG00000243753	6	HLA-L	30227361	rs6904845	6	31224423	C	T	0.751491	-0.0561	0.0277	0.04302	0.629965	0.0591935	1.8905e-26	-0.0890526	0.0447598	0.0466388	0.205441	20
Breast_Mammary_Tissue	Restless_Legs_Syndrome_2	ENSG00000204574	6	ABCF1	30539153	rs2074504	6	30530245	C	T	0.698807	-0.0603	0.0257	0.01916	0.194823	0.0302881	1.25672e-10	-0.309512	0.140417	0.0275076	0.106915	4
Breast_Mammary_Tissue	Restless_Legs_Syndrome_2	ENSG00000228022	6	HCG20	30734602	rs3131046	6	30758861	C	T	0.431412	-0.0701	0.0244	0.004065	-0.381374	0.0583908	6.515544e-11	0.183809	0.0698951	0.00854392	0.436932	4
Breast_Mammary_Tissue	Restless_Legs_Syndrome_2	ENSG00000198755	6	RPL10A	35436185	rs12525930	6	35439932	C	T	0.571571	0.0535	0.0246	0.02974	-0.142656	0.0190671	7.331683e-14	-0.375028	0.17958	0.0367655	0.67956	10
Breast_Mammary_Tissue	Restless_Legs_Syndrome_2	ENSG00000124593	6	PRICKLE4	41748087	rs28360509	6	41748263	T	C	0.247515	0.0866	0.0278	0.001818	0.304101	0.0454291	2.171874e-11	0.284774	0.100831	0.00473883	0.881039	14
Breast_Mammary_Tissue	Restless_Legs_Syndrome_2	ENSG00000112303	6	VNN2	133065009	rs6569841	6	133054183	G	T	0.481113	0.0521	0.0236	0.02733	-0.353275	0.0460545	1.709247e-14	-0.147477	0.069515	0.0338784	0.634836	15
Breast_Mammary_Tissue	Restless_Legs_Syndrome_2	ENSG00000111962	6	UST	149068464	rs4342443	6	148904496	C	T	0.419483	-0.0636	0.0252	0.01158	-0.226049	0.0353632	1.635081e-10	0.281355	0.119855	0.0189017	0.96746	9
Breast_Mammary_Tissue	Restless_Legs_Syndrome_2	ENSG00000227191	7	TRGC2	38279181	rs79026001	7	38317484	A	G	0.11829	-0.0806	0.0399	0.0434	-0.62981	0.077161	3.287357e-16	0.127975	0.0652638	0.0498917	0.169245	20
Breast_Mammary_Tissue	Restless_Legs_Syndrome_2	ENSG00000122515	7	ZMIZ2	44788180	rs73109470	7	44799347	C	T	0.116302	-0.0886	0.0391	0.02321	-0.221497	0.0326791	1.218943e-11	0.400005	0.18613	0.0316291	0.202216	5
Breast_Mammary_Tissue	Restless_Legs_Syndrome_2	ENSG00000196313	7	POM121	72349936	rs113522666	7	72417063	A	G	0.522863	-0.0889	0.0266	0.000821	-0.425187	0.0370978	2.065045e-30	0.209084	0.0651662	0.00133439	0.47842	20
Breast_Mammary_Tissue	Restless_Legs_Syndrome_2	ENSG00000106133	7	NSUN5P2	72418120	rs62463388	7	72350361	A	G	0.659046	-0.0755	0.027	0.005201	-0.532108	0.0560895	2.383147e-21	0.141888	0.0528999	0.00731386	0.27106	17
Breast_Mammary_Tissue	Restless_Legs_Syndrome_2	ENSG00000205583	7	STAG3L1	74988448	rs55633770	7	75099412	C	A	0.809145	-0.0622	0.0288	0.03096	-0.926123	0.0687246	2.16947e-41	0.0671617	0.0314942	0.032965	0.31702	12
Breast_Mammary_Tissue	Restless_Legs_Syndrome_2	ENSG00000178809	7	TRIM73	75024337	rs200328377	7	75113431	G	A	0.227634	-0.0812	0.0281	0.003875	-0.424539	0.0599215	1.391198e-12	0.191266	0.0714831	0.00745769	0.898691	6
Breast_Mammary_Tissue	Restless_Legs_Syndrome_2	ENSG00000177409	7	SAMD9L	92759368	rs17165120	7	92777091	C	A	0.05666	0.114	0.0475	0.01642	-0.511728	0.0540615	2.91685e-21	-0.222775	0.0957599	0.0199979	0.626277	19
Breast_Mammary_Tissue	Restless_Legs_Syndrome_2	ENSG00000205307	7	SAP25	100169855	rs113870818	7	100177044	C	A	0.0715706	0.1064	0.0452	0.01859	0.66502	0.053137	6.166011e-36	0.159995	0.0691597	0.0206998	0.285102	13
Breast_Mammary_Tissue	Restless_Legs_Syndrome_2	ENSG00000241764	7	AC002467.7	107383262	rs10808154	7	107386396	A	G	0.264414	0.0697	0.0272	0.01041	0.482742	0.0563097	1.008418e-17	0.144384	0.058808	0.0140818	0.410038	9
Breast_Mammary_Tissue	Restless_Legs_Syndrome_2	ENSG00000158623	7	COPG2	130146089	rs143771252	7	130275053	C	T	0.838966	0.0665	0.0324	0.03998	0.585298	0.0557629	8.99401e-26	0.113617	0.0564048	0.043976	0.108773	20
Breast_Mammary_Tissue	Restless_Legs_Syndrome_2	ENSG00000244479	7	OR2A1-AS1	143948357	rs1208200	7	144088588	A	G	0.154076	-0.0749	0.0312	0.01657	-0.465498	0.077989	2.390611e-09	0.160903	0.072243	0.0259309	0.252762	7
Breast_Mammary_Tissue	Restless_Legs_Syndrome_2	ENSG00000050327	7	ARHGEF5	144052381	rs17209934	7	144174521	T	G	0.162028	-0.0914	0.0316	0.003792	-0.260423	0.0407523	1.654628e-10	0.350967	0.133192	0.00841228	0.791291	9
Breast_Mammary_Tissue	Restless_Legs_Syndrome_2	ENSG00000106560	7	GIMAP2	150382785	rs184658357	7	150403991	A	C	0.105368	0.0857	0.0393	0.02928	-0.348497	0.0516327	1.483168e-11	-0.245913	0.11851	0.0379819	0.259684	6
Breast_Mammary_Tissue	Restless_Legs_Syndrome_2	ENSG00000106565	7	TMEM176B	150488373	rs114949263	7	150498245	C	T	0.102386	-0.1376	0.0396	0.0005114	-0.432009	0.0621639	3.665528e-12	0.318512	0.102484	0.00188415	0.196438	12
Breast_Mammary_Tissue	Restless_Legs_Syndrome_2	ENSG00000002933	7	TMEM176A	150497491	rs114949263	7	150498245	C	T	0.102386	-0.1376	0.0396	0.0005114	-0.443105	0.0656966	1.533271e-11	0.310536	0.100532	0.00200882	0.1473	8
Breast_Mammary_Tissue	Restless_Legs_Syndrome_2	ENSG00000273402	8	RP5-855D21.2	187045	rs1989173	8	227598	A	G	0.4334	0.0684	0.0241	0.004542	-0.296453	0.0475752	4.627078e-10	-0.230728	0.0893299	0.00979809	0.0626958	20
Breast_Mammary_Tissue	Restless_Legs_Syndrome_2	ENSG00000253893	8	FAM85B	8025341	rs2979241	8	8303353	C	G	0.480119	0.0599	0.0236	0.01132	-0.481842	0.0633315	2.778219e-14	-0.124315	0.0516323	0.0160537	0.97148	20
Breast_Mammary_Tissue	Restless_Legs_Syndrome_2	ENSG00000147324	8	MFHAS1	8640864	rs2409088	8	8645725	C	G	0.597416	0.0604	0.0244	0.01339	0.18462	0.0302571	1.049362e-09	0.327159	0.142625	0.0218002	0.924243	7
Breast_Mammary_Tissue	Restless_Legs_Syndrome_2	ENSG00000233609	8	RP11-62H7.2	8818710	rs6994163	8	8820969	A	G	0.353877	0.058	0.0248	0.01942	0.392626	0.0564593	3.54727e-12	0.147723	0.0666408	0.0266429	0.806401	20
Breast_Mammary_Tissue	Restless_Legs_Syndrome_2	ENSG00000253678	8	RP11-981G7.3	10335001	rs4128260	8	10335262	C	T	0.684891	-0.0511	0.0255	0.04484	-0.635434	0.0672683	3.511568e-21	0.0804175	0.0410231	0.049961	0.0588252	20
Breast_Mammary_Tissue	Restless_Legs_Syndrome_2	ENSG00000269918	8	AF131215.9	10962201	rs11778121	8	10966678	C	G	0.40159	-0.0607	0.0241	0.0119	-0.280224	0.0347542	7.442986e-16	0.216612	0.0901009	0.0162119	0.178221	20
Breast_Mammary_Tissue	Restless_Legs_Syndrome_2	ENSG00000255310	8	AF131215.2	10965298	rs7844536	8	11034028	G	A	0.452286	-0.0766	0.0238	0.001301	-0.280447	0.0323912	4.795627e-18	0.273135	0.0905383	0.00255463	0.715628	20
Breast_Mammary_Tissue	Restless_Legs_Syndrome_2	ENSG00000254866	8	DEFB109P3	12008404	rs13252079	8	11848188	G	A	0.337972	-0.0662	0.0258	0.0102	0.408749	0.0667168	8.976243e-10	-0.161958	0.0684315	0.017947	0.943763	20
Breast_Mammary_Tissue	Restless_Legs_Syndrome_2	ENSG00000255495	8	FAM85A	12051976	rs13282439	8	11794901	G	A	0.535785	0.0627	0.0244	0.0102	0.41621	0.0657319	2.421025e-10	0.150645	0.0632679	0.0172626	0.532133	20
Breast_Mammary_Tissue	Restless_Legs_Syndrome_2	ENSG00000227888	8	FAM66A	12219527	rs56051617	8	11891805	A	G	0.33002	-0.0617	0.028	0.02755	-0.445466	0.0673407	3.712881e-11	0.138507	0.0662511	0.0365612	0.808745	20
Breast_Mammary_Tissue	Restless_Legs_Syndrome_2	ENSG00000158941	8	CCAR2	22462145	rs2291231	8	22463912	T	C	0.336978	0.0618	0.0262	0.01849	0.212416	0.0245236	4.648634e-18	0.290939	0.127835	0.0228522	0.621798	19
Breast_Mammary_Tissue	Restless_Legs_Syndrome_2	ENSG00000167702	8	KIFC2	145691426	rs116714196	8	145719278	A	G	0.0765408	-0.1256	0.0592	0.03377	-0.413331	0.0494456	6.30915e-17	0.303873	0.147768	0.0397419	0.566422	15
Breast_Mammary_Tissue	Restless_Legs_Syndrome_2	ENSG00000272871	9	RP11-408A13.4	14588795	rs1343706	9	14610591	C	T	0.404573	0.0694	0.024	0.003868	0.43655	0.0431771	4.954033e-24	0.158974	0.0571808	0.00543261	0.72167	20
Breast_Mammary_Tissue	Restless_Legs_Syndrome_2	ENSG00000122696	9	SLC25A51	37879400	rs10973594	9	37883773	G	A	0.153082	0.067	0.0333	0.04378	0.384483	0.0429267	3.344123e-19	0.17426	0.0887682	0.0496356	0.273831	11
Breast_Mammary_Tissue	Restless_Legs_Syndrome_2	ENSG00000204860	9	FAM201A	38620471	rs1815549	9	38621344	A	G	0.346918	0.0719	0.0278	0.009701	-0.19847	0.0359778	3.459137e-08	-0.362271	0.154702	0.0191943	0.567947	3
Breast_Mammary_Tissue	Restless_Legs_Syndrome_2	ENSG00000227603	9	RP11-165J3.6	96197614	rs7862998	9	96212066	G	C	0.126243	0.0861	0.0342	0.01169	0.594749	0.0702776	2.609137e-17	0.144767	0.0599937	0.0158203	0.865772	20
Breast_Mammary_Tissue	Restless_Legs_Syndrome_2	ENSG00000188163	9	FAM166A	140138036	rs9330201	9	140142299	T	C	0.717694	-0.0982	0.0436	0.02421	-0.316186	0.0574565	3.732737e-08	0.310577	0.148996	0.0371179	0.998541	3
Breast_Mammary_Tissue	Restless_Legs_Syndrome_2	ENSG00000197768	9	C9orf173	140145713	rs9696356	9	140145308	A	G	0.720676	-0.0918	0.0431	0.03321	-0.329201	0.0463612	1.24053e-12	0.278857	0.136686	0.0413376	0.196441	5
Breast_Mammary_Tissue	Restless_Legs_Syndrome_2	ENSG00000188986	9	NELFB	140149625	rs9721499	9	140152112	A	G	0.728628	-0.0967	0.0435	0.02639	0.279689	0.0350388	1.43671e-15	-0.345741	0.161448	0.0322342	0.404876	11
Breast_Mammary_Tissue	Restless_Legs_Syndrome_2	ENSG00000273008	10	RP11-351D16.3	43632272	rs2075912	10	43622217	C	T	0.828032	-0.0873	0.0309	0.004687	-0.330824	0.0600559	3.616983e-08	0.263887	0.104971	0.0119407	0.722839	3
Breast_Mammary_Tissue	Restless_Legs_Syndrome_2	ENSG00000169826	10	CSGALNACT2	43633934	rs2742237	10	43621323	G	C	0.828032	-0.0875	0.0309	0.004652	-0.525714	0.0354148	7.556751e-50	0.16644	0.0598371	0.00540986	0.962849	20
Breast_Mammary_Tissue	Restless_Legs_Syndrome_2	ENSG00000165511	10	C10orf25	45493146	rs7478211	10	45548366	G	A	0.817097	0.0809	0.0308	0.008553	-0.292533	0.0519973	1.845106e-08	-0.27655	0.116197	0.0173122	0.115923	5
Breast_Mammary_Tissue	Restless_Legs_Syndrome_2	ENSG00000156510	10	HKDC1	70980059	rs5030938	10	70975916	T	C	0.657058	0.0823	0.0253	0.001124	-0.408219	0.0665486	8.561829e-10	-0.201607	0.0701519	0.00405477	0.674335	4
Breast_Mammary_Tissue	Restless_Legs_Syndrome_2	ENSG00000196968	10	FUT11	75532049	rs10128354	10	75470045	C	T	0.626243	0.06	0.0248	0.01552	0.258669	0.0330951	5.456311e-15	0.231957	0.100364	0.0208238	0.373246	14
Breast_Mammary_Tissue	Restless_Legs_Syndrome_2	ENSG00000077147	10	TM9SF3	98277866	rs11592791	10	98357907	C	T	0.258449	0.0634	0.0288	0.02785	-0.123173	0.0223714	3.674697e-08	-0.514723	0.251814	0.0409478	0.666979	6
Breast_Mammary_Tissue	Restless_Legs_Syndrome_2	ENSG00000187122	10	SLIT1	98757795	rs1253387	10	99032968	A	G	0.26839	0.0542	0.0252	0.03159	0.573851	0.0552426	2.816992e-25	0.0944496	0.0448452	0.0351936	0.466615	20
Breast_Mammary_Tissue	Restless_Legs_Syndrome_2	ENSG00000095485	10	CWF19L1	101992055	rs12784396	10	102027407	T	C	0.427435	0.0556	0.0239	0.02017	0.609943	0.0453211	2.753372e-41	0.0911561	0.0397651	0.0218846	0.050134	20
Breast_Mammary_Tissue	Restless_Legs_Syndrome_2	ENSG00000269609	10	RP11-18I14.10	104209574	rs150098322	10	104214364	C	T	0.128231	0.0976	0.0379	0.00996	-0.228462	0.0366426	4.521655e-10	-0.427205	0.179485	0.0173049	0.410829	8
Breast_Mammary_Tissue	Restless_Legs_Syndrome_2	ENSG00000270972	11	RP11-326C3.15	333192	rs9666761	11	330061	G	A	0.658052	0.0684	0.0302	0.02345	0.520202	0.0617421	3.595001e-17	0.131487	0.0601154	0.0287243	0.152096	11
Breast_Mammary_Tissue	Restless_Legs_Syndrome_2	ENSG00000185187	11	SIGIRR	405716	rs35828848	11	403545	T	C	0.217694	-0.1126	0.0385	0.003479	-0.260222	0.0302768	8.34282e-18	0.432707	0.156282	0.00562697	0.40849	10
Breast_Mammary_Tissue	Restless_Legs_Syndrome_2	ENSG00000005801	11	ZNF195	3360491	rs6578338	11	3385468	A	G	0.791252	-0.0619	0.0279	0.02635	0.374124	0.0427733	2.197399e-18	-0.165453	0.0769359	0.0315131	0.821401	19
Breast_Mammary_Tissue	Restless_Legs_Syndrome_2	ENSG00000223756	11	TSSC2	3402191	rs10741955	11	3402094	A	G	0.892644	-0.0828	0.0372	0.02607	0.806559	0.0641691	3.115944e-36	-0.102658	0.0468394	0.0284006	0.703492	20
Breast_Mammary_Tissue	Restless_Legs_Syndrome_2	ENSG00000189398	11	OR7E12P	3412010	rs10741955	11	3402094	A	G	0.892644	-0.0828	0.0372	0.02607	0.543454	0.071775	3.685481e-14	-0.152359	0.0713474	0.0327243	0.81317	7
Breast_Mammary_Tissue	Restless_Legs_Syndrome_2	ENSG00000166492	11	FAM86GP	3431582	rs7112834	11	3400820	G	A	0.900596	-0.0908	0.0379	0.01661	0.605665	0.0941359	1.243376e-10	-0.149918	0.0667733	0.0247569	0.879857	6
Breast_Mammary_Tissue	Restless_Legs_Syndrome_2	ENSG00000170955	11	PRKCDBP	6340176	rs11544764	11	6341365	T	C	0.106362	0.0909	0.0368	0.01355	0.349266	0.0411033	1.940978e-17	0.26026	0.109725	0.0176958	0.597447	10
Breast_Mammary_Tissue	Restless_Legs_Syndrome_2	ENSG00000110786	11	PTPN5	18749475	rs7121896	11	18802126	G	A	0.684891	-0.0539	0.0261	0.03889	0.666662	0.0519472	1.06522e-37	-0.0808506	0.0396539	0.0414596	0.206144	20
Breast_Mammary_Tissue	Restless_Legs_Syndrome_2	ENSG00000148950	11	IMMP1L	31453948	rs208112	11	31198934	G	T	0.580517	0.0522	0.0242	0.03132	-0.23775	0.042064	1.584971e-08	-0.219558	0.108948	0.0438777	0.677693	15
Breast_Mammary_Tissue	Restless_Legs_Syndrome_2	ENSG00000151348	11	EXT2	44117099	rs7115682	11	44108888	C	T	0.409543	0.0532	0.0243	0.02882	-0.183047	0.0317415	8.07865e-09	-0.290636	0.141997	0.0406809	0.198681	5
Breast_Mammary_Tissue	Restless_Legs_Syndrome_2	ENSG00000254682	11	RP11-660L16.2	71159720	rs12790558	11	71170905	C	T	0.700795	0.0577	0.0268	0.03148	0.838564	0.0531781	5.087489e-56	0.0688081	0.0322559	0.0329088	0.743453	20
Breast_Mammary_Tissue	Restless_Legs_Syndrome_2	ENSG00000172890	11	NADSYN1	71164155	rs732934	11	71186476	A	G	0.700795	0.0605	0.0268	0.02402	0.50619	0.0358336	2.621385e-45	0.11952	0.0536163	0.0258021	0.695303	20
Breast_Mammary_Tissue	Restless_Legs_Syndrome_2	ENSG00000158483	11	FAM86C1	71498556	rs10898583	11	71495700	G	A	0.568588	-0.0504	0.0244	0.03873	-0.494652	0.0385817	1.252666e-37	0.10189	0.0499637	0.0414224	0.927947	20
Breast_Mammary_Tissue	Restless_Legs_Syndrome_2	ENSG00000175581	11	MRPL48	73498361	rs34921806	11	73345448	C	T	0.05666	-0.1308	0.0533	0.01416	0.46415	0.0659893	2.010983e-12	-0.281805	0.121622	0.0205006	0.0634546	17
Breast_Mammary_Tissue	Restless_Legs_Syndrome_2	ENSG00000255250	11	CTD-2005H7.2	86438397	rs7927479	11	86474862	T	C	0.395626	-0.0533	0.0249	0.03215	0.356675	0.0648738	3.841588e-08	-0.149436	0.0749159	0.0460742	0.618269	8
Breast_Mammary_Tissue	Restless_Legs_Syndrome_2	ENSG00000230911	11	PPIHP1	111900582	rs3882890	11	111930576	T	C	0.33499	-0.0522	0.0248	0.03523	-0.374829	0.0636623	3.914502e-09	0.139264	0.0702643	0.0474798	0.294012	9
Breast_Mammary_Tissue	Restless_Legs_Syndrome_2	ENSG00000251226	11	RP11-469N6.1	134605490	rs1944887	11	134626123	G	A	0.581511	0.0857	0.0243	0.0004295	-0.699388	0.0634757	3.122534e-28	-0.122536	0.0364811	0.000782594	0.190564	20
Breast_Mammary_Tissue	Restless_Legs_Syndrome_2	ENSG00000111224	12	PARP11	3900213	rs727703	12	3946919	G	C	0.254473	-0.0729	0.0278	0.008707	-0.26994	0.043004	3.449723e-10	0.27006	0.111611	0.0155355	0.984319	6
Breast_Mammary_Tissue	Restless_Legs_Syndrome_2	ENSG00000010626	12	LRRC23	6982733	rs12831467	12	6995686	C	A	0.296223	-0.0594	0.0281	0.03433	0.610019	0.0474645	8.370362e-38	-0.097374	0.0466831	0.0369919	0.0505425	4
Breast_Mammary_Tissue	Restless_Legs_Syndrome_2	ENSG00000111676	12	ATN1	7033626	rs12831467	12	6995686	C	A	0.296223	-0.0594	0.0281	0.03433	-0.307747	0.036155	1.711441e-17	0.193016	0.0940824	0.0402124	0.337616	3
Breast_Mammary_Tissue	Restless_Legs_Syndrome_2	ENSG00000111678	12	C12orf57	7052141	rs12831467	12	6995686	C	A	0.296223	-0.0594	0.0281	0.03433	-0.155922	0.0273745	1.227272e-08	0.38096	0.192229	0.0475015	0.467425	3
Breast_Mammary_Tissue	Restless_Legs_Syndrome_2	ENSG00000133704	12	IPO8	30781922	rs2278558	12	30783743	T	C	0.251491	-0.0575	0.0271	0.03365	-0.284104	0.0354477	1.103643e-15	0.202391	0.0986736	0.0402559	0.944734	19
Breast_Mammary_Tissue	Restless_Legs_Syndrome_2	ENSG00000197728	12	RPS26	56435637	rs1131017	12	56435929	G	C	0.591451	-0.056	0.0241	0.02041	-1.18604	0.0218756	0	0.0472159	0.0203384	0.0202588	0.775428	20
Breast_Mammary_Tissue	Restless_Legs_Syndrome_2	ENSG00000166268	12	MYRFL	70219084	rs4332561	12	70157582	T	C	0.0616302	-0.1364	0.0504	0.006756	0.786819	0.10182	1.096262e-14	-0.173356	0.0678701	0.0106421	0.918023	5
Breast_Mammary_Tissue	Restless_Legs_Syndrome_2	ENSG00000260329	12	RP11-412D9.4	107347807	rs2041893	12	107350376	G	C	0.538767	-0.0598	0.0234	0.0108	-0.373069	0.0394951	3.522001e-21	0.160292	0.0649779	0.01363	0.738099	20
Breast_Mammary_Tissue	Restless_Legs_Syndrome_2	ENSG00000185684	12	EP400NL	132568828	rs61942869	12	132593606	A	G	0.136183	0.0821	0.0346	0.01754	-0.784957	0.0538805	4.456472e-48	-0.104592	0.0446597	0.0191822	0.16929	20
Breast_Mammary_Tissue	Restless_Legs_Syndrome_2	ENSG00000256223	12	ZNF10	133707161	rs144454089	12	133795885	A	G	0.416501	-0.0551	0.0244	0.0241	0.223322	0.0281386	2.079715e-15	-0.246729	0.113596	0.0298567	0.489319	17
Breast_Mammary_Tissue	Restless_Legs_Syndrome_2	ENSG00000151773	13	CCDC122	44398045	rs12428432	13	44464043	G	A	0.498012	0.0629	0.0235	0.007466	0.546454	0.0381373	1.449953e-46	0.115106	0.0437484	0.0085113	0.0601515	20
Breast_Mammary_Tissue	Restless_Legs_Syndrome_2	ENSG00000179630	13	LACC1	44453420	rs11617551	13	44443977	C	T	0.5	0.0604	0.0235	0.01024	-0.285686	0.0384292	1.052894e-13	-0.211421	0.0870356	0.0151351	0.477374	20
Breast_Mammary_Tissue	Restless_Legs_Syndrome_2	ENSG00000139675	13	HNRNPA1L2	53191605	rs9536242	13	53277098	C	A	0.37674	0.0769	0.0253	0.002341	-0.305238	0.0438513	3.384695e-12	-0.251935	0.0904438	0.00534394	0.611621	16
Breast_Mammary_Tissue	Restless_Legs_Syndrome_2	ENSG00000198805	14	PNP	20937113	rs1760940	14	20938251	C	A	0.245527	-0.0709	0.0335	0.03415	-0.390053	0.0325201	3.810541e-33	0.18177	0.0872126	0.0371402	0.186905	10
Breast_Mammary_Tissue	Restless_Legs_Syndrome_2	ENSG00000259070	14	LINC00639	39218545	rs199785572	14	39492000	A	G	0.271372	0.067	0.027	0.01296	-0.303438	0.049906	1.20042e-09	-0.220803	0.0961056	0.02159	0.603416	10
Breast_Mammary_Tissue	Restless_Legs_Syndrome_2	ENSG00000100483	14	VCPKMT	50575350	rs3783419	14	50696058	T	G	0.148111	0.0719	0.0326	0.02765	-0.311148	0.0503859	6.604055e-10	-0.23108	0.111255	0.0377992	0.922056	5
Breast_Mammary_Tissue	Restless_Legs_Syndrome_2	ENSG00000259065	14	RP5-1021I20.1	74254063	rs74576495	14	74254212	A	G	0.122266	-0.0695	0.0338	0.03999	1.23564	0.0708407	3.923886e-68	-0.0562462	0.0275437	0.0411443	0.401238	20
Breast_Mammary_Tissue	Restless_Legs_Syndrome_2	ENSG00000258586	14	RP5-1021I20.2	74289262	rs74576495	14	74254212	A	G	0.122266	-0.0695	0.0338	0.03999	0.935588	0.0929447	7.80345e-24	-0.0742848	0.036873	0.0439454	0.907755	19
Breast_Mammary_Tissue	Restless_Legs_Syndrome_2	ENSG00000140043	14	PTGR2	74318547	rs12893501	14	74457162	T	C	0.338966	-0.0791	0.0252	0.001722	-0.362818	0.0425668	1.548121e-17	0.218016	0.0740164	0.00322427	0.820934	20
Breast_Mammary_Tissue	Restless_Legs_Syndrome_2	ENSG00000140090	14	SLC24A4	92788925	rs7154400	14	92934315	A	G	0.77336	0.0663	0.0278	0.01718	0.294107	0.0499634	3.945727e-09	0.225428	0.101987	0.0270795	0.853981	6
Breast_Mammary_Tissue	Restless_Legs_Syndrome_2	ENSG00000271780	14	RP11-1017G21.5	102414684	rs2448241	14	102414767	A	G	0.084493	-0.0983	0.0402	0.01453	0.605132	0.0728243	9.611975e-17	-0.162444	0.0692485	0.0189857	0.566483	12
Breast_Mammary_Tissue	Restless_Legs_Syndrome_2	ENSG00000166183	14	ASPG	104552016	rs941949	14	104554044	A	G	0.158052	0.0817	0.0345	0.01779	-0.40532	0.067819	2.279824e-09	-0.201569	0.0915564	0.0276946	0.976269	6
Breast_Mammary_Tissue	Restless_Legs_Syndrome_2	ENSG00000140265	15	ZSCAN29	43650370	rs7163288	15	43671355	G	A	0.307157	0.0749	0.0256	0.003462	-0.284223	0.0333735	1.645471e-17	-0.263525	0.0952371	0.00565668	0.13473	20
Breast_Mammary_Tissue	Restless_Legs_Syndrome_2	ENSG00000138592	15	USP8	50716577	rs3131612	15	50797061	T	C	0.227634	0.0716	0.0277	0.00977	0.247284	0.0381914	9.489989e-11	0.289546	0.120613	0.0163676	0.070027	12
Breast_Mammary_Tissue	Restless_Legs_Syndrome_2	ENSG00000138600	15	SPPL2A	50999506	rs7165492	15	51009907	A	C	0.117296	0.0903	0.0363	0.01278	-0.388762	0.0402924	4.987505e-22	-0.232276	0.0964268	0.0160037	0.157061	20
Breast_Mammary_Tissue	Restless_Legs_Syndrome_2	ENSG00000090487	15	SPG21	65255362	rs17229765	15	65258834	A	G	0.425447	0.051	0.0238	0.03223	-0.500687	0.0341199	9.412534e-49	-0.10186	0.0480388	0.0339749	0.378675	20
Breast_Mammary_Tissue	Restless_Legs_Syndrome_2	ENSG00000174446	15	SNAPC5	66782473	rs16953565	15	66798125	C	T	0.0715706	0.0978	0.0429	0.02254	-0.346824	0.0494029	2.213605e-12	-0.281987	0.130052	0.0301387	0.675771	12
Breast_Mammary_Tissue	Restless_Legs_Syndrome_2	ENSG00000067221	15	STOML1	74275547	rs2304715	15	74284406	G	C	0.572565	0.0563	0.0242	0.02011	-0.281001	0.0308145	7.574736e-20	-0.200355	0.0888791	0.0241808	0.0508838	20
Breast_Mammary_Tissue	Restless_Legs_Syndrome_2	ENSG00000259511	15	RP11-182J1.16	84841242	rs62028145	15	84944192	G	C	0.483101	-0.0589	0.0237	0.01298	0.641529	0.0615182	1.841857e-25	-0.0918119	0.0379776	0.0156263	0.0911905	20
Breast_Mammary_Tissue	Restless_Legs_Syndrome_2	ENSG00000259726	15	CSPG4P11	84855504	rs62028145	15	84944192	G	C	0.483101	-0.0589	0.0237	0.01298	0.598154	0.0571912	1.334816e-25	-0.0984696	0.0407251	0.01561	0.0805237	20
Breast_Mammary_Tissue	Restless_Legs_Syndrome_2	ENSG00000225151	15	AC103965.1	84867600	rs11637026	15	85136684	T	C	0.257455	0.0875	0.0269	0.001125	-0.353797	0.0510265	4.102972e-12	-0.247317	0.0839834	0.00323132	0.737225	20
Breast_Mammary_Tissue	Restless_Legs_Syndrome_2	ENSG00000259728	15	LINC00933	85113880	rs3860264	15	84945016	C	T	0.417495	0.061	0.0241	0.01149	0.541276	0.0449226	1.961193e-33	0.112697	0.0454962	0.0132471	0.501983	20
Breast_Mammary_Tissue	Restless_Legs_Syndrome_2	ENSG00000177082	15	WDR73	85185999	rs7237	15	85186577	T	C	0.237575	0.076	0.0272	0.005206	-0.31666	0.0449712	1.903145e-12	-0.240005	0.0924121	0.00940097	0.255795	20
Breast_Mammary_Tissue	Restless_Legs_Syndrome_2	ENSG00000197696	15	NMB	85198360	rs12916712	15	85190780	C	T	0.272366	0.0761	0.0259	0.003252	-0.162397	0.0287226	1.567702e-08	-0.468605	0.179736	0.00912886	0.181304	9
Breast_Mammary_Tissue	Restless_Legs_Syndrome_2	ENSG00000259295	15	CSPG4P12	85734669	rs34973912	15	85126047	C	G	0.279324	0.0806	0.026	0.001975	0.740914	0.0609647	5.518479e-34	0.108785	0.0362154	0.00266614	0.630764	20
Breast_Mammary_Tissue	Restless_Legs_Syndrome_2	ENSG00000242612	16	DECR2	451826	rs4984874	16	458556	T	C	0.465209	-0.0558	0.0247	0.02403	0.424191	0.0363775	2.021102e-31	-0.131545	0.0593112	0.0265637	0.855502	20
Breast_Mammary_Tissue	Restless_Legs_Syndrome_2	ENSG00000102858	16	MGRN1	4666494	rs841225	16	4736316	T	C	0.563618	-0.0771	0.0278	0.005651	0.636315	0.0349546	4.792349e-74	-0.121166	0.0441932	0.00611137	0.959541	20
Breast_Mammary_Tissue	Restless_Legs_Syndrome_2	ENSG00000103199	16	ZNF500	4798240	rs4786546	16	4814767	A	G	0.604374	-0.0693	0.0298	0.02005	-0.430081	0.0332038	2.266155e-38	0.161132	0.0703971	0.0220848	0.114923	20
Breast_Mammary_Tissue	Restless_Legs_Syndrome_2	ENSG00000183426	16	NPIPA1	15016659	rs3198697	16	15129940	T	C	0.397614	-0.0574	0.0258	0.02619	-0.745236	0.0657284	8.495414e-30	0.0770226	0.0352801	0.0290231	0.113633	20
Breast_Mammary_Tissue	Restless_Legs_Syndrome_2	ENSG00000248124	16	RRN3P1	21807951	rs215893	16	21692664	C	T	0.87674	0.0695	0.0335	0.03798	0.338544	0.0511261	3.549697e-11	0.205291	0.103696	0.0477332	0.203721	10
Breast_Mammary_Tissue	Restless_Legs_Syndrome_2	ENSG00000158865	16	SLC5A11	24857162	rs36113933	16	24838862	G	A	0.16004	0.0864	0.0299	0.003839	1.40805	0.0837372	1.891391e-63	0.0613615	0.0215463	0.00440106	0.121877	20
Breast_Mammary_Tissue	Restless_Legs_Syndrome_2	ENSG00000176476	16	CCDC101	28565236	rs149278	16	28561581	T	C	0.480119	-0.0827	0.0245	0.0007493	-0.186611	0.0274375	1.036641e-11	0.443168	0.146569	0.00249781	0.525593	20
Breast_Mammary_Tissue	Restless_Legs_Syndrome_2	ENSG00000197165	16	SULT1A2	28603264	rs153106	16	28526897	C	T	0.354871	-0.0843	0.0246	0.0006134	0.641731	0.0514492	1.046606e-35	-0.131363	0.0397542	0.000951837	0.232616	20
Breast_Mammary_Tissue	Restless_Legs_Syndrome_2	ENSG00000259982	16	CDC37P1	28711615	rs201918842	16	28374161	C	G	0.345924	-0.0811	0.0261	0.001906	0.765955	0.0609278	3.028743e-36	-0.105881	0.0351005	0.00255709	0.100576	20
Breast_Mammary_Tissue	Restless_Legs_Syndrome_2	ENSG00000251417	16	RP11-1348G14.4	28814097	rs7499337	16	28872354	C	G	0.328032	-0.0916	0.0262	0.0004712	-0.489173	0.0499159	1.12655e-22	0.187255	0.0568661	0.000991577	0.439443	20
Breast_Mammary_Tissue	Restless_Legs_Syndrome_2	ENSG00000178952	16	TUFM	28853732	rs7187776	16	28857645	G	A	0.341948	-0.0886	0.0259	0.0006083	0.192105	0.0219636	2.200541e-18	-0.461206	0.144767	0.00144329	0.223793	20
Breast_Mammary_Tissue	Restless_Legs_Syndrome_2	ENSG00000178188	16	SH2B1	28857921	rs62037364	16	28868695	A	G	0.331014	-0.0912	0.0263	0.0005154	-0.140807	0.0241039	5.167908e-09	0.647695	0.21721	0.00286481	0.869449	20
Breast_Mammary_Tissue	Restless_Legs_Syndrome_2	ENSG00000176953	16	NFATC2IP	28962128	rs750155	16	28620572	T	C	0.439364	-0.0735	0.0265	0.005569	0.187677	0.0313004	2.022538e-09	-0.39163	0.155575	0.0118255	0.248419	20
Breast_Mammary_Tissue	Restless_Legs_Syndrome_2	ENSG00000259803	16	SLC22A31	89262406	rs112282484	16	89249301	C	T	0.187873	-0.0778	0.0361	0.03142	0.836629	0.0655634	2.720594e-37	-0.0929922	0.0437604	0.033584	0.828212	20
Breast_Mammary_Tissue	Restless_Legs_Syndrome_2	ENSG00000132386	17	SERPINF1	1665253	rs7220762	17	1668248	T	C	0.33996	0.0964	0.0275	0.0004461	-0.115605	0.0204232	1.50948e-08	-0.833874	0.2798	0.00288015	0.407505	3
Breast_Mammary_Tissue	Restless_Legs_Syndrome_2	ENSG00000186532	17	SMYD4	1682779	rs12453107	17	1675735	G	A	0.34493	0.0625	0.0263	0.01731	-0.28829	0.034622	8.307195e-17	-0.216796	0.0948701	0.0223021	0.0664378	5
Breast_Mammary_Tissue	Restless_Legs_Syndrome_2	ENSG00000197417	17	SHPK	3511556	rs62069928	17	3514598	T	C	0.241551	-0.0657	0.0324	0.04252	0.568585	0.0500931	7.368791e-30	-0.11555	0.0578858	0.0459151	0.307949	20
Breast_Mammary_Tissue	Restless_Legs_Syndrome_2	ENSG00000091592	17	NLRP1	5402747	rs925595	17	5488065	C	G	0.472167	0.0539	0.0237	0.02307	0.176167	0.0257396	7.690905e-12	0.30596	0.141764	0.0309101	0.701584	16
Breast_Mammary_Tissue	Restless_Legs_Syndrome_2	ENSG00000175826	17	CTDNEP1	7146910	rs1634381	17	7180007	T	C	0.615308	0.0715	0.0276	0.00951	0.119822	0.0217728	3.727604e-08	0.596718	0.254586	0.0190846	0.326479	9
Breast_Mammary_Tissue	Restless_Legs_Syndrome_2	ENSG00000170310	17	STX8	9153788	rs34367478	17	9334409	A	G	0.259443	-0.0923	0.0286	0.001271	0.273486	0.0306527	4.576118e-19	-0.337494	0.111207	0.00240667	0.750262	9
Breast_Mammary_Tissue	Restless_Legs_Syndrome_2	ENSG00000132141	17	CCT6B	33254878	rs12452326	17	33262423	G	T	0.463221	-0.051	0.0238	0.0321	-0.238203	0.0306126	7.184006e-15	0.214103	0.103634	0.0388333	0.984166	18
Breast_Mammary_Tissue	Restless_Legs_Syndrome_2	ENSG00000267102	17	RP11-686D22.7	33736621	rs1838150	17	33760211	T	C	0.911531	-0.0979	0.0429	0.02257	-0.475519	0.0682249	3.172268e-12	0.20588	0.0949298	0.0301007	0.415327	10
Breast_Mammary_Tissue	Restless_Legs_Syndrome_2	ENSG00000172123	17	SLFN12	33738079	rs1838150	17	33760211	T	C	0.911531	-0.0979	0.0429	0.02257	-0.57126	0.0631426	1.467693e-19	0.171376	0.0774494	0.0269153	0.466532	14
Breast_Mammary_Tissue	Restless_Legs_Syndrome_2	ENSG00000267080	17	ASB16-AS1	42253341	rs730228	17	42239349	C	T	0.302187	-0.0622	0.0262	0.01772	-0.362458	0.0381676	2.170779e-21	0.171606	0.0745087	0.0212694	0.551473	20
Breast_Mammary_Tissue	Restless_Legs_Syndrome_2	ENSG00000172992	17	DCAKD	43100708	rs6503417	17	43144218	C	T	0.585487	0.0916	0.0262	0.0004781	0.304235	0.0274622	1.598638e-28	0.301083	0.0903043	0.000855782	0.705901	20
Breast_Mammary_Tissue	Restless_Legs_Syndrome_2	ENSG00000136448	17	NMT1	43128978	rs11871043	17	43172849	C	T	0.528827	0.0799	0.0255	0.001751	-0.135267	0.0195551	4.605877e-12	-0.590684	0.206955	0.00431498	0.291332	20
Breast_Mammary_Tissue	Restless_Legs_Syndrome_2	ENSG00000266918	17	RP11-798G7.8	43608943	rs62063287	17	44041992	T	G	0.192843	0.0931	0.0309	0.002625	0.692997	0.0737538	5.66298e-21	0.134344	0.0468252	0.00411704	0.0965225	20
Breast_Mammary_Tissue	Restless_Legs_Syndrome_2	ENSG00000141294	17	LRRC46	45908993	rs56156511	17	45910940	A	G	0.354871	0.0503	0.0242	0.03745	-0.37597	0.0502698	7.486513e-14	-0.133787	0.0668063	0.0452186	0.274215	20
Breast_Mammary_Tissue	Restless_Legs_Syndrome_2	ENSG00000266601	17	RP11-6N17.3	46007048	rs4503839	17	46011307	G	C	0.460239	-0.0699	0.0237	0.003214	-0.295583	0.0513011	8.325578e-09	0.236482	0.0900749	0.00865496	0.864469	6
Breast_Mammary_Tissue	Restless_Legs_Syndrome_2	ENSG00000108439	17	PNPO	46018872	rs7220104	17	46024660	C	A	0.373757	-0.0693	0.0245	0.004736	-0.260751	0.0345084	4.151387e-14	0.265771	0.100327	0.00807187	0.576786	20
Breast_Mammary_Tissue	Restless_Legs_Syndrome_2	ENSG00000002919	17	SNX11	46180719	rs8065670	17	46173840	A	G	0.769384	0.0616	0.0283	0.02973	0.40816	0.03651	5.143784e-29	0.150921	0.0706376	0.032634	0.276495	20
Breast_Mammary_Tissue	Restless_Legs_Syndrome_2	ENSG00000173917	17	HOXB2	46618256	rs12951076	17	46625109	C	T	0.189861	0.1269	0.0291	1.291e-05	-0.346991	0.0631346	3.883915e-08	-0.365716	0.107056	0.000635192	0.118953	8
Breast_Mammary_Tissue	Restless_Legs_Syndrome_2	ENSG00000204316	17	MRPL38	73894724	rs2467100	17	73949038	G	C	0.359841	0.0526	0.025	0.03574	-0.157369	0.0256381	8.351734e-10	-0.334246	0.167936	0.0465558	0.925042	13
Breast_Mammary_Tissue	Restless_Legs_Syndrome_2	ENSG00000188878	17	FBF1	73905655	rs11077798	17	73953404	C	T	0.762425	-0.0667	0.0291	0.02189	-0.566694	0.0418705	9.790219e-42	0.1177	0.0520816	0.0238264	0.778872	20
Breast_Mammary_Tissue	Restless_Legs_Syndrome_2	ENSG00000182534	17	MXRA7	74668633	rs12943636	17	74685384	A	G	0.811133	0.0644	0.0318	0.04274	-0.669636	0.0429624	8.983315e-55	-0.0961716	0.0478877	0.0446139	0.216218	20
Breast_Mammary_Tissue	Restless_Legs_Syndrome_2	ENSG00000171302	17	CANT1	76987799	rs17739056	17	76995205	C	T	0.106362	-0.1052	0.048	0.02836	-0.314885	0.0357834	1.371338e-18	0.33409	0.157093	0.0334452	0.338355	20
Breast_Mammary_Tissue	Restless_Legs_Syndrome_2	ENSG00000181523	17	SGSH	78180515	rs9904453	17	78176579	C	T	0.54672	0.0629	0.0293	0.03179	-0.176752	0.0265323	2.705529e-11	-0.355866	0.174164	0.0410242	0.755863	12
Breast_Mammary_Tissue	Restless_Legs_Syndrome_2	ENSG00000182612	17	TSPAN10	79604197	rs9906358	17	79614481	G	A	0.328032	-0.0571	0.0255	0.02528	0.425368	0.0369963	1.356408e-30	-0.134237	0.0610744	0.0279548	0.819357	20
Breast_Mammary_Tissue	Restless_Legs_Syndrome_2	ENSG00000169689	17	STRA13	79976578	rs9895872	17	79972901	T	C	0.558648	-0.0764	0.0371	0.03938	0.369057	0.0311545	2.256435e-32	-0.207014	0.102034	0.0424714	0.975772	20
Breast_Mammary_Tissue	Restless_Legs_Syndrome_2	ENSG00000264745	18	RP11-403A21.2	21574177	rs12966496	18	21588335	C	G	0.728628	0.06	0.0272	0.0277	0.401578	0.0691367	6.304829e-09	0.149411	0.0724527	0.0391906	0.62476	18
Breast_Mammary_Tissue	Restless_Legs_Syndrome_2	ENSG00000186496	18	ZNF396	32946661	rs8093570	18	32909359	T	C	0.15507	-0.0724	0.0333	0.02986	-0.206284	0.0372592	3.086512e-08	0.350972	0.173429	0.0429986	0.313474	7
Breast_Mammary_Tissue	Restless_Legs_Syndrome_2	ENSG00000166562	18	SEC11C	56806709	rs11663888	18	56810570	A	G	0.269384	-0.0618	0.0272	0.02334	-0.204339	0.0360969	1.506218e-08	0.302439	0.143434	0.0349825	0.390956	11
Breast_Mammary_Tissue	Restless_Legs_Syndrome_2	ENSG00000172006	19	ZNF554	2819872	rs2537856	19	2820105	A	G	0.299205	0.0603	0.0273	0.02708	0.257004	0.0321998	1.44523e-15	0.234627	0.110217	0.0332725	0.543632	6
Breast_Mammary_Tissue	Restless_Legs_Syndrome_2	ENSG00000183397	19	C19orf71	3539152	rs1128872	19	3538654	C	G	0.455268	-0.0809	0.0369	0.02823	-0.236446	0.0317257	9.135743e-14	0.34215	0.162673	0.0354401	0.705599	18
Breast_Mammary_Tissue	Restless_Legs_Syndrome_2	ENSG00000125651	19	GTF2F1	6379580	rs35830967	19	6370261	A	G	0.136183	0.0953	0.0443	0.03136	-0.373695	0.0475416	3.829676e-15	-0.255021	0.122905	0.0379924	0.731953	9
Breast_Mammary_Tissue	Restless_Legs_Syndrome_2	ENSG00000267594	19	CYP4F24P	15871051	rs11669449	19	15890517	C	A	0.599404	0.0518	0.0238	0.02958	-1.02682	0.051067	6.370653e-90	-0.050447	0.0233137	0.0304773	0.626819	20
Breast_Mammary_Tissue	Restless_Legs_Syndrome_2	ENSG00000196172	19	ZNF681	23921997	rs56329414	19	23879626	C	G	0.27336	0.0691	0.0293	0.01821	0.310564	0.0457501	1.134847e-11	0.222498	0.0998759	0.0258973	0.291405	10
Breast_Mammary_Tissue	Restless_Legs_Syndrome_2	ENSG00000105185	19	PDCD5	33071974	rs34040260	19	33074614	C	A	0.374751	-0.0715	0.0264	0.006832	0.2105	0.027632	2.576695e-14	-0.339667	0.133106	0.0107149	0.163001	8
Breast_Mammary_Tissue	Restless_Legs_Syndrome_2	ENSG00000124299	19	PEPD	33877856	rs66761979	19	33995391	T	C	0.17992	0.0712	0.0311	0.02215	0.340415	0.0329445	4.997614e-25	0.209156	0.0935746	0.0254052	0.630819	20
Breast_Mammary_Tissue	Restless_Legs_Syndrome_2	ENSG00000268621	19	AC006262.5	46692423	rs76586525	19	46720605	C	T	0.0735586	-0.1427	0.0596	0.01666	0.570914	0.0972735	4.380008e-09	-0.24995	0.112746	0.0266284	0.175234	5
Breast_Mammary_Tissue	Restless_Legs_Syndrome_2	ENSG00000268460	19	AC006262.6	46706683	rs76586525	19	46720605	C	T	0.0735586	-0.1427	0.0596	0.01666	0.738224	0.0893193	1.396909e-16	-0.193302	0.0840537	0.0214629	0.200345	5
Breast_Mammary_Tissue	Restless_Legs_Syndrome_2	ENSG00000182264	19	IZUMO1	49244109	rs838143	19	49251755	A	G	0.0904573	-0.1046	0.0456	0.02177	0.942473	0.079271	1.346073e-32	-0.110985	0.0492756	0.0243019	0.264706	11
Breast_Mammary_Tissue	Restless_Legs_Syndrome_2	ENSG00000167766	19	ZNF83	53097313	rs7256557	19	53119166	A	G	0.350895	0.0564	0.025	0.02399	0.566324	0.0359323	5.78538e-56	0.0995896	0.0445943	0.0255333	0.658324	20
Breast_Mammary_Tissue	Restless_Legs_Syndrome_2	ENSG00000170954	19	ZNF415	53611132	rs62115495	19	53636173	A	C	0.144135	0.084	0.041	0.04047	-0.618042	0.0751268	1.925127e-16	-0.135913	0.0683648	0.0468054	0.495968	7
Breast_Mammary_Tissue	Restless_Legs_Syndrome_2	ENSG00000180089	19	TMEM86B	55738007	rs12610801	19	55735947	A	G	0.516899	0.0527	0.0237	0.02647	0.248672	0.0355617	2.696789e-12	0.211926	0.100009	0.0340847	0.317419	6
Breast_Mammary_Tissue	Restless_Legs_Syndrome_2	ENSG00000108107	19	RPL28	55896713	rs17700376	19	55897327	G	A	0.37674	0.0857	0.035	0.01427	-0.192417	0.0215377	4.10956e-19	-0.445387	0.188605	0.018202	0.938738	13
Breast_Mammary_Tissue	Restless_Legs_Syndrome_2	ENSG00000131845	19	ZNF304	57862675	rs862703	19	57865082	C	T	0.710736	-0.0849	0.0267	0.001478	0.483007	0.0588033	2.140444e-16	-0.175774	0.0592762	0.00302354	0.982291	20
Breast_Mammary_Tissue	Restless_Legs_Syndrome_2	ENSG00000186230	19	ZNF749	57946697	rs3746224	19	57949536	C	T	0.506958	-0.0563	0.024	0.01888	0.624448	0.043212	2.477797e-47	-0.0901596	0.0389371	0.0205844	0.407113	20
Breast_Mammary_Tissue	Restless_Legs_Syndrome_2	ENSG00000083828	19	ZNF586	58281023	rs61497125	19	58251497	A	G	0.236581	0.0858	0.0289	0.003029	0.454255	0.039311	6.930528e-31	0.188881	0.0656869	0.00403426	0.561451	20
Breast_Mammary_Tissue	Restless_Legs_Syndrome_2	ENSG00000083845	19	RPS5	58897767	rs731835	19	58898436	C	T	0.321074	0.0625	0.0274	0.0227	-0.172328	0.0206417	6.912196e-17	-0.36268	0.164827	0.0277807	0.393933	19
Breast_Mammary_Tissue	Restless_Legs_Syndrome_2	ENSG00000101310	20	SEC23B	18488137	rs6081172	20	18481635	T	C	0.908549	0.0966	0.0426	0.02335	-0.435959	0.0409418	1.776569e-26	-0.22158	0.0999067	0.0265635	0.79424	20
Breast_Mammary_Tissue	Restless_Legs_Syndrome_2	ENSG00000232388	20	LINC00493	18548064	rs6081172	20	18481635	T	C	0.908549	0.0966	0.0426	0.02335	-0.262947	0.0465076	1.56892e-08	-0.367374	0.174555	0.0353227	0.55594	5
Breast_Mammary_Tissue	Restless_Legs_Syndrome_2	ENSG00000101019	20	UQCC1	33890369	rs1540927	20	33931344	G	A	0.621272	0.0508	0.0239	0.03353	0.272747	0.0357674	2.42964e-14	0.186253	0.0909674	0.0406117	0.317976	12
Breast_Mammary_Tissue	Restless_Legs_Syndrome_2	ENSG00000224497	20	RPL36P4	34132175	rs7261820	20	34160840	A	G	0.147117	-0.1084	0.0338	0.001346	1.39373	0.0766152	6.048878e-74	-0.0777769	0.0246255	0.00158642	0.418339	20
Breast_Mammary_Tissue	Restless_Legs_Syndrome_2	ENSG00000214078	20	CPNE1	34213953	rs79035779	20	34343004	A	G	0.101392	-0.123	0.0397	0.001938	-1.3645	0.0670298	4.05625e-92	0.0901429	0.02943	0.00219156	0.581986	20
Breast_Mammary_Tissue	Restless_Legs_Syndrome_2	ENSG00000225849	20	MKRN7P	45092541	rs847104	20	45151273	G	A	0.209742	0.0594	0.0294	0.04343	0.625944	0.0507017	5.143179e-35	0.0948967	0.0475939	0.0461647	0.119461	20
Breast_Mammary_Tissue	Restless_Legs_Syndrome_2	ENSG00000198185	20	ZNF334	45129701	rs847053	20	45142291	G	C	0.209742	0.0603	0.03	0.04444	0.584403	0.0330044	3.715379e-70	0.103182	0.0516641	0.0458063	0.0638122	20
Breast_Mammary_Tissue	Restless_Legs_Syndrome_2	ENSG00000203999	20	RP11-290F20.1	48909257	rs11905919	20	48928971	C	A	0.553678	0.0595	0.024	0.01298	-0.334513	0.0462144	4.544096e-13	-0.177871	0.0758377	0.0190062	0.950374	5
Breast_Mammary_Tissue	Restless_Legs_Syndrome_2	ENSG00000171703	20	TCEA2	62681189	rs816955	20	62688877	G	C	0.574553	-0.0667	0.0296	0.02434	-0.185859	0.0289563	1.375301e-10	0.358874	0.16879	0.03349	0.247383	12
Breast_Mammary_Tissue	Restless_Legs_Syndrome_2	ENSG00000184470	22	TXNRD2	19863040	rs8141433	22	19854006	G	A	0.153082	0.0848	0.0335	0.01133	-0.207838	0.0335085	5.555843e-10	-0.40801	0.17409	0.0190946	0.42204	8
Breast_Mammary_Tissue	Restless_Legs_Syndrome_2	ENSG00000186716	22	BCR	23521891	rs180816	22	23657980	A	G	0.431412	0.0599	0.0294	0.04157	-0.222511	0.0303369	2.222851e-13	-0.2692	0.137131	0.0496363	0.0816844	5
Breast_Mammary_Tissue	Restless_Legs_Syndrome_2	ENSG00000272733	22	KB-208E9.1	23923067	rs6003820	22	23988257	C	T	0.362823	-0.0507	0.0254	0.04567	-0.701965	0.0559385	4.0327e-36	0.0722258	0.036639	0.0486917	0.0849779	20
Breast_Mammary_Tissue	Restless_Legs_Syndrome_2	ENSG00000189269	22	C22orf43	23950639	rs6003820	22	23988257	C	T	0.362823	-0.0507	0.0254	0.04567	-0.790977	0.0558513	1.569928e-45	0.0640979	0.0324296	0.048095	0.0699287	20
Breast_Mammary_Tissue	Restless_Legs_Syndrome_2	ENSG00000244723	22	ASLP1	23991400	rs8138605	22	23993618	A	G	0.193837	-0.0844	0.0316	0.007577	-0.50397	0.0615305	2.599822e-16	0.16747	0.0659517	0.0111079	0.912063	6
Breast_Mammary_Tissue	Restless_Legs_Syndrome_2	ENSG00000182841	22	RRP7B	42951229	rs137116	22	43011674	C	T	0.32505	0.0575	0.0283	0.04212	-0.321969	0.0346079	1.361007e-20	-0.178589	0.0899684	0.0471429	0.672731	20
Breast_Mammary_Tissue	Restless_Legs_Syndrome_2	ENSG00000100227	22	POLDIP3	42979727	rs137071	22	42972590	G	A	0.326044	0.0639	0.0297	0.03147	0.129632	0.0232391	2.430302e-08	0.492934	0.245561	0.0447096	0.951755	10
Breast_Mammary_Tissue	Restless_Legs_Syndrome_2	ENSG00000100429	22	HDAC10	50683612	rs7292864	22	50683792	G	A	0.737575	-0.0712	0.0312	0.02254	-0.596042	0.0506507	5.727174e-32	0.119455	0.0533205	0.0250705	0.775678	20
Breast_Mammary_Tissue	Restless_Legs_Syndrome_2	ENSG00000188130	22	MAPK12	50683879	rs5771111	22	50695946	G	C	0.701789	-0.0645	0.0308	0.03638	-0.353654	0.0352834	1.204769e-23	0.182382	0.0889713	0.0403749	0.568089	20
Cells_Cultured_fibroblasts	Restless_Legs_Syndrome_2	ENSG00000215915	1	ATAD3C	1385069	rs819975	1	1419278	A	G	0.0924453	-0.1356	0.0498	0.006524	0.614331	0.090768	1.304429e-11	-0.220728	0.0873781	0.0115329	0.861328	7
Cells_Cultured_fibroblasts	Restless_Legs_Syndrome_2	ENSG00000160072	1	ATAD3B	1407143	rs12084237	1	1482273	A	G	0.0666004	-0.1432	0.0586	0.01451	-0.413808	0.0507153	3.366072e-16	0.346054	0.147826	0.0192346	0.169868	8
Cells_Cultured_fibroblasts	Restless_Legs_Syndrome_2	ENSG00000116151	1	MORN1	2252692	rs12742461	1	2314463	T	G	0.304175	-0.0705	0.0288	0.01425	-0.422217	0.0501776	3.947125e-17	0.166976	0.0710392	0.0187496	0.70917	17
Cells_Cultured_fibroblasts	Restless_Legs_Syndrome_2	ENSG00000269896	1	RP4-740C4.6	2281853	rs10910055	1	2295778	C	A	0.352883	-0.0663	0.0258	0.01009	-0.393796	0.0298285	8.541965e-40	0.168361	0.0667458	0.0116548	0.11838	20
Cells_Cultured_fibroblasts	Restless_Legs_Syndrome_2	ENSG00000226029	1	RP4-798A10.2	16787443	rs12407366	1	16784861	T	C	0.22167	-0.0696	0.0326	0.03285	0.371617	0.0394551	4.565949e-21	-0.18729	0.0899502	0.0373289	0.140177	16
Cells_Cultured_fibroblasts	Restless_Legs_Syndrome_2	ENSG00000053372	1	MRTO4	19578033	rs1063984	1	19586294	G	A	0.22664	0.0594	0.0278	0.03267	-0.0770832	0.010958	2.000857e-12	-0.770596	0.37692	0.0409084	0.252852	4
Cells_Cultured_fibroblasts	Restless_Legs_Syndrome_2	ENSG00000218510	1	LINC00339	22351681	rs11586488	1	22348556	C	T	0.277336	-0.0634	0.0293	0.03034	0.654491	0.0336214	2.112804e-84	-0.0968692	0.0450433	0.0315096	0.68172	20
Cells_Cultured_fibroblasts	Restless_Legs_Syndrome_2	ENSG00000204219	1	TCEA3	23707554	rs71514235	1	23751140	T	G	0.671968	-0.0602	0.026	0.02043	0.43197	0.025893	1.745436e-62	-0.139362	0.0607663	0.0218249	0.290128	20
Cells_Cultured_fibroblasts	Restless_Legs_Syndrome_2	ENSG00000088280	1	ASAP3	23755056	rs6686497	1	23810360	C	T	0.687873	-0.0559	0.0256	0.02896	0.221029	0.0175382	2.040269e-36	-0.252908	0.117548	0.0314338	0.270022	20
Cells_Cultured_fibroblasts	Restless_Legs_Syndrome_2	ENSG00000001460	1	STPG1	24683489	rs2294520	1	24718075	C	T	0.275348	-0.0572	0.0274	0.03697	-0.320692	0.0379409	2.853778e-17	0.178364	0.0880076	0.0426939	0.240932	17
Cells_Cultured_fibroblasts	Restless_Legs_Syndrome_2	ENSG00000117616	1	C1orf63	25568728	rs55794721	1	25561667	A	G	0.388668	0.0787	0.0267	0.003169	-0.13929	0.0182032	1.979366e-14	-0.565008	0.205416	0.00594945	0.992198	10
Cells_Cultured_fibroblasts	Restless_Legs_Syndrome_2	ENSG00000261349	1	RP3-465N24.5	25592593	rs55794721	1	25561667	A	G	0.388668	0.0787	0.0267	0.003169	-0.881992	0.0523029	8.397533e-64	-0.0892298	0.0307314	0.00368965	0.708063	20
Cells_Cultured_fibroblasts	Restless_Legs_Syndrome_2	ENSG00000187010	1	RHD	25598884	rs55794721	1	25561667	A	G	0.388668	0.0787	0.0267	0.003169	-1.00221	0.0458022	3.917657e-106	-0.0785265	0.0268818	0.00348707	0.903505	20
Cells_Cultured_fibroblasts	Restless_Legs_Syndrome_2	ENSG00000224183	1	SDHDP6	25620655	rs55794721	1	25561667	A	G	0.388668	0.0787	0.0267	0.003169	-0.917892	0.0478906	7.057962e-82	-0.0857399	0.0294304	0.00357613	0.803697	20
Cells_Cultured_fibroblasts	Restless_Legs_Syndrome_2	ENSG00000183726	1	TMEM50A	25664408	rs55794721	1	25561667	A	G	0.388668	0.0787	0.0267	0.003169	-0.549151	0.0280477	2.328838e-85	-0.143312	0.0491684	0.00356007	0.807591	20
Cells_Cultured_fibroblasts	Restless_Legs_Syndrome_2	ENSG00000060656	1	PTPRU	29563028	rs212291	1	29722736	T	C	0.355865	0.0713	0.0285	0.01254	0.31777	0.036926	7.592792e-18	0.224376	0.0934006	0.0162924	0.908104	5
Cells_Cultured_fibroblasts	Restless_Legs_Syndrome_2	ENSG00000121904	1	CSMD2	33979609	rs7524118	1	34736052	C	T	0.717694	0.0755	0.0256	0.003198	-0.233077	0.0285781	3.468619e-16	-0.323927	0.116795	0.00554641	0.976052	11
Cells_Cultured_fibroblasts	Restless_Legs_Syndrome_2	ENSG00000084070	1	SMAP2	40810522	rs209598	1	40862831	A	G	0.463221	-0.0483	0.0239	0.04299	0.202439	0.0217128	1.125732e-20	-0.23859	0.120802	0.0482618	0.504913	11
Cells_Cultured_fibroblasts	Restless_Legs_Syndrome_2	ENSG00000196517	1	SLC6A9	44457172	rs9429127	1	44504227	G	A	0.724652	0.0631	0.0258	0.01437	-0.128826	0.0218409	3.670888e-09	-0.489808	0.216804	0.0238697	0.341907	13
Cells_Cultured_fibroblasts	Restless_Legs_Syndrome_2	ENSG00000230615	1	RP5-1198O20.4	44501798	rs6677372	1	44505789	A	G	0.720676	0.0602	0.0258	0.01967	-0.27064	0.0332273	3.789415e-16	-0.222436	0.0991641	0.0248899	0.23769	10
Cells_Cultured_fibroblasts	Restless_Legs_Syndrome_2	ENSG00000184292	1	TACSTD2	59041099	rs7355166	1	58985750	A	G	0.292247	0.0642	0.0261	0.01374	0.369625	0.0427432	5.260269e-18	0.17369	0.0734131	0.0179854	0.179253	13
Cells_Cultured_fibroblasts	Restless_Legs_Syndrome_2	ENSG00000081985	1	IL12RB2	67773047	rs6702742	1	67890526	G	A	0.584493	-0.0572	0.024	0.01722	0.336454	0.0375945	3.568939e-19	-0.170008	0.0738183	0.0212751	0.852495	20
Cells_Cultured_fibroblasts	Restless_Legs_Syndrome_2	ENSG00000159445	1	THEM4	151846060	rs2338201	1	151845650	C	G	0.605368	0.0636	0.0245	0.009604	0.476466	0.037281	2.110291e-37	0.133483	0.0524702	0.01096	0.974385	20
Cells_Cultured_fibroblasts	Restless_Legs_Syndrome_2	ENSG00000188004	1	C1orf204	159804264	rs17365054	1	159808243	G	T	0.171968	0.0746	0.0361	0.03874	0.697349	0.0549348	6.37364e-37	0.106977	0.0524489	0.0413869	0.119258	14
Cells_Cultured_fibroblasts	Restless_Legs_Syndrome_2	ENSG00000120370	1	GORAB	170501270	rs148024641	1	170501575	G	A	0.0506958	0.1206	0.0592	0.04171	-1.02376	0.0880896	3.193333e-31	-0.117801	0.0587077	0.0447956	0.19673	6
Cells_Cultured_fibroblasts	Restless_Legs_Syndrome_2	ENSG00000183831	1	ANKRD45	173578700	rs10912676	1	173709616	G	T	0.363817	-0.051	0.0246	0.03793	0.531017	0.0486505	9.779998e-28	-0.0960421	0.0471544	0.0416745	0.535881	20
Cells_Cultured_fibroblasts	Restless_Legs_Syndrome_2	ENSG00000117593	1	DARS2	173793641	rs57799150	1	173730310	T	C	0.276342	-0.0583	0.0264	0.02713	-0.0987019	0.015163	7.54482e-11	0.590667	0.282445	0.0365043	0.309743	9
Cells_Cultured_fibroblasts	Restless_Legs_Syndrome_2	ENSG00000117601	1	SERPINC1	173872947	rs1987872	1	173977991	T	G	0.154076	-0.0706	0.0331	0.0328	0.362262	0.0602191	1.790729e-09	-0.194887	0.0969435	0.0443984	0.781606	7
Cells_Cultured_fibroblasts	Restless_Legs_Syndrome_2	ENSG00000135870	1	RC3H1	173900352	rs12066153	1	173937415	G	A	0.239563	-0.0578	0.0277	0.03718	-0.310878	0.0407015	2.206302e-14	0.185925	0.0923677	0.0441273	0.640157	20
Cells_Cultured_fibroblasts	Restless_Legs_Syndrome_2	ENSG00000198860	1	TSEN15	184020811	rs56239295	1	184039735	A	T	0.0954274	0.0901	0.0388	0.02035	0.336156	0.0275261	2.673967e-34	0.26803	0.117491	0.0225314	0.374013	20
Cells_Cultured_fibroblasts	Restless_Legs_Syndrome_2	ENSG00000135842	1	FAM129A	184759858	rs234109	1	184943184	G	A	0.492048	0.0632	0.0238	0.007852	-0.235385	0.0211396	8.49253e-29	-0.268496	0.103946	0.00979384	0.128874	18
Cells_Cultured_fibroblasts	Restless_Legs_Syndrome_2	ENSG00000121481	1	RNF2	185014496	rs12566975	1	185091351	T	C	0.493042	0.0558	0.0239	0.01942	-0.123856	0.0225749	4.100774e-08	-0.450523	0.209711	0.0316898	0.545558	7
Cells_Cultured_fibroblasts	Restless_Legs_Syndrome_2	ENSG00000117153	1	KLHL12	202860228	rs114170147	1	202896142	C	G	0.054672	0.1677	0.0602	0.005311	-0.910432	0.0690005	9.428265e-40	-0.184198	0.0675801	0.00641788	0.46748	19
Cells_Cultured_fibroblasts	Restless_Legs_Syndrome_2	ENSG00000133048	1	CHI3L1	203148059	rs10399931	1	203156080	C	T	0.789264	0.0604	0.0282	0.03224	0.486082	0.0405272	3.821378e-33	0.124259	0.0589327	0.0349888	0.0975354	10
Cells_Cultured_fibroblasts	Restless_Legs_Syndrome_2	ENSG00000133059	1	DSTYK	205111632	rs17345153	1	205179997	G	A	0.424453	0.052	0.0239	0.02954	0.157978	0.0232174	1.015381e-11	0.32916	0.158833	0.0382314	0.817982	12
Cells_Cultured_fibroblasts	Restless_Legs_Syndrome_2	ENSG00000117595	1	IRF6	209959036	rs1005287	1	209980757	A	G	0.373757	0.0632	0.0242	0.009091	-0.25069	0.036723	8.699992e-12	-0.252104	0.103356	0.014721	0.270803	15
Cells_Cultured_fibroblasts	Restless_Legs_Syndrome_2	ENSG00000117597	1	DIEXF	210001352	rs10127618	1	210006049	A	G	0.728628	0.0748	0.0275	0.006521	-0.242467	0.0253875	1.28898e-21	-0.308496	0.117927	0.00889724	0.665183	20
Cells_Cultured_fibroblasts	Restless_Legs_Syndrome_2	ENSG00000116141	1	MARK1	220701568	rs10779408	1	220676002	T	G	0.22664	0.0589	0.028	0.03511	-0.444075	0.0560103	2.218823e-15	-0.132635	0.0652339	0.0420298	0.32089	20
Cells_Cultured_fibroblasts	Restless_Legs_Syndrome_2	ENSG00000162817	1	C1orf115	220863187	rs427216	1	220865745	G	A	0.2167	0.0828	0.0288	0.004031	0.500764	0.0403032	1.914141e-35	0.165347	0.0590317	0.00509456	0.471842	20
Cells_Cultured_fibroblasts	Restless_Legs_Syndrome_2	ENSG00000232679	1	RP11-400N13.3	222215047	rs2584316	1	222211329	G	A	0.404573	0.0571	0.0243	0.01892	0.518932	0.0469397	2.066628e-28	0.110034	0.047873	0.0215362	0.205711	18
Cells_Cultured_fibroblasts	Restless_Legs_Syndrome_2	ENSG00000162909	1	CAPN2	223889295	rs4653499	1	223892703	C	T	0.139165	-0.076	0.0346	0.02802	-0.436068	0.0296398	5.37998e-49	0.174285	0.0802249	0.0298215	0.435128	20
Cells_Cultured_fibroblasts	Restless_Legs_Syndrome_2	ENSG00000135776	1	ABCB10	229652329	rs4925454	1	229597699	C	T	0.17992	0.1034	0.0311	0.0008867	-0.123189	0.0214066	8.678498e-09	-0.839361	0.291563	0.00399148	0.321826	10
Cells_Cultured_fibroblasts	Restless_Legs_Syndrome_2	ENSG00000116984	1	MTR	236958610	rs946934	1	237093618	A	G	0.583499	-0.0776	0.0248	0.001757	0.165114	0.0278157	2.920551e-09	-0.469978	0.169789	0.00563996	0.156603	9
Cells_Cultured_fibroblasts	Restless_Legs_Syndrome_2	ENSG00000185013	2	NT5C1B	18737050	rs868848	2	18824470	C	T	0.363817	-0.0534	0.0245	0.02899	0.289181	0.0513825	1.823092e-08	-0.184659	0.0908536	0.0421036	0.645578	7
Cells_Cultured_fibroblasts	Restless_Legs_Syndrome_2	ENSG00000143867	2	OSR1	19551246	rs868848	2	18824470	C	T	0.363817	-0.0534	0.0245	0.02899	0.250642	0.0356868	2.165731e-12	-0.213053	0.102348	0.0373739	0.640193	11
Cells_Cultured_fibroblasts	Restless_Legs_Syndrome_2	ENSG00000186453	2	FAM228A	24397938	rs2042468	2	24398446	T	A	0.617296	-0.0826	0.0242	0.0006589	-0.68404	0.0609713	3.288051e-29	0.120753	0.0369791	0.00109293	0.420501	20
Cells_Cultured_fibroblasts	Restless_Legs_Syndrome_2	ENSG00000157833	2	GAREML	26395960	rs9309468	2	26392996	T	C	0.748509	-0.0658	0.0275	0.01663	0.323396	0.0325252	2.70696e-23	-0.203466	0.0874626	0.0200017	0.462834	20
Cells_Cultured_fibroblasts	Restless_Legs_Syndrome_2	ENSG00000270210	2	RP11-373D23.3	28648812	rs12478126	2	28645948	T	C	0.533797	0.0649	0.0239	0.00663	0.201366	0.0331133	1.193387e-09	0.322299	0.129985	0.0131565	0.590606	10
Cells_Cultured_fibroblasts	Restless_Legs_Syndrome_2	ENSG00000068784	2	SRBD1	45615819	rs2082876	2	45769170	A	C	0.511928	-0.049	0.0237	0.03883	0.301267	0.0205056	7.264008e-49	-0.162646	0.0794429	0.0406249	0.518741	20
Cells_Cultured_fibroblasts	Restless_Legs_Syndrome_2	ENSG00000115310	2	RTN4	55199325	rs10210840	2	55226009	A	G	0.575547	-0.0587	0.0239	0.01421	0.119472	0.0185152	1.099179e-10	-0.491329	0.214048	0.0217096	0.179718	20
Cells_Cultured_fibroblasts	Restless_Legs_Syndrome_2	ENSG00000115380	2	EFEMP1	56093102	rs2868428	2	55949216	T	A	0.505964	-0.048	0.0237	0.04305	-0.248236	0.022368	1.285081e-28	0.193364	0.0970505	0.0463261	0.201573	20
Cells_Cultured_fibroblasts	Restless_Legs_Syndrome_2	ENSG00000236780	2	AC078941.1	67350489	rs7579304	2	67611250	A	G	0.629225	-0.069	0.0242	0.004308	0.305462	0.0542673	1.814288e-08	-0.225887	0.0888084	0.0109737	0.150825	6
Cells_Cultured_fibroblasts	Restless_Legs_Syndrome_2	ENSG00000143971	2	ETAA1	67624451	rs668175	2	67664187	G	C	0.742545	-0.1034	0.0264	9.194e-05	-0.388556	0.0360411	4.236386e-27	0.266114	0.0722887	0.000232085	0.565955	20
Cells_Cultured_fibroblasts	Restless_Legs_Syndrome_2	ENSG00000228486	2	AC017099.3	98280680	rs1256984	2	97690101	A	C	0.730616	0.0649	0.0293	0.02703	-0.350513	0.0475869	1.761506e-13	-0.185157	0.0872896	0.0339065	0.706027	18
Cells_Cultured_fibroblasts	Restless_Legs_Syndrome_2	ENSG00000115085	2	ZAP70	98330023	rs11893601	2	98314909	C	T	0.736581	0.0698	0.027	0.009631	-0.556031	0.0653628	1.787257e-17	-0.125533	0.0507512	0.01338	0.581589	15
Cells_Cultured_fibroblasts	Restless_Legs_Syndrome_2	ENSG00000272902	2	RP11-299H21.1	101768122	rs796057	2	101735989	C	G	0.470179	0.0774	0.0235	0.0009793	-0.291826	0.0363763	1.036761e-15	-0.265227	0.0870498	0.00231264	0.149305	20
Cells_Cultured_fibroblasts	Restless_Legs_Syndrome_2	ENSG00000153214	2	TMEM87B	112812800	rs55757240	2	112669560	G	C	0.361829	0.0504	0.0252	0.04549	0.250277	0.0224072	5.74977e-29	0.201377	0.10229	0.0489888	0.0792769	20
Cells_Cultured_fibroblasts	Restless_Legs_Syndrome_2	ENSG00000152117	2	AC093838.4	132250386	rs12990156	2	132250941	C	T	0.219682	0.0732	0.0308	0.01752	-0.934207	0.0485253	1.359707e-82	-0.0783552	0.0332194	0.0183382	0.787291	20
Cells_Cultured_fibroblasts	Restless_Legs_Syndrome_2	ENSG00000123609	2	NMI	152126979	rs2194492	2	152146194	C	G	0.466203	0.0709	0.0236	0.002675	-0.614875	0.0374597	1.511217e-60	-0.115308	0.0390194	0.00312518	0.771252	20
Cells_Cultured_fibroblasts	Restless_Legs_Syndrome_2	ENSG00000123610	2	TNFAIP6	152214106	rs4664356	2	152195934	G	A	0.568588	0.0714	0.0241	0.003068	-0.688249	0.0336887	9.110243e-93	-0.103742	0.0353827	0.00336802	0.633406	20
Cells_Cultured_fibroblasts	Restless_Legs_Syndrome_2	ENSG00000091436	2	MLTK	173940163	rs7573673	2	173932262	G	A	0.424453	0.0564	0.0242	0.0196	-0.149543	0.0271869	3.786177e-08	-0.377149	0.175753	0.0318804	0.743138	12
Cells_Cultured_fibroblasts	Restless_Legs_Syndrome_2	ENSG00000196659	2	TTC30B	178413726	rs7606235	2	178401288	C	T	0.765408	-0.0604	0.0274	0.02738	-0.231805	0.0342288	1.268121e-11	0.260564	0.124307	0.0360707	0.61719	19
Cells_Cultured_fibroblasts	Restless_Legs_Syndrome_2	ENSG00000138381	2	ASNSD1	190526111	rs6756571	2	190505697	T	C	0.752485	-0.0641	0.0278	0.02092	-0.258137	0.0372827	4.39792e-12	0.248318	0.11351	0.0286961	0.208644	18
Cells_Cultured_fibroblasts	Restless_Legs_Syndrome_2	ENSG00000233654	2	AC093388.3	191399581	rs7560045	2	191428959	T	C	0.199801	-0.0656	0.0293	0.02502	-0.469165	0.0674695	3.557328e-12	0.139823	0.0656086	0.0330754	0.431466	8
Cells_Cultured_fibroblasts	Restless_Legs_Syndrome_2	ENSG00000155749	2	ALS2CR12	202152994	rs11898821	2	202199688	C	T	0.511928	-0.0487	0.0236	0.03922	-0.205197	0.0277081	1.304826e-13	0.237333	0.119393	0.0468304	0.717782	20
Cells_Cultured_fibroblasts	Restless_Legs_Syndrome_2	ENSG00000234842	2	AC007163.8	202414354	rs12465286	2	202416648	G	T	0.45825	-0.0571	0.0242	0.01824	-0.495103	0.0587412	3.499996e-17	0.11533	0.0507579	0.0230773	0.191675	20
Cells_Cultured_fibroblasts	Restless_Legs_Syndrome_2	ENSG00000224299	2	AC007282.6	202415247	rs10804117	2	202410300	T	A	0.455268	-0.056	0.0242	0.02091	-0.485116	0.0561638	5.744695e-18	0.115436	0.0516442	0.0254026	0.184112	20
Cells_Cultured_fibroblasts	Restless_Legs_Syndrome_2	ENSG00000114948	2	ADAM23	207308263	rs13429599	2	207413625	A	G	0.252485	0.0661	0.0269	0.01405	0.436937	0.0509478	9.807746e-18	0.15128	0.0640422	0.0181668	0.410141	20
Cells_Cultured_fibroblasts	Restless_Legs_Syndrome_2	ENSG00000124006	2	OBSL1	220415451	rs3731920	2	220434045	C	T	0.907555	0.1136	0.05	0.02321	0.269654	0.0274591	9.217065e-23	0.421281	0.190321	0.0268611	0.143589	6
Cells_Cultured_fibroblasts	Restless_Legs_Syndrome_2	ENSG00000204104	2	TRAF3IP1	239229082	rs6706911	2	239229854	G	T	0.741551	-0.0595	0.0274	0.03007	-0.443054	0.0396722	5.857713e-29	0.134295	0.0630017	0.0330389	0.653183	20
Cells_Cultured_fibroblasts	Restless_Legs_Syndrome_2	ENSG00000196220	3	SRGAP3	9022275	rs11547584	3	9406704	A	G	0.148111	-0.0743	0.0308	0.0159	0.585276	0.0415822	5.398671e-45	-0.126949	0.0533921	0.0174225	0.443625	20
Cells_Cultured_fibroblasts	Restless_Legs_Syndrome_2	ENSG00000134077	3	THUMPD3	9404526	rs2728923	3	9403515	T	G	0.807157	-0.0842	0.0331	0.01102	-0.434385	0.0329171	9.213558e-40	0.193837	0.0776025	0.0124959	0.812533	14
Cells_Cultured_fibroblasts	Restless_Legs_Syndrome_2	ENSG00000225733	3	FGD5-AS1	14961854	rs6442490	3	14981262	C	A	0.253479	-0.0738	0.0285	0.009653	0.312286	0.0299282	1.725212e-25	-0.236322	0.0940307	0.0119628	0.490606	17
Cells_Cultured_fibroblasts	Restless_Legs_Syndrome_2	ENSG00000131370	3	SH3BP5	15296360	rs3821788	3	15374459	T	C	0.21173	-0.0726	0.03	0.01534	0.195382	0.0264941	1.648922e-13	-0.37158	0.161601	0.0214845	0.172892	13
Cells_Cultured_fibroblasts	Restless_Legs_Syndrome_2	ENSG00000168038	3	ULK4	41288090	rs12492599	3	42005734	A	C	0.809145	-0.063	0.0308	0.04082	-1.22601	0.0546946	2.776291e-111	0.0513862	0.0252265	0.0416509	0.883927	8
Cells_Cultured_fibroblasts	Restless_Legs_Syndrome_2	ENSG00000055955	3	ITIH4	52846991	rs3755803	3	52866157	G	C	0.258449	-0.0621	0.0281	0.02711	0.683182	0.044357	1.589581e-53	-0.0908982	0.0415523	0.0287017	0.376202	20
Cells_Cultured_fibroblasts	Restless_Legs_Syndrome_2	ENSG00000213533	3	TMEM110	52870235	rs2256332	3	52855865	A	G	0.392644	-0.0546	0.0246	0.02638	0.147316	0.0216316	9.745005e-12	-0.370632	0.175633	0.0348354	0.092313	20
Cells_Cultured_fibroblasts	Restless_Legs_Syndrome_2	ENSG00000239213	3	RP11-85F14.5	136560568	rs12491278	3	136599052	A	G	0.661034	-0.0753	0.0256	0.003219	0.189395	0.0323112	4.584369e-09	-0.397582	0.151231	0.00856444	0.412827	5
Cells_Cultured_fibroblasts	Restless_Legs_Syndrome_2	ENSG00000174564	3	IL20RB	136665072	rs55871480	3	136676702	C	T	0.133201	0.0796	0.0372	0.0325	-0.878548	0.0508289	6.163486e-67	-0.090604	0.0426658	0.0337058	0.444749	20
Cells_Cultured_fibroblasts	Restless_Legs_Syndrome_2	ENSG00000249407	3	IL20RB-AS1	136677967	rs55871480	3	136676702	C	T	0.133201	0.0796	0.0372	0.0325	-0.606059	0.0846155	7.921761e-13	-0.13134	0.0640607	0.0403403	0.256927	18
Cells_Cultured_fibroblasts	Restless_Legs_Syndrome_2	ENSG00000174137	4	FAM53A	1619642	rs3134867	4	1685979	G	T	0.792247	0.0823	0.032	0.01018	-0.380521	0.0377639	7.031244e-24	-0.216282	0.0867913	0.0127032	0.513865	20
Cells_Cultured_fibroblasts	Restless_Legs_Syndrome_2	ENSG00000168884	4	TNIP2	2743375	rs35327519	4	2742863	T	A	0.0695825	0.121	0.0444	0.006384	-0.209454	0.0349333	2.024451e-09	-0.577692	0.232849	0.0131023	0.727766	7
Cells_Cultured_fibroblasts	Restless_Legs_Syndrome_2	ENSG00000170846	4	AC093323.3	6675178	rs4689507	4	6678234	T	G	0.629225	0.0537	0.0254	0.0346	-0.356396	0.0317285	2.818496e-29	-0.150675	0.0725204	0.0377378	0.812032	20
Cells_Cultured_fibroblasts	Restless_Legs_Syndrome_2	ENSG00000248698	4	LINC01085	14113592	rs6819428	4	14128220	G	A	0.862823	0.0788	0.0335	0.01876	0.283155	0.0425652	2.886038e-11	0.278293	0.125488	0.0265767	0.454038	17
Cells_Cultured_fibroblasts	Restless_Legs_Syndrome_2	ENSG00000109819	4	PPARGC1A	23756664	rs12648710	4	23934338	A	G	0.767396	0.0736	0.0287	0.01029	0.118007	0.0192884	9.474775e-10	0.623692	0.263707	0.0180257	0.310989	9
Cells_Cultured_fibroblasts	Restless_Legs_Syndrome_2	ENSG00000121892	4	PDS5A	39824483	rs13113380	4	39812966	T	C	0.797217	0.0724	0.0306	0.01796	-0.115375	0.019183	1.804984e-09	-0.627519	0.285006	0.0276814	0.522891	5
Cells_Cultured_fibroblasts	Restless_Legs_Syndrome_2	ENSG00000163281	4	GNPDA2	44684217	rs62305383	4	44708086	C	G	0.244533	-0.0675	0.0281	0.01649	0.381747	0.0407552	7.474724e-21	-0.176819	0.075991	0.0199739	0.461021	20
Cells_Cultured_fibroblasts	Restless_Legs_Syndrome_2	ENSG00000109180	4	OCIAD1	48807229	rs2712159	4	48855217	C	A	0.518887	0.0613	0.0237	0.009564	0.242813	0.0271769	4.089042e-19	0.252458	0.101614	0.0129739	0.287263	20
Cells_Cultured_fibroblasts	Restless_Legs_Syndrome_2	ENSG00000118804	4	FAM47E-STBD1	77172886	rs907446	4	77254804	T	C	0.434394	0.0481	0.0239	0.04411	0.432797	0.0315425	7.590827e-43	0.111138	0.0558131	0.0464538	0.269521	20
Cells_Cultured_fibroblasts	Restless_Legs_Syndrome_2	ENSG00000138767	4	CNOT6L	78634541	rs6839504	4	78658359	T	C	0.870775	0.0753	0.0354	0.03341	0.452445	0.0314981	8.682732e-47	0.166429	0.0790948	0.0353634	0.269133	20
Cells_Cultured_fibroblasts	Restless_Legs_Syndrome_2	ENSG00000145293	4	ENOPH1	83351715	rs12500801	4	83353170	G	A	0.0775348	-0.0973	0.0452	0.03138	0.182377	0.0291027	3.688447e-10	-0.53351	0.262053	0.0417616	0.881618	4
Cells_Cultured_fibroblasts	Restless_Legs_Syndrome_2	ENSG00000187758	4	ADH1A	100197524	rs1229987	4	100217127	C	T	0.854871	0.0727	0.0318	0.02206	0.222319	0.0375026	3.06455e-09	0.327008	0.153306	0.0329213	0.71156	6
Cells_Cultured_fibroblasts	Restless_Legs_Syndrome_2	ENSG00000109320	4	NFKB1	103422486	rs230520	4	103465612	A	G	0.662028	0.0526	0.0254	0.03873	-0.185367	0.0261988	1.49026e-12	-0.283761	0.142774	0.0468685	0.695116	13
Cells_Cultured_fibroblasts	Restless_Legs_Syndrome_2	ENSG00000138785	4	INTS12	106603784	rs11731714	4	106675946	T	A	0.0636183	0.098	0.0484	0.0429	-0.531203	0.0466236	4.508079e-30	-0.184487	0.0925416	0.0462005	0.246815	20
Cells_Cultured_fibroblasts	Restless_Legs_Syndrome_2	ENSG00000138688	4	KIAA1109	123073488	rs4833814	4	123076568	G	T	0.0516899	-0.148	0.0518	0.004287	0.21315	0.0334803	1.934795e-10	-0.694347	0.266372	0.00914258	0.355721	6
Cells_Cultured_fibroblasts	Restless_Legs_Syndrome_2	ENSG00000261672	4	RP11-475B2.1	174514823	rs76980454	4	174550943	T	A	0.136183	-0.0805	0.0343	0.01885	-0.459216	0.0748267	8.406304e-10	0.175299	0.0799679	0.0283714	0.379082	7
Cells_Cultured_fibroblasts	Restless_Legs_Syndrome_2	ENSG00000249378	4	LINC01060	189321890	rs13104957	4	189314208	G	T	0.698807	-0.0511	0.0252	0.04209	-0.492724	0.0417483	3.800228e-32	0.103709	0.0518936	0.045663	0.0622528	20
Cells_Cultured_fibroblasts	Restless_Legs_Syndrome_2	ENSG00000245685	4	AF146191.4	190701490	rs1138726	4	190862083	C	T	0.323062	0.0575	0.0262	0.02847	0.575462	0.0669709	8.49359e-18	0.0999197	0.0469902	0.0334703	0.101709	20
Cells_Cultured_fibroblasts	Restless_Legs_Syndrome_2	ENSG00000188242	5	CTD-2228K2.5	466239	rs72717413	5	429441	A	G	0.220676	0.0849	0.035	0.01529	0.367037	0.0606511	1.434049e-09	0.231312	0.102734	0.0243496	0.141347	20
Cells_Cultured_fibroblasts	Restless_Legs_Syndrome_2	ENSG00000225138	5	CTD-2228K2.7	473351	rs62622783	5	468726	C	T	0.177932	-0.1019	0.0345	0.003113	1.11438	0.0594885	2.679185e-78	-0.091441	0.0313414	0.0035276	0.184583	20
Cells_Cultured_fibroblasts	Restless_Legs_Syndrome_2	ENSG00000066230	5	SLC9A3	473425	rs62622783	5	468726	C	T	0.177932	-0.1019	0.0345	0.003113	0.989587	0.0571386	3.377799e-67	-0.102972	0.0353664	0.00359599	0.166749	20
Cells_Cultured_fibroblasts	Restless_Legs_Syndrome_2	ENSG00000028310	5	BRD9	850406	rs59039994	5	866718	A	G	0.0506958	-0.1278	0.0518	0.01368	0.264988	0.0364254	3.468968e-13	-0.482286	0.206416	0.0194667	0.248144	7
Cells_Cultured_fibroblasts	Restless_Legs_Syndrome_2	ENSG00000188002	5	RP11-43F13.1	1599035	rs11955318	5	1600771	G	A	0.367793	0.0545	0.0262	0.03743	-0.644202	0.034715	7.175668e-77	-0.0846008	0.0409252	0.0387148	0.723777	20
Cells_Cultured_fibroblasts	Restless_Legs_Syndrome_2	ENSG00000039139	5	DNAH5	13690440	rs366131	5	14012046	C	T	0.419483	0.0553	0.0241	0.02172	0.595442	0.0374877	8.221838e-57	0.0928722	0.0408943	0.0231451	0.395084	20
Cells_Cultured_fibroblasts	Restless_Legs_Syndrome_2	ENSG00000113407	5	TARS	33440802	rs925211	5	33475913	T	C	0.0894632	-0.0838	0.0382	0.02848	-0.208385	0.0237089	1.504619e-18	0.40214	0.188938	0.0333019	0.454922	14
Cells_Cultured_fibroblasts	Restless_Legs_Syndrome_2	ENSG00000112964	5	GHR	42423879	rs72637404	5	42224191	T	C	0.167992	0.0666	0.0319	0.0365	-0.338233	0.0455789	1.163951e-13	-0.196906	0.0979752	0.0444576	0.180456	15
Cells_Cultured_fibroblasts	Restless_Legs_Syndrome_2	ENSG00000250081	5	CTD-2116N20.1	64782271	rs382605	5	64855272	C	G	0.600398	-0.0676	0.0243	0.005424	-0.214429	0.0299739	8.436916e-13	0.315256	0.121591	0.00952099	0.157447	20
Cells_Cultured_fibroblasts	Restless_Legs_Syndrome_2	ENSG00000113593	5	PPWD1	64859063	rs27141	5	64881936	G	A	0.620278	-0.0739	0.0246	0.002632	-0.243718	0.0291724	6.575651e-17	0.303219	0.107263	0.00470059	0.869729	13
Cells_Cultured_fibroblasts	Restless_Legs_Syndrome_2	ENSG00000113595	5	TRIM23	64885507	rs468602	5	64933187	G	A	0.619284	-0.0792	0.0246	0.001258	-0.208331	0.0340258	9.198214e-10	0.380164	0.133411	0.00437775	0.87392	4
Cells_Cultured_fibroblasts	Restless_Legs_Syndrome_2	ENSG00000253251	5	CTC-534A2.2	64920592	rs154865	5	64935044	T	C	0.595427	-0.067	0.0242	0.005673	0.213274	0.0364458	4.862244e-09	-0.31415	0.125528	0.0123273	0.0742648	7
Cells_Cultured_fibroblasts	Restless_Legs_Syndrome_2	ENSG00000145730	5	PAM	102089685	rs10515337	5	102301368	C	T	0.28827	-0.0917	0.0259	0.0003934	0.198659	0.0257198	1.127469e-14	-0.461595	0.143418	0.00128854	0.436962	20
Cells_Cultured_fibroblasts	Restless_Legs_Syndrome_2	ENSG00000145725	5	PPIP5K2	102455853	rs34811	5	102431821	G	A	0.281312	-0.0967	0.0258	0.0001799	0.150827	0.0247977	1.184747e-09	-0.641132	0.200927	0.00141845	0.57214	20
Cells_Cultured_fibroblasts	Restless_Legs_Syndrome_2	ENSG00000172795	5	DCP2	112312399	rs6888965	5	112345395	G	C	0.197813	0.0923	0.0288	0.001349	-0.214661	0.0319851	1.929219e-11	-0.42998	0.148678	0.00382757	0.961308	7
Cells_Cultured_fibroblasts	Restless_Legs_Syndrome_2	ENSG00000253731	5	PCDHGA6	140753651	rs10051438	5	140757325	T	A	0.0924453	0.0925	0.0391	0.01799	-0.28598	0.0414424	5.17632e-12	-0.323449	0.144534	0.0252294	0.660959	8
Cells_Cultured_fibroblasts	Restless_Legs_Syndrome_2	ENSG00000145817	5	YIPF5	143537723	rs80244240	5	143529812	T	C	0.157058	-0.0754	0.0315	0.01677	-0.185215	0.0256617	5.292651e-13	0.407094	0.179182	0.0230885	0.396576	5
Cells_Cultured_fibroblasts	Restless_Legs_Syndrome_2	ENSG00000157510	5	AFAP1L1	148651434	rs62378114	5	148651395	T	A	0.333996	-0.051	0.0247	0.03941	0.490152	0.0302674	5.552047e-59	-0.104049	0.0508005	0.0405408	0.110846	20
Cells_Cultured_fibroblasts	Restless_Legs_Syndrome_2	ENSG00000113282	5	CLINT1	157212751	rs436964	5	157224369	G	A	0.505964	0.0503	0.024	0.0364	0.12417	0.0215569	8.405799e-09	0.40509	0.20568	0.0488942	0.947565	3
Cells_Cultured_fibroblasts	Restless_Legs_Syndrome_2	ENSG00000164385	6	C6orf195	2622147	rs4959689	6	2617122	A	C	0.445328	-0.0566	0.0237	0.01688	-0.279848	0.0495643	1.640669e-08	0.202253	0.091953	0.0278409	0.568344	7
Cells_Cultured_fibroblasts	Restless_Legs_Syndrome_2	ENSG00000112343	6	TRIM38	25963030	rs2794724	6	26070703	A	G	0.795229	-0.101	0.0307	0.001011	-0.141397	0.0191349	1.474009e-13	0.714301	0.237665	0.00265152	0.943974	7
Cells_Cultured_fibroblasts	Restless_Legs_Syndrome_2	ENSG00000187837	6	HIST1H1C	26055968	rs10484435	6	26031811	G	T	0.083499	-0.1071	0.0435	0.01373	-0.281462	0.0508378	3.086216e-08	0.380513	0.169143	0.0244709	0.463313	5
Cells_Cultured_fibroblasts	Restless_Legs_Syndrome_2	ENSG00000124508	6	BTN2A2	26383324	rs3757140	6	26380457	A	G	0.137177	0.1102	0.0405	0.006531	-1.01706	0.0596989	4.403121e-65	-0.108352	0.0403254	0.00721114	0.219177	20
Cells_Cultured_fibroblasts	Restless_Legs_Syndrome_2	ENSG00000124549	6	BTN2A3P	26421619	rs1624440	6	26433329	A	G	0.56163	0.0679	0.0238	0.00429	-0.356452	0.036533	1.721849e-22	-0.190488	0.0695649	0.00617608	0.31683	20
Cells_Cultured_fibroblasts	Restless_Legs_Syndrome_2	ENSG00000228223	6	HCG11	26522076	rs4343916	6	26522675	T	A	0.564612	-0.0513	0.0237	0.03061	-0.192803	0.0255682	4.673712e-14	0.266075	0.127887	0.0374762	0.220778	20
Cells_Cultured_fibroblasts	Restless_Legs_Syndrome_2	ENSG00000181315	6	ZNF322	26636518	rs6919391	6	26608325	A	G	0.567594	-0.0764	0.0238	0.001323	-0.506568	0.032585	1.69175e-54	0.150819	0.047974	0.00166791	0.204899	20
Cells_Cultured_fibroblasts	Restless_Legs_Syndrome_2	ENSG00000204789	6	ZNF204P	27325604	rs76054911	6	27285365	T	C	0.0964215	0.0973	0.0403	0.01575	0.325227	0.0431593	4.864587e-14	0.299176	0.130118	0.0214904	0.361353	15
Cells_Cultured_fibroblasts	Restless_Legs_Syndrome_2	ENSG00000228022	6	HCG20	30734602	rs7740474	6	30760948	G	A	0.431412	-0.0738	0.0245	0.002566	-0.520809	0.0547558	1.879496e-21	0.141703	0.0493449	0.00408301	0.299236	20
Cells_Cultured_fibroblasts	Restless_Legs_Syndrome_2	ENSG00000204525	6	HLA-C	31236526	rs2524092	6	31240216	C	A	0.72664	-0.0685	0.0263	0.009133	-1.02544	0.0461761	2.930181e-109	0.0668006	0.0258233	0.00968629	0.815126	20
Cells_Cultured_fibroblasts	Restless_Legs_Syndrome_2	ENSG00000228962	6	HCG23	32358287	rs2395153	6	32345595	G	C	0.406561	-0.0558	0.0247	0.02414	0.480836	0.0596602	7.655577e-16	-0.116048	0.0533487	0.0296098	0.080087	20
Cells_Cultured_fibroblasts	Restless_Legs_Syndrome_2	ENSG00000196821	6	C6orf106	34555065	rs112563428	6	34800435	T	C	0.101392	0.0751	0.037	0.04227	0.283138	0.0302563	8.126572e-21	0.265242	0.133717	0.0472997	0.170832	20
Cells_Cultured_fibroblasts	Restless_Legs_Syndrome_2	ENSG00000198755	6	RPL10A	35436185	rs2076172	6	35436925	T	C	0.562624	0.0592	0.0246	0.01614	-0.0846889	0.0141066	1.931127e-09	-0.699029	0.312943	0.025501	0.505812	8
Cells_Cultured_fibroblasts	Restless_Legs_Syndrome_2	ENSG00000010030	6	ETV7	36322419	rs2234064	6	36356002	G	A	0.550696	-0.0599	0.0239	0.01223	0.227862	0.03133	3.51679e-13	-0.262878	0.110941	0.0178107	0.291117	9
Cells_Cultured_fibroblasts	Restless_Legs_Syndrome_2	ENSG00000124593	6	PRICKLE4	41748087	rs28360509	6	41748263	T	C	0.247515	0.0866	0.0278	0.001818	0.884913	0.0420316	2.124253e-98	0.0978627	0.0317575	0.0020592	0.418114	20
Cells_Cultured_fibroblasts	Restless_Legs_Syndrome_2	ENSG00000214736	6	TOMM6	41755400	rs28360509	6	41748263	T	C	0.247515	0.0866	0.0278	0.001818	0.16193	0.0181722	5.064345e-19	0.534799	0.181867	0.00327577	0.22118	13
Cells_Cultured_fibroblasts	Restless_Legs_Syndrome_2	ENSG00000112576	6	CCND3	41902671	rs6458267	6	42013360	T	G	0.577535	-0.0641	0.0245	0.00886	-0.156972	0.0213085	1.749756e-13	0.408353	0.16563	0.0136841	0.119168	6
Cells_Cultured_fibroblasts	Restless_Legs_Syndrome_2	ENSG00000196284	6	SUPT3H	44777054	rs9472367	6	44774597	T	C	0.265408	-0.064	0.0272	0.01864	0.367824	0.0435116	2.82766e-17	-0.173996	0.0767595	0.0234042	0.419064	20
Cells_Cultured_fibroblasts	Restless_Legs_Syndrome_2	ENSG00000112697	6	TMEM30A	75962640	rs502900	6	75999794	G	A	0.310139	-0.0667	0.026	0.0102	0.15353	0.0235634	7.239798e-11	-0.434443	0.182002	0.0169853	0.907514	8
Cells_Cultured_fibroblasts	Restless_Legs_Syndrome_2	ENSG00000225793	6	RP1-234P15.4	75994730	rs240380	6	75998447	A	G	0.393638	-0.0623	0.0244	0.0108	0.335337	0.0603043	2.686144e-08	-0.185783	0.0800663	0.020321	0.561833	4
Cells_Cultured_fibroblasts	Restless_Legs_Syndrome_2	ENSG00000118407	6	FILIP1	76001575	rs4131550	6	76037225	C	A	0.672962	0.0585	0.0257	0.02299	-0.922362	0.0490633	7.635141e-79	-0.0634241	0.0280668	0.0238362	0.684132	20
Cells_Cultured_fibroblasts	Restless_Legs_Syndrome_2	ENSG00000112297	6	AIM1	106959730	rs35843244	6	106978790	G	A	0.229622	-0.0617	0.0272	0.02317	0.476842	0.0367932	2.060634e-38	-0.129393	0.0579091	0.0254558	0.163086	20
Cells_Cultured_fibroblasts	Restless_Legs_Syndrome_2	ENSG00000260273	6	RP11-425D10.10	109703998	rs13437139	6	109804311	A	G	0.054672	0.1137	0.0523	0.02958	0.968944	0.157443	7.542542e-10	0.117344	0.057245	0.0403782	0.800649	10
Cells_Cultured_fibroblasts	Restless_Legs_Syndrome_2	ENSG00000155111	6	CDK19	110931181	rs28584040	6	111034293	G	A	0.187873	-0.0674	0.03	0.0245	0.252878	0.0282846	3.874927e-19	-0.266532	0.122323	0.0293374	0.952819	20
Cells_Cultured_fibroblasts	Restless_Legs_Syndrome_2	ENSG00000146416	6	AIG1	143381633	rs4896617	6	143376092	A	C	0.111332	0.0881	0.0385	0.02231	0.2986	0.0430472	4.017213e-12	0.295044	0.13577	0.0297715	0.501524	4
Cells_Cultured_fibroblasts	Restless_Legs_Syndrome_2	ENSG00000120262	6	CCDC170	151815165	rs13205543	6	151813779	T	C	0.126243	-0.0793	0.0383	0.03829	0.263622	0.0374228	1.862273e-12	-0.30081	0.151429	0.0469813	0.840856	10
Cells_Cultured_fibroblasts	Restless_Legs_Syndrome_2	ENSG00000146433	6	TMEM181	158957468	rs7739346	6	158981890	C	T	0.518887	0.0694	0.0241	0.004041	-0.122924	0.0163813	6.193429e-14	-0.564576	0.209997	0.00717738	0.772886	20
Cells_Cultured_fibroblasts	Restless_Legs_Syndrome_2	ENSG00000234336	7	JAZF1-AS1	28219941	rs10255700	7	28220228	T	C	0.0904573	-0.097	0.0378	0.01021	-0.509017	0.0687676	1.341624e-13	0.190563	0.0785968	0.0153266	0.564171	14
Cells_Cultured_fibroblasts	Restless_Legs_Syndrome_2	ENSG00000136274	7	NACAD	45120037	rs2165174	7	45091122	G	T	0.436382	0.0491	0.0237	0.03841	-0.271472	0.0285812	2.133948e-21	-0.180866	0.0893544	0.0429557	0.83687	20
Cells_Cultured_fibroblasts	Restless_Legs_Syndrome_2	ENSG00000225648	7	SBDSP1	72300004	rs2240537	7	72300332	G	A	0.749503	-0.0642	0.0281	0.02223	0.183211	0.0221666	1.394698e-16	-0.350416	0.159127	0.0276573	0.4666	20
Cells_Cultured_fibroblasts	Restless_Legs_Syndrome_2	ENSG00000196313	7	POM121	72349936	rs113522666	7	72417063	A	G	0.522863	-0.0889	0.0266	0.000821	-0.313239	0.0228935	1.293026e-42	0.283809	0.0874158	0.0011677	0.581211	20
Cells_Cultured_fibroblasts	Restless_Legs_Syndrome_2	ENSG00000106133	7	NSUN5P2	72418120	rs6460040	7	72392946	C	T	0.677932	-0.0782	0.0274	0.004277	-0.646768	0.0565683	2.847352e-30	0.120909	0.0436644	0.00562204	0.249017	20
Cells_Cultured_fibroblasts	Restless_Legs_Syndrome_2	ENSG00000205583	7	STAG3L1	74988448	rs55633770	7	75099412	C	A	0.809145	-0.0622	0.0288	0.03096	-0.764326	0.0632339	1.232936e-33	0.0813789	0.038277	0.033499	0.0642266	18
Cells_Cultured_fibroblasts	Restless_Legs_Syndrome_2	ENSG00000166529	7	ZSCAN21	99647390	rs7796006	7	99648606	A	G	0.327038	-0.053	0.0263	0.04391	-0.323246	0.0316443	1.699268e-24	0.163962	0.0829304	0.04803	0.196805	20
Cells_Cultured_fibroblasts	Restless_Legs_Syndrome_2	ENSG00000205307	7	SAP25	100169855	rs183920464	7	100177174	C	T	0.0715706	0.1061	0.0451	0.01862	0.870684	0.0636406	1.313844e-42	0.121858	0.0525586	0.020421	0.215858	14
Cells_Cultured_fibroblasts	Restless_Legs_Syndrome_2	ENSG00000170667	7	RASA4B	102122892	rs56241519	7	102364101	G	A	0.497018	-0.0592	0.0272	0.02927	-0.365392	0.0412987	8.947381e-19	0.162018	0.0766599	0.0345612	0.276561	20
Cells_Cultured_fibroblasts	Restless_Legs_Syndrome_2	ENSG00000267368	7	UPK3BL	102277472	rs6966982	7	102348259	A	G	0.643141	-0.0587	0.0275	0.03253	-0.670368	0.0601285	7.247813e-29	0.0875638	0.0417673	0.0360408	0.689041	20
Cells_Cultured_fibroblasts	Restless_Legs_Syndrome_2	ENSG00000241764	7	AC002467.7	107383262	rs13231387	7	107389979	T	C	0.264414	0.0679	0.0271	0.01229	0.398947	0.0579531	5.820892e-12	0.170198	0.0722883	0.0185509	0.199569	11
Cells_Cultured_fibroblasts	Restless_Legs_Syndrome_2	ENSG00000128534	7	NAA38	117824086	rs2041527	7	117825834	G	A	0.620278	0.0549	0.0245	0.02509	0.227089	0.0257389	1.116506e-18	0.241755	0.111313	0.0298661	0.336958	15
Cells_Cultured_fibroblasts	Restless_Legs_Syndrome_2	ENSG00000158623	7	COPG2	130146089	rs138265226	7	130273974	T	C	0.838966	0.066	0.0324	0.04181	1.01071	0.0522981	3.248872e-83	0.0653006	0.0322343	0.0427838	0.0880218	20
Cells_Cultured_fibroblasts	Restless_Legs_Syndrome_2	ENSG00000122778	7	KIAA1549	138516126	rs7792926	7	138580017	C	T	0.227634	0.059	0.0286	0.03932	0.308549	0.04344	1.221912e-12	0.191218	0.0965222	0.0475831	0.64076	5
Cells_Cultured_fibroblasts	Restless_Legs_Syndrome_2	ENSG00000164867	7	NOS3	150688083	rs753482	7	150706383	A	C	0.749503	-0.0832	0.0359	0.02052	-0.383989	0.0588343	6.726977e-11	0.216673	0.0992115	0.0289661	0.60636	3
Cells_Cultured_fibroblasts	Restless_Legs_Syndrome_2	ENSG00000272293	8	RP11-91J19.3	400714	rs10105131	8	494804	G	C	0.7167	0.0631	0.0272	0.02058	-0.350966	0.0617548	1.321818e-08	-0.179789	0.0837084	0.031729	0.845482	15
Cells_Cultured_fibroblasts	Restless_Legs_Syndrome_2	ENSG00000180190	8	TDRP	439803	rs10105131	8	494804	G	C	0.7167	0.0631	0.0272	0.02058	-0.473114	0.0401271	4.37561e-32	-0.133372	0.0585937	0.0228334	0.965112	20
Cells_Cultured_fibroblasts	Restless_Legs_Syndrome_2	ENSG00000182372	8	CLN8	1703944	rs28714177	8	1740279	C	G	0.444334	0.0577	0.0258	0.0253	0.251145	0.0237566	4.036039e-26	0.229748	0.105003	0.0286689	0.354604	20
Cells_Cultured_fibroblasts	Restless_Legs_Syndrome_2	ENSG00000253982	8	CTD-2336O2.1	1710156	rs9022	8	1710977	C	A	0.688867	0.0555	0.0268	0.038	0.452172	0.0285474	1.666039e-56	0.122741	0.0597739	0.0400319	0.108553	20
Cells_Cultured_fibroblasts	Restless_Legs_Syndrome_2	ENSG00000173295	8	FAM86B3P	8086117	rs2945319	8	8088933	C	T	0.451292	0.0538	0.0255	0.03469	0.96659	0.038512	5.177869e-139	0.0556596	0.0264744	0.0355192	0.360705	20
Cells_Cultured_fibroblasts	Restless_Legs_Syndrome_2	ENSG00000253981	8	ALG1L13P	8093525	rs2980439	8	8094870	A	G	0.454274	0.0506	0.0251	0.04404	0.851721	0.0476431	1.77863e-71	0.0594091	0.0296565	0.0451516	0.407418	20
Cells_Cultured_fibroblasts	Restless_Legs_Syndrome_2	ENSG00000269918	8	AF131215.9	10962201	rs34069332	8	10962099	T	A	0.470179	-0.0688	0.0238	0.003753	-0.283105	0.0489462	7.294414e-09	0.243019	0.0939825	0.00971551	0.954037	20
Cells_Cultured_fibroblasts	Restless_Legs_Syndrome_2	ENSG00000255310	8	AF131215.2	10965298	rs3021497	8	10996089	G	A	0.378728	-0.0749	0.0247	0.002389	-0.338543	0.0506356	2.295654e-11	0.221242	0.0801133	0.00575158	0.847495	20
Cells_Cultured_fibroblasts	Restless_Legs_Syndrome_2	ENSG00000154319	8	FAM167A	11278972	rs2061831	8	11339882	C	T	0.242545	0.058	0.027	0.03192	0.301118	0.0279884	5.394591e-27	0.192616	0.0914357	0.0351551	0.081913	20
Cells_Cultured_fibroblasts	Restless_Legs_Syndrome_2	ENSG00000136573	8	BLK	11351510	rs4840568	8	11351019	A	G	0.266402	0.0752	0.0265	0.004626	-0.534842	0.0453904	4.767491e-32	-0.140602	0.0509639	0.00580037	0.976954	20
Cells_Cultured_fibroblasts	Restless_Legs_Syndrome_2	ENSG00000269954	8	RP11-148O21.6	11409997	rs756038	8	11336781	A	G	0.581511	-0.0559	0.024	0.01972	0.548664	0.0415814	9.383257e-40	-0.101884	0.0444189	0.0218074	0.554146	20
Cells_Cultured_fibroblasts	Restless_Legs_Syndrome_2	ENSG00000254774	8	RP11-148O21.3	11410733	rs2618444	8	11338370	C	A	0.242545	0.0585	0.0272	0.03158	-0.652497	0.0508444	1.068343e-37	-0.0896556	0.0422674	0.0339089	0.702796	20
Cells_Cultured_fibroblasts	Restless_Legs_Syndrome_2	ENSG00000255518	8	RP11-148O21.4	11413760	rs4840568	8	11351019	A	G	0.266402	0.0752	0.0265	0.004626	-0.633254	0.0491922	6.382947e-38	-0.118752	0.042852	0.00558496	0.951386	20
Cells_Cultured_fibroblasts	Restless_Legs_Syndrome_2	ENSG00000255354	8	RP11-148O21.2	11415975	rs2618444	8	11338370	C	A	0.242545	0.0585	0.0272	0.03158	-0.601348	0.0487178	5.280502e-35	-0.0972814	0.0459132	0.0341063	0.644671	20
Cells_Cultured_fibroblasts	Restless_Legs_Syndrome_2	ENSG00000269899	8	RP11-589N15.2	11703663	rs1293311	8	11725388	T	G	0.296223	0.0957	0.0256	0.0001826	-0.283949	0.0485124	4.824262e-09	-0.337032	0.106976	0.00162973	0.199479	8
Cells_Cultured_fibroblasts	Restless_Legs_Syndrome_2	ENSG00000254527	8	ENPP7P12	12063268	rs2729940	8	11382367	A	G	0.416501	0.0543	0.0239	0.02326	0.41111	0.0587178	2.533229e-12	0.132081	0.0611195	0.0306926	0.107265	20
Cells_Cultured_fibroblasts	Restless_Legs_Syndrome_2	ENSG00000241852	8	C8orf58	22457114	rs2272718	8	22457388	A	G	0.332008	0.0613	0.0263	0.01992	0.891947	0.0383238	8.131847e-120	0.0687261	0.0296336	0.0203843	0.392877	20
Cells_Cultured_fibroblasts	Restless_Legs_Syndrome_2	ENSG00000158941	8	CCAR2	22462145	rs10099846	8	22534178	T	C	0.657058	-0.0619	0.025	0.01306	0.110907	0.0190398	5.710786e-09	-0.558125	0.244933	0.0226857	0.785431	8
Cells_Cultured_fibroblasts	Restless_Legs_Syndrome_2	ENSG00000253200	8	RP11-582J16.5	22471421	rs2306518	8	22470308	G	A	0.371769	0.0544	0.026	0.03645	-0.284154	0.036804	1.15668e-14	-0.191445	0.0948	0.0434388	0.199774	16
Cells_Cultured_fibroblasts	Restless_Legs_Syndrome_2	ENSG00000253616	8	RP11-875O11.3	22928890	rs11784599	8	22932122	C	A	0.791252	0.0623	0.0291	0.0322	0.771129	0.0686468	2.798609e-29	0.0807906	0.0384161	0.0354623	0.494172	20
Cells_Cultured_fibroblasts	Restless_Legs_Syndrome_2	ENSG00000120875	8	DUSP4	29190581	rs6558142	8	29540350	T	C	0.870775	0.0754	0.0348	0.0302	-0.928304	0.0600637	6.946148e-54	-0.0812234	0.0378543	0.0318981	0.275654	20
Cells_Cultured_fibroblasts	Restless_Legs_Syndrome_2	ENSG00000176907	8	C8orf4	40010989	rs34412627	8	40014019	T	C	0.397614	0.0547	0.0246	0.02596	-0.235215	0.0355478	3.669171e-11	-0.232553	0.110333	0.0350528	0.164364	6
Cells_Cultured_fibroblasts	Restless_Legs_Syndrome_2	ENSG00000253608	8	RP11-770E5.1	49464127	rs7014106	8	49386030	T	C	0.270378	-0.0548	0.027	0.04216	-0.565835	0.0509373	1.141029e-28	0.096848	0.048507	0.0458711	0.674653	20
Cells_Cultured_fibroblasts	Restless_Legs_Syndrome_2	ENSG00000104490	8	NCALD	102698771	rs7822831	8	103141050	T	A	0.516899	-0.0498	0.0239	0.03733	-0.306564	0.0347743	1.188051e-18	0.162446	0.0801089	0.0425796	0.690581	20
Cells_Cultured_fibroblasts	Restless_Legs_Syndrome_2	ENSG00000164930	8	FZD6	104310661	rs6468868	8	104310109	A	G	0.0606362	0.1017	0.0445	0.02226	0.471443	0.0479956	8.996853e-23	0.215721	0.0969122	0.0260183	0.350115	19
Cells_Cultured_fibroblasts	Restless_Legs_Syndrome_2	ENSG00000147679	8	UTP23	117778742	rs67676723	8	117773987	A	C	0.112326	-0.0889	0.041	0.03005	-0.281486	0.0404719	3.523044e-12	0.315824	0.15257	0.0384495	0.520246	10
Cells_Cultured_fibroblasts	Restless_Legs_Syndrome_2	ENSG00000170961	8	HAS2	122624356	rs4871242	8	123330022	A	T	0.370775	-0.0764	0.0248	0.002048	0.127802	0.0229589	2.59811e-08	-0.5978	0.221784	0.00703023	0.426324	7
Cells_Cultured_fibroblasts	Restless_Legs_Syndrome_2	ENSG00000129292	8	PHF20L1	133787618	rs9792318	8	133782043	T	C	0.147117	-0.0999	0.0345	0.003817	0.224111	0.0310965	5.721907e-13	-0.445761	0.165902	0.00721212	0.113868	20
Cells_Cultured_fibroblasts	Restless_Legs_Syndrome_2	ENSG00000167702	8	KIFC2	145691426	rs116714196	8	145719278	A	G	0.0765408	-0.1256	0.0592	0.03377	-0.344694	0.0374977	3.841561e-20	0.364381	0.176262	0.0387083	0.089756	20
Cells_Cultured_fibroblasts	Restless_Legs_Syndrome_2	ENSG00000107104	9	KANK1	470291	rs912175	9	712137	C	G	0.210736	0.063	0.0286	0.02782	0.296357	0.0382057	8.704647e-15	0.212581	0.100321	0.0340896	0.519915	16
Cells_Cultured_fibroblasts	Restless_Legs_Syndrome_2	ENSG00000164989	9	CCDC171	15552895	rs76034130	9	15534111	T	A	0.0656064	-0.1108	0.0479	0.02059	0.360253	0.0575582	3.876289e-10	-0.307562	0.141752	0.0300283	0.993786	20
Cells_Cultured_fibroblasts	Restless_Legs_Syndrome_2	ENSG00000137074	9	APTX	32972604	rs3818644	9	33025113	C	A	0.638171	0.0529	0.0265	0.046	-0.348098	0.0270147	5.432386e-38	-0.151969	0.0770361	0.0485304	0.8305	20
Cells_Cultured_fibroblasts	Restless_Legs_Syndrome_2	ENSG00000137101	9	CD72	35609530	rs10972540	9	35641859	T	C	0.0914513	0.1506	0.0448	0.0007822	-0.352688	0.0378246	1.117113e-20	-0.427006	0.135027	0.00156491	0.548983	5
Cells_Cultured_fibroblasts	Restless_Legs_Syndrome_2	ENSG00000099139	9	PCSK5	78505560	rs1339252	9	78607659	G	T	0.774354	0.0622	0.0271	0.02183	-0.35142	0.0323969	2.053288e-27	-0.176996	0.0788231	0.0247369	0.130869	20
Cells_Cultured_fibroblasts	Restless_Legs_Syndrome_2	ENSG00000157303	9	SUSD3	95820989	rs10992621	9	95825927	T	C	0.0636183	0.1094	0.0477	0.02194	0.347266	0.0520844	2.604283e-11	0.315032	0.145258	0.0300999	0.148633	15
Cells_Cultured_fibroblasts	Restless_Legs_Syndrome_2	ENSG00000227603	9	RP11-165J3.6	96197614	rs7036984	9	96200540	A	G	0.128231	0.0908	0.034	0.007547	0.629988	0.0587466	7.868343e-27	0.14413	0.0556176	0.00955753	0.795965	20
Cells_Cultured_fibroblasts	Restless_Legs_Syndrome_2	ENSG00000188938	9	FAM120AOS	96208776	rs7853605	9	96213529	G	A	0.149105	0.0873	0.0322	0.00673	-0.196366	0.0335696	4.93002e-09	-0.444578	0.180736	0.0139009	0.297066	11
Cells_Cultured_fibroblasts	Restless_Legs_Syndrome_2	ENSG00000232630	9	PRPS1P2	127912932	rs359576	9	127946320	T	C	0.454274	-0.0479	0.0238	0.04468	0.405247	0.0469545	6.100973e-18	-0.1182	0.0603053	0.0499936	0.625394	20
Cells_Cultured_fibroblasts	Restless_Legs_Syndrome_2	ENSG00000148339	9	SLC25A25	130830480	rs10987873	9	130856712	C	T	0.11332	-0.0955	0.0379	0.01169	0.177155	0.028276	3.723248e-10	-0.539076	0.230591	0.0193977	0.603861	10
Cells_Cultured_fibroblasts	Restless_Legs_Syndrome_2	ENSG00000148344	9	PTGES	132500610	rs13298549	9	132524895	G	C	0.437376	0.0732	0.0301	0.01492	-0.251739	0.0344042	2.533826e-13	-0.290777	0.125999	0.0210118	0.0656652	9
Cells_Cultured_fibroblasts	Restless_Legs_Syndrome_2	ENSG00000188986	9	NELFB	140149625	rs8281	9	140167877	G	T	0.728628	-0.1017	0.0437	0.01993	0.205063	0.0182335	2.410248e-29	-0.495945	0.21762	0.02267	0.470526	13
Cells_Cultured_fibroblasts	Restless_Legs_Syndrome_2	ENSG00000151632	10	AKR1C2	5029967	rs67362530	10	5043504	A	G	0.131213	-0.0998	0.0376	0.007922	0.767216	0.0496929	8.92796e-54	-0.130081	0.0497273	0.00889979	0.200221	20
Cells_Cultured_fibroblasts	Restless_Legs_Syndrome_2	ENSG00000224251	10	RP11-499O7.7	5037680	rs2904804	10	5009759	T	G	0.61332	-0.0543	0.0249	0.02914	0.344292	0.0555342	5.659158e-10	-0.157715	0.076666	0.03967	0.58872	9
Cells_Cultured_fibroblasts	Restless_Legs_Syndrome_2	ENSG00000196372	10	ASB13	5680830	rs78007856	10	5669396	T	C	0.0924453	-0.1128	0.0423	0.007647	-0.325784	0.0546888	2.568338e-09	0.346242	0.142256	0.014936	0.132051	7
Cells_Cultured_fibroblasts	Restless_Legs_Syndrome_2	ENSG00000197308	10	GATA3-AS1	8092413	rs1031163	10	9057422	T	G	0.417495	-0.0528	0.0241	0.02828	0.663502	0.0465626	4.502848e-46	-0.0795778	0.0367492	0.030355	0.749721	19
Cells_Cultured_fibroblasts	Restless_Legs_Syndrome_2	ENSG00000107485	10	GATA3	8095567	rs1031163	10	9057422	T	G	0.417495	-0.0528	0.0241	0.02828	0.895988	0.050517	2.197186e-70	-0.0589294	0.0271021	0.0296792	0.792613	20
Cells_Cultured_fibroblasts	Restless_Legs_Syndrome_2	ENSG00000165609	10	NUDT5	12207324	rs117651994	10	12233266	A	G	0.0725646	0.0963	0.0474	0.04238	0.288747	0.0353946	3.407619e-16	0.33351	0.169172	0.0486746	0.636428	16
Cells_Cultured_fibroblasts	Restless_Legs_Syndrome_2	ENSG00000107890	10	ANKRD26	27280843	rs73598041	10	27475275	C	T	0.0526839	0.1065	0.0516	0.03917	0.438351	0.0397138	2.512132e-28	0.242956	0.119754	0.0424797	0.682658	11
Cells_Cultured_fibroblasts	Restless_Legs_Syndrome_2	ENSG00000165757	10	KIAA1462	30301729	rs2482825	10	30471384	C	T	0.666004	-0.0654	0.0251	0.009227	-0.565306	0.0334031	3.004886e-64	0.11569	0.0449239	0.0100172	0.578924	20
Cells_Cultured_fibroblasts	Restless_Legs_Syndrome_2	ENSG00000230534	10	RP11-297A16.2	35386934	rs12774536	10	35345435	A	G	0.17495	0.0867	0.0317	0.006297	0.616665	0.066853	2.857035e-20	0.140595	0.0536176	0.00873695	0.529357	20
Cells_Cultured_fibroblasts	Restless_Legs_Syndrome_2	ENSG00000215146	10	RP11-313J2.1	42827314	rs4372396	10	42763170	G	C	0.457256	-0.0508	0.0242	0.03584	0.937709	0.0531979	1.534375e-69	-0.0541746	0.0259899	0.0371198	0.101309	20
Cells_Cultured_fibroblasts	Restless_Legs_Syndrome_2	ENSG00000182632	10	CCNYL2	42903616	rs2954825	10	42836158	C	G	0.400596	-0.0493	0.0243	0.04259	0.675866	0.0586867	1.089381e-30	-0.0729435	0.0365075	0.0457123	0.388482	20
Cells_Cultured_fibroblasts	Restless_Legs_Syndrome_2	ENSG00000165731	10	RET	43572475	rs2251674	10	43605392	A	G	0.744533	-0.0622	0.0268	0.02035	0.351024	0.063791	3.739831e-08	-0.177196	0.0828611	0.0324788	0.761777	6
Cells_Cultured_fibroblasts	Restless_Legs_Syndrome_2	ENSG00000273008	10	RP11-351D16.3	43632272	rs2565200	10	43622933	C	T	0.828032	-0.0872	0.0309	0.004757	-0.356177	0.0515387	4.81691e-12	0.244822	0.0937088	0.00898607	0.964556	10
Cells_Cultured_fibroblasts	Restless_Legs_Syndrome_2	ENSG00000169826	10	CSGALNACT2	43633934	rs2742233	10	43610558	T	C	0.766402	-0.0586	0.0281	0.03693	-0.205959	0.0294016	2.469537e-12	0.284523	0.142352	0.0456387	0.0860006	8
Cells_Cultured_fibroblasts	Restless_Legs_Syndrome_2	ENSG00000165511	10	C10orf25	45493146	rs7478211	10	45548366	G	A	0.817097	0.0809	0.0308	0.008553	-0.30411	0.0418748	3.804062e-13	-0.266022	0.1077	0.01351	0.490068	6
Cells_Cultured_fibroblasts	Restless_Legs_Syndrome_2	ENSG00000128805	10	ARHGAP22	49654077	rs7914253	10	49807631	A	C	0.7167	0.058	0.0261	0.0264	-0.112255	0.0174337	1.202769e-10	-0.516681	0.245964	0.0356726	0.628369	7
Cells_Cultured_fibroblasts	Restless_Legs_Syndrome_2	ENSG00000099282	10	TSPAN15	71211229	rs12411665	10	71208569	G	A	0.423459	-0.0522	0.0243	0.03157	0.246264	0.0375504	5.445231e-11	-0.211968	0.103833	0.0412085	0.511629	13
Cells_Cultured_fibroblasts	Restless_Legs_Syndrome_2	ENSG00000242338	10	BMS1P4	75475601	rs12253429	10	75496161	G	C	0.626243	0.0597	0.0248	0.01598	0.170616	0.0245232	3.46787e-12	0.349909	0.153811	0.0229101	0.493941	20
Cells_Cultured_fibroblasts	Restless_Legs_Syndrome_2	ENSG00000176986	10	SEC24C	75504120	rs2271271	10	75558867	A	G	0.757455	0.06	0.0272	0.02749	-0.128179	0.0216568	3.245928e-09	-0.468095	0.226462	0.038735	0.99525	7
Cells_Cultured_fibroblasts	Restless_Legs_Syndrome_2	ENSG00000196968	10	FUT11	75532049	rs7076525	10	75512797	T	C	0.615308	0.0595	0.0246	0.01572	0.318011	0.0270778	7.551217e-32	0.1871	0.0789793	0.0178371	0.542932	20
Cells_Cultured_fibroblasts	Restless_Legs_Syndrome_2	ENSG00000122861	10	PLAU	75668935	rs2227552	10	75669319	T	C	0.76839	0.0687	0.028	0.01397	0.315549	0.0341674	2.573504e-20	0.217716	0.0918123	0.017725	0.809418	19
Cells_Cultured_fibroblasts	Restless_Legs_Syndrome_2	ENSG00000222047	10	C10orf55	75669727	rs2675670	10	75655628	C	G	0.586481	0.0512	0.0241	0.03368	0.259733	0.0394235	4.449592e-11	0.197126	0.0974925	0.0431809	0.64794	17
Cells_Cultured_fibroblasts	Restless_Legs_Syndrome_2	ENSG00000108219	10	TSPAN14	82213922	rs9633740	10	82265271	G	A	0.812127	0.0695	0.0294	0.01812	0.22427	0.0345844	8.890084e-11	0.309894	0.139531	0.0263527	0.673347	10
Cells_Cultured_fibroblasts	Restless_Legs_Syndrome_2	ENSG00000184923	10	NUTM2A	88985205	rs2986492	10	89106683	A	G	0.807157	-0.0732	0.0346	0.03421	0.754221	0.0646644	1.955319e-31	-0.0970538	0.0466237	0.0373753	0.140831	12
Cells_Cultured_fibroblasts	Restless_Legs_Syndrome_2	ENSG00000165879	10	FRAT1	99079022	rs11189127	10	99079023	A	G	0.634195	-0.0572	0.0238	0.01638	0.26232	0.0287746	7.768383e-20	-0.218054	0.0938288	0.0201277	0.633306	20
Cells_Cultured_fibroblasts	Restless_Legs_Syndrome_2	ENSG00000095485	10	CWF19L1	101992055	rs12784396	10	102027407	T	C	0.427435	0.0556	0.0239	0.02017	0.469706	0.0276542	1.061323e-64	0.118372	0.0513579	0.0211755	0.078853	20
Cells_Cultured_fibroblasts	Restless_Legs_Syndrome_2	ENSG00000272572	10	RP11-179B2.2	102670860	rs1886276	10	102647181	G	A	0.44831	-0.0493	0.0243	0.04242	0.42846	0.050818	3.419588e-17	-0.115063	0.0583336	0.0485521	0.129247	17
Cells_Cultured_fibroblasts	Restless_Legs_Syndrome_2	ENSG00000119950	10	MXI1	111967363	rs1977830	10	111975040	C	T	0.250497	0.0697	0.0277	0.01201	0.161166	0.0205422	4.309314e-15	0.432473	0.180496	0.0165737	0.32573	20
Cells_Cultured_fibroblasts	Restless_Legs_Syndrome_2	ENSG00000148814	10	LRRC27	134145614	rs7085852	10	134144005	C	T	0.188867	0.1051	0.0321	0.001053	0.42285	0.0321897	2.042519e-39	0.248551	0.0782359	0.00148833	0.107657	20
Cells_Cultured_fibroblasts	Restless_Legs_Syndrome_2	ENSG00000171798	10	KNDC1	134973951	rs3008299	10	134978654	G	A	0.640159	0.0623	0.0284	0.02806	0.370889	0.0436042	1.803261e-17	0.167975	0.0790783	0.033657	0.143832	13
Cells_Cultured_fibroblasts	Restless_Legs_Syndrome_2	ENSG00000185627	11	PSMD13	236546	rs2272566	11	244552	G	A	0.515905	-0.0836	0.0237	0.0004133	-0.0949959	0.0138192	6.233258e-12	0.880038	0.280413	0.00169896	0.138478	10
Cells_Cultured_fibroblasts	Restless_Legs_Syndrome_2	ENSG00000255328	11	RP11-326C3.12	327171	rs6598043	11	324630	C	G	0.675944	0.0622	0.0308	0.04334	0.45447	0.0555542	2.822991e-16	0.136863	0.0698057	0.0499229	0.424897	7
Cells_Cultured_fibroblasts	Restless_Legs_Syndrome_2	ENSG00000185187	11	SIGIRR	405716	rs35828848	11	403545	T	C	0.217694	-0.1126	0.0385	0.003479	-0.60354	0.0423442	4.282007e-46	0.186566	0.0651194	0.00417032	0.23592	19
Cells_Cultured_fibroblasts	Restless_Legs_Syndrome_2	ENSG00000005801	11	ZNF195	3360491	rs739393	11	3399740	C	G	0.791252	-0.0574	0.0279	0.03965	0.706515	0.0360125	1.072225e-85	-0.0812439	0.0397061	0.0407438	0.870954	20
Cells_Cultured_fibroblasts	Restless_Legs_Syndrome_2	ENSG00000223756	11	TSSC2	3402191	rs10741955	11	3402094	A	G	0.892644	-0.0828	0.0372	0.02607	1.16227	0.0647448	4.665698e-72	-0.0712399	0.0322514	0.0271821	0.476611	20
Cells_Cultured_fibroblasts	Restless_Legs_Syndrome_2	ENSG00000189398	11	OR7E12P	3412010	rs10741954	11	3401923	G	A	0.89165	-0.0825	0.0372	0.02652	0.815462	0.0524325	1.527437e-54	-0.10117	0.0460798	0.0281254	0.674069	20
Cells_Cultured_fibroblasts	Restless_Legs_Syndrome_2	ENSG00000166492	11	FAM86GP	3431582	rs739393	11	3399740	C	G	0.791252	-0.0574	0.0279	0.03965	0.532026	0.0502395	3.323446e-26	-0.107889	0.0534215	0.0434262	0.865244	20
Cells_Cultured_fibroblasts	Restless_Legs_Syndrome_2	ENSG00000177105	11	RHOG	3848208	rs12417801	11	3872568	A	G	0.272366	0.0584	0.0277	0.03481	-0.182604	0.0254404	7.088418e-13	-0.319818	0.158103	0.043089	0.328943	14
Cells_Cultured_fibroblasts	Restless_Legs_Syndrome_2	ENSG00000170955	11	PRKCDBP	6340176	rs11544764	11	6341365	T	C	0.106362	0.0909	0.0368	0.01355	0.633623	0.0390939	4.446738e-59	0.143461	0.0587493	0.0146097	0.645114	20
Cells_Cultured_fibroblasts	Restless_Legs_Syndrome_2	ENSG00000179532	11	DNHD1	6518490	rs2344829	11	6550309	A	G	0.629225	-0.0545	0.0248	0.02789	-0.166862	0.0193664	6.928764e-18	0.326617	0.153384	0.0332204	0.658188	20
Cells_Cultured_fibroblasts	Restless_Legs_Syndrome_2	ENSG00000130413	11	STK33	8413418	rs7114977	11	8450274	G	A	0.161034	-0.0803	0.0328	0.01443	0.224476	0.0410655	4.59557e-08	-0.357722	0.160103	0.0254621	0.248687	6
Cells_Cultured_fibroblasts	Restless_Legs_Syndrome_2	ENSG00000177112	11	MRVI1-AS1	10562819	rs7131507	11	10559348	A	T	0.0884692	-0.1011	0.0483	0.03628	-0.433192	0.0759596	1.177678e-08	0.233384	0.118771	0.0494151	0.55915	11
Cells_Cultured_fibroblasts	Restless_Legs_Syndrome_2	ENSG00000170242	11	USP47	11862970	rs35820235	11	11860826	G	T	0.484095	0.0633	0.0236	0.007417	-0.163995	0.0236298	3.916173e-12	-0.385987	0.15428	0.0123543	0.362437	10
Cells_Cultured_fibroblasts	Restless_Legs_Syndrome_2	ENSG00000188487	11	INSC	15133970	rs11023437	11	15130313	G	A	0.494036	0.0548	0.0242	0.02374	0.179963	0.02309	6.493019e-15	0.304507	0.140033	0.0296645	0.0881614	5
Cells_Cultured_fibroblasts	Restless_Legs_Syndrome_2	ENSG00000149089	11	APIP	34874641	rs2915228	11	34901878	C	G	0.473161	-0.0509	0.0236	0.03113	-0.330904	0.0237119	2.924314e-44	0.153821	0.0721665	0.0330501	0.713553	20
Cells_Cultured_fibroblasts	Restless_Legs_Syndrome_2	ENSG00000166199	11	ALKBH3	43902361	rs2460129	11	43910425	T	A	0.66998	0.0597	0.0251	0.01727	-0.225658	0.0287187	3.918293e-15	-0.26456	0.116215	0.0228175	0.900234	10
Cells_Cultured_fibroblasts	Restless_Legs_Syndrome_2	ENSG00000254682	11	RP11-660L16.2	71159720	rs12790558	11	71170905	C	T	0.700795	0.0577	0.0268	0.03148	0.759709	0.0376534	1.579678e-90	0.0759501	0.0354769	0.0322877	0.739067	20
Cells_Cultured_fibroblasts	Restless_Legs_Syndrome_2	ENSG00000165434	11	PGM2L1	74041363	rs3867269	11	74040994	C	G	0.482107	-0.0589	0.0238	0.01329	-0.200245	0.0264674	3.856872e-14	0.29414	0.125051	0.0186653	0.286911	20
Cells_Cultured_fibroblasts	Restless_Legs_Syndrome_2	ENSG00000149260	11	CAPN5	76777979	rs3814709	11	76777586	G	C	0.301193	-0.0799	0.0304	0.008587	0.15637	0.0246372	2.19679e-10	-0.510968	0.210421	0.0151691	0.54639	8
Cells_Cultured_fibroblasts	Restless_Legs_Syndrome_2	ENSG00000076053	11	RBM7	114270752	rs17546815	11	114236560	T	C	0.452286	0.0649	0.0242	0.007347	-0.253474	0.0268889	4.231668e-21	-0.256042	0.0992617	0.00989538	0.453875	10
Cells_Cultured_fibroblasts	Restless_Legs_Syndrome_2	ENSG00000076043	11	REXO2	114310108	rs17546815	11	114236560	T	C	0.452286	0.0649	0.0242	0.007347	-0.136114	0.0181703	6.833247e-14	-0.476806	0.188842	0.0115734	0.117741	12
Cells_Cultured_fibroblasts	Restless_Legs_Syndrome_2	ENSG00000255121	11	RP11-110I1.12	118865534	rs4936451	11	118852137	T	C	0.434394	0.0638	0.0241	0.00824	0.226645	0.0273872	1.278313e-16	0.281498	0.111642	0.0116878	0.0979468	15
Cells_Cultured_fibroblasts	Restless_Legs_Syndrome_2	ENSG00000166086	11	JAM3	133938820	rs643447	11	134021477	T	G	0.0864811	-0.1071	0.0459	0.01956	0.398421	0.05804	6.668308e-12	-0.268811	0.121678	0.0271609	0.399465	3
Cells_Cultured_fibroblasts	Restless_Legs_Syndrome_2	ENSG00000251226	11	RP11-469N6.1	134605490	rs1944887	11	134626123	G	A	0.581511	0.0857	0.0243	0.0004295	-0.778173	0.0571302	3.002575e-42	-0.11013	0.0322567	0.000639781	0.117137	20
Cells_Cultured_fibroblasts	Restless_Legs_Syndrome_2	ENSG00000111224	12	PARP11	3900213	rs7972536	12	3959963	G	A	0.266402	-0.0764	0.0278	0.005963	-0.178623	0.0279779	1.720256e-10	0.427716	0.169441	0.0115938	0.964817	10
Cells_Cultured_fibroblasts	Restless_Legs_Syndrome_2	ENSG00000111664	12	GNB3	6949118	rs1047776	12	6948692	G	A	0.645129	-0.0915	0.0256	0.0003573	-0.505309	0.0361323	1.925556e-44	0.181077	0.0522905	0.000534366	0.273165	3
Cells_Cultured_fibroblasts	Restless_Legs_Syndrome_2	ENSG00000111671	12	SPSB2	6980099	rs12831467	12	6995686	C	A	0.296223	-0.0594	0.0281	0.03433	0.62917	0.0368731	2.79347e-65	-0.0944101	0.0450034	0.0359191	0.0659826	4
Cells_Cultured_fibroblasts	Restless_Legs_Syndrome_2	ENSG00000111678	12	C12orf57	7052141	rs12831467	12	6995686	C	A	0.296223	-0.0594	0.0281	0.03433	-0.174149	0.0269786	1.081549e-10	0.341087	0.169788	0.0445473	0.520778	3
Cells_Cultured_fibroblasts	Restless_Legs_Syndrome_2	ENSG00000066117	12	SMARCD1	50478755	rs646782	12	50482211	C	T	0.436382	0.0507	0.0244	0.038	-0.155437	0.0203437	2.162931e-14	-0.326177	0.162678	0.0449581	0.167555	8
Cells_Cultured_fibroblasts	Restless_Legs_Syndrome_2	ENSG00000139651	12	ZNF740	53574484	rs3101059	12	53581376	T	C	0.133201	0.0752	0.0349	0.03123	0.253899	0.0295488	8.507904e-18	0.296181	0.141712	0.0366165	0.13445	17
Cells_Cultured_fibroblasts	Restless_Legs_Syndrome_2	ENSG00000197728	12	RPS26	56435637	rs1131017	12	56435929	G	C	0.591451	-0.056	0.0241	0.02041	-1.04022	0.0240463	0	0.0538348	0.0232016	0.0203243	0.519146	20
Cells_Cultured_fibroblasts	Restless_Legs_Syndrome_2	ENSG00000176422	12	SPRYD4	56862301	rs2657879	12	56865338	G	A	0.212724	0.071	0.0297	0.01669	0.27648	0.0341095	5.245556e-16	0.2568	0.111996	0.021852	0.930822	17
Cells_Cultured_fibroblasts	Restless_Legs_Syndrome_2	ENSG00000260329	12	RP11-412D9.4	107347807	rs10861682	12	107359365	A	C	0.44334	-0.0533	0.0237	0.02459	-0.186298	0.0317069	4.212392e-09	0.286101	0.136216	0.0356983	0.704784	4
Cells_Cultured_fibroblasts	Restless_Legs_Syndrome_2	ENSG00000151135	12	C12orf23	107349497	rs4964509	12	107357058	T	C	0.478131	-0.0534	0.0235	0.02289	-0.0982295	0.0154708	2.162381e-10	0.543625	0.254095	0.0323989	0.267769	15
Cells_Cultured_fibroblasts	Restless_Legs_Syndrome_2	ENSG00000258249	12	RP11-497G19.3	117037075	rs7968805	12	117034246	C	A	0.554672	0.0564	0.0238	0.01785	-0.292612	0.0446416	5.575699e-11	-0.192747	0.0864888	0.0258423	0.47816	4
Cells_Cultured_fibroblasts	Restless_Legs_Syndrome_2	ENSG00000185684	12	EP400NL	132568828	rs7297253	12	132568660	G	A	0.183897	0.0833	0.0299	0.005351	-0.697568	0.0357452	8.182074e-85	-0.119415	0.0432978	0.00581579	0.904469	20
Cells_Cultured_fibroblasts	Restless_Legs_Syndrome_2	ENSG00000185163	12	DDX51	132621139	rs57037358	12	132625643	T	C	0.189861	0.0797	0.0304	0.008875	0.665491	0.0294976	1.051189e-112	0.119761	0.045988	0.00920927	0.980062	20
Cells_Cultured_fibroblasts	Restless_Legs_Syndrome_2	ENSG00000198393	12	ZNF26	133562951	rs7967886	12	133694626	G	A	0.579523	0.0501	0.0243	0.03937	-0.254743	0.0329867	1.13985e-14	-0.196669	0.0987312	0.0463752	0.267739	16
Cells_Cultured_fibroblasts	Restless_Legs_Syndrome_2	ENSG00000256223	12	ZNF10	133707161	rs12305809	12	133777466	G	A	0.586481	0.0532	0.0243	0.02872	-0.173082	0.0208715	1.106623e-16	-0.307369	0.145206	0.0342788	0.706537	18
Cells_Cultured_fibroblasts	Restless_Legs_Syndrome_2	ENSG00000032742	13	IFT88	21140585	rs11838795	13	21258328	C	T	0.366799	0.0524	0.0244	0.03147	0.263208	0.028126	8.112644e-21	0.199082	0.095112	0.0363373	0.343291	20
Cells_Cultured_fibroblasts	Restless_Legs_Syndrome_2	ENSG00000187676	13	B3GALTL	31774073	rs2025727	13	31885154	A	G	0.766402	0.0585	0.0287	0.04138	-0.458095	0.0392091	1.550165e-31	-0.127703	0.0635971	0.0446436	0.537852	20
Cells_Cultured_fibroblasts	Restless_Legs_Syndrome_2	ENSG00000151773	13	CCDC122	44398045	rs12428432	13	44464043	G	A	0.498012	0.0629	0.0235	0.007466	0.652266	0.0428962	3.242502e-52	0.096433	0.0365822	0.0083873	0.0971722	20
Cells_Cultured_fibroblasts	Restless_Legs_Syndrome_2	ENSG00000139687	13	RB1	48877887	rs2407093	13	49157477	C	G	0.281312	-0.0626	0.0267	0.01922	-0.130639	0.0150076	3.180382e-18	0.479183	0.211664	0.0235809	0.496411	20
Cells_Cultured_fibroblasts	Restless_Legs_Syndrome_2	ENSG00000139675	13	HNRNPA1L2	53191605	rs9536185	13	53179801	A	G	0.409543	0.0507	0.0248	0.04066	-0.570692	0.0459296	1.903719e-35	-0.0888395	0.0440403	0.0436711	0.77823	20
Cells_Cultured_fibroblasts	Restless_Legs_Syndrome_2	ENSG00000118946	13	PCDH17	58205944	rs9537941	13	58669068	C	A	0.520875	0.0488	0.0238	0.04054	-0.565083	0.0561898	8.584652e-24	-0.086359	0.0429842	0.0445279	0.691471	20
Cells_Cultured_fibroblasts	Restless_Legs_Syndrome_2	ENSG00000198805	14	PNP	20937113	rs1760940	14	20938251	C	A	0.245527	-0.0709	0.0335	0.03415	-0.563223	0.0254183	8.694439e-109	0.125883	0.0597498	0.0351324	0.389902	20
Cells_Cultured_fibroblasts	Restless_Legs_Syndrome_2	ENSG00000186615	14	KTN1-AS1	55965996	rs8018142	14	56173288	T	C	0.0666004	-0.0832	0.0406	0.04062	-0.388547	0.0554131	2.352179e-12	0.214131	0.108863	0.0491858	0.514389	10
Cells_Cultured_fibroblasts	Restless_Legs_Syndrome_2	ENSG00000050130	14	JKAMP	59951161	rs1253188	14	59904408	G	A	0.533797	-0.0503	0.0237	0.03354	-0.349068	0.0279409	8.145388e-36	0.144098	0.0688679	0.0364042	0.457026	20
Cells_Cultured_fibroblasts	Restless_Legs_Syndrome_2	ENSG00000259065	14	RP5-1021I20.1	74254063	rs74576495	14	74254212	A	G	0.122266	-0.0695	0.0338	0.03999	0.942483	0.0470985	4.426077e-89	-0.0737414	0.0360515	0.0408112	0.317046	20
Cells_Cultured_fibroblasts	Restless_Legs_Syndrome_2	ENSG00000140043	14	PTGR2	74318547	rs12893501	14	74457162	T	C	0.338966	-0.0791	0.0252	0.001722	-0.494158	0.0397771	1.956297e-35	0.16007	0.0525984	0.00234036	0.926379	20
Cells_Cultured_fibroblasts	Restless_Legs_Syndrome_2	ENSG00000100784	14	RPS6KA5	91336799	rs143838042	14	91539180	C	T	0.269384	0.0688	0.0265	0.009575	-0.203635	0.0351285	6.75677e-09	-0.337859	0.14259	0.017815	0.822724	5
Cells_Cultured_fibroblasts	Restless_Legs_Syndrome_2	ENSG00000100599	14	RIN3	92980118	rs10150169	14	92938688	C	G	0.605368	0.0541	0.0245	0.02703	-0.368366	0.0329587	5.309725e-29	-0.146865	0.0677956	0.0302892	0.164715	15
Cells_Cultured_fibroblasts	Restless_Legs_Syndrome_2	ENSG00000271780	14	RP11-1017G21.5	102414684	rs2448241	14	102414767	A	G	0.084493	-0.0983	0.0402	0.01453	0.73523	0.0541189	4.884586e-42	-0.1337	0.0555554	0.0161018	0.325709	20
Cells_Cultured_fibroblasts	Restless_Legs_Syndrome_2	ENSG00000272444	14	RP11-1017G21.6	102418753	rs2448241	14	102414767	A	G	0.084493	-0.0983	0.0402	0.01453	0.415282	0.0698133	2.706694e-09	-0.236707	0.104662	0.0237197	0.222115	4
Cells_Cultured_fibroblasts	Restless_Legs_Syndrome_2	ENSG00000140157	15	NIPA2	23004684	rs7179447	15	23001783	C	G	0.459245	-0.0521	0.0247	0.0348	-0.11886	0.0190177	4.105795e-10	0.438331	0.219323	0.0456559	0.36033	3
Cells_Cultured_fibroblasts	Restless_Legs_Syndrome_2	ENSG00000261559	15	RP11-1H8.3	34786621	rs60401588	15	34783011	G	A	0.120278	0.0971	0.0404	0.01634	0.500398	0.0859257	5.758985e-09	0.194046	0.0873414	0.0263042	0.582411	7
Cells_Cultured_fibroblasts	Restless_Legs_Syndrome_2	ENSG00000186073	15	C15orf41	36871812	rs6495841	15	36871238	G	C	0.393638	0.0583	0.0243	0.01621	-0.294548	0.0341452	6.334692e-18	-0.19793	0.0856306	0.0208083	0.166277	13
Cells_Cultured_fibroblasts	Restless_Legs_Syndrome_2	ENSG00000140265	15	ZSCAN29	43650370	rs7180812	15	43695231	G	A	0.196819	0.0828	0.0296	0.005177	-0.190109	0.0274781	4.562279e-12	-0.43554	0.167945	0.00950469	0.109182	20
Cells_Cultured_fibroblasts	Restless_Legs_Syndrome_2	ENSG00000092439	15	TRPM7	50844670	rs3105591	15	50869042	T	C	0.425447	0.0692	0.024	0.003878	0.116847	0.0185474	2.978017e-10	0.592227	0.225887	0.008747	0.361432	20
Cells_Cultured_fibroblasts	Restless_Legs_Syndrome_2	ENSG00000138600	15	SPPL2A	50999506	rs28641162	15	51006019	T	C	0.117296	0.0899	0.0365	0.01388	-0.901789	0.0508322	2.041423e-70	-0.0996907	0.0408633	0.014703	0.152439	20
Cells_Cultured_fibroblasts	Restless_Legs_Syndrome_2	ENSG00000166128	15	RAB8B	63481668	rs62011181	15	63409040	T	C	0.0725646	-0.1647	0.0501	0.001014	0.293407	0.051724	1.4069e-08	-0.561336	0.197355	0.00445088	0.170946	7
Cells_Cultured_fibroblasts	Restless_Legs_Syndrome_2	ENSG00000090487	15	SPG21	65255362	rs34753461	15	65268486	A	G	0.427435	0.0502	0.0238	0.03464	-0.300307	0.0237887	1.558664e-36	-0.167162	0.0803508	0.0374884	0.434109	20
Cells_Cultured_fibroblasts	Restless_Legs_Syndrome_2	ENSG00000166949	15	SMAD3	67356101	rs56324967	15	67402824	C	T	0.678926	0.0718	0.0269	0.007522	-0.322236	0.0305356	4.929955e-26	-0.222818	0.0861081	0.00966315	0.684145	14
Cells_Cultured_fibroblasts	Restless_Legs_Syndrome_2	ENSG00000261801	15	LOXL1-AS1	74200424	rs4461027	15	74211548	T	C	0.584493	0.0795	0.0239	0.0008936	0.328453	0.0257267	2.50548e-37	0.242044	0.0751946	0.00128684	0.479106	20
Cells_Cultured_fibroblasts	Restless_Legs_Syndrome_2	ENSG00000261821	15	CTD-2311M21.3	74657776	rs8039847	15	74671937	G	C	0.634195	-0.065	0.0256	0.01099	-0.308876	0.0495036	4.39081e-10	0.21044	0.0894808	0.0186831	0.780192	5
Cells_Cultured_fibroblasts	Restless_Legs_Syndrome_2	ENSG00000261143	15	RP11-114H24.5	78268384	rs2929155	15	79058013	T	C	0.760437	0.0726	0.0284	0.0106	0.7574	0.0551043	5.469061e-43	0.0958542	0.0381397	0.0119628	0.988806	20
Cells_Cultured_fibroblasts	Restless_Legs_Syndrome_2	ENSG00000259511	15	RP11-182J1.16	84841242	rs12595694	15	84815775	T	A	0.484095	-0.0633	0.0236	0.007427	0.6557	0.0613253	1.107628e-26	-0.096538	0.0371073	0.00927916	0.291828	20
Cells_Cultured_fibroblasts	Restless_Legs_Syndrome_2	ENSG00000259726	15	CSPG4P11	84855504	rs2063036	15	84811774	G	A	0.487078	-0.0636	0.0236	0.00696	0.75477	0.0532554	1.352884e-45	-0.0842641	0.0318281	0.00810946	0.155982	20
Cells_Cultured_fibroblasts	Restless_Legs_Syndrome_2	ENSG00000225151	15	AC103965.1	84867600	rs150967	15	85078143	A	G	0.290258	0.0787	0.0257	0.002203	-0.473313	0.0530821	4.807428e-19	-0.166275	0.057411	0.0037769	0.349723	20
Cells_Cultured_fibroblasts	Restless_Legs_Syndrome_2	ENSG00000259683	15	RP11-182J1.14	84944427	rs12915589	15	84734464	C	T	0.272366	0.0745	0.0259	0.003993	0.255556	0.0350266	2.963383e-13	0.291521	0.10894	0.00745088	0.159116	20
Cells_Cultured_fibroblasts	Restless_Legs_Syndrome_2	ENSG00000235370	15	DNM1P51	84953014	rs150967	15	85078143	A	G	0.290258	0.0787	0.0257	0.002203	0.192752	0.0348371	3.14889e-08	0.408297	0.152391	0.00737815	0.752524	8
Cells_Cultured_fibroblasts	Restless_Legs_Syndrome_2	ENSG00000259728	15	LINC00933	85113880	rs3860264	15	84945016	C	T	0.417495	0.061	0.0241	0.01149	0.314516	0.030812	1.833531e-24	0.193949	0.0789462	0.0140212	0.365588	20
Cells_Cultured_fibroblasts	Restless_Legs_Syndrome_2	ENSG00000177082	15	WDR73	85185999	rs34973912	15	85126047	C	G	0.279324	0.0806	0.026	0.001975	-0.230738	0.0422681	4.790409e-08	-0.349314	0.129583	0.00702478	0.316829	19
Cells_Cultured_fibroblasts	Restless_Legs_Syndrome_2	ENSG00000197696	15	NMB	85198360	rs17598603	15	85200211	G	C	0.258449	0.0755	0.0262	0.003928	-0.58711	0.0426381	3.882304e-43	-0.128596	0.0455921	0.00479377	0.22851	20
Cells_Cultured_fibroblasts	Restless_Legs_Syndrome_2	ENSG00000259295	15	CSPG4P12	85734669	rs62028142	15	84941328	A	G	0.284294	0.0772	0.0258	0.002788	0.5231	0.0574918	9.142237e-20	0.147582	0.05192	0.00447637	0.385397	20
Cells_Cultured_fibroblasts	Restless_Legs_Syndrome_2	ENSG00000157766	15	ACAN	89346674	rs4128832	15	89232249	A	C	0.175944	-0.0764	0.0299	0.01067	0.45446	0.0595881	2.408473e-14	-0.168112	0.0693867	0.0154004	0.370057	20
Cells_Cultured_fibroblasts	Restless_Legs_Syndrome_2	ENSG00000140545	15	MFGE8	89441916	rs12911703	15	89456948	A	G	0.275348	-0.0578	0.0288	0.04483	0.265419	0.0236931	3.969273e-29	-0.217769	0.110235	0.0482123	0.567116	20
Cells_Cultured_fibroblasts	Restless_Legs_Syndrome_2	ENSG00000185033	15	SEMA4B	90703836	rs12442529	15	90711982	T	C	0.11332	0.0905	0.0389	0.02016	0.260203	0.0459918	1.535039e-08	0.347805	0.161645	0.0314241	0.399002	14
Cells_Cultured_fibroblasts	Restless_Legs_Syndrome_2	ENSG00000140575	15	IQGAP1	90931450	rs2074585	15	91009484	A	G	0.533797	0.0493	0.0237	0.03788	0.209853	0.0151169	8.146245e-44	0.234926	0.114197	0.0396669	0.53146	20
Cells_Cultured_fibroblasts	Restless_Legs_Syndrome_2	ENSG00000140443	15	IGF1R	99192200	rs6598538	15	99186321	G	A	0.562624	0.0568	0.0243	0.01952	0.203312	0.0356942	1.227002e-08	0.279374	0.129193	0.0305838	0.745837	10
Cells_Cultured_fibroblasts	Restless_Legs_Syndrome_2	ENSG00000242612	16	DECR2	451826	rs3743890	16	456416	G	T	0.531809	0.0572	0.0248	0.02083	-0.545508	0.0302311	8.696779e-73	-0.104856	0.0458321	0.0221469	0.683125	20
Cells_Cultured_fibroblasts	Restless_Legs_Syndrome_2	ENSG00000102858	16	MGRN1	4666494	rs1045519	16	4740444	T	C	0.534791	-0.0797	0.0283	0.004823	0.471797	0.0313385	3.207242e-51	-0.168929	0.0610239	0.00563607	0.980116	20
Cells_Cultured_fibroblasts	Restless_Legs_Syndrome_2	ENSG00000103199	16	ZNF500	4798240	rs12599765	16	4812209	A	G	0.610338	-0.0732	0.0299	0.0142	-0.395839	0.031285	1.081426e-36	0.184924	0.0769367	0.0162354	0.142296	20
Cells_Cultured_fibroblasts	Restless_Legs_Syndrome_2	ENSG00000183426	16	NPIPA1	15016659	rs3198697	16	15129940	T	C	0.397614	-0.0574	0.0258	0.02619	-0.569563	0.056135	3.441095e-24	0.100779	0.0463741	0.0297671	0.182262	20
Cells_Cultured_fibroblasts	Restless_Legs_Syndrome_2	ENSG00000167186	16	COQ7	19078921	rs77047007	16	19086127	A	G	0.136183	-0.0821	0.0362	0.02349	0.480666	0.0581415	1.37173e-16	-0.170805	0.0780947	0.0287317	0.0717588	12
Cells_Cultured_fibroblasts	Restless_Legs_Syndrome_2	ENSG00000011638	16	TMEM159	21169698	rs7198205	16	21160381	A	G	0.408549	0.0555	0.024	0.02099	0.251811	0.0207714	7.979676e-34	0.220403	0.0970281	0.0231142	0.108388	20
Cells_Cultured_fibroblasts	Restless_Legs_Syndrome_2	ENSG00000158865	16	SLC5A11	24857162	rs71391580	16	24842818	G	C	0.159046	0.087	0.0299	0.003618	1.21802	0.0716295	7.611281e-65	0.0714274	0.0249048	0.00413057	0.262682	20
Cells_Cultured_fibroblasts	Restless_Legs_Syndrome_2	ENSG00000155666	16	KDM8	27214807	rs4356484	16	27200839	C	A	0.510934	0.0638	0.0257	0.01308	-0.276762	0.0439533	3.039788e-10	-0.230523	0.0998158	0.0209167	0.453008	15
Cells_Cultured_fibroblasts	Restless_Legs_Syndrome_2	ENSG00000197165	16	SULT1A2	28603264	rs34835	16	28499291	G	A	0.350895	-0.0897	0.0253	0.0003876	0.373101	0.0493697	4.115775e-14	-0.240417	0.0749016	0.00132838	0.588647	20
Cells_Cultured_fibroblasts	Restless_Legs_Syndrome_2	ENSG00000184110	16	EIF3C	28699879	rs62036614	16	28824685	C	T	0.33002	-0.0898	0.0261	0.000592	0.367655	0.0437943	4.657233e-17	-0.244251	0.0767212	0.00145449	0.302956	20
Cells_Cultured_fibroblasts	Restless_Legs_Syndrome_2	ENSG00000259982	16	CDC37P1	28711615	rs201918842	16	28374161	C	G	0.345924	-0.0811	0.0261	0.001906	0.557408	0.0525833	2.964835e-26	-0.145495	0.0487941	0.00286544	0.100794	20
Cells_Cultured_fibroblasts	Restless_Legs_Syndrome_2	ENSG00000196993	16	NPIPB9	28763108	rs62031458	16	28373724	C	T	0.323062	-0.0922	0.0274	0.0007727	-0.519544	0.0606064	1.0133e-17	0.177463	0.0566561	0.00173449	0.693078	20
Cells_Cultured_fibroblasts	Restless_Legs_Syndrome_2	ENSG00000213658	16	LAT	28996147	rs7140	16	28995757	A	C	0.737575	0.1003	0.0305	0.0009947	-0.219836	0.0316889	3.995834e-12	-0.456249	0.153538	0.00296288	0.0897194	9
Cells_Cultured_fibroblasts	Restless_Legs_Syndrome_2	ENSG00000072736	16	NFATC3	68118654	rs2863980	16	68301985	C	A	0.584493	-0.0665	0.0244	0.006472	0.144098	0.0236833	1.169501e-09	-0.461491	0.185541	0.0128725	0.781081	15
Cells_Cultured_fibroblasts	Restless_Legs_Syndrome_2	ENSG00000140829	16	DHX38	72127461	rs9932062	16	72136055	C	T	0.39662	-0.0515	0.0242	0.03347	0.156148	0.0181581	8.015424e-18	-0.329815	0.159656	0.038849	0.903218	20
Cells_Cultured_fibroblasts	Restless_Legs_Syndrome_2	ENSG00000259803	16	SLC22A31	89262406	rs61732365	16	89265087	G	A	0.309145	-0.0649	0.0291	0.02561	0.504859	0.0414522	4.006448e-34	-0.128551	0.0585983	0.0282524	0.349404	20
Cells_Cultured_fibroblasts	Restless_Legs_Syndrome_2	ENSG00000003249	16	DBNDD1	90071273	rs76265950	16	90085139	C	A	0.084493	0.0943	0.0468	0.04378	1.26023	0.101688	2.848534e-35	0.0748276	0.0376237	0.0467187	0.457426	20
Cells_Cultured_fibroblasts	Restless_Legs_Syndrome_2	ENSG00000185561	17	TLCD2	1611064	rs6502892	17	1617608	C	T	0.682903	-0.09	0.0405	0.02623	0.199	0.0199444	1.907277e-23	-0.452261	0.208504	0.0300768	0.6816	6
Cells_Cultured_fibroblasts	Restless_Legs_Syndrome_2	ENSG00000186594	17	MIR22HG	1614805	rs6502892	17	1617608	C	T	0.682903	-0.09	0.0405	0.02623	0.215604	0.0229577	5.924233e-21	-0.417432	0.193032	0.0305792	0.505342	4
Cells_Cultured_fibroblasts	Restless_Legs_Syndrome_2	ENSG00000132386	17	SERPINF1	1665253	rs34107519	17	1666097	G	A	0.624254	0.0833	0.0279	0.002803	-0.264861	0.018484	1.43812e-46	-0.314505	0.107601	0.00346801	0.902727	19
Cells_Cultured_fibroblasts	Restless_Legs_Syndrome_2	ENSG00000197417	17	SHPK	3511556	rs62069928	17	3514598	T	C	0.241551	-0.0657	0.0324	0.04252	0.578889	0.0459682	2.299979e-36	-0.113493	0.0566902	0.0452858	0.205816	20
Cells_Cultured_fibroblasts	Restless_Legs_Syndrome_2	ENSG00000091592	17	NLRP1	5402747	rs9896759	17	5465268	C	T	0.408549	0.055	0.0242	0.02287	0.203253	0.0240586	2.956747e-17	0.270599	0.123297	0.0281852	0.796263	20
Cells_Cultured_fibroblasts	Restless_Legs_Syndrome_2	ENSG00000129195	17	FAM64A	6347735	rs7218283	17	6353679	C	A	0.893638	-0.0882	0.0431	0.0406	-0.227043	0.0267155	1.919606e-17	0.388473	0.195258	0.0466419	0.635823	4
Cells_Cultured_fibroblasts	Restless_Legs_Syndrome_2	ENSG00000175826	17	CTDNEP1	7146910	rs2074218	17	7156186	G	A	0.620278	0.0877	0.0263	0.000873	0.23819	0.0234135	2.612399e-24	0.368193	0.116196	0.00153114	0.8273	20
Cells_Cultured_fibroblasts	Restless_Legs_Syndrome_2	ENSG00000170291	17	ELP5	7154735	rs2654186	17	7151111	C	A	0.635189	0.0825	0.0266	0.001916	-0.250831	0.0277459	1.562375e-19	-0.328907	0.112115	0.00334992	0.121654	20
Cells_Cultured_fibroblasts	Restless_Legs_Syndrome_2	ENSG00000181885	17	CLDN7	7163222	rs2521991	17	7168980	A	C	0.620278	0.0755	0.0275	0.006124	0.496237	0.0419729	2.97567e-32	0.152145	0.0568916	0.00748863	0.234305	20
Cells_Cultured_fibroblasts	Restless_Legs_Syndrome_2	ENSG00000170310	17	STX8	9153788	rs8075395	17	9337757	G	A	0.265408	-0.089	0.0279	0.001421	0.268442	0.0350347	1.828083e-14	-0.331543	0.112581	0.00323019	0.718583	10
Cells_Cultured_fibroblasts	Restless_Legs_Syndrome_2	ENSG00000108448	17	TRIM16L	18601311	rs7220364	17	18626014	T	C	0.589463	0.0629	0.0265	0.01744	0.345762	0.0318006	1.553483e-27	0.181917	0.0784473	0.0203966	0.783607	20
Cells_Cultured_fibroblasts	Restless_Legs_Syndrome_2	ENSG00000167525	17	PROCA1	27030215	rs6505092	17	27058715	G	A	0.682903	-0.0739	0.0254	0.003582	0.497646	0.0424616	1.007875e-31	-0.148499	0.0525895	0.00474669	0.0535682	16
Cells_Cultured_fibroblasts	Restless_Legs_Syndrome_2	ENSG00000108256	17	NUFIP2	27582854	rs1712655	17	27650825	G	A	0.204771	0.0763	0.0315	0.01558	0.120491	0.0220921	4.924394e-08	0.633242	0.286053	0.0268478	0.655307	3
Cells_Cultured_fibroblasts	Restless_Legs_Syndrome_2	ENSG00000132141	17	CCT6B	33254878	rs12452326	17	33262423	G	T	0.463221	-0.051	0.0238	0.0321	-0.252424	0.0248442	2.981934e-24	0.202041	0.09636	0.0360173	0.903247	20
Cells_Cultured_fibroblasts	Restless_Legs_Syndrome_2	ENSG00000267648	17	RP11-686D22.3	33733967	rs1838150	17	33760211	T	C	0.911531	-0.0979	0.0429	0.02257	-0.857079	0.0726813	4.277271e-32	0.114225	0.0509824	0.0250595	0.148646	20
Cells_Cultured_fibroblasts	Restless_Legs_Syndrome_2	ENSG00000267102	17	RP11-686D22.7	33736621	rs1838150	17	33760211	T	C	0.911531	-0.0979	0.0429	0.02257	-0.676616	0.0631079	8.061416e-27	0.144691	0.0648241	0.0256116	0.170365	20
Cells_Cultured_fibroblasts	Restless_Legs_Syndrome_2	ENSG00000161664	17	ASB16	42247815	rs730228	17	42239349	C	T	0.302187	-0.0622	0.0262	0.01772	-0.363814	0.0437878	9.686979e-17	0.170966	0.074897	0.0224487	0.376385	18
Cells_Cultured_fibroblasts	Restless_Legs_Syndrome_2	ENSG00000267080	17	ASB16-AS1	42253341	rs67143613	17	42242656	A	G	0.272366	-0.057	0.0266	0.03208	-0.428133	0.0390309	5.382583e-28	0.133136	0.0633047	0.0354568	0.425247	20
Cells_Cultured_fibroblasts	Restless_Legs_Syndrome_2	ENSG00000136448	17	NMT1	43128978	rs1053733	17	43183028	A	G	0.471173	-0.0745	0.0255	0.003467	0.247338	0.0218593	1.106021e-29	-0.301207	0.106479	0.00467238	0.414124	20
Cells_Cultured_fibroblasts	Restless_Legs_Syndrome_2	ENSG00000159111	17	MRPL10	45900638	rs11650289	17	45910497	A	G	0.370775	-0.0521	0.0245	0.03313	-0.189386	0.0235365	8.520156e-16	0.2751	0.133807	0.0397879	0.331406	20
Cells_Cultured_fibroblasts	Restless_Legs_Syndrome_2	ENSG00000141294	17	LRRC46	45908993	rs62076131	17	45906757	C	T	0.354871	0.0526	0.0245	0.03154	-0.340991	0.0415011	2.096518e-16	-0.154256	0.0742617	0.0377834	0.233536	20
Cells_Cultured_fibroblasts	Restless_Legs_Syndrome_2	ENSG00000189120	17	SP6	45922279	rs62076137	17	45926752	C	G	0.317097	0.0578	0.0249	0.02026	0.384465	0.0360103	1.310734e-26	0.150339	0.0662784	0.0233114	0.171478	20
Cells_Cultured_fibroblasts	Restless_Legs_Syndrome_2	ENSG00000108439	17	PNPO	46018872	rs7220104	17	46024660	C	A	0.373757	-0.0693	0.0245	0.004736	-0.279693	0.0329513	2.10086e-17	0.247772	0.0923318	0.00728575	0.604808	20
Cells_Cultured_fibroblasts	Restless_Legs_Syndrome_2	ENSG00000002919	17	SNX11	46180719	rs2109984	17	46171099	G	T	0.76839	0.0618	0.0283	0.02927	0.352683	0.0284415	2.603506e-35	0.175228	0.0814768	0.0315037	0.309152	20
Cells_Cultured_fibroblasts	Restless_Legs_Syndrome_2	ENSG00000173917	17	HOXB2	46618256	rs1062037	17	46638154	C	T	0.172962	0.1324	0.0296	7.513e-06	-0.548765	0.0409129	5.074344e-41	-0.241269	0.0568595	2.203082e-05	0.0615571	20
Cells_Cultured_fibroblasts	Restless_Legs_Syndrome_2	ENSG00000248278	17	RP11-463M16.4	46952222	rs12941262	17	46967037	A	T	0.563618	-0.055	0.0239	0.02149	0.392253	0.0594834	4.271899e-11	-0.140216	0.0645336	0.029799	0.335372	15
Cells_Cultured_fibroblasts	Restless_Legs_Syndrome_2	ENSG00000159199	17	ATP5G1	46970127	rs62075824	17	46986679	G	A	0.558648	-0.055	0.0237	0.02029	0.0797904	0.0141243	1.61244e-08	-0.689306	0.321114	0.0318247	0.0754376	9
Cells_Cultured_fibroblasts	Restless_Legs_Syndrome_2	ENSG00000159202	17	UBE2Z	46985731	rs4794006	17	47042117	A	G	0.570577	-0.0589	0.0242	0.01498	-0.161491	0.0274083	3.814542e-09	0.364726	0.162135	0.0244797	0.883614	10
Cells_Cultured_fibroblasts	Restless_Legs_Syndrome_2	ENSG00000250286	17	RP11-94C24.8	48614655	rs3785915	17	48613837	G	A	0.720676	-0.0597	0.0291	0.04021	-0.369737	0.0519863	1.14204e-12	0.161466	0.0819135	0.0487035	0.336443	15
Cells_Cultured_fibroblasts	Restless_Legs_Syndrome_2	ENSG00000108846	17	ABCC3	48712138	rs10153257	17	48713223	A	G	0.5666	-0.0732	0.0274	0.007506	-0.245453	0.0228009	5.032292e-27	0.298224	0.115016	0.00951754	0.87723	16
Cells_Cultured_fibroblasts	Restless_Legs_Syndrome_2	ENSG00000108854	17	SMURF2	62538413	rs6504249	17	62676149	G	A	0.733598	-0.0615	0.0277	0.02671	-0.391112	0.0270756	2.687525e-47	0.157244	0.0716554	0.0282032	0.848376	19
Cells_Cultured_fibroblasts	Restless_Legs_Syndrome_2	ENSG00000154229	17	PRKCA	64298754	rs6504407	17	64271989	C	A	0.756461	0.072	0.0284	0.01136	-0.307057	0.0293032	1.08336e-25	-0.234484	0.0951595	0.0137351	0.622129	20
Cells_Cultured_fibroblasts	Restless_Legs_Syndrome_2	ENSG00000182534	17	MXRA7	74668633	rs11077854	17	74679357	A	G	0.190855	-0.0664	0.0317	0.0363	0.486145	0.0276474	3.283064e-69	-0.136585	0.0656679	0.0375318	0.313615	20
Cells_Cultured_fibroblasts	Restless_Legs_Syndrome_2	ENSG00000176108	17	CHMP6	78965398	rs1128705	17	78973901	G	C	0.404573	0.0937	0.0313	0.00279	-0.284723	0.0309326	3.428841e-20	-0.329092	0.115599	0.00441565	0.772453	8
Cells_Cultured_fibroblasts	Restless_Legs_Syndrome_2	ENSG00000185504	17	C17orf70	79506911	rs74530133	17	79516050	T	C	0.750497	0.0891	0.0407	0.02834	0.187114	0.0342372	4.623055e-08	0.47618	0.234316	0.042132	0.686253	7
Cells_Cultured_fibroblasts	Restless_Legs_Syndrome_2	ENSG00000182612	17	TSPAN10	79604197	rs6565616	17	79612161	T	C	0.285288	-0.0627	0.0254	0.01361	0.578836	0.0353032	2.037495e-60	-0.108321	0.0443757	0.0146469	0.992853	20
Cells_Cultured_fibroblasts	Restless_Legs_Syndrome_2	ENSG00000169689	17	STRA13	79976578	rs9895872	17	79972901	T	C	0.558648	-0.0764	0.0371	0.03938	0.219871	0.0179811	2.206655e-34	-0.347476	0.171111	0.0422851	0.609097	20
Cells_Cultured_fibroblasts	Restless_Legs_Syndrome_2	ENSG00000186814	18	ZSCAN30	32831032	rs2278465	18	32870210	T	C	0.925447	0.0971	0.0466	0.03725	0.342063	0.049314	4.021559e-12	0.283866	0.142246	0.045978	0.268159	8
Cells_Cultured_fibroblasts	Restless_Legs_Syndrome_2	ENSG00000166562	18	SEC11C	56806709	rs1517029	18	56809578	G	A	0.432406	-0.0677	0.0242	0.005206	-0.134695	0.0197761	9.691399e-12	0.502617	0.19423	0.00966069	0.884338	8
Cells_Cultured_fibroblasts	Restless_Legs_Syndrome_2	ENSG00000081913	18	PHLPP1	60382672	rs143689800	18	60295414	A	G	0.0616302	-0.1135	0.0526	0.0309	1.00998	0.0706882	2.606321e-46	-0.112378	0.0526708	0.0328755	0.505498	20
Cells_Cultured_fibroblasts	Restless_Legs_Syndrome_2	ENSG00000172006	19	ZNF554	2819872	rs2537856	19	2820105	A	G	0.299205	0.0603	0.0273	0.02708	0.436995	0.0302183	2.128329e-47	0.137988	0.0631966	0.0290013	0.920346	20
Cells_Cultured_fibroblasts	Restless_Legs_Syndrome_2	ENSG00000105298	19	CACTIN	3610639	rs3815338	19	3641672	T	C	0.572565	0.0854	0.0387	0.0273	-0.146022	0.0175951	1.04986e-16	-0.584843	0.274238	0.0329564	0.585476	20
Cells_Cultured_fibroblasts	Restless_Legs_Syndrome_2	ENSG00000127507	19	EMR2	14843205	rs12459654	19	14895594	T	C	0.202783	-0.0752	0.0321	0.01922	0.727971	0.0561302	1.826291e-38	-0.103301	0.0448088	0.0211458	0.0602458	18
Cells_Cultured_fibroblasts	Restless_Legs_Syndrome_2	ENSG00000127511	19	SIN3B	16940211	rs2608743	19	16941410	C	G	0.548708	-0.0705	0.0251	0.005048	-0.215961	0.0208639	4.142893e-25	0.326448	0.120428	0.00671336	0.374178	16
Cells_Cultured_fibroblasts	Restless_Legs_Syndrome_2	ENSG00000160111	19	CPAMD8	17003758	rs7257262	19	17011247	A	C	0.324056	-0.0837	0.0319	0.008695	0.262593	0.0347286	3.990788e-14	-0.318744	0.128587	0.0131817	0.338924	7
Cells_Cultured_fibroblasts	Restless_Legs_Syndrome_2	ENSG00000269439	19	CTD-3131K8.2	17599799	rs4808655	19	17602808	C	A	0.87674	0.0798	0.0384	0.03777	-0.569551	0.0523424	1.416122e-27	-0.14011	0.0686401	0.0412278	0.791752	16
Cells_Cultured_fibroblasts	Restless_Legs_Syndrome_2	ENSG00000267481	19	CTC-559E9.5	19899564	rs919785	19	19925470	G	A	0.203777	-0.074	0.0306	0.01543	0.386229	0.0494599	5.767669e-15	-0.191596	0.0829398	0.0208846	0.066135	19
Cells_Cultured_fibroblasts	Restless_Legs_Syndrome_2	ENSG00000105185	19	PDCD5	33071974	rs34040260	19	33074614	C	A	0.374751	-0.0715	0.0264	0.006832	0.206291	0.0155547	3.830629e-40	-0.346598	0.130616	0.00796458	0.689951	20
Cells_Cultured_fibroblasts	Restless_Legs_Syndrome_2	ENSG00000120784	19	ZFP30	38104650	rs16958861	19	38124179	A	G	0.16501	0.0668	0.0305	0.02827	-0.481235	0.0383701	4.401375e-36	-0.13881	0.0643377	0.0309656	0.33498	20
Cells_Cultured_fibroblasts	Restless_Legs_Syndrome_2	ENSG00000213889	19	PPM1N	45992035	rs12976143	19	46000535	G	T	0.59841	0.0505	0.0256	0.04886	-0.534909	0.0308006	1.470814e-67	-0.0944086	0.0481664	0.0499897	0.732722	20
Cells_Cultured_fibroblasts	Restless_Legs_Syndrome_2	ENSG00000104936	19	DMPK	46272975	rs10401826	19	46313553	C	G	0.842942	-0.08	0.0341	0.01901	-0.13821	0.0202525	8.833073e-12	0.578829	0.260898	0.0265138	0.351627	9
Cells_Cultured_fibroblasts	Restless_Legs_Syndrome_2	ENSG00000160007	19	ARHGAP35	47421933	rs311366	19	47466838	G	C	0.354871	0.0793	0.0254	0.001767	0.190982	0.0220283	4.327403e-18	0.415222	0.141357	0.0033098	0.185082	14
Cells_Cultured_fibroblasts	Restless_Legs_Syndrome_2	ENSG00000134815	19	DHX34	47852538	rs2341877	19	47853157	T	C	0.05666	0.1292	0.0575	0.0246	0.23503	0.0324574	4.44791e-13	0.549717	0.256157	0.0318719	0.159443	10
Cells_Cultured_fibroblasts	Restless_Legs_Syndrome_2	ENSG00000130529	19	TRPM4	49660998	rs3760664	19	49661582	C	T	0.857853	0.0867	0.0381	0.02275	0.461576	0.0411595	3.46869e-29	0.187835	0.0842255	0.0257382	0.764316	10
Cells_Cultured_fibroblasts	Restless_Legs_Syndrome_2	ENSG00000167766	19	ZNF83	53097313	rs7256557	19	53119166	A	G	0.350895	0.0564	0.025	0.02399	0.391646	0.023785	6.431981e-61	0.144008	0.0644295	0.0254095	0.368893	20
Cells_Cultured_fibroblasts	Restless_Legs_Syndrome_2	ENSG00000170954	19	ZNF415	53611132	rs62115495	19	53636173	A	C	0.144135	0.084	0.041	0.04047	-0.673895	0.0656309	9.826954e-25	-0.124648	0.0620396	0.0445185	0.461056	13
Cells_Cultured_fibroblasts	Restless_Legs_Syndrome_2	ENSG00000180089	19	TMEM86B	55738007	rs4255895	19	55739515	C	T	0.629225	0.0745	0.0276	0.006916	0.31241	0.0388163	8.386657e-16	0.238469	0.0931816	0.0104919	0.500607	11
Cells_Cultured_fibroblasts	Restless_Legs_Syndrome_2	ENSG00000133265	19	HSPBP1	55773599	rs4806656	19	55788495	G	A	0.45825	0.0943	0.0285	0.000939	-0.0983783	0.0144025	8.453848e-12	-0.958545	0.321897	0.00290324	0.868335	8
Cells_Cultured_fibroblasts	Restless_Legs_Syndrome_2	ENSG00000108107	19	RPL28	55896713	rs17700376	19	55897327	G	A	0.37674	0.0857	0.035	0.01427	-0.103655	0.0137896	5.609478e-14	-0.826781	0.355121	0.0199033	0.749936	12
Cells_Cultured_fibroblasts	Restless_Legs_Syndrome_2	ENSG00000268678	19	CTC-444N24.13	57862216	rs862703	19	57865082	C	T	0.710736	-0.0849	0.0267	0.001478	0.576692	0.067369	1.126792e-17	-0.147219	0.0493896	0.00287524	0.994216	20
Cells_Cultured_fibroblasts	Restless_Legs_Syndrome_2	ENSG00000131845	19	ZNF304	57862675	rs12973051	19	57877882	G	A	0.439364	0.049	0.024	0.04098	-0.494203	0.0405808	4.058768e-34	-0.0991495	0.0492408	0.0440551	0.337819	20
Cells_Cultured_fibroblasts	Restless_Legs_Syndrome_2	ENSG00000186230	19	ZNF749	57946697	rs3746224	19	57949536	C	T	0.506958	-0.0563	0.024	0.01888	0.603551	0.0344448	9.692402e-69	-0.0932813	0.0401194	0.0200672	0.28328	20
Cells_Cultured_fibroblasts	Restless_Legs_Syndrome_2	ENSG00000083828	19	ZNF586	58281023	rs6510095	19	58296161	C	T	0.594433	0.0738	0.0239	0.002021	0.354564	0.0340387	2.085043e-25	0.208143	0.0703061	0.00307116	0.876291	20
Cells_Cultured_fibroblasts	Restless_Legs_Syndrome_2	ENSG00000083845	19	RPS5	58897767	rs731835	19	58898436	C	T	0.321074	0.0625	0.0274	0.0227	-0.0776936	0.0137248	1.506433e-08	-0.804442	0.380222	0.0343688	0.420358	7
Cells_Cultured_fibroblasts	Restless_Legs_Syndrome_2	ENSG00000213753	19	RPL23AP79	59084870	rs12460623	19	58903574	G	C	0.39165	0.057	0.0246	0.02064	-0.18615	0.030551	1.107531e-09	-0.306205	0.141384	0.0303294	0.549468	16
Cells_Cultured_fibroblasts	Restless_Legs_Syndrome_2	ENSG00000101333	20	PLCB4	9049410	rs6118425	20	9002029	A	T	0.413519	-0.0489	0.0241	0.04258	-0.597605	0.0404139	1.77354e-49	0.0818266	0.0407055	0.044409	0.869057	20
Cells_Cultured_fibroblasts	Restless_Legs_Syndrome_2	ENSG00000154930	20	ACSS1	24986868	rs66817095	20	25038484	T	G	0.182903	-0.0824	0.0346	0.01738	0.241576	0.0257593	6.711178e-21	-0.341093	0.147772	0.0209857	0.208849	10
Cells_Cultured_fibroblasts	Restless_Legs_Syndrome_2	ENSG00000125991	20	ERGIC3	34129770	rs12481365	20	34131396	T	C	0.149105	-0.1067	0.0338	0.001587	-0.4042	0.0259222	8.148278e-55	0.263978	0.0853185	0.00197455	0.467599	20
Cells_Cultured_fibroblasts	Restless_Legs_Syndrome_2	ENSG00000224497	20	RPL36P4	34132175	rs12481365	20	34131396	T	C	0.149105	-0.1067	0.0338	0.001587	1.25271	0.0593424	6.454715e-99	-0.0851753	0.0272815	0.00179573	0.488918	20
Cells_Cultured_fibroblasts	Restless_Legs_Syndrome_2	ENSG00000088340	20	FER1L4	34146507	rs77120309	20	34218173	T	C	0.100398	-0.1262	0.0401	0.001675	-0.247252	0.0239143	4.689262e-25	0.51041	0.16953	0.0026061	0.675123	20
Cells_Cultured_fibroblasts	Restless_Legs_Syndrome_2	ENSG00000214078	20	CPNE1	34213953	rs12480408	20	34234800	G	A	0.101392	-0.1217	0.04	0.002369	-1.03491	0.0485968	1.240804e-100	0.117595	0.0390432	0.00259604	0.53372	20
Cells_Cultured_fibroblasts	Restless_Legs_Syndrome_2	ENSG00000025293	20	PHF20	34359896	rs145864236	20	34351935	A	G	0.109344	-0.1337	0.0391	0.0006327	-0.301714	0.052873	1.153939e-08	0.443135	0.151079	0.00335552	0.697503	9
Cells_Cultured_fibroblasts	Restless_Legs_Syndrome_2	ENSG00000171222	20	SCAND1	34541539	rs35448195	20	34542365	G	C	0.104374	-0.1216	0.0402	0.002494	-0.314693	0.0379373	1.085036e-16	0.386408	0.135972	0.00448562	0.479281	20
Cells_Cultured_fibroblasts	Restless_Legs_Syndrome_2	ENSG00000101363	20	MANBAL	35918041	rs1806940	20	35945174	T	G	0.756461	0.0604	0.0273	0.02708	0.598649	0.0388641	1.546578e-53	0.100894	0.0460707	0.0285257	0.54578	20
Cells_Cultured_fibroblasts	Restless_Legs_Syndrome_2	ENSG00000225849	20	MKRN7P	45092541	rs847053	20	45142291	G	C	0.209742	0.0603	0.03	0.04444	1.05248	0.0571061	7.512986e-76	0.0572933	0.0286731	0.0457002	0.062556	20
Cells_Cultured_fibroblasts	Restless_Legs_Syndrome_2	ENSG00000229222	20	KRT18P4	48573282	rs4810994	20	48571673	T	C	0.451292	0.052	0.0238	0.02884	-0.382659	0.0625737	9.635804e-10	-0.135891	0.0660468	0.0396382	0.901677	9
Cells_Cultured_fibroblasts	Restless_Legs_Syndrome_2	ENSG00000203999	20	RP11-290F20.1	48909257	rs11905919	20	48928971	C	A	0.553678	0.0595	0.024	0.01298	-0.321943	0.0363039	7.447872e-19	-0.184815	0.0774057	0.0169579	0.718761	13
Cells_Cultured_fibroblasts	Restless_Legs_Syndrome_2	ENSG00000233077	20	RP11-290F20.2	48927248	rs6020433	20	48928805	C	G	0.5666	0.0618	0.0242	0.0107	0.385912	0.0511766	4.671245e-14	0.16014	0.0662069	0.0155726	0.996328	8
Cells_Cultured_fibroblasts	Restless_Legs_Syndrome_2	ENSG00000130703	20	OSBPL2	60813580	rs1572094	20	60810487	A	G	0.44831	0.0778	0.0249	0.001813	-0.171492	0.0223098	1.508023e-14	-0.453665	0.156733	0.00379742	0.792999	14
Cells_Cultured_fibroblasts	Restless_Legs_Syndrome_2	ENSG00000171703	20	TCEA2	62681189	rs6062625	20	62695634	A	T	0.238569	0.1171	0.0318	0.0002348	-0.149317	0.0230432	9.180696e-11	-0.784238	0.244956	0.00136695	0.0778013	8
Cells_Cultured_fibroblasts	Restless_Legs_Syndrome_2	ENSG00000156239	21	N6AMT1	30244513	rs2738944	21	30220302	G	C	0.413519	0.0595	0.0243	0.01421	-0.361523	0.0422492	1.159179e-17	-0.164582	0.0699134	0.0185687	0.474224	20
Cells_Cultured_fibroblasts	Restless_Legs_Syndrome_2	ENSG00000156253	21	RWDD2B	30376705	rs7275747	21	30389622	G	A	0.712724	-0.0572	0.0269	0.03345	-0.24732	0.0335185	1.599438e-13	0.231279	0.113192	0.0410286	0.678817	19
Cells_Cultured_fibroblasts	Restless_Legs_Syndrome_2	ENSG00000183570	21	PCBP3	47063608	rs11701960	21	47036348	C	T	0.203777	0.0701	0.0312	0.02468	-0.172401	0.0270935	1.976064e-10	-0.40661	0.191924	0.0341238	0.574993	20
Cells_Cultured_fibroblasts	Restless_Legs_Syndrome_2	ENSG00000224413	21	AP001476.2	47456966	rs11700623	21	47459379	G	A	0.27336	-0.0765	0.0279	0.006081	-0.283211	0.0374531	3.976995e-14	0.270117	0.10479	0.00994589	0.939055	12
Cells_Cultured_fibroblasts	Restless_Legs_Syndrome_2	ENSG00000227438	21	AP001471.1	47513178	rs55783934	21	47529348	A	G	0.124254	0.0976	0.0452	0.03075	0.269971	0.0463061	5.538236e-09	0.36152	0.17854	0.0428802	0.730571	3
Cells_Cultured_fibroblasts	Restless_Legs_Syndrome_2	ENSG00000272733	22	KB-208E9.1	23923067	rs6003823	22	23991420	T	C	0.363817	-0.0526	0.0254	0.03838	-0.519987	0.0483828	6.099441e-27	0.101156	0.0497459	0.042006	0.054544	20
Cells_Cultured_fibroblasts	Restless_Legs_Syndrome_2	ENSG00000189269	22	C22orf43	23950639	rs6003820	22	23988257	C	T	0.362823	-0.0507	0.0254	0.04567	-0.722818	0.0531982	4.765233e-42	0.0701421	0.0355174	0.0482833	0.100277	20
Cells_Cultured_fibroblasts	Restless_Legs_Syndrome_2	ENSG00000100036	22	SLC35E4	31031639	rs7285562	22	31113433	A	G	0.313121	-0.0563	0.0252	0.0253	-0.411697	0.0247826	5.673642e-62	0.136751	0.0617611	0.0268155	0.804375	20
Cells_Cultured_fibroblasts	Restless_Legs_Syndrome_2	ENSG00000184792	22	OSBP2	31089769	rs7285562	22	31113433	A	G	0.313121	-0.0563	0.0252	0.0253	-0.735045	0.0393132	5.22121e-78	0.0765939	0.0345275	0.0265312	0.371539	20
Cells_Cultured_fibroblasts	Restless_Legs_Syndrome_2	ENSG00000100150	22	DEPDC5	32149944	rs9606878	22	32220680	G	A	0.532803	0.0516	0.0241	0.0323	-0.166639	0.0290548	9.732277e-09	-0.309651	0.154373	0.0448707	0.961234	8
Cells_Cultured_fibroblasts	Restless_Legs_Syndrome_2	ENSG00000243811	22	APOBEC3D	39410368	rs3884935	22	39420093	G	A	0.359841	-0.0658	0.0295	0.0256	0.426242	0.0332645	1.373529e-37	-0.154372	0.0702502	0.0279873	0.456596	20
Cells_Cultured_fibroblasts	Restless_Legs_Syndrome_2	ENSG00000198355	22	PIM3	50354161	rs28375915	22	50354255	A	G	0.481113	0.0696	0.0267	0.009109	0.179701	0.0278446	1.091449e-10	0.38731	0.160243	0.015648	0.683277	9
Cells_Cultured_fibroblasts	Restless_Legs_Syndrome_2	ENSG00000100429	22	HDAC10	50683612	rs13058062	22	50684296	C	T	0.735586	-0.0776	0.0313	0.01316	-0.533559	0.0453944	6.747331e-32	0.145438	0.0599535	0.0152723	0.229531	20
Cells_EBV-transformed_lymphocytes	Restless_Legs_Syndrome_2	ENSG00000218510	1	LINC00339	22351681	rs11801382	1	22352108	T	C	0.27833	-0.0627	0.0292	0.03159	0.899904	0.0797902	1.678153e-29	-0.0696741	0.0330307	0.0349126	0.569019	10
Cells_EBV-transformed_lymphocytes	Restless_Legs_Syndrome_2	ENSG00000261349	1	RP3-465N24.5	25592593	rs55794721	1	25561667	A	G	0.388668	0.0787	0.0267	0.003169	-0.979121	0.0944246	3.4185e-25	-0.0803782	0.0283497	0.00457908	0.924853	12
Cells_EBV-transformed_lymphocytes	Restless_Legs_Syndrome_2	ENSG00000187010	1	RHD	25598884	rs55794721	1	25561667	A	G	0.388668	0.0787	0.0267	0.003169	-1.16955	0.104248	3.293525e-29	-0.0672908	0.0236041	0.00436075	0.836931	11
Cells_EBV-transformed_lymphocytes	Restless_Legs_Syndrome_2	ENSG00000224183	1	SDHDP6	25620655	rs55794721	1	25561667	A	G	0.388668	0.0787	0.0267	0.003169	-0.985078	0.123282	1.3444e-15	-0.0798922	0.0288898	0.00568512	0.434464	5
Cells_EBV-transformed_lymphocytes	Restless_Legs_Syndrome_2	ENSG00000238063	1	RP11-329N22.1	38940868	rs2244277	1	38940349	C	G	0.243539	-0.0711	0.0317	0.02507	-0.659502	0.105096	3.490458e-10	0.107809	0.0510445	0.0346822	0.160816	4
Cells_EBV-transformed_lymphocytes	Restless_Legs_Syndrome_2	ENSG00000169231	1	THBS3	155165379	rs760077	1	155178782	A	T	0.394632	-0.0574	0.0261	0.0281	-0.317229	0.0581477	4.881398e-08	0.180942	0.0887084	0.0413765	0.690212	3
Cells_EBV-transformed_lymphocytes	Restless_Legs_Syndrome_2	ENSG00000173409	1	ARV1	231114727	rs10218768	1	231148306	T	C	0.345924	-0.0555	0.0252	0.02795	-0.309058	0.0510529	1.415677e-09	0.179578	0.0867665	0.0384834	0.265665	9
Cells_EBV-transformed_lymphocytes	Restless_Legs_Syndrome_2	ENSG00000068784	2	SRBD1	45615819	rs6723457	2	45782774	T	C	0.503976	-0.051	0.0237	0.0314	0.346984	0.0633382	4.294948e-08	-0.146981	0.0733834	0.0451861	0.249877	14
Cells_EBV-transformed_lymphocytes	Restless_Legs_Syndrome_2	ENSG00000153201	2	RANBP2	109335937	rs1724184	2	109408776	C	T	0.236581	-0.0691	0.0277	0.01263	0.406052	0.0701839	7.227976e-09	-0.170175	0.074289	0.0219796	0.33856	6
Cells_EBV-transformed_lymphocytes	Restless_Legs_Syndrome_2	ENSG00000152117	2	AC093838.4	132250386	rs12990156	2	132250941	C	T	0.219682	0.0732	0.0308	0.01752	-1.23334	0.127924	5.357022e-22	-0.059351	0.0257204	0.0210243	0.891532	20
Cells_EBV-transformed_lymphocytes	Restless_Legs_Syndrome_2	ENSG00000184898	2	RBM43	152104454	rs13030194	2	152149052	T	C	0.466203	0.0717	0.0236	0.002421	-0.681212	0.0934772	3.158361e-13	-0.105254	0.0375342	0.00504413	0.25276	13
Cells_EBV-transformed_lymphocytes	Restless_Legs_Syndrome_2	ENSG00000055955	3	ITIH4	52846991	rs2071041	3	52864693	G	T	0.259443	-0.0579	0.0281	0.03929	0.73325	0.0971482	4.428453e-14	-0.0789635	0.0397249	0.0468384	0.525402	20
Cells_EBV-transformed_lymphocytes	Restless_Legs_Syndrome_2	ENSG00000183833	3	MAATS1	119421869	rs71325399	3	119438255	T	A	0.146123	0.0886	0.0356	0.01271	0.816572	0.123867	4.329402e-11	0.108502	0.0466002	0.0198927	0.887435	10
Cells_EBV-transformed_lymphocytes	Restless_Legs_Syndrome_2	ENSG00000273486	3	RP11-731C17.2	136556180	rs73232000	3	136705231	T	C	0.133201	0.0783	0.0372	0.03516	0.592432	0.102563	7.636905e-09	0.132167	0.066831	0.0479702	0.998587	9
Cells_EBV-transformed_lymphocytes	Restless_Legs_Syndrome_2	ENSG00000179979	4	CRIPAK	1385340	rs57037487	4	1386652	G	A	0.180915	-0.0855	0.0346	0.01347	0.889377	0.113353	4.293259e-15	-0.0961347	0.0407875	0.018425	0.441782	20
Cells_EBV-transformed_lymphocytes	Restless_Legs_Syndrome_2	ENSG00000244459	4	RP11-1398P2.1	1575789	rs3134867	4	1685979	G	T	0.792247	0.0823	0.032	0.01018	-0.746508	0.118318	2.802202e-10	-0.110247	0.0462908	0.0172372	0.44374	9
Cells_EBV-transformed_lymphocytes	Restless_Legs_Syndrome_2	ENSG00000174137	4	FAM53A	1619642	rs3134867	4	1685979	G	T	0.792247	0.0823	0.032	0.01018	-1.03311	0.107522	7.371477e-22	-0.0796624	0.0320649	0.0129765	0.213547	12
Cells_EBV-transformed_lymphocytes	Restless_Legs_Syndrome_2	ENSG00000138744	4	NAAA	76831809	rs6816425	4	76983992	C	T	0.372763	0.051	0.0243	0.03575	-0.540423	0.0851904	2.243055e-10	-0.0943705	0.0473617	0.046311	0.78156	10
Cells_EBV-transformed_lymphocytes	Restless_Legs_Syndrome_2	ENSG00000225138	5	CTD-2228K2.7	473351	rs2278251	5	470087	A	G	0.252485	-0.1149	0.0302	0.0001402	0.951609	0.0918032	3.549726e-25	-0.120743	0.0338059	0.000354736	0.747124	20
Cells_EBV-transformed_lymphocytes	Restless_Legs_Syndrome_2	ENSG00000066230	5	SLC9A3	473425	rs79060451	5	469379	G	A	0.257455	-0.1125	0.0301	0.0001887	0.837291	0.0894642	8.053059e-21	-0.134362	0.0387099	0.000518539	0.658318	20
Cells_EBV-transformed_lymphocytes	Restless_Legs_Syndrome_2	ENSG00000188002	5	RP11-43F13.1	1599035	rs11955318	5	1600771	G	A	0.367793	0.0545	0.0262	0.03743	-0.881452	0.0800607	3.427912e-28	-0.0618298	0.0302496	0.0409545	0.618512	20
Cells_EBV-transformed_lymphocytes	Restless_Legs_Syndrome_2	ENSG00000250081	5	CTD-2116N20.1	64782271	rs6891955	5	64838758	C	G	0.393638	0.068	0.0247	0.005972	0.499453	0.0859781	6.281987e-09	0.136149	0.0547267	0.0128537	0.181914	4
Cells_EBV-transformed_lymphocytes	Restless_Legs_Syndrome_2	ENSG00000145725	5	PPIP5K2	102455853	rs26253	5	102556967	C	T	0.279324	-0.0955	0.026	0.0002373	0.577749	0.0616255	6.907063e-21	-0.165297	0.0483329	0.000626293	0.815931	20
Cells_EBV-transformed_lymphocytes	Restless_Legs_Syndrome_2	ENSG00000145781	5	COMMD10	115420688	rs62384474	5	115634018	C	T	0.10338	-0.0799	0.038	0.03547	0.690406	0.116288	2.901767e-09	-0.115729	0.0583898	0.0474786	0.302067	5
Cells_EBV-transformed_lymphocytes	Restless_Legs_Syndrome_2	ENSG00000137267	6	TUBB2A	3153903	rs12191226	6	3204345	A	G	0.702783	-0.0592	0.0267	0.02671	0.468192	0.0798902	4.61626e-09	-0.126444	0.0609729	0.0381006	0.636401	6
Cells_EBV-transformed_lymphocytes	Restless_Legs_Syndrome_2	ENSG00000206344	6	HCG27	31165537	rs3094608	6	31166683	A	G	0.87674	-0.0895	0.035	0.01046	0.758187	0.103608	2.520478e-13	-0.118045	0.0489	0.0157784	0.143422	20
Cells_EBV-transformed_lymphocytes	Restless_Legs_Syndrome_2	ENSG00000085382	6	HACE1	105175968	rs2400053	6	105201131	A	G	0.200795	0.0647	0.03	0.03101	-0.418717	0.0743353	1.772921e-08	-0.15452	0.0767194	0.0440004	0.942453	8
Cells_EBV-transformed_lymphocytes	Restless_Legs_Syndrome_2	ENSG00000164484	6	TMEM200A	130686879	rs11154537	6	130581553	G	A	0.33002	0.0618	0.0258	0.01659	-0.830449	0.112564	1.611864e-13	-0.0744176	0.032664	0.0227103	0.204772	8
Cells_EBV-transformed_lymphocytes	Restless_Legs_Syndrome_2	ENSG00000136237	7	RAPGEF5	22157856	rs35021595	7	22407142	T	G	0.149105	-0.0723	0.034	0.03377	-0.832009	0.151475	3.957669e-08	0.0868981	0.0438205	0.0473621	0.84447	3
Cells_EBV-transformed_lymphocytes	Restless_Legs_Syndrome_2	ENSG00000225648	7	SBDSP1	72300004	rs4717692	7	72289319	A	G	0.749503	-0.0677	0.028	0.01567	0.482526	0.0854512	1.634628e-08	-0.140303	0.0631236	0.0262377	0.457371	10
Cells_EBV-transformed_lymphocytes	Restless_Legs_Syndrome_2	ENSG00000105887	7	MTPN	135611509	rs7790332	7	135638597	C	A	0.217694	-0.0837	0.0302	0.005569	-0.621995	0.100657	6.436645e-10	0.134567	0.0532134	0.0114448	0.405405	6
Cells_EBV-transformed_lymphocytes	Restless_Legs_Syndrome_2	ENSG00000253893	8	FAM85B	8025341	rs10101399	8	8089277	T	G	0.449304	0.0533	0.0255	0.0365	-0.759036	0.106045	8.206442e-13	-0.0702206	0.0349984	0.044814	0.766201	20
Cells_EBV-transformed_lymphocytes	Restless_Legs_Syndrome_2	ENSG00000269918	8	AF131215.9	10962201	rs4618656	8	10969235	A	T	0.38171	-0.0667	0.0243	0.006067	-0.47963	0.0711621	1.584279e-11	0.139066	0.0547044	0.011018	0.421805	20
Cells_EBV-transformed_lymphocytes	Restless_Legs_Syndrome_2	ENSG00000255310	8	AF131215.2	10965298	rs4618656	8	10969235	A	T	0.38171	-0.0667	0.0243	0.006067	-0.623485	0.0847469	1.880544e-13	0.106979	0.0415987	0.0101201	0.43867	20
Cells_EBV-transformed_lymphocytes	Restless_Legs_Syndrome_2	ENSG00000154319	8	FAM167A	11278972	rs922483	8	11351912	T	C	0.2833	0.0631	0.026	0.01525	0.998882	0.104558	1.255714e-21	0.0631706	0.0268559	0.0186623	0.545834	20
Cells_EBV-transformed_lymphocytes	Restless_Legs_Syndrome_2	ENSG00000136573	8	BLK	11351510	rs2736340	8	11343973	T	C	0.243539	0.061	0.0269	0.02363	-0.517166	0.0893221	7.042791e-09	-0.117951	0.0558614	0.0347305	0.364082	13
Cells_EBV-transformed_lymphocytes	Restless_Legs_Syndrome_2	ENSG00000272871	9	RP11-408A13.4	14588795	rs10961622	9	14621599	C	T	0.440358	0.0622	0.0237	0.00861	0.476888	0.067361	1.445878e-12	0.130429	0.0530022	0.0138619	0.723848	20
Cells_EBV-transformed_lymphocytes	Restless_Legs_Syndrome_2	ENSG00000227603	9	RP11-165J3.6	96197614	rs7862998	9	96212066	G	C	0.126243	0.0861	0.0342	0.01169	1.08688	0.132093	1.901643e-16	0.0792176	0.0329061	0.0160675	0.925366	15
Cells_EBV-transformed_lymphocytes	Restless_Legs_Syndrome_2	ENSG00000173077	9	2025-12-01	117904097	rs4246908	9	117969959	G	A	0.451292	0.0531	0.0237	0.02499	0.60754	0.0962197	2.71754e-10	0.0874017	0.0413929	0.0347282	0.0693656	12
Cells_EBV-transformed_lymphocytes	Restless_Legs_Syndrome_2	ENSG00000165997	10	ARL5B	18948334	rs2171922	10	18935906	A	C	0.16501	0.08	0.0312	0.01033	-0.363262	0.0480917	4.236324e-14	-0.220227	0.0907021	0.0151814	0.962467	16
Cells_EBV-transformed_lymphocytes	Restless_Legs_Syndrome_2	ENSG00000254682	11	RP11-660L16.2	71159720	rs732934	11	71186476	A	G	0.700795	0.0605	0.0268	0.02402	0.880169	0.0895029	8.038672e-23	0.0687368	0.0312407	0.0277903	0.733737	11
Cells_EBV-transformed_lymphocytes	Restless_Legs_Syndrome_2	ENSG00000172890	11	NADSYN1	71164155	rs12793530	11	71161656	A	G	0.701789	0.0587	0.0269	0.02902	0.586744	0.0884847	3.333721e-11	0.100044	0.0482649	0.0381906	0.831443	8
Cells_EBV-transformed_lymphocytes	Restless_Legs_Syndrome_2	ENSG00000010626	12	LRRC23	6982733	rs12831467	12	6995686	C	A	0.296223	-0.0594	0.0281	0.03433	0.847675	0.0778764	1.360739e-27	-0.070074	0.0337688	0.0379763	0.463462	3
Cells_EBV-transformed_lymphocytes	Restless_Legs_Syndrome_2	ENSG00000197728	12	RPS26	56435637	rs1131017	12	56435929	G	C	0.591451	-0.056	0.0241	0.02041	-1.08178	0.0757788	3.110832e-46	0.0517665	0.0225713	0.0218211	0.58764	17
Cells_EBV-transformed_lymphocytes	Restless_Legs_Syndrome_2	ENSG00000176422	12	SPRYD4	56862301	rs7302925	12	56861458	G	A	0.766402	-0.0717	0.0287	0.0124	-0.808226	0.0979986	1.619894e-16	0.0887128	0.0371033	0.016804	0.361066	12
Cells_EBV-transformed_lymphocytes	Restless_Legs_Syndrome_2	ENSG00000185684	12	EP400NL	132568828	rs61942869	12	132593606	A	G	0.136183	0.0821	0.0346	0.01754	-0.853842	0.0917837	1.368475e-20	-0.0961536	0.0418201	0.0214926	0.592932	20
Cells_EBV-transformed_lymphocytes	Restless_Legs_Syndrome_2	ENSG00000185163	12	DDX51	132621139	rs57037358	12	132625643	T	C	0.189861	0.0797	0.0304	0.008875	0.625575	0.0892836	2.441707e-12	0.127403	0.0518858	0.0140709	0.782626	18
Cells_EBV-transformed_lymphocytes	Restless_Legs_Syndrome_2	ENSG00000259065	14	RP5-1021I20.1	74254063	rs74576495	14	74254212	A	G	0.122266	-0.0695	0.0338	0.03999	1.15959	0.114166	3.08151e-24	-0.059935	0.0297395	0.04387	0.20094	18
Cells_EBV-transformed_lymphocytes	Restless_Legs_Syndrome_2	ENSG00000271780	14	RP11-1017G21.5	102414684	rs2474679	14	102414829	T	C	0.0815109	-0.1096	0.0416	0.008446	0.836901	0.139761	2.123137e-09	-0.130959	0.0543056	0.015886	0.463639	3
Cells_EBV-transformed_lymphocytes	Restless_Legs_Syndrome_2	ENSG00000136378	15	ADAMTS7	79051545	rs11072800	15	79045857	G	A	0.744533	0.0689	0.0275	0.01228	-0.638961	0.102235	4.106606e-10	-0.107831	0.0463681	0.0200425	0.946019	20
Cells_EBV-transformed_lymphocytes	Restless_Legs_Syndrome_2	ENSG00000242612	16	DECR2	451826	rs3743890	16	456416	G	T	0.531809	0.0572	0.0248	0.02083	-0.518617	0.0885731	4.763143e-09	-0.110293	0.0513958	0.031876	0.478591	9
Cells_EBV-transformed_lymphocytes	Restless_Legs_Syndrome_2	ENSG00000102858	16	MGRN1	4666494	rs1045519	16	4740444	T	C	0.534791	-0.0797	0.0283	0.004823	0.43865	0.0650676	1.568168e-11	-0.181694	0.0699194	0.00936002	0.966334	20
Cells_EBV-transformed_lymphocytes	Restless_Legs_Syndrome_2	ENSG00000167186	16	COQ7	19078921	rs112689688	16	19101693	T	C	0.124254	-0.0986	0.0382	0.009811	0.707979	0.129245	4.306581e-08	-0.13927	0.0596464	0.0195475	0.384551	4
Cells_EBV-transformed_lymphocytes	Restless_Legs_Syndrome_2	ENSG00000158865	16	SLC5A11	24857162	rs2547040	16	24736408	C	G	0.837972	-0.0752	0.03	0.01206	-1.16763	0.13178	7.970928e-19	0.064404	0.0267015	0.0158652	0.147949	9
Cells_EBV-transformed_lymphocytes	Restless_Legs_Syndrome_2	ENSG00000184110	16	EIF3C	28699879	rs62036622	16	28837203	G	T	0.33002	-0.0893	0.0261	0.0006324	0.64343	0.106868	1.73563e-09	-0.138787	0.0466561	0.00293284	0.430018	20
Cells_EBV-transformed_lymphocytes	Restless_Legs_Syndrome_2	ENSG00000259982	16	CDC37P1	28711615	rs201918842	16	28374161	C	G	0.345924	-0.0811	0.0261	0.001906	0.80832	0.101244	1.418125e-15	-0.100332	0.0346485	0.00378314	0.209553	20
Cells_EBV-transformed_lymphocytes	Restless_Legs_Syndrome_2	ENSG00000169682	16	SPNS1	28985542	rs11645306	16	28983936	C	G	0.737575	0.0973	0.0304	0.001339	-0.872423	0.0918182	2.06616e-21	-0.111528	0.0367693	0.00241981	0.18351	20
Cells_EBV-transformed_lymphocytes	Restless_Legs_Syndrome_2	ENSG00000140832	16	MARVELD3	71660064	rs4788812	16	71625467	G	A	0.33996	-0.0513	0.0253	0.04308	0.752279	0.0967652	7.588028e-15	-0.0681928	0.0347562	0.0497588	0.550868	20
Cells_EBV-transformed_lymphocytes	Restless_Legs_Syndrome_2	ENSG00000204991	16	SPIRE2	89884587	rs12709099	16	89879713	G	T	0.398608	0.0539	0.0244	0.02713	0.621624	0.105485	3.79186e-09	0.0867084	0.0419191	0.0385962	0.102339	9
Cells_EBV-transformed_lymphocytes	Restless_Legs_Syndrome_2	ENSG00000185561	17	TLCD2	1611064	rs1107862	17	1620735	A	T	0.681909	-0.0847	0.0404	0.03578	-0.703755	0.11903	3.371406e-09	0.120354	0.0609087	0.0481569	0.202751	3
Cells_EBV-transformed_lymphocytes	Restless_Legs_Syndrome_2	ENSG00000267080	17	ASB16-AS1	42253341	rs2905980	17	42240198	G	T	0.272366	-0.0547	0.0265	0.03929	-0.431476	0.0648728	2.909011e-11	0.126774	0.0643068	0.0486787	0.0600504	6
Cells_EBV-transformed_lymphocytes	Restless_Legs_Syndrome_2	ENSG00000264920	17	RP11-6N17.4	45968621	rs34064155	17	45969849	A	G	0.557654	0.0708	0.024	0.003146	-0.505308	0.0823199	8.338605e-10	-0.140113	0.052696	0.00783997	0.899835	8
Cells_EBV-transformed_lymphocytes	Restless_Legs_Syndrome_2	ENSG00000248278	17	RP11-463M16.4	46952222	rs12941262	17	46967037	A	T	0.563618	-0.055	0.0239	0.02149	0.918257	0.108306	2.284268e-17	-0.0598961	0.0269693	0.0263578	0.187446	16
Cells_EBV-transformed_lymphocytes	Restless_Legs_Syndrome_2	ENSG00000073350	17	LLGL2	73521161	rs1661712	17	73570756	T	G	0.281312	-0.1161	0.0349	0.0008931	-0.564545	0.101267	2.478152e-08	0.205652	0.0719897	0.00428083	0.389063	4
Cells_EBV-transformed_lymphocytes	Restless_Legs_Syndrome_2	ENSG00000182612	17	TSPAN10	79604197	rs7406516	17	79615309	A	G	0.284294	-0.0642	0.0257	0.01252	0.635025	0.0947884	2.092868e-11	-0.101098	0.0431928	0.0192512	0.683435	5
Cells_EBV-transformed_lymphocytes	Restless_Legs_Syndrome_2	ENSG00000270112	18	RP11-742D12.2	44336450	rs12457104	18	44333879	C	T	0.480119	0.0805	0.0238	0.0007262	-0.705963	0.117549	1.905131e-09	-0.114029	0.0386917	0.00320763	0.0563055	3
Cells_EBV-transformed_lymphocytes	Restless_Legs_Syndrome_2	ENSG00000172006	19	ZNF554	2819872	rs2537856	19	2820105	A	G	0.299205	0.0603	0.0273	0.02708	0.683428	0.0846948	7.070168e-16	0.0882317	0.0414152	0.033137	0.391505	4
Cells_EBV-transformed_lymphocytes	Restless_Legs_Syndrome_2	ENSG00000131845	19	ZNF304	57862675	rs862703	19	57865082	C	T	0.710736	-0.0849	0.0267	0.001478	0.675688	0.101082	2.316717e-11	-0.12565	0.0437583	0.00408595	0.908074	12
Cells_EBV-transformed_lymphocytes	Restless_Legs_Syndrome_2	ENSG00000186230	19	ZNF749	57946697	rs3746224	19	57949536	C	T	0.506958	-0.0563	0.024	0.01888	0.478594	0.0738139	8.944645e-11	-0.117636	0.0533281	0.0273912	0.857054	9
Cells_EBV-transformed_lymphocytes	Restless_Legs_Syndrome_2	ENSG00000224497	20	RPL36P4	34132175	rs6120973	20	34125311	C	T	0.147117	-0.1044	0.0342	0.002289	1.20325	0.11098	2.175663e-27	-0.086765	0.0295281	0.00329927	0.556397	20
Cells_EBV-transformed_lymphocytes	Restless_Legs_Syndrome_2	ENSG00000214078	20	CPNE1	34213953	rs79035779	20	34343004	A	G	0.101392	-0.123	0.0397	0.001938	-1.65791	0.149131	1.035126e-28	0.0741898	0.0248583	0.00284039	0.443708	20
Cells_EBV-transformed_lymphocytes	Restless_Legs_Syndrome_2	ENSG00000130590	20	SAMD10	62605466	rs3829704	20	62668018	T	C	0.157058	0.0776	0.0328	0.01787	0.671193	0.122335	4.099302e-08	0.115615	0.053218	0.0298195	0.881187	8
Cells_EBV-transformed_lymphocytes	Restless_Legs_Syndrome_2	ENSG00000101161	20	PRPF6	62612488	rs817357	20	62615844	C	A	0.175944	0.0661	0.0316	0.03641	0.865559	0.130518	3.318261e-11	0.0763668	0.0382812	0.046055	0.24532	10
Cells_EBV-transformed_lymphocytes	Restless_Legs_Syndrome_2	ENSG00000196421	20	LINC00176	62665697	rs3829704	20	62668018	T	C	0.157058	0.0776	0.0328	0.01787	0.796215	0.135162	3.842551e-09	0.0974611	0.044393	0.0281339	0.463728	8
Cells_EBV-transformed_lymphocytes	Restless_Legs_Syndrome_2	ENSG00000215559	21	ANKRD20A11P	15281895	rs13046593	21	15559222	G	C	0.143141	0.0704	0.0332	0.03395	0.883448	0.152533	6.961004e-09	0.0796878	0.0400195	0.0464561	0.965591	4
Cells_EBV-transformed_lymphocytes	Restless_Legs_Syndrome_2	ENSG00000093010	22	COMT	19929130	rs9618717	22	19921978	G	A	0.483101	-0.0532	0.0239	0.02608	0.561245	0.0872094	1.229817e-10	-0.0947893	0.0450592	0.0354079	0.753546	6
Cells_EBV-transformed_lymphocytes	Restless_Legs_Syndrome_2	ENSG00000100429	22	HDAC10	50683612	rs7292864	22	50683792	G	A	0.737575	-0.0712	0.0312	0.02254	-0.638875	0.0911134	2.351569e-12	0.111446	0.0513571	0.0300055	0.316904	14
Colon_Sigmoid	Restless_Legs_Syndrome_2	ENSG00000116151	1	MORN1	2252692	rs7545940	1	2299627	C	T	0.352883	-0.0671	0.0259	0.00966	-0.349428	0.0488748	8.712577e-13	0.192028	0.0788375	0.0148612	0.649252	10
Colon_Sigmoid	Restless_Legs_Syndrome_2	ENSG00000272420	1	RP4-740C4.7	2294500	rs10910055	1	2295778	C	A	0.352883	-0.0663	0.0258	0.01009	0.347421	0.0510284	9.870258e-12	-0.190835	0.0793752	0.0162073	0.17084	20
Colon_Sigmoid	Restless_Legs_Syndrome_2	ENSG00000131697	1	NPHP4	5922871	rs11120875	1	6009858	A	G	0.424453	-0.0506	0.0253	0.04527	0.522133	0.0511854	1.96591e-24	-0.0969102	0.0493776	0.0496888	0.381374	20
Colon_Sigmoid	Restless_Legs_Syndrome_2	ENSG00000080947	1	CROCCP3	16793931	rs2165678	1	16813066	T	C	0.305169	-0.0909	0.0293	0.001938	-0.13475	0.0244532	3.577487e-08	0.674583	0.249531	0.00686347	0.965914	5
Colon_Sigmoid	Restless_Legs_Syndrome_2	ENSG00000186715	1	MST1L	17081405	rs9439631	1	16808350	A	G	0.558648	0.0587	0.0277	0.03407	0.380629	0.0646895	4.006252e-09	0.154218	0.0773503	0.0461775	0.523713	7
Colon_Sigmoid	Restless_Legs_Syndrome_2	ENSG00000238142	1	RP11-108M9.4	17215033	rs114863724	1	17275018	A	C	0.055666	0.1598	0.0777	0.03977	1.19115	0.139939	1.710882e-17	0.134156	0.0671081	0.0455972	0.873301	12
Colon_Sigmoid	Restless_Legs_Syndrome_2	ENSG00000218510	1	LINC00339	22351681	rs11586488	1	22348556	C	T	0.277336	-0.0634	0.0293	0.03034	1.30831	0.0622231	3.784394e-98	-0.0484595	0.0225136	0.0313616	0.779207	20
Colon_Sigmoid	Restless_Legs_Syndrome_2	ENSG00000261349	1	RP3-465N24.5	25592593	rs72660908	1	25583610	G	C	0.387674	0.0805	0.0265	0.002391	-0.918167	0.0648051	1.442903e-45	-0.0876747	0.0295178	0.00297575	0.649319	20
Colon_Sigmoid	Restless_Legs_Syndrome_2	ENSG00000187010	1	RHD	25598884	rs55794721	1	25561667	A	G	0.388668	0.0787	0.0267	0.003169	-1.12763	0.0649862	1.910267e-67	-0.0697924	0.0240172	0.00366155	0.71457	20
Colon_Sigmoid	Restless_Legs_Syndrome_2	ENSG00000224183	1	SDHDP6	25620655	rs55794721	1	25561667	A	G	0.388668	0.0787	0.0267	0.003169	-1.00519	0.0743197	1.1101e-41	-0.0782937	0.0271856	0.00397715	0.810047	18
Colon_Sigmoid	Restless_Legs_Syndrome_2	ENSG00000204178	1	TMEM57	25757388	rs35495923	1	25851977	G	A	0.418489	0.0733	0.0255	0.004039	0.238623	0.039963	2.356683e-09	0.307179	0.118601	0.00959714	0.572702	7
Colon_Sigmoid	Restless_Legs_Syndrome_2	ENSG00000162600	1	OMA1	58881056	rs11808438	1	59003627	C	G	0.119284	0.0981	0.0371	0.008205	-0.412205	0.0497659	1.202296e-16	-0.237988	0.0944788	0.0117702	0.793366	5
Colon_Sigmoid	Restless_Legs_Syndrome_2	ENSG00000184292	1	TACSTD2	59041099	rs7355166	1	58985750	A	G	0.292247	0.0642	0.0261	0.01374	-0.531151	0.0731777	3.91783e-13	-0.12087	0.0518836	0.0198256	0.104967	8
Colon_Sigmoid	Restless_Legs_Syndrome_2	ENSG00000243480	1	AMY2A	104159999	rs78200622	1	104032379	C	T	0.106362	0.1037	0.0403	0.01012	0.776022	0.129651	2.157881e-09	0.13363	0.0565272	0.0180789	0.401031	8
Colon_Sigmoid	Restless_Legs_Syndrome_2	ENSG00000183508	1	FAM46C	118148556	rs10923351	1	118141764	A	C	0.223658	0.074	0.0279	0.008054	-0.424927	0.0584873	3.72243e-13	-0.174148	0.0698968	0.0127207	0.966519	20
Colon_Sigmoid	Restless_Legs_Syndrome_2	ENSG00000131778	1	CHD1L	146714291	rs10900329	1	146710777	T	G	0.372763	-0.0634	0.0245	0.009601	-0.254284	0.039197	8.736885e-11	0.249328	0.103731	0.0162351	0.589203	6
Colon_Sigmoid	Restless_Legs_Syndrome_2	ENSG00000159445	1	THEM4	151846060	rs2999506	1	151911780	C	G	0.647117	0.0578	0.0247	0.01917	0.364958	0.0529289	5.377125e-12	0.158374	0.0714703	0.0266952	0.935809	14
Colon_Sigmoid	Restless_Legs_Syndrome_2	ENSG00000189171	1	S100A13	153591263	rs28754733	1	153598094	C	T	0.446322	0.0509	0.0248	0.03976	-0.728135	0.0470992	6.500257e-54	-0.0699046	0.0343585	0.0418944	0.473687	20
Colon_Sigmoid	Restless_Legs_Syndrome_2	ENSG00000163239	1	TDRD10	154474695	rs4390168	1	154509096	G	A	0.229622	-0.0786	0.029	0.006679	-0.319997	0.0375816	1.669719e-17	0.245627	0.0951063	0.00980419	0.886989	6
Colon_Sigmoid	Restless_Legs_Syndrome_2	ENSG00000143162	1	CREG1	167498914	rs74796115	1	167505001	A	G	0.107356	0.0827	0.0368	0.02488	-0.592187	0.074557	1.97768e-15	-0.139652	0.064582	0.0305877	0.895012	6
Colon_Sigmoid	Restless_Legs_Syndrome_2	ENSG00000000460	1	C1orf112	169631245	rs35296671	1	169758289	G	T	0.257455	0.0829	0.0263	0.001601	-0.433098	0.0633501	8.110392e-12	-0.191412	0.066869	0.00420328	0.2849	9
Colon_Sigmoid	Restless_Legs_Syndrome_2	ENSG00000000457	1	SCYL3	169818772	rs10157266	1	169756389	A	G	0.514911	0.0573	0.0236	0.01522	-0.232178	0.0378806	8.83163e-10	-0.246793	0.109331	0.0239887	0.919945	8
Colon_Sigmoid	Restless_Legs_Syndrome_2	ENSG00000239494	1	RN7SL333P	169828897	rs73026213	1	169850374	C	T	0.260437	0.0931	0.0262	0.0003771	-0.411087	0.0728038	1.63745e-08	-0.226473	0.0753037	0.00263442	0.81152	4
Colon_Sigmoid	Restless_Legs_Syndrome_2	ENSG00000174529	1	TMEM81	205052258	rs4092141	1	205108083	T	C	0.425447	0.0578	0.0239	0.01564	-0.173105	0.0316067	4.329822e-08	-0.333901	0.150928	0.0269442	0.754213	7
Colon_Sigmoid	Restless_Legs_Syndrome_2	ENSG00000133059	1	DSTYK	205111632	rs112653854	1	205079251	T	G	0.427435	0.0569	0.0239	0.01719	0.234059	0.0307071	2.491671e-14	0.243101	0.106976	0.0230573	0.916903	16
Colon_Sigmoid	Restless_Legs_Syndrome_2	ENSG00000117595	1	IRF6	209959036	rs1005287	1	209980757	A	G	0.373757	0.0632	0.0242	0.009091	-0.282088	0.0408138	4.792478e-12	-0.224044	0.0917088	0.0145661	0.0512608	13
Colon_Sigmoid	Restless_Legs_Syndrome_2	ENSG00000162817	1	C1orf115	220863187	rs405196	1	220876269	G	A	0.246521	0.0766	0.0272	0.004803	-0.599674	0.0563077	1.744601e-26	-0.127736	0.046917	0.00647709	0.109703	20
Colon_Sigmoid	Restless_Legs_Syndrome_2	ENSG00000117791	1	MARC2	220921567	rs6697965	1	220943801	C	T	0.22167	0.0752	0.0283	0.007833	-0.39642	0.0542171	2.637485e-13	-0.189698	0.0759572	0.0125097	0.479476	20
Colon_Sigmoid	Restless_Legs_Syndrome_2	ENSG00000176732	2	PFN4	24338241	rs139677604	2	24366132	G	C	0.261431	0.0609	0.0278	0.02877	0.417535	0.0648381	1.197461e-10	0.145856	0.0703283	0.0380857	0.0530227	7
Colon_Sigmoid	Restless_Legs_Syndrome_2	ENSG00000186453	2	FAM228A	24397938	rs2288072	2	24390517	A	G	0.620278	-0.0779	0.0244	0.001405	-0.789839	0.0542411	4.926519e-48	0.0986277	0.0316262	0.00181744	0.521495	20
Colon_Sigmoid	Restless_Legs_Syndrome_2	ENSG00000242628	2	AC009228.1	24437250	rs6714652	2	24383059	T	C	0.620278	-0.0801	0.0244	0.001025	-0.486317	0.0622785	5.775928e-15	0.164707	0.0544264	0.00247616	0.086184	20
Colon_Sigmoid	Restless_Legs_Syndrome_2	ENSG00000202344	2	RN7SKP208	56178789	rs72811742	2	56182666	T	C	0.389662	0.055	0.0249	0.02702	0.462785	0.0677192	8.264578e-12	0.118846	0.0565454	0.0355729	0.331172	19
Colon_Sigmoid	Restless_Legs_Syndrome_2	ENSG00000226819	2	MEIS1-AS3	66653867	rs6546232	2	66658860	T	A	0.700795	-0.0701	0.0263	0.007597	-0.838448	0.0709747	3.330582e-32	0.0836069	0.032156	0.00932128	0.067718	9
Colon_Sigmoid	Restless_Legs_Syndrome_2	ENSG00000135976	2	ANKRD36	97779233	rs2122174	2	98181755	C	T	0.749503	0.0616	0.0275	0.0252	0.386627	0.0456897	2.627774e-17	0.159327	0.0735779	0.0303558	0.139526	18
Colon_Sigmoid	Restless_Legs_Syndrome_2	ENSG00000230606	2	AC159540.1	98081083	rs13027550	2	98188646	A	G	0.638171	0.0531	0.025	0.03385	-0.788334	0.0594164	3.551595e-40	-0.0673572	0.0321162	0.0359674	0.501084	20
Colon_Sigmoid	Restless_Legs_Syndrome_2	ENSG00000115073	2	ACTR1B	98272431	rs11692435	2	98275354	A	G	0.083499	0.0871	0.0434	0.04495	0.712901	0.0725575	8.759061e-23	0.122177	0.062135	0.0492625	0.11514	20
Colon_Sigmoid	Restless_Legs_Syndrome_2	ENSG00000198203	2	SULT1C2	108905095	rs6760918	2	108904340	A	G	0.158052	0.0826	0.0324	0.01086	1.02808	0.0853018	1.886882e-33	0.0803439	0.0322124	0.0126244	0.900195	15
Colon_Sigmoid	Restless_Legs_Syndrome_2	ENSG00000152117	2	AC093838.4	132250386	rs12472061	2	132250966	C	T	0.219682	0.0727	0.0307	0.01791	-0.816578	0.046879	5.935225e-68	-0.0890301	0.0379418	0.018951	0.953851	20
Colon_Sigmoid	Restless_Legs_Syndrome_2	ENSG00000123609	2	NMI	152126979	rs10203366	2	152156258	C	A	0.466203	0.0724	0.0237	0.002268	-0.215798	0.0370565	5.763198e-09	-0.335499	0.124018	0.00682564	0.838152	5
Colon_Sigmoid	Restless_Legs_Syndrome_2	ENSG00000172292	2	CERS6	169312372	rs6433078	2	169496247	C	T	0.233598	-0.0625	0.0283	0.02722	0.40092	0.0456785	1.678854e-18	-0.155891	0.0727879	0.0322159	0.416903	8
Colon_Sigmoid	Restless_Legs_Syndrome_2	ENSG00000152254	2	G6PC2	169757750	rs62176784	2	169744551	G	A	0.286282	0.0547	0.0254	0.03105	0.483941	0.0646477	7.110487e-14	0.11303	0.0546145	0.0384895	0.932868	15
Colon_Sigmoid	Restless_Legs_Syndrome_2	ENSG00000128655	2	PDE11A	178487980	rs73036067	2	178682901	T	C	0.0894632	-0.1188	0.0442	0.007191	0.479202	0.0701018	8.155004e-12	-0.247912	0.0991105	0.0123713	0.925864	8
Colon_Sigmoid	Restless_Legs_Syndrome_2	ENSG00000226747	2	AC007966.1	186584601	rs55641591	2	186548508	G	A	0.249503	0.0551	0.027	0.04157	0.988068	0.0777553	5.37886e-37	0.0557654	0.0276762	0.0439127	0.2584	20
Colon_Sigmoid	Restless_Legs_Syndrome_2	ENSG00000138376	2	BARD1	215590370	rs6715570	2	215673440	C	T	0.738569	-0.0549	0.0261	0.03547	0.552263	0.0492568	3.564397e-29	-0.0994092	0.0480846	0.0386983	0.541154	20
Colon_Sigmoid	Restless_Legs_Syndrome_2	ENSG00000123983	2	ACSL3	223725652	rs6712809	2	223711772	T	C	0.4334	0.0536	0.0239	0.02477	0.257216	0.042874	1.981089e-09	0.208385	0.099198	0.0356675	0.359691	5
Colon_Sigmoid	Restless_Legs_Syndrome_2	ENSG00000196220	3	SRGAP3	9022275	rs62246267	3	9403161	A	G	0.149105	-0.0732	0.0308	0.01735	0.426355	0.0492634	4.946697e-18	-0.171688	0.0749146	0.0219182	0.743925	19
Colon_Sigmoid	Restless_Legs_Syndrome_2	ENSG00000157152	3	SYN2	12045876	rs2600271	3	12036176	C	T	0.849901	-0.0988	0.0318	0.001884	-0.260648	0.0444303	4.452346e-09	0.379055	0.138057	0.00603942	0.888947	5
Colon_Sigmoid	Restless_Legs_Syndrome_2	ENSG00000168038	3	ULK4	41288090	rs9856633	3	42013850	G	A	0.809145	-0.0634	0.0309	0.04013	-0.676518	0.0607447	8.279274e-29	0.0937152	0.0464437	0.0436097	0.309644	5
Colon_Sigmoid	Restless_Legs_Syndrome_2	ENSG00000188086	3	PRSS45	46783582	rs151101330	3	46795340	A	G	0.149105	-0.0767	0.0355	0.03058	0.744114	0.0684479	1.58028e-27	-0.103076	0.0486408	0.0340805	0.590982	20
Colon_Sigmoid	Restless_Legs_Syndrome_2	ENSG00000055955	3	ITIH4	52846991	rs13083728	3	52868445	A	G	0.259443	-0.0634	0.0281	0.02387	0.498153	0.0461598	3.758887e-27	-0.12727	0.057628	0.0272109	0.401771	20
Colon_Sigmoid	Restless_Legs_Syndrome_2	ENSG00000163681	3	SLMAP	57741177	rs6787430	3	57905707	A	C	0.26839	-0.0773	0.0285	0.006575	0.210281	0.0306394	6.738148e-12	-0.367603	0.145733	0.0116542	0.0626383	17
Colon_Sigmoid	Restless_Legs_Syndrome_2	ENSG00000224479	3	AC136289.1	63727969	rs73120888	3	63815326	T	C	0.0725646	-0.1136	0.0521	0.0291	1.29487	0.147033	1.289541e-18	-0.0877308	0.0414506	0.034301	0.126563	5
Colon_Sigmoid	Restless_Legs_Syndrome_2	ENSG00000138495	3	COX17	119373360	rs13076819	3	119376202	C	T	0.153082	0.0753	0.036	0.03656	-0.376451	0.0572129	4.710082e-11	-0.200026	0.100346	0.0462209	0.589127	9
Colon_Sigmoid	Restless_Legs_Syndrome_2	ENSG00000183833	3	MAATS1	119421869	rs71325399	3	119438255	T	A	0.146123	0.0886	0.0356	0.01271	0.43087	0.0522058	1.540732e-16	0.20563	0.0862983	0.0171822	0.916239	14
Colon_Sigmoid	Restless_Legs_Syndrome_2	ENSG00000160145	3	KALRN	123798870	rs7623931	3	124007412	A	T	0.554672	-0.0541	0.0237	0.02254	0.350688	0.0464758	4.502053e-14	-0.154268	0.0706062	0.0288955	0.930775	16
Colon_Sigmoid	Restless_Legs_Syndrome_2	ENSG00000114125	3	RNF7	141457046	rs77436171	3	141550811	C	T	0.157058	0.0832	0.0358	0.02014	-0.28444	0.0491734	7.276158e-09	-0.292505	0.13564	0.0310462	0.442969	8
Colon_Sigmoid	Restless_Legs_Syndrome_2	ENSG00000071794	3	HLTF	148747914	rs723828	3	148678063	T	C	0.451292	0.0498	0.0237	0.03605	0.165996	0.028436	5.297866e-09	0.300007	0.151742	0.0480324	0.472871	7
Colon_Sigmoid	Restless_Legs_Syndrome_2	ENSG00000272990	3	RP11-305K5.1	156241529	rs3773713	3	156258817	C	T	0.663022	-0.0532	0.0254	0.03645	0.269984	0.0422788	1.705051e-10	-0.197049	0.0990109	0.046572	0.701552	15
Colon_Sigmoid	Restless_Legs_Syndrome_2	ENSG00000272783	4	RP13-1016M1.2	1552011	rs6828710	4	1544693	C	T	0.33996	-0.092	0.0363	0.0113	0.542315	0.0702055	1.121322e-14	-0.169643	0.0704459	0.0160343	0.494869	20
Colon_Sigmoid	Restless_Legs_Syndrome_2	ENSG00000155275	4	TRMT44	8437867	rs62287442	4	8514859	T	C	0.405567	-0.0619	0.0255	0.01496	0.325852	0.0495425	4.793268e-11	-0.189964	0.083416	0.0227682	0.0598833	20
Colon_Sigmoid	Restless_Legs_Syndrome_2	ENSG00000151806	4	GUF1	44680444	rs2709	4	44706919	T	C	0.244533	-0.0665	0.0281	0.01772	-0.50237	0.0557827	2.140335e-19	0.132373	0.0578339	0.0220886	0.289039	11
Colon_Sigmoid	Restless_Legs_Syndrome_2	ENSG00000163281	4	GNPDA2	44684217	rs16857402	4	44706453	C	T	0.244533	-0.0667	0.0281	0.01754	0.475977	0.0484036	8.075363e-23	-0.140133	0.0607321	0.0210328	0.477577	18
Colon_Sigmoid	Restless_Legs_Syndrome_2	ENSG00000145439	4	CBR4	169784921	rs17543599	4	169934151	T	G	0.2167	-0.0983	0.0305	0.001267	0.288747	0.0452552	1.766029e-10	-0.340436	0.11834	0.00401774	0.515034	11
Colon_Sigmoid	Restless_Legs_Syndrome_2	ENSG00000261672	4	RP11-475B2.1	174514823	rs12646107	4	174515682	C	A	0.135189	-0.0811	0.0338	0.01661	-0.882008	0.0729769	1.25055e-33	0.0919493	0.0390695	0.0185987	0.58865	19
Colon_Sigmoid	Restless_Legs_Syndrome_2	ENSG00000245685	4	AF146191.4	190701490	rs13148101	4	190874755	T	C	0.32505	0.0718	0.0265	0.006688	0.638837	0.0744573	9.494784e-18	0.112392	0.0435008	0.00977552	0.378409	20
Colon_Sigmoid	Restless_Legs_Syndrome_2	ENSG00000271781	5	CTD-2589H19.6	675941	rs35914637	5	677348	C	T	0.243539	-0.1026	0.0322	0.001452	-0.510568	0.0928506	3.823515e-08	0.200953	0.0728901	0.00583473	0.616631	20
Colon_Sigmoid	Restless_Legs_Syndrome_2	ENSG00000188002	5	RP11-43F13.1	1599035	rs11955318	5	1600771	G	A	0.367793	0.0545	0.0262	0.03743	-0.966966	0.0635967	3.29331e-52	-0.0563619	0.0273475	0.0393074	0.730938	20
Colon_Sigmoid	Restless_Legs_Syndrome_2	ENSG00000232615	5	CTD-2012J19.1	1614951	rs10064943	5	1618843	A	C	0.236581	0.0598	0.03	0.04608	1.02922	0.0840023	1.633274e-34	0.0581023	0.0295315	0.0491296	0.724133	20
Colon_Sigmoid	Restless_Legs_Syndrome_2	ENSG00000113593	5	PPWD1	64859063	rs154847	5	64905780	C	G	0.620278	-0.0768	0.0246	0.001777	-0.467435	0.0489459	1.29653e-21	0.164301	0.0553683	0.00300314	0.189181	20
Colon_Sigmoid	Restless_Legs_Syndrome_2	ENSG00000145692	5	BHMT	78407602	rs478667	5	78424154	A	G	0.667992	0.0584	0.0251	0.01998	0.700512	0.0660077	2.604512e-26	0.0833676	0.036682	0.0230434	0.139511	20
Colon_Sigmoid	Restless_Legs_Syndrome_2	ENSG00000175749	5	EIF3KP1	102368080	rs26431	5	102365794	C	G	0.717694	0.1035	0.0262	7.695e-05	-0.739464	0.0772619	1.059984e-21	-0.139966	0.0383305	0.000260649	0.826458	20
Colon_Sigmoid	Restless_Legs_Syndrome_2	ENSG00000145725	5	PPIP5K2	102455853	rs246916	5	102557515	C	T	0.269384	-0.1005	0.0263	0.0001357	-0.201177	0.0297886	1.443242e-11	0.49956	0.150207	0.000881619	0.925848	20
Colon_Sigmoid	Restless_Legs_Syndrome_2	ENSG00000050748	5	MAPK9	179660143	rs6872544	5	179712754	T	A	0.591451	-0.0615	0.0244	0.01183	-0.17322	0.0268979	1.195412e-10	0.35504	0.151266	0.0189189	0.787059	8
Colon_Sigmoid	Restless_Legs_Syndrome_2	ENSG00000196670	5	ZFP62	180274611	rs2170015	5	180287893	G	T	0.485089	0.0647	0.0236	0.006172	-0.205702	0.030938	2.953999e-11	-0.314533	0.124099	0.0112601	0.397129	3
Colon_Sigmoid	Restless_Legs_Syndrome_2	ENSG00000112343	6	TRIM38	25963030	rs2794724	6	26070703	A	G	0.795229	-0.101	0.0307	0.001011	-0.364903	0.0574537	2.135607e-10	0.276786	0.094749	0.00348626	0.294761	14
Colon_Sigmoid	Restless_Legs_Syndrome_2	ENSG00000124508	6	BTN2A2	26383324	rs9467730	6	26379309	C	A	0.203777	0.0851	0.0313	0.006608	-0.467575	0.069271	1.479058e-11	-0.182003	0.0721675	0.0116706	0.508003	20
Colon_Sigmoid	Restless_Legs_Syndrome_2	ENSG00000124549	6	BTN2A3P	26421619	rs1624440	6	26433329	A	G	0.56163	0.0679	0.0238	0.00429	-0.495813	0.0565969	1.945114e-18	-0.136947	0.0504833	0.00667344	0.625923	20
Colon_Sigmoid	Restless_Legs_Syndrome_2	ENSG00000181315	6	ZNF322	26636518	rs4591839	6	26597924	T	C	0.567594	-0.0765	0.0241	0.001496	-0.503087	0.0454365	1.709403e-28	0.152061	0.049834	0.0022781	0.135196	20
Colon_Sigmoid	Restless_Legs_Syndrome_2	ENSG00000224843	6	LINC00240	26924771	rs72843633	6	27182949	T	C	0.105368	0.1141	0.0456	0.01244	0.672658	0.115566	5.865641e-09	0.169626	0.0737894	0.0215175	0.298559	11
Colon_Sigmoid	Restless_Legs_Syndrome_2	ENSG00000204625	6	HCG9	29942889	rs2735072	6	29944824	A	G	0.154076	0.0863	0.0364	0.01769	0.867668	0.105966	2.652033e-16	0.099462	0.0436747	0.0227662	0.0929219	20
Colon_Sigmoid	Restless_Legs_Syndrome_2	ENSG00000228022	6	HCG20	30734602	rs7740474	6	30760948	G	A	0.431412	-0.0738	0.0245	0.002566	-0.516547	0.0727674	1.260198e-12	0.142872	0.051524	0.00555562	0.115842	18
Colon_Sigmoid	Restless_Legs_Syndrome_2	ENSG00000204525	6	HLA-C	31236526	rs2524091	6	31240293	T	C	0.72664	-0.0691	0.0263	0.00849	-0.762769	0.0528269	2.94006e-47	0.090591	0.0350458	0.00973987	0.838518	20
Colon_Sigmoid	Restless_Legs_Syndrome_2	ENSG00000204301	6	NOTCH4	32162620	rs3134797	6	32186050	A	G	0.435388	0.0627	0.0239	0.008812	-0.276517	0.0408704	1.32664e-11	-0.226749	0.0927026	0.0144457	0.187691	20
Colon_Sigmoid	Restless_Legs_Syndrome_2	ENSG00000196821	6	C6orf106	34555065	rs6907508	6	34592090	G	A	0.101392	0.0918	0.0366	0.01202	0.245341	0.0334397	2.187244e-13	0.374173	0.157657	0.017628	0.736051	12
Colon_Sigmoid	Restless_Legs_Syndrome_2	ENSG00000198755	6	RPL10A	35436185	rs13214239	6	35425416	G	A	0.560636	0.055	0.0244	0.0241	-0.327191	0.0320325	1.71021e-24	-0.168098	0.0763685	0.0277262	0.383735	20
Colon_Sigmoid	Restless_Legs_Syndrome_2	ENSG00000124593	6	PRICKLE4	41748087	rs12523672	6	41749692	G	T	0.511928	-0.0621	0.0241	0.01005	-0.254436	0.0376808	1.454241e-11	0.244069	0.101382	0.0160653	0.618037	20
Colon_Sigmoid	Restless_Legs_Syndrome_2	ENSG00000112303	6	VNN2	133065009	rs4897614	6	133050805	T	A	0.479125	0.0537	0.0237	0.02353	-0.39913	0.0624631	1.660432e-10	-0.134543	0.0630018	0.0327172	0.558311	8
Colon_Sigmoid	Restless_Legs_Syndrome_2	ENSG00000146416	6	AIG1	143381633	rs3827797	6	143384965	C	T	0.11332	0.0878	0.0386	0.02292	0.291586	0.0472487	6.7727e-10	0.301112	0.141085	0.0328217	0.206164	6
Colon_Sigmoid	Restless_Legs_Syndrome_2	ENSG00000111962	6	UST	149068464	rs62434593	6	148914338	G	A	0.175944	-0.0767	0.0343	0.02554	-0.354196	0.0549142	1.118559e-10	0.216547	0.102494	0.0346195	0.861674	5
Colon_Sigmoid	Restless_Legs_Syndrome_2	ENSG00000234336	7	JAZF1-AS1	28219941	rs2893312	7	28170403	C	T	0.225646	-0.0797	0.0285	0.005249	-0.404813	0.0514904	3.783328e-15	0.196881	0.0747241	0.00841934	0.666537	16
Colon_Sigmoid	Restless_Legs_Syndrome_2	ENSG00000188185	7	LINC00265	39773231	rs12701758	7	39772995	A	G	0.620278	-0.0611	0.0247	0.01358	-0.345308	0.0433175	1.566748e-15	0.176943	0.0748952	0.0181498	0.285154	16
Colon_Sigmoid	Restless_Legs_Syndrome_2	ENSG00000196313	7	POM121	72349936	rs113522666	7	72417063	A	G	0.522863	-0.0889	0.0266	0.000821	-0.45	0.0393079	2.404501e-30	0.197556	0.0615785	0.00133574	0.18204	20
Colon_Sigmoid	Restless_Legs_Syndrome_2	ENSG00000106133	7	NSUN5P2	72418120	rs62463388	7	72350361	A	G	0.659046	-0.0755	0.027	0.005201	-0.712424	0.0691521	6.881341e-25	0.105976	0.03927	0.00696202	0.211261	20
Colon_Sigmoid	Restless_Legs_Syndrome_2	ENSG00000178809	7	TRIM73	75024337	rs1167825	7	75161679	T	C	0.227634	-0.0832	0.0284	0.003397	-0.448547	0.0768939	5.433522e-09	0.185488	0.0708517	0.00884544	0.952428	6
Colon_Sigmoid	Restless_Legs_Syndrome_2	ENSG00000177409	7	SAMD9L	92759368	rs17165120	7	92777091	C	A	0.05666	0.114	0.0475	0.01642	-0.482574	0.0694013	3.566174e-12	-0.236233	0.104129	0.0232887	0.848783	8
Colon_Sigmoid	Restless_Legs_Syndrome_2	ENSG00000205307	7	SAP25	100169855	rs183920464	7	100177174	C	T	0.0715706	0.1061	0.0451	0.01862	0.526828	0.049127	7.870034e-27	0.201394	0.0876424	0.0215672	0.300228	12
Colon_Sigmoid	Restless_Legs_Syndrome_2	ENSG00000077454	7	LRCH4	100169855	rs11977607	7	100141861	G	T	0.0715706	0.1155	0.0456	0.01126	0.513018	0.0638304	9.190921e-16	0.225138	0.0931952	0.015702	0.261029	9
Colon_Sigmoid	Restless_Legs_Syndrome_2	ENSG00000267368	7	UPK3BL	102277472	rs12537647	7	102358917	C	T	0.66004	-0.0759	0.0277	0.006125	-0.513915	0.0665063	1.098421e-14	0.14769	0.0571883	0.00980823	0.378668	14
Colon_Sigmoid	Restless_Legs_Syndrome_2	ENSG00000241764	7	AC002467.7	107383262	rs6942747	7	107377681	G	A	0.266402	0.0635	0.0269	0.01842	0.45195	0.0485732	1.346138e-20	0.140502	0.0614055	0.0221314	0.235304	13
Colon_Sigmoid	Restless_Legs_Syndrome_2	ENSG00000158623	7	COPG2	130146089	rs143771252	7	130275053	C	T	0.838966	0.0665	0.0324	0.03998	0.387388	0.0565866	7.598224e-12	0.171663	0.0873151	0.0492972	0.0622755	11
Colon_Sigmoid	Restless_Legs_Syndrome_2	ENSG00000223657	7	KRT8P51	136623027	rs1469179	7	136621677	T	A	0.542744	0.0573	0.0235	0.01498	-0.625764	0.0689482	1.127824e-19	-0.0915681	0.0388858	0.0185328	0.171983	20
Colon_Sigmoid	Restless_Legs_Syndrome_2	ENSG00000253893	8	FAM85B	8025341	rs10101399	8	8089277	T	G	0.449304	0.0533	0.0255	0.0365	-0.536594	0.0768593	2.920232e-12	-0.0993302	0.0496061	0.0452438	0.551315	20
Colon_Sigmoid	Restless_Legs_Syndrome_2	ENSG00000173295	8	FAM86B3P	8086117	rs10101399	8	8089277	T	G	0.449304	0.0533	0.0255	0.0365	0.422064	0.0530999	1.887966e-15	0.126284	0.0624715	0.0432311	0.749846	20
Colon_Sigmoid	Restless_Legs_Syndrome_2	ENSG00000233609	8	RP11-62H7.2	8818710	rs6992534	8	8806799	C	A	0.650099	-0.0635	0.0248	0.01054	-0.429807	0.0590352	3.325452e-13	0.147741	0.0611647	0.0157154	0.758365	20
Colon_Sigmoid	Restless_Legs_Syndrome_2	ENSG00000269918	8	AF131215.9	10962201	rs11250117	8	10972740	A	C	0.460239	-0.0713	0.0237	0.002639	-0.350017	0.0443202	2.846606e-15	0.203704	0.0724575	0.00493321	0.444161	20
Colon_Sigmoid	Restless_Legs_Syndrome_2	ENSG00000255310	8	AF131215.2	10965298	rs11250117	8	10972740	A	C	0.460239	-0.0713	0.0237	0.002639	-0.409866	0.0520513	3.427304e-15	0.173959	0.0619003	0.00494933	0.680293	20
Colon_Sigmoid	Restless_Legs_Syndrome_2	ENSG00000227888	8	FAM66A	12219527	rs7823537	8	11850495	C	A	0.388668	-0.0592	0.0246	0.01592	-0.50642	0.0731646	4.463898e-12	0.116899	0.0514285	0.0230238	0.725743	20
Colon_Sigmoid	Restless_Legs_Syndrome_2	ENSG00000120899	8	PTK2B	27168999	rs1367088	8	27262195	T	C	0.597416	-0.0498	0.0238	0.03646	0.206277	0.0365638	1.685178e-08	-0.241423	0.123059	0.0497807	0.372971	5
Colon_Sigmoid	Restless_Legs_Syndrome_2	ENSG00000165392	8	WRN	30891317	rs10954780	8	31021717	C	G	0.49503	0.0516	0.0243	0.03351	0.187844	0.030689	9.30549e-10	0.274696	0.136926	0.044839	0.126421	7
Colon_Sigmoid	Restless_Legs_Syndrome_2	ENSG00000253762	8	RP11-579E24.2	64617314	rs812603	8	64602654	T	C	0.702783	-0.0747	0.0263	0.004576	0.319766	0.0494247	9.815373e-11	-0.233608	0.0898245	0.00930285	0.121767	13
Colon_Sigmoid	Restless_Legs_Syndrome_2	ENSG00000253734	8	RP11-579E24.1	64681988	rs9694306	8	64627491	C	T	0.295229	0.0817	0.0261	0.001765	-0.310608	0.0512278	1.333842e-09	-0.263033	0.0945662	0.00541144	0.598444	14
Colon_Sigmoid	Restless_Legs_Syndrome_2	ENSG00000153317	8	ASAP1	131064353	rs78498858	8	131143069	T	C	0.138171	0.0991	0.0361	0.006118	0.305182	0.0533227	1.044749e-08	0.324724	0.131193	0.0133176	0.356701	10
Colon_Sigmoid	Restless_Legs_Syndrome_2	ENSG00000261693	8	RP13-467H17.1	143485013	rs7001793	8	143484726	C	T	0.84493	-0.0786	0.0329	0.01687	0.624539	0.095582	6.400897e-11	-0.125853	0.0560897	0.0248466	0.156712	8
Colon_Sigmoid	Restless_Legs_Syndrome_2	ENSG00000272871	9	RP11-408A13.4	14588795	rs10961625	9	14630991	C	T	0.44831	0.0604	0.0236	0.01061	0.472517	0.0444158	1.97288e-26	0.127826	0.0513703	0.0128345	0.237028	20
Colon_Sigmoid	Restless_Legs_Syndrome_2	ENSG00000096872	9	IFT74	26947037	rs7020010	9	26950942	A	T	0.0994036	-0.088	0.0414	0.03329	0.808876	0.102249	2.557184e-15	-0.108793	0.0529976	0.0400928	0.0948746	13
Colon_Sigmoid	Restless_Legs_Syndrome_2	ENSG00000227603	9	RP11-165J3.6	96197614	rs7025805	9	96243745	G	A	0.127237	0.0838	0.0339	0.01333	0.965984	0.0947531	2.09285e-24	0.0867509	0.0361107	0.0162896	0.922703	20
Colon_Sigmoid	Restless_Legs_Syndrome_2	ENSG00000119326	9	CTNNAL1	111704851	rs7852550	9	111795565	C	T	0.137177	-0.073	0.0358	0.04152	-0.475284	0.0547801	4.091313e-18	0.153592	0.0773757	0.0471421	0.0509489	20
Colon_Sigmoid	Restless_Legs_Syndrome_2	ENSG00000171169	9	NAIF1	130823512	rs7860396	9	130874246	A	G	0.843936	0.0841	0.0353	0.01704	-0.26928	0.0466672	7.916919e-09	-0.312314	0.141825	0.027657	0.721385	9
Colon_Sigmoid	Restless_Legs_Syndrome_2	ENSG00000188986	9	NELFB	140149625	rs9721499	9	140152112	A	G	0.728628	-0.0967	0.0435	0.02639	0.288704	0.0341128	2.600921e-17	-0.334945	0.155784	0.0315508	0.258999	14
Colon_Sigmoid	Restless_Legs_Syndrome_2	ENSG00000151632	10	AKR1C2	5029967	rs67362530	10	5043504	A	G	0.131213	-0.0998	0.0376	0.007922	0.915726	0.08561	1.05716e-26	-0.108985	0.0423056	0.00999138	0.341349	20
Colon_Sigmoid	Restless_Legs_Syndrome_2	ENSG00000178473	10	UCN3	5406972	rs7477108	10	5370804	T	G	0.341948	0.0674	0.025	0.007038	-0.506185	0.0626893	6.774973e-16	-0.133153	0.0520693	0.0105512	0.787149	17
Colon_Sigmoid	Restless_Legs_Syndrome_2	ENSG00000107890	10	ANKRD26	27280843	rs41299222	10	27389395	C	G	0.0526839	0.1176	0.0514	0.02213	0.620652	0.088914	2.944189e-12	0.189478	0.0871512	0.0296953	0.328352	7
Colon_Sigmoid	Restless_Legs_Syndrome_2	ENSG00000234420	10	ZNF37BP	43008958	rs2801021	10	42960401	T	C	0.34493	0.0551	0.0241	0.02235	0.184663	0.0324633	1.282649e-08	0.298381	0.140655	0.0338907	0.283864	18
Colon_Sigmoid	Restless_Legs_Syndrome_2	ENSG00000196693	10	ZNF33B	43084555	rs210271	10	42998990	A	G	0.512922	0.0547	0.0237	0.02097	0.301286	0.0380628	2.462486e-15	0.181555	0.0819385	0.0267088	0.0571239	20
Colon_Sigmoid	Restless_Legs_Syndrome_2	ENSG00000169826	10	CSGALNACT2	43633934	rs1270015	10	43698240	T	G	0.170974	0.0892	0.0309	0.003951	0.597007	0.0440078	6.37491e-42	0.149412	0.052917	0.00475004	0.930199	20
Colon_Sigmoid	Restless_Legs_Syndrome_2	ENSG00000165443	10	PHYHIPL	60936350	rs282664	10	60730450	A	G	0.286282	-0.0721	0.027	0.007646	0.292267	0.0460626	2.224384e-10	-0.246692	0.100229	0.0138444	0.919156	7
Colon_Sigmoid	Restless_Legs_Syndrome_2	ENSG00000214562	10	NUTM2D	89117425	rs2986492	10	89106683	A	G	0.807157	-0.0732	0.0346	0.03421	-0.599388	0.0771441	7.865892e-15	0.122125	0.0598272	0.0412222	0.114631	20
Colon_Sigmoid	Restless_Legs_Syndrome_2	ENSG00000148680	10	HTR7	92500578	rs2800128	10	92392915	G	A	0.428429	-0.0663	0.024	0.005639	0.407929	0.0659727	6.277579e-10	-0.162528	0.0644385	0.0116615	0.938584	14
Colon_Sigmoid	Restless_Legs_Syndrome_2	ENSG00000187122	10	SLIT1	98757795	rs793516	10	98987985	T	G	0.280318	0.0535	0.025	0.03252	0.409598	0.0407081	8.146153e-24	0.130616	0.0624007	0.036333	0.645694	20
Colon_Sigmoid	Restless_Legs_Syndrome_2	ENSG00000272572	10	RP11-179B2.2	102670860	rs2273654	10	102689217	C	T	0.449304	-0.0513	0.0241	0.03336	0.559525	0.0644177	3.757962e-18	-0.0916849	0.0443468	0.0386916	0.11653	15
Colon_Sigmoid	Restless_Legs_Syndrome_2	ENSG00000269609	10	RP11-18I14.10	104209574	rs2281878	10	104210735	A	C	0.210736	-0.072	0.0317	0.02309	0.318503	0.0532816	2.262704e-09	-0.226058	0.10647	0.0337374	0.401512	9
Colon_Sigmoid	Restless_Legs_Syndrome_2	ENSG00000214279	10	RP11-108K14.4	135267432	rs115558068	10	135271764	A	G	0.05666	0.1498	0.065	0.0212	-0.683037	0.113276	1.640892e-09	-0.219315	0.101877	0.0313391	0.671002	4
Colon_Sigmoid	Restless_Legs_Syndrome_2	ENSG00000185627	11	PSMD13	236546	rs7943246	11	225171	T	C	0.725646	-0.0718	0.0267	0.007194	-0.273964	0.0367578	9.10874e-14	0.262078	0.103608	0.0114216	0.356716	9
Colon_Sigmoid	Restless_Legs_Syndrome_2	ENSG00000251661	11	RP11-326C3.11	318640	rs7931303	11	325249	G	A	0.675944	0.0622	0.0308	0.04319	-0.559416	0.0669096	6.230873e-17	-0.111187	0.0566407	0.0496429	0.911057	14
Colon_Sigmoid	Restless_Legs_Syndrome_2	ENSG00000185187	11	SIGIRR	405716	rs10794319	11	405360	G	A	0.176938	-0.0939	0.041	0.02181	-0.522625	0.0458038	3.723744e-30	0.17967	0.0800149	0.0247388	0.258559	19
Colon_Sigmoid	Restless_Legs_Syndrome_2	ENSG00000174672	11	BRSK2	1411129	rs111252741	11	1568768	A	G	0.11829	0.0848	0.0393	0.03104	-0.353261	0.055233	1.596751e-10	-0.240049	0.11741	0.0409	0.738028	7
Colon_Sigmoid	Restless_Legs_Syndrome_2	ENSG00000005801	11	ZNF195	3360491	rs11026708	11	3378063	A	G	0.789264	-0.0594	0.0281	0.03476	0.300361	0.0448012	2.023568e-11	-0.197762	0.0980943	0.0437957	0.845958	15
Colon_Sigmoid	Restless_Legs_Syndrome_2	ENSG00000223756	11	TSSC2	3402191	rs739393	11	3399740	C	G	0.791252	-0.0574	0.0279	0.03965	0.59976	0.0559322	7.939692e-27	-0.0957049	0.0473671	0.0433321	0.83364	20
Colon_Sigmoid	Restless_Legs_Syndrome_2	ENSG00000170955	11	PRKCDBP	6340176	rs11544764	11	6341365	T	C	0.106362	0.0909	0.0368	0.01355	0.612626	0.0519636	4.420032e-32	0.148378	0.0613736	0.0156226	0.465378	15
Colon_Sigmoid	Restless_Legs_Syndrome_2	ENSG00000130413	11	STK33	8413418	rs61447809	11	8524933	C	T	0.27336	-0.0657	0.027	0.01494	-0.506758	0.0484471	1.318244e-25	0.129648	0.0547026	0.0177858	0.2179	20
Colon_Sigmoid	Restless_Legs_Syndrome_2	ENSG00000254554	11	RP11-351I24.1	10324204	rs7935242	11	10323828	T	C	0.472167	-0.0638	0.0243	0.008706	0.400138	0.0693477	7.925995e-09	-0.159445	0.0667204	0.01686	0.349102	13
Colon_Sigmoid	Restless_Legs_Syndrome_2	ENSG00000169519	11	METTL15	28129795	rs7131379	11	28085789	T	C	0.296223	0.0568	0.0255	0.02622	-0.330947	0.0502771	4.627398e-11	-0.171629	0.0813436	0.0348651	0.280012	10
Colon_Sigmoid	Restless_Legs_Syndrome_2	ENSG00000014138	11	POLA2	65029233	rs525141	11	65089792	C	G	0.894632	-0.0925	0.0425	0.0295	-0.449407	0.0594447	4.02803e-14	0.205827	0.09841	0.0364812	0.0961991	5
Colon_Sigmoid	Restless_Legs_Syndrome_2	ENSG00000254682	11	RP11-660L16.2	71159720	rs11233747	11	71171642	A	G	0.700795	0.0581	0.0268	0.03029	0.918822	0.058954	9.146439e-55	0.0632331	0.0294486	0.0317744	0.580102	20
Colon_Sigmoid	Restless_Legs_Syndrome_2	ENSG00000172890	11	NADSYN1	71164155	rs11233747	11	71171642	A	G	0.700795	0.0581	0.0268	0.03029	0.229586	0.0337665	1.051841e-11	0.253064	0.122522	0.0388794	0.750198	10
Colon_Sigmoid	Restless_Legs_Syndrome_2	ENSG00000158483	11	FAM86C1	71498556	rs4460835	11	71503108	T	C	0.567594	-0.053	0.0246	0.03127	-0.262819	0.0416395	2.758518e-10	0.20166	0.0989032	0.041454	0.707939	12
Colon_Sigmoid	Restless_Legs_Syndrome_2	ENSG00000166002	11	SMCO4	93211638	rs35901746	11	93228856	G	T	0.168986	0.0771	0.0316	0.01478	0.283926	0.0443348	1.512276e-10	0.27155	0.1191	0.0226072	0.555136	12
Colon_Sigmoid	Restless_Legs_Syndrome_2	ENSG00000251226	11	RP11-469N6.1	134605490	rs12294419	11	134625851	T	A	0.296223	-0.1025	0.027	0.0001434	0.796462	0.0664274	4.010977e-33	-0.128694	0.0355586	0.000295498	0.107523	20
Colon_Sigmoid	Restless_Legs_Syndrome_2	ENSG00000111664	12	GNB3	6949118	rs1047776	12	6948692	G	A	0.645129	-0.0915	0.0256	0.0003573	-0.475595	0.0418669	6.638652e-30	0.192391	0.0564289	0.000650974	0.193721	3
Colon_Sigmoid	Restless_Legs_Syndrome_2	ENSG00000111665	12	CDCA3	6953957	rs1047776	12	6948692	G	A	0.645129	-0.0915	0.0256	0.0003573	-0.358311	0.0458202	5.28491e-15	0.255365	0.0785555	0.00115098	0.375168	5
Colon_Sigmoid	Restless_Legs_Syndrome_2	ENSG00000010626	12	LRRC23	6982733	rs12831467	12	6995686	C	A	0.296223	-0.0594	0.0281	0.03433	0.483347	0.0409814	4.176725e-32	-0.122893	0.0590627	0.0374592	0.374951	3
Colon_Sigmoid	Restless_Legs_Syndrome_2	ENSG00000139531	12	SUOX	56390964	rs1131017	12	56435929	G	C	0.591451	-0.056	0.0241	0.02041	0.364722	0.0384147	2.216213e-21	-0.153542	0.0680279	0.0240057	0.495424	16
Colon_Sigmoid	Restless_Legs_Syndrome_2	ENSG00000197728	12	RPS26	56435637	rs1131017	12	56435929	G	C	0.591451	-0.056	0.0241	0.02041	-1.22091	0.0478039	7.097829e-144	0.0458674	0.0198209	0.0206626	0.59314	20
Colon_Sigmoid	Restless_Legs_Syndrome_2	ENSG00000258274	12	RP11-887P2.5	94101567	rs12817381	12	94121275	C	T	0.445328	-0.0519	0.0247	0.03577	0.209095	0.0361273	7.134482e-09	-0.248213	0.125672	0.0482589	0.815901	9
Colon_Sigmoid	Restless_Legs_Syndrome_2	ENSG00000238105	12	GOLGA2B	100550135	rs11110266	12	100557345	T	C	0.0984095	0.0983	0.0397	0.01319	0.420386	0.0540169	7.111014e-15	0.233833	0.0991015	0.0182982	0.548432	10
Colon_Sigmoid	Restless_Legs_Syndrome_2	ENSG00000260329	12	RP11-412D9.4	107347807	rs4964511	12	107360246	C	T	0.540755	-0.0651	0.0235	0.005666	-0.232053	0.0384404	1.57295e-09	0.280539	0.111424	0.0118101	0.257294	16
Colon_Sigmoid	Restless_Legs_Syndrome_2	ENSG00000185684	12	EP400NL	132568828	rs61942869	12	132593606	A	G	0.136183	0.0821	0.0346	0.01754	-0.789759	0.0616581	1.465935e-37	-0.103956	0.0445562	0.019641	0.254883	20
Colon_Sigmoid	Restless_Legs_Syndrome_2	ENSG00000132972	13	RNF17	25338290	rs3848001	13	25484392	T	C	0.355865	0.0546	0.0244	0.02525	-0.472025	0.0774265	1.084679e-09	-0.115672	0.0550644	0.0356703	0.0874447	7
Colon_Sigmoid	Restless_Legs_Syndrome_2	ENSG00000151773	13	CCDC122	44398045	rs12875768	13	44428305	T	C	0.497018	0.0601	0.0237	0.01113	0.594729	0.0522784	5.494668e-30	0.101054	0.0408281	0.0133192	0.0775636	20
Colon_Sigmoid	Restless_Legs_Syndrome_2	ENSG00000170919	13	TPT1-AS1	45915480	rs11617888	13	45976349	A	G	0.132207	0.0804	0.0348	0.02076	0.277518	0.0499526	2.766252e-08	0.289711	0.135808	0.0329052	0.0502957	3
Colon_Sigmoid	Restless_Legs_Syndrome_2	ENSG00000139675	13	HNRNPA1L2	53191605	rs28750732	13	53125477	A	G	0.427435	0.055	0.025	0.02767	-0.366678	0.0410668	4.305698e-19	-0.149995	0.0702188	0.0326701	0.834561	20
Colon_Sigmoid	Restless_Legs_Syndrome_2	ENSG00000100483	14	VCPKMT	50575350	rs73285533	14	50642280	C	A	0.145129	0.0696	0.0326	0.03288	-0.466545	0.0510752	6.572726e-20	-0.149182	0.0717586	0.0376229	0.774532	18
Colon_Sigmoid	Restless_Legs_Syndrome_2	ENSG00000186615	14	KTN1-AS1	55965996	rs74968702	14	56076818	T	A	0.0646123	-0.089	0.0406	0.02824	-0.662602	0.101849	7.731636e-11	0.134319	0.0646585	0.0377684	0.670134	6
Colon_Sigmoid	Restless_Legs_Syndrome_2	ENSG00000259065	14	RP5-1021I20.1	74254063	rs74576495	14	74254212	A	G	0.122266	-0.0695	0.0338	0.03999	1.33592	0.0742482	2.225799e-72	-0.0520241	0.0254656	0.0410608	0.50665	20
Colon_Sigmoid	Restless_Legs_Syndrome_2	ENSG00000140043	14	PTGR2	74318547	rs78113886	14	74302563	T	C	0.338966	-0.0752	0.0248	0.002462	-0.560196	0.0599523	9.273614e-21	0.134239	0.0465429	0.00392418	0.549329	20
Colon_Sigmoid	Restless_Legs_Syndrome_2	ENSG00000271780	14	RP11-1017G21.5	102414684	rs2448241	14	102414767	A	G	0.084493	-0.0983	0.0402	0.01453	0.799812	0.0891308	2.873261e-19	-0.122904	0.0520945	0.018312	0.58702	9
Colon_Sigmoid	Restless_Legs_Syndrome_2	ENSG00000272444	14	RP11-1017G21.6	102418753	rs2448241	14	102414767	A	G	0.084493	-0.0983	0.0402	0.01453	0.582731	0.0847031	5.998309e-12	-0.168688	0.0732135	0.0212192	0.425971	4
Colon_Sigmoid	Restless_Legs_Syndrome_2	ENSG00000166183	14	ASPG	104552016	rs1744284	14	104559922	G	C	0.180915	0.0704	0.0331	0.03344	-0.463812	0.0679331	8.641938e-12	-0.151786	0.0747477	0.0422917	0.407148	7
Colon_Sigmoid	Restless_Legs_Syndrome_2	ENSG00000140265	15	ZSCAN29	43650370	rs2467737	15	43737188	A	G	0.304175	0.0741	0.0258	0.004035	-0.23654	0.0401091	3.692423e-09	-0.313266	0.12132	0.00981852	0.646428	5
Colon_Sigmoid	Restless_Legs_Syndrome_2	ENSG00000103642	15	LACTB	63413999	rs4775633	15	63437746	A	G	0.49006	0.0476	0.0235	0.04297	0.390933	0.0395495	4.852782e-23	0.12176	0.0613617	0.0472225	0.457132	20
Colon_Sigmoid	Restless_Legs_Syndrome_2	ENSG00000090487	15	SPG21	65255362	rs11071822	15	65282191	A	G	0.532803	-0.0572	0.0236	0.01555	0.375542	0.040693	2.740051e-20	-0.152313	0.0649736	0.0190664	0.749705	16
Colon_Sigmoid	Restless_Legs_Syndrome_2	ENSG00000259511	15	RP11-182J1.16	84841242	rs62028145	15	84944192	G	C	0.483101	-0.0589	0.0237	0.01298	0.659951	0.066827	5.315909e-23	-0.0892491	0.0370315	0.0159487	0.123774	20
Colon_Sigmoid	Restless_Legs_Syndrome_2	ENSG00000259726	15	CSPG4P11	84855504	rs12595694	15	84815775	T	A	0.484095	-0.0633	0.0236	0.007427	0.514543	0.0603872	1.585431e-17	-0.123022	0.0480847	0.0105143	0.0666205	20
Colon_Sigmoid	Restless_Legs_Syndrome_2	ENSG00000259683	15	RP11-182J1.14	84944427	rs4842937	15	84814202	C	T	0.717694	-0.0794	0.0258	0.002097	-0.764307	0.0548789	4.332216e-44	0.103885	0.0345704	0.00265557	0.27576	20
Colon_Sigmoid	Restless_Legs_Syndrome_2	ENSG00000244056	15	RN7SL417P	84948770	rs62029585	15	84951874	G	C	0.281312	0.0806	0.026	0.001929	0.598423	0.0589233	3.116849e-24	0.134687	0.0454265	0.0030273	0.345862	20
Colon_Sigmoid	Restless_Legs_Syndrome_2	ENSG00000259570	15	RP11-671M22.4	84949210	rs468120	15	84958367	T	C	0.286282	0.0743	0.0259	0.004141	0.588489	0.0671684	1.928458e-18	0.126256	0.0463102	0.0064048	0.181667	20
Colon_Sigmoid	Restless_Legs_Syndrome_2	ENSG00000235370	15	DNM1P51	84953014	rs4842937	15	84814202	C	T	0.717694	-0.0794	0.0258	0.002097	-0.597275	0.0569244	9.359636e-26	0.132937	0.0450159	0.00314588	0.449431	20
Colon_Sigmoid	Restless_Legs_Syndrome_2	ENSG00000177082	15	WDR73	85185999	rs11638554	15	85148231	G	T	0.292247	0.0831	0.0255	0.001126	-0.441651	0.0579301	2.462066e-14	-0.188158	0.0627915	0.00273057	0.824385	20
Colon_Sigmoid	Restless_Legs_Syndrome_2	ENSG00000197696	15	NMB	85198360	rs11633762	15	85187152	C	T	0.261431	0.072	0.0261	0.005771	-0.426833	0.0573316	9.695371e-14	-0.168684	0.0652107	0.00968844	0.256762	20
Colon_Sigmoid	Restless_Legs_Syndrome_2	ENSG00000259295	15	CSPG4P12	85734669	rs62029600	15	84959967	C	A	0.280318	0.0759	0.026	0.003479	0.735073	0.0743973	5.064646e-23	0.103255	0.0368822	0.00511673	0.367153	20
Colon_Sigmoid	Restless_Legs_Syndrome_2	ENSG00000258725	15	PRC1-AS1	91509575	rs7171333	15	91507202	C	G	0.380716	0.0613	0.0247	0.01306	-0.403608	0.0724209	2.502669e-08	-0.15188	0.0669917	0.0233812	0.517438	9
Colon_Sigmoid	Restless_Legs_Syndrome_2	ENSG00000242612	16	DECR2	451826	rs1204501	16	465843	G	A	0.472167	-0.0497	0.0244	0.04221	0.420602	0.0423941	3.365744e-23	-0.118164	0.0592221	0.0460136	0.558791	20
Colon_Sigmoid	Restless_Legs_Syndrome_2	ENSG00000102858	16	MGRN1	4666494	rs1045519	16	4740444	T	C	0.534791	-0.0797	0.0283	0.004823	0.717486	0.0406822	1.295547e-69	-0.111082	0.039943	0.00541883	0.971505	20
Colon_Sigmoid	Restless_Legs_Syndrome_2	ENSG00000103199	16	ZNF500	4798240	rs4786546	16	4814767	A	G	0.604374	-0.0693	0.0298	0.02005	-0.515395	0.0479155	5.532977e-27	0.13446	0.0591556	0.0230269	0.145589	20
Colon_Sigmoid	Restless_Legs_Syndrome_2	ENSG00000158865	16	SLC5A11	24857162	rs8059004	16	24837905	A	G	0.16004	0.0873	0.0299	0.003533	1.28173	0.0932127	5.051353e-43	0.0681111	0.0238479	0.00428937	0.113505	20
Colon_Sigmoid	Restless_Legs_Syndrome_2	ENSG00000176476	16	CCDC101	28565236	rs151228	16	28563026	G	A	0.474155	-0.0862	0.0244	0.0004014	-0.206302	0.0292159	1.649578e-12	0.417834	0.132249	0.00158074	0.245139	9
Colon_Sigmoid	Restless_Legs_Syndrome_2	ENSG00000197165	16	SULT1A2	28603264	rs62034319	16	28532188	G	T	0.353877	-0.0855	0.0246	0.0005138	0.444331	0.0549759	6.356318e-16	-0.192424	0.0602662	0.0014085	0.750266	20
Colon_Sigmoid	Restless_Legs_Syndrome_2	ENSG00000196502	16	SULT1A1	28616903	rs149278	16	28561581	T	C	0.480119	-0.0827	0.0245	0.0007493	-0.330388	0.0501631	4.509786e-11	0.250312	0.0833269	0.00266481	0.806865	20
Colon_Sigmoid	Restless_Legs_Syndrome_2	ENSG00000196993	16	NPIPB9	28763108	rs2726034	16	28336882	C	T	0.263419	-0.0838	0.0286	0.003375	-0.556771	0.0728732	2.167623e-14	0.150511	0.0550155	0.00622315	0.590137	20
Colon_Sigmoid	Restless_Legs_Syndrome_2	ENSG00000251417	16	RP11-1348G14.4	28814097	rs7206214	16	28919341	G	A	0.698807	0.0894	0.0277	0.001256	0.446086	0.0586064	2.708084e-14	0.20041	0.0674472	0.00296485	0.434556	20
Colon_Sigmoid	Restless_Legs_Syndrome_2	ENSG00000178952	16	TUFM	28853732	rs7187776	16	28857645	G	A	0.341948	-0.0886	0.0259	0.0006083	0.344572	0.0312474	2.824602e-28	-0.257131	0.0786995	0.00108599	0.131614	20
Colon_Sigmoid	Restless_Legs_Syndrome_2	ENSG00000213658	16	LAT	28996147	rs6565300	16	28993049	C	A	0.737575	0.0988	0.0304	0.001156	-0.283297	0.040897	4.295945e-12	-0.348751	0.118531	0.00325823	0.0972659	10
Colon_Sigmoid	Restless_Legs_Syndrome_2	ENSG00000090863	16	GLG1	74485856	rs4888256	16	74607961	G	A	0.66501	0.0594	0.0252	0.01831	-0.29491	0.0402356	2.308689e-13	-0.201417	0.0897598	0.024835	0.631524	20
Colon_Sigmoid	Restless_Legs_Syndrome_2	ENSG00000205084	16	TMEM231	75572015	rs2550909	16	75561709	T	C	0.328032	0.0588	0.0259	0.02285	-0.376518	0.0510192	1.583778e-13	-0.156168	0.0719695	0.0300132	0.682691	20
Colon_Sigmoid	Restless_Legs_Syndrome_2	ENSG00000103335	16	PIEZO1	88781751	rs2340963	16	88811153	C	G	0.779324	0.0974	0.0463	0.03537	0.322238	0.0519846	5.692217e-10	0.302261	0.151731	0.0463623	0.341936	7
Colon_Sigmoid	Restless_Legs_Syndrome_2	ENSG00000003249	16	DBNDD1	90071273	rs76265950	16	90085139	C	A	0.084493	0.0943	0.0468	0.04378	1.07452	0.0920722	1.805617e-31	0.0877601	0.0441987	0.04708	0.567847	20
Colon_Sigmoid	Restless_Legs_Syndrome_2	ENSG00000186532	17	SMYD4	1682779	rs5008944	17	1675560	G	A	0.34493	0.0642	0.0262	0.01444	-0.399327	0.0497172	9.59266e-16	-0.16077	0.0685958	0.0190916	0.205408	10
Colon_Sigmoid	Restless_Legs_Syndrome_2	ENSG00000263345	17	RP1-59D14.5	2278355	rs6806	17	2284005	G	A	0.688867	-0.0642	0.0285	0.02458	-0.325082	0.0457581	1.208788e-12	0.197489	0.0919717	0.0317714	0.720495	16
Colon_Sigmoid	Restless_Legs_Syndrome_2	ENSG00000167723	17	TRPV3	3413796	rs2135868	17	3429686	T	C	0.138171	0.0837	0.0405	0.03881	-0.429851	0.0624981	6.077134e-12	-0.194719	0.0983803	0.0477885	0.818716	7
Colon_Sigmoid	Restless_Legs_Syndrome_2	ENSG00000170291	17	ELP5	7154735	rs402514	17	7158203	G	T	0.635189	0.0809	0.0267	0.002464	-0.453458	0.0455221	2.25179e-23	-0.178407	0.0615445	0.00374563	0.611181	20
Colon_Sigmoid	Restless_Legs_Syndrome_2	ENSG00000172123	17	SLFN12	33738079	rs1838150	17	33760211	T	C	0.911531	-0.0979	0.0429	0.02257	-0.657658	0.0861306	2.247909e-14	0.148862	0.0680825	0.02878	0.24005	14
Colon_Sigmoid	Restless_Legs_Syndrome_2	ENSG00000172992	17	DCAKD	43100708	rs55897749	17	43136303	C	T	0.582505	0.0914	0.0261	0.0004499	0.582354	0.0485503	3.780055e-33	0.156949	0.0466891	0.000774974	0.580825	20
Colon_Sigmoid	Restless_Legs_Syndrome_2	ENSG00000136448	17	NMT1	43128978	rs1053733	17	43183028	A	G	0.471173	-0.0745	0.0255	0.003467	0.270077	0.0292034	2.284333e-20	-0.275847	0.0990169	0.00533856	0.263014	20
Colon_Sigmoid	Restless_Legs_Syndrome_2	ENSG00000186868	17	MAPT	43971748	rs242557	17	44019712	A	G	0.385686	-0.0823	0.0275	0.002749	0.64357	0.0488769	1.356126e-39	-0.12788	0.0438202	0.00351948	0.0620502	10
Colon_Sigmoid	Restless_Legs_Syndrome_2	ENSG00000141294	17	LRRC46	45908993	rs8064399	17	45927450	A	G	0.355865	0.0539	0.0244	0.02707	-0.422026	0.0637972	3.712549e-11	-0.127717	0.0609548	0.0361462	0.236723	20
Colon_Sigmoid	Restless_Legs_Syndrome_2	ENSG00000264920	17	RP11-6N17.4	45968621	rs3764396	17	46015969	C	T	0.459245	-0.0697	0.0237	0.003352	0.344997	0.0458708	5.433433e-14	-0.202031	0.0737614	0.00616307	0.812929	10
Colon_Sigmoid	Restless_Legs_Syndrome_2	ENSG00000002919	17	SNX11	46180719	rs3744347	17	46178674	A	G	0.76839	0.0617	0.0283	0.02939	0.362222	0.0439997	1.835333e-16	0.170338	0.0808223	0.0350694	0.240911	8
Colon_Sigmoid	Restless_Legs_Syndrome_2	ENSG00000120093	17	HOXB3	46626232	rs7225635	17	46645325	A	G	0.650099	-0.0573	0.0249	0.02121	0.227731	0.0400008	1.24705e-08	-0.251613	0.117934	0.0328831	0.488235	7
Colon_Sigmoid	Restless_Legs_Syndrome_2	ENSG00000239552	17	HOXB-AS2	46634624	rs4793579	17	46636258	G	A	0.621272	-0.0611	0.0244	0.01241	0.283588	0.0439117	1.059943e-10	-0.215453	0.0922818	0.0195573	0.297068	14
Colon_Sigmoid	Restless_Legs_Syndrome_2	ENSG00000049283	17	EPN3	48609904	rs3785915	17	48613837	G	A	0.720676	-0.0597	0.0291	0.04021	-0.36057	0.0508031	1.271215e-12	0.165571	0.0840095	0.0487397	0.469587	12
Colon_Sigmoid	Restless_Legs_Syndrome_2	ENSG00000250286	17	RP11-94C24.8	48614655	rs3785915	17	48613837	G	A	0.720676	-0.0597	0.0291	0.04021	-0.583692	0.0616004	2.655919e-21	0.10228	0.0510102	0.0449536	0.638106	18
Colon_Sigmoid	Restless_Legs_Syndrome_2	ENSG00000108846	17	ABCC3	48712138	rs10153257	17	48713223	A	G	0.5666	-0.0732	0.0274	0.007506	-0.319873	0.0438828	3.116814e-13	0.228841	0.0912308	0.0121289	0.163172	18
Colon_Sigmoid	Restless_Legs_Syndrome_2	ENSG00000173838	17	2025-03-10	60778675	rs8069431	17	60822953	T	C	0.535785	-0.0594	0.0245	0.01545	0.26547	0.0450147	3.692559e-09	-0.223754	0.0997838	0.0249363	0.974617	6
Colon_Sigmoid	Restless_Legs_Syndrome_2	ENSG00000167861	17	HID1	72946838	rs11650024	17	72968154	T	G	0.519881	-0.054	0.0268	0.04423	-0.38041	0.0343844	1.887308e-28	0.141952	0.0716092	0.0474437	0.478632	20
Colon_Sigmoid	Restless_Legs_Syndrome_2	ENSG00000188878	17	FBF1	73905655	rs2467099	17	73949045	T	C	0.239563	0.0656	0.0291	0.02401	0.701001	0.0479773	2.386303e-48	0.0935805	0.0420032	0.0258849	0.911921	20
Colon_Sigmoid	Restless_Legs_Syndrome_2	ENSG00000182534	17	MXRA7	74668633	rs11077857	17	74691636	A	G	0.814115	0.069	0.0324	0.03308	-0.710149	0.0454967	6.342225e-55	-0.0971627	0.0460469	0.0348514	0.391585	20
Colon_Sigmoid	Restless_Legs_Syndrome_2	ENSG00000182612	17	TSPAN10	79604197	rs9747080	17	79606704	G	A	0.328032	-0.0554	0.0251	0.02735	0.46704	0.0451989	4.997926e-25	-0.118619	0.0549551	0.0308907	0.298623	20
Colon_Sigmoid	Restless_Legs_Syndrome_2	ENSG00000169689	17	STRA13	79976578	rs9895872	17	79972901	T	C	0.558648	-0.0764	0.0371	0.03938	0.509105	0.040825	1.082427e-35	-0.150067	0.0738599	0.0421757	0.974537	20
Colon_Sigmoid	Restless_Legs_Syndrome_2	ENSG00000082397	18	EPB41L3	5392383	rs11662796	18	5461252	G	C	0.387674	-0.0536	0.0242	0.02688	-0.79371	0.0603099	1.480416e-39	0.067531	0.0309185	0.0289505	0.0531678	20
Colon_Sigmoid	Restless_Legs_Syndrome_2	ENSG00000267504	18	RP11-845C23.2	56038798	rs1864921	18	56041656	G	T	0.455268	-0.0551	0.0238	0.02073	-0.321402	0.0511865	3.406764e-10	0.171436	0.0789236	0.029842	0.237101	10
Colon_Sigmoid	Restless_Legs_Syndrome_2	ENSG00000172006	19	ZNF554	2819872	rs941406	19	2803623	G	A	0.293241	0.0658	0.0271	0.01514	0.298285	0.0441738	1.452878e-11	0.220594	0.0965476	0.0223231	0.892839	13
Colon_Sigmoid	Restless_Legs_Syndrome_2	ENSG00000126934	19	MAP2K2	4090319	rs350887	19	4119012	G	A	0.787276	-0.0922	0.0384	0.01633	-0.305016	0.03852	2.406099e-15	0.302279	0.131555	0.021577	0.722083	20
Colon_Sigmoid	Restless_Legs_Syndrome_2	ENSG00000089847	19	ANKRD24	4183351	rs2240702	19	4159873	G	A	0.115308	-0.1193	0.0554	0.03138	0.522616	0.0712531	2.223212e-13	-0.228275	0.11048	0.038808	0.222785	5
Colon_Sigmoid	Restless_Legs_Syndrome_2	ENSG00000125651	19	GTF2F1	6379580	rs7258689	19	6396760	C	T	0.178926	0.0919	0.0409	0.02476	-0.396715	0.0536473	1.415484e-13	-0.231652	0.107751	0.031564	0.673944	11
Colon_Sigmoid	Restless_Legs_Syndrome_2	ENSG00000267082	19	CTC-510F12.2	11314304	rs35248735	19	11312238	A	G	0.388668	-0.0774	0.0268	0.00389	0.300204	0.0432194	3.756759e-12	-0.257825	0.0966818	0.0076592	0.845091	17
Colon_Sigmoid	Restless_Legs_Syndrome_2	ENSG00000267594	19	CYP4F24P	15871051	rs11669449	19	15890517	C	A	0.599404	0.0518	0.0238	0.02958	-1.11571	0.0572939	1.844638e-84	-0.0464278	0.0214645	0.030541	0.580084	20
Colon_Sigmoid	Restless_Legs_Syndrome_2	ENSG00000267623	19	AC022153.1	28393503	rs78484377	19	28103293	A	G	0.262425	-0.0678	0.027	0.01222	-0.575138	0.0784444	2.270975e-13	0.117885	0.0496224	0.0175186	0.250266	20
Colon_Sigmoid	Restless_Legs_Syndrome_2	ENSG00000105185	19	PDCD5	33071974	rs34040260	19	33074614	C	A	0.374751	-0.0715	0.0264	0.006832	0.331049	0.0345765	1.024672e-21	-0.21598	0.0828757	0.00915866	0.557288	7
Colon_Sigmoid	Restless_Legs_Syndrome_2	ENSG00000120784	19	ZFP30	38104650	rs16958861	19	38124179	A	G	0.16501	0.0668	0.0305	0.02827	-0.37642	0.0646747	5.877719e-09	-0.177461	0.0865735	0.0403806	0.0659691	16
Colon_Sigmoid	Restless_Legs_Syndrome_2	ENSG00000099338	19	CATSPERG	38826415	rs7253827	19	38814686	G	A	0.0506958	-0.1313	0.0551	0.01727	0.937341	0.110694	2.50023e-17	-0.140077	0.0610666	0.0217995	0.81908	7
Colon_Sigmoid	Restless_Legs_Syndrome_2	ENSG00000134815	19	DHX34	47852538	rs2547377	19	47886686	A	G	0.0576541	0.118	0.0565	0.03662	0.588816	0.0693854	2.135593e-17	0.200402	0.0988185	0.042562	0.188702	20
Colon_Sigmoid	Restless_Legs_Syndrome_2	ENSG00000182264	19	IZUMO1	49244109	rs838148	19	49246378	A	G	0.0914513	-0.1025	0.0459	0.0255	0.694631	0.114406	1.266371e-09	-0.14756	0.0704059	0.0360953	0.184259	6
Colon_Sigmoid	Restless_Legs_Syndrome_2	ENSG00000130529	19	TRPM4	49660998	rs3760664	19	49661582	C	T	0.857853	0.0867	0.0381	0.02275	0.364582	0.0489278	9.233403e-14	0.237807	0.109268	0.029528	0.862279	3
Colon_Sigmoid	Restless_Legs_Syndrome_2	ENSG00000167766	19	ZNF83	53097313	rs7256557	19	53119166	A	G	0.350895	0.0564	0.025	0.02399	0.458122	0.0359942	4.150556e-37	0.123111	0.0554212	0.0263256	0.724098	20
Colon_Sigmoid	Restless_Legs_Syndrome_2	ENSG00000170954	19	ZNF415	53611132	rs62115495	19	53636173	A	C	0.144135	0.084	0.041	0.04047	-0.481623	0.0628423	1.802365e-14	-0.17441	0.0881181	0.0477847	0.414355	5
Colon_Sigmoid	Restless_Legs_Syndrome_2	ENSG00000269001	19	ZNF818P	53716241	rs12462484	19	53708421	A	G	0.357853	0.0519	0.0248	0.03615	-0.507838	0.048645	1.63359e-25	-0.102198	0.049806	0.0401774	0.368775	20
Colon_Sigmoid	Restless_Legs_Syndrome_2	ENSG00000180089	19	TMEM86B	55738007	rs4255895	19	55739515	C	T	0.629225	0.0745	0.0276	0.006916	0.325411	0.0433493	6.062847e-14	0.228941	0.0901325	0.0110836	0.867716	8
Colon_Sigmoid	Restless_Legs_Syndrome_2	ENSG00000108107	19	RPL28	55896713	rs17700376	19	55897327	G	A	0.37674	0.0857	0.035	0.01427	-0.211148	0.0282345	7.525274e-14	-0.405876	0.174419	0.0199646	0.541088	3
Colon_Sigmoid	Restless_Legs_Syndrome_2	ENSG00000131845	19	ZNF304	57862675	rs862703	19	57865082	C	T	0.710736	-0.0849	0.0267	0.001478	0.414056	0.0397792	2.258885e-25	-0.205045	0.0674258	0.00235761	0.988585	20
Colon_Sigmoid	Restless_Legs_Syndrome_2	ENSG00000186230	19	ZNF749	57946697	rs3746224	19	57949536	C	T	0.506958	-0.0563	0.024	0.01888	0.865874	0.060392	1.274692e-46	-0.065021	0.0280862	0.0206101	0.327089	20
Colon_Sigmoid	Restless_Legs_Syndrome_2	ENSG00000083828	19	ZNF586	58281023	rs62128136	19	58237388	A	G	0.276342	0.0631	0.0284	0.02622	0.400092	0.0612014	6.263657e-11	0.157714	0.0749714	0.0354088	0.680763	20
Colon_Sigmoid	Restless_Legs_Syndrome_2	ENSG00000083845	19	RPS5	58897767	rs734379	19	58899182	G	A	0.393638	0.0632	0.0253	0.0125	-0.178305	0.0293812	1.289681e-09	-0.354449	0.153442	0.0208892	0.374011	7
Colon_Sigmoid	Restless_Legs_Syndrome_2	ENSG00000101310	20	SEC23B	18488137	rs2281576	20	18488754	C	G	0.922465	0.1059	0.0464	0.02246	-0.405582	0.0465513	2.970318e-18	-0.261106	0.118264	0.027256	0.312522	17
Colon_Sigmoid	Restless_Legs_Syndrome_2	ENSG00000125965	20	GDF5	34021145	rs143383	20	34025983	A	G	0.628231	0.057	0.0242	0.01854	-0.45211	0.0610009	1.248509e-13	-0.126076	0.0561648	0.0247846	0.208277	14
Colon_Sigmoid	Restless_Legs_Syndrome_2	ENSG00000224497	20	RPL36P4	34132175	rs12481365	20	34131396	T	C	0.149105	-0.1067	0.0338	0.001587	1.24208	0.0797446	1.064366e-54	-0.0859043	0.0277657	0.00197544	0.633309	20
Colon_Sigmoid	Restless_Legs_Syndrome_2	ENSG00000214078	20	CPNE1	34213953	rs79035779	20	34343004	A	G	0.101392	-0.123	0.0397	0.001938	-1.22207	0.0727384	2.404251e-63	0.100649	0.0330336	0.00231243	0.522864	20
Colon_Sigmoid	Restless_Legs_Syndrome_2	ENSG00000223891	20	OSER1-AS1	42839600	rs1884612	20	42966025	C	T	0.296223	0.061	0.0261	0.0194	-0.204745	0.0311795	5.145611e-11	-0.297932	0.135309	0.0276751	0.35331	13
Colon_Sigmoid	Restless_Legs_Syndrome_2	ENSG00000215452	20	ZNF663P	45042867	rs2745729	20	45146249	C	A	0.204771	0.0663	0.0301	0.0276	0.730611	0.0875795	7.288636e-17	0.090746	0.0426103	0.0331986	0.0521027	4
Colon_Sigmoid	Restless_Legs_Syndrome_2	ENSG00000225849	20	MKRN7P	45092541	rs464406	20	45123421	T	C	0.807157	-0.0658	0.032	0.03985	-0.878875	0.105017	5.817323e-17	0.0748684	0.0374931	0.0458406	0.105041	12
Colon_Sigmoid	Restless_Legs_Syndrome_2	ENSG00000198185	20	ZNF334	45129701	rs2694900	20	45139289	C	T	0.209742	0.0606	0.03	0.04384	0.643908	0.0518403	2.010549e-35	0.0941128	0.0472026	0.0461732	0.0735475	19
Colon_Sigmoid	Restless_Legs_Syndrome_2	ENSG00000203999	20	RP11-290F20.1	48909257	rs6012899	20	48928512	G	A	0.554672	0.0592	0.0243	0.01471	-0.542205	0.0607224	4.289604e-19	-0.109184	0.0464551	0.018758	0.4654	12
Colon_Sigmoid	Restless_Legs_Syndrome_2	ENSG00000130702	20	LAMA5	60883011	rs12625368	20	60909974	C	T	0.916501	0.1202	0.0536	0.02496	0.343929	0.0555529	5.977522e-10	0.349491	0.165755	0.0349898	0.972974	4
Colon_Sigmoid	Restless_Legs_Syndrome_2	ENSG00000156253	21	RWDD2B	30376705	rs2150403	21	30376145	C	T	0.712724	-0.0553	0.0269	0.0401	-0.35549	0.0403071	1.149348e-18	0.15556	0.0776987	0.0452748	0.932462	20
Colon_Sigmoid	Restless_Legs_Syndrome_2	ENSG00000232926	22	AC000078.5	19874812	rs33997573	22	19868951	T	C	0.153082	0.0852	0.0355	0.0165	0.718268	0.0811209	8.422188e-19	0.118619	0.0512079	0.0205357	0.10644	20
Colon_Sigmoid	Restless_Legs_Syndrome_2	ENSG00000133519	22	ZDHHC8P1	23732793	rs13056272	22	23747665	A	G	0.298211	0.0579	0.0282	0.04032	0.71637	0.0601899	1.15775e-32	0.0808242	0.0399466	0.0430417	0.993747	20
Colon_Sigmoid	Restless_Legs_Syndrome_2	ENSG00000248409	22	KB-1269D1.8	23734958	rs9624149	22	23761186	A	G	0.294235	0.0637	0.0275	0.02085	0.409369	0.0717698	1.170873e-08	0.155605	0.0725046	0.0318614	0.118489	16
Colon_Sigmoid	Restless_Legs_Syndrome_2	ENSG00000272733	22	KB-208E9.1	23923067	rs6003820	22	23988257	C	T	0.362823	-0.0507	0.0254	0.04567	-0.872665	0.0657267	3.140364e-40	0.0580979	0.0294333	0.0483952	0.232082	20
Colon_Sigmoid	Restless_Legs_Syndrome_2	ENSG00000244723	22	ASLP1	23991400	rs7286466	22	23997266	A	G	0.193837	-0.0838	0.0317	0.008134	-0.476757	0.0643263	1.248398e-13	0.175771	0.0705938	0.0127782	0.94567	4
Colon_Sigmoid	Restless_Legs_Syndrome_2	ENSG00000100429	22	HDAC10	50683612	rs7292864	22	50683792	G	A	0.737575	-0.0712	0.0312	0.02254	-0.425375	0.0490585	4.292099e-18	0.167382	0.0758448	0.0273213	0.434174	20
Colon_Transverse	Restless_Legs_Syndrome_2	ENSG00000272420	1	RP4-740C4.7	2294500	rs7539099	1	2296097	T	A	0.506958	-0.0524	0.0252	0.03796	0.381711	0.0554299	5.723448e-12	-0.137277	0.0689625	0.0465252	0.526132	20
Colon_Transverse	Restless_Legs_Syndrome_2	ENSG00000226029	1	RP4-798A10.2	16787443	rs1877623	1	16794115	C	G	0.222664	-0.0737	0.033	0.02565	0.247293	0.0327181	4.083894e-14	-0.298027	0.139149	0.0322103	0.247993	11
Colon_Transverse	Restless_Legs_Syndrome_2	ENSG00000238142	1	RP11-108M9.4	17215033	rs114863724	1	17275018	A	C	0.055666	0.1598	0.0777	0.03977	1.51346	0.156512	4.046358e-22	0.105586	0.0524876	0.0442585	0.76937	13
Colon_Transverse	Restless_Legs_Syndrome_2	ENSG00000218510	1	LINC00339	22351681	rs11801382	1	22352108	T	C	0.27833	-0.0627	0.0292	0.03159	1.15381	0.0627084	1.322848e-75	-0.0543417	0.0254792	0.0329423	0.715827	20
Colon_Transverse	Restless_Legs_Syndrome_2	ENSG00000261349	1	RP3-465N24.5	25592593	rs72660908	1	25583610	G	C	0.387674	0.0805	0.0265	0.002391	-0.870261	0.0592095	6.640252e-49	-0.092501	0.0310942	0.00293119	0.584765	20
Colon_Transverse	Restless_Legs_Syndrome_2	ENSG00000187010	1	RHD	25598884	rs55794721	1	25561667	A	G	0.388668	0.0787	0.0267	0.003169	-1.03801	0.0582485	4.911726e-71	-0.0758182	0.0260718	0.00363686	0.683075	20
Colon_Transverse	Restless_Legs_Syndrome_2	ENSG00000224183	1	SDHDP6	25620655	rs55794721	1	25561667	A	G	0.388668	0.0787	0.0267	0.003169	-0.774556	0.0693685	5.993473e-29	-0.101607	0.0356522	0.00437278	0.848125	20
Colon_Transverse	Restless_Legs_Syndrome_2	ENSG00000188672	1	RHCE	25688740	rs9438900	1	25580095	A	G	0.446322	-0.0557	0.0252	0.02712	-0.618174	0.0621265	2.515728e-23	0.0901041	0.0417589	0.0309494	0.298663	14
Colon_Transverse	Restless_Legs_Syndrome_2	ENSG00000159445	1	THEM4	151846060	rs12067594	1	151865780	A	G	0.604374	0.0615	0.0242	0.01116	0.265437	0.0409764	9.306885e-11	0.231693	0.0979354	0.0179922	0.726788	8
Colon_Transverse	Restless_Legs_Syndrome_2	ENSG00000160712	1	IL6R	154377669	rs7518199	1	154407419	C	A	0.367793	0.0876	0.0245	0.0003503	-0.32632	0.0408916	1.461814e-15	-0.268448	0.0822714	0.00110255	0.439057	8
Colon_Transverse	Restless_Legs_Syndrome_2	ENSG00000163239	1	TDRD10	154474695	rs113915076	1	154508812	A	G	0.228628	-0.0777	0.0291	0.007565	-0.285264	0.0359612	2.146912e-15	0.272379	0.107635	0.0113871	0.797583	6
Colon_Transverse	Restless_Legs_Syndrome_2	ENSG00000169231	1	THBS3	155165379	rs760077	1	155178782	A	T	0.394632	-0.0574	0.0261	0.0281	-0.264949	0.0281884	5.496314e-21	0.216645	0.10117	0.032242	0.139781	20
Colon_Transverse	Restless_Legs_Syndrome_2	ENSG00000152061	1	RABGAP1L	174128548	rs1978053	1	174985202	G	A	0.687873	-0.0552	0.0254	0.02957	0.238201	0.0358212	2.936532e-11	-0.231737	0.112183	0.0388559	0.59	11
Colon_Transverse	Restless_Legs_Syndrome_2	ENSG00000227141	1	RP11-545A16.3	179555840	rs35229401	1	179662877	T	C	0.21173	-0.069	0.0274	0.01181	0.436762	0.0636676	6.88412e-12	-0.157981	0.0668277	0.0180788	0.68118	20
Colon_Transverse	Restless_Legs_Syndrome_2	ENSG00000117153	1	KLHL12	202860228	rs1977838	1	202897266	G	A	0.229622	0.0706	0.0282	0.01219	-0.232183	0.0402577	8.049789e-09	-0.304071	0.132405	0.0216466	0.493005	12
Colon_Transverse	Restless_Legs_Syndrome_2	ENSG00000133048	1	CHI3L1	203148059	rs10399931	1	203156080	C	T	0.789264	0.0604	0.0282	0.03224	0.350129	0.0539206	8.391109e-11	0.172508	0.0848101	0.0419467	0.16114	4
Colon_Transverse	Restless_Legs_Syndrome_2	ENSG00000162817	1	C1orf115	220863187	rs1690714	1	220866018	G	T	0.244533	0.0735	0.0271	0.006729	-0.132212	0.0236946	2.40757e-08	-0.555925	0.227905	0.0147163	0.418903	12
Colon_Transverse	Restless_Legs_Syndrome_2	ENSG00000143643	1	TTC13	231041989	rs11122177	1	231118857	T	C	0.356859	-0.0593	0.0251	0.01821	-0.15308	0.0246491	5.285838e-10	0.387379	0.17543	0.0272328	0.621045	6
Colon_Transverse	Restless_Legs_Syndrome_2	ENSG00000173409	1	ARV1	231114727	rs12140962	1	231091180	T	C	0.333002	-0.074	0.0255	0.003758	-0.213227	0.0254485	5.349247e-17	0.347048	0.126561	0.00610388	0.111112	14
Colon_Transverse	Restless_Legs_Syndrome_2	ENSG00000116984	1	MTR	236958610	rs883396	1	236996390	A	G	0.342942	-0.0544	0.0249	0.0289	0.10407	0.0179045	6.154358e-09	-0.522725	0.255605	0.0408499	0.171385	11
Colon_Transverse	Restless_Legs_Syndrome_2	ENSG00000035115	2	SH3YL1	217730	rs17713568	2	242132	A	G	0.332008	-0.0609	0.0251	0.0152	-0.268106	0.0298107	2.392551e-19	0.227149	0.0969667	0.0191527	0.85092	16
Colon_Transverse	Restless_Legs_Syndrome_2	ENSG00000186453	2	FAM228A	24397938	rs6714652	2	24383059	T	C	0.620278	-0.0801	0.0244	0.001025	-0.409892	0.0407225	7.849114e-24	0.195417	0.0626138	0.00180243	0.159464	20
Colon_Transverse	Restless_Legs_Syndrome_2	ENSG00000270210	2	RP11-373D23.3	28648812	rs12993460	2	28603637	C	A	0.499006	0.0664	0.0245	0.006824	0.319814	0.0462871	4.868538e-12	0.207621	0.0822897	0.0116343	0.868233	16
Colon_Transverse	Restless_Legs_Syndrome_2	ENSG00000162869	2	PPP1R21	48667737	rs78538011	2	48668290	T	C	0.0506958	0.1209	0.0537	0.0245	-0.745907	0.0922524	6.191023e-16	-0.162085	0.0747317	0.0300914	0.461672	6
Colon_Transverse	Restless_Legs_Syndrome_2	ENSG00000202344	2	RN7SKP208	56178789	rs57062472	2	56192237	G	C	0.439364	0.0603	0.0243	0.01306	0.29629	0.0435048	9.725566e-12	0.203517	0.0872887	0.0197251	0.903485	6
Colon_Transverse	Restless_Legs_Syndrome_2	ENSG00000226819	2	MEIS1-AS3	66653867	rs10183293	2	66659374	G	A	0.700795	-0.0721	0.0263	0.006153	-0.376141	0.0520902	5.162405e-13	0.191683	0.07479	0.0103786	0.13863	8
Colon_Transverse	Restless_Legs_Syndrome_2	ENSG00000135976	2	ANKRD36	97779233	rs7589964	2	98217318	G	A	0.748509	0.0612	0.0275	0.02618	0.333782	0.0356773	8.312946e-21	0.183353	0.084688	0.0303843	0.127958	20
Colon_Transverse	Restless_Legs_Syndrome_2	ENSG00000230606	2	AC159540.1	98081083	rs35904593	2	98196859	G	T	0.641153	0.0508	0.025	0.04189	-0.797973	0.063572	3.862528e-36	-0.0636613	0.0317372	0.0448683	0.636921	20
Colon_Transverse	Restless_Legs_Syndrome_2	ENSG00000198203	2	SULT1C2	108905095	rs2305485	2	108905048	C	T	0.21173	0.0656	0.0299	0.0279	0.838985	0.0688363	3.596562e-34	0.0781897	0.0362111	0.0308289	0.525517	20
Colon_Transverse	Restless_Legs_Syndrome_2	ENSG00000152117	2	AC093838.4	132250386	rs7579864	2	132260032	T	C	0.219682	0.0763	0.0306	0.01255	-0.740495	0.0408884	2.650425e-73	-0.103039	0.0417135	0.0135052	0.970793	20
Colon_Transverse	Restless_Legs_Syndrome_2	ENSG00000150556	2	LYPD6B	149894621	rs11681538	2	149920236	G	A	0.191849	-0.0936	0.0321	0.003521	0.360189	0.0497955	4.711513e-13	-0.259864	0.0960885	0.00684241	0.298347	5
Colon_Transverse	Restless_Legs_Syndrome_2	ENSG00000152254	2	G6PC2	169757750	rs62176784	2	169744551	G	A	0.286282	0.0547	0.0254	0.03105	0.631236	0.064088	6.887487e-23	0.0866554	0.0411891	0.0353922	0.576908	20
Colon_Transverse	Restless_Legs_Syndrome_2	ENSG00000226747	2	AC007966.1	186584601	rs55730501	2	186587819	T	C	0.249503	0.0571	0.0271	0.035	1.06465	0.0709752	7.307445e-51	0.0536326	0.0257043	0.0369309	0.536501	20
Colon_Transverse	Restless_Legs_Syndrome_2	ENSG00000204186	2	ZDBF2	207139387	rs6744104	2	207157612	A	G	0.430417	0.0607	0.024	0.01141	-0.192257	0.0257319	7.926248e-14	-0.315723	0.131791	0.0165916	0.97221	14
Colon_Transverse	Restless_Legs_Syndrome_2	ENSG00000184182	2	UBE2F	238875469	rs11695668	2	238947982	A	G	0.449304	-0.0617	0.0243	0.0113	0.180754	0.0292128	6.112528e-10	-0.341348	0.145316	0.0188236	0.619671	18
Colon_Transverse	Restless_Legs_Syndrome_2	ENSG00000204104	2	TRAF3IP1	239229082	rs821805	2	239263156	A	G	0.739563	-0.0554	0.027	0.0403	-0.230538	0.0318694	4.695116e-13	0.240307	0.121738	0.0483841	0.924054	16
Colon_Transverse	Restless_Legs_Syndrome_2	ENSG00000122085	2	MTERFD2	242011584	rs6437234	2	242019288	T	C	0.167992	-0.0707	0.0341	0.0384	-0.574462	0.0619114	1.714398e-20	0.123072	0.0608237	0.0430303	0.328568	7
Colon_Transverse	Restless_Legs_Syndrome_2	ENSG00000115694	2	STK25	242432089	rs13026988	2	242407179	A	G	0.236581	-0.0848	0.0294	0.003938	0.306032	0.0412791	1.228017e-13	-0.277095	0.103083	0.00718643	0.541935	20
Colon_Transverse	Restless_Legs_Syndrome_2	ENSG00000134077	3	THUMPD3	9404526	rs2728923	3	9403515	T	G	0.807157	-0.0842	0.0331	0.01102	-0.361532	0.0433463	7.394289e-17	0.232898	0.0957184	0.0149678	0.945626	5
Colon_Transverse	Restless_Legs_Syndrome_2	ENSG00000157152	3	SYN2	12045876	rs2600271	3	12036176	C	T	0.849901	-0.0988	0.0318	0.001884	-0.239814	0.0391454	8.997933e-10	0.411986	0.148681	0.00558942	0.767754	6
Colon_Transverse	Restless_Legs_Syndrome_2	ENSG00000168038	3	ULK4	41288090	rs9856633	3	42013850	G	A	0.809145	-0.0634	0.0309	0.04013	-0.662277	0.0524692	1.593188e-36	0.0957303	0.0472696	0.042847	0.304551	12
Colon_Transverse	Restless_Legs_Syndrome_2	ENSG00000188086	3	PRSS45	46783582	rs151101330	3	46795340	A	G	0.149105	-0.0767	0.0355	0.03058	0.623673	0.0630911	4.822777e-23	-0.122981	0.0582646	0.034795	0.832866	20
Colon_Transverse	Restless_Legs_Syndrome_2	ENSG00000055955	3	ITIH4	52846991	rs3733047	3	52871929	A	G	0.258449	-0.0651	0.0278	0.01915	0.412706	0.0331183	1.209689e-35	-0.157739	0.0685393	0.0213665	0.472766	20
Colon_Transverse	Restless_Legs_Syndrome_2	ENSG00000163412	3	EIF4E3	71724567	rs73090620	3	71779227	A	G	0.0894632	0.0838	0.0411	0.04147	0.289417	0.0406356	1.06176e-12	0.289548	0.147714	0.0499738	0.6008	7
Colon_Transverse	Restless_Legs_Syndrome_2	ENSG00000138495	3	COX17	119373360	rs6807095	3	119399375	A	G	0.148111	0.0768	0.0365	0.03572	-0.3819	0.0503264	3.23727e-14	-0.2011	0.0991808	0.0426002	0.585214	19
Colon_Transverse	Restless_Legs_Syndrome_2	ENSG00000183833	3	MAATS1	119421869	rs71325399	3	119438255	T	A	0.146123	0.0886	0.0356	0.01271	0.278851	0.0331833	4.339083e-17	0.317732	0.133148	0.0170185	0.526531	19
Colon_Transverse	Restless_Legs_Syndrome_2	ENSG00000272990	3	RP11-305K5.1	156241529	rs875582	3	156247836	A	G	0.567594	-0.0537	0.0241	0.02587	0.248011	0.0444593	2.42766e-08	-0.216523	0.104638	0.0385229	0.645616	5
Colon_Transverse	Restless_Legs_Syndrome_2	ENSG00000229178	3	AC069513.4	195382436	rs6805484	3	195476982	T	C	0.34493	-0.0534	0.0259	0.03973	-0.639963	0.0685103	9.531825e-21	0.0834423	0.0414452	0.0440813	0.34362	20
Colon_Transverse	Restless_Legs_Syndrome_2	ENSG00000174137	4	FAM53A	1619642	rs4507432	4	1748200	G	A	0.766402	0.0868	0.0314	0.005728	-0.433386	0.0520473	8.307584e-17	-0.200283	0.076341	0.00870219	0.416833	14
Colon_Transverse	Restless_Legs_Syndrome_2	ENSG00000013810	4	TACC3	1723227	rs4865467	4	1745500	T	G	0.2167	-0.0864	0.0324	0.007637	0.139417	0.0199557	2.82192e-12	-0.619724	0.24875	0.0127259	0.276855	13
Colon_Transverse	Restless_Legs_Syndrome_2	ENSG00000163281	4	GNPDA2	44684217	rs12499960	4	44687401	G	A	0.755467	0.0687	0.0282	0.01466	-0.378877	0.0290603	7.476231e-39	-0.181325	0.0757187	0.016633	0.58422	20
Colon_Transverse	Restless_Legs_Syndrome_2	ENSG00000109180	4	OCIAD1	48807229	rs6853588	4	48781518	G	C	0.521869	0.0645	0.0237	0.006555	0.222997	0.0227313	1.018429e-22	0.289242	0.110293	0.00872938	0.109726	20
Colon_Transverse	Restless_Legs_Syndrome_2	ENSG00000138767	4	CNOT6L	78634541	rs6823465	4	78676341	C	T	0.870775	0.075	0.0354	0.03406	0.401845	0.0391064	9.06948e-25	0.186639	0.0899466	0.0379867	0.65836	20
Colon_Transverse	Restless_Legs_Syndrome_2	ENSG00000187758	4	ADH1A	100197524	rs1693457	4	100236762	T	C	0.847913	0.0674	0.0318	0.03426	0.454476	0.0688255	4.020718e-11	0.148303	0.0734867	0.0435821	0.988294	4
Colon_Transverse	Restless_Legs_Syndrome_2	ENSG00000145439	4	CBR4	169784921	rs17543599	4	169934151	T	G	0.2167	-0.0983	0.0305	0.001267	0.328944	0.0384569	1.193405e-17	-0.298835	0.0990846	0.00256169	0.317793	13
Colon_Transverse	Restless_Legs_Syndrome_2	ENSG00000261672	4	RP11-475B2.1	174514823	rs12646107	4	174515682	C	A	0.135189	-0.0811	0.0338	0.01661	-0.379769	0.0522961	3.817085e-13	0.213551	0.0937339	0.0227106	0.314314	6
Colon_Transverse	Restless_Legs_Syndrome_2	ENSG00000245685	4	AF146191.4	190701490	rs11132782	4	190886229	G	A	0.323062	0.0758	0.0265	0.004195	0.606488	0.0677809	3.62753e-19	0.124982	0.0458725	0.00643893	0.267058	20
Colon_Transverse	Restless_Legs_Syndrome_2	ENSG00000225138	5	CTD-2228K2.7	473351	rs62622783	5	468726	C	T	0.177932	-0.1019	0.0345	0.003113	0.868451	0.0612865	1.397906e-45	-0.117335	0.0405797	0.00383433	0.195954	20
Colon_Transverse	Restless_Legs_Syndrome_2	ENSG00000028310	5	BRD9	850406	rs13436859	5	863797	T	C	0.0516899	-0.1207	0.0511	0.01822	0.367503	0.0619247	2.944301e-09	-0.328433	0.149655	0.0281923	0.829888	4
Colon_Transverse	Restless_Legs_Syndrome_2	ENSG00000271119	5	CTD-2012J19.3	1594741	rs6862954	5	1591784	G	C	0.233598	0.0728	0.0306	0.01752	0.603483	0.0809392	8.918653e-14	0.120633	0.0532244	0.0234208	0.681308	11
Colon_Transverse	Restless_Legs_Syndrome_2	ENSG00000232615	5	CTD-2012J19.1	1614951	rs6862954	5	1591784	G	C	0.233598	0.0728	0.0306	0.01752	1.05256	0.0823224	1.967423e-37	0.0691647	0.029571	0.0193386	0.673708	20
Colon_Transverse	Restless_Legs_Syndrome_2	ENSG00000250081	5	CTD-2116N20.1	64782271	rs402645	5	64859027	G	C	0.599404	-0.0652	0.0243	0.007266	-0.340271	0.0480743	1.462229e-12	0.191612	0.0763726	0.0121104	0.388379	16
Colon_Transverse	Restless_Legs_Syndrome_2	ENSG00000113593	5	PPWD1	64859063	rs154847	5	64905780	C	G	0.620278	-0.0768	0.0246	0.001777	-0.478422	0.0428244	5.608109e-29	0.160528	0.053389	0.00264053	0.522351	20
Colon_Transverse	Restless_Legs_Syndrome_2	ENSG00000113595	5	TRIM23	64885507	rs261251	5	64860102	T	C	0.621272	-0.0726	0.0246	0.003158	-0.126175	0.0190952	3.903947e-11	0.575391	0.21353	0.00704598	0.863687	10
Colon_Transverse	Restless_Legs_Syndrome_2	ENSG00000152942	5	RAD17	68665120	rs78106423	5	68597316	T	C	0.0705765	-0.137	0.048	0.004298	0.348172	0.055748	4.225498e-10	-0.393484	0.151577	0.00943343	0.115453	3
Colon_Transverse	Restless_Legs_Syndrome_2	ENSG00000145692	5	BHMT	78407602	rs478667	5	78424154	A	G	0.667992	0.0584	0.0251	0.01998	0.41097	0.0492038	6.68917e-17	0.142103	0.0634004	0.0250031	0.115947	20
Colon_Transverse	Restless_Legs_Syndrome_2	ENSG00000164300	5	SERINC5	79407050	rs6893919	5	79431277	T	C	0.289264	0.0616	0.0254	0.01541	0.117889	0.0213567	3.389915e-08	0.522525	0.235334	0.0263948	0.727501	7
Colon_Transverse	Restless_Legs_Syndrome_2	ENSG00000175749	5	EIF3KP1	102368080	rs34809	5	102430117	A	C	0.27336	-0.1024	0.0261	9.021e-05	0.710443	0.074186	1.003739e-21	-0.144135	0.0397012	0.000282866	0.891452	20
Colon_Transverse	Restless_Legs_Syndrome_2	ENSG00000197451	5	HNRNPAB	177631508	rs1059367	5	177636199	T	C	0.0795229	-0.0962	0.0463	0.03787	-0.314417	0.0372798	3.34081e-17	0.305963	0.151659	0.0436501	0.285975	7
Colon_Transverse	Restless_Legs_Syndrome_2	ENSG00000112343	6	TRIM38	25963030	rs199750	6	26016462	T	C	0.692843	-0.0558	0.0253	0.02721	-0.323344	0.043668	1.315404e-13	0.172572	0.0816421	0.0345358	0.268124	20
Colon_Transverse	Restless_Legs_Syndrome_2	ENSG00000124549	6	BTN2A3P	26421619	rs1624440	6	26433329	A	G	0.56163	0.0679	0.0238	0.00429	-0.389294	0.0501643	8.46762e-15	-0.174418	0.0651368	0.00741241	0.396646	20
Colon_Transverse	Restless_Legs_Syndrome_2	ENSG00000146109	6	ABT1	26597180	rs12213722	6	26473083	G	A	0.12326	0.0942	0.0431	0.02881	-0.330282	0.0597579	3.257571e-08	-0.285211	0.140327	0.0421061	0.331328	8
Colon_Transverse	Restless_Legs_Syndrome_2	ENSG00000228022	6	HCG20	30734602	rs7740474	6	30760948	G	A	0.431412	-0.0738	0.0245	0.002566	-0.572643	0.0688439	8.946306e-17	0.128876	0.0455031	0.00462217	0.319776	20
Colon_Transverse	Restless_Legs_Syndrome_2	ENSG00000196735	6	HLA-DQA1	32595956	rs17843590	6	32615850	G	A	0.398608	0.049	0.0244	0.04464	-0.426791	0.0356293	4.598216e-33	-0.11481	0.0579687	0.047641	0.165014	20
Colon_Transverse	Restless_Legs_Syndrome_2	ENSG00000196821	6	C6orf106	34555065	rs112563428	6	34800435	T	C	0.101392	0.0751	0.037	0.04227	0.254953	0.0325544	4.817351e-15	0.294564	0.14992	0.0494358	0.56785	20
Colon_Transverse	Restless_Legs_Syndrome_2	ENSG00000198755	6	RPL10A	35436185	rs10947550	6	35428782	A	G	0.555666	0.0596	0.0244	0.01474	-0.217975	0.0249941	2.756397e-18	-0.273426	0.116247	0.0186674	0.115062	14
Colon_Transverse	Restless_Legs_Syndrome_2	ENSG00000010030	6	ETV7	36322419	rs6905318	6	36357172	G	T	0.549702	-0.06	0.0239	0.0121	0.214963	0.0308143	3.0353e-12	-0.279118	0.118162	0.0181688	0.272013	15
Colon_Transverse	Restless_Legs_Syndrome_2	ENSG00000119900	6	OGFRL1	71998506	rs9360445	6	72000866	T	G	0.105368	-0.0796	0.0391	0.04157	-0.316846	0.0407516	7.541711e-15	0.251226	0.127564	0.0489056	0.85605	9
Colon_Transverse	Restless_Legs_Syndrome_2	ENSG00000118507	6	AKAP7	131456806	rs1190789	6	131520507	G	A	0.212724	-0.0895	0.0293	0.002228	0.281206	0.048534	6.872925e-09	-0.318272	0.117787	0.0068905	0.386517	15
Colon_Transverse	Restless_Legs_Syndrome_2	ENSG00000203727	6	SAMD5	147830063	rs949073	6	148126416	A	G	0.341948	-0.0716	0.0257	0.005392	-0.267245	0.0318298	4.617385e-17	0.267919	0.101322	0.00818792	0.375556	20
Colon_Transverse	Restless_Legs_Syndrome_2	ENSG00000111962	6	UST	149068464	rs62434593	6	148914338	G	A	0.175944	-0.0767	0.0343	0.02554	-0.200546	0.0316967	2.499246e-10	0.382456	0.181401	0.035001	0.625472	3
Colon_Transverse	Restless_Legs_Syndrome_2	ENSG00000198517	7	MAFK	1570350	rs11763285	7	1570120	C	G	0.567594	-0.075	0.0357	0.03561	0.148523	0.0247876	2.075037e-09	-0.504972	0.254713	0.0474218	0.230973	12
Colon_Transverse	Restless_Legs_Syndrome_2	ENSG00000234336	7	JAZF1-AS1	28219941	rs73300665	7	28227024	A	G	0.0874751	-0.0967	0.0379	0.01082	-0.353514	0.0434227	3.912809e-16	0.273539	0.112351	0.0149047	0.386716	14
Colon_Transverse	Restless_Legs_Syndrome_2	ENSG00000188185	7	LINC00265	39773231	rs12701758	7	39772995	A	G	0.620278	-0.0611	0.0247	0.01358	-0.438842	0.0437014	9.981256e-24	0.13923	0.0579671	0.016311	0.613061	20
Colon_Transverse	Restless_Legs_Syndrome_2	ENSG00000196313	7	POM121	72349936	rs11760353	7	72408286	T	G	0.535785	-0.0812	0.0261	0.001875	-0.491683	0.037568	3.86624e-39	0.165147	0.0545621	0.00247182	0.223134	20
Colon_Transverse	Restless_Legs_Syndrome_2	ENSG00000106133	7	NSUN5P2	72418120	rs6460040	7	72392946	C	T	0.677932	-0.0782	0.0274	0.004277	-0.619781	0.062003	1.586991e-23	0.126174	0.0459758	0.00606314	0.21415	20
Colon_Transverse	Restless_Legs_Syndrome_2	ENSG00000205583	7	STAG3L1	74988448	rs55633770	7	75099412	C	A	0.809145	-0.0622	0.0288	0.03096	-0.890253	0.0697233	2.462353e-37	0.0698678	0.0328099	0.033215	0.0838551	17
Colon_Transverse	Restless_Legs_Syndrome_2	ENSG00000127946	7	HIP1	75162621	rs757359	7	75367376	T	C	0.601392	-0.0548	0.0252	0.02955	0.12019	0.0218339	3.697267e-08	-0.455945	0.225435	0.043124	0.64492	5
Colon_Transverse	Restless_Legs_Syndrome_2	ENSG00000005469	7	CROT	86974997	rs10236924	7	86984665	T	C	0.637177	0.0776	0.0248	0.001714	-0.306496	0.028282	2.295059e-27	-0.253184	0.0842199	0.00264508	0.188662	20
Colon_Transverse	Restless_Legs_Syndrome_2	ENSG00000166529	7	ZSCAN21	99647390	rs55969052	7	99650317	C	T	0.328032	-0.0537	0.0263	0.04136	-0.276188	0.03645	3.531816e-14	0.194433	0.0986218	0.0486668	0.191963	18
Colon_Transverse	Restless_Legs_Syndrome_2	ENSG00000205307	7	SAP25	100169855	rs112428066	7	100177214	C	T	0.0715706	0.1061	0.0451	0.01862	0.604436	0.0476135	6.333324e-37	0.175536	0.0758855	0.0207136	0.136687	10
Colon_Transverse	Restless_Legs_Syndrome_2	ENSG00000077454	7	LRCH4	100169855	rs73156211	7	100183930	G	A	0.0715706	0.1098	0.0453	0.01541	0.290897	0.0459836	2.514245e-10	0.377453	0.166764	0.0236116	0.2921	4
Colon_Transverse	Restless_Legs_Syndrome_2	ENSG00000241764	7	AC002467.7	107383262	rs739518	7	107384127	A	G	0.264414	0.0691	0.0271	0.01075	0.38395	0.0504275	2.659352e-14	0.179971	0.0744349	0.0156131	0.430932	6
Colon_Transverse	Restless_Legs_Syndrome_2	ENSG00000158623	7	COPG2	130146089	rs143771252	7	130275053	C	T	0.838966	0.0665	0.0324	0.03998	0.752811	0.0547795	5.643694e-43	0.0883356	0.043516	0.0423612	0.085501	20
Colon_Transverse	Restless_Legs_Syndrome_2	ENSG00000106565	7	TMEM176B	150488373	rs114949263	7	150498245	C	T	0.102386	-0.1376	0.0396	0.0005114	-0.36371	0.0488945	1.017053e-13	0.378323	0.120171	0.00164273	0.448307	13
Colon_Transverse	Restless_Legs_Syndrome_2	ENSG00000223508	8	RPL23AP53	163186	rs12549928	8	230745	A	G	0.4334	0.0711	0.0243	0.003414	-0.270236	0.0439095	7.53673e-10	-0.263103	0.0995664	0.00822985	0.173393	16
Colon_Transverse	Restless_Legs_Syndrome_2	ENSG00000253893	8	FAM85B	8025341	rs10101399	8	8089277	T	G	0.449304	0.0533	0.0255	0.0365	-0.443075	0.0753362	4.070561e-09	-0.120296	0.0610789	0.0488943	0.626301	20
Colon_Transverse	Restless_Legs_Syndrome_2	ENSG00000173295	8	FAM86B3P	8086117	rs2945319	8	8088933	C	T	0.451292	0.0538	0.0255	0.03469	0.650727	0.0532537	2.449834e-34	0.0826768	0.0397668	0.0376135	0.606441	20
Colon_Transverse	Restless_Legs_Syndrome_2	ENSG00000253981	8	ALG1L13P	8093525	rs2945319	8	8088933	C	T	0.451292	0.0538	0.0255	0.03469	0.526455	0.0673358	5.351787e-15	0.102193	0.0501698	0.0416559	0.8816	20
Colon_Transverse	Restless_Legs_Syndrome_2	ENSG00000233609	8	RP11-62H7.2	8818710	rs12542733	8	8824858	G	T	0.460239	0.0579	0.0238	0.01511	0.452438	0.0475178	1.70784e-21	0.127973	0.0542938	0.0184207	0.621962	20
Colon_Transverse	Restless_Legs_Syndrome_2	ENSG00000272267	8	RP11-375N15.2	9412656	rs6987698	8	9484694	C	T	0.771372	-0.0773	0.0275	0.004931	-0.395819	0.0613775	1.12646e-10	0.195291	0.0757891	0.00997275	0.872267	20
Colon_Transverse	Restless_Legs_Syndrome_2	ENSG00000269918	8	AF131215.9	10962201	rs4618656	8	10969235	A	T	0.38171	-0.0667	0.0243	0.006067	-0.378887	0.0447418	2.490156e-17	0.176042	0.0674202	0.00902473	0.267121	20
Colon_Transverse	Restless_Legs_Syndrome_2	ENSG00000255310	8	AF131215.2	10965298	rs4618656	8	10969235	A	T	0.38171	-0.0667	0.0243	0.006067	-0.393296	0.0466842	3.619851e-17	0.169592	0.0649822	0.00905883	0.203416	20
Colon_Transverse	Restless_Legs_Syndrome_2	ENSG00000270154	8	RP11-419I17.1	12333971	rs4841572	8	11486714	C	A	0.421471	-0.0525	0.0248	0.03377	-0.439347	0.0749867	4.656598e-09	0.119496	0.060019	0.0464849	0.849836	20
Colon_Transverse	Restless_Legs_Syndrome_2	ENSG00000158863	8	FAM160B2	21946670	rs73223800	8	21947214	C	A	0.259443	-0.0675	0.0328	0.03933	-0.254642	0.0285968	5.359866e-19	0.265078	0.132203	0.0449549	0.526913	20
Colon_Transverse	Restless_Legs_Syndrome_2	ENSG00000165392	8	WRN	30891317	rs4733225	8	30977392	C	T	0.201789	0.0932	0.0305	0.002292	0.390253	0.0413082	3.475481e-21	0.238819	0.082141	0.00364409	0.0545939	11
Colon_Transverse	Restless_Legs_Syndrome_2	ENSG00000253734	8	RP11-579E24.1	64681988	rs790561	8	64618026	G	A	0.708748	-0.0782	0.0265	0.003131	0.27686	0.0442773	4.029877e-10	-0.282453	0.10584	0.00761493	0.150751	10
Colon_Transverse	Restless_Legs_Syndrome_2	ENSG00000153317	8	ASAP1	131064353	rs78498858	8	131143069	T	C	0.138171	0.0991	0.0361	0.006118	0.251041	0.0319177	3.68305e-15	0.394756	0.152308	0.00954685	0.0918576	13
Colon_Transverse	Restless_Legs_Syndrome_2	ENSG00000261693	8	RP13-467H17.1	143485013	rs9802048	8	143485152	T	G	0.827038	-0.087	0.031	0.004957	0.669134	0.0918229	3.164071e-13	-0.130019	0.0496455	0.00882017	0.357658	8
Colon_Transverse	Restless_Legs_Syndrome_2	ENSG00000272871	9	RP11-408A13.4	14588795	rs4490946	9	14635546	G	A	0.449304	0.0625	0.0236	0.007962	0.427744	0.0426982	1.272391e-23	0.146115	0.0570685	0.0104567	0.332034	20
Colon_Transverse	Restless_Legs_Syndrome_2	ENSG00000229029	9	RP11-408A13.1	14593575	rs2382489	9	14634474	G	A	0.441352	0.0641	0.0236	0.006673	0.300246	0.052853	1.340889e-08	0.213492	0.0871245	0.0142689	0.505696	4
Colon_Transverse	Restless_Legs_Syndrome_2	ENSG00000164989	9	CCDC171	15552895	rs12353048	9	15547719	G	A	0.0536779	-0.1105	0.0525	0.03536	0.690069	0.106455	9.037101e-11	-0.160129	0.0799893	0.0452978	0.91886	20
Colon_Transverse	Restless_Legs_Syndrome_2	ENSG00000122711	9	SPINK4	33218363	rs1630171	9	33234039	G	A	0.17495	-0.0918	0.0324	0.004629	0.438259	0.0510396	8.954637e-18	-0.209465	0.0778496	0.00713154	0.111475	13
Colon_Transverse	Restless_Legs_Syndrome_2	ENSG00000137070	9	IL11RA	34650699	rs2070074	9	34649442	G	A	0.102386	-0.0879	0.0428	0.03984	0.320102	0.0463844	5.161085e-12	-0.2746	0.139503	0.0490195	0.933368	10
Colon_Transverse	Restless_Legs_Syndrome_2	ENSG00000273036	9	RP11-392E22.12	38540564	rs1815549	9	38621344	A	G	0.346918	0.0719	0.0278	0.009701	-0.181721	0.0268174	1.23338e-11	-0.395661	0.163746	0.0156786	0.450192	3
Colon_Transverse	Restless_Legs_Syndrome_2	ENSG00000180071	9	ANKRD18A	38540566	rs1815549	9	38621344	A	G	0.346918	0.0719	0.0278	0.009701	-0.362885	0.0394379	3.53222e-20	-0.198134	0.079577	0.0127799	0.244302	6
Colon_Transverse	Restless_Legs_Syndrome_2	ENSG00000227603	9	RP11-165J3.6	96197614	rs7862998	9	96212066	G	C	0.126243	0.0861	0.0342	0.01169	0.887229	0.0674508	1.620037e-39	0.0970437	0.0392467	0.0134111	0.805812	20
Colon_Transverse	Restless_Legs_Syndrome_2	ENSG00000173611	9	SCAI	127704887	rs2065601	9	127606540	T	G	0.385686	-0.0573	0.0258	0.02627	-0.182837	0.029839	8.929342e-10	0.313394	0.150092	0.0367972	0.326319	15
Colon_Transverse	Restless_Legs_Syndrome_2	ENSG00000167136	9	ENDOG	131580753	rs10819450	9	131611810	C	T	0.744533	0.0564	0.0277	0.04162	0.252965	0.0270408	8.365095e-21	0.222956	0.112065	0.0466435	0.759391	20
Colon_Transverse	Restless_Legs_Syndrome_2	ENSG00000198917	9	C9orf114	131581930	rs10819442	9	131564750	G	C	0.248509	-0.0592	0.0277	0.0327	-0.420647	0.0341441	7.090453e-35	0.140736	0.0668345	0.0352275	0.825197	20
Colon_Transverse	Restless_Legs_Syndrome_2	ENSG00000130714	9	POMT1	134378289	rs74435115	9	134383159	T	C	0.145129	0.0805	0.0357	0.02408	-0.332517	0.0487151	8.746735e-12	-0.242093	0.11307	0.0322664	0.854804	18
Colon_Transverse	Restless_Legs_Syndrome_2	ENSG00000197768	9	C9orf173	140145713	rs9696356	9	140145308	A	G	0.720676	-0.0918	0.0431	0.03321	-0.265065	0.041375	1.489946e-10	0.34633	0.171353	0.043264	0.256613	6
Colon_Transverse	Restless_Legs_Syndrome_2	ENSG00000188986	9	NELFB	140149625	rs13296455	9	140157460	C	T	0.736581	-0.0979	0.0447	0.02851	0.223426	0.026448	2.969569e-17	-0.438176	0.206681	0.0340006	0.486225	10
Colon_Transverse	Restless_Legs_Syndrome_2	ENSG00000187134	10	AKR1C1	4934796	rs67362530	10	5043504	A	G	0.131213	-0.0998	0.0376	0.007922	0.717752	0.0921912	6.945552e-15	-0.139045	0.0553465	0.0119958	0.772745	20
Colon_Transverse	Restless_Legs_Syndrome_2	ENSG00000107890	10	ANKRD26	27280843	rs41299222	10	27389395	C	G	0.0526839	0.1176	0.0514	0.02213	0.41899	0.0696514	1.792981e-09	0.280675	0.131249	0.0324773	0.370327	3
Colon_Transverse	Restless_Legs_Syndrome_2	ENSG00000215146	10	RP11-313J2.1	42827314	rs2954825	10	42836158	C	G	0.400596	-0.0493	0.0243	0.04259	0.687273	0.0499695	4.828854e-43	-0.0717328	0.0357397	0.0447403	0.0798004	20
Colon_Transverse	Restless_Legs_Syndrome_2	ENSG00000196693	10	ZNF33B	43084555	rs2801954	10	42989306	G	C	0.50994	0.0523	0.0237	0.02749	0.173026	0.0276929	4.15664e-10	0.302267	0.145266	0.0374539	0.171111	18
Colon_Transverse	Restless_Legs_Syndrome_2	ENSG00000169826	10	CSGALNACT2	43633934	rs1270015	10	43698240	T	G	0.170974	0.0892	0.0309	0.003951	0.356471	0.0247464	4.816037e-47	0.250231	0.0884065	0.00464817	0.917566	20
Colon_Transverse	Restless_Legs_Syndrome_2	ENSG00000165511	10	C10orf25	45493146	rs7478211	10	45548366	G	A	0.817097	0.0809	0.0308	0.008553	-0.294995	0.0506289	5.656386e-09	-0.274242	0.114527	0.0166404	0.368394	6
Colon_Transverse	Restless_Legs_Syndrome_2	ENSG00000128805	10	ARHGAP22	49654077	rs17010948	10	49812917	C	T	0.280318	-0.0578	0.026	0.02605	0.224767	0.0346989	9.317186e-11	-0.257155	0.122298	0.0354925	0.881158	5
Colon_Transverse	Restless_Legs_Syndrome_2	ENSG00000229261	10	RP11-227H15.4	70975089	rs3998843	10	70852831	A	G	0.274354	0.0616	0.0273	0.02395	0.249112	0.0456349	4.793607e-08	0.247278	0.118582	0.0370434	0.565866	7
Colon_Transverse	Restless_Legs_Syndrome_2	ENSG00000197746	10	PSAP	73576055	rs4747203	10	73578882	C	T	0.279324	-0.0653	0.0277	0.01867	0.183238	0.0307402	2.509108e-09	-0.356367	0.162562	0.0283657	0.0534992	6
Colon_Transverse	Restless_Legs_Syndrome_2	ENSG00000242338	10	BMS1P4	75475601	rs12253429	10	75496161	G	C	0.626243	0.0597	0.0248	0.01598	0.28875	0.0399884	5.166636e-13	0.206753	0.0905345	0.0223894	0.613678	10
Colon_Transverse	Restless_Legs_Syndrome_2	ENSG00000214562	10	NUTM2D	89117425	rs2986492	10	89106683	A	G	0.807157	-0.0732	0.0346	0.03421	-0.586314	0.0741677	2.673981e-15	0.124848	0.0610895	0.0409845	0.151476	20
Colon_Transverse	Restless_Legs_Syndrome_2	ENSG00000230224	10	PHBP9	102008028	rs10883451	10	101924418	C	T	0.480119	0.0519	0.0235	0.02718	0.294192	0.0505175	5.760435e-09	0.176415	0.0854311	0.0389228	0.176975	16
Colon_Transverse	Restless_Legs_Syndrome_2	ENSG00000272572	10	RP11-179B2.2	102670860	rs11597119	10	102674348	G	A	0.44831	-0.0534	0.024	0.02627	0.482033	0.0654083	1.711456e-13	-0.110781	0.0520089	0.0331686	0.225265	8
Colon_Transverse	Restless_Legs_Syndrome_2	ENSG00000269609	10	RP11-18I14.10	104209574	rs150098322	10	104214364	C	T	0.128231	0.0976	0.0379	0.00996	-0.285744	0.0383346	9.058667e-14	-0.341564	0.140329	0.0149317	0.331857	10
Colon_Transverse	Restless_Legs_Syndrome_2	ENSG00000203772	10	SPRN	135234170	rs11816147	10	135228453	C	T	0.323062	0.0617	0.0269	0.02201	0.158817	0.0289526	4.125184e-08	0.388497	0.183588	0.0343335	0.388681	4
Colon_Transverse	Restless_Legs_Syndrome_2	ENSG00000214279	10	RP11-108K14.4	135267432	rs74162009	10	135252088	T	C	0.0586481	0.1744	0.065	0.007341	-0.530589	0.0856356	5.795509e-10	-0.328691	0.133499	0.0138113	0.165187	10
Colon_Transverse	Restless_Legs_Syndrome_2	ENSG00000142082	11	SIRT3	215458	rs7481993	11	237875	T	C	0.730616	-0.0742	0.0268	0.00571	0.352883	0.0320684	3.65266e-28	-0.210268	0.0783128	0.00725351	0.431357	20
Colon_Transverse	Restless_Legs_Syndrome_2	ENSG00000185627	11	PSMD13	236546	rs6598066	11	243185	G	A	0.730616	-0.0703	0.0268	0.00876	-0.274286	0.0289852	2.992949e-21	0.256302	0.101393	0.0114775	0.31527	18
Colon_Transverse	Restless_Legs_Syndrome_2	ENSG00000255328	11	RP11-326C3.12	327171	rs7931303	11	325249	G	A	0.675944	0.0622	0.0308	0.04319	0.641664	0.0589129	1.262046e-27	0.0969355	0.0488183	0.0470736	0.894228	17
Colon_Transverse	Restless_Legs_Syndrome_2	ENSG00000270972	11	RP11-326C3.15	333192	rs6598041	11	324699	T	C	0.677932	0.0661	0.0308	0.03187	0.565888	0.0620833	7.868361e-20	0.116808	0.055916	0.0367093	0.987784	15
Colon_Transverse	Restless_Legs_Syndrome_2	ENSG00000064201	11	TSPAN32	2323227	rs2074021	11	2323528	C	T	0.888668	0.1038	0.0418	0.01305	-0.487785	0.0663365	1.935297e-13	-0.212799	0.0904482	0.018637	0.0527562	16
Colon_Transverse	Restless_Legs_Syndrome_2	ENSG00000005801	11	ZNF195	3360491	rs739393	11	3399740	C	G	0.791252	-0.0574	0.0279	0.03965	0.243851	0.0291464	5.939866e-17	-0.23539	0.117823	0.0457351	0.302587	16
Colon_Transverse	Restless_Legs_Syndrome_2	ENSG00000223756	11	TSSC2	3402191	rs739393	11	3399740	C	G	0.791252	-0.0574	0.0279	0.03965	0.386326	0.0382004	4.830933e-24	-0.148579	0.073698	0.0437944	0.90608	20
Colon_Transverse	Restless_Legs_Syndrome_2	ENSG00000170955	11	PRKCDBP	6340176	rs10431017	11	6343245	C	G	0.104374	0.0869	0.0371	0.01914	0.361251	0.0307942	8.826718e-32	0.240553	0.104726	0.02162	0.533575	19
Colon_Transverse	Restless_Legs_Syndrome_2	ENSG00000179532	11	DNHD1	6518490	rs4758425	11	6535278	G	A	0.370775	0.0531	0.0247	0.03188	0.322543	0.0459038	2.117843e-12	0.164629	0.080083	0.0398083	0.780224	10
Colon_Transverse	Restless_Legs_Syndrome_2	ENSG00000254682	11	RP11-660L16.2	71159720	rs12790558	11	71170905	C	T	0.700795	0.0577	0.0268	0.03148	0.856315	0.0522581	2.397434e-60	0.0673817	0.0315659	0.0327906	0.763202	20
Colon_Transverse	Restless_Legs_Syndrome_2	ENSG00000149273	11	RPS3	75110530	rs373711199	11	75121187	T	G	0.0536779	0.1457	0.059	0.01356	-0.252397	0.0357132	1.579403e-12	-0.577265	0.247618	0.0197392	0.0669118	5
Colon_Transverse	Restless_Legs_Syndrome_2	ENSG00000255250	11	CTD-2005H7.2	86438397	rs10898534	11	86468907	C	T	0.39165	-0.0544	0.0249	0.02883	0.399595	0.0633721	2.871943e-10	-0.136138	0.0659474	0.0389855	0.451124	16
Colon_Transverse	Restless_Legs_Syndrome_2	ENSG00000235505	11	RP11-693N9.2	104772276	rs549691	11	104780559	G	C	0.776342	-0.0667	0.0285	0.01924	0.34535	0.0443019	6.421539e-15	-0.193137	0.0861639	0.0249929	0.978102	20
Colon_Transverse	Restless_Legs_Syndrome_2	ENSG00000255121	11	RP11-110I1.12	118865534	rs4936454	11	118859274	T	C	0.434394	0.0619	0.0241	0.01022	0.274587	0.0481843	1.207361e-08	0.225429	0.096271	0.0192006	0.306506	7
Colon_Transverse	Restless_Legs_Syndrome_2	ENSG00000251226	11	RP11-469N6.1	134605490	rs7121326	11	134645637	G	A	0.40159	-0.0549	0.0246	0.0255	0.644922	0.0572263	1.852338e-29	-0.0851266	0.0388849	0.0285826	0.117767	20
Colon_Transverse	Restless_Legs_Syndrome_2	ENSG00000111664	12	GNB3	6949118	rs1047776	12	6948692	G	A	0.645129	-0.0915	0.0256	0.0003573	-0.331806	0.0335141	4.141834e-23	0.275764	0.0820273	0.000774222	0.593899	5
Colon_Transverse	Restless_Legs_Syndrome_2	ENSG00000111671	12	SPSB2	6980099	rs12831467	12	6995686	C	A	0.296223	-0.0594	0.0281	0.03433	0.56541	0.0460721	1.275791e-34	-0.105057	0.0504303	0.0372329	0.510209	3
Colon_Transverse	Restless_Legs_Syndrome_2	ENSG00000010626	12	LRRC23	6982733	rs12831467	12	6995686	C	A	0.296223	-0.0594	0.0281	0.03433	0.432471	0.0381834	9.737559e-30	-0.13735	0.0660974	0.0377096	0.233991	3
Colon_Transverse	Restless_Legs_Syndrome_2	ENSG00000111676	12	ATN1	7033626	rs66621175	12	6965805	C	T	0.318091	-0.0689	0.0289	0.01722	-0.124584	0.0217794	1.06352e-08	0.553041	0.251313	0.027764	0.235962	3
Colon_Transverse	Restless_Legs_Syndrome_2	ENSG00000111678	12	C12orf57	7052141	rs12831467	12	6995686	C	A	0.296223	-0.0594	0.0281	0.03433	-0.262175	0.0403027	7.761561e-11	0.226566	0.112697	0.0443891	0.202879	3
Colon_Transverse	Restless_Legs_Syndrome_2	ENSG00000173391	12	OLR1	10310902	rs3741860	12	10320444	A	G	0.728628	0.0732	0.0271	0.006884	0.372402	0.0618508	1.733676e-09	0.196562	0.0797582	0.0137215	0.475378	5
Colon_Transverse	Restless_Legs_Syndrome_2	ENSG00000151490	12	PTPRO	15475331	rs6488784	12	15726983	G	A	0.23161	0.0668	0.029	0.0212	-0.244307	0.0369664	3.871887e-11	-0.273426	0.125706	0.0296212	0.197762	5
Colon_Transverse	Restless_Legs_Syndrome_2	ENSG00000139651	12	ZNF740	53574484	rs3825084	12	53593931	G	T	0.146123	0.0757	0.0346	0.02854	0.377756	0.0456878	1.360007e-16	0.200394	0.0947459	0.0344243	0.071763	19
Colon_Transverse	Restless_Legs_Syndrome_2	ENSG00000197728	12	RPS26	56435637	rs1131017	12	56435929	G	C	0.591451	-0.056	0.0241	0.02041	-1.1426	0.0190895	0	0.049011	0.0211081	0.0202382	0.672673	20
Colon_Transverse	Restless_Legs_Syndrome_2	ENSG00000123384	12	LRP1	57522276	rs7398375	12	57540848	G	C	0.286282	0.0607	0.0298	0.04176	-0.23108	0.0296823	6.965899e-15	-0.26268	0.133301	0.048772	0.27348	5
Colon_Transverse	Restless_Legs_Syndrome_2	ENSG00000166268	12	MYRFL	70219084	rs1602956	12	70133142	C	G	0.0606362	-0.1303	0.0508	0.01031	0.865472	0.106147	3.533653e-16	-0.150554	0.0615321	0.0144151	0.686981	7
Colon_Transverse	Restless_Legs_Syndrome_2	ENSG00000238105	12	GOLGA2B	100550135	rs11110266	12	100557345	T	C	0.0984095	0.0983	0.0397	0.01319	0.291791	0.0359485	4.781953e-16	0.336885	0.142246	0.0178687	0.284836	18
Colon_Transverse	Restless_Legs_Syndrome_2	ENSG00000266610	12	RN7SL176P	100552275	rs12372312	12	100396324	T	C	0.163022	0.1099	0.0311	0.000415	0.283719	0.0520152	4.909928e-08	0.387355	0.130609	0.00301935	0.89663	3
Colon_Transverse	Restless_Legs_Syndrome_2	ENSG00000111785	12	RIC8B	107168373	rs10778502	12	107090201	C	T	0.374751	-0.0541	0.0245	0.02736	-0.168955	0.028323	2.442029e-09	0.320204	0.154625	0.0383739	0.746446	5
Colon_Transverse	Restless_Legs_Syndrome_2	ENSG00000185684	12	EP400NL	132568828	rs61942869	12	132593606	A	G	0.136183	0.0821	0.0346	0.01754	-0.796579	0.0582085	1.249192e-42	-0.103066	0.0440838	0.0193899	0.535154	20
Colon_Transverse	Restless_Legs_Syndrome_2	ENSG00000182957	13	SPATA13	24553944	rs9580930	13	24877442	A	G	0.338966	0.0553	0.0252	0.02793	-0.216681	0.0294021	1.711657e-13	-0.255214	0.121347	0.0354498	0.570328	4
Colon_Transverse	Restless_Legs_Syndrome_2	ENSG00000151773	13	CCDC122	44398045	rs9533672	13	44451180	T	C	0.480119	-0.0501	0.0236	0.0339	-0.546366	0.0398818	1.020365e-42	0.0916968	0.04371	0.0359189	0.116082	20
Colon_Transverse	Restless_Legs_Syndrome_2	ENSG00000174032	13	SLC25A30	45967451	rs9595304	13	45909338	C	T	0.395626	-0.0543	0.0244	0.02616	0.233532	0.0363036	1.253162e-10	-0.232516	0.110558	0.0354558	0.256752	12
Colon_Transverse	Restless_Legs_Syndrome_2	ENSG00000139675	13	HNRNPA1L2	53191605	rs28750732	13	53125477	A	G	0.427435	0.055	0.025	0.02767	-0.226887	0.0297845	2.583998e-14	-0.242411	0.11469	0.0345478	0.8038	18
Colon_Transverse	Restless_Legs_Syndrome_2	ENSG00000231194	13	FARP1-AS1	99087659	rs4584	13	99101869	C	G	0.271372	0.0649	0.0265	0.01441	0.625637	0.069649	2.641553e-19	0.103734	0.0439029	0.0181368	0.391765	19
Colon_Transverse	Restless_Legs_Syndrome_2	ENSG00000198805	14	PNP	20937113	rs1760940	14	20938251	C	A	0.245527	-0.0709	0.0335	0.03415	-0.337755	0.027314	4.010471e-35	0.209915	0.100627	0.036971	0.317445	11
Colon_Transverse	Restless_Legs_Syndrome_2	ENSG00000258908	14	RP11-203M5.8	20942948	rs1760940	14	20938251	C	A	0.245527	-0.0709	0.0335	0.03415	-0.342208	0.0594453	8.577951e-09	0.207184	0.1043	0.0469861	0.965967	5
Colon_Transverse	Restless_Legs_Syndrome_2	ENSG00000100483	14	VCPKMT	50575350	rs79866668	14	50662606	G	A	0.148111	0.0722	0.0327	0.02725	-0.392266	0.0465376	3.485689e-17	-0.184059	0.0861743	0.0326885	0.876292	12
Colon_Transverse	Restless_Legs_Syndrome_2	ENSG00000186615	14	KTN1-AS1	55965996	rs10135426	14	56054644	G	A	0.0646123	-0.0977	0.0412	0.01763	-0.676502	0.0929332	3.352056e-13	0.144419	0.0640515	0.0241498	0.701978	9
Colon_Transverse	Restless_Legs_Syndrome_2	ENSG00000259065	14	RP5-1021I20.1	74254063	rs74576495	14	74254212	A	G	0.122266	-0.0695	0.0338	0.03999	1.35582	0.0721619	9.363999e-79	-0.0512605	0.0250784	0.0409527	0.518191	20
Colon_Transverse	Restless_Legs_Syndrome_2	ENSG00000188488	14	SERPINA5	95027779	rs1076757	14	95062786	T	C	0.480119	0.055	0.0236	0.02005	0.297091	0.044971	3.94114e-11	0.185128	0.0842349	0.027966	0.437577	8
Colon_Transverse	Restless_Legs_Syndrome_2	ENSG00000182512	14	GLRX5	95999840	rs6575521	14	96002509	G	A	0.617296	0.0508	0.0249	0.04144	0.200696	0.027311	2.003987e-13	0.253119	0.128761	0.0493209	0.167855	12
Colon_Transverse	Restless_Legs_Syndrome_2	ENSG00000271780	14	RP11-1017G21.5	102414684	rs2448241	14	102414767	A	G	0.084493	-0.0983	0.0402	0.01453	0.975307	0.0804095	7.391822e-34	-0.100789	0.0420471	0.0165278	0.441202	20
Colon_Transverse	Restless_Legs_Syndrome_2	ENSG00000272444	14	RP11-1017G21.6	102418753	rs1741143	14	102392122	A	G	0.0785288	-0.1255	0.0449	0.005196	0.802795	0.108888	1.672349e-13	-0.156329	0.0598141	0.00895991	0.886041	10
Colon_Transverse	Restless_Legs_Syndrome_2	ENSG00000259444	14	RP11-736N17.8	103561060	rs61418148	14	103567020	C	T	0.239563	0.0888	0.0335	0.00802	0.394368	0.0398678	4.513826e-23	0.22517	0.0879431	0.0104549	0.932251	7
Colon_Transverse	Restless_Legs_Syndrome_2	ENSG00000166183	14	ASPG	104552016	rs941950	14	104556209	C	G	0.186879	0.0676	0.0315	0.03205	-0.420007	0.0471362	5.080527e-19	-0.16095	0.0771433	0.0369447	0.341885	13
Colon_Transverse	Restless_Legs_Syndrome_2	ENSG00000211967	14	IGHV3-53	107048672	rs916546	14	107110457	A	G	0.242545	-0.0623	0.0292	0.03292	-0.201599	0.028794	2.533813e-12	0.309029	0.151418	0.0412604	0.39954	20
Colon_Transverse	Restless_Legs_Syndrome_2	ENSG00000211972	14	IGHV3-66	107131033	rs2097580	14	107143461	C	T	0.397614	-0.0789	0.025	0.001619	0.226915	0.0259424	2.193579e-18	-0.347707	0.117126	0.00299093	0.105849	20
Colon_Transverse	Restless_Legs_Syndrome_2	ENSG00000211973	14	IGHV1-69	107169931	rs2583285	14	107137412	A	G	0.292247	0.0573	0.0267	0.03176	-0.327853	0.0369363	6.919311e-19	-0.174773	0.0837855	0.0369819	0.190655	10
Colon_Transverse	Restless_Legs_Syndrome_2	ENSG00000137806	15	NDUFAF1	41679551	rs7180492	15	41761809	T	C	0.082505	0.1129	0.0446	0.01141	-0.445329	0.0676714	4.680659e-11	-0.25352	0.107305	0.0181462	0.233524	6
Colon_Transverse	Restless_Legs_Syndrome_2	ENSG00000140265	15	ZSCAN29	43650370	rs2467737	15	43737188	A	G	0.304175	0.0741	0.0258	0.004035	-0.342556	0.0399763	1.044088e-17	-0.216315	0.0794341	0.0064653	0.217574	20
Colon_Transverse	Restless_Legs_Syndrome_2	ENSG00000103642	15	LACTB	63413999	rs4775623	15	63408320	A	G	0.493042	0.0483	0.0236	0.04088	0.199078	0.0246878	7.394812e-16	0.242618	0.122305	0.0472875	0.568371	20
Colon_Transverse	Restless_Legs_Syndrome_2	ENSG00000138613	15	APH1B	63568217	rs75763893	15	63571820	T	C	0.132207	0.1379	0.0402	0.0006041	0.22292	0.0358621	5.098697e-10	0.618608	0.205971	0.00267007	0.427911	9
Colon_Transverse	Restless_Legs_Syndrome_2	ENSG00000090487	15	SPG21	65255362	rs2946662	15	65313279	A	C	0.457256	0.0614	0.0237	0.009693	-0.488587	0.0443827	3.477013e-28	-0.125669	0.0498324	0.0116748	0.734728	20
Colon_Transverse	Restless_Legs_Syndrome_2	ENSG00000174446	15	SNAPC5	66782473	rs116897680	15	66650909	G	A	0.083499	0.116	0.0425	0.006392	-0.339154	0.0440822	1.429691e-14	-0.342028	0.132964	0.0101015	0.379146	13
Colon_Transverse	Restless_Legs_Syndrome_2	ENSG00000103599	15	IQCH	67547138	rs10438355	15	67487549	G	C	0.219682	-0.1268	0.029	1.254e-05	-0.477363	0.0750967	2.062104e-10	0.265626	0.0737345	0.000315215	0.676768	8
Colon_Transverse	Restless_Legs_Syndrome_2	ENSG00000067221	15	STOML1	74275547	rs2304715	15	74284406	G	C	0.572565	0.0563	0.0242	0.02011	-0.349726	0.0337495	3.676338e-25	-0.160983	0.0709195	0.0232111	0.20506	18
Colon_Transverse	Restless_Legs_Syndrome_2	ENSG00000261143	15	RP11-114H24.5	78268384	rs2929155	15	79058013	T	C	0.760437	0.0726	0.0284	0.0106	0.391419	0.0609936	1.386371e-10	0.185479	0.0781013	0.017556	0.946237	19
Colon_Transverse	Restless_Legs_Syndrome_2	ENSG00000086666	15	ZFAND6	80351910	rs11072880	15	80398913	T	A	0.758449	0.0758	0.0285	0.007893	-0.196459	0.0352488	2.496865e-08	-0.385831	0.160739	0.0163792	0.234833	5
Colon_Transverse	Restless_Legs_Syndrome_2	ENSG00000259429	15	UBE2Q2P3	83023847	rs1392976	15	82446175	G	A	0.366799	0.0511	0.0242	0.03464	0.438956	0.0402027	9.395509e-28	0.116413	0.0561523	0.0381576	0.53562	20
Colon_Transverse	Restless_Legs_Syndrome_2	ENSG00000259511	15	RP11-182J1.16	84841242	rs62028145	15	84944192	G	C	0.483101	-0.0589	0.0237	0.01298	0.32129	0.0518248	5.662623e-10	-0.183323	0.0794714	0.0210668	0.437325	20
Colon_Transverse	Restless_Legs_Syndrome_2	ENSG00000259726	15	CSPG4P11	84855504	rs12595694	15	84815775	T	A	0.484095	-0.0633	0.0236	0.007427	0.356027	0.0493139	5.213984e-13	-0.177796	0.0707139	0.0119271	0.0949288	20
Colon_Transverse	Restless_Legs_Syndrome_2	ENSG00000259683	15	RP11-182J1.14	84944427	rs12905223	15	85114268	C	T	0.286282	0.0763	0.026	0.003301	0.350251	0.0372795	5.706556e-21	0.217844	0.0777694	0.00509206	0.484554	20
Colon_Transverse	Restless_Legs_Syndrome_2	ENSG00000244056	15	RN7SL417P	84948770	rs227554	15	85060599	A	T	0.463221	0.0507	0.024	0.03451	0.272657	0.0386131	1.649986e-12	0.185948	0.0918773	0.0429834	0.275655	20
Colon_Transverse	Restless_Legs_Syndrome_2	ENSG00000259570	15	RP11-671M22.4	84949210	rs12905223	15	85114268	C	T	0.286282	0.0763	0.026	0.003301	0.363144	0.0572192	2.202137e-10	0.210109	0.0788805	0.00772999	0.412604	12
Colon_Transverse	Restless_Legs_Syndrome_2	ENSG00000189136	15	UBE2Q2P1	85070012	rs11638445	15	85137694	A	C	0.26839	0.0853	0.0262	0.001117	0.188081	0.0318781	3.635051e-09	0.453528	0.159103	0.00436468	0.698906	19
Colon_Transverse	Restless_Legs_Syndrome_2	ENSG00000259728	15	LINC00933	85113880	rs3860264	15	84945016	C	T	0.417495	0.061	0.0241	0.01149	0.41555	0.0361254	1.27407e-30	0.146793	0.0593828	0.0134366	0.187984	20
Colon_Transverse	Restless_Legs_Syndrome_2	ENSG00000177082	15	WDR73	85185999	rs11638554	15	85148231	G	T	0.292247	0.0831	0.0255	0.001126	-0.384828	0.0556044	4.490444e-12	-0.215941	0.0732419	0.00319505	0.836262	20
Colon_Transverse	Restless_Legs_Syndrome_2	ENSG00000197696	15	NMB	85198360	rs12904605	15	85201419	C	T	0.258449	0.0705	0.0262	0.007147	-0.402771	0.0454096	7.331875e-19	-0.175037	0.0679769	0.0100253	0.0975271	20
Colon_Transverse	Restless_Legs_Syndrome_2	ENSG00000259295	15	CSPG4P12	85734669	rs4081123	15	84956235	G	A	0.284294	0.0754	0.0259	0.00358	0.698057	0.0714471	1.510549e-22	0.108014	0.038715	0.00527115	0.498567	20
Colon_Transverse	Restless_Legs_Syndrome_2	ENSG00000259363	15	CTD-2054N24.2	100347228	rs4539576	15	100370734	G	A	0.254473	-0.0603	0.0277	0.02964	-0.627635	0.0523629	4.194418e-33	0.0960749	0.0448559	0.0322049	0.881791	20
Colon_Transverse	Restless_Legs_Syndrome_2	ENSG00000242612	16	DECR2	451826	rs3743890	16	456416	G	T	0.531809	0.0572	0.0248	0.02083	-0.357296	0.028917	4.526892e-35	-0.160091	0.0706092	0.0233726	0.677346	20
Colon_Transverse	Restless_Legs_Syndrome_2	ENSG00000260051	16	LA16c-390E6.4	1501761	rs11248878	16	1511758	G	A	0.115308	-0.0869	0.0425	0.04112	-0.54009	0.0626312	6.502803e-18	0.160899	0.0808724	0.0466414	0.863697	20
Colon_Transverse	Restless_Legs_Syndrome_2	ENSG00000102858	16	MGRN1	4666494	rs841228	16	4733542	G	T	0.542744	-0.068	0.0277	0.01422	0.550394	0.0368414	1.821556e-50	-0.123548	0.0510025	0.0154189	0.84189	20
Colon_Transverse	Restless_Legs_Syndrome_2	ENSG00000103199	16	ZNF500	4798240	rs4786546	16	4814767	A	G	0.604374	-0.0693	0.0298	0.02005	-0.445707	0.0391189	4.497676e-30	0.155483	0.0682385	0.0226952	0.128482	20
Colon_Transverse	Restless_Legs_Syndrome_2	ENSG00000183426	16	NPIPA1	15016659	rs3198697	16	15129940	T	C	0.397614	-0.0574	0.0258	0.02619	-0.582721	0.0527607	2.328191e-28	0.0985034	0.0451644	0.0291837	0.0711306	20
Colon_Transverse	Restless_Legs_Syndrome_2	ENSG00000011638	16	TMEM159	21169698	rs8058582	16	21155543	T	G	0.403579	0.0515	0.024	0.03208	0.178232	0.0306839	6.298137e-09	0.288949	0.143551	0.0441279	0.41871	3
Colon_Transverse	Restless_Legs_Syndrome_2	ENSG00000158865	16	SLC5A11	24857162	rs71391580	16	24842818	G	C	0.159046	0.087	0.0299	0.003618	0.696633	0.0718952	3.339441e-22	0.124886	0.0448142	0.00532375	0.242708	20
Colon_Transverse	Restless_Legs_Syndrome_2	ENSG00000197165	16	SULT1A2	28603264	rs56211668	16	28389173	A	G	0.326044	-0.0831	0.0268	0.001933	0.143943	0.0253831	1.42111e-08	-0.577312	0.2122	0.00651629	0.704554	20
Colon_Transverse	Restless_Legs_Syndrome_2	ENSG00000196502	16	SULT1A1	28616903	rs2925624	16	28618545	T	G	0.306163	-0.0924	0.027	0.0006244	-0.191157	0.0319515	2.194372e-09	0.483372	0.162721	0.0029725	0.577001	19
Colon_Transverse	Restless_Legs_Syndrome_2	ENSG00000259982	16	CDC37P1	28711615	rs201918842	16	28374161	C	G	0.345924	-0.0811	0.0261	0.001906	0.829914	0.0621709	1.2018e-40	-0.097721	0.0322898	0.00247508	0.0829949	20
Colon_Transverse	Restless_Legs_Syndrome_2	ENSG00000196993	16	NPIPB9	28763108	rs111820348	16	28645127	T	C	0.233598	-0.0833	0.0302	0.005882	-0.450961	0.0661199	9.081976e-12	0.184717	0.0722373	0.0105554	0.471672	20
Colon_Transverse	Restless_Legs_Syndrome_2	ENSG00000251417	16	RP11-1348G14.4	28814097	rs7498555	16	28893571	C	T	0.328032	-0.0905	0.0262	0.0005484	-0.516628	0.0637207	5.158742e-16	0.175174	0.0551242	0.00148389	0.224356	20
Colon_Transverse	Restless_Legs_Syndrome_2	ENSG00000178952	16	TUFM	28853732	rs7187776	16	28857645	G	A	0.341948	-0.0886	0.0259	0.0006083	0.156492	0.0195269	1.108672e-15	-0.566163	0.179951	0.00165398	0.234787	20
Colon_Transverse	Restless_Legs_Syndrome_2	ENSG00000176953	16	NFATC2IP	28962128	rs2081199	16	28958754	G	A	0.416501	0.0777	0.0246	0.001575	-0.15811	0.0250703	2.850925e-10	-0.49143	0.17401	0.00474063	0.650855	12
Colon_Transverse	Restless_Legs_Syndrome_2	ENSG00000237172	16	B3GNT9	67182008	rs12926574	16	67111953	C	T	0.354871	0.0643	0.0247	0.009162	0.156111	0.0250585	4.668184e-10	0.411886	0.171479	0.0163072	0.827224	7
Colon_Transverse	Restless_Legs_Syndrome_2	ENSG00000072736	16	NFATC3	68118654	rs112074117	16	67803261	T	C	0.319085	0.063	0.0274	0.02146	-0.253923	0.0305158	8.719261e-17	-0.248107	0.11195	0.0266765	0.764466	20
Colon_Transverse	Restless_Legs_Syndrome_2	ENSG00000167377	16	ZNF23	71481500	rs35373081	16	71508643	T	C	0.296223	0.0752	0.0258	0.003533	-0.338275	0.0447075	3.83693e-14	-0.222304	0.0817326	0.0065302	0.132299	20
Colon_Transverse	Restless_Legs_Syndrome_2	ENSG00000205084	16	TMEM231	75572015	rs2641808	16	75557667	G	C	0.33002	0.057	0.026	0.02812	-0.252057	0.0436365	7.63656e-09	-0.226139	0.110331	0.0403987	0.715431	17
Colon_Transverse	Restless_Legs_Syndrome_2	ENSG00000259803	16	SLC22A31	89262406	rs12929648	16	89254064	G	A	0.186879	-0.0822	0.0362	0.02322	0.720968	0.0606413	1.349283e-32	-0.114013	0.0511179	0.0257208	0.899393	20
Colon_Transverse	Restless_Legs_Syndrome_2	ENSG00000131165	16	CHMP1A	89710839	rs79283723	16	89704977	G	A	0.0636183	-0.17	0.0609	0.00528	0.368103	0.0649996	1.486103e-08	-0.461827	0.18445	0.0122863	0.175597	3
Colon_Transverse	Restless_Legs_Syndrome_2	ENSG00000003249	16	DBNDD1	90071273	rs76265950	16	90085139	C	A	0.084493	0.0943	0.0468	0.04378	1.29514	0.106123	2.953423e-34	0.0728107	0.0366243	0.0468069	0.483459	20
Colon_Transverse	Restless_Legs_Syndrome_2	ENSG00000132386	17	SERPINF1	1665253	rs62088172	17	1666253	T	C	0.34493	0.0941	0.0276	0.0006574	-0.17512	0.0276997	2.580631e-10	-0.537346	0.179064	0.00269218	0.990247	5
Colon_Transverse	Restless_Legs_Syndrome_2	ENSG00000186532	17	SMYD4	1682779	rs12051790	17	1688356	T	C	0.296223	0.0727	0.0258	0.004916	-0.365371	0.0428712	1.561152e-17	-0.198976	0.0743727	0.0074643	0.128677	9
Colon_Transverse	Restless_Legs_Syndrome_2	ENSG00000263345	17	RP1-59D14.5	2278355	rs6806	17	2284005	G	A	0.688867	-0.0642	0.0285	0.02458	-0.250578	0.0370295	1.315034e-11	0.256208	0.119873	0.0325719	0.634477	15
Colon_Transverse	Restless_Legs_Syndrome_2	ENSG00000197417	17	SHPK	3511556	rs62069928	17	3514598	T	C	0.241551	-0.0657	0.0324	0.04252	0.343365	0.0375862	6.516816e-20	-0.191342	0.0966569	0.0477489	0.196222	20
Colon_Transverse	Restless_Legs_Syndrome_2	ENSG00000175826	17	CTDNEP1	7146910	rs2074218	17	7156186	G	A	0.620278	0.0877	0.0263	0.000873	0.205054	0.0306133	2.109878e-11	0.427692	0.143274	0.0028345	0.646938	20
Colon_Transverse	Restless_Legs_Syndrome_2	ENSG00000170310	17	STX8	9153788	rs76492666	17	9334029	C	T	0.260437	-0.09	0.0287	0.001711	0.247761	0.0345673	7.638303e-13	-0.363253	0.126439	0.00406657	0.743337	5
Colon_Transverse	Restless_Legs_Syndrome_2	ENSG00000108448	17	TRIM16L	18601311	rs7220364	17	18626014	T	C	0.589463	0.0629	0.0265	0.01744	0.345275	0.0492773	2.438741e-12	0.182174	0.0810346	0.02457	0.95892	20
Colon_Transverse	Restless_Legs_Syndrome_2	ENSG00000267547	17	RP11-686D22.4	33730856	rs1838150	17	33760211	T	C	0.911531	-0.0979	0.0429	0.02257	-0.564457	0.0735516	1.663185e-14	0.173441	0.0792913	0.0287141	0.528998	14
Colon_Transverse	Restless_Legs_Syndrome_2	ENSG00000267648	17	RP11-686D22.3	33733967	rs1838150	17	33760211	T	C	0.911531	-0.0979	0.0429	0.02257	-0.427948	0.0594187	5.923003e-13	0.228766	0.105158	0.0295957	0.158761	9
Colon_Transverse	Restless_Legs_Syndrome_2	ENSG00000267102	17	RP11-686D22.7	33736621	rs1838150	17	33760211	T	C	0.911531	-0.0979	0.0429	0.02257	-0.332008	0.0605038	4.079206e-08	0.294872	0.139942	0.0351087	0.737034	3
Colon_Transverse	Restless_Legs_Syndrome_2	ENSG00000172123	17	SLFN12	33738079	rs1838150	17	33760211	T	C	0.911531	-0.0979	0.0429	0.02257	-0.523793	0.0539886	2.958702e-22	0.186906	0.0841378	0.0263221	0.313799	15
Colon_Transverse	Restless_Legs_Syndrome_2	ENSG00000267080	17	ASB16-AS1	42253341	rs2905980	17	42240198	G	T	0.272366	-0.0547	0.0265	0.03929	-0.341651	0.0502422	1.045573e-11	0.160105	0.0810593	0.0482501	0.222152	9
Colon_Transverse	Restless_Legs_Syndrome_2	ENSG00000172992	17	DCAKD	43100708	rs55897749	17	43136303	C	T	0.582505	0.0914	0.0261	0.0004499	0.502874	0.0398418	1.602081e-36	0.181755	0.0538623	0.000739652	0.632565	20
Colon_Transverse	Restless_Legs_Syndrome_2	ENSG00000136448	17	NMT1	43128978	rs1053739	17	43183108	A	G	0.385686	-0.0716	0.0255	0.005032	0.19807	0.0239055	1.175716e-16	-0.361488	0.135934	0.00783051	0.190665	20
Colon_Transverse	Restless_Legs_Syndrome_2	ENSG00000159111	17	MRPL10	45900638	rs11652439	17	45924358	A	G	0.37674	-0.054	0.0246	0.02793	-0.227246	0.029175	6.750982e-15	0.237628	0.112469	0.0346161	0.286525	20
Colon_Transverse	Restless_Legs_Syndrome_2	ENSG00000264920	17	RP11-6N17.4	45968621	rs2229358	17	45994154	A	G	0.460239	-0.0702	0.0238	0.003149	0.325374	0.0417217	6.256313e-15	-0.215752	0.0782035	0.00580052	0.292818	14
Colon_Transverse	Restless_Legs_Syndrome_2	ENSG00000108439	17	PNPO	46018872	rs2002136	17	46022889	T	C	0.372763	-0.0669	0.0245	0.006316	-0.151034	0.0251307	1.855942e-09	0.442947	0.178173	0.0129173	0.681189	15
Colon_Transverse	Restless_Legs_Syndrome_2	ENSG00000002919	17	SNX11	46180719	rs3744347	17	46178674	A	G	0.76839	0.0617	0.0283	0.02939	0.352902	0.0415064	1.857868e-17	0.174836	0.0827867	0.0346963	0.169372	12
Colon_Transverse	Restless_Legs_Syndrome_2	ENSG00000173917	17	HOXB2	46618256	rs56128659	17	46621828	A	T	0.191849	0.1275	0.029	1.093e-05	-0.199015	0.0287516	4.456809e-12	-0.640655	0.172627	0.00020627	0.127122	20
Colon_Transverse	Restless_Legs_Syndrome_2	ENSG00000248278	17	RP11-463M16.4	46952222	rs602051	17	46966950	C	T	0.564612	-0.0562	0.0239	0.01864	0.550212	0.0687215	1.1811e-15	-0.102142	0.0452725	0.02406	0.201615	20
Colon_Transverse	Restless_Legs_Syndrome_2	ENSG00000270781	17	RP11-501C14.9	46976493	rs55941919	17	46970317	C	G	0.161034	0.0933	0.0311	0.002717	0.507273	0.0751423	1.469975e-11	0.183925	0.0670893	0.00611611	0.462334	4
Colon_Transverse	Restless_Legs_Syndrome_2	ENSG00000173838	17	2025-03-10	60778675	rs11652306	17	60852627	C	T	0.531809	-0.0518	0.0238	0.02936	0.283491	0.0467736	1.353513e-09	-0.182722	0.0892022	0.0405207	0.798403	7
Colon_Transverse	Restless_Legs_Syndrome_2	ENSG00000188878	17	FBF1	73905655	rs2467099	17	73949045	T	C	0.239563	0.0656	0.0291	0.02401	0.532976	0.0389038	1.017483e-42	0.123082	0.0553333	0.0261227	0.845011	20
Colon_Transverse	Restless_Legs_Syndrome_2	ENSG00000182534	17	MXRA7	74668633	rs7223751	17	74682885	G	A	0.807157	0.0649	0.0318	0.04098	-0.318252	0.022993	1.436386e-43	-0.203926	0.101001	0.043482	0.393616	20
Colon_Transverse	Restless_Legs_Syndrome_2	ENSG00000181523	17	SGSH	78180515	rs9904453	17	78176579	C	T	0.54672	0.0629	0.0293	0.03179	-0.186249	0.0302524	7.436902e-10	-0.33772	0.166606	0.0426566	0.35385	7
Colon_Transverse	Restless_Legs_Syndrome_2	ENSG00000182612	17	TSPAN10	79604197	rs8908	17	79617871	G	A	0.327038	-0.0566	0.0255	0.02672	0.514849	0.0522936	7.178183e-23	-0.109935	0.0507722	0.0303675	0.44936	20
Colon_Transverse	Restless_Legs_Syndrome_2	ENSG00000169689	17	STRA13	79976578	rs3934983	17	79980756	A	C	0.55666	-0.0787	0.0368	0.03241	0.239064	0.0230508	3.353405e-25	-0.329201	0.157172	0.0362136	0.951426	20
Colon_Transverse	Restless_Legs_Syndrome_2	ENSG00000082397	18	EPB41L3	5392383	rs11081200	18	5464619	A	T	0.341948	-0.0516	0.025	0.03894	-0.278694	0.039247	1.238258e-12	0.185149	0.0934166	0.0474821	0.1543	10
Colon_Transverse	Restless_Legs_Syndrome_2	ENSG00000078043	18	PIAS2	44388353	rs514371	18	44351943	T	G	0.483101	-0.0826	0.0239	0.0005499	0.260384	0.0370988	2.240058e-12	-0.317224	0.102312	0.00193158	0.576587	20
Colon_Transverse	Restless_Legs_Syndrome_2	ENSG00000267504	18	RP11-845C23.2	56038798	rs4940670	18	56039703	T	A	0.456262	-0.0558	0.024	0.01992	-0.331979	0.0460674	5.74612e-13	0.168083	0.0759632	0.026919	0.234222	16
Colon_Transverse	Restless_Legs_Syndrome_2	ENSG00000141934	19	PPAP2C	281040	rs12974219	19	289244	C	T	0.650099	0.0563	0.0263	0.03261	-0.163941	0.0235873	3.642919e-12	-0.343416	0.16786	0.0407714	0.249276	20
Colon_Transverse	Restless_Legs_Syndrome_2	ENSG00000105556	19	MIER2	305575	rs72982400	19	304879	C	A	0.262425	0.061	0.0268	0.02286	-0.236225	0.0341698	4.73626e-12	-0.258228	0.119442	0.0306215	0.849469	8
Colon_Transverse	Restless_Legs_Syndrome_2	ENSG00000172009	19	THOP1	2785458	rs2537855	19	2806574	G	A	0.292247	0.0652	0.0272	0.01653	0.290909	0.0332795	2.30262e-18	0.224125	0.0969517	0.0207932	0.915992	20
Colon_Transverse	Restless_Legs_Syndrome_2	ENSG00000172006	19	ZNF554	2819872	rs1736189	19	2816339	G	A	0.294235	0.0615	0.0273	0.02431	0.58706	0.0443131	4.634314e-40	0.104759	0.0471704	0.0263599	0.964816	20
Colon_Transverse	Restless_Legs_Syndrome_2	ENSG00000183397	19	C19orf71	3539152	rs2240752	19	3548313	C	T	0.479125	-0.0866	0.0375	0.02101	-0.304384	0.0406414	6.913616e-14	0.284509	0.128923	0.0273274	0.86521	17
Colon_Transverse	Restless_Legs_Syndrome_2	ENSG00000105251	19	SHD	4278598	rs4740	19	4236996	A	G	0.305169	-0.0811	0.0286	0.004491	0.148774	0.026653	2.37931e-08	-0.545122	0.215622	0.0114668	0.476155	14
Colon_Transverse	Restless_Legs_Syndrome_2	ENSG00000125651	19	GTF2F1	6379580	rs2247785	19	6392078	G	A	0.177932	0.093	0.041	0.02328	-0.299293	0.037603	1.730296e-15	-0.310732	0.142444	0.0291512	0.894067	9
Colon_Transverse	Restless_Legs_Syndrome_2	ENSG00000267594	19	CYP4F24P	15871051	rs11669449	19	15890517	C	A	0.599404	0.0518	0.0238	0.02958	-1.05774	0.0562186	5.714422e-79	-0.0489723	0.0226509	0.0306141	0.664362	20
Colon_Transverse	Restless_Legs_Syndrome_2	ENSG00000267623	19	AC022153.1	28393503	rs78484377	19	28103293	A	G	0.262425	-0.0678	0.027	0.01222	-0.395344	0.069814	1.48904e-08	0.171496	0.0747085	0.0217023	0.142871	15
Colon_Transverse	Restless_Legs_Syndrome_2	ENSG00000267475	19	CTD-2538C1.2	33177995	rs881273	19	33182320	A	G	0.519881	0.0526	0.0244	0.03143	-0.332065	0.0565314	4.2543e-09	-0.158403	0.0782717	0.0429954	0.419244	10
Colon_Transverse	Restless_Legs_Syndrome_2	ENSG00000124299	19	PEPD	33877856	rs35110408	19	33973085	T	A	0.184891	0.0727	0.0306	0.01769	0.411052	0.0521737	3.312512e-15	0.176863	0.0777543	0.0229273	0.352135	20
Colon_Transverse	Restless_Legs_Syndrome_2	ENSG00000120784	19	ZFP30	38104650	rs1291	19	38229378	A	G	0.83002	-0.0612	0.0301	0.04241	0.364144	0.0491865	1.328081e-13	-0.168065	0.0857202	0.0499226	0.0618139	17
Colon_Transverse	Restless_Legs_Syndrome_2	ENSG00000007129	19	CEACAM21	42055886	rs723902	19	42084182	G	C	0.220676	-0.0768	0.0281	0.006289	-0.340163	0.0376365	1.594118e-19	0.225774	0.0863018	0.00889408	0.337459	19
Colon_Transverse	Restless_Legs_Syndrome_2	ENSG00000182264	19	IZUMO1	49244109	rs838143	19	49251755	A	G	0.0904573	-0.1046	0.0456	0.02177	0.83967	0.0945855	6.84655e-19	-0.124573	0.0560907	0.0263567	0.273833	10
Colon_Transverse	Restless_Legs_Syndrome_2	ENSG00000167766	19	ZNF83	53097313	rs62118479	19	53119965	A	G	0.348907	0.0553	0.025	0.02693	0.407969	0.0288486	2.100675e-45	0.13555	0.0620243	0.0288575	0.55164	20
Colon_Transverse	Restless_Legs_Syndrome_2	ENSG00000170954	19	ZNF415	53611132	rs62115495	19	53636173	A	C	0.144135	0.084	0.041	0.04047	-0.412883	0.0469575	1.460108e-18	-0.203447	0.101962	0.0460069	0.368344	8
Colon_Transverse	Restless_Legs_Syndrome_2	ENSG00000180089	19	TMEM86B	55738007	rs3745919	19	55738425	A	G	0.609344	0.0783	0.0269	0.003662	0.30777	0.0394446	6.065387e-15	0.254411	0.0932868	0.00638762	0.680724	7
Colon_Transverse	Restless_Legs_Syndrome_2	ENSG00000108107	19	RPL28	55896713	rs17700376	19	55897327	G	A	0.37674	0.0857	0.035	0.01427	-0.31356	0.02791	2.754938e-29	-0.273313	0.114242	0.0167382	0.818304	20
Colon_Transverse	Restless_Legs_Syndrome_2	ENSG00000131845	19	ZNF304	57862675	rs862703	19	57865082	C	T	0.710736	-0.0849	0.0267	0.001478	0.32812	0.0351038	9.005263e-21	-0.258747	0.0859523	0.00260944	0.977598	20
Colon_Transverse	Restless_Legs_Syndrome_2	ENSG00000186230	19	ZNF749	57946697	rs3746224	19	57949536	C	T	0.506958	-0.0563	0.024	0.01888	0.822762	0.0506523	2.489677e-59	-0.068428	0.0294727	0.0202466	0.1704	20
Colon_Transverse	Restless_Legs_Syndrome_2	ENSG00000083828	19	ZNF586	58281023	rs7257420	19	58336355	A	G	0.544732	0.0655	0.024	0.006436	0.324317	0.0448982	5.070747e-13	0.201963	0.0791074	0.0106793	0.916387	20
Colon_Transverse	Restless_Legs_Syndrome_2	ENSG00000083845	19	RPS5	58897767	rs734379	19	58899182	G	A	0.393638	0.0632	0.0253	0.0125	-0.270229	0.0263523	1.130088e-24	-0.233876	0.0963622	0.0152223	0.574094	18
Colon_Transverse	Restless_Legs_Syndrome_2	ENSG00000196209	20	SIRPB2	1451386	rs6110262	20	1488290	G	A	0.141153	-0.1135	0.036	0.00161	-0.446073	0.0501491	5.845599e-19	0.254443	0.0856239	0.00296221	0.0518807	6
Colon_Transverse	Restless_Legs_Syndrome_2	ENSG00000101236	20	RNF24	3907956	rs1003380	20	3921667	A	G	0.460239	0.0541	0.0236	0.02216	-0.169838	0.0260868	7.49044e-11	-0.318539	0.147318	0.0305987	0.421383	16
Colon_Transverse	Restless_Legs_Syndrome_2	ENSG00000224497	20	RPL36P4	34132175	rs8115363	20	34148488	A	G	0.149105	-0.109	0.0338	0.001254	1.38818	0.0763633	7.622034e-74	-0.0785201	0.0247286	0.00149694	0.360969	20
Colon_Transverse	Restless_Legs_Syndrome_2	ENSG00000214078	20	CPNE1	34213953	rs12480408	20	34234800	G	A	0.101392	-0.1217	0.04	0.002369	-1.28633	0.0616421	1.052569e-96	0.0946102	0.031425	0.00260673	0.532486	20
Colon_Transverse	Restless_Legs_Syndrome_2	ENSG00000101363	20	MANBAL	35918041	rs1806940	20	35945174	T	G	0.756461	0.0604	0.0273	0.02708	0.212972	0.0270125	3.165821e-15	0.283605	0.133137	0.0331575	0.419636	13
Colon_Transverse	Restless_Legs_Syndrome_2	ENSG00000198185	20	ZNF334	45129701	rs2007937	20	45153350	T	A	0.209742	0.0606	0.0295	0.03989	1.05211	0.0647214	2.026293e-59	0.0575985	0.0282619	0.041547	0.0633441	15
Colon_Transverse	Restless_Legs_Syndrome_2	ENSG00000203999	20	RP11-290F20.1	48909257	rs6012899	20	48928512	G	A	0.554672	0.0592	0.0243	0.01471	-0.478237	0.0519801	3.566391e-20	-0.123788	0.0525628	0.0185203	0.895399	9
Colon_Transverse	Restless_Legs_Syndrome_2	ENSG00000130702	20	LAMA5	60883011	rs3810548	20	60905878	G	A	0.917495	0.1162	0.0534	0.02965	0.196542	0.0347365	1.530699e-08	0.591222	0.291098	0.0422543	0.961875	3
Colon_Transverse	Restless_Legs_Syndrome_2	ENSG00000196421	20	LINC00176	62665697	rs816917	20	62646273	A	G	0.17495	0.0685	0.0312	0.02809	0.495348	0.0705141	2.143629e-12	0.138287	0.0659906	0.0361221	0.239835	15
Colon_Transverse	Restless_Legs_Syndrome_2	ENSG00000156253	21	RWDD2B	30376705	rs6516886	21	30393664	T	A	0.712724	-0.058	0.0269	0.03067	-0.234458	0.0308409	2.911917e-14	0.247379	0.119258	0.0380498	0.946021	19
Colon_Transverse	Restless_Legs_Syndrome_2	ENSG00000185917	21	SETD4	37406839	rs2018721	21	37422966	T	C	0.718688	-0.056	0.026	0.03126	-0.297254	0.0354537	5.103294e-17	0.188391	0.0903073	0.0369685	0.218443	20
Colon_Transverse	Restless_Legs_Syndrome_2	ENSG00000141956	21	PRDM15	43218385	rs141484700	21	43224313	G	A	0.0675944	-0.0954	0.0441	0.03051	0.644427	0.0925163	3.27115e-12	-0.148038	0.0716572	0.0388353	0.161476	11
Colon_Transverse	Restless_Legs_Syndrome_2	ENSG00000185838	22	GNB1L	19770747	rs3788304	22	19840196	G	C	0.201789	-0.0721	0.0319	0.02397	0.458875	0.0643489	9.960555e-13	-0.157123	0.0729261	0.0311965	0.502562	4
Colon_Transverse	Restless_Legs_Syndrome_2	ENSG00000184470	22	TXNRD2	19863040	rs35934224	22	19872645	T	C	0.154076	0.0827	0.0352	0.01878	-0.407249	0.0658501	6.230364e-10	-0.20307	0.0924604	0.0280712	0.499879	11
Colon_Transverse	Restless_Legs_Syndrome_2	ENSG00000100228	22	RAB36	23487513	rs78310988	22	23507071	G	C	0.210736	0.1082	0.0343	0.001598	-0.180375	0.0308935	5.263779e-09	-0.599861	0.216139	0.00551429	0.39124	6
Colon_Transverse	Restless_Legs_Syndrome_2	ENSG00000133519	22	ZDHHC8P1	23732793	rs13058569	22	23748911	C	T	0.298211	0.0579	0.028	0.03833	0.602343	0.0640399	5.166148e-21	0.0961246	0.0475953	0.0434223	0.745704	20
Colon_Transverse	Restless_Legs_Syndrome_2	ENSG00000272733	22	KB-208E9.1	23923067	rs6003820	22	23988257	C	T	0.362823	-0.0507	0.0254	0.04567	-0.811817	0.0614455	7.483194e-40	0.0624525	0.0316429	0.0484198	0.105625	20
Colon_Transverse	Restless_Legs_Syndrome_2	ENSG00000189269	22	C22orf43	23950639	rs6003820	22	23988257	C	T	0.362823	-0.0507	0.0254	0.04567	-0.84409	0.0553225	1.464952e-52	0.0600647	0.030348	0.0477937	0.0853285	20
Colon_Transverse	Restless_Legs_Syndrome_2	ENSG00000244723	22	ASLP1	23991400	rs60357534	22	23997007	C	T	0.193837	-0.085	0.0316	0.007219	-0.484993	0.0474968	1.769053e-24	0.17526	0.0673784	0.00929157	0.85063	13
Colon_Transverse	Restless_Legs_Syndrome_2	ENSG00000227188	22	RP5-1104E15.6	39871812	rs4821901	22	39875966	G	T	0.539761	-0.0854	0.0277	0.002054	-0.326903	0.055959	5.163113e-09	0.26124	0.0958109	0.00639873	0.582043	5
Colon_Transverse	Restless_Legs_Syndrome_2	ENSG00000100429	22	HDAC10	50683612	rs7292864	22	50683792	G	A	0.737575	-0.0712	0.0312	0.02254	-0.388911	0.0345077	1.839994e-29	0.183075	0.0818521	0.0253085	0.772405	19
Colon_Transverse	Restless_Legs_Syndrome_2	ENSG00000188130	22	MAPK12	50683879	rs6010220	22	50693554	G	A	0.700795	-0.065	0.0308	0.03481	-0.567503	0.0474988	6.673029e-33	0.114537	0.055113	0.0376893	0.718025	20
Esophagus_Gastroesophageal_Junction	Restless_Legs_Syndrome_2	ENSG00000116151	1	MORN1	2252692	rs7546224	1	2299912	C	T	0.352883	-0.0664	0.0259	0.01034	-0.455436	0.0477352	1.416181e-21	0.145794	0.0588859	0.0132908	0.107987	19
Esophagus_Gastroesophageal_Junction	Restless_Legs_Syndrome_2	ENSG00000272420	1	RP4-740C4.7	2294500	rs3795272	1	2284195	C	T	0.348907	-0.0559	0.0251	0.02598	0.297325	0.0492306	1.546603e-09	-0.18801	0.0899763	0.0366585	0.936136	7
Esophagus_Gastroesophageal_Junction	Restless_Legs_Syndrome_2	ENSG00000218510	1	LINC00339	22351681	rs11801382	1	22352108	T	C	0.27833	-0.0627	0.0292	0.03159	1.22839	0.0555418	2.19221e-108	-0.0510424	0.0238827	0.0325808	0.867781	20
Esophagus_Gastroesophageal_Junction	Restless_Legs_Syndrome_2	ENSG00000261349	1	RP3-465N24.5	25592593	rs72660908	1	25583610	G	C	0.387674	0.0805	0.0265	0.002391	-0.888291	0.0617706	6.860541e-47	-0.0906235	0.0304909	0.00295725	0.651136	20
Esophagus_Gastroesophageal_Junction	Restless_Legs_Syndrome_2	ENSG00000187010	1	RHD	25598884	rs55794721	1	25561667	A	G	0.388668	0.0787	0.0267	0.003169	-1.01845	0.0590044	9.315145e-67	-0.0772743	0.0265958	0.00366661	0.69399	20
Esophagus_Gastroesophageal_Junction	Restless_Legs_Syndrome_2	ENSG00000224183	1	SDHDP6	25620655	rs55794721	1	25561667	A	G	0.388668	0.0787	0.0267	0.003169	-0.888083	0.0726127	2.138386e-34	-0.0886178	0.0309256	0.00416323	0.594316	16
Esophagus_Gastroesophageal_Junction	Restless_Legs_Syndrome_2	ENSG00000162600	1	OMA1	58881056	rs725907	1	59007723	T	C	0.11829	0.104	0.0369	0.004823	-0.339178	0.0588615	8.2973e-09	-0.306624	0.121109	0.0113477	0.612281	3
Esophagus_Gastroesophageal_Junction	Restless_Legs_Syndrome_2	ENSG00000184292	1	TACSTD2	59041099	rs232841	1	59040178	G	T	0.289264	0.0565	0.0262	0.03075	-0.404991	0.066272	9.898236e-10	-0.139509	0.0686026	0.0419935	0.104271	8
Esophagus_Gastroesophageal_Junction	Restless_Legs_Syndrome_2	ENSG00000180867	1	PDIA3P	146649692	rs7523021	1	146678617	G	A	0.336978	-0.0522	0.0251	0.03794	0.415145	0.0608933	9.258972e-12	-0.125739	0.0632113	0.0466804	0.339352	20
Esophagus_Gastroesophageal_Junction	Restless_Legs_Syndrome_2	ENSG00000159445	1	THEM4	151846060	rs9943281	1	151878223	T	G	0.604374	0.0596	0.0243	0.01406	0.294529	0.0446102	4.048988e-11	0.202357	0.0880137	0.0214962	0.673982	12
Esophagus_Gastroesophageal_Junction	Restless_Legs_Syndrome_2	ENSG00000163239	1	TDRD10	154474695	rs58348886	1	154446198	C	T	0.227634	-0.0787	0.0289	0.006517	-0.276445	0.0417696	3.632825e-11	0.284686	0.113045	0.011791	0.307541	3
Esophagus_Gastroesophageal_Junction	Restless_Legs_Syndrome_2	ENSG00000239494	1	RN7SL333P	169828897	rs73026223	1	169852513	A	G	0.297217	0.0868	0.0255	0.0006801	-0.438265	0.075023	5.165754e-09	-0.198054	0.0673409	0.00327092	0.472523	5
Esophagus_Gastroesophageal_Junction	Restless_Legs_Syndrome_2	ENSG00000117593	1	DARS2	173793641	rs2144708	1	173780119	G	A	0.277336	-0.0558	0.0263	0.03385	-0.27313	0.0451552	1.460192e-09	0.204298	0.102043	0.045276	0.453475	14
Esophagus_Gastroesophageal_Junction	Restless_Legs_Syndrome_2	ENSG00000116406	1	EDEM3	184659365	rs7523023	1	184675285	C	A	0.474155	-0.0512	0.0241	0.03346	-0.301087	0.0285568	5.446547e-26	0.170051	0.0816521	0.0372856	0.638337	18
Esophagus_Gastroesophageal_Junction	Restless_Legs_Syndrome_2	ENSG00000133059	1	DSTYK	205111632	rs2836	1	205111761	C	A	0.427435	0.0578	0.0239	0.01545	0.234973	0.0324448	4.413432e-13	0.245986	0.107235	0.0217966	0.81668	20
Esophagus_Gastroesophageal_Junction	Restless_Legs_Syndrome_2	ENSG00000117791	1	MARC2	220921567	rs12562235	1	220945740	A	T	0.22167	0.0766	0.0283	0.006882	-0.306684	0.0416057	1.690973e-13	-0.249769	0.0983019	0.011059	0.421324	20
Esophagus_Gastroesophageal_Junction	Restless_Legs_Syndrome_2	ENSG00000259865	1	RP11-488L18.10	247350583	rs10924949	1	247349608	G	T	0.452286	0.0483	0.024	0.04458	0.274325	0.0267729	1.228781e-24	0.176069	0.089159	0.0482943	0.245749	20
Esophagus_Gastroesophageal_Junction	Restless_Legs_Syndrome_2	ENSG00000232642	2	AC008073.7	24388753	rs10185445	2	24410976	T	G	0.303181	0.0705	0.0256	0.006002	0.521676	0.0829799	3.241279e-10	0.135141	0.0535743	0.0116523	0.510378	18
Esophagus_Gastroesophageal_Junction	Restless_Legs_Syndrome_2	ENSG00000186453	2	FAM228A	24397938	rs2042468	2	24398446	T	A	0.617296	-0.0826	0.0242	0.0006589	-0.841281	0.0591407	6.403506e-46	0.0981836	0.0295821	0.000903349	0.152829	20
Esophagus_Gastroesophageal_Junction	Restless_Legs_Syndrome_2	ENSG00000223754	2	AC008073.9	24422708	rs6714652	2	24383059	T	C	0.620278	-0.0801	0.0244	0.001025	-0.412519	0.0715998	8.33904e-09	0.194173	0.0680765	0.00434075	0.0803098	9
Esophagus_Gastroesophageal_Junction	Restless_Legs_Syndrome_2	ENSG00000242628	2	AC009228.1	24437250	rs4665671	2	24425099	T	G	0.661034	-0.0686	0.025	0.00611	-0.459785	0.0716799	1.413569e-10	0.1492	0.0591395	0.0116408	0.570843	19
Esophagus_Gastroesophageal_Junction	Restless_Legs_Syndrome_2	ENSG00000270210	2	RP11-373D23.3	28648812	rs12993460	2	28603637	C	A	0.499006	0.0664	0.0245	0.006824	0.226241	0.0394006	9.352668e-09	0.293492	0.119748	0.0142493	0.74278	11
Esophagus_Gastroesophageal_Junction	Restless_Legs_Syndrome_2	ENSG00000115310	2	RTN4	55199325	rs3806570	2	55239410	C	T	0.520875	-0.0609	0.0237	0.01023	0.171867	0.0297812	7.881067e-09	-0.354344	0.150949	0.0189033	0.448686	12
Esophagus_Gastroesophageal_Junction	Restless_Legs_Syndrome_2	ENSG00000135976	2	ANKRD36	97779233	rs2034403	2	98176612	C	A	0.748509	0.0644	0.0275	0.01919	0.34499	0.0416319	1.16457e-16	0.186672	0.0828344	0.024224	0.202338	19
Esophagus_Gastroesophageal_Junction	Restless_Legs_Syndrome_2	ENSG00000115073	2	ACTR1B	98272431	rs11893601	2	98314909	C	T	0.736581	0.0698	0.027	0.009631	0.53142	0.0498174	1.446951e-26	0.131346	0.052278	0.0119893	0.612694	20
Esophagus_Gastroesophageal_Junction	Restless_Legs_Syndrome_2	ENSG00000198203	2	SULT1C2	108905095	rs6760918	2	108904340	A	G	0.158052	0.0826	0.0324	0.01086	1.29487	0.0937552	2.182118e-43	0.0637902	0.0254445	0.012175	0.948894	20
Esophagus_Gastroesophageal_Junction	Restless_Legs_Syndrome_2	ENSG00000152117	2	AC093838.4	132250386	rs12469075	2	132280057	A	C	0.219682	0.0742	0.0307	0.01543	-0.841232	0.0479251	5.635902e-69	-0.088204	0.0368384	0.01665	0.927491	20
Esophagus_Gastroesophageal_Junction	Restless_Legs_Syndrome_2	ENSG00000123609	2	NMI	152126979	rs2194492	2	152146194	C	G	0.466203	0.0709	0.0236	0.002675	-0.232633	0.0352171	3.956811e-11	-0.304772	0.111446	0.00624373	0.187238	20
Esophagus_Gastroesophageal_Junction	Restless_Legs_Syndrome_2	ENSG00000226747	2	AC007966.1	186584601	rs4334457	2	186583961	C	T	0.249503	0.0568	0.0271	0.03595	0.966659	0.0692484	2.761141e-44	0.0587591	0.028349	0.0381995	0.497019	20
Esophagus_Gastroesophageal_Junction	Restless_Legs_Syndrome_2	ENSG00000118997	2	DNAH7	196602427	rs73044638	2	196909512	C	T	0.110338	0.1062	0.0378	0.004974	0.471312	0.0750384	3.36524e-10	0.225328	0.0878596	0.0103283	0.399005	12
Esophagus_Gastroesophageal_Junction	Restless_Legs_Syndrome_2	ENSG00000138376	2	BARD1	215590370	rs6715570	2	215673440	C	T	0.738569	-0.0549	0.0261	0.03547	0.489055	0.0495049	5.13791e-23	-0.112257	0.0545646	0.0396545	0.664419	20
Esophagus_Gastroesophageal_Junction	Restless_Legs_Syndrome_2	ENSG00000184182	2	UBE2F	238875469	rs11678880	2	238932389	A	G	0.415507	-0.0589	0.0245	0.01606	0.290974	0.0297093	1.19442e-22	-0.202424	0.0866995	0.0195553	0.719742	20
Esophagus_Gastroesophageal_Junction	Restless_Legs_Syndrome_2	ENSG00000171135	3	JAGN1	9932238	rs386677	3	9927266	A	G	0.697813	0.0522	0.0258	0.04314	-0.231481	0.0282788	2.707648e-16	-0.225504	0.11481	0.049513	0.0502573	20
Esophagus_Gastroesophageal_Junction	Restless_Legs_Syndrome_2	ENSG00000157152	3	SYN2	12045876	rs2618387	3	12049463	A	T	0.850895	-0.093	0.0318	0.003405	-0.538618	0.0619233	3.373284e-18	0.172664	0.0622878	0.00557066	0.943445	15
Esophagus_Gastroesophageal_Junction	Restless_Legs_Syndrome_2	ENSG00000055955	3	ITIH4	52846991	rs2071041	3	52864693	G	T	0.259443	-0.0579	0.0281	0.03929	0.397157	0.0405277	1.12986e-22	-0.145786	0.0723	0.0437574	0.556393	20
Esophagus_Gastroesophageal_Junction	Restless_Legs_Syndrome_2	ENSG00000163935	3	SFMBT1	52937588	rs4687698	3	53097108	T	C	0.261431	-0.0667	0.0277	0.0161	0.292746	0.0454005	1.132788e-10	-0.227843	0.101004	0.0240841	0.487063	15
Esophagus_Gastroesophageal_Junction	Restless_Legs_Syndrome_2	ENSG00000224479	3	AC136289.1	63727969	rs114119256	3	63812542	T	C	0.0725646	-0.1074	0.052	0.03898	1.26326	0.146134	5.401648e-18	-0.0850181	0.0423219	0.0445537	0.366698	3
Esophagus_Gastroesophageal_Junction	Restless_Legs_Syndrome_2	ENSG00000242052	3	RP11-190C22.1	119354373	rs1525836	3	119357226	C	T	0.238569	0.06	0.0288	0.03732	-0.676983	0.0748962	1.581921e-19	-0.0886285	0.043657	0.0423455	0.387121	20
Esophagus_Gastroesophageal_Junction	Restless_Legs_Syndrome_2	ENSG00000183833	3	MAATS1	119421869	rs71325399	3	119438255	T	A	0.146123	0.0886	0.0356	0.01271	0.430011	0.047777	2.249589e-19	0.206041	0.0858954	0.0164513	0.934939	20
Esophagus_Gastroesophageal_Junction	Restless_Legs_Syndrome_2	ENSG00000174564	3	IL20RB	136665072	rs73232000	3	136705231	T	C	0.133201	0.0783	0.0372	0.03516	-0.683684	0.0953756	7.591707e-13	-0.114527	0.0567082	0.0434274	0.762192	9
Esophagus_Gastroesophageal_Junction	Restless_Legs_Syndrome_2	ENSG00000114790	3	ARHGEF26	153838792	rs13324254	3	153723151	G	A	0.644135	0.0522	0.0247	0.03435	0.194148	0.0349538	2.785508e-08	0.268867	0.13612	0.0482435	0.0701846	10
Esophagus_Gastroesophageal_Junction	Restless_Legs_Syndrome_2	ENSG00000114796	3	KLHL24	183353356	rs12487341	3	183385405	G	C	0.267396	0.0563	0.0267	0.03523	-0.231749	0.0334488	4.254267e-12	-0.242935	0.120428	0.0436684	0.839507	9
Esophagus_Gastroesophageal_Junction	Restless_Legs_Syndrome_2	ENSG00000272783	4	RP13-1016M1.2	1552011	rs62287850	4	1550258	G	A	0.692843	-0.0844	0.0377	0.02502	0.485226	0.0760269	1.74453e-10	-0.17394	0.082337	0.0346408	0.387641	7
Esophagus_Gastroesophageal_Junction	Restless_Legs_Syndrome_2	ENSG00000170846	4	AC093323.3	6675178	rs4689507	4	6678234	T	G	0.629225	0.0537	0.0254	0.0346	-0.375127	0.0564335	2.986514e-11	-0.143152	0.0710526	0.0439335	0.539452	4
Esophagus_Gastroesophageal_Junction	Restless_Legs_Syndrome_2	ENSG00000205959	4	RP11-689P11.2	8483997	rs1543246	4	8504909	T	A	0.641153	0.0749	0.0262	0.004225	-0.425357	0.0431026	5.702478e-23	-0.176087	0.0641278	0.00603482	0.0605751	20
Esophagus_Gastroesophageal_Junction	Restless_Legs_Syndrome_2	ENSG00000163394	4	CCKAR	26483022	rs13144054	4	26461410	C	A	0.586481	-0.0524	0.0244	0.03192	0.334291	0.0561461	2.617536e-09	-0.15675	0.0775931	0.043368	0.248137	7
Esophagus_Gastroesophageal_Junction	Restless_Legs_Syndrome_2	ENSG00000273369	4	RP11-700J17.1	44695963	rs11734296	4	44679560	C	G	0.244533	-0.065	0.0281	0.02074	-0.447753	0.0758131	3.50489e-09	0.145169	0.0673997	0.0312513	0.274219	5
Esophagus_Gastroesophageal_Junction	Restless_Legs_Syndrome_2	ENSG00000109180	4	OCIAD1	48807229	rs2572350	4	48845646	T	G	0.524851	0.0684	0.0237	0.003881	0.27903	0.0352165	2.313374e-15	0.245135	0.0903964	0.00669234	0.460073	20
Esophagus_Gastroesophageal_Junction	Restless_Legs_Syndrome_2	ENSG00000145439	4	CBR4	169784921	rs17543599	4	169934151	T	G	0.2167	-0.0983	0.0305	0.001267	0.317132	0.0553102	9.826639e-09	-0.309966	0.110327	0.0049616	0.282942	5
Esophagus_Gastroesophageal_Junction	Restless_Legs_Syndrome_2	ENSG00000261672	4	RP11-475B2.1	174514823	rs12646107	4	174515682	C	A	0.135189	-0.0811	0.0338	0.01661	-0.877603	0.079157	1.452873e-28	0.0924108	0.0394056	0.0190211	0.488648	20
Esophagus_Gastroesophageal_Junction	Restless_Legs_Syndrome_2	ENSG00000168491	4	CCDC110	186366336	rs4862535	4	186397351	A	C	0.793241	0.0659	0.0297	0.02644	-0.569277	0.0554797	1.056179e-24	-0.115761	0.0533773	0.0301033	0.187295	12
Esophagus_Gastroesophageal_Junction	Restless_Legs_Syndrome_2	ENSG00000245685	4	AF146191.4	190701490	rs13141640	4	190873952	A	G	0.307157	0.0664	0.0267	0.01291	0.508197	0.0746287	9.781904e-12	0.130658	0.0559326	0.0194918	0.450863	20
Esophagus_Gastroesophageal_Junction	Restless_Legs_Syndrome_2	ENSG00000225138	5	CTD-2228K2.7	473351	rs2434696	5	466458	C	T	0.636183	-0.0569	0.0288	0.04823	0.970929	0.0621881	5.958727e-55	-0.0586037	0.0298989	0.0499884	0.103645	20
Esophagus_Gastroesophageal_Junction	Restless_Legs_Syndrome_2	ENSG00000171368	5	TPPP	660883	rs6555357	5	560923	G	A	0.198807	-0.1086	0.0299	0.0002858	0.227764	0.040605	2.031903e-08	-0.476809	0.156394	0.00229782	0.477633	5
Esophagus_Gastroesophageal_Junction	Restless_Legs_Syndrome_2	ENSG00000271781	5	CTD-2589H19.6	675941	rs72707023	5	667620	A	G	0.180915	-0.089	0.0324	0.006024	-0.597603	0.0956105	4.094208e-10	0.148928	0.0592213	0.0119109	0.062041	14
Esophagus_Gastroesophageal_Junction	Restless_Legs_Syndrome_2	ENSG00000188002	5	RP11-43F13.1	1599035	rs11955318	5	1600771	G	A	0.367793	0.0545	0.0262	0.03743	-0.896342	0.0549266	7.243733e-60	-0.0608027	0.0294664	0.0390693	0.814523	20
Esophagus_Gastroesophageal_Junction	Restless_Legs_Syndrome_2	ENSG00000232615	5	CTD-2012J19.1	1614951	rs7710273	5	1610985	T	G	0.237575	0.0605	0.0297	0.04167	1.09197	0.0853994	1.947687e-37	0.0554045	0.0275415	0.0442548	0.465143	20
Esophagus_Gastroesophageal_Junction	Restless_Legs_Syndrome_2	ENSG00000039139	5	DNAH5	13690440	rs12658802	5	14014987	C	G	0.417495	0.0547	0.0241	0.02309	0.357958	0.054671	5.851292e-11	0.152811	0.0712569	0.0319919	0.694397	14
Esophagus_Gastroesophageal_Junction	Restless_Legs_Syndrome_2	ENSG00000164197	5	RNF180	63461671	rs7724684	5	63603523	C	T	0.257455	-0.0575	0.0266	0.03042	-0.331541	0.0487067	9.973495e-12	0.173433	0.0841799	0.0393736	0.729816	20
Esophagus_Gastroesophageal_Junction	Restless_Legs_Syndrome_2	ENSG00000113593	5	PPWD1	64859063	rs468308	5	64919618	A	C	0.622266	-0.0774	0.0246	0.001654	-0.445476	0.0414602	6.278972e-27	0.173747	0.0575407	0.00253156	0.147249	20
Esophagus_Gastroesophageal_Junction	Restless_Legs_Syndrome_2	ENSG00000113595	5	TRIM23	64885507	rs469586	5	64916641	G	A	0.620278	-0.078	0.0246	0.001506	-0.192036	0.035175	4.776044e-08	0.406174	0.148138	0.00610933	0.997927	3
Esophagus_Gastroesophageal_Junction	Restless_Legs_Syndrome_2	ENSG00000152942	5	RAD17	68665120	rs113189431	5	68595179	A	G	0.0685885	-0.1424	0.0485	0.003319	0.432689	0.0648223	2.472231e-11	-0.329105	0.122454	0.00719725	0.239112	3
Esophagus_Gastroesophageal_Junction	Restless_Legs_Syndrome_2	ENSG00000175749	5	EIF3KP1	102368080	rs34804	5	102428239	A	G	0.258449	-0.0928	0.0264	0.0004408	0.733402	0.0851005	6.809118e-18	-0.126534	0.0388758	0.00113466	0.311343	20
Esophagus_Gastroesophageal_Junction	Restless_Legs_Syndrome_2	ENSG00000145725	5	PPIP5K2	102455853	rs62362544	5	102334247	T	C	0.293241	-0.0941	0.0259	0.0002765	-0.207453	0.0325103	1.757564e-10	0.453597	0.143666	0.00159233	0.586765	18
Esophagus_Gastroesophageal_Junction	Restless_Legs_Syndrome_2	ENSG00000164398	5	ACSL6	131142683	rs7724769	5	130954943	T	C	0.77336	-0.0689	0.0292	0.01838	-0.440853	0.0559762	3.387948e-15	0.156288	0.0691441	0.0238012	0.284959	20
Esophagus_Gastroesophageal_Junction	Restless_Legs_Syndrome_2	ENSG00000113645	5	WWC1	167718656	rs72828862	5	167758518	A	G	0.146123	0.0696	0.0331	0.03564	-0.505259	0.076274	3.489914e-11	-0.137751	0.0687322	0.0450517	0.876052	6
Esophagus_Gastroesophageal_Junction	Restless_Legs_Syndrome_2	ENSG00000161010	5	C5orf45	179261436	rs112957510	5	179267088	C	G	0.0775348	0.1381	0.0566	0.01468	-0.429065	0.0583327	1.902354e-13	-0.321863	0.138983	0.0205669	0.105999	3
Esophagus_Gastroesophageal_Junction	Restless_Legs_Syndrome_2	ENSG00000196670	5	ZFP62	180274611	rs2121116	5	180285913	A	G	0.492048	0.0721	0.024	0.002685	-0.290486	0.0344525	3.413082e-17	-0.248205	0.0877079	0.00465624	0.319488	7
Esophagus_Gastroesophageal_Junction	Restless_Legs_Syndrome_2	ENSG00000010704	6	HFE	26087509	rs2071303	6	26091336	C	T	0.365805	-0.0928	0.0254	0.00026	-0.199146	0.0299958	3.155255e-11	0.46599	0.145582	0.00137008	0.0915293	5
Esophagus_Gastroesophageal_Junction	Restless_Legs_Syndrome_2	ENSG00000124508	6	BTN2A2	26383324	rs9467730	6	26379309	C	A	0.203777	0.0851	0.0313	0.006608	-0.412352	0.0640791	1.234341e-10	-0.206377	0.082403	0.012263	0.652435	20
Esophagus_Gastroesophageal_Junction	Restless_Legs_Syndrome_2	ENSG00000124549	6	BTN2A3P	26421619	rs1624440	6	26433329	A	G	0.56163	0.0679	0.0238	0.00429	-0.546443	0.0558708	1.365793e-22	-0.124258	0.0453696	0.00616638	0.344938	20
Esophagus_Gastroesophageal_Junction	Restless_Legs_Syndrome_2	ENSG00000181315	6	ZNF322	26636518	rs2498342	6	26644921	A	G	0.5666	-0.0778	0.024	0.001164	-0.54125	0.0412698	2.704429e-39	0.143741	0.0456763	0.00164978	0.205286	20
Esophagus_Gastroesophageal_Junction	Restless_Legs_Syndrome_2	ENSG00000204625	6	HCG9	29942889	rs419862	6	29944892	C	G	0.16004	0.0697	0.0335	0.03727	0.732117	0.10314	1.262849e-12	0.0952034	0.0476828	0.0458691	0.0734688	20
Esophagus_Gastroesophageal_Junction	Restless_Legs_Syndrome_2	ENSG00000204592	6	HLA-E	30457244	rs3130039	6	30500536	T	C	0.672962	-0.0655	0.0253	0.009693	0.192213	0.0338713	1.388529e-08	-0.340768	0.144676	0.0185031	0.310354	4
Esophagus_Gastroesophageal_Junction	Restless_Legs_Syndrome_2	ENSG00000228022	6	HCG20	30734602	rs7740474	6	30760948	G	A	0.431412	-0.0738	0.0245	0.002566	-0.460816	0.0743471	5.712421e-10	0.160151	0.0591126	0.00674364	0.0817674	14
Esophagus_Gastroesophageal_Junction	Restless_Legs_Syndrome_2	ENSG00000204525	6	HLA-C	31236526	rs9264587	6	31236524	G	A	0.727634	-0.0656	0.0262	0.01244	-0.805199	0.0551216	2.509289e-48	0.0814705	0.0330131	0.0135936	0.559518	20
Esophagus_Gastroesophageal_Junction	Restless_Legs_Syndrome_2	ENSG00000198755	6	RPL10A	35436185	rs10947550	6	35428782	A	G	0.555666	0.0596	0.0244	0.01474	-0.353986	0.0325389	1.453876e-27	-0.168368	0.0706454	0.0171588	0.29287	20
Esophagus_Gastroesophageal_Junction	Restless_Legs_Syndrome_2	ENSG00000124641	6	MED20	41873092	rs3747753	6	41753380	T	G	0.49006	-0.0498	0.0242	0.04005	0.28226	0.0355556	2.04545e-15	-0.176433	0.0885703	0.0463698	0.0910191	20
Esophagus_Gastroesophageal_Junction	Restless_Legs_Syndrome_2	ENSG00000164855	7	TMEM184A	1581871	rs35683430	7	1561224	G	C	0.565606	-0.0769	0.0359	0.03231	0.316972	0.0528525	2.006263e-09	-0.242608	0.120267	0.0436693	0.619599	6
Esophagus_Gastroesophageal_Junction	Restless_Legs_Syndrome_2	ENSG00000234336	7	JAZF1-AS1	28219941	rs11495981	7	28177301	T	C	0.213718	-0.0847	0.0286	0.003029	-0.430449	0.0656085	5.349547e-11	0.196771	0.0728977	0.00694896	0.99133	17
Esophagus_Gastroesophageal_Junction	Restless_Legs_Syndrome_2	ENSG00000188185	7	LINC00265	39773231	rs12701758	7	39772995	A	G	0.620278	-0.0611	0.0247	0.01358	-0.241759	0.0331807	3.189807e-13	0.252731	0.107895	0.0191617	0.383275	14
Esophagus_Gastroesophageal_Junction	Restless_Legs_Syndrome_2	ENSG00000106603	7	COA1	43648055	rs35952703	7	43631667	G	A	0.347913	0.0681	0.0254	0.007225	0.417022	0.0469935	7.053641e-19	0.163301	0.0636273	0.0102724	0.766076	20
Esophagus_Gastroesophageal_Junction	Restless_Legs_Syndrome_2	ENSG00000196313	7	POM121	72349936	rs113522666	7	72417063	A	G	0.522863	-0.0889	0.0266	0.000821	-0.490966	0.038777	9.691699e-37	0.181072	0.0560346	0.00123175	0.236154	20
Esophagus_Gastroesophageal_Junction	Restless_Legs_Syndrome_2	ENSG00000106133	7	NSUN5P2	72418120	rs62463388	7	72350361	A	G	0.659046	-0.0755	0.027	0.005201	-0.699129	0.0637493	5.516473e-28	0.107992	0.0398551	0.00673638	0.203259	20
Esophagus_Gastroesophageal_Junction	Restless_Legs_Syndrome_2	ENSG00000205583	7	STAG3L1	74988448	rs62477737	7	75162278	G	A	0.814115	-0.0596	0.0298	0.04559	-0.828722	0.0784812	4.59133e-26	0.071918	0.0365983	0.0494069	0.413441	12
Esophagus_Gastroesophageal_Junction	Restless_Legs_Syndrome_2	ENSG00000004766	7	CCDC132	92861653	rs9918592	7	92961612	C	T	0.379722	0.0524	0.0246	0.03333	-0.192166	0.0347944	3.334573e-08	-0.272681	0.137205	0.0468791	0.978756	7
Esophagus_Gastroesophageal_Junction	Restless_Legs_Syndrome_2	ENSG00000205307	7	SAP25	100169855	rs113870818	7	100177044	C	A	0.0715706	0.1064	0.0452	0.01859	0.641985	0.056788	1.240418e-29	0.165736	0.0719168	0.0211917	0.184603	11
Esophagus_Gastroesophageal_Junction	Restless_Legs_Syndrome_2	ENSG00000077454	7	LRCH4	100169855	rs112428066	7	100177214	C	T	0.0715706	0.1061	0.0451	0.01862	0.583879	0.0635845	4.202994e-20	0.181716	0.0797366	0.0226701	0.257225	9
Esophagus_Gastroesophageal_Junction	Restless_Legs_Syndrome_2	ENSG00000267368	7	UPK3BL	102277472	rs4729851	7	102351847	T	A	0.714712	-0.0627	0.0291	0.03133	-0.573267	0.0675606	2.152936e-17	0.109373	0.0523727	0.0367651	0.456275	18
Esophagus_Gastroesophageal_Junction	Restless_Legs_Syndrome_2	ENSG00000241764	7	AC002467.7	107383262	rs9718496	7	107370632	A	G	0.265408	0.0641	0.0269	0.0172	0.433943	0.0466879	1.478289e-20	0.147715	0.0639945	0.0209854	0.351886	15
Esophagus_Gastroesophageal_Junction	Restless_Legs_Syndrome_2	ENSG00000253893	8	FAM85B	8025341	rs10101399	8	8089277	T	G	0.449304	0.0533	0.0255	0.0365	-0.656086	0.0774384	2.404698e-17	-0.0812393	0.0400322	0.0424226	0.67399	20
Esophagus_Gastroesophageal_Junction	Restless_Legs_Syndrome_2	ENSG00000233609	8	RP11-62H7.2	8818710	rs36059156	8	8781567	A	G	0.266402	0.0679	0.028	0.01521	0.412336	0.0660507	4.300396e-10	0.164672	0.0728492	0.0237937	0.954	20
Esophagus_Gastroesophageal_Junction	Restless_Legs_Syndrome_2	ENSG00000269918	8	AF131215.9	10962201	rs4841485	8	10909936	C	T	0.436382	0.0685	0.0239	0.00417	0.349119	0.046967	1.059357e-13	0.196208	0.0733706	0.00749063	0.455245	20
Esophagus_Gastroesophageal_Junction	Restless_Legs_Syndrome_2	ENSG00000255310	8	AF131215.2	10965298	rs60921132	8	10964969	A	T	0.44831	-0.0729	0.0238	0.002139	-0.519871	0.0609243	1.425271e-17	0.140227	0.0486407	0.00394012	0.466237	20
Esophagus_Gastroesophageal_Junction	Restless_Legs_Syndrome_2	ENSG00000254507	8	RP11-481A20.10	11860909	rs9694819	8	11872044	A	C	0.471173	0.0546	0.0251	0.02942	0.310485	0.0559434	2.856888e-08	0.175854	0.086829	0.0428376	0.678228	20
Esophagus_Gastroesophageal_Junction	Restless_Legs_Syndrome_2	ENSG00000254527	8	ENPP7P12	12063268	rs2251473	8	11177126	A	C	0.44831	0.0655	0.0238	0.005809	0.44066	0.0697525	2.658575e-10	0.148641	0.0589123	0.011633	0.398047	20
Esophagus_Gastroesophageal_Junction	Restless_Legs_Syndrome_2	ENSG00000158941	8	CCAR2	22462145	rs746011	8	22457804	T	C	0.332008	0.0611	0.0263	0.02038	0.1768	0.028553	5.940636e-10	0.345588	0.158881	0.0296199	0.665988	14
Esophagus_Gastroesophageal_Junction	Restless_Legs_Syndrome_2	ENSG00000214954	8	LRRC69	92114060	rs4476968	8	92241460	A	G	0.652087	-0.0803	0.0251	0.001401	-0.333765	0.0578224	7.822252e-09	0.240588	0.0859807	0.00513932	0.492715	20
Esophagus_Gastroesophageal_Junction	Restless_Legs_Syndrome_2	ENSG00000153317	8	ASAP1	131064353	rs17210536	8	131217790	C	T	0.138171	0.1009	0.0363	0.005469	0.432156	0.0674197	1.455843e-10	0.233481	0.0915551	0.0107672	0.136987	12
Esophagus_Gastroesophageal_Junction	Restless_Legs_Syndrome_2	ENSG00000272871	9	RP11-408A13.4	14588795	rs10961609	9	14599578	G	C	0.336978	0.0728	0.0249	0.003486	0.42331	0.0456297	1.74213e-20	0.171978	0.0616741	0.00529538	0.214797	20
Esophagus_Gastroesophageal_Junction	Restless_Legs_Syndrome_2	ENSG00000164985	9	PSIP1	15464064	rs4741508	9	15469733	G	T	0.807157	0.0689	0.0309	0.02568	-0.263177	0.030474	5.814956e-18	-0.261801	0.121262	0.0308523	0.287219	20
Esophagus_Gastroesophageal_Junction	Restless_Legs_Syndrome_2	ENSG00000164989	9	CCDC171	15552895	rs28735068	9	15527605	A	T	0.0506958	-0.1087	0.0526	0.03868	0.564	0.0867009	7.762965e-11	-0.19273	0.0978553	0.0488905	0.964231	20
Esophagus_Gastroesophageal_Junction	Restless_Legs_Syndrome_2	ENSG00000137070	9	IL11RA	34650699	rs2070074	9	34649442	G	A	0.102386	-0.0879	0.0428	0.03984	0.358096	0.0517326	4.451274e-12	-0.245465	0.124671	0.0489638	0.941975	14
Esophagus_Gastroesophageal_Junction	Restless_Legs_Syndrome_2	ENSG00000227603	9	RP11-165J3.6	96197614	rs7862998	9	96212066	G	C	0.126243	0.0861	0.0342	0.01169	0.926439	0.0857215	3.170471e-27	0.0929365	0.0379039	0.0142104	0.848878	20
Esophagus_Gastroesophageal_Junction	Restless_Legs_Syndrome_2	ENSG00000160539	9	PPAPDC3	134165081	rs10901359	9	134149767	T	C	0.390656	0.0648	0.0315	0.0399	-0.337661	0.0468132	5.475355e-13	-0.191908	0.0970087	0.0478994	0.882773	10
Esophagus_Gastroesophageal_Junction	Restless_Legs_Syndrome_2	ENSG00000188986	9	NELFB	140149625	rs28376526	9	140147152	G	C	0.723658	-0.0957	0.043	0.02614	0.367922	0.0356849	6.329846e-25	-0.260109	0.119564	0.0295946	0.352398	14
Esophagus_Gastroesophageal_Junction	Restless_Legs_Syndrome_2	ENSG00000187134	10	AKR1C1	4934796	rs35231678	10	4985193	C	T	0.133201	-0.0946	0.0367	0.009878	-0.408384	0.0617252	3.686402e-11	0.231645	0.0964459	0.0163141	0.177374	12
Esophagus_Gastroesophageal_Junction	Restless_Legs_Syndrome_2	ENSG00000151632	10	AKR1C2	5029967	rs67362530	10	5043504	A	G	0.131213	-0.0998	0.0376	0.007922	1.30091	0.0906673	1.093754e-46	-0.0767155	0.0293932	0.00905493	0.167104	20
Esophagus_Gastroesophageal_Junction	Restless_Legs_Syndrome_2	ENSG00000150054	10	MPP7	28339922	rs10763658	10	28589839	T	A	0.223658	-0.0618	0.0299	0.03862	-0.204854	0.0300515	9.312026e-12	0.301678	0.152519	0.0479325	0.859642	15
Esophagus_Gastroesophageal_Junction	Restless_Legs_Syndrome_2	ENSG00000196693	10	ZNF33B	43084555	rs210271	10	42998990	A	G	0.512922	0.0547	0.0237	0.02097	0.268739	0.0340575	3.003932e-15	0.203543	0.0918847	0.0267462	0.135578	17
Esophagus_Gastroesophageal_Junction	Restless_Legs_Syndrome_2	ENSG00000169826	10	CSGALNACT2	43633934	rs2503864	10	43666767	T	G	0.827038	-0.0903	0.0307	0.003248	-0.729166	0.0510313	2.577393e-46	0.12384	0.0429857	0.00396466	0.938114	20
Esophagus_Gastroesophageal_Junction	Restless_Legs_Syndrome_2	ENSG00000225830	10	ERCC6	50663414	rs4253009	10	50741429	C	T	0.526839	0.0512	0.0236	0.03026	0.240235	0.0349997	6.699549e-12	0.213125	0.103027	0.0385816	0.55116	7
Esophagus_Gastroesophageal_Junction	Restless_Legs_Syndrome_2	ENSG00000165443	10	PHYHIPL	60936350	rs7072310	10	60724621	G	A	0.291252	-0.0664	0.0272	0.01461	0.531075	0.05783	4.17751e-20	-0.125029	0.0529956	0.0183122	0.802728	17
Esophagus_Gastroesophageal_Junction	Restless_Legs_Syndrome_2	ENSG00000196968	10	FUT11	75532049	rs12253429	10	75496161	G	C	0.626243	0.0597	0.0248	0.01598	0.336835	0.0406833	1.237543e-16	0.177238	0.0766755	0.0208033	0.54439	20
Esophagus_Gastroesophageal_Junction	Restless_Legs_Syndrome_2	ENSG00000214562	10	NUTM2D	89117425	rs2986492	10	89106683	A	G	0.807157	-0.0732	0.0346	0.03421	-0.64075	0.0763927	4.96233e-17	0.114241	0.0556905	0.040232	0.236943	18
Esophagus_Gastroesophageal_Junction	Restless_Legs_Syndrome_2	ENSG00000187122	10	SLIT1	98757795	rs701819	10	98986316	A	C	0.280318	0.0537	0.025	0.03204	0.678766	0.0569408	9.247798e-33	0.0791142	0.0374247	0.0345191	0.49192	20
Esophagus_Gastroesophageal_Junction	Restless_Legs_Syndrome_2	ENSG00000095485	10	CWF19L1	101992055	rs12784396	10	102027407	T	C	0.427435	0.0556	0.0239	0.02017	0.673213	0.0477417	3.736279e-45	0.082589	0.0359813	0.021714	0.0886914	20
Esophagus_Gastroesophageal_Junction	Restless_Legs_Syndrome_2	ENSG00000272572	10	RP11-179B2.2	102670860	rs3802725	10	102673063	T	G	0.44831	-0.0539	0.024	0.02448	0.417438	0.0564641	1.435758e-13	-0.129121	0.0600878	0.0316447	0.353933	8
Esophagus_Gastroesophageal_Junction	Restless_Legs_Syndrome_2	ENSG00000095539	10	SEMA4G	102729275	rs2273654	10	102689217	C	T	0.449304	-0.0513	0.0241	0.03336	0.210978	0.0383301	3.707624e-08	-0.243153	0.122474	0.0471065	0.324225	5
Esophagus_Gastroesophageal_Junction	Restless_Legs_Syndrome_2	ENSG00000269609	10	RP11-18I14.10	104209574	rs150098322	10	104214364	C	T	0.128231	0.0976	0.0379	0.00996	-0.468017	0.06121	2.071859e-14	-0.208539	0.0854495	0.014667	0.366237	14
Esophagus_Gastroesophageal_Junction	Restless_Legs_Syndrome_2	ENSG00000214279	10	RP11-108K14.4	135267432	rs115558068	10	135271764	A	G	0.05666	0.1498	0.065	0.0212	-0.691536	0.116129	2.60253e-09	-0.216619	0.100787	0.0316129	0.455216	6
Esophagus_Gastroesophageal_Junction	Restless_Legs_Syndrome_2	ENSG00000185627	11	PSMD13	236546	rs10794304	11	246456	A	G	0.729622	-0.0658	0.0269	0.0146	-0.23239	0.034307	1.254057e-11	0.283145	0.12307	0.0214093	0.373221	9
Esophagus_Gastroesophageal_Junction	Restless_Legs_Syndrome_2	ENSG00000270972	11	RP11-326C3.15	333192	rs6598043	11	324630	C	G	0.675944	0.0622	0.0308	0.04334	0.604597	0.0692725	2.596669e-18	0.102878	0.052289	0.0491258	0.863277	10
Esophagus_Gastroesophageal_Junction	Restless_Legs_Syndrome_2	ENSG00000185187	11	SIGIRR	405716	rs35828848	11	403545	T	C	0.217694	-0.1126	0.0385	0.003479	-0.466285	0.0392324	1.412969e-32	0.241483	0.0850307	0.00451201	0.558448	20
Esophagus_Gastroesophageal_Junction	Restless_Legs_Syndrome_2	ENSG00000182208	11	MOB2	1490687	rs10767696	11	1502097	G	A	0.879722	-0.0864	0.0403	0.03213	0.372667	0.057512	9.183935e-11	-0.231842	0.113905	0.0418101	0.344799	8
Esophagus_Gastroesophageal_Junction	Restless_Legs_Syndrome_2	ENSG00000005801	11	ZNF195	3360491	rs3794189	11	3392098	G	C	0.791252	-0.0596	0.0278	0.03181	0.358628	0.0418013	9.541538e-18	-0.166189	0.0799013	0.0375321	0.797906	18
Esophagus_Gastroesophageal_Junction	Restless_Legs_Syndrome_2	ENSG00000223756	11	TSSC2	3402191	rs739393	11	3399740	C	G	0.791252	-0.0574	0.0279	0.03965	0.487738	0.0462971	5.960806e-26	-0.117686	0.0582834	0.043466	0.895541	20
Esophagus_Gastroesophageal_Junction	Restless_Legs_Syndrome_2	ENSG00000189398	11	OR7E12P	3412010	rs739393	11	3399740	C	G	0.791252	-0.0574	0.0279	0.03965	0.380074	0.0521589	3.172736e-13	-0.151023	0.0762764	0.0477096	0.972122	14
Esophagus_Gastroesophageal_Junction	Restless_Legs_Syndrome_2	ENSG00000170955	11	PRKCDBP	6340176	rs11544764	11	6341365	T	C	0.106362	0.0909	0.0368	0.01355	0.706539	0.0542635	9.352946e-39	0.128655	0.0530139	0.0152316	0.650115	20
Esophagus_Gastroesophageal_Junction	Restless_Legs_Syndrome_2	ENSG00000166478	11	ZNF143	9481866	rs12292907	11	9508407	A	G	0.0715706	0.0979	0.0453	0.03054	0.490309	0.0733516	2.319262e-11	0.19967	0.0970996	0.0397496	0.494504	7
Esophagus_Gastroesophageal_Junction	Restless_Legs_Syndrome_2	ENSG00000246308	11	RP11-685M7.3	10830844	rs11042983	11	10877684	G	A	0.405567	-0.056	0.0245	0.0223	-0.341687	0.0577129	3.210303e-09	0.163893	0.0768612	0.0329805	0.47958	3
Esophagus_Gastroesophageal_Junction	Restless_Legs_Syndrome_2	ENSG00000110786	11	PTPN5	18749475	rs7121896	11	18802126	G	A	0.684891	-0.0539	0.0261	0.03889	0.939454	0.0673285	3.004232e-44	-0.0573737	0.0280847	0.0410642	0.125589	16
Esophagus_Gastroesophageal_Junction	Restless_Legs_Syndrome_2	ENSG00000169519	11	METTL15	28129795	rs4572130	11	28371794	C	T	0.296223	0.0554	0.0259	0.03239	-0.315256	0.0475877	3.478559e-11	-0.17573	0.0863317	0.0417983	0.143045	16
Esophagus_Gastroesophageal_Junction	Restless_Legs_Syndrome_2	ENSG00000175264	11	CHST1	45670427	rs895733	11	45684117	T	G	0.446322	0.0548	0.0245	0.02513	0.273348	0.0494403	3.223448e-08	0.200477	0.0966862	0.0381275	0.513798	8
Esophagus_Gastroesophageal_Junction	Restless_Legs_Syndrome_2	ENSG00000171067	11	C11orf24	68028803	rs901827	11	68030015	T	C	0.447316	-0.051	0.0245	0.03781	-0.195182	0.0290327	1.782331e-11	0.261295	0.131403	0.0467574	0.737385	3
Esophagus_Gastroesophageal_Junction	Restless_Legs_Syndrome_2	ENSG00000254682	11	RP11-660L16.2	71159720	rs11233747	11	71171642	A	G	0.700795	0.0581	0.0268	0.03029	1.02561	0.0631597	2.700254e-59	0.0566492	0.0263626	0.0316467	0.787543	20
Esophagus_Gastroesophageal_Junction	Restless_Legs_Syndrome_2	ENSG00000172890	11	NADSYN1	71164155	rs732934	11	71186476	A	G	0.700795	0.0605	0.0268	0.02402	0.325501	0.036791	8.966912e-19	0.185867	0.0849726	0.0287148	0.894161	18
Esophagus_Gastroesophageal_Junction	Restless_Legs_Syndrome_2	ENSG00000158483	11	FAM86C1	71498556	rs9971457	11	71490031	A	G	0.568588	-0.0498	0.0243	0.04057	-0.410336	0.0403924	3.029521e-24	0.121364	0.0604128	0.0445465	0.990512	20
Esophagus_Gastroesophageal_Junction	Restless_Legs_Syndrome_2	ENSG00000251226	11	RP11-469N6.1	134605490	rs10894873	11	134633950	T	C	0.400596	-0.057	0.0247	0.02077	0.781251	0.069632	3.263041e-29	-0.0729599	0.0322778	0.023798	0.112238	20
Esophagus_Gastroesophageal_Junction	Restless_Legs_Syndrome_2	ENSG00000111664	12	GNB3	6949118	rs1047776	12	6948692	G	A	0.645129	-0.0915	0.0256	0.0003573	-0.501927	0.0388048	2.86872e-38	0.182297	0.0529149	0.000570831	0.437754	5
Esophagus_Gastroesophageal_Junction	Restless_Legs_Syndrome_2	ENSG00000111665	12	CDCA3	6953957	rs1047776	12	6948692	G	A	0.645129	-0.0915	0.0256	0.0003573	-0.382609	0.0408398	7.354273e-21	0.239148	0.0716131	0.000839473	0.362824	5
Esophagus_Gastroesophageal_Junction	Restless_Legs_Syndrome_2	ENSG00000111671	12	SPSB2	6980099	rs12831467	12	6995686	C	A	0.296223	-0.0594	0.0281	0.03433	0.711895	0.0538576	6.898767e-40	-0.0834393	0.0399737	0.0368561	0.517543	3
Esophagus_Gastroesophageal_Junction	Restless_Legs_Syndrome_2	ENSG00000010626	12	LRRC23	6982733	rs12831467	12	6995686	C	A	0.296223	-0.0594	0.0281	0.03433	0.587914	0.0496499	2.390025e-32	-0.101035	0.0485517	0.0374358	0.205803	3
Esophagus_Gastroesophageal_Junction	Restless_Legs_Syndrome_2	ENSG00000111676	12	ATN1	7033626	rs12831467	12	6995686	C	A	0.296223	-0.0594	0.0281	0.03433	-0.256587	0.0292206	1.619737e-18	0.2315	0.112643	0.0398629	0.318995	3
Esophagus_Gastroesophageal_Junction	Restless_Legs_Syndrome_2	ENSG00000197728	12	RPS26	56435637	rs1131017	12	56435929	G	C	0.591451	-0.056	0.0241	0.02041	-1.2145	0.0214612	0	0.0461095	0.0198603	0.0202494	0.62138	20
Esophagus_Gastroesophageal_Junction	Restless_Legs_Syndrome_2	ENSG00000238105	12	GOLGA2B	100550135	rs11110266	12	100557345	T	C	0.0984095	0.0983	0.0397	0.01319	0.402855	0.056216	7.711232e-13	0.244008	0.104263	0.0192678	0.40399	11
Esophagus_Gastroesophageal_Junction	Restless_Legs_Syndrome_2	ENSG00000185684	12	EP400NL	132568828	rs61942869	12	132593606	A	G	0.136183	0.0821	0.0346	0.01754	-0.565242	0.0497242	6.066756e-30	-0.145248	0.0625321	0.0201916	0.224622	19
Esophagus_Gastroesophageal_Junction	Restless_Legs_Syndrome_2	ENSG00000185163	12	DDX51	132621139	rs1133694	12	132626191	T	C	0.15507	0.0678	0.0324	0.03616	0.283159	0.0462514	9.230888e-10	0.239441	0.120923	0.0476903	0.644237	5
Esophagus_Gastroesophageal_Junction	Restless_Legs_Syndrome_2	ENSG00000256223	12	ZNF10	133707161	rs7305560	12	133710501	A	T	0.586481	0.0544	0.0244	0.02571	-0.205229	0.0324009	2.387994e-10	-0.26507	0.126042	0.0354628	0.774604	12
Esophagus_Gastroesophageal_Junction	Restless_Legs_Syndrome_2	ENSG00000151773	13	CCDC122	44398045	rs4101376	13	44469835	C	T	0.482107	-0.0484	0.0236	0.04046	-0.715301	0.0533281	5.059247e-41	0.0676638	0.0333765	0.042633	0.089248	20
Esophagus_Gastroesophageal_Junction	Restless_Legs_Syndrome_2	ENSG00000139675	13	HNRNPA1L2	53191605	rs199635141	13	52793096	G	A	0.407555	0.053	0.0257	0.0394	-0.376643	0.0414211	9.631744e-20	-0.140717	0.0699672	0.0443063	0.618702	20
Esophagus_Gastroesophageal_Junction	Restless_Legs_Syndrome_2	ENSG00000198805	14	PNP	20937113	rs1760940	14	20938251	C	A	0.245527	-0.0709	0.0335	0.03415	-0.484743	0.042388	2.76769e-30	0.146263	0.0702823	0.0374267	0.170618	11
Esophagus_Gastroesophageal_Junction	Restless_Legs_Syndrome_2	ENSG00000259070	14	LINC00639	39218545	rs4899137	14	39472445	G	C	0.225646	0.077	0.0283	0.006557	-0.440995	0.071983	8.990301e-10	-0.174605	0.0702173	0.0128955	0.683519	13
Esophagus_Gastroesophageal_Junction	Restless_Legs_Syndrome_2	ENSG00000100483	14	VCPKMT	50575350	rs2024811	14	50649088	T	C	0.194831	0.0683	0.0309	0.02703	-0.335297	0.0440922	2.861012e-14	-0.2037	0.0959712	0.0337948	0.8198	9
Esophagus_Gastroesophageal_Junction	Restless_Legs_Syndrome_2	ENSG00000006432	14	MAP3K9	71189243	rs11620710	14	71245862	G	A	0.571571	0.0731	0.0238	0.002169	-0.230653	0.0385272	2.140629e-09	-0.316926	0.115973	0.00628041	0.199669	16
Esophagus_Gastroesophageal_Junction	Restless_Legs_Syndrome_2	ENSG00000259065	14	RP5-1021I20.1	74254063	rs74576495	14	74254212	A	G	0.122266	-0.0695	0.0338	0.03999	1.39819	0.0721092	9.391961e-84	-0.0497071	0.0243097	0.0408797	0.523663	20
Esophagus_Gastroesophageal_Junction	Restless_Legs_Syndrome_2	ENSG00000140043	14	PTGR2	74318547	rs12893501	14	74457162	T	C	0.338966	-0.0791	0.0252	0.001722	-0.621299	0.0691845	2.699861e-19	0.127314	0.0429664	0.00304557	0.838622	20
Esophagus_Gastroesophageal_Junction	Restless_Legs_Syndrome_2	ENSG00000196405	14	EVL	100437786	rs7149272	14	100417990	A	C	0.900596	-0.0965	0.044	0.02813	-0.44319	0.0552925	1.09807e-15	0.21774	0.10293	0.0343941	0.126543	3
Esophagus_Gastroesophageal_Junction	Restless_Legs_Syndrome_2	ENSG00000271780	14	RP11-1017G21.5	102414684	rs2448241	14	102414767	A	G	0.084493	-0.0983	0.0402	0.01453	0.810177	0.0755608	8.008607e-27	-0.121332	0.0508928	0.0171227	0.545953	20
Esophagus_Gastroesophageal_Junction	Restless_Legs_Syndrome_2	ENSG00000272444	14	RP11-1017G21.6	102418753	rs2448241	14	102414767	A	G	0.084493	-0.0983	0.0402	0.01453	0.584659	0.0818344	9.038105e-13	-0.168132	0.0726738	0.0206942	0.633844	6
Esophagus_Gastroesophageal_Junction	Restless_Legs_Syndrome_2	ENSG00000259444	14	RP11-736N17.8	103561060	rs61418148	14	103567020	C	T	0.239563	0.0888	0.0335	0.00802	0.351373	0.0606641	6.950785e-09	0.252723	0.10485	0.0159383	0.836865	3
Esophagus_Gastroesophageal_Junction	Restless_Legs_Syndrome_2	ENSG00000166183	14	ASPG	104552016	rs941950	14	104556209	C	G	0.186879	0.0676	0.0315	0.03205	-0.513398	0.0754352	1.004813e-11	-0.131672	0.0643339	0.0406883	0.592579	3
Esophagus_Gastroesophageal_Junction	Restless_Legs_Syndrome_2	ENSG00000232653	15	GOLGA8N	32885657	rs4530105	15	32901701	C	A	0.755467	0.0612	0.0306	0.0455	-0.598	0.0572268	1.470816e-25	-0.102341	0.0520994	0.0494901	0.227975	8
Esophagus_Gastroesophageal_Junction	Restless_Legs_Syndrome_2	ENSG00000140265	15	ZSCAN29	43650370	rs2278857	15	43632549	C	T	0.322068	0.0748	0.0255	0.003315	-0.222567	0.0363788	9.473362e-10	-0.336079	0.12706	0.00816841	0.0685742	20
Esophagus_Gastroesophageal_Junction	Restless_Legs_Syndrome_2	ENSG00000138592	15	USP8	50716577	rs1542958	15	50823322	A	C	0.257455	0.0661	0.0263	0.01199	0.164899	0.0257208	1.444476e-10	0.400851	0.171309	0.0192874	0.84812	13
Esophagus_Gastroesophageal_Junction	Restless_Legs_Syndrome_2	ENSG00000138600	15	SPPL2A	50999506	rs7165492	15	51009907	A	C	0.117296	0.0903	0.0363	0.01278	-0.52088	0.0623862	6.867997e-17	-0.17336	0.0727172	0.0171238	0.661273	20
Esophagus_Gastroesophageal_Junction	Restless_Legs_Syndrome_2	ENSG00000137766	15	UNC13C	54305101	rs4776220	15	54570228	T	G	0.403579	0.0529	0.0242	0.02899	-0.450458	0.0590364	2.344489e-14	-0.117436	0.0558843	0.0356047	0.444612	16
Esophagus_Gastroesophageal_Junction	Restless_Legs_Syndrome_2	ENSG00000138613	15	APH1B	63568217	rs75763893	15	63571820	T	C	0.132207	0.1379	0.0402	0.0006041	0.360181	0.0556151	9.399222e-11	0.382863	0.1263	0.00243448	0.188649	3
Esophagus_Gastroesophageal_Junction	Restless_Legs_Syndrome_2	ENSG00000090487	15	SPG21	65255362	rs11071822	15	65282191	A	G	0.532803	-0.0572	0.0236	0.01555	0.459952	0.0382794	2.940901e-33	-0.124361	0.0523432	0.0175074	0.561504	20
Esophagus_Gastroesophageal_Junction	Restless_Legs_Syndrome_2	ENSG00000033800	15	PIAS1	68346517	rs44809	15	68236286	T	C	0.524851	-0.0996	0.0239	3.138e-05	-0.237114	0.0325704	3.337029e-13	0.420051	0.116142	0.000298367	0.0736936	20
Esophagus_Gastroesophageal_Junction	Restless_Legs_Syndrome_2	ENSG00000261801	15	LOXL1-AS1	74200424	rs7167367	15	74213872	G	A	0.486083	0.0615	0.0241	0.01062	0.237903	0.041601	1.073491e-08	0.258509	0.11093	0.0197863	0.490853	6
Esophagus_Gastroesophageal_Junction	Restless_Legs_Syndrome_2	ENSG00000067221	15	STOML1	74275547	rs11633520	15	74284805	G	C	0.575547	0.0512	0.0242	0.03448	-0.378408	0.039952	2.756708e-21	-0.135304	0.0655282	0.0389404	0.503781	17
Esophagus_Gastroesophageal_Junction	Restless_Legs_Syndrome_2	ENSG00000259511	15	RP11-182J1.16	84841242	rs62028145	15	84944192	G	C	0.483101	-0.0589	0.0237	0.01298	0.716164	0.0763661	6.72096e-21	-0.0822437	0.0342353	0.0162919	0.0997084	20
Esophagus_Gastroesophageal_Junction	Restless_Legs_Syndrome_2	ENSG00000259726	15	CSPG4P11	84855504	rs12595694	15	84815775	T	A	0.484095	-0.0633	0.0236	0.007427	0.664209	0.0632328	8.263837e-26	-0.0953013	0.036671	0.00935455	0.108529	20
Esophagus_Gastroesophageal_Junction	Restless_Legs_Syndrome_2	ENSG00000259683	15	RP11-182J1.14	84944427	rs227554	15	85060599	A	T	0.463221	0.0507	0.024	0.03451	0.507049	0.0453562	5.151789e-29	0.0999903	0.0481704	0.0379158	0.19089	20
Esophagus_Gastroesophageal_Junction	Restless_Legs_Syndrome_2	ENSG00000244056	15	RN7SL417P	84948770	rs227554	15	85060599	A	T	0.463221	0.0507	0.024	0.03451	0.379351	0.0505564	6.212691e-14	0.133649	0.0657254	0.0420072	0.116178	20
Esophagus_Gastroesophageal_Junction	Restless_Legs_Syndrome_2	ENSG00000259570	15	RP11-671M22.4	84949210	rs2896002	15	84945121	G	A	0.2833	0.0772	0.0258	0.002817	0.411247	0.0652415	2.91086e-10	0.187722	0.0694457	0.00686868	0.587623	20
Esophagus_Gastroesophageal_Junction	Restless_Legs_Syndrome_2	ENSG00000235370	15	DNM1P51	84953014	rs7162605	15	85086549	T	C	0.297217	-0.061	0.0263	0.02054	-0.344246	0.0526102	6.016328e-11	0.177199	0.0810565	0.0288072	0.56777	20
Esophagus_Gastroesophageal_Junction	Restless_Legs_Syndrome_2	ENSG00000177082	15	WDR73	85185999	rs12916712	15	85190780	C	T	0.272366	0.0761	0.0259	0.003252	-0.379515	0.0600038	2.534822e-10	-0.200519	0.0752495	0.00770516	0.761241	20
Esophagus_Gastroesophageal_Junction	Restless_Legs_Syndrome_2	ENSG00000197696	15	NMB	85198360	rs62019472	15	85331493	G	A	0.258449	0.0762	0.0259	0.003239	-0.385366	0.0540556	1.010502e-12	-0.197734	0.0727072	0.00653617	0.433127	17
Esophagus_Gastroesophageal_Junction	Restless_Legs_Syndrome_2	ENSG00000259295	15	CSPG4P12	85734669	rs12910334	15	84958318	A	G	0.284294	0.0757	0.0259	0.003445	0.630108	0.0713424	1.02667e-18	0.120138	0.0432963	0.00552372	0.558004	20
Esophagus_Gastroesophageal_Junction	Restless_Legs_Syndrome_2	ENSG00000214432	15	AC068831.10	91565849	rs12437470	15	91574405	A	G	0.177932	0.0699	0.032	0.02862	-0.384194	0.0704082	4.851679e-08	-0.181939	0.0897171	0.0425682	0.941863	4
Esophagus_Gastroesophageal_Junction	Restless_Legs_Syndrome_2	ENSG00000242612	16	DECR2	451826	rs1204504	16	461762	C	T	0.469185	-0.0513	0.0246	0.03704	0.484934	0.0444591	1.062424e-27	-0.105788	0.0516474	0.0405339	0.459935	20
Esophagus_Gastroesophageal_Junction	Restless_Legs_Syndrome_2	ENSG00000102858	16	MGRN1	4666494	rs1045519	16	4740444	T	C	0.534791	-0.0797	0.0283	0.004823	0.677958	0.0436878	2.611055e-54	-0.117559	0.0424248	0.00558857	0.95431	20
Esophagus_Gastroesophageal_Junction	Restless_Legs_Syndrome_2	ENSG00000103199	16	ZNF500	4798240	rs4786546	16	4814767	A	G	0.604374	-0.0693	0.0298	0.02005	-0.646066	0.0422135	7.111938e-53	0.107265	0.0466547	0.0214985	0.239167	20
Esophagus_Gastroesophageal_Junction	Restless_Legs_Syndrome_2	ENSG00000158865	16	SLC5A11	24857162	rs36113933	16	24838862	G	A	0.16004	0.0864	0.0299	0.003839	1.35052	0.0867105	1.075842e-54	0.0639754	0.0225174	0.00449515	0.180326	20
Esophagus_Gastroesophageal_Junction	Restless_Legs_Syndrome_2	ENSG00000176476	16	CCDC101	28565236	rs151232	16	28580333	C	T	0.473161	-0.0872	0.0243	0.0003406	-0.214366	0.0349475	8.573061e-10	0.406781	0.131331	0.00195243	0.610512	9
Esophagus_Gastroesophageal_Junction	Restless_Legs_Syndrome_2	ENSG00000197165	16	SULT1A2	28603264	rs12446550	16	28543381	A	G	0.353877	-0.0854	0.0246	0.0005131	0.559531	0.0542246	5.796134e-25	-0.152628	0.0463868	0.00100071	0.628994	20
Esophagus_Gastroesophageal_Junction	Restless_Legs_Syndrome_2	ENSG00000196502	16	SULT1A1	28616903	rs231976	16	28545587	C	G	0.475149	-0.0889	0.0246	0.0003047	-0.37804	0.0530457	1.02813e-12	0.23516	0.0729605	0.00126804	0.69262	20
Esophagus_Gastroesophageal_Junction	Restless_Legs_Syndrome_2	ENSG00000184110	16	EIF3C	28699879	rs7206214	16	28919341	G	A	0.698807	0.0894	0.0277	0.001256	-0.337392	0.0558006	1.481309e-09	-0.264974	0.0930643	0.00441041	0.206971	15
Esophagus_Gastroesophageal_Junction	Restless_Legs_Syndrome_2	ENSG00000196993	16	NPIPB9	28763108	rs62036618	16	28828834	C	A	0.331014	-0.0877	0.0261	0.0007749	-0.628743	0.0807883	7.10508e-15	0.139485	0.0452152	0.00203618	0.287615	20
Esophagus_Gastroesophageal_Junction	Restless_Legs_Syndrome_2	ENSG00000251417	16	RP11-1348G14.4	28814097	rs7498555	16	28893571	C	T	0.328032	-0.0905	0.0262	0.0005484	-0.535109	0.0682305	4.41092e-15	0.169124	0.0535006	0.00157137	0.142263	20
Esophagus_Gastroesophageal_Junction	Restless_Legs_Syndrome_2	ENSG00000178952	16	TUFM	28853732	rs8049439	16	28837515	C	T	0.343936	-0.0877	0.0258	0.0006939	0.377818	0.0351205	5.447869e-27	-0.232122	0.0716147	0.00119	0.0619924	20
Esophagus_Gastroesophageal_Junction	Restless_Legs_Syndrome_2	ENSG00000167377	16	ZNF23	71481500	rs2288488	16	71509634	C	G	0.296223	0.0759	0.0257	0.003176	-0.423454	0.0592842	9.145961e-13	-0.17924	0.0656745	0.00634844	0.219002	20
Esophagus_Gastroesophageal_Junction	Restless_Legs_Syndrome_2	ENSG00000261701	16	HPR	72088522	rs112782564	16	72033031	A	G	0.192843	0.0747	0.0305	0.01438	0.381459	0.0655018	5.757863e-09	0.195827	0.0867393	0.0239675	0.276954	3
Esophagus_Gastroesophageal_Junction	Restless_Legs_Syndrome_2	ENSG00000003249	16	DBNDD1	90071273	rs77270200	16	90093075	A	G	0.084493	0.0958	0.0469	0.04121	0.678881	0.0793742	1.200158e-17	0.141115	0.0710271	0.0469479	0.508503	20
Esophagus_Gastroesophageal_Junction	Restless_Legs_Syndrome_2	ENSG00000186532	17	SMYD4	1682779	rs8074840	17	1674429	C	T	0.310139	0.0829	0.027	0.002114	-0.521874	0.0556201	6.422496e-21	-0.158851	0.0544362	0.00352165	0.503175	9
Esophagus_Gastroesophageal_Junction	Restless_Legs_Syndrome_2	ENSG00000263345	17	RP1-59D14.5	2278355	rs6806	17	2284005	G	A	0.688867	-0.0642	0.0285	0.02458	-0.344845	0.0416558	1.247953e-16	0.186171	0.0856509	0.0297353	0.475955	20
Esophagus_Gastroesophageal_Junction	Restless_Legs_Syndrome_2	ENSG00000167723	17	TRPV3	3413796	rs2135868	17	3429686	T	C	0.138171	0.0837	0.0405	0.03881	-0.44111	0.058502	4.696693e-14	-0.189749	0.0952002	0.0462446	0.811739	14
Esophagus_Gastroesophageal_Junction	Restless_Legs_Syndrome_2	ENSG00000197417	17	SHPK	3511556	rs62069928	17	3514598	T	C	0.241551	-0.0657	0.0324	0.04252	0.482112	0.0557589	5.316328e-18	-0.136275	0.0690277	0.0483576	0.132276	20
Esophagus_Gastroesophageal_Junction	Restless_Legs_Syndrome_2	ENSG00000129219	17	PLD2	4710391	rs3786043	17	4712314	A	G	0.44831	0.0555	0.0257	0.03122	-0.173459	0.0300731	8.026385e-09	-0.31996	0.158206	0.043132	0.796389	9
Esophagus_Gastroesophageal_Junction	Restless_Legs_Syndrome_2	ENSG00000072778	17	ACADVL	7120444	rs385313	17	7104327	G	C	0.596421	0.0554	0.0252	0.02814	-0.295141	0.0499392	3.420845e-09	-0.187707	0.0910988	0.0393531	0.0682086	12
Esophagus_Gastroesophageal_Junction	Restless_Legs_Syndrome_2	ENSG00000170291	17	ELP5	7154735	rs222850	17	7137950	G	C	0.355865	-0.078	0.0269	0.003759	0.364336	0.0411912	9.152503e-19	-0.214088	0.0776991	0.005863	0.715075	20
Esophagus_Gastroesophageal_Junction	Restless_Legs_Syndrome_2	ENSG00000181885	17	CLDN7	7163222	rs427784	17	7157516	T	C	0.624254	0.0847	0.0264	0.001334	-0.318181	0.0514558	6.266519e-10	-0.266201	0.0934749	0.00440185	0.292025	20
Esophagus_Gastroesophageal_Junction	Restless_Legs_Syndrome_2	ENSG00000167525	17	PROCA1	27030215	rs12948278	17	27058296	A	G	0.683897	-0.0746	0.0254	0.003287	0.475458	0.0476052	1.728446e-23	-0.156901	0.0556841	0.00483687	0.122296	18
Esophagus_Gastroesophageal_Junction	Restless_Legs_Syndrome_2	ENSG00000132141	17	CCT6B	33254878	rs12452326	17	33262423	G	T	0.463221	-0.051	0.0238	0.0321	-0.296563	0.0355241	6.930408e-17	0.17197	0.0828544	0.0379336	0.968789	19
Esophagus_Gastroesophageal_Junction	Restless_Legs_Syndrome_2	ENSG00000267547	17	RP11-686D22.4	33730856	rs1838150	17	33760211	T	C	0.911531	-0.0979	0.0429	0.02257	-0.63264	0.0828968	2.317465e-14	0.154748	0.0707779	0.0287867	0.803839	12
Esophagus_Gastroesophageal_Junction	Restless_Legs_Syndrome_2	ENSG00000267648	17	RP11-686D22.3	33733967	rs7220663	17	33760128	C	G	0.0884692	0.0902	0.0427	0.03477	0.675768	0.0820777	1.821722e-16	0.133478	0.065234	0.0407427	0.637613	13
Esophagus_Gastroesophageal_Junction	Restless_Legs_Syndrome_2	ENSG00000267102	17	RP11-686D22.7	33736621	rs1838150	17	33760211	T	C	0.911531	-0.0979	0.0429	0.02257	-0.683378	0.0915722	8.475125e-14	0.143259	0.0656459	0.0290875	0.357895	6
Esophagus_Gastroesophageal_Junction	Restless_Legs_Syndrome_2	ENSG00000172123	17	SLFN12	33738079	rs1838150	17	33760211	T	C	0.911531	-0.0979	0.0429	0.02257	-0.882588	0.088043	1.189484e-23	0.110924	0.0498506	0.026073	0.684731	14
Esophagus_Gastroesophageal_Junction	Restless_Legs_Syndrome_2	ENSG00000167916	17	KRT24	38854243	rs874889	17	38857446	A	C	0.456262	0.0505	0.0238	0.03381	-0.363453	0.0640699	1.405148e-08	-0.138945	0.0699139	0.0468809	0.557132	4
Esophagus_Gastroesophageal_Junction	Restless_Legs_Syndrome_2	ENSG00000172992	17	DCAKD	43100708	rs55897749	17	43136303	C	T	0.582505	0.0914	0.0261	0.0004499	0.633526	0.0446762	1.211901e-45	0.144272	0.0424357	0.000674403	0.747303	20
Esophagus_Gastroesophageal_Junction	Restless_Legs_Syndrome_2	ENSG00000136448	17	NMT1	43128978	rs1053733	17	43183028	A	G	0.471173	-0.0745	0.0255	0.003467	0.284995	0.0280947	3.520225e-24	-0.261408	0.0931122	0.00499351	0.443735	20
Esophagus_Gastroesophageal_Junction	Restless_Legs_Syndrome_2	ENSG00000186868	17	MAPT	43971748	rs242557	17	44019712	A	G	0.385686	-0.0823	0.0275	0.002749	0.461725	0.0504555	5.633729e-20	-0.178245	0.0626633	0.00444839	0.217885	3
Esophagus_Gastroesophageal_Junction	Restless_Legs_Syndrome_2	ENSG00000159111	17	MRPL10	45900638	rs34064155	17	45969849	A	G	0.557654	0.0708	0.024	0.003146	0.139897	0.0234507	2.437796e-09	0.506087	0.191384	0.00818485	0.820324	8
Esophagus_Gastroesophageal_Junction	Restless_Legs_Syndrome_2	ENSG00000141294	17	LRRC46	45908993	rs2301690	17	45890707	T	C	0.356859	0.0553	0.0245	0.02405	-0.433299	0.0685229	2.55835e-10	-0.127625	0.0600371	0.0335219	0.0562005	13
Esophagus_Gastroesophageal_Junction	Restless_Legs_Syndrome_2	ENSG00000264920	17	RP11-6N17.4	45968621	rs34064155	17	45969849	A	G	0.557654	0.0708	0.024	0.003146	-0.300185	0.0388897	1.173552e-14	-0.235855	0.0855906	0.00585824	0.138327	15
Esophagus_Gastroesophageal_Junction	Restless_Legs_Syndrome_2	ENSG00000002919	17	SNX11	46180719	rs3744347	17	46178674	A	G	0.76839	0.0617	0.0283	0.02939	0.273375	0.0406859	1.82774e-11	0.225697	0.108834	0.0381003	0.480418	6
Esophagus_Gastroesophageal_Junction	Restless_Legs_Syndrome_2	ENSG00000120093	17	HOXB3	46626232	rs7225635	17	46645325	A	G	0.650099	-0.0573	0.0249	0.02121	0.215625	0.0357918	1.697141e-09	-0.265739	0.123616	0.031578	0.187917	20
Esophagus_Gastroesophageal_Junction	Restless_Legs_Syndrome_2	ENSG00000239552	17	HOXB-AS2	46634624	rs4793927	17	46635019	T	C	0.622266	-0.0616	0.0244	0.0115	0.254351	0.0378079	1.72662e-11	-0.242185	0.102463	0.0180964	0.151299	20
Esophagus_Gastroesophageal_Junction	Restless_Legs_Syndrome_2	ENSG00000248278	17	RP11-463M16.4	46952222	rs12941263	17	46967038	A	T	0.564612	-0.0554	0.0239	0.0206	0.475596	0.0782381	1.210618e-09	-0.116485	0.0537823	0.0303213	0.857139	8
Esophagus_Gastroesophageal_Junction	Restless_Legs_Syndrome_2	ENSG00000049283	17	EPN3	48609904	rs3785915	17	48613837	G	A	0.720676	-0.0597	0.0291	0.04021	-0.457145	0.0681534	1.978726e-11	0.130593	0.0665668	0.0497816	0.796135	10
Esophagus_Gastroesophageal_Junction	Restless_Legs_Syndrome_2	ENSG00000108846	17	ABCC3	48712138	rs8070592	17	48713096	T	C	0.697813	-0.0653	0.0287	0.02273	-0.310724	0.0411087	4.074662e-14	0.210154	0.0964588	0.0293544	0.406793	10
Esophagus_Gastroesophageal_Junction	Restless_Legs_Syndrome_2	ENSG00000167861	17	HID1	72946838	rs11650024	17	72968154	T	G	0.519881	-0.054	0.0268	0.04423	-0.521909	0.0435072	3.732259e-33	0.103466	0.0520693	0.0469125	0.347714	20
Esophagus_Gastroesophageal_Junction	Restless_Legs_Syndrome_2	ENSG00000141569	17	TRIM65	73876416	rs55956362	17	73901294	T	G	0.291252	0.0552	0.0272	0.04233	0.292561	0.0359145	3.760501e-16	0.188679	0.0958138	0.0489277	0.748186	20
Esophagus_Gastroesophageal_Junction	Restless_Legs_Syndrome_2	ENSG00000188878	17	FBF1	73905655	rs1135889	17	73926121	A	C	0.238569	0.0643	0.0292	0.02774	0.646435	0.0452086	2.221547e-46	0.0994686	0.0457033	0.0295255	0.87523	20
Esophagus_Gastroesophageal_Junction	Restless_Legs_Syndrome_2	ENSG00000182534	17	MXRA7	74668633	rs12943636	17	74685384	A	G	0.811133	0.0644	0.0318	0.04274	-0.798931	0.0478284	1.223058e-62	-0.0806077	0.0400946	0.0443851	0.455209	20
Esophagus_Gastroesophageal_Junction	Restless_Legs_Syndrome_2	ENSG00000182612	17	TSPAN10	79604197	rs9890264	17	79615825	A	G	0.327038	-0.0576	0.0255	0.02391	0.376172	0.0435537	5.772409e-18	-0.153121	0.0700681	0.0288651	0.443431	20
Esophagus_Gastroesophageal_Junction	Restless_Legs_Syndrome_2	ENSG00000169689	17	STRA13	79976578	rs3934983	17	79980756	A	C	0.55666	-0.0787	0.0368	0.03241	0.490539	0.0371311	7.579476e-40	-0.160436	0.0759961	0.0347633	0.710448	20
Esophagus_Gastroesophageal_Junction	Restless_Legs_Syndrome_2	ENSG00000169750	17	RAC3	79989500	rs3934983	17	79980756	A	C	0.55666	-0.0787	0.0368	0.03241	0.269148	0.0459488	4.697138e-09	-0.292404	0.145555	0.0445493	0.599574	6
Esophagus_Gastroesophageal_Junction	Restless_Legs_Syndrome_2	ENSG00000166562	18	SEC11C	56806709	rs11874688	18	56808437	C	A	0.297217	-0.0546	0.0262	0.03726	-0.289451	0.0468444	6.451327e-10	0.188633	0.0955256	0.048304	0.547333	15
Esophagus_Gastroesophageal_Junction	Restless_Legs_Syndrome_2	ENSG00000104885	19	DOT1L	2164148	rs12459507	19	2224387	C	A	0.0914513	-0.133	0.0586	0.02313	0.452156	0.0673082	1.846229e-11	-0.294146	0.136798	0.0315379	0.664269	20
Esophagus_Gastroesophageal_Junction	Restless_Legs_Syndrome_2	ENSG00000267082	19	CTC-510F12.2	11314304	rs73506605	19	11307564	A	G	0.387674	-0.078	0.0269	0.003698	0.288611	0.0447035	1.074239e-10	-0.27026	0.102174	0.0081668	0.66748	10
Esophagus_Gastroesophageal_Junction	Restless_Legs_Syndrome_2	ENSG00000267594	19	CYP4F24P	15871051	rs11669449	19	15890517	C	A	0.599404	0.0518	0.0238	0.02958	-1.16377	0.0589859	1.200319e-86	-0.0445105	0.0205748	0.0305145	0.534025	20
Esophagus_Gastroesophageal_Junction	Restless_Legs_Syndrome_2	ENSG00000105185	19	PDCD5	33071974	rs34040260	19	33074614	C	A	0.374751	-0.0715	0.0264	0.006832	0.362214	0.038001	1.547381e-21	-0.197397	0.0757702	0.00918185	0.778802	15
Esophagus_Gastroesophageal_Junction	Restless_Legs_Syndrome_2	ENSG00000267107	19	AC011526.1	41960074	rs8112363	19	41989711	C	T	0.242545	-0.055	0.0276	0.0459	-0.408824	0.0351879	3.326728e-31	0.134532	0.0684966	0.0495216	0.443949	20
Esophagus_Gastroesophageal_Junction	Restless_Legs_Syndrome_2	ENSG00000007129	19	CEACAM21	42055886	rs2302188	19	42085873	A	G	0.265408	-0.072	0.0268	0.00726	-0.407964	0.0721578	1.569581e-08	0.176486	0.0727314	0.0152433	0.748335	8
Esophagus_Gastroesophageal_Junction	Restless_Legs_Syndrome_2	ENSG00000182264	19	IZUMO1	49244109	rs838143	19	49251755	A	G	0.0904573	-0.1046	0.0456	0.02177	0.806509	0.103637	7.136882e-15	-0.129695	0.0589451	0.0277881	0.489312	7
Esophagus_Gastroesophageal_Junction	Restless_Legs_Syndrome_2	ENSG00000130529	19	TRPM4	49660998	rs3760664	19	49661582	C	T	0.857853	0.0867	0.0381	0.02275	0.48131	0.0532547	1.597339e-19	0.180133	0.0816295	0.0273338	0.772043	9
Esophagus_Gastroesophageal_Junction	Restless_Legs_Syndrome_2	ENSG00000167766	19	ZNF83	53097313	rs7256557	19	53119166	A	G	0.350895	0.0564	0.025	0.02399	0.417631	0.0325292	9.957838e-38	0.135047	0.0607786	0.0262862	0.534088	20
Esophagus_Gastroesophageal_Junction	Restless_Legs_Syndrome_2	ENSG00000269001	19	ZNF818P	53716241	rs4801969	19	53713596	T	G	0.413519	0.0674	0.0251	0.007375	-0.509795	0.0475024	7.202637e-27	-0.13221	0.0507533	0.00918864	0.758896	19
Esophagus_Gastroesophageal_Junction	Restless_Legs_Syndrome_2	ENSG00000180089	19	TMEM86B	55738007	rs4255895	19	55739515	C	T	0.629225	0.0745	0.0276	0.006916	0.281994	0.0372689	3.835202e-14	0.26419	0.103916	0.0110112	0.871159	5
Esophagus_Gastroesophageal_Junction	Restless_Legs_Syndrome_2	ENSG00000268678	19	CTC-444N24.13	57862216	rs862703	19	57865082	C	T	0.710736	-0.0849	0.0267	0.001478	0.522897	0.0799735	6.218905e-11	-0.162365	0.0567798	0.00424246	0.960392	15
Esophagus_Gastroesophageal_Junction	Restless_Legs_Syndrome_2	ENSG00000131845	19	ZNF304	57862675	rs862703	19	57865082	C	T	0.710736	-0.0849	0.0267	0.001478	0.421843	0.0497737	2.346257e-17	-0.20126	0.0676018	0.00290955	0.756158	20
Esophagus_Gastroesophageal_Junction	Restless_Legs_Syndrome_2	ENSG00000186230	19	ZNF749	57946697	rs11665675	19	57939619	T	C	0.503976	-0.0514	0.0239	0.03142	0.820471	0.057139	9.32779e-47	-0.0626469	0.0294545	0.033428	0.188506	20
Esophagus_Gastroesophageal_Junction	Restless_Legs_Syndrome_2	ENSG00000083845	19	RPS5	58897767	rs12611212	19	58907443	G	C	0.412525	0.0597	0.0246	0.01534	-0.250775	0.0326435	1.563401e-14	-0.238062	0.102874	0.0206618	0.521866	15
Esophagus_Gastroesophageal_Junction	Restless_Legs_Syndrome_2	ENSG00000196209	20	SIRPB2	1451386	rs6135105	20	1478429	T	C	0.139165	-0.1071	0.0358	0.00277	-0.297872	0.043666	9.002971e-12	0.35955	0.131235	0.00614885	0.0555711	7
Esophagus_Gastroesophageal_Junction	Restless_Legs_Syndrome_2	ENSG00000089177	20	KIF16B	16252749	rs6044124	20	16546398	A	G	0.124254	0.0679	0.0331	0.04015	-0.417061	0.058591	1.09365e-12	-0.162806	0.0825948	0.048708	0.668988	15
Esophagus_Gastroesophageal_Junction	Restless_Legs_Syndrome_2	ENSG00000101310	20	SEC23B	18488137	rs2281576	20	18488754	C	G	0.922465	0.1059	0.0464	0.02246	-0.557078	0.053994	5.879369e-25	-0.190099	0.0853053	0.0258502	0.342135	20
Esophagus_Gastroesophageal_Junction	Restless_Legs_Syndrome_2	ENSG00000224497	20	RPL36P4	34132175	rs7263068	20	34121244	T	C	0.148111	-0.1029	0.0342	0.002599	1.3005	0.0859707	1.070711e-51	-0.0791234	0.0268127	0.0031678	0.237643	20
Esophagus_Gastroesophageal_Junction	Restless_Legs_Syndrome_2	ENSG00000088340	20	FER1L4	34146507	rs146367992	20	34289650	A	T	0.101392	-0.1221	0.0397	0.002106	-0.56511	0.0677952	7.714076e-17	0.216064	0.0748813	0.00390888	0.296075	14
Esophagus_Gastroesophageal_Junction	Restless_Legs_Syndrome_2	ENSG00000214078	20	CPNE1	34213953	rs11167275	20	34340275	C	T	0.101392	-0.1242	0.0397	0.001756	-1.32389	0.0734979	1.550699e-72	0.0938144	0.0304363	0.00205394	0.378503	20
Esophagus_Gastroesophageal_Junction	Restless_Legs_Syndrome_2	ENSG00000215452	20	ZNF663P	45042867	rs34256783	20	45152940	C	T	0.205765	0.0607	0.0298	0.04205	0.7494	0.0780261	7.654228e-22	0.0809981	0.0406496	0.0463059	0.0837576	13
Esophagus_Gastroesophageal_Junction	Restless_Legs_Syndrome_2	ENSG00000225849	20	MKRN7P	45092541	rs34256783	20	45152940	C	T	0.205765	0.0607	0.0298	0.04205	0.893878	0.0901165	3.437013e-23	0.0679064	0.0340335	0.0460126	0.0956042	14
Esophagus_Gastroesophageal_Junction	Restless_Legs_Syndrome_2	ENSG00000198185	20	ZNF334	45129701	rs34256783	20	45152940	C	T	0.205765	0.0607	0.0298	0.04205	0.755934	0.0477068	1.51199e-56	0.080298	0.0397458	0.0433535	0.0701478	20
Esophagus_Gastroesophageal_Junction	Restless_Legs_Syndrome_2	ENSG00000203999	20	RP11-290F20.1	48909257	rs11905919	20	48928971	C	A	0.553678	0.0595	0.024	0.01298	-0.427858	0.0689662	5.508852e-10	-0.139065	0.0604064	0.0213265	0.984976	5
Esophagus_Gastroesophageal_Junction	Restless_Legs_Syndrome_2	ENSG00000156253	21	RWDD2B	30376705	rs878797	21	30391309	G	A	0.712724	-0.0576	0.0269	0.03213	-0.430928	0.0449555	9.186269e-22	0.133665	0.0639619	0.0366394	0.973103	20
Esophagus_Gastroesophageal_Junction	Restless_Legs_Syndrome_2	ENSG00000100228	22	RAB36	23487513	rs5759636	22	23538698	C	T	0.796223	-0.1129	0.0347	0.001139	0.343241	0.0488058	2.024466e-12	-0.328923	0.11139	0.00314796	0.466884	15
Esophagus_Gastroesophageal_Junction	Restless_Legs_Syndrome_2	ENSG00000133519	22	ZDHHC8P1	23732793	rs6003694	22	23754966	T	C	0.309145	0.0624	0.027	0.021	0.492385	0.049018	9.666749e-24	0.12673	0.0562678	0.0243053	0.713894	20
Esophagus_Gastroesophageal_Junction	Restless_Legs_Syndrome_2	ENSG00000272733	22	KB-208E9.1	23923067	rs6003820	22	23988257	C	T	0.362823	-0.0507	0.0254	0.04567	-0.7974	0.0660506	1.474586e-33	0.0635816	0.032286	0.0489156	0.152269	20
Esophagus_Gastroesophageal_Junction	Restless_Legs_Syndrome_2	ENSG00000189269	22	C22orf43	23950639	rs6003820	22	23988257	C	T	0.362823	-0.0507	0.0254	0.04567	-0.806206	0.0677399	1.162578e-32	0.0628872	0.0319456	0.0490027	0.0912325	20
Esophagus_Gastroesophageal_Junction	Restless_Legs_Syndrome_2	ENSG00000244723	22	ASLP1	23991400	rs60357534	22	23997007	C	T	0.193837	-0.085	0.0316	0.007219	-0.475587	0.0555675	1.14122e-17	0.178726	0.0696484	0.0102842	0.995627	10
Esophagus_Gastroesophageal_Junction	Restless_Legs_Syndrome_2	ENSG00000073146	22	MOV10L1	50528308	rs731857	22	50554264	A	G	0.28827	0.0551	0.0263	0.0361	0.431836	0.0636969	1.20552e-11	0.127595	0.0637445	0.0453214	0.189104	20
Esophagus_Gastroesophageal_Junction	Restless_Legs_Syndrome_2	ENSG00000100429	22	HDAC10	50683612	rs13058062	22	50684296	C	T	0.735586	-0.0776	0.0313	0.01316	-0.436778	0.0477424	5.765962e-20	0.177665	0.0742458	0.0167147	0.751647	17
Esophagus_Mucosa	Restless_Legs_Syndrome_2	ENSG00000160072	1	ATAD3B	1407143	rs9439462	1	1462766	T	C	0.0506958	-0.1519	0.0651	0.01955	-0.376329	0.0455111	1.351518e-16	0.403636	0.179742	0.0247271	0.0549388	9
Esophagus_Mucosa	Restless_Legs_Syndrome_2	ENSG00000269737	1	RP11-345P4.7	1603429	rs28451771	1	1567089	C	T	0.887674	0.1195	0.0448	0.00764	-0.410338	0.0607508	1.433856e-11	-0.291223	0.117383	0.013103	0.283536	5
Esophagus_Mucosa	Restless_Legs_Syndrome_2	ENSG00000116151	1	MORN1	2252692	rs7545940	1	2299627	C	T	0.352883	-0.0671	0.0259	0.00966	-0.250557	0.0309433	5.619172e-16	0.267803	0.108532	0.0136055	0.48243	12
Esophagus_Mucosa	Restless_Legs_Syndrome_2	ENSG00000272420	1	RP4-740C4.7	2294500	rs199965341	1	2296772	A	G	0.347913	-0.0666	0.026	0.01043	0.249729	0.0411101	1.242723e-09	-0.266689	0.112991	0.0182613	0.777241	10
Esophagus_Mucosa	Restless_Legs_Syndrome_2	ENSG00000226029	1	RP4-798A10.2	16787443	rs12407366	1	16784861	T	C	0.22167	-0.0696	0.0326	0.03285	0.397247	0.0432223	3.900098e-20	-0.175206	0.0842499	0.0375624	0.277195	20
Esophagus_Mucosa	Restless_Legs_Syndrome_2	ENSG00000117115	1	PADI2	17393256	rs2014718	1	17417315	G	A	0.633201	0.0589	0.0274	0.0317	0.262582	0.0417147	3.079658e-10	0.224311	0.110265	0.0419229	0.515873	5
Esophagus_Mucosa	Restless_Legs_Syndrome_2	ENSG00000218510	1	LINC00339	22351681	rs11586488	1	22348556	C	T	0.277336	-0.0634	0.0293	0.03034	0.632233	0.0416607	5.117805e-52	-0.100279	0.0468124	0.0321809	0.729593	20
Esophagus_Mucosa	Restless_Legs_Syndrome_2	ENSG00000001460	1	STPG1	24683489	rs7533281	1	24698029	T	C	0.112326	0.0923	0.0358	0.009993	0.384769	0.0531553	4.53395e-13	0.239884	0.0987685	0.0151508	0.714727	11
Esophagus_Mucosa	Restless_Legs_Syndrome_2	ENSG00000001461	1	NIPAL3	24742284	rs6676449	1	24757806	T	C	0.109344	0.104	0.0367	0.004561	-0.337602	0.0532278	2.259292e-10	-0.308055	0.119065	0.00967332	0.175281	5
Esophagus_Mucosa	Restless_Legs_Syndrome_2	ENSG00000272432	1	RP3-465N24.6	25574328	rs72660908	1	25583610	G	C	0.387674	0.0805	0.0265	0.002391	0.384731	0.0659652	5.465838e-09	0.209237	0.0776621	0.00705581	0.574627	4
Esophagus_Mucosa	Restless_Legs_Syndrome_2	ENSG00000261349	1	RP3-465N24.5	25592593	rs72660908	1	25583610	G	C	0.387674	0.0805	0.0265	0.002391	-0.878525	0.0518698	2.396128e-64	-0.0916309	0.0306455	0.00278954	0.640787	20
Esophagus_Mucosa	Restless_Legs_Syndrome_2	ENSG00000187010	1	RHD	25598884	rs72660908	1	25583610	G	C	0.387674	0.0805	0.0265	0.002391	-1.03866	0.0489131	4.55514e-100	-0.0775037	0.0257734	0.00263734	0.746069	20
Esophagus_Mucosa	Restless_Legs_Syndrome_2	ENSG00000224183	1	SDHDP6	25620655	rs72660908	1	25583610	G	C	0.387674	0.0805	0.0265	0.002391	-0.719994	0.061963	3.271075e-31	-0.111806	0.0380428	0.00329312	0.627549	15
Esophagus_Mucosa	Restless_Legs_Syndrome_2	ENSG00000116871	1	MAP7D1	36621180	rs7521145	1	36622903	G	A	0.659046	0.0763	0.0258	0.003121	-0.161375	0.0217941	1.316167e-13	-0.472812	0.172156	0.0060251	0.593871	8
Esophagus_Mucosa	Restless_Legs_Syndrome_2	ENSG00000117395	1	EBNA1BP2	43629846	rs605510	1	43601935	T	C	0.2833	0.0581	0.0276	0.03556	0.131649	0.0187604	2.260308e-12	0.441325	0.218878	0.043768	0.223062	20
Esophagus_Mucosa	Restless_Legs_Syndrome_2	ENSG00000122483	1	CCDC18	93645476	rs10874790	1	93971502	T	G	0.606362	-0.0588	0.0242	0.01508	0.172925	0.0300722	8.907222e-09	-0.340032	0.151925	0.0252112	0.433278	15
Esophagus_Mucosa	Restless_Legs_Syndrome_2	ENSG00000234614	1	AL450992.2	151814353	rs2279503	1	151824089	C	T	0.696819	0.0566	0.0262	0.03101	-0.393338	0.0560802	2.318413e-12	-0.143897	0.0696973	0.0389616	0.88498	17
Esophagus_Mucosa	Restless_Legs_Syndrome_2	ENSG00000159445	1	THEM4	151846060	rs12067594	1	151865780	A	G	0.604374	0.0615	0.0242	0.01116	0.310626	0.0321529	4.419025e-22	0.197987	0.0805576	0.0139825	0.985575	20
Esophagus_Mucosa	Restless_Legs_Syndrome_2	ENSG00000159527	1	PGLYRP3	153270338	rs843971	1	153277423	T	C	0.399602	0.0795	0.0241	0.0009661	0.336491	0.0242256	7.29161e-44	0.236262	0.0736137	0.00132973	0.548482	15
Esophagus_Mucosa	Restless_Legs_Syndrome_2	ENSG00000143553	1	SNAPIN	153631130	rs3806234	1	153631071	A	G	0.39165	0.0607	0.0245	0.01335	0.23762	0.0286448	1.082269e-16	0.25545	0.107606	0.0175997	0.182081	20
Esophagus_Mucosa	Restless_Legs_Syndrome_2	ENSG00000163239	1	TDRD10	154474695	rs59084843	1	154518286	G	A	0.225646	-0.0793	0.029	0.006314	-0.295625	0.0303213	1.849026e-22	0.268245	0.101882	0.00846619	0.0908354	7
Esophagus_Mucosa	Restless_Legs_Syndrome_2	ENSG00000169231	1	THBS3	155165379	rs760077	1	155178782	A	T	0.394632	-0.0574	0.0261	0.0281	-0.263034	0.0241506	1.266759e-27	0.218223	0.101229	0.0311052	0.0974407	20
Esophagus_Mucosa	Restless_Legs_Syndrome_2	ENSG00000158714	1	SLAMF8	159796540	rs4073419	1	159804091	G	A	0.177932	0.0737	0.0358	0.03978	-0.381375	0.0446522	1.33049e-17	-0.193248	0.0965591	0.0453553	0.365287	11
Esophagus_Mucosa	Restless_Legs_Syndrome_2	ENSG00000188004	1	C1orf204	159804264	rs61050034	1	159808661	A	C	0.176938	0.0739	0.0356	0.03784	0.500026	0.0446912	4.644372e-29	0.147792	0.0724113	0.0412497	0.16244	10
Esophagus_Mucosa	Restless_Legs_Syndrome_2	ENSG00000075945	1	KIFAP3	169890467	rs11487551	1	170030332	G	A	0.743539	-0.0664	0.0278	0.01688	-0.354521	0.0338042	9.860525e-26	0.187295	0.0804236	0.0198667	0.193273	20
Esophagus_Mucosa	Restless_Legs_Syndrome_2	ENSG00000117601	1	SERPINC1	173872947	rs12089005	1	174020888	C	T	0.116302	-0.0736	0.0365	0.04369	0.809192	0.0792165	1.699853e-24	-0.0909549	0.0459772	0.047899	0.366671	20
Esophagus_Mucosa	Restless_Legs_Syndrome_2	ENSG00000198860	1	TSEN15	184020811	rs765224	1	184015663	A	G	0.0954274	0.0917	0.0403	0.0229	0.39096	0.0446283	1.946428e-18	0.234551	0.1065	0.0276403	0.421079	20
Esophagus_Mucosa	Restless_Legs_Syndrome_2	ENSG00000159346	1	ADIPOR1	202909951	rs73091325	1	202907731	G	A	0.201789	0.0776	0.0299	0.009308	-0.156451	0.0204438	1.967429e-14	-0.496002	0.201805	0.0139782	0.641386	12
Esophagus_Mucosa	Restless_Legs_Syndrome_2	ENSG00000162909	1	CAPN2	223889295	rs10916600	1	223897012	T	C	0.141153	-0.0777	0.0344	0.02409	-0.282777	0.0331558	1.479436e-17	0.274775	0.125845	0.0290029	0.254373	16
Esophagus_Mucosa	Restless_Legs_Syndrome_2	ENSG00000214837	1	RP11-261C10.3	243242159	rs1081091	1	243121042	C	G	0.724652	0.0691	0.0277	0.01257	-0.419618	0.0593484	1.544616e-12	-0.164674	0.0700006	0.0186497	0.196048	11
Esophagus_Mucosa	Restless_Legs_Syndrome_2	ENSG00000035115	2	SH3YL1	217730	rs7595075	2	264019	A	C	0.333996	-0.0616	0.0251	0.01409	-0.998751	0.0223068	0	0.061677	0.0251691	0.0142656	0.832938	20
Esophagus_Mucosa	Restless_Legs_Syndrome_2	ENSG00000186453	2	FAM228A	24397938	rs2042468	2	24398446	T	A	0.617296	-0.0826	0.0242	0.0006589	-0.595686	0.0488238	3.080907e-34	0.138664	0.0421852	0.00101254	0.413819	20
Esophagus_Mucosa	Restless_Legs_Syndrome_2	ENSG00000084676	2	NCOA1	24714783	rs2339950	2	24637377	A	G	0.412525	0.0556	0.0241	0.02136	-0.195475	0.0241987	6.589184e-16	-0.284435	0.128219	0.0265307	0.425161	15
Esophagus_Mucosa	Restless_Legs_Syndrome_2	ENSG00000270210	2	RP11-373D23.3	28648812	rs7589485	2	28645120	A	C	0.539761	0.0645	0.0239	0.006902	0.346485	0.0319205	1.895616e-27	0.186155	0.0710784	0.0088185	0.839008	20
Esophagus_Mucosa	Restless_Legs_Syndrome_2	ENSG00000116062	2	MSH6	47922669	rs3136288	2	48019414	A	G	0.175944	0.0647	0.0303	0.03283	0.213116	0.0302293	1.789288e-12	0.303591	0.148554	0.04099	0.960359	18
Esophagus_Mucosa	Restless_Legs_Syndrome_2	ENSG00000162869	2	PPP1R21	48667737	rs78538011	2	48668290	T	C	0.0506958	0.1209	0.0537	0.0245	-1.20614	0.084809	6.706438e-46	-0.100237	0.0450766	0.0261683	0.26725	20
Esophagus_Mucosa	Restless_Legs_Syndrome_2	ENSG00000138035	2	PNPT1	55861400	rs3762513	2	55762957	T	C	0.521869	0.0491	0.0237	0.0378	-0.148876	0.0240729	6.234592e-10	-0.329805	0.167888	0.0494797	0.56775	20
Esophagus_Mucosa	Restless_Legs_Syndrome_2	ENSG00000135976	2	ANKRD36	97779233	rs2034403	2	98176612	C	A	0.748509	0.0644	0.0275	0.01919	0.382943	0.0317735	1.886309e-33	0.168171	0.0731553	0.0215149	0.271301	20
Esophagus_Mucosa	Restless_Legs_Syndrome_2	ENSG00000115073	2	ACTR1B	98272431	rs2276644	2	98330218	G	A	0.738569	0.0694	0.0272	0.01072	0.209162	0.0278614	6.038869e-14	0.3318	0.137348	0.0157024	0.180819	20
Esophagus_Mucosa	Restless_Legs_Syndrome_2	ENSG00000204634	2	TBC1D8	101624079	rs796057	2	101735989	C	G	0.470179	0.0774	0.0235	0.0009793	0.145035	0.0264932	4.389252e-08	0.533664	0.189094	0.00476934	0.24735	3
Esophagus_Mucosa	Restless_Legs_Syndrome_2	ENSG00000163162	2	RNF149	101887681	rs4850963	2	101862775	C	A	0.257455	-0.067	0.0277	0.01538	-0.183306	0.0294697	4.966511e-10	0.365509	0.162137	0.0241755	0.644798	5
Esophagus_Mucosa	Restless_Legs_Syndrome_2	ENSG00000198203	2	SULT1C2	108905095	rs6760918	2	108904340	A	G	0.158052	0.0826	0.0324	0.01086	1.06831	0.066967	2.725284e-57	0.0773184	0.0307131	0.0118211	0.810562	20
Esophagus_Mucosa	Restless_Legs_Syndrome_2	ENSG00000173272	2	MZT2A	132222473	rs12472061	2	132250966	C	T	0.219682	0.0727	0.0307	0.01791	0.765755	0.0485195	4.11143e-56	0.094939	0.0405399	0.0191878	0.318169	17
Esophagus_Mucosa	Restless_Legs_Syndrome_2	ENSG00000152117	2	AC093838.4	132250386	rs2313834	2	132267456	C	G	0.218688	0.0743	0.0307	0.01535	-0.682626	0.0353353	3.753052e-83	-0.108844	0.0453249	0.0163314	0.924715	20
Esophagus_Mucosa	Restless_Legs_Syndrome_2	ENSG00000163040	2	CCDC74A	132285248	rs13395008	2	132294248	T	C	0.215706	0.0784	0.0317	0.01334	0.429114	0.0566854	3.729406e-14	0.182702	0.0777157	0.0187279	0.32239	14
Esophagus_Mucosa	Restless_Legs_Syndrome_2	ENSG00000123609	2	NMI	152126979	rs4664320	2	152151016	A	G	0.465209	0.0669	0.0236	0.004642	-0.302791	0.0236221	1.298166e-37	-0.220944	0.0798248	0.00564243	0.448258	20
Esophagus_Mucosa	Restless_Legs_Syndrome_2	ENSG00000196151	2	WDSUB1	160092304	rs714156	2	160141068	C	T	0.342942	0.0707	0.0254	0.005325	-0.189308	0.0297145	1.879198e-10	-0.373465	0.14642	0.0107522	0.10756	13
Esophagus_Mucosa	Restless_Legs_Syndrome_2	ENSG00000236231	2	AC017048.2	177389607	rs112064211	2	177391055	T	C	0.21173	-0.0669	0.0295	0.02322	0.477207	0.0575402	1.10004e-16	-0.140191	0.0640875	0.0287068	0.338534	11
Esophagus_Mucosa	Restless_Legs_Syndrome_2	ENSG00000226747	2	AC007966.1	186584601	rs4334457	2	186583961	C	T	0.249503	0.0568	0.0271	0.03595	0.682219	0.0599772	5.593076e-30	0.0832577	0.0403921	0.0392801	0.453767	20
Esophagus_Mucosa	Restless_Legs_Syndrome_2	ENSG00000189362	2	TMEM194B	191369068	rs7574844	2	191429476	C	T	0.199801	-0.0647	0.0293	0.02722	0.671339	0.0498298	2.266022e-41	-0.0963746	0.0442265	0.0293231	0.705031	20
Esophagus_Mucosa	Restless_Legs_Syndrome_2	ENSG00000233654	2	AC093388.3	191399581	rs10169169	2	191412889	G	T	0.199801	-0.0618	0.0293	0.03472	0.546467	0.0633937	6.683121e-18	-0.11309	0.0551988	0.0404839	0.75677	12
Esophagus_Mucosa	Restless_Legs_Syndrome_2	ENSG00000138386	2	NAB1	191511472	rs10169169	2	191412889	G	T	0.199801	-0.0618	0.0293	0.03472	0.469222	0.0376286	1.09063e-35	-0.131707	0.0633308	0.0375554	0.105562	20
Esophagus_Mucosa	Restless_Legs_Syndrome_2	ENSG00000138376	2	BARD1	215590370	rs6715570	2	215673440	C	T	0.738569	-0.0549	0.0261	0.03547	0.311576	0.0344603	1.54399e-19	-0.176201	0.0860046	0.0404878	0.373355	20
Esophagus_Mucosa	Restless_Legs_Syndrome_2	ENSG00000135900	2	MRPL44	224822121	rs1036600	2	224820697	A	G	0.431412	0.0522	0.0236	0.02673	-0.183708	0.0224111	2.460468e-16	-0.284147	0.133059	0.0327211	0.442154	14
Esophagus_Mucosa	Restless_Legs_Syndrome_2	ENSG00000172478	2	C2orf54	241825465	rs4312489	2	241821068	A	T	0.625249	0.0727	0.0257	0.004637	-0.289991	0.0186281	1.212866e-54	-0.250697	0.0900747	0.00538229	0.887908	20
Esophagus_Mucosa	Restless_Legs_Syndrome_2	ENSG00000225521	2	AC005237.4	241955016	rs17852471	2	242003487	T	C	0.182903	-0.0846	0.0365	0.02045	0.611354	0.0732457	7.02443e-17	-0.138381	0.0619628	0.0255293	0.479043	20
Esophagus_Mucosa	Restless_Legs_Syndrome_2	ENSG00000122085	2	MTERFD2	242011584	rs6719155	2	242034149	T	C	0.166998	-0.0697	0.0332	0.03605	-0.363019	0.0406889	4.587115e-19	0.192001	0.0939531	0.0409948	0.385156	8
Esophagus_Mucosa	Restless_Legs_Syndrome_2	ENSG00000227110	3	LMCD1-AS1	7994492	rs1015298	3	8652215	C	T	0.0626243	-0.1326	0.0544	0.0148	0.782788	0.100547	6.956166e-15	-0.169395	0.0728217	0.0200104	0.220611	6
Esophagus_Mucosa	Restless_Legs_Syndrome_2	ENSG00000134077	3	THUMPD3	9404526	rs2728923	3	9403515	T	G	0.807157	-0.0842	0.0331	0.01102	-0.297815	0.0304773	1.489398e-22	0.282726	0.114847	0.0138257	0.865185	6
Esophagus_Mucosa	Restless_Legs_Syndrome_2	ENSG00000157152	3	SYN2	12045876	rs307608	3	12064791	A	G	0.849901	-0.0989	0.0319	0.001956	-0.719832	0.0637653	1.491019e-29	0.137393	0.0459568	0.00279328	0.343968	20
Esophagus_Mucosa	Restless_Legs_Syndrome_2	ENSG00000168038	3	ULK4	41288090	rs1717034	3	41955913	G	A	0.809145	-0.0616	0.0309	0.04604	-1.03118	0.0544959	7.490162e-80	0.0597374	0.0301315	0.0474171	0.719326	9
Esophagus_Mucosa	Restless_Legs_Syndrome_2	ENSG00000188086	3	PRSS45	46783582	rs151101330	3	46795340	A	G	0.149105	-0.0767	0.0355	0.03058	0.746145	0.0669338	7.364725e-29	-0.102795	0.0484633	0.0339141	0.696548	18
Esophagus_Mucosa	Restless_Legs_Syndrome_2	ENSG00000055955	3	ITIH4	52846991	rs6445538	3	52874288	C	T	0.266402	-0.0684	0.0282	0.01514	0.586042	0.0418061	1.208046e-44	-0.116715	0.0488344	0.0168475	0.412781	20
Esophagus_Mucosa	Restless_Legs_Syndrome_2	ENSG00000138495	3	COX17	119373360	rs13076819	3	119376202	C	T	0.153082	0.0753	0.036	0.03656	-0.302524	0.0418832	5.083833e-13	-0.248906	0.123888	0.0445242	0.651362	15
Esophagus_Mucosa	Restless_Legs_Syndrome_2	ENSG00000183833	3	MAATS1	119421869	rs71325399	3	119438255	T	A	0.146123	0.0886	0.0356	0.01271	0.489827	0.0386351	7.800583e-37	0.18088	0.0740658	0.0145998	0.88561	20
Esophagus_Mucosa	Restless_Legs_Syndrome_2	ENSG00000180353	3	HCLS1	121350246	rs78654812	3	121377905	A	C	0.134195	-0.0867	0.0352	0.01386	-0.128079	0.0213111	1.855769e-09	0.676926	0.297015	0.0226615	0.646458	4
Esophagus_Mucosa	Restless_Legs_Syndrome_2	ENSG00000158092	3	NCK1	136581050	rs55871480	3	136676702	C	T	0.133201	0.0796	0.0372	0.0325	0.395217	0.0506373	5.956777e-15	0.201408	0.0975988	0.0390524	0.539287	9
Esophagus_Mucosa	Restless_Legs_Syndrome_2	ENSG00000174564	3	IL20RB	136665072	rs111582443	3	136692201	T	C	0.133201	0.0823	0.0373	0.02722	-0.454777	0.0379397	4.165387e-33	-0.180968	0.0833961	0.0300085	0.492753	20
Esophagus_Mucosa	Restless_Legs_Syndrome_2	ENSG00000058056	3	USP13	179370543	rs12152525	3	179447178	A	G	0.420477	0.065	0.0239	0.006478	-0.285248	0.0393706	4.317772e-13	-0.227872	0.0894953	0.0108906	0.86011	12
Esophagus_Mucosa	Restless_Legs_Syndrome_2	ENSG00000145113	3	MUC4	195473636	rs3096339	3	195530661	T	C	0.498012	0.0636	0.0242	0.008431	-0.385444	0.0338977	5.844188e-30	-0.165005	0.0644399	0.0104493	0.636814	20
Esophagus_Mucosa	Restless_Legs_Syndrome_2	ENSG00000174137	4	FAM53A	1619642	rs3134867	4	1685979	G	T	0.792247	0.0823	0.032	0.01018	-0.373707	0.052768	1.420151e-12	-0.220226	0.0911001	0.0156316	0.315531	11
Esophagus_Mucosa	Restless_Legs_Syndrome_2	ENSG00000163281	4	GNPDA2	44684217	rs16857402	4	44706453	C	T	0.244533	-0.0667	0.0281	0.01754	0.588275	0.0363225	5.390249e-59	-0.113382	0.0482771	0.0188454	0.67934	20
Esophagus_Mucosa	Restless_Legs_Syndrome_2	ENSG00000145246	4	ATP10D	47487305	rs10022897	4	47493210	G	C	0.202783	0.0781	0.0302	0.009768	0.26702	0.0372041	7.117574e-13	0.292487	0.120218	0.0149755	0.774605	4
Esophagus_Mucosa	Restless_Legs_Syndrome_2	ENSG00000109180	4	OCIAD1	48807229	rs2572350	4	48845646	T	G	0.524851	0.0684	0.0237	0.003881	0.265458	0.0244174	1.573273e-27	0.257668	0.092372	0.00527963	0.122563	20
Esophagus_Mucosa	Restless_Legs_Syndrome_2	ENSG00000187758	4	ADH1A	100197524	rs1789882	4	100235053	G	A	0.855865	0.0722	0.032	0.02387	0.336991	0.0574417	4.446479e-09	0.214249	0.101738	0.0352148	0.888088	3
Esophagus_Mucosa	Restless_Legs_Syndrome_2	ENSG00000236296	4	GUSBP5	144480625	rs17747275	4	144496280	G	A	0.210736	-0.0631	0.0286	0.02742	0.928835	0.0638589	6.271784e-48	-0.0679346	0.0311435	0.0291582	0.752425	20
Esophagus_Mucosa	Restless_Legs_Syndrome_2	ENSG00000245685	4	AF146191.4	190701490	rs6820684	4	190863742	A	T	0.322068	0.0699	0.0265	0.008351	0.48514	0.0585813	1.216483e-16	0.144082	0.0573272	0.0119598	0.157104	20
Esophagus_Mucosa	Restless_Legs_Syndrome_2	ENSG00000225138	5	CTD-2228K2.7	473351	rs2434696	5	466458	C	T	0.636183	-0.0569	0.0288	0.04823	0.678449	0.0335744	8.441317e-91	-0.0838678	0.0426522	0.0492618	0.0575927	20
Esophagus_Mucosa	Restless_Legs_Syndrome_2	ENSG00000271781	5	CTD-2589H19.6	675941	rs35914637	5	677348	C	T	0.243539	-0.1026	0.0322	0.001452	-0.335337	0.050567	3.322169e-11	0.305961	0.106532	0.00407865	0.796079	11
Esophagus_Mucosa	Restless_Legs_Syndrome_2	ENSG00000188002	5	RP11-43F13.1	1599035	rs11955318	5	1600771	G	A	0.367793	0.0545	0.0262	0.03743	-0.855536	0.0446802	1.006219e-81	-0.0637028	0.0308043	0.0386414	0.562621	20
Esophagus_Mucosa	Restless_Legs_Syndrome_2	ENSG00000113430	5	IRX4	1877541	rs11746674	5	1948519	G	A	0.38171	0.053	0.0256	0.03828	-0.391319	0.0410696	1.600502e-21	-0.135439	0.0669463	0.0430622	0.816975	9
Esophagus_Mucosa	Restless_Legs_Syndrome_2	ENSG00000248994	5	RP11-259O2.1	1933977	rs62337101	5	1949019	A	G	0.382704	0.0569	0.0256	0.0262	-0.35902	0.0487864	1.852669e-13	-0.158487	0.0744866	0.0333599	0.945037	10
Esophagus_Mucosa	Restless_Legs_Syndrome_2	ENSG00000248597	5	RP11-259O2.2	1963723	rs62337102	5	1949023	T	C	0.382704	0.057	0.0256	0.02595	-0.469066	0.0564661	9.812105e-17	-0.121518	0.056503	0.0315039	0.876082	19
Esophagus_Mucosa	Restless_Legs_Syndrome_2	ENSG00000123219	5	CENPK	64813593	rs62369011	5	64845427	T	C	0.32008	-0.053	0.0255	0.03794	0.261486	0.0223587	1.351524e-31	-0.202688	0.0990476	0.0407204	0.0635215	20
Esophagus_Mucosa	Restless_Legs_Syndrome_2	ENSG00000113593	5	PPWD1	64859063	rs154863	5	64898063	A	C	0.620278	-0.0782	0.0245	0.001442	-0.36263	0.0345049	7.809991e-26	0.215647	0.0706092	0.00225745	0.135817	20
Esophagus_Mucosa	Restless_Legs_Syndrome_2	ENSG00000113595	5	TRIM23	64885507	rs112315	5	64982175	T	A	0.619284	-0.0726	0.0248	0.003459	-0.243113	0.0334297	3.532744e-13	0.298627	0.109965	0.00661448	0.989675	9
Esophagus_Mucosa	Restless_Legs_Syndrome_2	ENSG00000113231	5	PDE8B	76506274	rs335628	5	76729538	G	C	0.846918	0.0722	0.0331	0.02901	-0.721821	0.0600381	2.699221e-33	-0.100025	0.0466048	0.0318545	0.815622	20
Esophagus_Mucosa	Restless_Legs_Syndrome_2	ENSG00000129625	5	REEP5	112212084	rs386830	5	112182379	A	G	0.621272	-0.0549	0.0242	0.02324	-0.22891	0.0321707	1.115283e-12	0.239832	0.110962	0.0306644	0.38882	20
Esophagus_Mucosa	Restless_Legs_Syndrome_2	ENSG00000197948	5	FCHSD1	141018869	rs468222	5	141027400	C	G	0.308151	-0.0571	0.0262	0.02914	0.203375	0.03343	1.17504e-09	-0.280762	0.136843	0.040198	0.744408	8
Esophagus_Mucosa	Restless_Legs_Syndrome_2	ENSG00000145817	5	YIPF5	143537723	rs6864309	5	143550217	T	G	0.172962	-0.0709	0.0307	0.02074	-0.25393	0.0263757	6.123761e-22	0.279211	0.124329	0.0247209	0.778199	6
Esophagus_Mucosa	Restless_Legs_Syndrome_2	ENSG00000169247	5	SH3TC2	148303202	rs2915808	5	148451798	G	A	0.378728	-0.0492	0.024	0.04014	-0.342926	0.0307339	6.550646e-29	0.143471	0.0711573	0.0437735	0.735572	20
Esophagus_Mucosa	Restless_Legs_Syndrome_2	ENSG00000272411	5	RP11-44B19.1	148349903	rs4513681	5	148340721	C	A	0.593439	-0.0643	0.024	0.007399	-0.269182	0.0469253	9.671153e-09	0.238872	0.098404	0.0152049	0.760258	3
Esophagus_Mucosa	Restless_Legs_Syndrome_2	ENSG00000250072	5	CTC-529P8.1	148442880	rs7705960	5	148443080	C	T	0.582505	0.0555	0.0239	0.02007	0.446645	0.0398536	3.761781e-29	0.12426	0.0546467	0.0229735	0.49674	20
Esophagus_Mucosa	Restless_Legs_Syndrome_2	ENSG00000157510	5	AFAP1L1	148651434	rs62378114	5	148651395	T	A	0.333996	-0.051	0.0247	0.03941	0.319342	0.0317399	8.196717e-24	-0.159703	0.0789585	0.0431119	0.363891	15
Esophagus_Mucosa	Restless_Legs_Syndrome_2	ENSG00000204764	5	RANBP17	170288874	rs9313535	5	170439059	A	T	0.682903	-0.0734	0.0252	0.003615	0.24923	0.0443834	1.961208e-08	-0.294507	0.113904	0.00972181	0.699884	3
Esophagus_Mucosa	Restless_Legs_Syndrome_2	ENSG00000196670	5	ZFP62	180274611	rs2127376	5	180285901	T	C	0.780318	0.0848	0.029	0.00348	-0.287316	0.0332574	5.662199e-18	-0.295145	0.106559	0.00560943	0.542881	19
Esophagus_Mucosa	Restless_Legs_Syndrome_2	ENSG00000112699	6	GMDS	1624041	rs9501828	6	2339918	C	T	0.50994	0.0763	0.0237	0.001249	0.287373	0.0252625	5.53926e-30	0.265509	0.0857104	0.00195002	0.230889	20
Esophagus_Mucosa	Restless_Legs_Syndrome_2	ENSG00000124508	6	BTN2A2	26383324	rs3757140	6	26380457	A	G	0.137177	0.1102	0.0405	0.006531	-0.359543	0.0504222	9.989459e-13	-0.3065	0.120565	0.011016	0.129823	20
Esophagus_Mucosa	Restless_Legs_Syndrome_2	ENSG00000124549	6	BTN2A3P	26421619	rs1624440	6	26433329	A	G	0.56163	0.0679	0.0238	0.00429	-0.341953	0.0372314	4.133187e-20	-0.198565	0.0728807	0.00643939	0.315975	20
Esophagus_Mucosa	Restless_Legs_Syndrome_2	ENSG00000228223	6	HCG11	26522076	rs4343916	6	26522675	T	A	0.564612	-0.0513	0.0237	0.03061	-0.275924	0.0368321	6.814331e-14	0.185921	0.0894068	0.0375721	0.0702841	20
Esophagus_Mucosa	Restless_Legs_Syndrome_2	ENSG00000243753	6	HLA-L	30227361	rs6904845	6	31224423	C	T	0.751491	-0.0561	0.0277	0.04302	0.524748	0.0500609	1.042952e-25	-0.106908	0.0537635	0.0467569	0.0574192	20
Esophagus_Mucosa	Restless_Legs_Syndrome_2	ENSG00000204592	6	HLA-E	30457244	rs7747873	6	30434900	C	T	0.405567	0.0522	0.0242	0.03114	-0.223894	0.0265534	3.402861e-17	-0.233146	0.111568	0.0366422	0.26745	20
Esophagus_Mucosa	Restless_Legs_Syndrome_2	ENSG00000206344	6	HCG27	31165537	rs3094608	6	31166683	A	G	0.87674	-0.0895	0.035	0.01046	0.534658	0.0492352	1.802007e-27	-0.167397	0.0672529	0.012808	0.702526	20
Esophagus_Mucosa	Restless_Legs_Syndrome_2	ENSG00000204525	6	HLA-C	31236526	rs2524091	6	31240293	T	C	0.72664	-0.0691	0.0263	0.00849	-0.721692	0.0384187	1.003626e-78	0.0957472	0.0367969	0.00926688	0.531242	20
Esophagus_Mucosa	Restless_Legs_Syndrome_2	ENSG00000204344	6	STK19	31938868	rs12210887	6	31815723	T	G	0.0675944	0.1126	0.0476	0.01801	-0.555548	0.0752411	1.54104e-13	-0.202683	0.0899711	0.0242746	0.501248	20
Esophagus_Mucosa	Restless_Legs_Syndrome_2	ENSG00000204301	6	NOTCH4	32162620	rs3130294	6	32178773	C	T	0.482107	0.0497	0.024	0.0386	-0.413685	0.0337664	1.651671e-34	-0.12014	0.0588381	0.0411644	0.222297	20
Esophagus_Mucosa	Restless_Legs_Syndrome_2	ENSG00000198755	6	RPL10A	35436185	rs2076172	6	35436925	T	C	0.562624	0.0592	0.0246	0.01614	-0.216294	0.0246341	1.631096e-18	-0.273702	0.117929	0.0202918	0.784935	12
Esophagus_Mucosa	Restless_Legs_Syndrome_2	ENSG00000112130	6	RNF8	37321748	rs7748388	6	37604608	T	G	0.505964	0.0895	0.0256	0.0004765	-0.278814	0.0319464	2.602368e-18	-0.321003	0.0989103	0.00117289	0.722716	19
Esophagus_Mucosa	Restless_Legs_Syndrome_2	ENSG00000137200	6	CMTR1	37400995	rs10947686	6	37606805	A	G	0.505964	0.0875	0.0256	0.0006397	-0.241287	0.0318032	3.277047e-14	-0.362639	0.116367	0.00183121	0.773624	7
Esophagus_Mucosa	Restless_Legs_Syndrome_2	ENSG00000198937	6	CCDC167	37450696	rs7748104	6	37604620	T	C	0.505964	0.0889	0.0256	0.0005166	-0.30483	0.0277996	5.613574e-28	-0.291638	0.0880921	0.000930956	0.673502	20
Esophagus_Mucosa	Restless_Legs_Syndrome_2	ENSG00000112139	6	MDGA1	37600284	rs10947686	6	37606805	A	G	0.505964	0.0875	0.0256	0.0006397	-0.94485	0.0449889	6.307251e-98	-0.0926073	0.0274507	0.000741964	0.46825	20
Esophagus_Mucosa	Restless_Legs_Syndrome_2	ENSG00000124641	6	MED20	41873092	rs2025951	6	41827193	G	A	0.505964	0.0489	0.0238	0.03971	-0.243089	0.0318365	2.248522e-14	-0.201161	0.101389	0.0472506	0.0582927	20
Esophagus_Mucosa	Restless_Legs_Syndrome_2	ENSG00000048544	6	MRPS10	42174539	rs6458275	6	42182912	C	T	0.840954	0.0689	0.0331	0.03736	0.364817	0.0305278	6.468113e-33	0.188862	0.0920965	0.0402968	0.517707	6
Esophagus_Mucosa	Restless_Legs_Syndrome_2	ENSG00000008196	6	TFAP2B	50786436	rs13197282	6	51191737	C	T	0.240557	-0.078	0.0275	0.004604	-0.380743	0.0420112	1.270317e-19	0.204863	0.0756818	0.00679159	0.461558	20
Esophagus_Mucosa	Restless_Legs_Syndrome_2	ENSG00000085377	6	PREP	105725440	rs4512258	6	105783150	C	A	0.206759	0.0605	0.0288	0.03573	-0.177492	0.0293377	1.448822e-09	-0.34086	0.171764	0.0472035	0.911381	7
Esophagus_Mucosa	Restless_Legs_Syndrome_2	ENSG00000187189	6	TSPYL4	116571151	rs4946151	6	116595289	C	G	0.310139	0.0583	0.0255	0.02246	-0.46993	0.0370056	5.996937e-37	-0.124061	0.0551358	0.0244427	0.603874	20
Esophagus_Mucosa	Restless_Legs_Syndrome_2	ENSG00000169976	6	SF3B5	144416018	rs11155342	6	144412107	A	G	0.0864811	0.0851	0.0393	0.03034	0.320839	0.0339266	3.173325e-21	0.265242	0.125661	0.0347923	0.939787	11
Esophagus_Mucosa	Restless_Legs_Syndrome_2	ENSG00000155906	6	RMND1	151725989	rs6557139	6	151745522	T	C	0.263419	0.0638	0.0271	0.01859	-0.42517	0.0350853	8.463326e-34	-0.150058	0.0649309	0.0208309	0.3153	20
Esophagus_Mucosa	Restless_Legs_Syndrome_2	ENSG00000164855	7	TMEM184A	1581871	rs59633368	7	1567449	G	A	0.568588	-0.0764	0.0358	0.03283	-0.15862	0.0194521	3.510078e-16	0.481654	0.233298	0.0389659	0.189978	15
Esophagus_Mucosa	Restless_Legs_Syndrome_2	ENSG00000106263	7	EIF3B	2393721	rs2398661	7	2393632	A	C	0.508946	0.0541	0.0258	0.03627	-0.202337	0.0163723	4.382316e-35	-0.267376	0.129332	0.038701	0.74904	20
Esophagus_Mucosa	Restless_Legs_Syndrome_2	ENSG00000146535	7	GNA12	2767746	rs7807978	7	2814635	T	C	0.416501	-0.0506	0.0238	0.03349	0.15683	0.0197935	2.313106e-15	-0.322642	0.157125	0.0400327	0.637375	20
Esophagus_Mucosa	Restless_Legs_Syndrome_2	ENSG00000106537	7	TSPAN13	16793160	rs6461275	7	16794134	C	G	0.428429	0.0536	0.0247	0.02995	0.277419	0.0343276	6.396728e-16	0.19321	0.092189	0.0361	0.934928	18
Esophagus_Mucosa	Restless_Legs_Syndrome_2	ENSG00000188185	7	LINC00265	39773231	rs12701758	7	39772995	A	G	0.620278	-0.0611	0.0247	0.01358	-0.412249	0.0283985	9.515057e-48	0.148211	0.0607789	0.014747	0.303077	20
Esophagus_Mucosa	Restless_Legs_Syndrome_2	ENSG00000106571	7	GLI3	42000548	rs10951676	7	42272097	G	A	0.359841	-0.0497	0.0249	0.04541	0.36056	0.0316088	3.859833e-30	-0.137841	0.0701085	0.0492857	0.129458	20
Esophagus_Mucosa	Restless_Legs_Syndrome_2	ENSG00000164543	7	STK17A	43622357	rs10240290	7	43623717	G	C	0.207753	0.0641	0.0294	0.02917	-0.166423	0.0294704	1.631574e-08	-0.385163	0.189368	0.0419573	0.330662	7
Esophagus_Mucosa	Restless_Legs_Syndrome_2	ENSG00000136274	7	NACAD	45120037	rs6967730	7	45109041	C	T	0.436382	0.0513	0.0239	0.03176	-0.165405	0.0279991	3.473097e-09	-0.310148	0.153736	0.0436533	0.877178	12
Esophagus_Mucosa	Restless_Legs_Syndrome_2	ENSG00000225648	7	SBDSP1	72300004	rs4717692	7	72289319	A	G	0.749503	-0.0677	0.028	0.01567	0.229037	0.0346579	3.88224e-11	-0.295585	0.130176	0.023168	0.1956	20
Esophagus_Mucosa	Restless_Legs_Syndrome_2	ENSG00000196313	7	POM121	72349936	rs3873461	7	72334588	G	A	0.529821	-0.0745	0.0264	0.004706	-0.480854	0.0310967	6.150399e-54	0.154933	0.0558091	0.0055012	0.341086	20
Esophagus_Mucosa	Restless_Legs_Syndrome_2	ENSG00000106133	7	NSUN5P2	72418120	rs62463388	7	72350361	A	G	0.659046	-0.0755	0.027	0.005201	-0.626538	0.0538542	2.769391e-31	0.120503	0.0443213	0.00655067	0.157612	20
Esophagus_Mucosa	Restless_Legs_Syndrome_2	ENSG00000178809	7	TRIM73	75024337	rs365844	7	75048804	C	T	0.229622	-0.0847	0.0313	0.006781	-0.399762	0.063857	3.843255e-10	0.211876	0.0852984	0.0129938	0.992782	4
Esophagus_Mucosa	Restless_Legs_Syndrome_2	ENSG00000182165	7	TP53TG1	86954541	rs802035	7	86969559	T	C	0.741551	0.0723	0.027	0.007459	0.398853	0.0381305	1.315832e-25	0.18127	0.0698771	0.00948322	0.235616	20
Esophagus_Mucosa	Restless_Legs_Syndrome_2	ENSG00000205307	7	SAP25	100169855	rs67147615	7	100167002	C	T	0.0735586	0.1111	0.045	0.01348	0.320888	0.0354934	1.555419e-19	0.346227	0.145371	0.0172339	0.192049	6
Esophagus_Mucosa	Restless_Legs_Syndrome_2	ENSG00000077454	7	LRCH4	100169855	rs73156211	7	100183930	G	A	0.0715706	0.1098	0.0453	0.01541	-0.318899	0.0440905	4.730222e-13	-0.34431	0.149815	0.021549	0.832336	5
Esophagus_Mucosa	Restless_Legs_Syndrome_2	ENSG00000241764	7	AC002467.7	107383262	rs739518	7	107384127	A	G	0.264414	0.0691	0.0271	0.01075	0.569062	0.0499993	5.175751e-30	0.121428	0.0488027	0.0128414	0.223814	17
Esophagus_Mucosa	Restless_Legs_Syndrome_2	ENSG00000106484	7	MEST	130126012	rs3800564	7	130125948	T	C	0.807157	0.069	0.0303	0.02276	0.620418	0.0513113	1.174831e-33	0.111215	0.0496967	0.0252286	0.813668	20
Esophagus_Mucosa	Restless_Legs_Syndrome_2	ENSG00000158623	7	COPG2	130146089	rs187079149	7	130276715	C	T	0.838966	0.066	0.0324	0.04141	0.767413	0.0392131	2.770502e-85	0.0860032	0.0424479	0.0427555	0.0877797	20
Esophagus_Mucosa	Restless_Legs_Syndrome_2	ENSG00000244479	7	OR2A1-AS1	143948357	rs17195674	7	144131822	A	G	0.149105	-0.0895	0.0319	0.005078	-0.58474	0.0763692	1.906913e-14	0.153059	0.0581013	0.00842972	0.888193	12
Esophagus_Mucosa	Restless_Legs_Syndrome_2	ENSG00000243896	7	OR2A7	143955700	rs11772882	7	144152313	A	G	0.153082	-0.0859	0.0317	0.006759	-0.495511	0.0753347	4.785553e-11	0.173356	0.0691908	0.0122284	0.79747	11
Esophagus_Mucosa	Restless_Legs_Syndrome_2	ENSG00000050327	7	ARHGEF5	144052381	rs1635085	7	144085487	A	G	0.153082	-0.0747	0.0319	0.01916	-0.302301	0.0403493	6.778035e-14	0.247105	0.110558	0.0254131	0.358873	11
Esophagus_Mucosa	Restless_Legs_Syndrome_2	ENSG00000223508	8	RPL23AP53	163186	rs13265571	8	220987	G	A	0.409543	0.0619	0.0244	0.01127	-0.317975	0.0519358	9.214028e-10	-0.194669	0.0830622	0.0190957	0.252352	19
Esophagus_Mucosa	Restless_Legs_Syndrome_2	ENSG00000253982	8	CTD-2336O2.1	1710156	rs6558532	8	1709593	G	C	0.681909	0.0533	0.0266	0.04563	0.417748	0.0386177	2.843312e-27	0.127589	0.0647579	0.0488104	0.134636	20
Esophagus_Mucosa	Restless_Legs_Syndrome_2	ENSG00000173295	8	FAM86B3P	8086117	rs2980439	8	8094870	A	G	0.454274	0.0506	0.0251	0.04404	0.886572	0.0457694	1.372064e-83	0.0570738	0.0284642	0.0449517	0.287536	20
Esophagus_Mucosa	Restless_Legs_Syndrome_2	ENSG00000253981	8	ALG1L13P	8093525	rs2980439	8	8094870	A	G	0.454274	0.0506	0.0251	0.04404	0.699152	0.0571817	2.234669e-34	0.0723734	0.0363853	0.0466922	0.389547	20
Esophagus_Mucosa	Restless_Legs_Syndrome_2	ENSG00000254153	8	CTA-398F10.2	8314419	rs2921057	8	8318667	T	C	0.450298	0.0609	0.0235	0.009386	0.530578	0.0450537	5.155265e-32	0.11478	0.045351	0.0113759	0.462151	20
Esophagus_Mucosa	Restless_Legs_Syndrome_2	ENSG00000233609	8	RP11-62H7.2	8818710	rs6981573	8	8821318	C	T	0.354871	0.0559	0.0248	0.02421	0.424594	0.055934	3.175052e-14	0.131655	0.0609293	0.0307119	0.504184	20
Esophagus_Mucosa	Restless_Legs_Syndrome_2	ENSG00000269918	8	AF131215.9	10962201	rs6981352	8	10968600	A	G	0.399602	-0.0644	0.0242	0.007704	-0.339747	0.0284516	7.215407e-33	0.189553	0.0729768	0.00939219	0.259747	20
Esophagus_Mucosa	Restless_Legs_Syndrome_2	ENSG00000255310	8	AF131215.2	10965298	rs4618656	8	10969235	A	T	0.38171	-0.0667	0.0243	0.006067	-0.485513	0.0392252	3.456154e-35	0.13738	0.0512661	0.00736761	0.115102	20
Esophagus_Mucosa	Restless_Legs_Syndrome_2	ENSG00000177710	8	SLC35G5	11188397	rs7816606	8	11205602	C	T	0.511928	0.0596	0.0237	0.01203	-0.30854	0.0435427	1.38128e-12	-0.193168	0.0815073	0.0177908	0.616986	20
Esophagus_Mucosa	Restless_Legs_Syndrome_2	ENSG00000227203	8	SUB1P1	11647514	rs2103502	8	11652656	T	C	0.227634	0.0758	0.027	0.005024	-0.406695	0.0589748	5.345709e-12	-0.18638	0.0716794	0.00931705	0.368725	17
Esophagus_Mucosa	Restless_Legs_Syndrome_2	ENSG00000255046	8	RP11-297N6.4	11655437	rs113567822	8	11650321	T	C	0.171968	-0.0712	0.0348	0.04091	0.570858	0.0803284	1.189737e-12	-0.124725	0.063437	0.0492851	0.415808	20
Esophagus_Mucosa	Restless_Legs_Syndrome_2	ENSG00000164733	8	CTSB	11700033	rs1620833	8	11734875	A	G	0.281312	0.1001	0.0256	9.412e-05	0.432585	0.033292	1.329162e-38	0.2314	0.0618006	0.000180903	0.466394	20
Esophagus_Mucosa	Restless_Legs_Syndrome_2	ENSG00000158863	8	FAM160B2	21946670	rs12677278	8	21976872	A	G	0.454274	0.079	0.0322	0.01413	0.175723	0.0178012	5.538765e-23	0.449571	0.188818	0.0172666	0.69689	20
Esophagus_Mucosa	Restless_Legs_Syndrome_2	ENSG00000165392	8	WRN	30891317	rs4733225	8	30977392	C	T	0.201789	0.0932	0.0305	0.002292	0.280221	0.0324711	6.142519e-18	0.332595	0.115465	0.00397055	0.0655409	12
Esophagus_Mucosa	Restless_Legs_Syndrome_2	ENSG00000147533	8	GOLGA7	41347915	rs10958688	8	41370428	G	A	0.289264	-0.0676	0.027	0.01211	0.212369	0.0233215	8.535264e-20	-0.318314	0.131855	0.0157734	0.291267	20
Esophagus_Mucosa	Restless_Legs_Syndrome_2	ENSG00000241431	8	RP11-17A4.1	57500944	rs2609982	8	57496477	C	T	0.735586	0.0536	0.0264	0.04259	-0.527731	0.05448	3.435018e-22	-0.101567	0.0511125	0.0469087	0.646004	13
Esophagus_Mucosa	Restless_Legs_Syndrome_2	ENSG00000247081	8	RP11-318M2.2	104169218	rs80346003	8	104278384	C	T	0.102386	0.0852	0.0361	0.01825	0.446114	0.0791259	1.720108e-08	0.190983	0.0877249	0.0294759	0.771844	19
Esophagus_Mucosa	Restless_Legs_Syndrome_2	ENSG00000164933	8	SLC25A32	104410863	rs827600	8	104382350	C	G	0.9334	-0.0914	0.0435	0.0355	0.250752	0.0386277	8.497773e-11	-0.364504	0.182339	0.0456039	0.69384	9
Esophagus_Mucosa	Restless_Legs_Syndrome_2	ENSG00000164830	8	OXR1	107282473	rs3134141	8	107627647	G	A	0.534791	-0.0513	0.0237	0.03047	-0.232794	0.0189199	8.60024e-35	0.220367	0.10337	0.0330216	0.842928	20
Esophagus_Mucosa	Restless_Legs_Syndrome_2	ENSG00000153317	8	ASAP1	131064353	rs17210536	8	131217790	C	T	0.138171	0.1009	0.0363	0.005469	0.360559	0.0415338	3.919649e-18	0.279843	0.105712	0.00811554	0.229529	20
Esophagus_Mucosa	Restless_Legs_Syndrome_2	ENSG00000261693	8	RP13-467H17.1	143485013	rs9802048	8	143485152	T	G	0.827038	-0.087	0.031	0.004957	0.741294	0.0741141	1.49252e-23	-0.117362	0.0434338	0.00689031	0.18981	16
Esophagus_Mucosa	Restless_Legs_Syndrome_2	ENSG00000104524	8	PYCRL	144686083	rs2278898	8	144691512	C	G	0.0666004	0.1564	0.0663	0.01821	0.324275	0.0429285	4.226108e-14	0.482307	0.214194	0.0243394	0.542477	5
Esophagus_Mucosa	Restless_Legs_Syndrome_2	ENSG00000167702	8	KIFC2	145691426	rs116714196	8	145719278	A	G	0.0765408	-0.1256	0.0592	0.03377	-0.419936	0.0399648	7.966604e-26	0.299093	0.143819	0.0375574	0.575319	17
Esophagus_Mucosa	Restless_Legs_Syndrome_2	ENSG00000272871	9	RP11-408A13.4	14588795	rs4265280	9	14634767	C	T	0.440358	0.0642	0.0236	0.006587	0.411147	0.037908	2.085567e-27	0.156149	0.0591784	0.00832471	0.571781	20
Esophagus_Mucosa	Restless_Legs_Syndrome_2	ENSG00000164989	9	CCDC171	15552895	rs10118595	9	15546121	T	C	0.0536779	-0.1137	0.0529	0.03146	0.560444	0.0793822	1.664127e-12	-0.202875	0.0986666	0.0397666	0.837057	20
Esophagus_Mucosa	Restless_Legs_Syndrome_2	ENSG00000213930	9	GALT	34638130	rs2070074	9	34649442	G	A	0.102386	-0.0879	0.0428	0.03984	-0.367848	0.0443485	1.090597e-16	0.238957	0.119866	0.0462026	0.767551	13
Esophagus_Mucosa	Restless_Legs_Syndrome_2	ENSG00000137070	9	IL11RA	34650699	rs2070074	9	34649442	G	A	0.102386	-0.0879	0.0428	0.03984	0.413266	0.0418475	5.315577e-23	-0.212696	0.105781	0.0443552	0.972121	12
Esophagus_Mucosa	Restless_Legs_Syndrome_2	ENSG00000180071	9	ANKRD18A	38540566	rs1815550	9	38620024	C	A	0.313121	0.0755	0.0279	0.006799	-0.476469	0.0438079	1.494577e-27	-0.158457	0.060341	0.00863866	0.488113	7
Esophagus_Mucosa	Restless_Legs_Syndrome_2	ENSG00000227603	9	RP11-165J3.6	96197614	rs7862998	9	96212066	G	C	0.126243	0.0861	0.0342	0.01169	0.96185	0.071859	7.376565e-41	0.089515	0.0361799	0.0133549	0.879212	20
Esophagus_Mucosa	Restless_Legs_Syndrome_2	ENSG00000188959	9	C9orf152	112952328	rs4314718	9	112973648	G	A	0.333002	-0.0565	0.0248	0.02245	-0.191772	0.0281811	1.010621e-11	0.294621	0.136375	0.030744	0.159596	20
Esophagus_Mucosa	Restless_Legs_Syndrome_2	ENSG00000165185	9	KIAA1958	115249127	rs10817358	9	115316590	C	T	0.939364	0.1392	0.0515	0.006902	0.357653	0.0617515	6.963279e-09	0.389204	0.158903	0.0143125	0.786922	7
Esophagus_Mucosa	Restless_Legs_Syndrome_2	ENSG00000181634	9	TNFSF15	117546915	rs7030574	9	117568049	A	C	0.49503	0.0588	0.0235	0.01222	0.182083	0.0277817	5.599063e-11	0.32293	0.138147	0.0194094	0.701454	4
Esophagus_Mucosa	Restless_Legs_Syndrome_2	ENSG00000232850	9	AL590708.2	130890612	rs12335413	9	130845370	G	T	0.865805	0.0832	0.0341	0.01455	-0.335208	0.0512563	6.158543e-11	-0.248204	0.108577	0.0222558	0.556383	12
Esophagus_Mucosa	Restless_Legs_Syndrome_2	ENSG00000130714	9	POMT1	134378289	rs111780458	9	134342378	T	C	0.149105	0.0816	0.0352	0.02048	-0.307544	0.042267	3.433109e-13	-0.265328	0.120124	0.0271893	0.895773	7
Esophagus_Mucosa	Restless_Legs_Syndrome_2	ENSG00000198569	9	SLC34A3	140125209	rs28637190	9	140122485	G	A	0.77833	-0.1029	0.0454	0.02342	0.233259	0.0403391	7.361882e-09	-0.441141	0.209051	0.0348405	0.413538	5
Esophagus_Mucosa	Restless_Legs_Syndrome_2	ENSG00000197768	9	C9orf173	140145713	rs11497276	9	140154759	T	C	0.728628	-0.0946	0.0436	0.03009	-0.329172	0.0593419	2.905373e-08	0.287388	0.142226	0.0433164	0.525789	3
Esophagus_Mucosa	Restless_Legs_Syndrome_2	ENSG00000188986	9	NELFB	140149625	rs13297305	9	140168614	T	C	0.727634	-0.104	0.0436	0.0169	0.289747	0.0266687	1.698025e-27	-0.358934	0.15406	0.0198151	0.458352	18
Esophagus_Mucosa	Restless_Legs_Syndrome_2	ENSG00000198113	9	TOR4A	140172201	rs9330192	9	140161334	T	C	0.728628	-0.0995	0.0436	0.02263	0.530353	0.048411	6.273202e-28	-0.187611	0.0839742	0.0254732	0.382228	17
Esophagus_Mucosa	Restless_Legs_Syndrome_2	ENSG00000228951	10	RP11-336A10.4	5658825	rs12266655	10	5662972	T	C	0.373757	0.0619	0.0245	0.01161	0.608841	0.0547143	9.20508e-29	0.101669	0.0412646	0.0137465	0.0635006	20
Esophagus_Mucosa	Restless_Legs_Syndrome_2	ENSG00000107890	10	ANKRD26	27280843	rs73598023	10	27407843	T	C	0.0526839	0.1162	0.0514	0.02382	0.468253	0.0715847	6.101094e-11	0.248156	0.116141	0.0326231	0.301922	8
Esophagus_Mucosa	Restless_Legs_Syndrome_2	ENSG00000273008	10	RP11-351D16.3	43632272	rs12220560	10	43706976	C	G	0.171968	0.0935	0.0316	0.003106	0.327535	0.057965	1.599229e-08	0.285466	0.108905	0.00876119	0.824264	9
Esophagus_Mucosa	Restless_Legs_Syndrome_2	ENSG00000169826	10	CSGALNACT2	43633934	rs1272142	10	43695484	G	T	0.235586	0.0587	0.0279	0.0358	0.319448	0.028382	2.180854e-29	0.183754	0.088851	0.0386287	0.379889	20
Esophagus_Mucosa	Restless_Legs_Syndrome_2	ENSG00000227683	10	RP11-445N18.5	45659676	rs2185311	10	45731683	G	C	0.687873	-0.0604	0.0255	0.01801	0.70727	0.0528429	7.459805e-41	-0.0853988	0.0366143	0.0196804	0.0648993	20
Esophagus_Mucosa	Restless_Legs_Syndrome_2	ENSG00000234993	10	CUBNP2	45727474	rs2185311	10	45731683	G	C	0.687873	-0.0604	0.0255	0.01801	0.658646	0.0541662	5.093287e-34	-0.0917033	0.0394435	0.0200757	0.154093	20
Esophagus_Mucosa	Restless_Legs_Syndrome_2	ENSG00000151150	10	ANK3	61786056	rs9415619	10	62521264	G	A	0.338966	0.0626	0.0248	0.01164	-0.28736	0.0301912	1.765372e-21	-0.217845	0.0892863	0.0146933	0.645503	20
Esophagus_Mucosa	Restless_Legs_Syndrome_2	ENSG00000156510	10	HKDC1	70980059	rs10762264	10	70976833	A	G	0.658052	0.0779	0.025	0.001838	-0.297532	0.0488858	1.155772e-09	-0.261821	0.0943965	0.00554355	0.769645	5
Esophagus_Mucosa	Restless_Legs_Syndrome_2	ENSG00000099282	10	TSPAN15	71211229	rs112843485	10	71211707	C	T	0.137177	-0.075	0.0361	0.0376	1.31907	0.0638983	1.122394e-94	-0.0568582	0.027506	0.0387228	0.842651	20
Esophagus_Mucosa	Restless_Legs_Syndrome_2	ENSG00000197746	10	PSAP	73576055	rs4747192	10	73555926	C	T	0.312127	-0.0604	0.0271	0.02591	0.197666	0.0309942	1.799949e-10	-0.305566	0.145231	0.0353786	0.0553471	6
Esophagus_Mucosa	Restless_Legs_Syndrome_2	ENSG00000242338	10	BMS1P4	75475601	rs12253429	10	75496161	G	C	0.626243	0.0597	0.0248	0.01598	0.308945	0.0320277	5.102523e-22	0.193238	0.0827351	0.0195107	0.526388	20
Esophagus_Mucosa	Restless_Legs_Syndrome_2	ENSG00000176986	10	SEC24C	75504120	rs11000767	10	75516626	T	G	0.615308	0.0591	0.0247	0.01661	0.195757	0.021301	3.926544e-20	0.301905	0.130383	0.0205846	0.538744	20
Esophagus_Mucosa	Restless_Legs_Syndrome_2	ENSG00000196968	10	FUT11	75532049	rs11000767	10	75516626	T	G	0.615308	0.0591	0.0247	0.01661	0.486151	0.033106	8.079494e-49	0.121567	0.0514773	0.0181978	0.305143	20
Esophagus_Mucosa	Restless_Legs_Syndrome_2	ENSG00000166507	10	NDST2	75561669	rs3812637	10	75568846	T	C	0.758449	0.0611	0.0272	0.02489	0.207254	0.0363075	1.141152e-08	0.294807	0.141036	0.0365911	0.913663	7
Esophagus_Mucosa	Restless_Legs_Syndrome_2	ENSG00000214562	10	NUTM2D	89117425	rs2986492	10	89106683	A	G	0.807157	-0.0732	0.0346	0.03421	-0.449196	0.0581233	1.089617e-14	0.162958	0.0798605	0.0412974	0.134072	14
Esophagus_Mucosa	Restless_Legs_Syndrome_2	ENSG00000187122	10	SLIT1	98757795	rs793517	10	98987522	C	T	0.280318	0.0534	0.025	0.03268	0.663131	0.0566705	1.251944e-31	0.0805271	0.0383229	0.0356165	0.312062	20
Esophagus_Mucosa	Restless_Legs_Syndrome_2	ENSG00000213390	10	ARHGAP19	98978996	rs11189131	10	99085835	A	G	0.341948	0.0556	0.0244	0.02263	-0.25254	0.031768	1.872673e-15	-0.220163	0.100509	0.0284899	0.225734	17
Esophagus_Mucosa	Restless_Legs_Syndrome_2	ENSG00000181274	10	FRAT2	99092255	rs12769073	10	99073463	G	A	0.266402	0.0627	0.0252	0.01303	-0.214085	0.0304064	1.911431e-12	-0.292874	0.124844	0.0189799	0.523021	20
Esophagus_Mucosa	Restless_Legs_Syndrome_2	ENSG00000095485	10	CWF19L1	101992055	rs12784396	10	102027407	T	C	0.427435	0.0556	0.0239	0.02017	0.661503	0.0324411	2.013902e-92	0.084051	0.0363642	0.0208126	0.0585893	20
Esophagus_Mucosa	Restless_Legs_Syndrome_2	ENSG00000272572	10	RP11-179B2.2	102670860	rs12217775	10	102646010	G	A	0.450298	-0.0524	0.0243	0.03095	0.28062	0.0489172	9.657941e-09	-0.186729	0.0925097	0.0435408	0.127455	8
Esophagus_Mucosa	Restless_Legs_Syndrome_2	ENSG00000182022	10	CHST15	125767184	rs6588751	10	125824073	C	T	0.607356	-0.0622	0.0257	0.01573	0.238848	0.0305212	5.050735e-15	-0.260417	0.112628	0.0207677	0.493594	11
Esophagus_Mucosa	Restless_Legs_Syndrome_2	ENSG00000177951	11	BET1L	167784	rs1023430	11	224393	G	A	0.195825	-0.0712	0.0298	0.01705	0.38336	0.0371584	5.909671e-25	-0.185726	0.079791	0.0199303	0.363038	16
Esophagus_Mucosa	Restless_Legs_Syndrome_2	ENSG00000142082	11	SIRT3	215458	rs4980325	11	234451	T	G	0.524851	-0.0534	0.0237	0.02437	0.27429	0.0281714	2.10753e-22	-0.194684	0.0886883	0.0281527	0.305258	20
Esophagus_Mucosa	Restless_Legs_Syndrome_2	ENSG00000185627	11	PSMD13	236546	rs7481993	11	237875	T	C	0.730616	-0.0742	0.0268	0.00571	-0.223547	0.020798	6.025772e-27	0.331921	0.123799	0.00733724	0.218268	20
Esophagus_Mucosa	Restless_Legs_Syndrome_2	ENSG00000255328	11	RP11-326C3.12	327171	rs7931303	11	325249	G	A	0.675944	0.0622	0.0308	0.04319	0.543257	0.0548772	4.183742e-23	0.114495	0.0578627	0.0478467	0.808775	16
Esophagus_Mucosa	Restless_Legs_Syndrome_2	ENSG00000185187	11	SIGIRR	405716	rs7935145	11	382480	A	G	0.219682	-0.1425	0.0388	0.0002361	-0.167815	0.025568	5.256497e-11	0.849149	0.264942	0.00135047	0.186746	6
Esophagus_Mucosa	Restless_Legs_Syndrome_2	ENSG00000174672	11	BRSK2	1411129	rs4881733	11	1494764	G	T	0.878728	-0.0855	0.0402	0.03324	0.308904	0.0430573	7.270403e-13	-0.276785	0.135736	0.0414356	0.579092	20
Esophagus_Mucosa	Restless_Legs_Syndrome_2	ENSG00000110665	11	C11orf21	2316875	rs2244891	11	2319355	T	C	0.761431	0.0699	0.0319	0.02835	-0.364396	0.0415981	1.953818e-18	-0.191824	0.0902394	0.033526	0.0683522	20
Esophagus_Mucosa	Restless_Legs_Syndrome_2	ENSG00000005801	11	ZNF195	3360491	rs739393	11	3399740	C	G	0.791252	-0.0574	0.0279	0.03965	0.452066	0.0387427	1.848258e-31	-0.126973	0.0626686	0.042755	0.633707	18
Esophagus_Mucosa	Restless_Legs_Syndrome_2	ENSG00000223756	11	TSSC2	3402191	rs739393	11	3399740	C	G	0.791252	-0.0574	0.0279	0.03965	0.413153	0.0349734	3.330174e-32	-0.138932	0.0685459	0.0426787	0.778943	20
Esophagus_Mucosa	Restless_Legs_Syndrome_2	ENSG00000189398	11	OR7E12P	3412010	rs2269731	11	3393111	C	T	0.792247	-0.0606	0.0278	0.02916	0.478658	0.0513348	1.11783e-20	-0.126604	0.0596451	0.0337855	0.321233	18
Esophagus_Mucosa	Restless_Legs_Syndrome_2	ENSG00000170955	11	PRKCDBP	6340176	rs11544764	11	6341365	T	C	0.106362	0.0909	0.0368	0.01355	0.486954	0.037972	1.202965e-37	0.186671	0.0769609	0.0152863	0.575311	18
Esophagus_Mucosa	Restless_Legs_Syndrome_2	ENSG00000130413	11	STK33	8413418	rs7932831	11	8512879	T	G	0.203777	-0.0629	0.0303	0.03788	-0.433472	0.0462922	7.689658e-21	0.145107	0.0715979	0.0426931	0.411284	20
Esophagus_Mucosa	Restless_Legs_Syndrome_2	ENSG00000175348	11	TMEM9B	8968841	rs2060157	11	8971829	G	A	0.28827	0.0578	0.0261	0.027	0.196514	0.024092	3.440203e-16	0.294127	0.137623	0.0325824	0.895858	20
Esophagus_Mucosa	Restless_Legs_Syndrome_2	ENSG00000177112	11	MRVI1-AS1	10562819	rs1462941	11	10563090	T	G	0.0954274	-0.0963	0.044	0.02874	-0.611044	0.0717753	1.69066e-17	0.157599	0.0743494	0.0340306	0.397791	6
Esophagus_Mucosa	Restless_Legs_Syndrome_2	ENSG00000110786	11	PTPN5	18749475	rs7121896	11	18802126	G	A	0.684891	-0.0539	0.0261	0.03889	0.755079	0.0544005	8.373548e-44	-0.0713833	0.0349464	0.0410872	0.0955224	12
Esophagus_Mucosa	Restless_Legs_Syndrome_2	ENSG00000169519	11	METTL15	28129795	rs7102237	11	28344296	C	A	0.297217	0.0549	0.0258	0.03341	-0.238046	0.0422072	1.701111e-08	-0.230628	0.11584	0.04649	0.357455	19
Esophagus_Mucosa	Restless_Legs_Syndrome_2	ENSG00000162341	11	TPCN2	68816365	rs12363547	11	68843119	A	G	0.484095	0.0656	0.0277	0.01808	0.240525	0.0313023	1.542727e-14	0.272737	0.12051	0.0236247	0.0987348	20
Esophagus_Mucosa	Restless_Legs_Syndrome_2	ENSG00000254682	11	RP11-660L16.2	71159720	rs11233747	11	71171642	A	G	0.700795	0.0581	0.0268	0.03029	0.685887	0.0517203	3.872216e-40	0.0847078	0.0395921	0.0323943	0.804654	20
Esophagus_Mucosa	Restless_Legs_Syndrome_2	ENSG00000172890	11	NADSYN1	71164155	rs11233747	11	71171642	A	G	0.700795	0.0581	0.0268	0.03029	0.331759	0.0330248	9.59103e-24	0.175127	0.0826412	0.0340797	0.883136	18
Esophagus_Mucosa	Restless_Legs_Syndrome_2	ENSG00000078124	11	ACER3	76571911	rs36104625	11	76707762	G	C	0.740557	0.0689	0.0284	0.0154	-0.292848	0.0405367	5.038087e-13	-0.235276	0.102301	0.0214574	0.65768	15
Esophagus_Mucosa	Restless_Legs_Syndrome_2	ENSG00000198488	11	B3GNT6	76745385	rs4145048	11	76739223	G	A	0.740557	0.0811	0.0283	0.004205	-0.242833	0.0361389	1.824317e-11	-0.333974	0.126697	0.00838884	0.30966	18
Esophagus_Mucosa	Restless_Legs_Syndrome_2	ENSG00000149262	11	INTS4	77589766	rs6592756	11	77698651	C	T	0.719682	0.0522	0.0261	0.04527	0.454197	0.0429545	3.937056e-26	0.114928	0.0584829	0.0493961	0.281207	20
Esophagus_Mucosa	Restless_Legs_Syndrome_2	ENSG00000137500	11	CCDC90B	82970139	rs594738	11	83010978	G	C	0.290258	-0.0619	0.0264	0.01926	0.182114	0.0256581	1.268308e-12	-0.339897	0.152669	0.0259899	0.165613	18
Esophagus_Mucosa	Restless_Legs_Syndrome_2	ENSG00000235505	11	RP11-693N9.2	104772276	rs11825902	11	104778291	T	C	0.217694	0.0649	0.0288	0.02429	-0.2587	0.039224	4.239667e-11	-0.25087	0.117645	0.0329709	0.886962	16
Esophagus_Mucosa	Restless_Legs_Syndrome_2	ENSG00000111664	12	GNB3	6949118	rs1047776	12	6948692	G	A	0.645129	-0.0915	0.0256	0.0003573	-0.326989	0.0326648	1.371415e-23	0.279826	0.0831308	0.000762414	0.41111	4
Esophagus_Mucosa	Restless_Legs_Syndrome_2	ENSG00000111676	12	ATN1	7033626	rs12831467	12	6995686	C	A	0.296223	-0.0594	0.0281	0.03433	-0.244303	0.0252278	3.531166e-22	0.243141	0.11773	0.0388996	0.396273	3
Esophagus_Mucosa	Restless_Legs_Syndrome_2	ENSG00000173391	12	OLR1	10310902	rs3741860	12	10320444	A	G	0.728628	0.0732	0.0271	0.006884	0.399346	0.0457993	2.794695e-18	0.1833	0.0710424	0.00987592	0.434852	17
Esophagus_Mucosa	Restless_Legs_Syndrome_2	ENSG00000013588	12	GPRC5A	13043716	rs1548836	12	13054234	T	G	0.378728	-0.052	0.0248	0.03568	0.369601	0.0378486	1.587345e-22	-0.140692	0.0686287	0.0403596	0.61963	13
Esophagus_Mucosa	Restless_Legs_Syndrome_2	ENSG00000135451	12	TROAP	49717019	rs4898519	12	49714103	G	A	0.162028	0.0673	0.0319	0.03491	0.162041	0.0265568	1.049592e-09	0.415327	0.208299	0.0461634	0.983133	16
Esophagus_Mucosa	Restless_Legs_Syndrome_2	ENSG00000139651	12	ZNF740	53574484	rs3108403	12	53574490	A	G	0.133201	0.0741	0.0343	0.03081	0.31112	0.0381224	3.320457e-16	0.238172	0.114044	0.0367602	0.0791954	16
Esophagus_Mucosa	Restless_Legs_Syndrome_2	ENSG00000197728	12	RPS26	56435637	rs1131017	12	56435929	G	C	0.591451	-0.056	0.0241	0.02041	-1.11829	0.0172925	0	0.0500765	0.0215647	0.0202247	0.559496	20
Esophagus_Mucosa	Restless_Legs_Syndrome_2	ENSG00000176422	12	SPRYD4	56862301	rs2657910	12	56891649	A	G	0.140159	0.0802	0.0344	0.01987	0.325882	0.0454282	7.307278e-13	0.246101	0.110995	0.0266069	0.934929	17
Esophagus_Mucosa	Restless_Legs_Syndrome_2	ENSG00000166268	12	MYRFL	70219084	rs201437318	12	70169170	C	T	0.0616302	-0.1344	0.0509	0.008219	1.13301	0.114923	6.273768e-23	-0.118622	0.0465079	0.0107545	0.81482	20
Esophagus_Mucosa	Restless_Legs_Syndrome_2	ENSG00000258274	12	RP11-887P2.5	94101567	rs12817549	12	94121314	C	T	0.446322	-0.0524	0.0247	0.03413	0.264279	0.0417722	2.505055e-10	-0.198275	0.0985763	0.0442843	0.593769	15
Esophagus_Mucosa	Restless_Legs_Syndrome_2	ENSG00000238105	12	GOLGA2B	100550135	rs11110266	12	100557345	T	C	0.0984095	0.0983	0.0397	0.01319	0.385461	0.0465565	1.237682e-16	0.255019	0.107501	0.0176798	0.175406	16
Esophagus_Mucosa	Restless_Legs_Syndrome_2	ENSG00000260329	12	RP11-412D9.4	107347807	rs10746071	12	107353595	G	A	0.442346	-0.0502	0.0237	0.03406	-0.219994	0.0397149	3.036373e-08	0.228188	0.115338	0.0478795	0.903466	3
Esophagus_Mucosa	Restless_Legs_Syndrome_2	ENSG00000111275	12	ALDH2	112204691	rs2238151	12	112211833	C	T	0.313121	0.0543	0.0254	0.03288	-0.419462	0.0379362	2.027077e-28	-0.129452	0.0616752	0.0358235	0.468922	20
Esophagus_Mucosa	Restless_Legs_Syndrome_2	ENSG00000176834	12	VSIG10	118501398	rs3847651	12	118565292	T	C	0.264414	-0.0654	0.029	0.02413	-0.174869	0.0215272	4.541714e-16	0.373994	0.172111	0.0297814	0.101904	15
Esophagus_Mucosa	Restless_Legs_Syndrome_2	ENSG00000060709	12	RIMBP2	130880682	rs2695860	12	131201911	A	G	0.587475	0.0548	0.0256	0.03223	-0.413325	0.0430618	8.118221e-22	-0.132583	0.0634583	0.0366809	0.550636	11
Esophagus_Mucosa	Restless_Legs_Syndrome_2	ENSG00000185684	12	EP400NL	132568828	rs61942869	12	132593606	A	G	0.136183	0.0821	0.0346	0.01754	-0.614078	0.0360046	3.178096e-65	-0.133696	0.0568873	0.0187635	0.466909	20
Esophagus_Mucosa	Restless_Legs_Syndrome_2	ENSG00000185163	12	DDX51	132621139	rs1133694	12	132626191	T	C	0.15507	0.0678	0.0324	0.03616	0.203549	0.0262373	8.628108e-15	0.333089	0.164864	0.0433434	0.519716	20
Esophagus_Mucosa	Restless_Legs_Syndrome_2	ENSG00000139514	13	SLC7A1	30083547	rs819112	13	30267876	G	T	0.605368	-0.0608	0.0241	0.01167	0.167974	0.0271463	6.103271e-10	-0.361961	0.154941	0.0194852	0.264385	15
Esophagus_Mucosa	Restless_Legs_Syndrome_2	ENSG00000187676	13	B3GALTL	31774073	rs9529119	13	31783977	G	C	0.785288	0.0688	0.0294	0.01946	-0.558048	0.0493086	1.075457e-29	-0.123287	0.0537981	0.0219253	0.861069	20
Esophagus_Mucosa	Restless_Legs_Syndrome_2	ENSG00000139675	13	HNRNPA1L2	53191605	rs11619767	13	53155898	T	C	0.410537	0.052	0.0249	0.03651	-0.331299	0.0372512	5.913233e-19	-0.156958	0.0772029	0.0420468	0.755795	20
Esophagus_Mucosa	Restless_Legs_Syndrome_2	ENSG00000231194	13	FARP1-AS1	99087659	rs4584	13	99101869	C	G	0.271372	0.0649	0.0265	0.01441	0.407057	0.0543071	6.606169e-14	0.159437	0.0684884	0.0199151	0.177063	19
Esophagus_Mucosa	Restless_Legs_Syndrome_2	ENSG00000100483	14	VCPKMT	50575350	rs10129336	14	50560177	G	A	0.408549	0.0489	0.0239	0.04107	-0.219044	0.0308477	1.24026e-12	-0.223243	0.11355	0.0492943	0.678929	15
Esophagus_Mucosa	Restless_Legs_Syndrome_2	ENSG00000131979	14	GCH1	55308726	rs56164809	14	55400212	G	A	0.308151	-0.0871	0.0257	0.0007056	-0.275595	0.0323259	1.521421e-17	0.316043	0.100351	0.00163614	0.345774	20
Esophagus_Mucosa	Restless_Legs_Syndrome_2	ENSG00000186615	14	KTN1-AS1	55965996	rs17746106	14	56069168	A	G	0.0656064	-0.0839	0.0404	0.03796	-0.636877	0.071132	3.445526e-19	0.131737	0.0651186	0.0430704	0.693038	11
Esophagus_Mucosa	Restless_Legs_Syndrome_2	ENSG00000257365	14	FNTB	65381203	rs117180732	14	65493453	A	G	0.109344	-0.0837	0.0375	0.02581	-0.385422	0.0448918	9.037528e-18	0.217165	0.10053	0.0307576	0.332996	7
Esophagus_Mucosa	Restless_Legs_Syndrome_2	ENSG00000259065	14	RP5-1021I20.1	74254063	rs74576495	14	74254212	A	G	0.122266	-0.0695	0.0338	0.03999	1.39473	0.0681362	4.008113e-93	-0.0498304	0.024356	0.0407646	0.544346	20
Esophagus_Mucosa	Restless_Legs_Syndrome_2	ENSG00000140043	14	PTGR2	74318547	rs112754986	14	74329567	T	C	0.512922	0.0545	0.0237	0.02152	0.788734	0.0449306	5.495992e-69	0.0690981	0.0303049	0.0226019	0.748923	20
Esophagus_Mucosa	Restless_Legs_Syndrome_2	ENSG00000119686	14	FLVCR2	76044960	rs12436885	14	76101386	C	T	0.0616302	-0.1172	0.0503	0.01983	0.358486	0.0521123	6.022757e-12	-0.32693	0.148142	0.0273234	0.440725	7
Esophagus_Mucosa	Restless_Legs_Syndrome_2	ENSG00000042088	14	TDP1	90421283	rs8022306	14	90407819	A	G	0.601392	-0.0509	0.024	0.03404	-0.15936	0.0259778	8.544458e-10	0.319403	0.159349	0.0450246	0.902653	14
Esophagus_Mucosa	Restless_Legs_Syndrome_2	ENSG00000182512	14	GLRX5	95999840	rs6575521	14	96002509	G	A	0.617296	0.0508	0.0249	0.04144	0.296273	0.0278264	1.796914e-26	0.171463	0.0855731	0.0451014	0.210109	20
Esophagus_Mucosa	Restless_Legs_Syndrome_2	ENSG00000168398	14	BDKRB2	96671016	rs60531722	14	96721354	T	G	0.0914513	-0.0903	0.0406	0.02624	-0.42985	0.056207	2.047308e-14	0.210073	0.0983649	0.0327077	0.791209	7
Esophagus_Mucosa	Restless_Legs_Syndrome_2	ENSG00000100739	14	BDKRB1	96722161	rs60531722	14	96721354	T	G	0.0914513	-0.0903	0.0406	0.02624	-0.430742	0.0583986	1.632402e-13	0.209638	0.098448	0.0332185	0.804218	5
Esophagus_Mucosa	Restless_Legs_Syndrome_2	ENSG00000271780	14	RP11-1017G21.5	102414684	rs2474679	14	102414829	T	C	0.0815109	-0.1096	0.0416	0.008446	0.741876	0.069515	1.37377e-26	-0.147734	0.0577575	0.0105329	0.704111	20
Esophagus_Mucosa	Restless_Legs_Syndrome_2	ENSG00000272444	14	RP11-1017G21.6	102418753	rs2720214	14	102401386	T	A	0.083499	-0.1133	0.0426	0.007881	0.471673	0.0743512	2.240881e-10	-0.240209	0.097933	0.0141754	0.912024	6
Esophagus_Mucosa	Restless_Legs_Syndrome_2	ENSG00000211967	14	IGHV3-53	107048672	rs8011115	14	107194530	C	T	0.410537	-0.0687	0.0244	0.004875	-0.165011	0.0268854	8.379972e-10	0.416336	0.162686	0.0104931	0.51341	20
Esophagus_Mucosa	Restless_Legs_Syndrome_2	ENSG00000211970	14	IGHV4-61	107095126	rs115274959	14	107099633	A	G	0.244533	-0.0623	0.0299	0.03741	-0.317757	0.0300418	3.803543e-26	0.196062	0.0959054	0.0409216	0.0965128	20
Esophagus_Mucosa	Restless_Legs_Syndrome_2	ENSG00000223648	14	IGHV3-64	107113741	rs11846079	14	107114009	C	T	0.389662	-0.0583	0.0258	0.02381	0.350991	0.034819	6.741857e-24	-0.166101	0.0753304	0.0274563	0.064659	20
Esophagus_Mucosa	Restless_Legs_Syndrome_2	ENSG00000211972	14	IGHV3-66	107131033	rs2097580	14	107143461	C	T	0.397614	-0.0789	0.025	0.001619	0.219192	0.0321327	9.012048e-12	-0.359958	0.125671	0.00417933	0.404827	19
Esophagus_Mucosa	Restless_Legs_Syndrome_2	ENSG00000211973	14	IGHV1-69	107169931	rs2583285	14	107137412	A	G	0.292247	0.0573	0.0267	0.03176	-0.299147	0.0409884	2.913671e-13	-0.191545	0.0930324	0.0395037	0.295568	11
Esophagus_Mucosa	Restless_Legs_Syndrome_2	ENSG00000259287	15	RP11-3D4.2	34150918	rs56163067	15	34103971	G	A	0.0656064	0.1607	0.0591	0.006544	-0.757061	0.136549	2.95213e-08	-0.212268	0.0869482	0.0146337	0.0588684	5
Esophagus_Mucosa	Restless_Legs_Syndrome_2	ENSG00000140199	15	SLC12A6	34525460	rs78279845	15	34534957	C	T	0.205765	-0.0679	0.0318	0.03261	-0.253379	0.0282215	2.751461e-19	0.267978	0.129004	0.0377754	0.192813	20
Esophagus_Mucosa	Restless_Legs_Syndrome_2	ENSG00000159495	15	TGM7	43568478	rs17723479	15	43614312	C	T	0.193837	0.0821	0.0299	0.006116	0.907486	0.0575906	6.096378e-56	0.0904697	0.0334447	0.00682926	0.286126	20
Esophagus_Mucosa	Restless_Legs_Syndrome_2	ENSG00000168806	15	LCMT2	43619974	rs34178146	15	43676604	A	G	0.195825	0.0865	0.0298	0.003626	0.478073	0.0380801	3.75979e-36	0.180935	0.063978	0.00468284	0.207113	20
Esophagus_Mucosa	Restless_Legs_Syndrome_2	ENSG00000183578	15	TNFAIP8L3	51348795	rs17521308	15	51161025	G	A	0.135189	-0.0678	0.0326	0.03745	0.230466	0.0392929	4.482204e-09	-0.294187	0.150082	0.0499752	0.947541	9
Esophagus_Mucosa	Restless_Legs_Syndrome_2	ENSG00000128833	15	MYO5C	52484519	rs71472935	15	52565725	C	G	0.083499	-0.1306	0.0417	0.001722	0.610677	0.0655953	1.281083e-20	-0.213861	0.0720453	0.0029933	0.964224	8
Esophagus_Mucosa	Restless_Legs_Syndrome_2	ENSG00000138613	15	APH1B	63568217	rs117618017	15	63569902	T	C	0.135189	0.141	0.0399	0.0004163	0.319474	0.0382844	7.136523e-17	0.44135	0.13563	0.00113762	0.362231	4
Esophagus_Mucosa	Restless_Legs_Syndrome_2	ENSG00000090487	15	SPG21	65255362	rs11636409	15	65253579	G	A	0.422465	0.0552	0.024	0.0213	-0.765805	0.0374819	8.812106e-93	-0.072081	0.0315375	0.0222798	0.754788	20
Esophagus_Mucosa	Restless_Legs_Syndrome_2	ENSG00000188779	15	SKOR1	68112042	rs12592315	15	68040266	G	A	0.500994	0.27	0.024	1.946e-29	0.22883	0.0363061	2.923141e-10	1.17992	0.214583	3.827141e-08	0.115497	13
Esophagus_Mucosa	Restless_Legs_Syndrome_2	ENSG00000261801	15	LOXL1-AS1	74200424	rs7177530	15	74211717	C	T	0.585487	0.0821	0.024	0.0006282	0.329562	0.0448773	2.078836e-13	0.249119	0.0803374	0.00192932	0.10908	14
Esophagus_Mucosa	Restless_Legs_Syndrome_2	ENSG00000259511	15	RP11-182J1.16	84841242	rs12898924	15	84761475	G	T	0.276342	0.0755	0.0259	0.003586	-0.460397	0.0715249	1.219588e-10	-0.163989	0.0617557	0.00792036	0.373442	11
Esophagus_Mucosa	Restless_Legs_Syndrome_2	ENSG00000225151	15	AC103965.1	84867600	rs62028145	15	84944192	G	C	0.483101	-0.0589	0.0237	0.01298	0.679123	0.0532125	2.656338e-37	-0.0867295	0.0355535	0.0147112	0.271768	20
Esophagus_Mucosa	Restless_Legs_Syndrome_2	ENSG00000230373	15	GOLGA6L5	85051116	rs62028145	15	84944192	G	C	0.483101	-0.0589	0.0237	0.01298	-0.450699	0.0504397	4.057125e-19	0.130686	0.054581	0.01665	0.0662324	20
Esophagus_Mucosa	Restless_Legs_Syndrome_2	ENSG00000189136	15	UBE2Q2P1	85070012	rs220333	15	85091133	T	C	0.285288	0.0735	0.0258	0.004432	0.614967	0.0381797	2.272417e-58	0.119519	0.0426046	0.00502702	0.160474	20
Esophagus_Mucosa	Restless_Legs_Syndrome_2	ENSG00000259728	15	LINC00933	85113880	rs36090723	15	85118307	G	C	0.287276	0.0764	0.026	0.003233	0.93353	0.044546	1.634917e-97	0.0818399	0.0281237	0.00361435	0.573553	20
Esophagus_Mucosa	Restless_Legs_Syndrome_2	ENSG00000176371	15	ZSCAN2	85144217	rs28612692	15	85145067	A	G	0.11829	-0.0827	0.0398	0.03775	0.480992	0.0669786	6.906424e-13	-0.171936	0.0861399	0.0459325	0.41176	12
Esophagus_Mucosa	Restless_Legs_Syndrome_2	ENSG00000197696	15	NMB	85198360	rs12904605	15	85201419	C	T	0.258449	0.0705	0.0262	0.007147	-0.601519	0.0422553	5.52916e-46	-0.117203	0.0443277	0.00819283	0.16985	20
Esophagus_Mucosa	Restless_Legs_Syndrome_2	ENSG00000242612	16	DECR2	451826	rs1204504	16	461762	C	T	0.469185	-0.0513	0.0246	0.03704	0.553402	0.035188	9.875193e-56	-0.0926993	0.0448414	0.0387086	0.602605	20
Esophagus_Mucosa	Restless_Legs_Syndrome_2	ENSG00000122390	16	NAA60	3493611	rs59704451	16	3515148	T	C	0.084493	0.0921	0.0417	0.02736	0.404577	0.0490267	1.555283e-16	0.227645	0.106698	0.0328805	0.599173	7
Esophagus_Mucosa	Restless_Legs_Syndrome_2	ENSG00000102858	16	MGRN1	4666494	rs841225	16	4736316	T	C	0.563618	-0.0771	0.0278	0.005651	0.636159	0.0358393	1.714017e-70	-0.121196	0.04423	0.00614137	0.962869	20
Esophagus_Mucosa	Restless_Legs_Syndrome_2	ENSG00000103199	16	ZNF500	4798240	rs4786546	16	4814767	A	G	0.604374	-0.0693	0.0298	0.02005	-0.386002	0.0329974	1.305744e-31	0.179533	0.0787124	0.0225561	0.300509	20
Esophagus_Mucosa	Restless_Legs_Syndrome_2	ENSG00000183426	16	NPIPA1	15016659	rs3198697	16	15129940	T	C	0.397614	-0.0574	0.0258	0.02619	-0.547594	0.0488436	3.594398e-29	0.104822	0.048034	0.029091	0.115983	20
Esophagus_Mucosa	Restless_Legs_Syndrome_2	ENSG00000158865	16	SLC5A11	24857162	rs11642954	16	24824248	A	G	0.163022	0.0777	0.0298	0.009174	1.23409	0.0708009	4.848209e-68	0.0629614	0.024416	0.00991754	0.119212	20
Esophagus_Mucosa	Restless_Legs_Syndrome_2	ENSG00000197165	16	SULT1A2	28603264	rs8046271	16	28541394	C	T	0.353877	-0.0853	0.0246	0.0005171	0.704655	0.0535105	1.331394e-39	-0.121052	0.0361007	0.000798883	0.323673	20
Esophagus_Mucosa	Restless_Legs_Syndrome_2	ENSG00000196502	16	SULT1A1	28616903	rs35175818	16	28608746	C	A	0.317097	-0.0794	0.0249	0.001398	-0.485795	0.0461689	6.831141e-26	0.163443	0.0535582	0.00227551	0.0772062	20
Esophagus_Mucosa	Restless_Legs_Syndrome_2	ENSG00000184110	16	EIF3C	28699879	rs8046545	16	28915217	A	G	0.699801	0.0901	0.0277	0.001132	-0.261271	0.0367139	1.107749e-12	-0.344853	0.11657	0.00309306	0.224564	20
Esophagus_Mucosa	Restless_Legs_Syndrome_2	ENSG00000251417	16	RP11-1348G14.4	28814097	rs62036614	16	28824685	C	T	0.33002	-0.0898	0.0261	0.000592	-0.348026	0.0555094	3.617997e-10	0.258027	0.0855445	0.00255893	0.142888	18
Esophagus_Mucosa	Restless_Legs_Syndrome_2	ENSG00000178952	16	TUFM	28853732	rs8049439	16	28837515	C	T	0.343936	-0.0877	0.0258	0.0006939	0.201669	0.0200779	9.730369e-24	-0.434871	0.13506	0.00128263	0.0592884	20
Esophagus_Mucosa	Restless_Legs_Syndrome_2	ENSG00000176953	16	NFATC2IP	28962128	rs62037422	16	28963012	C	T	0.407555	0.0684	0.0246	0.00544	-0.29907	0.0337754	8.393743e-19	-0.228709	0.086215	0.00798333	0.0545322	20
Esophagus_Mucosa	Restless_Legs_Syndrome_2	ENSG00000103066	16	PLA2G15	68279207	rs9888796	16	68297589	C	T	0.708748	-0.0576	0.0267	0.03098	-0.208712	0.0369912	1.678912e-08	0.275978	0.13696	0.0439011	0.616205	7
Esophagus_Mucosa	Restless_Legs_Syndrome_2	ENSG00000102967	16	DHODH	72042487	rs12597458	16	72030970	T	G	0.426441	0.0565	0.0239	0.01795	-0.188901	0.0292928	1.12802e-10	-0.299098	0.134755	0.0264475	0.341704	20
Esophagus_Mucosa	Restless_Legs_Syndrome_2	ENSG00000140955	16	ADAD2	84224744	rs2303238	16	84229559	C	T	0.78827	-0.0731	0.0316	0.02062	-0.519487	0.0528217	7.978766e-23	0.140716	0.0624893	0.0243326	0.0608857	20
Esophagus_Mucosa	Restless_Legs_Syndrome_2	ENSG00000187741	16	FANCA	89803957	rs2159113	16	89832083	T	C	0.323062	0.058	0.0264	0.02787	-0.182967	0.0203256	2.22044e-19	-0.316997	0.148523	0.0328163	0.135771	20
Esophagus_Mucosa	Restless_Legs_Syndrome_2	ENSG00000185561	17	TLCD2	1611064	rs1107862	17	1620735	A	T	0.681909	-0.0847	0.0404	0.03578	0.315202	0.0315117	1.483041e-23	-0.268717	0.130957	0.0401748	0.804803	6
Esophagus_Mucosa	Restless_Legs_Syndrome_2	ENSG00000186594	17	MIR22HG	1614805	rs1107862	17	1620735	A	T	0.681909	-0.0847	0.0404	0.03578	0.184566	0.0216308	1.431284e-17	-0.458914	0.225403	0.0417527	0.837987	3
Esophagus_Mucosa	Restless_Legs_Syndrome_2	ENSG00000132386	17	SERPINF1	1665253	rs1136287	17	1673276	T	C	0.654076	-0.0836	0.027	0.00193	0.235194	0.0264681	6.337473e-19	-0.355451	0.121568	0.00345701	0.67068	14
Esophagus_Mucosa	Restless_Legs_Syndrome_2	ENSG00000186532	17	SMYD4	1682779	rs2020976	17	1679445	T	C	0.303181	0.0761	0.0265	0.004124	-0.242011	0.0331168	2.7155e-13	-0.314449	0.11765	0.00752344	0.108315	7
Esophagus_Mucosa	Restless_Legs_Syndrome_2	ENSG00000197417	17	SHPK	3511556	rs62069928	17	3514598	T	C	0.241551	-0.0657	0.0324	0.04252	0.500904	0.0504136	2.905956e-23	-0.131163	0.0660164	0.046942	0.0823673	20
[truncated: 3,210,253 more chars]
