## Supplementary material for "Potassium Channel Regulation Dysfunction as a Potential Driving Factor of Membrane Potential Disturbance in Restless Legs Syndrome": S2_GO_KEGG_Complete_Enrichment_Results(metabolites_to_RLS1).xlsx

### Sheet: Summary_Results
Analysis_Type	Category	Total_Terms	Significant_Terms_padj_0.05
GO Biological Process	GO_BP	4109	45
GO Cellular Component	GO_CC	450	23
GO Molecular Function	GO_MF	796	16
KEGG Pathway	KEGG	288	8

### Sheet: GO_Biological_Process
ID	Description	GeneRatio	BgRatio	RichFactor	FoldEnrichment	zScore	pvalue	p.adjust	qvalue	geneID	Count
GO:0034762	regulation of transmembrane transport	30/446	478/18805	0.0627615	2.64626	5.68242	1.39749e-06	0.00316149	0.00278363	CEMIP/KCNE4/CLTCL1/MCUB/PDE4D/NEDD4/DPP10/PRKACA/SLC8A1/KCNIP4/YWHAE/KCNJ6/AKAP6/KCNN2/MEF2A/RELN/RIPK1/PIK3R1/NIPSNAP2/SORBS1/KCNIP1/ASIC2/FGF14/STAC/KCNJ2/CHRM3/RGS7/PRKD1/KCNS3/OSBPL8	30
GO:0007409	axonogenesis	29/446	459/18805	0.0631808	2.66394	5.62523	1.83969e-06	0.00316149	0.00278363	APP/MAP3K13/EFNA5/BRSK2/MAPT/DVL1/CNTN4/PLPPR4/CHODL/PLXNA4/VEGFA/NTN1/ROBO3/LGR6/ROBO1/SLIT2/DCC/TIAM1/RELN/GLI3/LRRC4C/ROBO2/CTNNA2/COBL/PRKG1/ARK2C/UNC5D/LAMA2/PRKCQ	29
GO:0010975	regulation of neuron projection development	28/446	448/18805	0.0625	2.63523	5.4599	3.41528e-06	0.00316149	0.00278363	MAP3K13/CSMD3/EFNA5/NEDD4/BRSK2/MAPT/DVL1/CHODL/VEGFA/NTN1/ROBO3/PTPRD/ROBO1/SLIT2/DCC/TIAM1/PTPRG/RELN/ARHGAP44/LRRC4C/ROBO2/RAPGEF1/CTNNA2/KREMEN1/PRKD1/COBL/SFRP1/SNX3	28
GO:0071805	potassium ion transmembrane transport	18/446	216/18805	0.0833333	3.51364	5.79122	4.25507e-06	0.00316149	0.00278363	KCNMB2/KCNN3/KCNE4/NEDD4/DPP10/KCNMA1/KCNH5/KCNB2/KCNIP4/YWHAE/KCNJ6/AKAP6/KCNN2/NALCN/KCNIP1/KCNJ2/RGS7/KCNS3	18
GO:0007411	axon guidance	19/446	238/18805	0.0798319	3.36601	5.72535	4.3428e-06	0.00316149	0.00278363	APP/EFNA5/DVL1/CNTN4/PLXNA4/VEGFA/NTN1/ROBO3/LGR6/ROBO1/SLIT2/DCC/RELN/GLI3/ROBO2/ARK2C/UNC5D/LAMA2/PRKCQ	19
GO:0097485	neuron projection guidance	19/446	239/18805	0.0794979	3.35192	5.70336	4.61644e-06	0.00316149	0.00278363	APP/EFNA5/DVL1/CNTN4/PLXNA4/VEGFA/NTN1/ROBO3/LGR6/ROBO1/SLIT2/DCC/RELN/GLI3/ROBO2/ARK2C/UNC5D/LAMA2/PRKCQ	19
GO:1901379	regulation of potassium ion transmembrane transport	11/446	87/18805	0.126437	5.33104	6.31088	6.53817e-06	0.00383791	0.0033792	KCNE4/NEDD4/DPP10/KCNIP4/YWHAE/AKAP6/KCNN2/KCNIP1/KCNJ2/RGS7/KCNS3	11
GO:0007416	synapse assembly	20/446	273/18805	0.0732601	3.08891	5.41887	8.89404e-06	0.00387174	0.003409	APP/EFNA5/VSIG10/ERBB4/ZDHHC8/LINGO2/MAPT/DNER/DVL1/PLXNA4/GABRG3/NTN1/PTPRD/ADGRL3/RELN/SDK1/ROBO2/DOCK4/ASIC2/LRFN1	20
GO:0034765	regulation of monoatomic ion transmembrane transport	23/446	345/18805	0.0666667	2.81091	5.29126	9.12623e-06	0.00387174	0.003409	CEMIP/KCNE4/MCUB/PDE4D/NEDD4/DPP10/PRKACA/SLC8A1/KCNIP4/YWHAE/KCNJ6/AKAP6/KCNN2/RIPK1/NIPSNAP2/KCNIP1/ASIC2/FGF14/STAC/KCNJ2/RGS7/PRKD1/KCNS3	23
GO:0050772	positive regulation of axonogenesis	10/446	74/18805	0.135135	5.69779	6.31099	9.42259e-06	0.00387174	0.003409	MAP3K13/EFNA5/MAPT/CHODL/VEGFA/NTN1/ROBO1/SLIT2/TIAM1/ROBO2	10
GO:0008038	neuron recognition	8/446	48/18805	0.166667	7.02728	6.51671	1.54352e-05	0.00553901	0.00487699	APP/NTM/OPCML/CNTN4/ROBO3/ROBO1/CNTNAP2/ROBO2	8
GO:0007264	small GTPase-mediated signal transduction	28/446	487/18805	0.0574949	2.42419	4.96321	1.61762e-05	0.00553901	0.00487699	RAB38/RALGPS2/FAM13A/MCF2L/RASGEF1B/TEK/SCAI/NTN1/RASGRP3/SPATA13/ROBO1/SLIT2/CHN2/ABR/CYTH1/TIAM1/RELN/ARHGAP44/ARHGEF10/RAPGEF1/STARD13/ROCK1/DOCK4/RGL3/ARHGEF18/MADD/KRAS/CDH13	28
GO:0006813	potassium ion transport	18/446	245/18805	0.0734694	3.09774	5.15126	2.39321e-05	0.00756439	0.0066603	KCNMB2/KCNN3/KCNE4/NEDD4/DPP10/KCNMA1/KCNH5/KCNB2/KCNIP4/YWHAE/KCNJ6/AKAP6/KCNN2/NALCN/KCNIP1/KCNJ2/RGS7/KCNS3	18
GO:0043266	regulation of potassium ion transport	11/446	104/18805	0.105769	4.45962	5.51418	3.63032e-05	0.010107	0.00889904	KCNE4/NEDD4/DPP10/KCNIP4/YWHAE/AKAP6/KCNN2/KCNIP1/KCNJ2/RGS7/KCNS3	11
GO:0050770	regulation of axonogenesis	13/446	143/18805	0.0909091	3.83306	5.30045	3.68959e-05	0.010107	0.00889904	MAP3K13/EFNA5/BRSK2/MAPT/CHODL/VEGFA/NTN1/ROBO1/SLIT2/DCC/TIAM1/LRRC4C/ROBO2	13
GO:0035418	protein localization to synapse	10/446	88/18805	0.113636	4.79133	5.55626	4.40705e-05	0.0108929	0.00959095	STX3/ERBB4/MAPT/GRIP1/DVL1/VWC2/RELN/ARHGAP44/DLG2/ASIC2	10
GO:0050919	negative chemotaxis	7/446	41/18805	0.170732	7.19868	6.19293	4.50666e-05	0.0108929	0.00959095	EFNA5/PLXNA4/NTN1/LGR6/ROBO1/SLIT2/ROBO2	7
GO:0001764	neuron migration	15/446	191/18805	0.078534	3.31128	5.00401	5.30614e-05	0.0115693	0.0101865	ZNF609/ASTN2/ERBB4/ELP3/DNER/YWHAE/VEGFA/NTN1/ROBO3/ADGRL3/DCC/RELN/CTNNA2/PRKG1/UNC5D	15
GO:0031346	positive regulation of cell projection organization	22/446	360/18805	0.0611111	2.57667	4.70783	5.34962e-05	0.0115693	0.0101865	MAP3K13/EFNA5/PALM/RP1/MAPT/GRIP1/DVL1/CHODL/VEGFA/NTN1/ROBO3/PTPRD/ROBO1/SLIT2/TIAM1/RELN/PIK3R1/ROBO2/RAPGEF1/PRKD1/COBL/SNX3	22
GO:1904062	regulation of monoatomic cation transmembrane transport	20/446	311/18805	0.0643087	2.71149	4.74359	5.7691e-05	0.0118526	0.010436	CEMIP/KCNE4/MCUB/PDE4D/NEDD4/DPP10/PRKACA/SLC8A1/KCNIP4/YWHAE/AKAP6/KCNN2/NIPSNAP2/KCNIP1/FGF14/STAC/KCNJ2/RGS7/PRKD1/KCNS3	20
GO:0048668	collateral sprouting	6/446	30/18805	0.2	8.43274	6.3502	6.3009e-05	0.0121426	0.0106914	APP/EFNA5/DVL1/DCC/COBL/PRKG1	6
GO:1903829	positive regulation of protein localization	27/446	499/18805	0.0541082	2.2814	4.52175	6.50129e-05	0.0121426	0.0106914	APP/RAB38/STX3/PRP4K/CEMIP/ERBB4/DTX3L/ZDHHC8/DPP10/PCK2/MAPT/TCF7L2/PRKACA/MTCL1/YWHAE/DVL1/VEGFA/GLI3/PIK3R1/GNAI1/PRKN/SORBS1/NR1H4/TMED10/STAC/CHRM3/PRKD1	27
GO:0055002	striated muscle cell development	14/446	174/18805	0.0804598	3.39248	4.94166	7.21049e-05	0.0128817	0.0113421	TMEM182/FOXP1/PROX1/RCAN1/MYOM3/SLC8A1/DNER/AKAP6/VEGFA/MEF2A/FHOD3/NEBL/PRKD1/PRKG1	14
GO:0021889	olfactory bulb interneuron differentiation	4/446	11/18805	0.363636	15.3322	7.41087	9.02512e-05	0.0154518	0.013605	ERBB4/ROBO1/SLIT2/ROBO2	4
GO:0015693	magnesium ion transport	5/446	21/18805	0.238095	10.039	6.45956	0.000109066	0.0179261	0.0157836	TUSC3/ZDHHC13/CNNM2/KCNJ2/TRPM6	5
GO:0042391	regulation of membrane potential	25/446	463/18805	0.0539957	2.27666	4.3352	0.000124677	0.0197037	0.0173487	APP/KCNMB2/KCNE4/NEDD4/KCNMA1/MAPT/KCNH5/SLC8A1/KCNB2/TMEM25/YWHAE/AKAP6/DVL1/GABRB1/KCNN2/GABRG3/NALCN/RELN/CELF4/PRKN/KCNIP1/ASIC2/KCNJ2/KCNS3/GRIK3	25
GO:0046824	positive regulation of nucleocytoplasmic transport	8/446	64/18805	0.125	5.27046	5.33379	0.000130028	0.0197884	0.0174233	PRP4K/NEDD4/PRKACA/YWHAE/RIOK2/GLI3/PIK3R1/PRKD1	8
GO:0048588	developmental cell growth	16/446	232/18805	0.0689655	2.90784	4.55736	0.000141103	0.0205471	0.0180913	APP/MAP3K13/EFNA5/FOXP1/MAPT/AKAP6/DVL1/PLXNA4/VEGFA/NTN1/SLIT2/DCC/TIAM1/PRKN/COBL/PRKG1	16
GO:1902414	protein localization to cell junction	11/446	121/18805	0.0909091	3.83306	4.87284	0.000145015	0.0205471	0.0180913	STX3/ERBB4/MAPT/GRIP1/DVL1/VWC2/RELN/ARHGAP44/DLG2/ASIC2/ARHGEF18	11
GO:0043269	regulation of monoatomic ion transport	25/446	472/18805	0.0529661	2.23325	4.22933	0.000167948	0.0227608	0.0200405	CEMIP/KCNE4/MCUB/PDE4D/NEDD4/DPP10/NKAIN2/PRKACA/SLC8A1/KCNIP4/YWHAE/KCNJ6/AKAP6/KCNN2/RIPK1/NIPSNAP2/KCNIP1/ASIC2/FGF14/STAC/KCNJ2/RGS7/PRKD1/KCNS3/CNKSR3	25
GO:0060562	epithelial tube morphogenesis	20/446	337/18805	0.0593472	2.5023	4.33739	0.000171717	0.0227608	0.0200405	LRP5/IRX2/FOXP1/PROX1/MTHFR/PRKACA/DVL1/VEGFA/NTN1/SLIT2/MYC/CSMD1/GLI3/ESR1/CCDC40/STARD13/GREB1L/COBL/SFRP1/KRAS	20
GO:0060560	developmental growth involved in morphogenesis	16/446	238/18805	0.0672269	2.83453	4.43927	0.000189143	0.0242872	0.0213844	APP/MAP3K13/EFNA5/MAPT/DVL1/PLXNA4/VEGFA/NTN1/SLIT2/DCC/TIAM1/ESR1/PRKN/COBL/SFRP1/PRKG1	16
GO:0055013	cardiac muscle cell development	9/446	87/18805	0.103448	4.36176	4.89852	0.000218796	0.0272434	0.0239873	FOXP1/PROX1/SLC8A1/AKAP6/VEGFA/MEF2A/FHOD3/NEBL/PRKG1	9
GO:1901888	regulation of cell junction assembly	17/446	270/18805	0.062963	2.65475	4.26861	0.00026228	0.031687	0.0278998	APP/EFNA5/ZDHHC8/LINGO2/PRKACA/TEK/VEGFA/NTN1/PTPRD/CNTNAP2/ROBO2/RAPGEF1/ROCK1/DOCK4/ASIC2/LRFN1/SFRP1	17
GO:0010959	regulation of metal ion transport	22/446	403/18805	0.0545906	2.30174	4.1173	0.000269906	0.031687	0.0278998	CEMIP/KCNE4/MCUB/PDE4D/NEDD4/DPP10/NKAIN2/PRKACA/SLC8A1/KCNIP4/YWHAE/AKAP6/KCNN2/NIPSNAP2/KCNIP1/FGF14/STAC/KCNJ2/RGS7/PRKD1/KCNS3/CNKSR3	22
GO:0055001	muscle cell development	14/446	202/18805	0.0693069	2.92224	4.28113	0.000345143	0.0393447	0.0346422	TMEM182/FOXP1/PROX1/RCAN1/MYOM3/SLC8A1/DNER/AKAP6/VEGFA/MEF2A/FHOD3/NEBL/PRKD1/PRKG1	14
GO:0051056	regulation of small GTPase mediated signal transduction	18/446	303/18805	0.0594059	2.50477	4.11577	0.000354284	0.0393447	0.0346422	FAM13A/MCF2L/TEK/SCAI/SPATA13/ROBO1/SLIT2/CHN2/ABR/CYTH1/TIAM1/RELN/ARHGAP44/ARHGEF10/STARD13/ARHGEF18/MADD/KRAS	18
GO:0055006	cardiac cell development	9/446	94/18805	0.0957447	4.03695	4.60067	0.000392255	0.0421205	0.0370862	FOXP1/PROX1/SLC8A1/AKAP6/VEGFA/MEF2A/FHOD3/NEBL/PRKG1	9
GO:0098742	cell-cell adhesion via plasma-membrane adhesion molecules	17/446	280/18805	0.0607143	2.55994	4.09897	0.00039978	0.0421205	0.0370862	CRB2/EFNA5/HMCN1/CDHR3/CD164/CNTN4/ROBO3/PTPRD/ROBO1/ADGRL3/PCDHB12/SDK1/LRRC4C/ROBO2/CDH7/CDH13/UNC5D	17
GO:0030879	mammary gland development	11/446	137/18805	0.080292	3.3854	4.36759	0.000428986	0.0440676	0.0388007	ERBB4/LRP5/CYP19A1/VEGFA/NTN1/ROBO1/ZNF703/CSMD1/GLI3/ESR1/TNFRSF11A	11
GO:0001964	startle response	5/446	28/18805	0.178571	7.52923	5.38885	0.000459437	0.0449936	0.039616	DVL1/CSMD1/CNTNAP2/PRKN/CTNNA2	5
GO:1901292	nucleoside phosphate catabolic process	13/446	184/18805	0.0706522	2.97896	4.20447	0.000463544	0.0449936	0.039616	APP/FHIT/PDE4D/NEIL2/PRKACA/BCL2L13/PFKP/ALDOB/DPYD/HDAC4/SUCLG2/NUDT7/PDE10A	13
GO:1904377	positive regulation of protein localization to cell periphery	8/446	77/18805	0.103896	4.38064	4.63305	0.0004729	0.0449936	0.039616	RAB38/STX3/ZDHHC8/DPP10/PIK3R1/GNAI1/SORBS1/STAC	8
GO:0051962	positive regulation of nervous system development	17/446	285/18805	0.0596491	2.51503	4.01689	0.00048931	0.0449936	0.039616	MAP3K13/EFNA5/LINGO2/MAPT/CHODL/VEGFA/NTN1/PTPRD/ROBO1/SLIT2/TIAM1/RELN/GLI3/ROBO2/ASIC2/KRAS/XRCC2	17
GO:0050769	positive regulation of neurogenesis	15/446	234/18805	0.0641026	2.7028	4.08528	0.000492751	0.0449936	0.039616	MAP3K13/EFNA5/MAPT/CHODL/VEGFA/NTN1/PTPRD/ROBO1/SLIT2/TIAM1/RELN/GLI3/ROBO2/KRAS/XRCC2	15
GO:0050807	regulation of synapse organization	18/446	315/18805	0.0571429	2.40935	3.93165	0.000561297	0.0501384	0.0441459	APP/EFNA5/ZDHHC8/NEDD4/LINGO2/DVL1/PLPPR4/NTN1/PTPRD/TIAM1/RELN/ARHGAP44/ROBO2/ROCK1/DOCK4/ASIC2/CTNNA2/LRFN1	18
GO:0016358	dendrite development	15/446	242/18805	0.0619835	2.61345	3.93738	0.000698146	0.05917	0.0520981	APP/CSMD3/NEDD4/DVL1/MEF2A/PTPRD/DCC/TIAM1/RELN/CTNND2/SDK1/ARHGAP44/CTNNA2/COBL/PRKG1	15
GO:0050803	regulation of synapse structure or activity	18/446	321/18805	0.0560748	2.36432	3.84272	0.000699186	0.05917	0.0520981	APP/EFNA5/ZDHHC8/NEDD4/LINGO2/DVL1/PLPPR4/NTN1/PTPRD/TIAM1/RELN/ARHGAP44/ROBO2/ROCK1/DOCK4/ASIC2/CTNNA2/LRFN1	18
GO:0050920	regulation of chemotaxis	14/446	217/18805	0.0645161	2.72024	3.97255	0.000705605	0.05917	0.0520981	APP/STX3/ST6GAL1/CYP19A1/PLXNA4/VEGFA/ROBO3/ROBO1/SLIT2/TIAM1/DUSP1/ROBO2/PRKD1/CDH13	14
GO:0150117	positive regulation of cell-substrate junction organization	5/446	31/18805	0.16129	6.80059	5.03782	0.000749214	0.0615704	0.0542115	TEK/VEGFA/PIK3R1/ROCK1/SFRP1	5
GO:0043434	response to peptide hormone	24/446	494/18805	0.048583	2.04844	3.6806	0.000777117	0.0626113	0.055128	ERBB4/LRP5/PCK2/UMODL1/WDTC1/STAT1/CYP11B1/PRKACA/TEK/GOT1/PDK4/FER/TBC1D4/KL/REG1B/PIK3R1/GNAI1/SORBS1/NR1H4/ROCK1/PRKD1/TNFRSF11A/PRKCQ/OSBPL8	24
GO:0006935	chemotaxis	23/446	466/18805	0.0493562	2.08104	3.68311	0.000804534	0.0635736	0.0559753	APP/EFNA5/STX3/PLAUR/ST6GAL1/CYP19A1/PLXNA4/VEGFA/NTN1/ROBO3/LGR6/ROBO1/SLIT2/TIAM1/FER/DUSP1/ROBO2/DOCK4/PRKD1/TNFRSF11A/CDH13/PRKCQ/SFTPD	23
GO:0099175	regulation of postsynapse organization	11/446	148/18805	0.0743243	3.13379	4.0619	0.000821208	0.0636668	0.0560574	APP/ZDHHC8/DVL1/PLPPR4/PTPRD/TIAM1/RELN/ARHGAP44/DOCK4/ASIC2/LRFN1	11
GO:0042330	taxis	23/446	468/18805	0.0491453	2.07215	3.66084	0.000852124	0.0648403	0.0570907	APP/EFNA5/STX3/PLAUR/ST6GAL1/CYP19A1/PLXNA4/VEGFA/NTN1/ROBO3/LGR6/ROBO1/SLIT2/TIAM1/FER/DUSP1/ROBO2/DOCK4/PRKD1/TNFRSF11A/CDH13/PRKCQ/SFTPD	23
GO:0055003	cardiac myofibril assembly	4/446	19/18805	0.210526	8.87656	5.35383	0.000911793	0.0668818	0.0588881	PROX1/MEF2A/FHOD3/NEBL	4
GO:0045744	negative regulation of G protein-coupled receptor signaling pathway	7/446	66/18805	0.106061	4.47191	4.40387	0.000938771	0.0668818	0.0588881	APP/PDE3A/PDE4D/PALM/ROBO1/SLIT2/RGS7	7
GO:0008585	female gonad development	9/446	106/18805	0.0849057	3.57993	4.15165	0.000944061	0.0668818	0.0588881	ZFPM2/UMODL1/CYP19A1/VEGFA/SLIT2/CSMD1/ESR1/ROBO2/SFRP1	9
GO:1905477	positive regulation of protein localization to membrane	9/446	106/18805	0.0849057	3.57993	4.15165	0.000944061	0.0668818	0.0588881	STX3/CEMIP/ZDHHC8/DPP10/MTCL1/PIK3R1/PRKN/SORBS1/STAC	9
GO:0045655	regulation of monocyte differentiation	4/446	20/18805	0.2	8.43274	5.18354	0.00111856	0.0729547	0.0642352	FOXP1/INPP5D/MYC/ZBTB46	4
GO:0046827	positive regulation of protein export from nucleus	4/446	20/18805	0.2	8.43274	5.18354	0.00111856	0.0729547	0.0642352	PRP4K/PRKACA/YWHAE/PRKD1	4
GO:0060749	mammary gland alveolus development	4/446	20/18805	0.2	8.43274	5.18354	0.00111856	0.0729547	0.0642352	ERBB4/VEGFA/ESR1/TNFRSF11A	4
GO:0061377	mammary gland lobule development	4/446	20/18805	0.2	8.43274	5.18354	0.00111856	0.0729547	0.0642352	ERBB4/VEGFA/ESR1/TNFRSF11A	4
GO:1903830	magnesium ion transmembrane transport	4/446	20/18805	0.2	8.43274	5.18354	0.00111856	0.0729547	0.0642352	TUSC3/ZDHHC13/CNNM2/TRPM6	4
GO:0061180	mammary gland epithelium development	7/446	69/18805	0.101449	4.27747	4.25102	0.00122391	0.0776771	0.0683932	ERBB4/LRP5/NTN1/ROBO1/ZNF703/CSMD1/ESR1	7
GO:0046545	development of primary female sexual characteristics	9/446	110/18805	0.0818182	3.44976	4.01628	0.00122877	0.0776771	0.0683932	ZFPM2/UMODL1/CYP19A1/VEGFA/SLIT2/CSMD1/ESR1/ROBO2/SFRP1	9
GO:0072523	purine-containing compound catabolic process	11/446	156/18805	0.0705128	2.97308	3.85698	0.00126359	0.0786684	0.069266	APP/PDE4D/PRKACA/BCL2L13/PFKP/ALDOB/DPYD/HDAC4/SUCLG2/NUDT7/PDE10A	11
GO:0051146	striated muscle cell differentiation	17/446	311/18805	0.0546624	2.30477	3.61631	0.00128616	0.0788781	0.0694506	TMEM182/FOXP1/PROX1/RCAN1/MYOM3/SLC8A1/DNER/AKAP6/VEGFA/MEF2A/BCL9/HDAC4/FHOD3/NEBL/PRKD1/PRKG1/KRAS	17
GO:0071375	cellular response to peptide hormone stimulus	19/446	369/18805	0.0514905	2.17103	3.54092	0.00137998	0.0812786	0.0715642	ERBB4/PCK2/UMODL1/WDTC1/STAT1/CYP11B1/PRKACA/TEK/GOT1/PDK4/FER/TBC1D4/PIK3R1/SORBS1/NR1H4/ROCK1/PRKD1/PRKCQ/OSBPL8	19
GO:0050922	negative regulation of chemotaxis	6/446	52/18805	0.115385	4.86504	4.34999	0.0013921	0.0812786	0.0715642	ST6GAL1/CYP19A1/ROBO1/SLIT2/DUSP1/ROBO2	6
GO:1901890	positive regulation of cell junction assembly	9/446	112/18805	0.0803571	3.38815	3.95093	0.00139509	0.0812786	0.0715642	EFNA5/LINGO2/TEK/VEGFA/PTPRD/CNTNAP2/ROCK1/ASIC2/SFRP1	9
GO:1900748	positive regulation of vascular endothelial growth factor signaling pathway	3/446	10/18805	0.3	12.6491	5.74301	0.00140442	0.0812786	0.0715642	CCBE1/VEGFA/ROBO1	3
GO:0030224	monocyte differentiation	5/446	36/18805	0.138889	5.85607	4.54552	0.00150843	0.0860851	0.0757963	FOXP1/INPP5D/VEGFA/MYC/ZBTB46	5
GO:0019318	hexose metabolic process	14/446	237/18805	0.0590717	2.49068	3.59952	0.00164273	0.0924657	0.0814143	LRP5/PCK2/WDTC1/TCF7L2/PRKACA/BCL2L13/GOT1/PDK4/CHST15/PFKP/PRKN/ALDOB/SORBS1/POFUT2	14
GO:0009166	nucleotide catabolic process	11/446	162/18805	0.0679012	2.86297	3.7117	0.0017106	0.0937191	0.0825178	APP/FHIT/PDE4D/NEIL2/PRKACA/BCL2L13/PFKP/ALDOB/DPYD/HDAC4/PDE10A	11
GO:0046326	positive regulation of D-glucose import	5/446	37/18805	0.135135	5.69779	4.45814	0.00171062	0.0937191	0.0825178	CLTCL1/MEF2A/PIK3R1/SORBS1/OSBPL8	5
GO:0008406	gonad development	14/446	240/18805	0.0583333	2.45955	3.54686	0.00184714	0.0998673	0.0879312	RNF38/ZFPM2/UMODL1/PRKACG/CYP19A1/VEGFA/SLIT2/FER/CSMD1/ESR1/ROBO2/SFRP1/FNDC3A/DHX37	14
GO:0031290	retinal ganglion cell axon guidance	4/446	23/18805	0.173913	7.33281	4.7365	0.00193262	0.103132	0.0908056	EFNA5/VEGFA/SLIT2/ROBO2	4
GO:0046434	organophosphate catabolic process	14/446	242/18805	0.0578512	2.43922	3.5122	0.00199482	0.105086	0.0925261	APP/FHIT/PDE4D/ENPP6/NEIL2/PRKACA/BCL2L13/PFKP/ALDOB/DPYD/HDAC4/SUCLG2/NUDT7/PDE10A	14
GO:0046822	regulation of nucleocytoplasmic transport	9/446	119/18805	0.0756303	3.18885	3.73335	0.00212506	0.11053	0.0973196	PRP4K/NEDD4/PRKACA/YWHAE/RIOK2/GLI3/PIK3R1/PRKD1/NUP214	9
GO:0061337	cardiac conduction	8/446	97/18805	0.0824742	3.47742	3.81276	0.00215541	0.110707	0.0974754	KCNE4/PDE4D/PRKACA/SLC8A1/YWHAE/KCNN2/MEF2A/KCNJ2	8
GO:0045137	development of primary sexual characteristics	14/446	245/18805	0.0571429	2.40935	3.46084	0.00223458	0.111343	0.0980356	RNF38/ZFPM2/UMODL1/PRKACG/CYP19A1/VEGFA/SLIT2/FER/CSMD1/ESR1/ROBO2/SFRP1/FNDC3A/DHX37	14
GO:0006006	glucose metabolic process	12/446	193/18805	0.0621762	2.62158	3.52929	0.00226399	0.111343	0.0980356	LRP5/PCK2/WDTC1/TCF7L2/PRKACA/BCL2L13/GOT1/PDK4/PFKP/PRKN/ALDOB/SORBS1	12
GO:0090266	regulation of mitotic cell cycle spindle assembly checkpoint	4/446	24/18805	0.166667	7.02728	4.60506	0.00227618	0.111343	0.0980356	MAD1L1/PRP4K/USP44/DUSP1	4
GO:1903504	regulation of mitotic spindle checkpoint	4/446	24/18805	0.166667	7.02728	4.60506	0.00227618	0.111343	0.0980356	MAD1L1/PRP4K/USP44/DUSP1	4
GO:0006734	NADH metabolic process	5/446	40/18805	0.125	5.27046	4.21404	0.00243648	0.117782	0.103705	PCK2/BCL2L13/GOT1/PFKP/ALDOB	5
GO:1902946	protein localization to early endosome	3/446	12/18805	0.25	10.5409	5.15289	0.00248537	0.118025	0.103918	DTX3L/VEGFA/ARL8B	3
GO:0097120	receptor localization to synapse	7/446	78/18805	0.0897436	3.78392	3.84006	0.00249894	0.118025	0.103918	STX3/ERBB4/GRIP1/VWC2/RELN/ARHGAP44/DLG2	7
GO:0043648	dicarboxylic acid metabolic process	8/446	100/18805	0.08	3.37309	3.70855	0.00261038	0.121079	0.106608	PCK2/D2HGDH/GLS/ATIC/GOT1/PHYH/NR1H4/SUCLG2	8
GO:0090231	regulation of spindle checkpoint	4/446	25/18805	0.16	6.74619	4.48095	0.00265958	0.121079	0.106608	MAD1L1/PRP4K/USP44/DUSP1	4
GO:0034332	adherens junction organization	6/446	59/18805	0.101695	4.28783	3.9423	0.00268149	0.121079	0.106608	CDHR3/VEGFA/ZNF703/FER/CDH7/CDH13	6
GO:0086009	membrane repolarization	6/446	59/18805	0.101695	4.28783	3.9423	0.00268149	0.121079	0.106608	KCNE4/YWHAE/AKAP6/KCNN2/KCNIP1/KCNJ2	6
GO:0060997	dendritic spine morphogenesis	6/446	60/18805	0.1	4.21637	3.88926	0.00292101	0.130461	0.114869	DVL1/PTPRD/TIAM1/RELN/CTNND2/ARHGAP44	6
GO:0046660	female sex differentiation	9/446	125/18805	0.072	3.03578	3.55932	0.00296823	0.13079	0.115158	ZFPM2/UMODL1/CYP19A1/VEGFA/SLIT2/CSMD1/ESR1/ROBO2/SFRP1	9
GO:0050796	regulation of insulin secretion	11/446	174/18805	0.0632184	2.66552	3.44013	0.00299203	0.13079	0.115158	EFNA5/LRP5/PCK2/BRSK2/TCF7L2/PRKACA/TIAM1/PRKN/NR1H4/CHRM3/SFRP1	11
GO:0051894	positive regulation of focal adhesion assembly	4/446	26/18805	0.153846	6.48672	4.36346	0.00308501	0.131757	0.11601	TEK/VEGFA/ROCK1/SFRP1	4
GO:0006066	alcohol metabolic process	18/446	368/18805	0.048913	2.06235	3.20786	0.003169	0.131757	0.11601	APP/SGPP2/INPP4B/LRP5/SOAT1/PCK2/GCH1/ACER2/CYP11B1/PRKACA/GOT1/SGPP1/GNAI1/NR1H4/CYB5R3/PRKG1/OSBPL1A/ALDH3A2	18
GO:0034380	high-density lipoprotein particle assembly	3/446	13/18805	0.230769	9.73008	4.90763	0.00317449	0.131757	0.11601	ZDHHC8/PRKACG/PRKACA	3
GO:0060134	prepulse inhibition	3/446	13/18805	0.230769	9.73008	4.90763	0.00317449	0.131757	0.11601	DVL1/CNTNAP2/CTNNA2	3
GO:0097475	motor neuron migration	3/446	13/18805	0.230769	9.73008	4.90763	0.00317449	0.131757	0.11601	VEGFA/NTN1/RELN	3
GO:0072028	nephron morphogenesis	7/446	82/18805	0.0853659	3.59934	3.67663	0.00331767	0.135329	0.119154	ERBB4/IRX2/STAT1/VEGFA/MYC/GLI3/GREB1L	7
GO:0090257	regulation of muscle system process	14/446	256/18805	0.0546875	2.30583	3.27879	0.0033264	0.135329	0.119154	PDE4D/FOXP1/PRKACA/SLC8A1/KCNB2/AKAP6/MEF2A/ROCK1/HDAC4/DOCK4/KCNJ2/CHRM3/PRKD1/PRKG1	14
GO:0060412	ventricular septum morphogenesis	5/446	43/18805	0.116279	4.90275	3.99332	0.00336346	0.135495	0.119301	ZFPM2/PROX1/ROBO1/SLIT2/ROBO2	5
GO:0006760	folic acid-containing compound metabolic process	4/446	27/18805	0.148148	6.24647	4.25199	0.0035546	0.13803	0.121533	GCH1/MTHFR/ATIC/FOLH1	4
GO:0034377	plasma lipoprotein particle assembly	4/446	27/18805	0.148148	6.24647	4.25199	0.0035546	0.13803	0.121533	ZDHHC8/SOAT1/PRKACG/PRKACA	4
GO:0036010	protein localization to endosome	4/446	27/18805	0.148148	6.24647	4.25199	0.0035546	0.13803	0.121533	DTX3L/VEGFA/ARL8B/WASHC2C	4
GO:0090276	regulation of peptide hormone secretion	12/446	204/18805	0.0588235	2.48022	3.31314	0.00356077	0.13803	0.121533	EFNA5/LRP5/PCK2/BRSK2/TCF7L2/PRKACA/TIAM1/PRKN/NR1H4/CHRM3/PRKD1/SFRP1	12
GO:0008361	regulation of cell size	11/446	179/18805	0.0614525	2.59106	3.33367	0.00371444	0.141612	0.124687	MAP3K13/EFNA5/WDTC1/KCNMA1/MAPT/PLXNA4/VEGFA/NTN1/PRR16/DCC/PRKD1	11
GO:0010828	positive regulation of D-glucose transmembrane transport	5/446	44/18805	0.113636	4.79133	3.92426	0.00372211	0.141612	0.124687	CLTCL1/MEF2A/PIK3R1/SORBS1/OSBPL8	5
GO:0005996	monosaccharide metabolic process	14/446	260/18805	0.0538462	2.27035	3.21488	0.00381817	0.142626	0.125579	LRP5/PCK2/WDTC1/TCF7L2/PRKACA/BCL2L13/GOT1/PDK4/CHST15/PFKP/PRKN/ALDOB/SORBS1/POFUT2	14
GO:0032869	cellular response to insulin stimulus	14/446	260/18805	0.0538462	2.27035	3.21488	0.00381817	0.142626	0.125579	ERBB4/PCK2/WDTC1/STAT1/TEK/GOT1/PDK4/FER/TBC1D4/PIK3R1/SORBS1/NR1H4/PRKCQ/OSBPL8	14
GO:0055007	cardiac muscle cell differentiation	9/446	130/18805	0.0692308	2.91902	3.42208	0.00385573	0.142732	0.125672	FOXP1/PROX1/SLC8A1/AKAP6/VEGFA/MEF2A/FHOD3/NEBL/PRKG1	9
GO:0006116	NADH oxidation	3/446	14/18805	0.214286	9.03507	4.68756	0.00396971	0.145551	0.128155	PCK2/GOT1/ALDOB	3
GO:0002791	regulation of peptide secretion	12/446	207/18805	0.057971	2.44427	3.25663	0.00400275	0.145551	0.128155	EFNA5/LRP5/PCK2/BRSK2/TCF7L2/PRKACA/TIAM1/PRKN/NR1H4/CHRM3/PRKD1/SFRP1	12
GO:0086013	membrane repolarization during cardiac muscle cell action potential	4/446	28/18805	0.142857	6.02338	4.14601	0.00407046	0.145972	0.128526	KCNE4/YWHAE/KCNN2/KCNJ2	4
GO:0046883	regulation of hormone secretion	14/446	262/18805	0.0534351	2.25302	3.18337	0.00408538	0.145972	0.128526	NPVF/EFNA5/LRP5/PCK2/BRSK2/TCF7L2/CYP19A1/PRKACA/TIAM1/PRKN/NR1H4/CHRM3/PRKD1/SFRP1	14
GO:0001763	morphogenesis of a branching structure	12/446	208/18805	0.0576923	2.43252	3.23802	0.0041595	0.147323	0.129715	MAP3K13/LRP5/PROX1/VEGFA/SLIT2/MYC/CSMD1/GLI3/ESR1/GREB1L/SFRP1/KRAS	12
GO:0019751	polyol metabolic process	8/446	108/18805	0.0740741	3.12324	3.44899	0.00419488	0.147323	0.129715	SGPP2/INPP4B/PCK2/GCH1/ACER2/GOT1/SGPP1/PRKG1	8
GO:0090087	regulation of peptide transport	12/446	209/18805	0.0574163	2.42088	3.21951	0.00432115	0.149396	0.13154	EFNA5/LRP5/PCK2/BRSK2/TCF7L2/PRKACA/TIAM1/PRKN/NR1H4/CHRM3/PRKD1/SFRP1	12
GO:0097061	dendritic spine organization	7/446	86/18805	0.0813953	3.43193	3.52311	0.00432662	0.149396	0.13154	APP/DVL1/PTPRD/TIAM1/RELN/CTNND2/ARHGAP44	7
GO:1903078	positive regulation of protein localization to plasma membrane	6/446	65/18805	0.0923077	3.89203	3.64035	0.00436564	0.149487	0.13162	STX3/ZDHHC8/DPP10/PIK3R1/SORBS1/STAC	6
GO:0060443	mammary gland morphogenesis	5/446	46/18805	0.108696	4.58301	3.79219	0.00452022	0.153501	0.135154	LRP5/NTN1/CSMD1/GLI3/ESR1	5
GO:0009132	nucleoside diphosphate metabolic process	9/446	134/18805	0.0671642	2.83189	3.31693	0.00470518	0.158472	0.139532	APP/PRKACA/CARD11/BCL2L13/DLG2/PFKP/ALDOB/HDAC4/NUDT7	9
GO:0098969	neurotransmitter receptor transport to postsynaptic membrane	3/446	15/18805	0.2	8.43274	4.48848	0.00487559	0.160959	0.141721	STX3/GRIP1/ARHGAP44	3
GO:0150011	regulation of neuron projection arborization	3/446	15/18805	0.2	8.43274	4.48848	0.00487559	0.160959	0.141721	MAP3K13/GRIP1/DVL1	3
GO:0007548	sex differentiation	15/446	296/18805	0.0506757	2.13667	3.07226	0.00491454	0.160959	0.141721	RNF38/ZFPM2/UMODL1/PRKACG/CYP19A1/VEGFA/SLIT2/FER/CSMD1/ESR1/ROBO2/GREB1L/SFRP1/FNDC3A/DHX37	15
GO:0032623	interleukin-2 production	6/446	67/18805	0.0895522	3.77585	3.54764	0.0050704	0.160959	0.141721	PDE4D/PRKACA/CARD11/NR1H4/PRKCQ/SFTPD	6
GO:0032663	regulation of interleukin-2 production	6/446	67/18805	0.0895522	3.77585	3.54764	0.0050704	0.160959	0.141721	PDE4D/PRKACA/CARD11/NR1H4/PRKCQ/SFTPD	6
GO:0060042	retina morphogenesis in camera-type eye	6/446	67/18805	0.0895522	3.77585	3.54764	0.0050704	0.160959	0.141721	CRB2/LRP5/NRL/RP1/PROX1/SDK1	6
GO:1903522	regulation of blood circulation	14/446	269/18805	0.0520446	2.19439	3.07527	0.00514278	0.160959	0.141721	APP/KCNMB2/KCNE4/PDE4D/GCH1/PRKACA/SLC8A1/YWHAE/KCNN2/MEF2A/KCNIP1/DOCK4/ASIC2/KCNJ2	14
GO:0007043	cell-cell junction assembly	10/446	161/18805	0.0621118	2.61886	3.2153	0.00514979	0.160959	0.141721	PATJ/CDHR3/PRKACA/ZNF703/FER/CNTNAP2/NR1H4/ROCK1/CDH7/CDH13	10
GO:0016125	sterol metabolic process	10/446	161/18805	0.0621118	2.61886	3.2153	0.00514979	0.160959	0.141721	APP/LRP5/SOAT1/CYP11B1/CYP19A1/PRKACA/GNAI1/NR1H4/CYB5R3/OSBPL1A	10
GO:0009261	ribonucleotide catabolic process	9/446	136/18805	0.0661765	2.79024	3.2658	0.00518111	0.160959	0.141721	APP/PDE4D/PRKACA/BCL2L13/PFKP/ALDOB/DPYD/HDAC4/PDE10A	9
GO:0010720	positive regulation of cell development	20/446	447/18805	0.0447427	1.88652	2.95663	0.00522843	0.160959	0.141721	MAP3K13/PDE3A/EFNA5/MAPT/INPP5D/CHODL/VEGFA/NTN1/PTPRD/ROBO1/SLIT2/ZBTB46/TIAM1/RELN/RIPK1/GLI3/ROBO2/KRAS/TNFRSF11A/XRCC2	20
GO:0065005	protein-lipid complex assembly	4/446	30/18805	0.133333	5.62182	3.94868	0.00524908	0.160959	0.141721	ZDHHC8/SOAT1/PRKACG/PRKACA	4
GO:0021953	central nervous system neuron differentiation	12/446	215/18805	0.055814	2.35332	3.11063	0.00539981	0.16219	0.142805	ERBB4/MAPT/PROX1/PLXNA4/GABRB1/ROBO1/SLIT2/DCC/GLI3/ROBO2/SFRP1/UNC5D	12
GO:0031032	actomyosin structure organization	12/446	215/18805	0.055814	2.35332	3.11063	0.00539981	0.16219	0.142805	PROX1/MYOM3/MEF2A/PIK3R1/ARHGEF10/SORBS1/ROCK1/FHOD3/NEBL/PRKD1/SFRP1/ARHGEF18	12
GO:0048593	camera-type eye morphogenesis	9/446	137/18805	0.0656934	2.76988	3.24058	0.00543265	0.16219	0.142805	CRB2/LRP5/NRL/RP1/PROX1/VEGFA/SDK1/GLI3/RING1	9
GO:0150116	regulation of cell-substrate junction organization	6/446	68/18805	0.0882353	3.72032	3.50262	0.00545248	0.16219	0.142805	EFNA5/TEK/VEGFA/PIK3R1/ROCK1/SFRP1	6
GO:0051223	regulation of protein transport	20/446	449/18805	0.0445434	1.87811	2.93531	0.00548659	0.16219	0.142805	APP/EFNA5/PRP4K/LRP5/PCK2/BRSK2/TCF7L2/PRKACA/YWHAE/TIAM1/ARHGAP44/GLI3/PIK3R1/PRKN/NR1H4/TMED10/CHRM3/PRKD1/SFRP1/SNX3	20
GO:0051897	positive regulation of phosphatidylinositol 3-kinase/protein kinase B signal transduction	11/446	190/18805	0.0578947	2.44105	3.11167	0.00579572	0.166707	0.146783	APP/ERBB4/NEDD4/TCF7L2/TEK/VEGFA/PIK3R5/FER/RELN/PRKD1/OSBPL8	11
GO:0060841	venous blood vessel development	3/446	16/18805	0.1875	7.90569	4.30708	0.0058962	0.166707	0.146783	CCBE1/PROX1/VEGFA	3
GO:0098877	neurotransmitter receptor transport to plasma membrane	3/446	16/18805	0.1875	7.90569	4.30708	0.0058962	0.166707	0.146783	STX3/GRIP1/ARHGAP44	3
GO:1903540	establishment of protein localization to postsynaptic membrane	3/446	16/18805	0.1875	7.90569	4.30708	0.0058962	0.166707	0.146783	STX3/GRIP1/ARHGAP44	3
GO:0021795	cerebral cortex cell migration	5/446	49/18805	0.102041	4.30242	3.60768	0.00593514	0.166707	0.146783	ROBO1/SLIT2/RELN/GLI3/LAMB1	5
GO:0045197	establishment or maintenance of epithelial cell apical/basal polarity	5/446	49/18805	0.102041	4.30242	3.60768	0.00593514	0.166707	0.146783	CRB2/PATJ/MTCL1/PARD3B/DLG2	5
GO:1901976	regulation of cell cycle checkpoint	5/446	49/18805	0.102041	4.30242	3.60768	0.00593514	0.166707	0.146783	MAD1L1/PRP4K/PROX1/USP44/DUSP1	5
GO:0007266	Rho protein signal transduction	9/446	139/18805	0.0647482	2.73002	3.19081	0.00596398	0.166707	0.146783	MCF2L/TEK/SCAI/NTN1/ROBO1/STARD13/ROCK1/ARHGEF18/CDH13	9
GO:0061138	morphogenesis of a branching epithelium	11/446	191/18805	0.0575916	2.42827	3.09226	0.00602302	0.167198	0.147215	LRP5/PROX1/VEGFA/SLIT2/MYC/CSMD1/GLI3/ESR1/GREB1L/SFRP1/KRAS	11
GO:0032970	regulation of actin filament-based process	18/446	392/18805	0.0459184	1.93609	2.91921	0.00606293	0.167198	0.147215	EFNA5/PDE4D/KANK4/PROX1/SLIT2/FER/ARHGAP44/PIK3R1/ARHGEF10/PRKN/ROCK1/CTNNA2/WASHC2C/KCNJ2/PRKD1/SFRP1/ARHGEF18/PLEKHH2	18
GO:0051960	regulation of nervous system development	20/446	454/18805	0.0440529	1.85743	2.88247	0.00617817	0.169241	0.149013	APP/MAP3K13/EFNA5/LINGO2/MAPT/PROX1/CHODL/VEGFA/NTN1/PTPRD/ROBO1/SLIT2/DCC/TIAM1/RELN/GLI3/ROBO2/ASIC2/KRAS/XRCC2	20
GO:0032388	positive regulation of intracellular transport	9/446	140/18805	0.0642857	2.71052	3.16626	0.00624423	0.169918	0.149609	PRP4K/NEDD4/PRKACA/YWHAE/RIOK2/GLI3/PIK3R1/PRKN/PRKD1	9
GO:0031577	spindle checkpoint signaling	5/446	50/18805	0.1	4.21637	3.54944	0.00646897	0.173688	0.152929	MAD1L1/PRP4K/USP44/DUSP1/CHFR	5
GO:0098815	modulation of excitatory postsynaptic potential	5/446	50/18805	0.1	4.21637	3.54944	0.00646897	0.173688	0.152929	APP/TMEM25/DVL1/RELN/CELF4	5
GO:0001736	establishment of planar polarity	4/446	32/18805	0.125	5.27046	3.76835	0.00663642	0.173688	0.152929	ASTN2/ERBB4/BRSK2/SFRP1	4
GO:0007164	establishment of tissue polarity	4/446	32/18805	0.125	5.27046	3.76835	0.00663642	0.173688	0.152929	ASTN2/ERBB4/BRSK2/SFRP1	4
GO:0034311	diol metabolic process	4/446	32/18805	0.125	5.27046	3.76835	0.00663642	0.173688	0.152929	SGPP2/GCH1/ACER2/SGPP1	4
GO:0060603	mammary gland duct morphogenesis	4/446	32/18805	0.125	5.27046	3.76835	0.00663642	0.173688	0.152929	LRP5/NTN1/CSMD1/ESR1	4
GO:0009135	purine nucleoside diphosphate metabolic process	8/446	117/18805	0.0683761	2.88299	3.18439	0.00676737	0.174888	0.153985	APP/PRKACA/CARD11/BCL2L13/DLG2/PFKP/ALDOB/HDAC4	8
GO:0009179	purine ribonucleoside diphosphate metabolic process	8/446	117/18805	0.0683761	2.88299	3.18439	0.00676737	0.174888	0.153985	APP/PRKACA/CARD11/BCL2L13/DLG2/PFKP/ALDOB/HDAC4	8
GO:0045664	regulation of neuron differentiation	11/446	195/18805	0.0564103	2.37846	3.01583	0.0070032	0.178061	0.156779	APP/MAP3K13/TCF4/PROX1/CNTN4/VWC2/TIAM1/RELN/GLI3/ROCK1/SFRP1	11
GO:0051091	positive regulation of DNA-binding transcription factor activity	11/446	195/18805	0.0564103	2.37846	3.01583	0.0070032	0.178061	0.156779	MAP3K13/RIPK4/CARD11/ANXA3/FER/RIPK1/ESR1/HDAC4/PRKD1/TNFRSF11A/PRKCQ	11
GO:0021954	central nervous system neuron development	7/446	94/18805	0.0744681	3.13985	3.24165	0.00702017	0.178061	0.156779	MAPT/PLXNA4/GABRB1/ROBO1/SLIT2/DCC/ROBO2	7
GO:0042692	muscle cell differentiation	19/446	429/18805	0.044289	1.86739	2.8326	0.00710453	0.178942	0.157555	TMEM182/FOXP1/PROX1/RCAN1/MYOM3/SLC8A1/DNER/AKAP6/VEGFA/MEF2A/BCL9/LAMB1/HDAC4/FHOD3/NEBL/PRKD1/PRKG1/KRAS/LAMA2	19
GO:0007156	homophilic cell adhesion via plasma membrane adhesion molecules	10/446	169/18805	0.0591716	2.49489	3.0426	0.00718555	0.178942	0.157555	HMCN1/CDHR3/CNTN4/ROBO3/ROBO1/PCDHB12/SDK1/ROBO2/CDH7/CDH13	10
GO:0051963	regulation of synapse assembly	10/446	169/18805	0.0591716	2.49489	3.0426	0.00718555	0.178942	0.157555	APP/EFNA5/ZDHHC8/LINGO2/NTN1/PTPRD/ROBO2/DOCK4/ASIC2/LRFN1	10
GO:0021537	telencephalon development	14/446	280/18805	0.05	2.10818	2.91192	0.00724054	0.179225	0.157804	ERBB4/FOXP1/PROX1/ATIC/ANXA3/YWHAE/PLXNA4/ROBO1/SLIT2/RELN/GLI3/CNTNAP2/ROBO2/LAMB1	14
GO:0010880	regulation of release of sequestered calcium ion into cytosol by sarcoplasmic reticulum	4/446	33/18805	0.121212	5.11075	3.68375	0.00741294	0.179848	0.158353	PDE4D/PRKACA/SLC8A1/AKAP6	4
GO:0042558	pteridine-containing compound metabolic process	4/446	33/18805	0.121212	5.11075	3.68375	0.00741294	0.179848	0.158353	GCH1/MTHFR/ATIC/FOLH1	4
GO:0086011	membrane repolarization during action potential	4/446	33/18805	0.121212	5.11075	3.68375	0.00741294	0.179848	0.158353	KCNE4/YWHAE/KCNN2/KCNJ2	4
GO:0048813	dendrite morphogenesis	9/446	144/18805	0.0625	2.63523	3.07016	0.00746779	0.179848	0.158353	NEDD4/DVL1/MEF2A/PTPRD/TIAM1/RELN/CTNND2/ARHGAP44/CTNNA2	9
GO:0007015	actin filament organization	20/446	463/18805	0.0431965	1.82133	2.78901	0.0076026	0.179848	0.158353	TTC17/FMN2/WIPF1/KANK4/PROX1/GAS2L3/SLIT2/FER/PIK3R1/ARHGEF10/PRKN/SORBS1/ROCK1/CTNNA2/WASHC2C/NEBL/COBL/SFRP1/ARHGEF18/PLEKHH2	20
GO:0016601	Rac protein signal transduction	5/446	52/18805	0.0961538	4.0542	3.43741	0.00763595	0.179848	0.158353	TEK/TIAM1/ARHGAP44/KRAS/CDH13	5
GO:2001222	regulation of neuron migration	5/446	52/18805	0.0961538	4.0542	3.43741	0.00763595	0.179848	0.158353	ZNF609/ERBB4/RELN/CTNNA2/UNC5D	5
GO:0048639	positive regulation of developmental growth	10/446	171/18805	0.0584795	2.46571	3.00097	0.00778044	0.179848	0.158353	MAP3K13/ZFPM2/EFNA5/ERBB4/MAPT/PROX1/AKAP6/VEGFA/NTN1/PRKN	10
GO:0051092	positive regulation of NF-kappaB transcription factor activity	8/446	120/18805	0.0666667	2.81091	3.10177	0.0078463	0.179848	0.158353	MAP3K13/RIPK4/CARD11/FER/RIPK1/PRKD1/TNFRSF11A/PRKCQ	8
GO:0106027	neuron projection organization	7/446	96/18805	0.0729167	3.07443	3.17598	0.00785387	0.179848	0.158353	APP/DVL1/PTPRD/TIAM1/RELN/CTNND2/ARHGAP44	7
GO:0050767	regulation of neurogenesis	17/446	372/18805	0.0456989	1.92683	2.81413	0.00787953	0.179848	0.158353	MAP3K13/EFNA5/MAPT/PROX1/CHODL/VEGFA/NTN1/PTPRD/ROBO1/SLIT2/DCC/TIAM1/RELN/GLI3/ROBO2/KRAS/XRCC2	17
GO:0043087	regulation of GTPase activity	10/446	172/18805	0.0581395	2.45138	2.98038	0.00809177	0.179848	0.158353	EFNA5/SNX18/ABR/TIAM1/ARHGAP44/ARHGEF10/RAPGEF1/RGS7/SFRP1/PRKG1	10
GO:0035088	establishment or maintenance of apical/basal cell polarity	5/446	53/18805	0.0943396	3.97771	3.38348	0.00827105	0.179848	0.158353	CRB2/PATJ/MTCL1/PARD3B/DLG2	5
GO:0044331	cell-cell adhesion mediated by cadherin	5/446	53/18805	0.0943396	3.97771	3.38348	0.00827105	0.179848	0.158353	CDHR3/VEGFA/FER/CDH7/CDH13	5
GO:0061245	establishment or maintenance of bipolar cell polarity	5/446	53/18805	0.0943396	3.97771	3.38348	0.00827105	0.179848	0.158353	CRB2/PATJ/MTCL1/PARD3B/DLG2	5
GO:1902100	negative regulation of metaphase/anaphase transition of cell cycle	5/446	53/18805	0.0943396	3.97771	3.38348	0.00827105	0.179848	0.158353	MAD1L1/PRP4K/USP44/DUSP1/CHFR	5
GO:1903539	protein localization to postsynaptic membrane	5/446	53/18805	0.0943396	3.97771	3.38348	0.00827105	0.179848	0.158353	STX3/ERBB4/GRIP1/VWC2/ARHGAP44	5
GO:1905819	negative regulation of chromosome separation	5/446	53/18805	0.0943396	3.97771	3.38348	0.00827105	0.179848	0.158353	MAD1L1/PRP4K/USP44/DUSP1/CHFR	5
GO:0006103	2-oxoglutarate metabolic process	3/446	18/18805	0.166667	7.02728	3.98747	0.00829542	0.179848	0.158353	D2HGDH/GOT1/PHYH	3
GO:0046653	tetrahydrofolate metabolic process	3/446	18/18805	0.166667	7.02728	3.98747	0.00829542	0.179848	0.158353	GCH1/MTHFR/ATIC	3
GO:0055119	relaxation of cardiac muscle	3/446	18/18805	0.166667	7.02728	3.98747	0.00829542	0.179848	0.158353	PDE4D/SLC8A1/KCNJ2	3
GO:0070206	protein trimerization	3/446	18/18805	0.166667	7.02728	3.98747	0.00829542	0.179848	0.158353	APP/CLYBL/ALOX5AP	3
GO:0048608	reproductive structure development	15/446	314/18805	0.0477707	2.01419	2.82469	0.00830248	0.179848	0.158353	RNF38/ZFPM2/UMODL1/PRKACG/CYP19A1/VEGFA/SLIT2/FER/CSMD1/ESR1/ROBO2/GREB1L/SFRP1/FNDC3A/DHX37	15
GO:0003012	muscle system process	20/446	467/18805	0.0428266	1.80572	2.74813	0.00831617	0.179848	0.158353	KCNE4/PDE4D/FOXP1/KCNMA1/PRKACA/SLC8A1/KCNB2/AKAP6/KCNN2/MEF2A/TIAM1/ROCK1/HDAC4/KCNIP1/DOCK4/STAC/KCNJ2/CHRM3/PRKD1/PRKG1	20
GO:0030239	myofibril assembly	6/446	75/18805	0.08	3.37309	3.20955	0.00873987	0.188022	0.165549	PROX1/MYOM3/MEF2A/FHOD3/NEBL/PRKD1	6
GO:0051985	negative regulation of chromosome segregation	5/446	54/18805	0.0925926	3.90404	3.33086	0.00894185	0.188416	0.165897	MAD1L1/PRP4K/USP44/DUSP1/CHFR	5
GO:0062237	protein localization to postsynapse	5/446	54/18805	0.0925926	3.90404	3.33086	0.00894185	0.188416	0.165897	STX3/ERBB4/GRIP1/VWC2/ARHGAP44	5
GO:0071827	plasma lipoprotein particle organization	5/446	54/18805	0.0925926	3.90404	3.33086	0.00894185	0.188416	0.165897	ZDHHC8/SOAT1/PRKACG/PRKACA/NR1H4	5
GO:1903169	regulation of calcium ion transmembrane transport	10/446	175/18805	0.0571429	2.40935	2.91945	0.00908352	0.188416	0.165897	CEMIP/MCUB/PDE4D/PRKACA/SLC8A1/YWHAE/AKAP6/NIPSNAP2/STAC/PRKD1	10
GO:0021772	olfactory bulb development	4/446	35/18805	0.114286	4.81871	3.52441	0.00914026	0.188416	0.165897	ERBB4/ROBO1/SLIT2/ROBO2	4
GO:0090075	relaxation of muscle	4/446	35/18805	0.114286	4.81871	3.52441	0.00914026	0.188416	0.165897	PDE4D/SLC8A1/KCNJ2/PRKG1	4
GO:0060993	kidney morphogenesis	7/446	99/18805	0.0707071	2.98127	3.08063	0.00923834	0.188416	0.165897	ERBB4/IRX2/STAT1/VEGFA/MYC/GLI3/GREB1L	7
GO:0060996	dendritic spine development	7/446	99/18805	0.0707071	2.98127	3.08063	0.00923834	0.188416	0.165897	DVL1/PTPRD/TIAM1/RELN/CTNND2/SDK1/ARHGAP44	7
GO:0061387	regulation of extent of cell growth	7/446	99/18805	0.0707071	2.98127	3.08063	0.00923834	0.188416	0.165897	MAP3K13/EFNA5/MAPT/PLXNA4/VEGFA/NTN1/DCC	7
GO:0032956	regulation of actin cytoskeleton organization	16/446	348/18805	0.045977	1.93856	2.75448	0.00925377	0.188416	0.165897	EFNA5/KANK4/PROX1/SLIT2/FER/ARHGAP44/PIK3R1/ARHGEF10/PRKN/ROCK1/CTNNA2/WASHC2C/PRKD1/SFRP1/ARHGEF18/PLEKHH2	16
GO:0061458	reproductive system development	15/446	318/18805	0.0471698	1.98885	2.77192	0.0092626	0.188416	0.165897	RNF38/ZFPM2/UMODL1/PRKACG/CYP19A1/VEGFA/SLIT2/FER/CSMD1/ESR1/ROBO2/GREB1L/SFRP1/FNDC3A/DHX37	15
GO:0046661	male sex differentiation	10/446	176/18805	0.0568182	2.39566	2.89941	0.00943398	0.190021	0.167309	RNF38/ZFPM2/PRKACG/FER/CSMD1/ESR1/GREB1L/SFRP1/FNDC3A/DHX37	10
GO:0050905	neuromuscular process	10/446	176/18805	0.0568182	2.39566	2.89941	0.00943398	0.190021	0.167309	APP/GCH1/DVL1/CSMD1/CNTNAP2/PRKN/CTNNA2/STAC/KCNJ2/PRKD1	10
GO:0008203	cholesterol metabolic process	9/446	150/18805	0.06	2.52982	2.93195	0.00963625	0.191491	0.168604	APP/LRP5/SOAT1/CYP11B1/PRKACA/GNAI1/NR1H4/CYB5R3/OSBPL1A	9
GO:0018200	peptidyl-glutamic acid modification	3/446	19/18805	0.157895	6.65742	3.84544	0.00967985	0.191491	0.168604	TTLL8/FOLH1/AGBL1	3
GO:0001657	ureteric bud development	7/446	100/18805	0.07	2.95146	3.04964	0.00973722	0.191491	0.168604	VEGFA/SLIT2/MYC/GLI3/ROBO2/GREB1L/SFRP1	7
GO:0030111	regulation of Wnt signaling pathway	16/446	350/18805	0.0457143	1.92748	2.72992	0.00973997	0.191491	0.168604	APP/RNF213/MDFIC2/TCF7L2/LGR6/ZNF703/TIAM1/CTNND2/RBMS3/GLI3/PRKN/DKK2/KREMEN1/SFRP1/SNX3/WWOX	16
GO:0070588	calcium ion transmembrane transport	16/446	350/18805	0.0457143	1.92748	2.72992	0.00973997	0.191491	0.168604	CEMIP/MCUB/PDE4D/SLC35G1/PLCL1/CACNA1A/PRKACA/SLC8A1/YWHAE/AKAP6/NALCN/PLCH1/NIPSNAP2/STAC/PRKD1/TRPM6	16
GO:0001952	regulation of cell-matrix adhesion	8/446	125/18805	0.064	2.69848	2.96957	0.00992506	0.192395	0.1694	EFNA5/ACER2/TEK/VEGFA/PIK3R1/ROCK1/SFRP1/CDH13	8
GO:0140058	neuron projection arborization	4/446	36/18805	0.111111	4.68485	3.4492	0.0100942	0.192395	0.1694	MAP3K13/GRIP1/DVL1/ROCK1	4
GO:0034446	substrate adhesion-dependent cell spreading	7/446	101/18805	0.0693069	2.92224	3.01903	0.0102555	0.192395	0.1694	EFNA5/ST6GAL1/TEK/FER/PIK3R1/LAMB1/WASHC2C	7
GO:0072163	mesonephric epithelium development	7/446	101/18805	0.0693069	2.92224	3.01903	0.0102555	0.192395	0.1694	VEGFA/SLIT2/MYC/GLI3/ROBO2/GREB1L/SFRP1	7
GO:0072164	mesonephric tubule development	7/446	101/18805	0.0693069	2.92224	3.01903	0.0102555	0.192395	0.1694	VEGFA/SLIT2/MYC/GLI3/ROBO2/GREB1L/SFRP1	7
GO:0001954	positive regulation of cell-matrix adhesion	5/446	56/18805	0.0892857	3.76461	3.22929	0.0103942	0.192395	0.1694	TEK/VEGFA/ROCK1/SFRP1/CDH13	5
GO:0008584	male gonad development	9/446	152/18805	0.0592105	2.49653	2.88737	0.0104554	0.192395	0.1694	RNF38/ZFPM2/PRKACG/FER/CSMD1/ESR1/SFRP1/FNDC3A/DHX37	9
GO:0046165	alcohol biosynthetic process	9/446	152/18805	0.0592105	2.49653	2.88737	0.0104554	0.192395	0.1694	PCK2/GCH1/ACER2/CYP11B1/PRKACA/GOT1/GNAI1/CYB5R3/PRKG1	9
GO:0032535	regulation of cellular component size	16/446	353/18805	0.0453258	1.9111	2.6934	0.0105071	0.192395	0.1694	MAP3K13/EFNA5/KANK4/WDTC1/KCNMA1/MAPT/PLXNA4/VEGFA/NTN1/SLIT2/PRR16/DCC/FER/WASHC2C/PRKD1/PLEKHH2	16
GO:0019722	calcium-mediated signaling	12/446	235/18805	0.0510638	2.15304	2.7723	0.0106129	0.192395	0.1694	APP/MCTP1/NCALD/MAPT/RCAN1/PRKACA/SLC8A1/AKAP6/CHRM3/PRKD1/CDH13/GRIK3	12
GO:0030073	insulin secretion	11/446	207/18805	0.0531401	2.24058	2.79734	0.0107046	0.192395	0.1694	EFNA5/LRP5/PCK2/BRSK2/TCF7L2/PRKACA/TIAM1/PRKN/NR1H4/CHRM3/SFRP1	11
GO:0050773	regulation of dendrite development	7/446	102/18805	0.0686275	2.89359	2.9888	0.0107936	0.192395	0.1694	CSMD3/NEDD4/PTPRD/DCC/TIAM1/RELN/COBL	7
GO:0006090	pyruvate metabolic process	8/446	127/18805	0.0629921	2.65598	2.9185	0.0108619	0.192395	0.1694	APP/PCK2/PRKACA/BCL2L13/PDK4/PFKP/ALDOB/HDAC4	8
GO:0032868	response to insulin	15/446	324/18805	0.0462963	1.95202	2.69417	0.0108655	0.192395	0.1694	ERBB4/PCK2/WDTC1/STAT1/TEK/GOT1/PDK4/FER/TBC1D4/PIK3R1/SORBS1/NR1H4/TNFRSF11A/PRKCQ/OSBPL8	15
GO:0046546	development of primary male sexual characteristics	9/446	153/18805	0.0588235	2.48022	2.86534	0.010884	0.192395	0.1694	RNF38/ZFPM2/PRKACG/FER/CSMD1/ESR1/SFRP1/FNDC3A/DHX37	9
GO:0021988	olfactory lobe development	4/446	37/18805	0.108108	4.55824	3.37672	0.0111104	0.192395	0.1694	ERBB4/ROBO1/SLIT2/ROBO2	4
GO:0032228	regulation of synaptic transmission, GABAergic	4/446	37/18805	0.108108	4.55824	3.37672	0.0111104	0.192395	0.1694	CNTNAP4/PLCL1/NALCN/KRAS	4
GO:0034110	regulation of homotypic cell-cell adhesion	4/446	37/18805	0.108108	4.55824	3.37672	0.0111104	0.192395	0.1694	PLAUR/ZNF703/PRKG1/PRKCQ	4
GO:0042462	eye photoreceptor cell development	4/446	37/18805	0.108108	4.55824	3.37672	0.0111104	0.192395	0.1694	CRB2/NRL/RP1/VEGFA	4
GO:0045773	positive regulation of axon extension	4/446	37/18805	0.108108	4.55824	3.37672	0.0111104	0.192395	0.1694	MAP3K13/MAPT/VEGFA/NTN1	4
GO:0046825	regulation of protein export from nucleus	4/446	37/18805	0.108108	4.55824	3.37672	0.0111104	0.192395	0.1694	PRP4K/PRKACA/YWHAE/PRKD1	4
GO:0001822	kidney development	15/446	325/18805	0.0461538	1.94602	2.68137	0.0111526	0.192395	0.1694	ERBB4/IRX2/PROX1/STAT1/TEK/MMP17/VEGFA/SLIT2/MYC/GLI3/ROBO2/GREB1L/COL4A4/SFRP1/FREM2	15
GO:0002762	negative regulation of myeloid leukocyte differentiation	5/446	57/18805	0.0877193	3.69857	3.18025	0.0111776	0.192395	0.1694	INPP5D/MYC/ZBTB46/PIK3R1/SFRP1	5
GO:0071825	protein-lipid complex organization	5/446	57/18805	0.0877193	3.69857	3.18025	0.0111776	0.192395	0.1694	ZDHHC8/SOAT1/PRKACG/PRKACA/NR1H4	5
GO:0001946	lymphangiogenesis	3/446	20/18805	0.15	6.32455	3.7133	0.0111907	0.192395	0.1694	CCBE1/PROX1/VEGFA	3
GO:0003184	pulmonary valve morphogenesis	3/446	20/18805	0.15	6.32455	3.7133	0.0111907	0.192395	0.1694	ROBO1/SLIT2/ROBO2	3
GO:0043116	negative regulation of vascular permeability	3/446	20/18805	0.15	6.32455	3.7133	0.0111907	0.192395	0.1694	PDE3A/VEGFA/SLIT2	3
GO:0048311	mitochondrion distribution	3/446	20/18805	0.15	6.32455	3.7133	0.0111907	0.192395	0.1694	MAPT/MEF2A/SLC4A5	3
GO:0051447	negative regulation of meiotic cell cycle	3/446	20/18805	0.15	6.32455	3.7133	0.0111907	0.192395	0.1694	PKMYT1/DUSP1/CHFR	3
GO:0061003	positive regulation of dendritic spine morphogenesis	3/446	20/18805	0.15	6.32455	3.7133	0.0111907	0.192395	0.1694	PTPRD/TIAM1/RELN	3
GO:0030178	negative regulation of Wnt signaling pathway	10/446	181/18805	0.0552486	2.32948	2.80127	0.0113436	0.192785	0.169744	APP/RNF213/TCF7L2/RBMS3/GLI3/PRKN/DKK2/KREMEN1/SFRP1/WWOX	10
GO:0150115	cell-substrate junction organization	7/446	103/18805	0.0679612	2.86549	2.95894	0.0113518	0.192785	0.169744	EFNA5/TEK/VEGFA/PIK3R1/SORBS1/ROCK1/SFRP1	7
GO:0009185	ribonucleoside diphosphate metabolic process	8/446	128/18805	0.0625	2.63523	2.89333	0.0113541	0.192785	0.169744	APP/PRKACA/CARD11/BCL2L13/DLG2/PFKP/ALDOB/HDAC4	8
GO:0048638	regulation of developmental growth	15/446	327/18805	0.0458716	1.93411	2.65591	0.0117448	0.196452	0.172972	APP/MAP3K13/ZFPM2/EFNA5/ERBB4/FOXP1/MAPT/PROX1/FTO/AKAP6/PLXNA4/VEGFA/NTN1/DCC/PRKN	15
GO:0072073	kidney epithelium development	9/446	155/18805	0.0580645	2.44821	2.82181	0.0117808	0.196452	0.172972	IRX2/STAT1/VEGFA/SLIT2/MYC/GLI3/ROBO2/GREB1L/SFRP1	9
GO:1904375	regulation of protein localization to cell periphery	9/446	155/18805	0.0580645	2.44821	2.82181	0.0117808	0.196452	0.172972	RAB38/STX3/ZDHHC8/DPP10/ARHGAP44/PIK3R1/GNAI1/SORBS1/STAC	9
GO:0072088	nephron epithelium morphogenesis	6/446	80/18805	0.075	3.16228	3.02074	0.0118243	0.196452	0.172972	IRX2/STAT1/VEGFA/MYC/GLI3/GREB1L	6
GO:0051260	protein homooligomerization	11/446	210/18805	0.052381	2.20857	2.74507	0.0118295	0.196452	0.172972	APP/KCTD6/MAPT/GLS/KCNB2/CARD11/CLYBL/ALOX5AP/CARD8/KCNJ2/KCNS3	11
GO:0003300	cardiac muscle hypertrophy	7/446	104/18805	0.0673077	2.83794	2.92943	0.0119307	0.196452	0.172972	FOXP1/AKAP6/MEF2A/TIAM1/ROCK1/HDAC4/PRKG1	7
GO:0042593	glucose homeostasis	13/446	268/18805	0.0485075	2.04525	2.68619	0.0119708	0.196452	0.172972	EFNA5/LRP5/PCK2/BRSK2/TCF7L2/CYP11B1/PRKACA/PDK4/TIAM1/CSMD1/PIK3R1/NR1H4/RPS6	13
GO:0061178	regulation of insulin secretion involved in cellular response to glucose stimulus	5/446	58/18805	0.0862069	3.6348	3.1323	0.0120003	0.196452	0.172972	EFNA5/LRP5/BRSK2/TIAM1/NR1H4	5
GO:2001238	positive regulation of extrinsic apoptotic signaling pathway	5/446	58/18805	0.0862069	3.6348	3.1323	0.0120003	0.196452	0.172972	APP/BCL2L14/RIPK1/SFRP1/WWOX	5
GO:0014808	release of sequestered calcium ion into cytosol by sarcoplasmic reticulum	4/446	38/18805	0.105263	4.43828	3.30677	0.0121902	0.196528	0.173039	PDE4D/PRKACA/SLC8A1/AKAP6	4
GO:0034764	positive regulation of transmembrane transport	11/446	211/18805	0.0521327	2.19811	2.72784	0.0122239	0.196528	0.173039	CEMIP/CLTCL1/AKAP6/MEF2A/PIK3R1/NIPSNAP2/SORBS1/STAC/KCNJ2/RGS7/OSBPL8	11
GO:0035296	regulation of tube diameter	9/446	156/18805	0.0576923	2.43252	2.80029	0.0122493	0.196528	0.173039	KCNMB2/GCH1/KCNMA1/SLC8A1/VEGFA/ROCK1/DOCK4/ASIC2/PRKG1	9
GO:0097746	blood vessel diameter maintenance	9/446	156/18805	0.0576923	2.43252	2.80029	0.0122493	0.196528	0.173039	KCNMB2/GCH1/KCNMA1/SLC8A1/VEGFA/ROCK1/DOCK4/ASIC2/PRKG1	9
GO:0033500	carbohydrate homeostasis	13/446	269/18805	0.0483271	2.03765	2.6717	0.0123175	0.196528	0.173039	EFNA5/LRP5/PCK2/BRSK2/TCF7L2/CYP11B1/PRKACA/PDK4/TIAM1/CSMD1/PIK3R1/NR1H4/RPS6	13
GO:0002761	regulation of myeloid leukocyte differentiation	8/446	130/18805	0.0615385	2.59469	2.84371	0.0123876	0.196528	0.173039	FOXP1/INPP5D/MYC/ZBTB46/RIPK1/PIK3R1/SFRP1/TNFRSF11A	8
GO:0009154	purine ribonucleotide catabolic process	8/446	130/18805	0.0615385	2.59469	2.84371	0.0123876	0.196528	0.173039	APP/PDE4D/PRKACA/BCL2L13/PFKP/ALDOB/HDAC4/PDE10A	8
GO:0021987	cerebral cortex development	8/446	130/18805	0.0615385	2.59469	2.84371	0.0123876	0.196528	0.173039	ATIC/YWHAE/ROBO1/SLIT2/RELN/GLI3/CNTNAP2/LAMB1	8
GO:0001823	mesonephros development	7/446	105/18805	0.0666667	2.81091	2.90028	0.0125306	0.197954	0.174295	VEGFA/SLIT2/MYC/GLI3/ROBO2/GREB1L/SFRP1	7
GO:0035150	regulation of tube size	9/446	157/18805	0.0573248	2.41703	2.77894	0.0127316	0.197954	0.174295	KCNMB2/GCH1/KCNMA1/SLC8A1/VEGFA/ROCK1/DOCK4/ASIC2/PRKG1	9
GO:0006670	sphingosine metabolic process	3/446	21/18805	0.142857	6.02338	3.58988	0.0128298	0.197954	0.174295	SGPP2/ACER2/SGPP1	3
GO:0048846	axon extension involved in axon guidance	3/446	21/18805	0.142857	6.02338	3.58988	0.0128298	0.197954	0.174295	PLXNA4/VEGFA/SLIT2	3
GO:1902284	neuron projection extension involved in neuron projection guidance	3/446	21/18805	0.142857	6.02338	3.58988	0.0128298	0.197954	0.174295	PLXNA4/VEGFA/SLIT2	3
GO:2001044	regulation of integrin-mediated signaling pathway	3/446	21/18805	0.142857	6.02338	3.58988	0.0128298	0.197954	0.174295	LAMB1/PRKD1/LAMA2	3
GO:0045912	negative regulation of carbohydrate metabolic process	5/446	59/18805	0.0847458	3.57319	3.0854	0.0128632	0.197954	0.174295	TCF7L2/PRKACA/PRKN/HDAC4/PRKG1	5
GO:0051209	release of sequestered calcium ion into cytosol	8/446	131/18805	0.0610687	2.57488	2.81924	0.0129295	0.197954	0.174295	CEMIP/PDE4D/PLCL1/PRKACA/SLC8A1/AKAP6/PLCH1/PRKD1	8
GO:0055074	calcium ion homeostasis	15/446	331/18805	0.0453172	1.91074	2.60553	0.0130028	0.197954	0.174295	APP/HCRTR2/CEMIP/MCUB/PDE4D/SLC35G1/PLCL1/PRKACA/SLC8A1/YWHAE/AKAP6/PLCH1/KL/ATP13A3/PRKD1	15
GO:0010563	negative regulation of phosphorus metabolic process	13/446	271/18805	0.0479705	2.02261	2.64289	0.0130342	0.197954	0.174295	PDE4D/LRP5/ZFYVE28/PRKACA/SLC8A1/SLIT2/DUSP1/PRKN/ALDOB/HDAC4/SFRP1/PRKG1/CNKSR3	13
GO:0045936	negative regulation of phosphate metabolic process	13/446	271/18805	0.0479705	2.02261	2.64289	0.0130342	0.197954	0.174295	PDE4D/LRP5/ZFYVE28/PRKACA/SLC8A1/SLIT2/DUSP1/PRKN/ALDOB/HDAC4/SFRP1/PRKG1/CNKSR3	13
GO:1990778	protein localization to cell periphery	16/446	362/18805	0.0441989	1.86359	2.58591	0.0130983	0.197954	0.174295	RAB38/STX3/ERBB4/ZDHHC8/DPP10/PALM/KCNB2/KCNIP4/GRIP1/VWC2/ARHGAP44/PIK3R1/GNAI1/SORBS1/ROCK1/STAC	16
GO:0002027	regulation of heart rate	7/446	106/18805	0.0660377	2.78439	2.87146	0.013152	0.197954	0.174295	KCNE4/PDE4D/GCH1/PRKACA/SLC8A1/YWHAE/KCNJ2	7
GO:0110020	regulation of actomyosin structure organization	7/446	106/18805	0.0660377	2.78439	2.87146	0.013152	0.197954	0.174295	PROX1/PIK3R1/ARHGEF10/ROCK1/PRKD1/SFRP1/ARHGEF18	7
GO:0008037	cell recognition	9/446	158/18805	0.056962	2.40173	2.75776	0.0132279	0.197969	0.174307	APP/NTM/OPCML/CNTN4/ROBO3/ROBO1/CNTNAP2/ROBO2/CD226	9
GO:0042246	tissue regeneration	6/446	82/18805	0.0731707	3.08515	2.94933	0.0132493	0.197969	0.174307	ERBB4/MCUB/TMEM182/LGR6/BCL9/TEC	6
GO:0003180	aortic valve morphogenesis	4/446	39/18805	0.102564	4.32448	3.2392	0.013335	0.198527	0.174799	ROBO1/SLIT2/ROBO2/ROCK1	4
GO:0007188	adenylate cyclase-modulating G protein-coupled receptor signaling pathway	13/446	272/18805	0.0477941	2.01518	2.62858	0.0134044	0.198837	0.175072	APP/PDE3A/GNAL/PDE4D/PALM/PRKACA/AKAP6/ADGRL2/PTGFR/ADGRL3/GNAI1/CHRM3/GRIK3	13
GO:0051283	negative regulation of sequestering of calcium ion	8/446	132/18805	0.0606061	2.55537	2.79501	0.0134886	0.198837	0.175072	CEMIP/PDE4D/PLCL1/PRKACA/SLC8A1/AKAP6/PLCH1/PRKD1	8
GO:0000075	cell cycle checkpoint signaling	10/446	186/18805	0.0537634	2.26686	2.7063	0.0135325	0.198837	0.175072	MAD1L1/PRP4K/DTX3L/BRSK2/FOXN3/PROX1/WAC/USP44/DUSP1/CHFR	10
GO:0099173	postsynapse organization	12/446	243/18805	0.0493827	2.08216	2.64636	0.0135493	0.198837	0.175072	APP/ZDHHC8/DVL1/PLPPR4/PTPRD/TIAM1/RELN/CTNND2/ARHGAP44/DOCK4/ASIC2/LRFN1	12
GO:0048754	branching morphogenesis of an epithelial tube	9/446	159/18805	0.0566038	2.38662	2.73673	0.0137384	0.198892	0.17512	LRP5/VEGFA/SLIT2/MYC/CSMD1/GLI3/ESR1/GREB1L/KRAS	9
GO:0046324	regulation of D-glucose import	5/446	60/18805	0.0833333	3.51364	3.03951	0.013767	0.198892	0.17512	CLTCL1/MEF2A/PIK3R1/SORBS1/OSBPL8	5
GO:0070613	regulation of protein processing	5/446	60/18805	0.0833333	3.51364	3.03951	0.013767	0.198892	0.17512	CCBE1/PLAUR/PRKACA/NLRP7/LDLRAD3	5
GO:0032386	regulation of intracellular transport	13/446	273/18805	0.047619	2.00779	2.61433	0.0137827	0.198892	0.17512	PRP4K/NEDD4/BRSK2/PRKACA/YWHAE/RIOK2/ARHGAP44/GLI3/PIK3R1/PRKN/PRKD1/SNX3/NUP214	13
GO:0014897	striated muscle hypertrophy	7/446	107/18805	0.0654206	2.75837	2.84297	0.0137951	0.198892	0.17512	FOXP1/AKAP6/MEF2A/TIAM1/ROCK1/HDAC4/PRKG1	7
GO:0051336	regulation of hydrolase activity	15/446	334/18805	0.0449102	1.89358	2.5682	0.0140134	0.201333	0.17727	PDE3A/CRB2/EFNA5/CST3/SPOCK3/SNX18/ABR/TIAM1/ARHGAP44/ARHGEF10/RAPGEF1/ROCK1/RGS7/SFRP1/PRKG1	15
GO:0008202	steroid metabolic process	15/446	335/18805	0.0447761	1.88793	2.55584	0.0143635	0.204799	0.180321	APP/LRP5/SOAT1/PROX1/CYP11B1/CYP19A1/PRKACA/BDH1/CYP3A43/ESR1/GNAI1/NR1H4/CYB5R3/PRKG1/OSBPL1A	15
GO:0060074	synapse maturation	4/446	40/18805	0.1	4.21637	3.17387	0.014546	0.204799	0.180321	LNX1/PALM/RELN/ROCK1	4
GO:1903514	release of sequestered calcium ion into cytosol by endoplasmic reticulum	4/446	40/18805	0.1	4.21637	3.17387	0.014546	0.204799	0.180321	PDE4D/PRKACA/SLC8A1/AKAP6	4
GO:0034104	negative regulation of tissue remodeling	3/446	22/18805	0.136364	5.74959	3.47419	0.0145987	0.204799	0.180321	CST3/INPP5D/SFRP1	3
GO:0051282	regulation of sequestering of calcium ion	8/446	134/18805	0.0597015	2.51723	2.74719	0.0146594	0.204799	0.180321	CEMIP/PDE4D/PLCL1/PRKACA/SLC8A1/AKAP6/PLCH1/PRKD1	8
GO:0072001	renal system development	15/446	336/18805	0.0446429	1.88231	2.54352	0.0147203	0.204799	0.180321	ERBB4/IRX2/PROX1/STAT1/TEK/MMP17/VEGFA/SLIT2/MYC/GLI3/ROBO2/GREB1L/COL4A4/SFRP1/FREM2	15
GO:0021872	forebrain generation of neurons	6/446	84/18805	0.0714286	3.01169	2.88008	0.0147902	0.204799	0.180321	ERBB4/PROX1/ROBO1/SLIT2/GLI3/ROBO2	6
GO:0051279	regulation of release of sequestered calcium ion into cytosol	6/446	84/18805	0.0714286	3.01169	2.88008	0.0147902	0.204799	0.180321	CEMIP/PDE4D/PRKACA/SLC8A1/AKAP6/PRKD1	6
GO:0099068	postsynapse assembly	6/446	84/18805	0.0714286	3.01169	2.88008	0.0147902	0.204799	0.180321	ZDHHC8/PTPRD/RELN/DOCK4/ASIC2/LRFN1	6
GO:0072006	nephron development	9/446	161/18805	0.0559006	2.35698	2.69515	0.0148029	0.204799	0.180321	ERBB4/IRX2/STAT1/TEK/VEGFA/MYC/GLI3/GREB1L/COL4A4	9
GO:1902652	secondary alcohol metabolic process	9/446	161/18805	0.0559006	2.35698	2.69515	0.0148029	0.204799	0.180321	APP/LRP5/SOAT1/CYP11B1/PRKACA/GNAI1/NR1H4/CYB5R3/OSBPL1A	9
GO:0006874	intracellular calcium ion homeostasis	14/446	306/18805	0.0457516	1.92906	2.55386	0.0149233	0.205771	0.181177	APP/HCRTR2/CEMIP/MCUB/PDE4D/SLC35G1/PLCL1/PRKACA/SLC8A1/YWHAE/AKAP6/PLCH1/ATP13A3/PRKD1	14
GO:0014896	muscle hypertrophy	7/446	109/18805	0.0642202	2.70776	2.78698	0.0151484	0.208177	0.183296	FOXP1/AKAP6/MEF2A/TIAM1/ROCK1/HDAC4/PRKG1	7
GO:0022604	regulation of cell morphogenesis	12/446	247/18805	0.048583	2.04844	2.5852	0.0152323	0.208631	0.183696	MAP3K13/MYO10/EFNA5/PALM/GRIP1/DVL1/VEGFA/PTPRD/TIAM1/RELN/PRKN/ARHGEF18	12
GO:0007193	adenylate cyclase-inhibiting G protein-coupled receptor signaling pathway	6/446	85/18805	0.0705882	2.97626	2.84622	0.0156056	0.210894	0.185688	APP/PALM/PRKACA/GNAI1/CHRM3/GRIK3	6
GO:0048041	focal adhesion assembly	6/446	85/18805	0.0705882	2.97626	2.84622	0.0156056	0.210894	0.185688	EFNA5/TEK/VEGFA/SORBS1/ROCK1/SFRP1	6
GO:0022029	telencephalon cell migration	5/446	62/18805	0.0806452	3.4003	2.95059	0.0157008	0.210894	0.185688	ROBO1/SLIT2/RELN/GLI3/LAMB1	5
GO:0046173	polyol biosynthetic process	5/446	62/18805	0.0806452	3.4003	2.95059	0.0157008	0.210894	0.185688	PCK2/GCH1/ACER2/GOT1/PRKG1	5
GO:0051932	synaptic transmission, GABAergic	5/446	62/18805	0.0806452	3.4003	2.95059	0.0157008	0.210894	0.185688	CNTNAP4/PLCL1/GABRG3/NALCN/KRAS	5
GO:0003018	vascular process in circulatory system	13/446	278/18805	0.0467626	1.97168	2.54397	0.0157982	0.210894	0.185688	PDE3A/KCNMB2/SLC13A3/GCH1/KCNMA1/SLC8A1/TEK/VEGFA/SLIT2/ROCK1/DOCK4/ASIC2/PRKG1	13
GO:0030198	extracellular matrix organization	15/446	339/18805	0.0442478	1.86565	2.50682	0.0158321	0.210894	0.185688	APP/DPT/COL11A1/HMCN1/CST3/PRDM5/MMP17/COL22A1/LAMB1/COL4A4/THSD4/MMP25/COL6A5/COL23A1/LAMA2	15
GO:0006939	smooth muscle contraction	7/446	110/18805	0.0636364	2.68314	2.75945	0.0158594	0.210894	0.185688	KCNMA1/SLC8A1/KCNB2/ROCK1/DOCK4/CHRM3/PRKG1	7
GO:0048675	axon extension	7/446	110/18805	0.0636364	2.68314	2.75945	0.0158594	0.210894	0.185688	MAP3K13/MAPT/DVL1/PLXNA4/VEGFA/NTN1/SLIT2	7
GO:0043062	extracellular structure organization	15/446	340/18805	0.0441176	1.86016	2.49467	0.0162167	0.214183	0.188584	APP/DPT/COL11A1/HMCN1/CST3/PRDM5/MMP17/COL22A1/LAMB1/COL4A4/THSD4/MMP25/COL6A5/COL23A1/LAMA2	15
GO:0035023	regulation of Rho protein signal transduction	6/446	86/18805	0.0697674	2.94165	2.81285	0.0164515	0.214183	0.188584	MCF2L/TEK/SCAI/ROBO1/STARD13/ARHGEF18	6
GO:0002689	negative regulation of leukocyte chemotaxis	3/446	23/18805	0.130435	5.49961	3.36539	0.0164986	0.214183	0.188584	CYP19A1/SLIT2/DUSP1	3
GO:0046519	sphingoid metabolic process	3/446	23/18805	0.130435	5.49961	3.36539	0.0164986	0.214183	0.188584	SGPP2/ACER2/SGPP1	3
GO:0060444	branching involved in mammary gland duct morphogenesis	3/446	23/18805	0.130435	5.49961	3.36539	0.0164986	0.214183	0.188584	LRP5/CSMD1/ESR1	3
GO:0007093	mitotic cell cycle checkpoint signaling	8/446	137/18805	0.0583942	2.46211	2.67707	0.0165517	0.214183	0.188584	MAD1L1/PRP4K/BRSK2/FOXN3/WAC/USP44/DUSP1/CHFR	8
GO:0030072	peptide hormone secretion	12/446	250/18805	0.048	2.02386	2.54008	0.0165951	0.214183	0.188584	EFNA5/LRP5/PCK2/BRSK2/TCF7L2/PRKACA/TIAM1/PRKN/NR1H4/CHRM3/PRKD1/SFRP1	12
GO:0045229	external encapsulating structure organization	15/446	341/18805	0.0439883	1.85471	2.48256	0.0166085	0.214183	0.188584	APP/DPT/COL11A1/HMCN1/CST3/PRDM5/MMP17/COL22A1/LAMB1/COL4A4/THSD4/MMP25/COL6A5/COL23A1/LAMA2	15
GO:0006611	protein export from nucleus	5/446	63/18805	0.0793651	3.34632	2.90749	0.0167322	0.214183	0.188584	PRP4K/PRKACA/YWHAE/PRKD1/NUP214	5
GO:0008347	glial cell migration	5/446	63/18805	0.0793651	3.34632	2.90749	0.0167322	0.214183	0.188584	NTN1/TIAM1/RELN/GLI3/LAMB1	5
GO:0051893	regulation of focal adhesion assembly	5/446	63/18805	0.0793651	3.34632	2.90749	0.0167322	0.214183	0.188584	EFNA5/TEK/VEGFA/ROCK1/SFRP1	5
GO:0090109	regulation of cell-substrate junction assembly	5/446	63/18805	0.0793651	3.34632	2.90749	0.0167322	0.214183	0.188584	EFNA5/TEK/VEGFA/ROCK1/SFRP1	5
GO:0048738	cardiac muscle tissue development	12/446	251/18805	0.0478088	2.01579	2.52517	0.0170692	0.215114	0.189404	ZFPM2/ERBB4/COL11A1/FOXP1/PROX1/SLC8A1/AKAP6/VEGFA/MEF2A/FHOD3/NEBL/PRKG1	12
GO:0010976	positive regulation of neuron projection development	9/446	165/18805	0.0545455	2.29984	2.61382	0.0171127	0.215114	0.189404	DVL1/ROBO3/PTPRD/TIAM1/RELN/RAPGEF1/PRKD1/COBL/SNX3	9
GO:0019933	cAMP-mediated signaling	4/446	42/18805	0.0952381	4.01559	3.04939	0.017171	0.215114	0.189404	PDE3A/PDE4D/PDE1C/PDE10A	4
GO:0060306	regulation of membrane repolarization	4/446	42/18805	0.0952381	4.01559	3.04939	0.017171	0.215114	0.189404	KCNE4/YWHAE/AKAP6/KCNJ2	4
GO:0060421	positive regulation of heart growth	4/446	42/18805	0.0952381	4.01559	3.04939	0.017171	0.215114	0.189404	ZFPM2/ERBB4/PROX1/AKAP6	4
GO:0099622	cardiac muscle cell membrane repolarization	4/446	42/18805	0.0952381	4.01559	3.04939	0.017171	0.215114	0.189404	KCNE4/YWHAE/KCNN2/KCNJ2	4
GO:0051208	sequestering of calcium ion	8/446	138/18805	0.057971	2.44427	2.65411	0.0172199	0.215114	0.189404	CEMIP/PDE4D/PLCL1/PRKACA/SLC8A1/AKAP6/PLCH1/PRKD1	8
GO:0045216	cell-cell junction organization	11/446	222/18805	0.0495495	2.08919	2.54443	0.0172509	0.215114	0.189404	PATJ/CDHR3/PRKACA/VEGFA/ZNF703/FER/CNTNAP2/NR1H4/ROCK1/CDH7/CDH13	11
GO:0016236	macroautophagy	16/446	374/18805	0.0427807	1.80379	2.44723	0.0173019	0.215114	0.189404	RNF213/ATG10/ATG2B/NEDD4/PRKACA/BCL2L13/WAC/SUPT5H/RETREG1/RAB43/SNX18/ARL8B/SLC25A4/NIPSNAP2/PRKN/ATP6V1C1	16
GO:0008589	regulation of smoothened signaling pathway	6/446	87/18805	0.0689655	2.90784	2.77997	0.0173285	0.215114	0.189404	KCTD6/CHSY1/PRKACA/GLI3/SFRP1/WDR11	6
GO:0045444	fat cell differentiation	12/446	252/18805	0.047619	2.00779	2.51034	0.0175534	0.21725	0.191285	ZFPM2/ZBTB7C/LRP5/TCF7L2/BCL2L13/FTO/RETREG1/VEGFA/CDS1/NUDT7/SFRP1/OSBPL8	12
GO:0021543	pallium development	10/446	194/18805	0.0515464	2.17339	2.5605	0.0176738	0.218082	0.192017	PROX1/ATIC/ANXA3/YWHAE/ROBO1/SLIT2/RELN/GLI3/CNTNAP2/LAMB1	10
GO:0035051	cardiocyte differentiation	9/446	166/18805	0.0542169	2.28598	2.59386	0.0177291	0.218111	0.192042	FOXP1/PROX1/SLC8A1/AKAP6/VEGFA/MEF2A/FHOD3/NEBL/PRKG1	9
GO:0006195	purine nucleotide catabolic process	8/446	139/18805	0.057554	2.42669	2.63135	0.0179073	0.219645	0.193393	APP/PDE4D/PRKACA/BCL2L13/PFKP/ALDOB/HDAC4/PDE10A	8
GO:0015833	peptide transport	13/446	283/18805	0.0459364	1.93685	2.47506	0.018031	0.220504	0.194149	SLC13A3/EFNA5/LRP5/PCK2/BRSK2/TCF7L2/PRKACA/TIAM1/PRKN/NR1H4/CHRM3/PRKD1/SFRP1	13
GO:0034103	regulation of tissue remodeling	6/446	88/18805	0.0681818	2.8748	2.74755	0.0182372	0.221986	0.195454	CST3/INPP5D/PDK4/ROCK1/SFRP1/TNFRSF11A	6
GO:0010810	regulation of cell-substrate adhesion	11/446	224/18805	0.0491071	2.07054	2.51223	0.0183098	0.221986	0.195454	EFNA5/ST6GAL1/ACER2/TEK/VEGFA/VWC2/PIK3R1/ROCK1/WASHC2C/SFRP1/CDH13	11
GO:0003177	pulmonary valve development	3/446	24/18805	0.125	5.27046	3.26279	0.0185304	0.221986	0.195454	ROBO1/SLIT2/ROBO2	3
GO:0036303	lymph vessel morphogenesis	3/446	24/18805	0.125	5.27046	3.26279	0.0185304	0.221986	0.195454	CCBE1/PROX1/VEGFA	3
GO:0046628	positive regulation of insulin receptor signaling pathway	3/446	24/18805	0.125	5.27046	3.26279	0.0185304	0.221986	0.195454	SORBS1/NR1H4/OSBPL8	3
GO:0086064	cell communication by electrical coupling involved in cardiac conduction	3/446	24/18805	0.125	5.27046	3.26279	0.0185304	0.221986	0.195454	PDE4D/PRKACA/SLC8A1	3
GO:0141156	cAMP/PKA signal transduction	3/446	24/18805	0.125	5.27046	3.26279	0.0185304	0.221986	0.195454	APP/PRKACA/AKAP6	3
GO:0046839	phospholipid dephosphorylation	4/446	43/18805	0.0930233	3.9222	2.99001	0.0185871	0.222019	0.195483	SGPP2/INPP4B/INPP5D/SGPP1	4
GO:0021885	forebrain cell migration	5/446	65/18805	0.0769231	3.24336	2.82383	0.0189279	0.225434	0.19849	ROBO1/SLIT2/RELN/GLI3/LAMB1	5
GO:0048592	eye morphogenesis	9/446	168/18805	0.0535714	2.25877	2.55435	0.0190102	0.22576	0.198778	CRB2/LRP5/NRL/RP1/PROX1/VEGFA/SDK1/GLI3/RING1	9
GO:0043491	phosphatidylinositol 3-kinase/protein kinase B signal transduction	14/446	316/18805	0.0443038	1.86801	2.42538	0.019155	0.226824	0.199714	APP/ERBB4/NEDD4/TCF7L2/MYO16/BANK1/TEK/VEGFA/PIK3R5/FER/RELN/PIK3R1/PRKD1/OSBPL8	14
GO:1905475	regulation of protein localization to membrane	10/446	197/18805	0.0507614	2.14029	2.50764	0.0194455	0.229602	0.20216	STX3/CEMIP/ZDHHC8/DPP10/MTCL1/ARHGAP44/PIK3R1/PRKN/SORBS1/STAC	10
GO:1990138	neuron projection extension	9/446	169/18805	0.0532544	2.2454	2.53481	0.0196754	0.231651	0.203964	MAP3K13/MAPT/DVL1/PLXNA4/VEGFA/NTN1/SLIT2/TIAM1/PRKN	9
GO:0016055	Wnt signaling pathway	19/446	477/18805	0.0398323	1.67948	2.34285	0.019885	0.232355	0.204584	APP/RNF213/LRP5/MDFIC2/TCF7L2/DVL1/LGR6/ZNF703/TIAM1/CTNND2/BCL9/RBMS3/GLI3/PRKN/DKK2/KREMEN1/SFRP1/SNX3/WWOX	19
GO:0014002	astrocyte development	4/446	44/18805	0.0909091	3.83306	2.93239	0.0200736	0.232355	0.204584	APP/MAPT/LAMC3/KRAS	4
GO:0018105	peptidyl-serine phosphorylation	8/446	142/18805	0.056338	2.37542	2.56423	0.0200873	0.232355	0.204584	APP/MAP3K13/PDE4D/PRKACA/RIPK1/ROCK1/PRKD1/CNKSR3	8
GO:0001885	endothelial cell development	5/446	66/18805	0.0757576	3.19422	2.78321	0.0200934	0.232355	0.204584	PDE4D/MAGI1/VEGFA/RAPGEF1/ROCK1	5
GO:1903317	regulation of protein maturation	5/446	66/18805	0.0757576	3.19422	2.78321	0.0200934	0.232355	0.204584	CCBE1/PLAUR/PRKACA/NLRP7/LDLRAD3	5
GO:0002790	peptide secretion	12/446	257/18805	0.0466926	1.96873	2.43719	0.020131	0.232355	0.204584	EFNA5/LRP5/PCK2/BRSK2/TCF7L2/PRKACA/TIAM1/PRKN/NR1H4/CHRM3/PRKD1/SFRP1	12
GO:0051222	positive regulation of protein transport	12/446	257/18805	0.0466926	1.96873	2.43719	0.020131	0.232355	0.204584	APP/PRP4K/PCK2/TCF7L2/PRKACA/YWHAE/GLI3/PIK3R1/NR1H4/TMED10/CHRM3/PRKD1	12
GO:0030900	forebrain development	17/446	413/18805	0.0411622	1.73555	2.35582	0.0202145	0.232665	0.204857	APP/ERBB4/FOXP1/PROX1/ATIC/ANXA3/YWHAE/PLXNA4/ROBO1/SLIT2/RELN/GLI3/CNTNAP2/ROBO2/LAMB1/PRKG1/KRAS	17
GO:0000422	autophagy of mitochondrion	7/446	116/18805	0.0603448	2.54436	2.60047	0.0206284	0.236205	0.207974	ATG10/ATG2B/BCL2L13/RETREG1/SLC25A4/NIPSNAP2/PRKN	7
GO:1901136	carbohydrate derivative catabolic process	12/446	258/18805	0.0465116	1.9611	2.42276	0.0206787	0.236205	0.207974	APP/CEMIP/PDE4D/NEIL2/CST3/PRKACA/BCL2L13/PFKP/ALDOB/DPYD/HDAC4/PDE10A	12
GO:0061615	glycolytic process through fructose-6-phosphate	3/446	25/18805	0.12	5.05964	3.16576	0.0206946	0.236205	0.207974	PRKACA/BCL2L13/PFKP	3
GO:0046879	hormone secretion	14/446	320/18805	0.04375	1.84466	2.37528	0.0210812	0.239952	0.211273	NPVF/EFNA5/LRP5/PCK2/BRSK2/TCF7L2/CYP19A1/PRKACA/TIAM1/PRKN/NR1H4/CHRM3/PRKD1/SFRP1	14
GO:0043547	positive regulation of GTPase activity	7/446	117/18805	0.0598291	2.52261	2.57495	0.0215105	0.241399	0.212547	SNX18/ABR/TIAM1/ARHGEF10/RAPGEF1/RGS7/SFRP1	7
GO:0003176	aortic valve development	4/446	45/18805	0.0888889	3.74788	2.87644	0.0216313	0.241399	0.212547	ROBO1/SLIT2/ROBO2/ROCK1	4
GO:0030574	collagen catabolic process	4/446	45/18805	0.0888889	3.74788	2.87644	0.0216313	0.241399	0.212547	CST3/MMP17/RETREG1/MMP25	4
GO:0032092	positive regulation of protein binding	4/446	45/18805	0.0888889	3.74788	2.87644	0.0216313	0.241399	0.212547	DTX3L/TCF7L2/TIAM1/PRKN	4
GO:0061001	regulation of dendritic spine morphogenesis	4/446	45/18805	0.0888889	3.74788	2.87644	0.0216313	0.241399	0.212547	PTPRD/TIAM1/RELN/ARHGAP44	4
GO:0070296	sarcoplasmic reticulum calcium ion transport	4/446	45/18805	0.0888889	3.74788	2.87644	0.0216313	0.241399	0.212547	PDE4D/PRKACA/SLC8A1/AKAP6	4
GO:0019319	hexose biosynthetic process	6/446	92/18805	0.0652174	2.74981	2.62229	0.0221972	0.241399	0.212547	PCK2/TCF7L2/PRKACA/GOT1/CHST15/ALDOB	6
GO:0006104	succinyl-CoA metabolic process	2/446	10/18805	0.2	8.43274	3.66434	0.0222658	0.241399	0.212547	SUCLG2/NUDT7	2
GO:0030853	negative regulation of granulocyte differentiation	2/446	10/18805	0.2	8.43274	3.66434	0.0222658	0.241399	0.212547	INPP5D/ZBTB46	2
GO:0046548	retinal rod cell development	2/446	10/18805	0.2	8.43274	3.66434	0.0222658	0.241399	0.212547	NRL/RP1	2
GO:0051964	negative regulation of synapse assembly	2/446	10/18805	0.2	8.43274	3.66434	0.0222658	0.241399	0.212547	APP/ROBO2	2
GO:0055015	ventricular cardiac muscle cell development	2/446	10/18805	0.2	8.43274	3.66434	0.0222658	0.241399	0.212547	PROX1/MEF2A	2
GO:0060525	prostate glandular acinus development	2/446	10/18805	0.2	8.43274	3.66434	0.0222658	0.241399	0.212547	ESR1/SFRP1	2
GO:0072203	cell proliferation involved in metanephros development	2/446	10/18805	0.2	8.43274	3.66434	0.0222658	0.241399	0.212547	STAT1/MYC	2
GO:1902965	regulation of protein localization to early endosome	2/446	10/18805	0.2	8.43274	3.66434	0.0222658	0.241399	0.212547	DTX3L/VEGFA	2
GO:1902966	positive regulation of protein localization to early endosome	2/446	10/18805	0.2	8.43274	3.66434	0.0222658	0.241399	0.212547	DTX3L/VEGFA	2
GO:1904338	regulation of dopaminergic neuron differentiation	2/446	10/18805	0.2	8.43274	3.66434	0.0222658	0.241399	0.212547	TIAM1/SFRP1	2
GO:2000563	positive regulation of CD4-positive, alpha-beta T cell proliferation	2/446	10/18805	0.2	8.43274	3.66434	0.0222658	0.241399	0.212547	CARD11/PRKCQ	2
GO:0007265	Ras protein signal transduction	7/446	118/18805	0.059322	2.50124	2.54969	0.0224184	0.241616	0.212738	RALGPS2/RASGEF1B/NTN1/RASGRP3/RAPGEF1/RGL3/KRAS	7
GO:1903076	regulation of protein localization to plasma membrane	7/446	118/18805	0.059322	2.50124	2.54969	0.0224184	0.241616	0.212738	STX3/ZDHHC8/DPP10/ARHGAP44/PIK3R1/SORBS1/STAC	7
GO:0035773	insulin secretion involved in cellular response to glucose stimulus	5/446	68/18805	0.0735294	3.10027	2.70426	0.0225631	0.241616	0.212738	EFNA5/LRP5/BRSK2/TIAM1/NR1H4	5
GO:0051057	positive regulation of small GTPase mediated signal transduction	5/446	68/18805	0.0735294	3.10027	2.70426	0.0225631	0.241616	0.212738	MCF2L/TEK/ROBO1/RELN/KRAS	5
GO:0007369	gastrulation	10/446	202/18805	0.049505	2.08731	2.42162	0.0226827	0.241616	0.212738	CRB2/LRP5/COL11A1/PRKACA/DVL1/DUSP1/LAMB1/POFUT2/RPS6/SFRP1	10
GO:0003148	outflow tract septum morphogenesis	3/446	26/18805	0.115385	4.86504	3.07378	0.0229915	0.241616	0.212738	ZFPM2/ROBO1/ROBO2	3
GO:0008045	motor neuron axon guidance	3/446	26/18805	0.115385	4.86504	3.07378	0.0229915	0.241616	0.212738	PLXNA4/SLIT2/ARK2C	3
GO:0033598	mammary gland epithelial cell proliferation	3/446	26/18805	0.115385	4.86504	3.07378	0.0229915	0.241616	0.212738	ROBO1/ZNF703/ESR1	3
GO:0060065	uterus development	3/446	26/18805	0.115385	4.86504	3.07378	0.0229915	0.241616	0.212738	CYP19A1/ESR1/GREB1L	3
GO:0099637	neurotransmitter receptor transport	3/446	26/18805	0.115385	4.86504	3.07378	0.0229915	0.241616	0.212738	STX3/GRIP1/ARHGAP44	3
GO:1900078	positive regulation of cellular response to insulin stimulus	3/446	26/18805	0.115385	4.86504	3.07378	0.0229915	0.241616	0.212738	SORBS1/NR1H4/OSBPL8	3
GO:2000050	regulation of non-canonical Wnt signaling pathway	3/446	26/18805	0.115385	4.86504	3.07378	0.0229915	0.241616	0.212738	RNF213/TIAM1/SFRP1	3
GO:1990000	amyloid fibril formation	4/446	46/18805	0.0869565	3.66641	2.82207	0.0232609	0.243309	0.214228	APP/MAPT/RIPK1/PRKN	4
GO:0001656	metanephros development	6/446	93/18805	0.0645161	2.72024	2.59202	0.0232709	0.243309	0.214228	IRX2/STAT1/MYC/GLI3/ROBO2/GREB1L	6
GO:0046847	filopodium assembly	5/446	69/18805	0.0724638	3.05534	2.66586	0.0238684	0.248922	0.219171	MYO10/PALM/SPATA13/ARHGAP44/PIK3R1	5
GO:0006937	regulation of muscle contraction	9/446	175/18805	0.0514286	2.16842	2.42035	0.0240238	0.249278	0.219484	PDE4D/PRKACA/SLC8A1/KCNB2/DOCK4/KCNJ2/CHRM3/PRKD1/PRKG1	9
GO:0060041	retina development in camera-type eye	9/446	175/18805	0.0514286	2.16842	2.42035	0.0240238	0.249278	0.219484	CRB2/LRP5/NRL/RP1/PROX1/SDK1/CELF4/SLC4A5/LAMC3	9
GO:0003158	endothelium development	8/446	147/18805	0.0544218	2.29462	2.45605	0.0241298	0.249747	0.219897	PDE4D/FOXP1/PROX1/MAGI1/VEGFA/RAPGEF1/STARD13/ROCK1	8
GO:0046364	monosaccharide biosynthetic process	6/446	94/18805	0.0638298	2.6913	2.56215	0.0243789	0.251531	0.221468	PCK2/TCF7L2/PRKACA/GOT1/CHST15/ALDOB	6
GO:0014706	striated muscle tissue development	17/446	423/18805	0.0401891	1.69452	2.25179	0.024755	0.251531	0.221468	ZFPM2/ERBB4/MCUB/COL11A1/FOXP1/PROX1/RCAN1/SLC8A1/DNER/AKAP6/VEGFA/MEF2A/BCL9/FHOD3/NEBL/PRKG1/KRAS	17
GO:2000241	regulation of reproductive process	10/446	205/18805	0.0487805	2.05676	2.37119	0.0248031	0.251531	0.221468	PDE3A/ZFPM2/UMODL1/VEGFA/PKMYT1/DUSP1/ESR1/SFRP1/DHX37/CHFR	10
GO:0008286	insulin receptor signaling pathway	9/446	176/18805	0.0511364	2.1561	2.40173	0.0248101	0.251531	0.221468	ERBB4/TEK/PDK4/FER/PIK3R1/SORBS1/NR1H4/PRKCQ/OSBPL8	9
GO:0022898	regulation of transmembrane transporter activity	9/446	176/18805	0.0511364	2.1561	2.40173	0.0248101	0.251531	0.221468	KCNE4/NEDD4/AKAP6/RELN/RIPK1/NIPSNAP2/FGF14/STAC/CHRM3	9
GO:0007157	heterophilic cell-cell adhesion via plasma membrane cell adhesion molecules	4/446	47/18805	0.0851064	3.5884	2.7692	0.0249632	0.251531	0.221468	CRB2/HMCN1/CD164/PTPRD	4
GO:0006936	muscle contraction	15/446	359/18805	0.0417827	1.76171	2.2712	0.0249771	0.251531	0.221468	KCNE4/PDE4D/KCNMA1/PRKACA/SLC8A1/KCNB2/KCNN2/ROCK1/KCNIP1/DOCK4/STAC/KCNJ2/CHRM3/PRKD1/PRKG1	15
GO:0042886	amide transport	14/446	328/18805	0.0426829	1.79967	2.27719	0.0253664	0.251531	0.221468	SLC13A3/EFNA5/LRP5/PCK2/BRSK2/TCF7L2/PRKACA/TIAM1/SGPP1/PRKN/NR1H4/CHRM3/PRKD1/SFRP1	14
GO:0002053	positive regulation of mesenchymal cell proliferation	3/446	27/18805	0.111111	4.68485	2.98638	0.0254211	0.251531	0.221468	LRP5/STAT1/MYC	3
GO:0006929	substrate-dependent cell migration	3/446	27/18805	0.111111	4.68485	2.98638	0.0254211	0.251531	0.221468	NTN1/ROBO1/SLIT2	3
GO:0044346	fibroblast apoptotic process	3/446	27/18805	0.111111	4.68485	2.98638	0.0254211	0.251531	0.221468	MYC/SFRP1/XRCC2	3
GO:0046037	GMP metabolic process	3/446	27/18805	0.111111	4.68485	2.98638	0.0254211	0.251531	0.221468	ATIC/CARD11/DLG2	3
GO:0060343	trabecula formation	3/446	27/18805	0.111111	4.68485	2.98638	0.0254211	0.251531	0.221468	TEK/VEGFA/SFRP1	3
GO:0090316	positive regulation of intracellular protein transport	6/446	95/18805	0.0631579	2.66297	2.53266	0.0255217	0.251531	0.221468	PRP4K/PRKACA/YWHAE/GLI3/PIK3R1/PRKD1	6
GO:0001508	action potential	9/446	177/18805	0.0508475	2.14392	2.38323	0.0256145	0.251531	0.221468	KCNMB2/KCNE4/SLC8A1/KCNB2/YWHAE/AKAP6/KCNN2/KCNJ2/KCNS3	9
GO:0090090	negative regulation of canonical Wnt signaling pathway	8/446	149/18805	0.0536913	2.26382	2.414	0.025896	0.251531	0.221468	APP/TCF7L2/RBMS3/GLI3/PRKN/DKK2/KREMEN1/SFRP1	8
GO:0031589	cell-substrate adhesion	15/446	361/18805	0.0415512	1.75195	2.24846	0.0260723	0.251531	0.221468	EFNA5/ST6GAL1/ACER2/TEK/VEGFA/VWC2/TIAM1/FER/PIK3R1/LAMB1/SORBS1/ROCK1/WASHC2C/SFRP1/CDH13	15
GO:0110053	regulation of actin filament organization	12/446	267/18805	0.0449438	1.895	2.29569	0.0261174	0.251531	0.221468	KANK4/SLIT2/FER/PIK3R1/ARHGEF10/PRKN/ROCK1/CTNNA2/WASHC2C/SFRP1/ARHGEF18/PLEKHH2	12
GO:0016051	carbohydrate biosynthetic process	10/446	207/18805	0.0483092	2.03689	2.33805	0.0262936	0.251531	0.221468	CHSY1/PCK2/TCF7L2/PRKACA/GOT1/NDST4/CHST15/ALDOB/SORBS1/PRKG1	10
GO:0010639	negative regulation of organelle organization	15/446	362/18805	0.0414365	1.74711	2.23714	0.0266332	0.251531	0.221468	MAD1L1/PRP4K/KANK4/MAPT/USP44/SLIT2/TBC1D4/DUSP1/SLC25A4/PIK3R1/PRKN/CTNNA2/WASHC2C/ARHGEF18/PLEKHH2	15
GO:0000423	mitophagy	6/446	96/18805	0.0625	2.63523	2.50356	0.0266995	0.251531	0.221468	ATG10/BCL2L13/RETREG1/SLC25A4/NIPSNAP2/PRKN	6
GO:0007044	cell-substrate junction assembly	6/446	96/18805	0.0625	2.63523	2.50356	0.0266995	0.251531	0.221468	EFNA5/TEK/VEGFA/SORBS1/ROCK1/SFRP1	6
GO:1902099	regulation of metaphase/anaphase transition of cell cycle	6/446	96/18805	0.0625	2.63523	2.50356	0.0266995	0.251531	0.221468	MAD1L1/PRP4K/USP44/RIOK2/DUSP1/CHFR	6
GO:0019674	NAD metabolic process	4/446	48/18805	0.0833333	3.51364	2.71775	0.0267387	0.251531	0.221468	PCK2/GOT1/ALDOB/NMNAT2	4
GO:0010562	positive regulation of phosphorus metabolic process	19/446	493/18805	0.0385396	1.62497	2.19171	0.0267801	0.251531	0.221468	APP/MAP3K13/RAB38/EFNA5/CEMIP/ERBB4/PLAUR/PROX1/BANK1/TEK/VEGFA/PIK3R5/ROBO1/RELN/RIPK1/NR1H4/ROCK1/KRAS/TNFRSF11A	19
GO:0045937	positive regulation of phosphate metabolic process	19/446	493/18805	0.0385396	1.62497	2.19171	0.0267801	0.251531	0.221468	APP/MAP3K13/RAB38/EFNA5/CEMIP/ERBB4/PLAUR/PROX1/BANK1/TEK/VEGFA/PIK3R5/ROBO1/RELN/RIPK1/NR1H4/ROCK1/KRAS/TNFRSF11A	19
GO:0006107	oxaloacetate metabolic process	2/446	11/18805	0.181818	7.66612	3.4469	0.0267922	0.251531	0.221468	PCK2/GOT1	2
GO:0046549	retinal cone cell development	2/446	11/18805	0.181818	7.66612	3.4469	0.0267922	0.251531	0.221468	CRB2/RP1	2
GO:0046710	GDP metabolic process	2/446	11/18805	0.181818	7.66612	3.4469	0.0267922	0.251531	0.221468	CARD11/DLG2	2
GO:0060346	bone trabecula formation	2/446	11/18805	0.181818	7.66612	3.4469	0.0267922	0.251531	0.221468	VEGFA/SFRP1	2
GO:0060736	prostate gland growth	2/446	11/18805	0.181818	7.66612	3.4469	0.0267922	0.251531	0.221468	CYP19A1/ESR1	2
GO:0061470	T follicular helper cell differentiation	2/446	11/18805	0.181818	7.66612	3.4469	0.0267922	0.251531	0.221468	FOXP1/PIK3R1	2
GO:0071073	positive regulation of phospholipid biosynthetic process	2/446	11/18805	0.181818	7.66612	3.4469	0.0267922	0.251531	0.221468	RAB38/NR1H4	2
GO:0072711	cellular response to hydroxyurea	2/446	11/18805	0.181818	7.66612	3.4469	0.0267922	0.251531	0.221468	DDI2/SPIDR	2
GO:0090394	negative regulation of excitatory postsynaptic potential	2/446	11/18805	0.181818	7.66612	3.4469	0.0267922	0.251531	0.221468	TMEM25/CELF4	2
GO:0098887	neurotransmitter receptor transport, endosome to postsynaptic membrane	2/446	11/18805	0.181818	7.66612	3.4469	0.0267922	0.251531	0.221468	GRIP1/ARHGAP44	2
GO:0099639	neurotransmitter receptor transport, endosome to plasma membrane	2/446	11/18805	0.181818	7.66612	3.4469	0.0267922	0.251531	0.221468	GRIP1/ARHGAP44	2
GO:0110011	regulation of basement membrane organization	2/446	11/18805	0.181818	7.66612	3.4469	0.0267922	0.251531	0.221468	LAMB1/LAMA2	2
GO:1905383	protein localization to presynapse	2/446	11/18805	0.181818	7.66612	3.4469	0.0267922	0.251531	0.221468	DVL1/DLG2	2
GO:1990034	calcium ion export across plasma membrane	2/446	11/18805	0.181818	7.66612	3.4469	0.0267922	0.251531	0.221468	SLC35G1/YWHAE	2
GO:0060078	regulation of postsynaptic membrane potential	8/446	150/18805	0.0533333	2.24873	2.39323	0.026812	0.251531	0.221468	APP/TMEM25/DVL1/GABRB1/GABRG3/RELN/CELF4/GRIK3	8
GO:0009914	hormone transport	14/446	331/18805	0.0422961	1.78336	2.2411	0.0271296	0.253354	0.223073	NPVF/EFNA5/LRP5/PCK2/BRSK2/TCF7L2/CYP19A1/PRKACA/TIAM1/PRKN/NR1H4/CHRM3/PRKD1/SFRP1	14
GO:1904951	positive regulation of establishment of protein localization	14/446	331/18805	0.0422961	1.78336	2.2411	0.0271296	0.253354	0.223073	APP/PRP4K/CEMIP/PCK2/TCF7L2/PRKACA/MTCL1/YWHAE/GLI3/PIK3R1/NR1H4/TMED10/CHRM3/PRKD1	14
GO:1902903	regulation of supramolecular fiber organization	16/446	396/18805	0.040404	1.70358	2.20554	0.0276193	0.25371	0.223386	APP/KANK4/MAPT/PROX1/SLIT2/FER/PIK3R1/ARHGEF10/PRKN/ROCK1/CTNNA2/WASHC2C/PRKD1/SFRP1/ARHGEF18/PLEKHH2	16
GO:0051090	regulation of DNA-binding transcription factor activity	14/446	332/18805	0.0421687	1.77799	2.22916	0.027737	0.25371	0.223386	MAP3K13/PROX1/TCF7L2/RIPK4/CARD11/ANXA3/FER/RIPK1/ESR1/CARD8/HDAC4/PRKD1/TNFRSF11A/PRKCQ	14
GO:0006096	glycolytic process	6/446	97/18805	0.0618557	2.60806	2.47482	0.0279129	0.25371	0.223386	APP/PRKACA/BCL2L13/PFKP/ALDOB/HDAC4	6
GO:0006007	glucose catabolic process	3/446	28/18805	0.107143	4.51754	2.90317	0.0279831	0.25371	0.223386	LRP5/BCL2L13/PFKP	3
GO:0021544	subpallium development	3/446	28/18805	0.107143	4.51754	2.90317	0.0279831	0.25371	0.223386	FOXP1/GLI3/CNTNAP2	3
GO:0021801	cerebral cortex radial glia-guided migration	3/446	28/18805	0.107143	4.51754	2.90317	0.0279831	0.25371	0.223386	RELN/GLI3/LAMB1	3
GO:0022030	telencephalon glial cell migration	3/446	28/18805	0.107143	4.51754	2.90317	0.0279831	0.25371	0.223386	RELN/GLI3/LAMB1	3
GO:0035025	positive regulation of Rho protein signal transduction	3/446	28/18805	0.107143	4.51754	2.90317	0.0279831	0.25371	0.223386	MCF2L/TEK/ROBO1	3
GO:0050857	positive regulation of antigen receptor-mediated signaling pathway	3/446	28/18805	0.107143	4.51754	2.90317	0.0279831	0.25371	0.223386	FOXP1/CARD11/CD226	3
GO:1900543	negative regulation of purine nucleotide metabolic process	3/446	28/18805	0.107143	4.51754	2.90317	0.0279831	0.25371	0.223386	PRKACA/ALDOB/HDAC4	3
GO:1902894	negative regulation of miRNA transcription	3/446	28/18805	0.107143	4.51754	2.90317	0.0279831	0.25371	0.223386	APP/VEGFA/ESR1	3
GO:0030032	lamellipodium assembly	5/446	72/18805	0.0694444	2.92803	2.55473	0.0280726	0.25371	0.223386	SPATA13/SLIT2/FER/PIK3R1/CDH13	5
GO:0043124	negative regulation of canonical NF-kappaB signal transduction	5/446	72/18805	0.0694444	2.92803	2.55473	0.0280726	0.25371	0.223386	STAT1/RIPK1/ESR1/CARD8/NR1H4	5
GO:0019362	pyridine nucleotide metabolic process	9/446	180/18805	0.05	2.10818	2.32846	0.0281384	0.25371	0.223386	APP/PCK2/PRKACA/BCL2L13/GOT1/PFKP/ALDOB/NMNAT2/HDAC4	9
GO:0046496	nicotinamide nucleotide metabolic process	9/446	180/18805	0.05	2.10818	2.32846	0.0281384	0.25371	0.223386	APP/PCK2/PRKACA/BCL2L13/GOT1/PFKP/ALDOB/NMNAT2/HDAC4	9
GO:0060070	canonical Wnt signaling pathway	14/446	333/18805	0.042042	1.77265	2.21725	0.0283544	0.25371	0.223386	APP/LRP5/TCF7L2/DVL1/LGR6/ZNF703/CTNND2/BCL9/RBMS3/GLI3/PRKN/DKK2/KREMEN1/SFRP1	14
GO:0030510	regulation of BMP signaling pathway	7/446	124/18805	0.0564516	2.38021	2.40338	0.0284262	0.25371	0.223386	TRIM33/CRB2/HTRA1/VWC2/SFRP1/ARK2C/HTRA3	7
GO:0007094	mitotic spindle assembly checkpoint signaling	4/446	49/18805	0.0816327	3.44193	2.66766	0.0285879	0.25371	0.223386	MAD1L1/PRP4K/USP44/DUSP1	4
GO:0051489	regulation of filopodium assembly	4/446	49/18805	0.0816327	3.44193	2.66766	0.0285879	0.25371	0.223386	MYO10/PALM/ARHGAP44/PIK3R1	4
GO:0061028	establishment of endothelial barrier	4/446	49/18805	0.0816327	3.44193	2.66766	0.0285879	0.25371	0.223386	PDE4D/VEGFA/RAPGEF1/ROCK1	4
GO:0071173	spindle assembly checkpoint signaling	4/446	49/18805	0.0816327	3.44193	2.66766	0.0285879	0.25371	0.223386	MAD1L1/PRP4K/USP44/DUSP1	4
GO:0071174	mitotic spindle checkpoint signaling	4/446	49/18805	0.0816327	3.44193	2.66766	0.0285879	0.25371	0.223386	MAD1L1/PRP4K/USP44/DUSP1	4
GO:1905314	semi-lunar valve development	4/446	49/18805	0.0816327	3.44193	2.66766	0.0285879	0.25371	0.223386	ROBO1/SLIT2/ROBO2/ROCK1	4
GO:0033157	regulation of intracellular protein transport	8/446	152/18805	0.0526316	2.21914	2.35217	0.0287112	0.253895	0.22355	PRP4K/BRSK2/PRKACA/YWHAE/ARHGAP44/GLI3/PIK3R1/PRKD1	8
GO:0006650	glycerophospholipid metabolic process	13/446	302/18805	0.0430464	1.81499	2.22538	0.0287324	0.253895	0.22355	RAB38/LCLAT1/INPP4B/ENPP6/PLCL1/INPP5D/PIK3R5/PLCH1/CDS1/PIK3R1/NR1H4/FAR1/OSBPL8	13
GO:0062014	negative regulation of small molecule metabolic process	7/446	125/18805	0.056	2.36117	2.37983	0.0295238	0.260329	0.229214	WDTC1/PROX1/TCF7L2/PRKACA/ALDOB/HDAC4/PRKG1	7
GO:0050708	regulation of protein secretion	12/446	273/18805	0.043956	1.85335	2.21368	0.0302813	0.262413	0.23105	EFNA5/LRP5/PCK2/BRSK2/TCF7L2/PRKACA/TIAM1/PRKN/NR1H4/TMED10/CHRM3/SFRP1	12
GO:1901988	negative regulation of cell cycle phase transition	12/446	273/18805	0.043956	1.85335	2.21368	0.0302813	0.262413	0.23105	MAD1L1/PRP4K/DTX3L/BRSK2/FOXN3/PROX1/MYO16/WAC/USP44/PKMYT1/DUSP1/CHFR	12
GO:0046032	ADP catabolic process	6/446	99/18805	0.0606061	2.55537	2.41841	0.0304475	0.262413	0.23105	APP/PRKACA/BCL2L13/PFKP/ALDOB/HDAC4	6
GO:0050848	regulation of calcium-mediated signaling	6/446	99/18805	0.0606061	2.55537	2.41841	0.0304475	0.262413	0.23105	APP/MAPT/RCAN1/PRKACA/AKAP6/CDH13	6
GO:0043114	regulation of vascular permeability	4/446	50/18805	0.08	3.37309	2.61884	0.0305112	0.262413	0.23105	PDE3A/TEK/VEGFA/SLIT2	4
GO:0010717	regulation of epithelial to mesenchymal transition	7/446	126/18805	0.0555556	2.34243	2.3565	0.0306495	0.262413	0.23105	CRB2/TCF7L2/VEGFA/ZNF703/TIAM1/POFUT2/SFRP1	7
GO:0021952	central nervous system projection neuron axonogenesis	3/446	29/18805	0.103448	4.36176	2.82379	0.0306772	0.262413	0.23105	PLXNA4/SLIT2/DCC	3
GO:0035020	regulation of Rac protein signal transduction	3/446	29/18805	0.103448	4.36176	2.82379	0.0306772	0.262413	0.23105	TEK/ARHGAP44/KRAS	3
GO:0045980	negative regulation of nucleotide metabolic process	3/446	29/18805	0.103448	4.36176	2.82379	0.0306772	0.262413	0.23105	PRKACA/ALDOB/HDAC4	3
GO:0097107	postsynaptic density assembly	3/446	29/18805	0.103448	4.36176	2.82379	0.0306772	0.262413	0.23105	PTPRD/RELN/LRFN1	3
GO:1902473	regulation of protein localization to synapse	3/446	29/18805	0.103448	4.36176	2.82379	0.0306772	0.262413	0.23105	MAPT/DVL1/ARHGAP44	3
GO:0018209	peptidyl-serine modification	8/446	154/18805	0.0519481	2.19032	2.31175	0.0307013	0.262413	0.23105	APP/MAP3K13/PDE4D/PRKACA/RIPK1/ROCK1/PRKD1/CNKSR3	8
GO:0046488	phosphatidylinositol metabolic process	8/446	154/18805	0.0519481	2.19032	2.31175	0.0307013	0.262413	0.23105	LCLAT1/INPP4B/PLCL1/INPP5D/PIK3R5/PLCH1/CDS1/PIK3R1	8
GO:0007405	neuroblast proliferation	5/446	74/18805	0.0675676	2.8489	2.4838	0.0311203	0.262413	0.23105	DAGLA/PROX1/VEGFA/GLI3/SOX5	5
GO:0030514	negative regulation of BMP signaling pathway	5/446	74/18805	0.0675676	2.8489	2.4838	0.0311203	0.262413	0.23105	TRIM33/HTRA1/VWC2/SFRP1/HTRA3	5
GO:0060411	cardiac septum morphogenesis	5/446	74/18805	0.0675676	2.8489	2.4838	0.0311203	0.262413	0.23105	ZFPM2/PROX1/ROBO1/SLIT2/ROBO2	5
GO:0060420	regulation of heart growth	5/446	74/18805	0.0675676	2.8489	2.4838	0.0311203	0.262413	0.23105	ZFPM2/ERBB4/FOXP1/PROX1/AKAP6	5
GO:0001967	suckling behavior	2/446	12/18805	0.166667	7.02728	3.25523	0.0316535	0.262413	0.23105	APP/GLS	2
GO:0045793	positive regulation of cell size	2/446	12/18805	0.166667	7.02728	3.25523	0.0316535	0.262413	0.23105	PRR16/PRKD1	2
GO:0060442	branching involved in prostate gland morphogenesis	2/446	12/18805	0.166667	7.02728	3.25523	0.0316535	0.262413	0.23105	ESR1/SFRP1	2
GO:0061370	testosterone biosynthetic process	2/446	12/18805	0.166667	7.02728	3.25523	0.0316535	0.262413	0.23105	CYP19A1/PRKG1	2
GO:0070099	regulation of chemokine-mediated signaling pathway	2/446	12/18805	0.166667	7.02728	3.25523	0.0316535	0.262413	0.23105	ROBO1/SLIT2	2
GO:0070857	regulation of bile acid biosynthetic process	2/446	12/18805	0.166667	7.02728	3.25523	0.0316535	0.262413	0.23105	PROX1/NR1H4	2
GO:0071872	cellular response to epinephrine stimulus	2/446	12/18805	0.166667	7.02728	3.25523	0.0316535	0.262413	0.23105	PDE4D/PRKACA	2
GO:0072710	response to hydroxyurea	2/446	12/18805	0.166667	7.02728	3.25523	0.0316535	0.262413	0.23105	DDI2/SPIDR	2
GO:1902667	regulation of axon guidance	2/446	12/18805	0.166667	7.02728	3.25523	0.0316535	0.262413	0.23105	ROBO3/SLIT2	2
GO:2001046	positive regulation of integrin-mediated signaling pathway	2/446	12/18805	0.166667	7.02728	3.25523	0.0316535	0.262413	0.23105	LAMB1/LAMA2	2
GO:0006109	regulation of carbohydrate metabolic process	9/446	184/18805	0.048913	2.06235	2.25707	0.0317686	0.262413	0.23105	APP/TCF7L2/PRKACA/PDK4/PRKN/ALDOB/SORBS1/HDAC4/PRKG1	9
GO:0007189	adenylate cyclase-activating G protein-coupled receptor signaling pathway	9/446	184/18805	0.048913	2.06235	2.25707	0.0317686	0.262413	0.23105	APP/PDE3A/GNAL/PDE4D/PRKACA/AKAP6/ADGRL2/PTGFR/ADGRL3	9
GO:0044784	metaphase/anaphase transition of cell cycle	6/446	100/18805	0.06	2.52982	2.39073	0.0317694	0.262413	0.23105	MAD1L1/PRP4K/USP44/RIOK2/DUSP1/CHFR	6
GO:0060419	heart growth	6/446	100/18805	0.06	2.52982	2.39073	0.0317694	0.262413	0.23105	ZFPM2/ERBB4/FOXP1/PROX1/AKAP6/PRKG1	6
GO:0022612	gland morphogenesis	7/446	127/18805	0.0551181	2.32398	2.33339	0.0318038	0.262413	0.23105	LRP5/PROX1/NTN1/CSMD1/GLI3/ESR1/SFRP1	7
GO:0008016	regulation of heart contraction	10/446	214/18805	0.046729	1.97027	2.22492	0.0320157	0.263612	0.232105	KCNE4/PDE4D/GCH1/PRKACA/SLC8A1/YWHAE/KCNN2/MEF2A/KCNIP1/KCNJ2	10
GO:0019320	hexose catabolic process	4/446	51/18805	0.0784314	3.30696	2.57126	0.0325092	0.263612	0.232105	LRP5/BCL2L13/PFKP/ALDOB	4
GO:0033046	negative regulation of sister chromatid segregation	4/446	51/18805	0.0784314	3.30696	2.57126	0.0325092	0.263612	0.232105	MAD1L1/PRP4K/USP44/DUSP1	4
GO:0033048	negative regulation of mitotic sister chromatid segregation	4/446	51/18805	0.0784314	3.30696	2.57126	0.0325092	0.263612	0.232105	MAD1L1/PRP4K/USP44/DUSP1	4
GO:0045214	sarcomere organization	4/446	51/18805	0.0784314	3.30696	2.57126	0.0325092	0.263612	0.232105	PROX1/MYOM3/FHOD3/PRKD1	4
GO:0045841	negative regulation of mitotic metaphase/anaphase transition	4/446	51/18805	0.0784314	3.30696	2.57126	0.0325092	0.263612	0.232105	MAD1L1/PRP4K/USP44/DUSP1	4
GO:0046850	regulation of bone remodeling	4/446	51/18805	0.0784314	3.30696	2.57126	0.0325092	0.263612	0.232105	INPP5D/PDK4/SFRP1/TNFRSF11A	4
GO:2000816	negative regulation of mitotic sister chromatid separation	4/446	51/18805	0.0784314	3.30696	2.57126	0.0325092	0.263612	0.232105	MAD1L1/PRP4K/USP44/DUSP1	4
GO:0051259	protein complex oligomerization	12/446	276/18805	0.0434783	1.8332	2.17344	0.0325339	0.263612	0.232105	APP/KCTD6/MAPT/GLS/KCNB2/CARD11/CLYBL/ALOX5AP/CARD8/KCNJ2/KCNS3/TRPM6	12
GO:0003281	ventricular septum development	5/446	75/18805	0.0666667	2.81091	2.44922	0.0327189	0.263612	0.232105	ZFPM2/PROX1/ROBO1/SLIT2/ROBO2	5
GO:0021879	forebrain neuron differentiation	5/446	75/18805	0.0666667	2.81091	2.44922	0.0327189	0.263612	0.232105	ERBB4/PROX1/ROBO1/SLIT2/ROBO2	5
GO:0042698	ovulation cycle	5/446	75/18805	0.0666667	2.81091	2.44922	0.0327189	0.263612	0.232105	GABRB1/SLIT2/ESR1/ROBO2/CA12	5
GO:0050730	regulation of peptidyl-tyrosine phosphorylation	8/446	156/18805	0.0512821	2.16224	2.27195	0.032784	0.26362	0.232112	APP/EFNA5/ERBB4/ZFYVE28/BANK1/VEGFA/RELN/SFRP1	8
GO:0019364	pyridine nucleotide catabolic process	6/446	101/18805	0.0594059	2.50477	2.36337	0.0331282	0.265348	0.233634	APP/PRKACA/BCL2L13/PFKP/ALDOB/HDAC4	6
GO:0072080	nephron tubule development	6/446	101/18805	0.0594059	2.50477	2.36337	0.0331282	0.265348	0.233634	IRX2/STAT1/VEGFA/MYC/GLI3/GREB1L	6
GO:0007214	gamma-aminobutyric acid signaling pathway	3/446	30/18805	0.1	4.21637	2.74792	0.0335025	0.266271	0.234446	PLCL1/GABRB1/GABRG3	3
GO:0032703	negative regulation of interleukin-2 production	3/446	30/18805	0.1	4.21637	2.74792	0.0335025	0.266271	0.234446	PRKACA/NR1H4/SFTPD	3
GO:0120255	olefinic compound biosynthetic process	3/446	30/18805	0.1	4.21637	2.74792	0.0335025	0.266271	0.234446	CYP11B1/CYP19A1/PRKG1	3
GO:2000629	negative regulation of miRNA metabolic process	3/446	30/18805	0.1	4.21637	2.74792	0.0335025	0.266271	0.234446	APP/VEGFA/ESR1	3
GO:0031503	protein-containing complex localization	10/446	216/18805	0.0462963	1.95202	2.19338	0.0337998	0.268115	0.23607	STX3/ERBB4/SPAG17/GRIP1/VWC2/RIOK2/RELN/ARHGAP44/DLG2/DAW1	10
GO:0051896	regulation of phosphatidylinositol 3-kinase/protein kinase B signal transduction	12/446	278/18805	0.0431655	1.82001	2.14689	0.0341008	0.269123	0.236958	APP/ERBB4/NEDD4/TCF7L2/BANK1/TEK/VEGFA/PIK3R5/FER/RELN/PRKD1/OSBPL8	12
GO:0003206	cardiac chamber morphogenesis	7/446	129/18805	0.0542636	2.28795	2.28781	0.0341989	0.269123	0.236958	ZFPM2/COL11A1/PROX1/TEK/ROBO1/SLIT2/ROBO2	7
GO:0003231	cardiac ventricle development	7/446	129/18805	0.0542636	2.28795	2.28781	0.0341989	0.269123	0.236958	ZFPM2/COL11A1/PROX1/ROBO1/SLIT2/ROBO2/GREB1L	7
GO:0007613	memory	7/446	129/18805	0.0542636	2.28795	2.28781	0.0341989	0.269123	0.236958	APP/MAPT/RCAN1/TAFA2/RELN/CSMD1/SORCS3	7
GO:0060485	mesenchyme development	14/446	342/18805	0.0409357	1.726	2.11186	0.0343733	0.269123	0.236958	ZFPM2/CRB2/ERBB4/TCF7L2/STAT1/VEGFA/ROBO1/ZNF703/MYC/TIAM1/ROBO2/ROCK1/POFUT2/SFRP1	14
GO:0009137	purine nucleoside diphosphate catabolic process	6/446	102/18805	0.0588235	2.48022	2.33635	0.0345241	0.269123	0.236958	APP/PRKACA/BCL2L13/PFKP/ALDOB/HDAC4	6
GO:0009181	purine ribonucleoside diphosphate catabolic process	6/446	102/18805	0.0588235	2.48022	2.33635	0.0345241	0.269123	0.236958	APP/PRKACA/BCL2L13/PFKP/ALDOB/HDAC4	6
GO:0042147	retrograde transport, endosome to Golgi	6/446	102/18805	0.0588235	2.48022	2.33635	0.0345241	0.269123	0.236958	CLTCL1/ARL8B/PRKN/WASHC2C/HEATR5A/SNX3	6
GO:0042311	vasodilation	4/446	52/18805	0.0769231	3.24336	2.52484	0.0345819	0.269123	0.236958	GCH1/KCNMA1/VEGFA/PRKG1	4
GO:0042461	photoreceptor cell development	4/446	52/18805	0.0769231	3.24336	2.52484	0.0345819	0.269123	0.236958	CRB2/NRL/RP1/VEGFA	4
GO:0072524	pyridine-containing compound metabolic process	9/446	187/18805	0.0481283	2.02927	2.20471	0.0346964	0.269159	0.236989	APP/PCK2/PRKACA/BCL2L13/GOT1/PFKP/ALDOB/NMNAT2/HDAC4	9
GO:0071900	regulation of protein serine/threonine kinase activity	10/446	217/18805	0.0460829	1.94303	2.17774	0.0347175	0.269159	0.236989	MAP3K13/CEMIP/LRP5/PROX1/SLC8A1/PIK3R5/ROBO1/PKMYT1/DUSP1/TNFRSF11A	10
GO:0050679	positive regulation of epithelial cell proliferation	10/446	218/18805	0.0458716	1.93411	2.16218	0.0356524	0.274666	0.241838	PROX1/TCF7L2/TEK/VEGFA/ZNF703/MYC/LAMB1/PRKD1/SFRP1/CDH13	10
GO:0035082	axoneme assembly	6/446	103/18805	0.0582524	2.45614	2.30964	0.0359574	0.274666	0.241838	RP1/SPAG17/CFAP46/TTLL8/DAW1/CCDC40	6
GO:0009123	nucleoside monophosphate metabolic process	5/446	77/18805	0.0649351	2.7379	2.38173	0.0360674	0.274666	0.241838	ATIC/CARD11/DLG2/DPYD/AK7	5
GO:1905818	regulation of chromosome separation	5/446	77/18805	0.0649351	2.7379	2.38173	0.0360674	0.274666	0.241838	MAD1L1/PRP4K/USP44/DUSP1/CHFR	5
GO:0003298	physiological muscle hypertrophy	3/446	31/18805	0.0967742	4.08036	2.67529	0.0364583	0.274666	0.241838	FOXP1/AKAP6/PRKG1	3
GO:0003301	physiological cardiac muscle hypertrophy	3/446	31/18805	0.0967742	4.08036	2.67529	0.0364583	0.274666	0.241838	FOXP1/AKAP6/PRKG1	3
GO:0061049	cell growth involved in cardiac muscle cell development	3/446	31/18805	0.0967742	4.08036	2.67529	0.0364583	0.274666	0.241838	FOXP1/AKAP6/PRKG1	3
GO:0090382	phagosome maturation	3/446	31/18805	0.0967742	4.08036	2.67529	0.0364583	0.274666	0.241838	RAB38/RAB43/ARL8B	3
GO:1900746	regulation of vascular endothelial growth factor signaling pathway	3/446	31/18805	0.0967742	4.08036	2.67529	0.0364583	0.274666	0.241838	CCBE1/VEGFA/ROBO1	3
GO:0001754	eye photoreceptor cell differentiation	4/446	53/18805	0.0754717	3.18216	2.47953	0.0367298	0.274666	0.241838	CRB2/NRL/RP1/VEGFA	4
GO:0060688	regulation of morphogenesis of a branching structure	4/446	53/18805	0.0754717	3.18216	2.47953	0.0367298	0.274666	0.241838	MAP3K13/VEGFA/ESR1/SFRP1	4
GO:0006002	fructose 6-phosphate metabolic process	2/446	13/18805	0.153846	6.48672	3.08437	0.0368315	0.274666	0.241838	PFKP/GFPT1	2
GO:0016024	CDP-diacylglycerol biosynthetic process	2/446	13/18805	0.153846	6.48672	3.08437	0.0368315	0.274666	0.241838	LCLAT1/CDS1	2
GO:0034111	negative regulation of homotypic cell-cell adhesion	2/446	13/18805	0.153846	6.48672	3.08437	0.0368315	0.274666	0.241838	ZNF703/PRKG1	2
GO:0035022	positive regulation of Rac protein signal transduction	2/446	13/18805	0.153846	6.48672	3.08437	0.0368315	0.274666	0.241838	TEK/KRAS	2
GO:0042074	cell migration involved in gastrulation	2/446	13/18805	0.153846	6.48672	3.08437	0.0368315	0.274666	0.241838	CRB2/LRP5	2
GO:0046341	CDP-diacylglycerol metabolic process	2/446	13/18805	0.153846	6.48672	3.08437	0.0368315	0.274666	0.241838	LCLAT1/CDS1	2
GO:0060075	regulation of resting membrane potential	2/446	13/18805	0.153846	6.48672	3.08437	0.0368315	0.274666	0.241838	NALCN/KCNJ2	2
GO:0098814	spontaneous synaptic transmission	2/446	13/18805	0.153846	6.48672	3.08437	0.0368315	0.274666	0.241838	APP/PRKN	2
GO:1905668	positive regulation of protein localization to endosome	2/446	13/18805	0.153846	6.48672	3.08437	0.0368315	0.274666	0.241838	DTX3L/VEGFA	2
GO:1905939	regulation of gonad development	2/446	13/18805	0.153846	6.48672	3.08437	0.0368315	0.274666	0.241838	ZFPM2/DHX37	2
GO:0007612	learning	8/446	160/18805	0.05	2.10818	2.19411	0.037234	0.277164	0.244038	APP/TAFA2/RELN/CSMD1/CNTNAP2/PRKN/SORCS3/KRAS	8
GO:0072526	pyridine-containing compound catabolic process	6/446	104/18805	0.0576923	2.43252	2.28325	0.0374285	0.278108	0.244868	APP/PRKACA/BCL2L13/PFKP/ALDOB/HDAC4	6
GO:0045637	regulation of myeloid cell differentiation	10/446	220/18805	0.0454545	1.91653	2.1313	0.0375746	0.278689	0.24538	FOXP1/STAT1/INPP5D/MYC/ZBTB46/RIPK1/PIK3R1/SMAP1/SFRP1/TNFRSF11A	10
GO:0010827	regulation of D-glucose transmembrane transport	5/446	78/18805	0.0641026	2.7028	2.34879	0.0378178	0.279485	0.246081	CLTCL1/MEF2A/PIK3R1/SORBS1/OSBPL8	5
GO:0072078	nephron tubule morphogenesis	5/446	78/18805	0.0641026	2.7028	2.34879	0.0378178	0.279485	0.246081	IRX2/VEGFA/MYC/GLI3/GREB1L	5
GO:0060537	muscle tissue development	17/446	446/18805	0.0381166	1.60714	2.02254	0.0380753	0.280496	0.246971	ZFPM2/ERBB4/MCUB/COL11A1/FOXP1/PROX1/RCAN1/SLC8A1/DNER/AKAP6/VEGFA/MEF2A/BCL9/FHOD3/NEBL/PRKG1/KRAS	17
GO:0062012	regulation of small molecule metabolic process	14/446	347/18805	0.0403458	1.70113	2.05465	0.0380912	0.280496	0.246971	APP/WDTC1/PROX1/TCF7L2/PRKACA/CLYBL/PDK4/GNAI1/PRKN/ALDOB/SORBS1/NR1H4/HDAC4/PRKG1	14
GO:0002064	epithelial cell development	10/446	221/18805	0.0452489	1.90786	2.11599	0.038562	0.283239	0.249386	PDE4D/PROX1/MAGI1/VEGFA/FER/ESR1/RAPGEF1/ROCK1/SLC4A5/FNDC3A	10
GO:0006814	sodium ion transport	11/446	252/18805	0.0436508	1.84048	2.09357	0.0386443	0.283239	0.249386	SLC13A3/NEDD4/NKAIN2/SLC8A1/NALCN/SLC10A1/SLC4A5/ASIC2/FGF14/SLC5A12/CNKSR3	11
GO:0097553	calcium ion transmembrane import into cytosol	9/446	191/18805	0.0471204	1.98677	2.13639	0.0388821	0.283239	0.249386	CEMIP/PDE4D/PLCL1/CACNA1A/PRKACA/SLC8A1/AKAP6/PLCH1/PRKD1	9
GO:0009191	ribonucleoside diphosphate catabolic process	6/446	105/18805	0.0571429	2.40935	2.25716	0.0389374	0.283239	0.249386	APP/PRKACA/BCL2L13/PFKP/ALDOB/HDAC4	6
GO:0046031	ADP metabolic process	6/446	105/18805	0.0571429	2.40935	2.25716	0.0389374	0.283239	0.249386	APP/PRKACA/BCL2L13/PFKP/ALDOB/HDAC4	6
GO:0002548	monocyte chemotaxis	4/446	54/18805	0.0740741	3.12324	2.43529	0.0389528	0.283239	0.249386	APP/SLIT2/DUSP1/TNFRSF11A	4
GO:0046622	positive regulation of organ growth	4/446	54/18805	0.0740741	3.12324	2.43529	0.0389528	0.283239	0.249386	ZFPM2/ERBB4/PROX1/AKAP6	4
GO:0001934	positive regulation of protein phosphorylation	16/446	414/18805	0.0386473	1.62951	2.0187	0.0390151	0.283239	0.249386	APP/MAP3K13/EFNA5/CEMIP/ERBB4/PLAUR/PROX1/BANK1/TEK/VEGFA/PIK3R5/ROBO1/RELN/RIPK1/KRAS/TNFRSF11A	16
GO:0010595	positive regulation of endothelial cell migration	7/446	133/18805	0.0526316	2.21914	2.19914	0.0393418	0.2845	0.250497	CCBE1/FOXP1/PROX1/TEK/ANXA3/VEGFA/PRKD1	7
GO:0001945	lymph vessel development	3/446	32/18805	0.09375	3.95284	2.60565	0.0395433	0.2845	0.250497	CCBE1/PROX1/VEGFA	3
GO:0007271	synaptic transmission, cholinergic	3/446	32/18805	0.09375	3.95284	2.60565	0.0395433	0.2845	0.250497	NALCN/CHRM3/LAMA2	3
GO:0010644	cell communication by electrical coupling	3/446	32/18805	0.09375	3.95284	2.60565	0.0395433	0.2845	0.250497	PDE4D/PRKACA/SLC8A1	3
GO:0090025	regulation of monocyte chemotaxis	3/446	32/18805	0.09375	3.95284	2.60565	0.0395433	0.2845	0.250497	APP/SLIT2/DUSP1	3
GO:0051494	negative regulation of cytoskeleton organization	8/446	162/18805	0.0493827	2.08216	2.15605	0.0396043	0.2845	0.250497	KANK4/SLIT2/PIK3R1/PRKN/CTNNA2/WASHC2C/ARHGEF18/PLEKHH2	8
GO:1901991	negative regulation of mitotic cell cycle phase transition	9/446	192/18805	0.046875	1.97642	2.11957	0.0399798	0.286697	0.252431	MAD1L1/PRP4K/FOXN3/MYO16/WAC/USP44/PKMYT1/DUSP1/CHFR	9
GO:0061326	renal tubule development	6/446	106/18805	0.0566038	2.38662	2.23136	0.0404845	0.287538	0.253172	IRX2/STAT1/VEGFA/MYC/GLI3/GREB1L	6
GO:0006644	phospholipid metabolic process	15/446	383/18805	0.0391645	1.65132	2.00721	0.0405885	0.287538	0.253172	RAB38/LCLAT1/INPP4B/ENPP6/PLCL1/INPP5D/PLPPR4/PIK3R5/PLCH1/CDS1/PIK3R1/SGPP1/NR1H4/FAR1/OSBPL8	15
GO:0001578	microtubule bundle formation	7/446	134/18805	0.0522388	2.20258	2.17746	0.0407022	0.287538	0.253172	RP1/SPAG17/MTCL1/CFAP46/TTLL8/DAW1/CCDC40	7
GO:0072175	epithelial tube formation	7/446	134/18805	0.0522388	2.20258	2.17746	0.0407022	0.287538	0.253172	IRX2/PROX1/MTHFR/PRKACA/VEGFA/COBL/SFRP1	7
GO:0008277	regulation of G protein-coupled receptor signaling pathway	8/446	163/18805	0.0490798	2.06938	2.13722	0.0408263	0.287538	0.253172	APP/PDE3A/PDE4D/PALM/ROBO1/SLIT2/ROCK1/RGS7	8
GO:0090596	sensory organ morphogenesis	12/446	286/18805	0.041958	1.76911	2.04281	0.0409075	0.287538	0.253172	CRB2/LRP5/COL11A1/NRL/RP1/PROX1/DVL1/VEGFA/NTN1/SDK1/GLI3/RING1	12
GO:0046365	monosaccharide catabolic process	4/446	55/18805	0.0727273	3.06645	2.39207	0.0412511	0.287538	0.253172	LRP5/BCL2L13/PFKP/ALDOB	4
GO:0048732	gland development	17/446	451/18805	0.037694	1.58932	1.97443	0.041555	0.287538	0.253172	MAD1L1/ERBB4/LRP5/PCK2/PROX1/CYP19A1/VEGFA/NTN1/ROBO1/ZNF703/CSMD1/GLI3/ESR1/CCDC40/COBL/SFRP1/TNFRSF11A	17
GO:0032231	regulation of actin filament bundle assembly	6/446	107/18805	0.0560748	2.36432	2.20586	0.0420701	0.287538	0.253172	PIK3R1/ARHGEF10/PRKN/ROCK1/SFRP1/ARHGEF18	6
GO:0009214	cyclic nucleotide catabolic process	2/446	14/18805	0.142857	6.02338	2.93058	0.0423085	0.287538	0.253172	PDE4D/PDE10A	2
GO:0018410	C-terminal protein amino acid modification	2/446	14/18805	0.142857	6.02338	2.93058	0.0423085	0.287538	0.253172	FOLH1/AGBL1	2
GO:0042559	pteridine-containing compound biosynthetic process	2/446	14/18805	0.142857	6.02338	2.93058	0.0423085	0.287538	0.253172	GCH1/ATIC	2
GO:0042670	retinal cone cell differentiation	2/446	14/18805	0.142857	6.02338	2.93058	0.0423085	0.287538	0.253172	CRB2/RP1	2
GO:0043650	dicarboxylic acid biosynthetic process	2/446	14/18805	0.142857	6.02338	2.93058	0.0423085	0.287538	0.253172	GLS/GOT1	2
GO:0045986	negative regulation of smooth muscle contraction	2/446	14/18805	0.142857	6.02338	2.93058	0.0423085	0.287538	0.253172	DOCK4/PRKG1	2
GO:0051000	positive regulation of nitric-oxide synthase activity	2/446	14/18805	0.142857	6.02338	2.93058	0.0423085	0.287538	0.253172	GCH1/ESR1	2
GO:0051444	negative regulation of ubiquitin-protein transferase activity	2/446	14/18805	0.142857	6.02338	2.93058	0.0423085	0.287538	0.253172	DTX3L/USP44	2
GO:0061430	bone trabecula morphogenesis	2/446	14/18805	0.142857	6.02338	2.93058	0.0423085	0.287538	0.253172	VEGFA/SFRP1	2
GO:0061469	regulation of type B pancreatic cell proliferation	2/446	14/18805	0.142857	6.02338	2.93058	0.0423085	0.287538	0.253172	SGPP2/SFRP1	2
GO:0070365	hepatocyte differentiation	2/446	14/18805	0.142857	6.02338	2.93058	0.0423085	0.287538	0.253172	PCK2/PROX1	2
GO:0071679	commissural neuron axon guidance	2/446	14/18805	0.142857	6.02338	2.93058	0.0423085	0.287538	0.253172	VEGFA/ROBO3	2
GO:0072075	metanephric mesenchyme development	2/446	14/18805	0.142857	6.02338	2.93058	0.0423085	0.287538	0.253172	STAT1/MYC	2
GO:0098840	protein transport along microtubule	2/446	14/18805	0.142857	6.02338	2.93058	0.0423085	0.287538	0.253172	SPAG17/DLG2	2
GO:0099118	microtubule-based protein transport	2/446	14/18805	0.142857	6.02338	2.93058	0.0423085	0.287538	0.253172	SPAG17/DLG2	2
GO:1901993	regulation of meiotic cell cycle phase transition	2/446	14/18805	0.142857	6.02338	2.93058	0.0423085	0.287538	0.253172	PKMYT1/CHFR	2
GO:1902259	regulation of delayed rectifier potassium channel activity	2/446	14/18805	0.142857	6.02338	2.93058	0.0423085	0.287538	0.253172	KCNE4/AKAP6	2
GO:1903265	positive regulation of tumor necrosis factor-mediated signaling pathway	2/446	14/18805	0.142857	6.02338	2.93058	0.0423085	0.287538	0.253172	RIPK1/PRKN	2
GO:1904321	response to forskolin	2/446	14/18805	0.142857	6.02338	2.93058	0.0423085	0.287538	0.253172	EFNA5/GNAI1	2
GO:1904322	cellular response to forskolin	2/446	14/18805	0.142857	6.02338	2.93058	0.0423085	0.287538	0.253172	EFNA5/GNAI1	2
GO:1905666	regulation of protein localization to endosome	2/446	14/18805	0.142857	6.02338	2.93058	0.0423085	0.287538	0.253172	DTX3L/VEGFA	2
GO:1905809	negative regulation of synapse organization	2/446	14/18805	0.142857	6.02338	2.93058	0.0423085	0.287538	0.253172	APP/ROBO2	2
GO:0015012	heparan sulfate proteoglycan biosynthetic process	3/446	33/18805	0.0909091	3.83306	2.53878	0.0427563	0.287538	0.253172	TCF7L2/HS6ST3/NDST4	3
GO:0045648	positive regulation of erythrocyte differentiation	3/446	33/18805	0.0909091	3.83306	2.53878	0.0427563	0.287538	0.253172	STAT1/INPP5D/SMAP1	3
GO:0060219	camera-type eye photoreceptor cell differentiation	3/446	33/18805	0.0909091	3.83306	2.53878	0.0427563	0.287538	0.253172	CRB2/NRL/RP1	3
GO:0090322	regulation of superoxide metabolic process	3/446	33/18805	0.0909091	3.83306	2.53878	0.0427563	0.287538	0.253172	APP/GCH1/MAPT	3
GO:0099170	postsynaptic modulation of chemical synaptic transmission	3/446	33/18805	0.0909091	3.83306	2.53878	0.0427563	0.287538	0.253172	PRKACA/DCC/SORCS3	3
GO:0099560	synaptic membrane adhesion	3/446	33/18805	0.0909091	3.83306	2.53878	0.0427563	0.287538	0.253172	EFNA5/PTPRD/LRRC4C	3
GO:1902547	regulation of cellular response to vascular endothelial growth factor stimulus	3/446	33/18805	0.0909091	3.83306	2.53878	0.0427563	0.287538	0.253172	CCBE1/VEGFA/ROBO1	3
GO:0001738	morphogenesis of a polarized epithelium	4/446	56/18805	0.0714286	3.01169	2.34982	0.0436247	0.290047	0.255381	ASTN2/ERBB4/BRSK2/SFRP1	4
GO:0007528	neuromuscular junction development	4/446	56/18805	0.0714286	3.01169	2.34982	0.0436247	0.290047	0.255381	APP/NEDD4/DVL1/PPFIBP1	4
GO:0086065	cell communication involved in cardiac conduction	4/446	56/18805	0.0714286	3.01169	2.34982	0.0436247	0.290047	0.255381	PDE4D/PRKACA/SLC8A1/KCNN2	4
GO:0009134	nucleoside diphosphate catabolic process	6/446	108/18805	0.0555556	2.34243	2.18064	0.0436941	0.290047	0.255381	APP/PRKACA/BCL2L13/PFKP/ALDOB/HDAC4	6
GO:0033045	regulation of sister chromatid segregation	6/446	108/18805	0.0555556	2.34243	2.18064	0.0436941	0.290047	0.255381	MAD1L1/PRP4K/USP44/RIOK2/DUSP1/CHFR	6
GO:0043393	regulation of protein binding	6/446	108/18805	0.0555556	2.34243	2.18064	0.0436941	0.290047	0.255381	DTX3L/TCF7L2/TIAM1/PRKN/ROCK1/HDAC4	6
GO:0048010	vascular endothelial growth factor receptor signaling pathway	6/446	108/18805	0.0555556	2.34243	2.18064	0.0436941	0.290047	0.255381	ERBB4/NEDD4/TEK/VEGFA/ROBO1/PRKD1	6
GO:0097306	cellular response to alcohol	6/446	108/18805	0.0555556	2.34243	2.18064	0.0436941	0.290047	0.255381	EFNA5/PTGFR/GNAI1/SPIDR/PRKD1/SFRP1	6
GO:0030307	positive regulation of cell growth	8/446	166/18805	0.0481928	2.03198	2.08154	0.0446421	0.295385	0.260081	MAP3K13/EFNA5/MAPT/AKAP6/VEGFA/NTN1/PRKN/SFRP1	8
GO:0051017	actin filament bundle assembly	8/446	166/18805	0.0481928	2.03198	2.08154	0.0446421	0.295385	0.260081	FMN2/PIK3R1/ARHGEF10/PRKN/SORBS1/ROCK1/SFRP1/ARHGEF18	8
GO:0003151	outflow tract morphogenesis	5/446	82/18805	0.0609756	2.57096	2.22204	0.0453334	0.297344	0.261806	ZFPM2/DVL1/VEGFA/ROBO1/ROBO2	5
GO:0030166	proteoglycan biosynthetic process	5/446	82/18805	0.0609756	2.57096	2.22204	0.0453334	0.297344	0.261806	CHSY1/TCF7L2/HS6ST3/NDST4/CHST15	5
GO:0030516	regulation of axon extension	5/446	82/18805	0.0609756	2.57096	2.22204	0.0453334	0.297344	0.261806	MAP3K13/MAPT/PLXNA4/VEGFA/NTN1	5
GO:0045927	positive regulation of growth	11/446	259/18805	0.042471	1.79074	1.99721	0.0455303	0.297344	0.261806	MAP3K13/ZFPM2/EFNA5/ERBB4/MAPT/PROX1/AKAP6/VEGFA/NTN1/PRKN/SFRP1	11
GO:0002040	sprouting angiogenesis	9/446	197/18805	0.0456853	1.92626	2.03697	0.0457839	0.297344	0.261806	CCBE1/RNF213/TSPAN18/TEK/VEGFA/ROBO1/SLIT2/STARD13/CDH13	9
GO:1902904	negative regulation of supramolecular fiber organization	8/446	167/18805	0.0479042	2.01982	2.06324	0.0459643	0.297344	0.261806	KANK4/SLIT2/PIK3R1/PRKN/CTNNA2/WASHC2C/ARHGEF18/PLEKHH2	8
GO:0007163	establishment or maintenance of cell polarity	10/446	228/18805	0.0438596	1.84928	2.01095	0.0459786	0.297344	0.261806	CRB2/FRMD4B/PATJ/BRSK2/TEK/MTCL1/PARD3B/CYTH1/DLG2/ROCK1	10
GO:0000381	regulation of alternative mRNA splicing, via spliceosome	4/446	57/18805	0.0701754	2.95885	2.3085	0.0460736	0.297344	0.261806	KHDRBS2/RBFOX1/RBFOX3/CELF4	4
GO:0006536	glutamate metabolic process	3/446	34/18805	0.0882353	3.72032	2.47448	0.0460959	0.297344	0.261806	GLS/GOT1/NR1H4	3
GO:0009954	proximal/distal pattern formation	3/446	34/18805	0.0882353	3.72032	2.47448	0.0460959	0.297344	0.261806	CHSY1/IRX2/GLI3	3
GO:0010464	regulation of mesenchymal cell proliferation	3/446	34/18805	0.0882353	3.72032	2.47448	0.0460959	0.297344	0.261806	LRP5/STAT1/MYC	3
GO:0045671	negative regulation of osteoclast differentiation	3/446	34/18805	0.0882353	3.72032	2.47448	0.0460959	0.297344	0.261806	INPP5D/PIK3R1/SFRP1	3
GO:0045879	negative regulation of smoothened signaling pathway	3/446	34/18805	0.0882353	3.72032	2.47448	0.0460959	0.297344	0.261806	KCTD6/PRKACA/GLI3	3
GO:0050869	negative regulation of B cell activation	3/446	34/18805	0.0882353	3.72032	2.47448	0.0460959	0.297344	0.261806	BANK1/INPP5D/SFRP1	3
GO:1901889	negative regulation of cell junction assembly	3/446	34/18805	0.0882353	3.72032	2.47448	0.0460959	0.297344	0.261806	APP/ROBO2/ROCK1	3
GO:1902253	regulation of intrinsic apoptotic signaling pathway by p53 class mediator	3/446	34/18805	0.0882353	3.72032	2.47448	0.0460959	0.297344	0.261806	PTTG1IP/MYC/PRKN	3
GO:0016049	cell growth	18/446	492/18805	0.0365854	1.54257	1.90077	0.0467463	0.29971	0.263889	APP/MAP3K13/EFNA5/FOXP1/MAPT/AKAP6/DVL1/PLXNA4/VEGFA/NTN1/SLIT2/DCC/TIAM1/PRKN/COBL/SFRP1/PRKG1/PRKCQ	18
GO:0018108	peptidyl-tyrosine phosphorylation	9/446	198/18805	0.0454545	1.91653	2.02074	0.0470087	0.29971	0.263889	APP/EFNA5/ERBB4/ZFYVE28/BANK1/VEGFA/FER/RELN/SFRP1	9
GO:0006029	proteoglycan metabolic process	6/446	110/18805	0.0545455	2.29984	2.13103	0.0470588	0.29971	0.263889	CHSY1/COL11A1/TCF7L2/HS6ST3/NDST4/CHST15	6
GO:0032412	regulation of monoatomic ion transmembrane transporter activity	8/446	168/18805	0.047619	2.00779	2.04506	0.0473121	0.29971	0.263889	KCNE4/NEDD4/AKAP6/RELN/NIPSNAP2/FGF14/STAC/CHRM3	8
GO:0046323	D-glucose import	5/446	83/18805	0.060241	2.53998	2.19152	0.0473416	0.29971	0.263889	CLTCL1/MEF2A/PIK3R1/SORBS1/OSBPL8	5
GO:0061333	renal tubule morphogenesis	5/446	83/18805	0.060241	2.53998	2.19152	0.0473416	0.29971	0.263889	IRX2/VEGFA/MYC/GLI3/GREB1L	5
GO:0030007	intracellular potassium ion homeostasis	2/446	15/18805	0.133333	5.62182	2.79102	0.0480674	0.29971	0.263889	KCNMA1/KCNJ2	2
GO:0033599	regulation of mammary gland epithelial cell proliferation	2/446	15/18805	0.133333	5.62182	2.79102	0.0480674	0.29971	0.263889	ROBO1/ZNF703	2
GO:0034333	adherens junction assembly	2/446	15/18805	0.133333	5.62182	2.79102	0.0480674	0.29971	0.263889	ZNF703/FER	2
GO:0035332	positive regulation of hippo signaling	2/446	15/18805	0.133333	5.62182	2.79102	0.0480674	0.29971	0.263889	PRP4K/YWHAE	2
GO:0035865	cellular response to potassium ion	2/446	15/18805	0.133333	5.62182	2.79102	0.0480674	0.29971	0.263889	CYP11B1/DLG2	2
GO:0055012	ventricular cardiac muscle cell differentiation	2/446	15/18805	0.133333	5.62182	2.79102	0.0480674	0.29971	0.263889	PROX1/MEF2A	2
GO:0060009	Sertoli cell development	2/446	15/18805	0.133333	5.62182	2.79102	0.0480674	0.29971	0.263889	FER/FNDC3A	2
GO:0060026	convergent extension	2/446	15/18805	0.133333	5.62182	2.79102	0.0480674	0.29971	0.263889	DVL1/SFRP1	2
GO:0060766	negative regulation of androgen receptor signaling pathway	2/446	15/18805	0.133333	5.62182	2.79102	0.0480674	0.29971	0.263889	FOXP1/SFRP1	2
GO:0070207	protein homotrimerization	2/446	15/18805	0.133333	5.62182	2.79102	0.0480674	0.29971	0.263889	CLYBL/ALOX5AP	2
GO:0071871	response to epinephrine	2/446	15/18805	0.133333	5.62182	2.79102	0.0480674	0.29971	0.263889	PDE4D/PRKACA	2
GO:0106072	negative regulation of adenylate cyclase-activating G protein-coupled receptor signaling pathway	2/446	15/18805	0.133333	5.62182	2.79102	0.0480674	0.29971	0.263889	PDE3A/PDE4D	2
GO:0140042	lipid droplet formation	2/446	15/18805	0.133333	5.62182	2.79102	0.0480674	0.29971	0.263889	RNF213/CDS1	2
GO:1900452	regulation of long-term synaptic depression	2/446	15/18805	0.133333	5.62182	2.79102	0.0480674	0.29971	0.263889	MAPT/SORCS3	2
GO:1904251	regulation of bile acid metabolic process	2/446	15/18805	0.133333	5.62182	2.79102	0.0480674	0.29971	0.263889	PROX1/NR1H4	2
GO:2001028	positive regulation of endothelial cell chemotaxis	2/446	15/18805	0.133333	5.62182	2.79102	0.0480674	0.29971	0.263889	VEGFA/PRKD1	2
GO:0018212	peptidyl-tyrosine modification	9/446	199/18805	0.0452261	1.9069	2.0046	0.048255	0.299969	0.264117	APP/EFNA5/ERBB4/ZFYVE28/BANK1/VEGFA/FER/RELN/SFRP1	9
GO:0046890	regulation of lipid biosynthetic process	9/446	199/18805	0.0452261	1.9069	2.0046	0.048255	0.299969	0.264117	RAB38/WDTC1/PROX1/PRKACA/PDK4/GNAI1/SORBS1/NR1H4/PRKG1	9
GO:0033047	regulation of mitotic sister chromatid segregation	4/446	58/18805	0.0689655	2.90784	2.26808	0.0485975	0.300734	0.26479	MAD1L1/PRP4K/USP44/DUSP1	4
GO:0071868	cellular response to monoamine stimulus	4/446	58/18805	0.0689655	2.90784	2.26808	0.0485975	0.300734	0.26479	GNAL/PALM/PRKN/PRKD1	4
GO:0071870	cellular response to catecholamine stimulus	4/446	58/18805	0.0689655	2.90784	2.26808	0.0485975	0.300734	0.26479	GNAL/PALM/PRKN/PRKD1	4
GO:0006694	steroid biosynthetic process	8/446	169/18805	0.0473373	1.99591	2.02701	0.0486853	0.300824	0.26487	PROX1/CYP11B1/CYP19A1/PRKACA/GNAI1/NR1H4/CYB5R3/PRKG1	8
GO:1901655	cellular response to ketone	6/446	111/18805	0.0540541	2.27912	2.10663	0.0487997	0.301078	0.265093	EFNA5/PCK2/PTGFR/GNAI1/PRKD1/SFRP1	6
GO:0051304	chromosome separation	5/446	84/18805	0.0595238	2.50974	2.16145	0.0494018	0.303494	0.26722	MAD1L1/PRP4K/USP44/DUSP1/CHFR	5
GO:0090288	negative regulation of cellular response to growth factor stimulus	7/446	140/18805	0.05	2.10818	2.0513	0.0495067	0.303494	0.26722	TRIM33/NEDD4/HTRA1/VWC2/SLIT2/SFRP1/HTRA3	7
GO:0050775	positive regulation of dendrite morphogenesis	3/446	35/18805	0.0857143	3.61403	2.41257	0.0495605	0.303494	0.26722	PTPRD/TIAM1/RELN	3
GO:0060544	regulation of necroptotic process	3/446	35/18805	0.0857143	3.61403	2.41257	0.0495605	0.303494	0.26722	RIPK1/SLC25A4/PRKN	3
GO:2000463	positive regulation of excitatory postsynaptic potential	3/446	35/18805	0.0857143	3.61403	2.41257	0.0495605	0.303494	0.26722	APP/DVL1/RELN	3
GO:0072659	protein localization to plasma membrane	12/446	295/18805	0.040678	1.71513	1.92958	0.0496413	0.303536	0.267258	STX3/ZDHHC8/DPP10/PALM/KCNB2/KCNIP4/GRIP1/ARHGAP44/PIK3R1/SORBS1/ROCK1/STAC	12
GO:0061572	actin filament bundle organization	8/446	170/18805	0.0470588	1.98417	2.00909	0.0500842	0.305789	0.269241	FMN2/PIK3R1/ARHGEF10/PRKN/SORBS1/ROCK1/SFRP1/ARHGEF18	8
GO:0046486	glycerolipid metabolic process	15/446	395/18805	0.0379747	1.60115	1.88202	0.0505861	0.308126	0.271299	RAB38/LCLAT1/INPP4B/ENPP6/PCK2/DAGLA/PLCL1/INPP5D/PIK3R5/PLCH1/CDS1/PIK3R1/NR1H4/FAR1/OSBPL8	15
GO:0023061	signal release	18/446	497/18805	0.0362173	1.52705	1.85601	0.0506169	0.308126	0.271299	NPVF/MCTP1/EFNA5/LRP5/PCK2/BRSK2/TCF7L2/CYP19A1/PRKACA/DVL1/UNC13C/TIAM1/PRKN/NR1H4/CHRM3/PRKD1/SFRP1/TNFRSF11A	18
GO:0010927	cellular component assembly involved in morphogenesis	7/446	141/18805	0.0496454	2.09323	2.0309	0.0510826	0.309362	0.272387	PROX1/MYOM3/MEF2A/CHN2/FHOD3/NEBL/PRKD1	7
GO:0016482	cytosolic transport	7/446	141/18805	0.0496454	2.09323	2.0309	0.0510826	0.309362	0.272387	CLTCL1/KLHL20/ARL8B/PRKN/WASHC2C/HEATR5A/SNX3	7
GO:0032989	cellular anatomical entity morphogenesis	7/446	141/18805	0.0496454	2.09323	2.0309	0.0510826	0.309362	0.272387	PROX1/MYOM3/MEF2A/CHN2/FHOD3/NEBL/PRKD1	7
GO:0009161	ribonucleoside monophosphate metabolic process	4/446	59/18805	0.0677966	2.85855	2.22851	0.0511964	0.309362	0.272387	ATIC/CARD11/DLG2/DPYD	4
GO:0045839	negative regulation of mitotic nuclear division	4/446	59/18805	0.0677966	2.85855	2.22851	0.0511964	0.309362	0.272387	MAD1L1/PRP4K/USP44/DUSP1	4
GO:0051149	positive regulation of muscle cell differentiation	5/446	85/18805	0.0588235	2.48022	2.13182	0.0515141	0.309619	0.272613	PROX1/AKAP6/LAMB1/PRKD1/LAMA2	5
GO:0070227	lymphocyte apoptotic process	5/446	85/18805	0.0588235	2.48022	2.13182	0.0515141	0.309619	0.272613	FOXP1/RIPK1/GLI3/RPS6/PRKCQ	5
GO:0086001	cardiac muscle cell action potential	5/446	85/18805	0.0588235	2.48022	2.13182	0.0515141	0.309619	0.272613	KCNE4/SLC8A1/YWHAE/KCNN2/KCNJ2	5
GO:0030162	regulation of proteolysis	16/446	430/18805	0.0372093	1.56888	1.85999	0.0517058	0.309619	0.272613	APP/CRB2/CCBE1/PLAUR/FHIT/CST3/PRKACA/SPOCK3/WAC/NLRP7/DVL1/PRKN/ROCK1/LDLRAD3/CHFR/PSMC1	16
GO:0048705	skeletal system morphogenesis	10/446	233/18805	0.0429185	1.8096	1.93815	0.0518307	0.309619	0.272613	CHSY1/LRP5/COL11A1/FOXN3/TEK/VEGFA/GLI3/SOX5/SFRP1/WWOX	10
GO:0032409	regulation of transporter activity	9/446	202/18805	0.0445545	1.87858	1.95674	0.0521247	0.309619	0.272613	KCNE4/NEDD4/AKAP6/RELN/RIPK1/NIPSNAP2/FGF14/STAC/CHRM3	9
GO:0090277	positive regulation of peptide hormone secretion	6/446	113/18805	0.0530973	2.23878	2.05861	0.0523991	0.309619	0.272613	PCK2/TCF7L2/PRKACA/NR1H4/CHRM3/PRKD1	6
GO:0001678	intracellular glucose homeostasis	8/446	172/18805	0.0465116	1.9611	1.9736	0.0529595	0.309619	0.272613	EFNA5/LRP5/PCK2/BRSK2/PRKACA/TIAM1/PIK3R1/NR1H4	8
GO:0003205	cardiac chamber development	8/446	172/18805	0.0465116	1.9611	1.9736	0.0529595	0.309619	0.272613	ZFPM2/COL11A1/PROX1/TEK/ROBO1/SLIT2/ROBO2/GREB1L	8
GO:0010613	positive regulation of cardiac muscle hypertrophy	3/446	36/18805	0.0833333	3.51364	2.35289	0.0531484	0.309619	0.272613	AKAP6/MEF2A/ROCK1	3
GO:0019934	cGMP-mediated signaling	3/446	36/18805	0.0833333	3.51364	2.35289	0.0531484	0.309619	0.272613	PDE3A/PRKG1/PDE10A	3
GO:0021884	forebrain neuron development	3/446	36/18805	0.0833333	3.51364	2.35289	0.0531484	0.309619	0.272613	ROBO1/SLIT2/ROBO2	3
GO:0032232	negative regulation of actin filament bundle assembly	3/446	36/18805	0.0833333	3.51364	2.35289	0.0531484	0.309619	0.272613	PIK3R1/PRKN/ARHGEF18	3
GO:0032743	positive regulation of interleukin-2 production	3/446	36/18805	0.0833333	3.51364	2.35289	0.0531484	0.309619	0.272613	PDE4D/CARD11/PRKCQ	3
GO:0045577	regulation of B cell differentiation	3/446	36/18805	0.0833333	3.51364	2.35289	0.0531484	0.309619	0.272613	CARD11/INPP5D/SFRP1	3
GO:0090183	regulation of kidney development	3/446	36/18805	0.0833333	3.51364	2.35289	0.0531484	0.309619	0.272613	STAT1/VEGFA/MYC	3
GO:0090630	activation of GTPase activity	3/446	36/18805	0.0833333	3.51364	2.35289	0.0531484	0.309619	0.272613	ABR/TIAM1/ARHGEF10	3
GO:0098698	postsynaptic specialization assembly	3/446	36/18805	0.0833333	3.51364	2.35289	0.0531484	0.309619	0.272613	PTPRD/RELN/LRFN1	3
GO:1901381	positive regulation of potassium ion transmembrane transport	3/446	36/18805	0.0833333	3.51364	2.35289	0.0531484	0.309619	0.272613	AKAP6/KCNJ2/RGS7	3
GO:1902882	regulation of response to oxidative stress	3/446	36/18805	0.0833333	3.51364	2.35289	0.0531484	0.309619	0.272613	MCTP1/GCH1/PRKN	3
GO:0031099	regeneration	9/446	203/18805	0.044335	1.86933	1.94097	0.0534585	0.309619	0.272613	ERBB4/MCUB/TMEM182/ATIC/ANXA3/LGR6/BCL9/KREMEN1/TEC	9
GO:0034248	regulation of amide metabolic process	5/446	86/18805	0.0581395	2.45138	2.1026	0.0536784	0.309619	0.272613	PDK4/ALDOB/NR1H4/ROCK1/TMED10	5
GO:0072332	intrinsic apoptotic signaling pathway by p53 class mediator	5/446	86/18805	0.0581395	2.45138	2.1026	0.0536784	0.309619	0.272613	FHIT/PTTG1IP/MYC/PRKN/WWOX	5
GO:0010718	positive regulation of epithelial to mesenchymal transition	4/446	60/18805	0.0666667	2.81091	2.18977	0.0538699	0.309619	0.272613	CRB2/TCF7L2/ZNF703/TIAM1	4
GO:0050850	positive regulation of calcium-mediated signaling	4/446	60/18805	0.0666667	2.81091	2.18977	0.0538699	0.309619	0.272613	APP/PRKACA/AKAP6/CDH13	4
GO:0060998	regulation of dendritic spine development	4/446	60/18805	0.0666667	2.81091	2.18977	0.0538699	0.309619	0.272613	PTPRD/TIAM1/RELN/SDK1	4
GO:1903018	regulation of glycoprotein metabolic process	4/446	60/18805	0.0666667	2.81091	2.18977	0.0538699	0.309619	0.272613	SOAT1/ACER2/TCF7L2/CST3	4
GO:0007158	neuron cell-cell adhesion	2/446	16/18805	0.125	5.27046	2.66349	0.0540919	0.309619	0.272613	ASTN2/CNTN4	2
GO:0010649	regulation of cell communication by electrical coupling	2/446	16/18805	0.125	5.27046	2.66349	0.0540919	0.309619	0.272613	PDE4D/SLC8A1	2
GO:0021819	layer formation in cerebral cortex	2/446	16/18805	0.125	5.27046	2.66349	0.0540919	0.309619	0.272613	RELN/GLI3	2
GO:0030903	notochord development	2/446	16/18805	0.125	5.27046	2.66349	0.0540919	0.309619	0.272613	CRB2/COBL	2
GO:0042415	norepinephrine metabolic process	2/446	16/18805	0.125	5.27046	2.66349	0.0540919	0.309619	0.272613	KL/PRKN	2
GO:0043584	nose development	2/446	16/18805	0.125	5.27046	2.66349	0.0540919	0.309619	0.272613	PROX1/GLI3	2
GO:0044065	regulation of respiratory system process	2/446	16/18805	0.125	5.27046	2.66349	0.0540919	0.309619	0.272613	GLS/FTO	2
GO:0046459	short-chain fatty acid metabolic process	2/446	16/18805	0.125	5.27046	2.66349	0.0540919	0.309619	0.272613	PCK2/PHYH	2
GO:0070593	dendrite self-avoidance	2/446	16/18805	0.125	5.27046	2.66349	0.0540919	0.309619	0.272613	CNTN4/ROBO3	2
GO:1903727	positive regulation of phospholipid metabolic process	2/446	16/18805	0.125	5.27046	2.66349	0.0540919	0.309619	0.272613	RAB38/NR1H4	2
GO:0030038	contractile actin filament bundle assembly	6/446	114/18805	0.0526316	2.21914	2.03497	0.0542579	0.309619	0.272613	PIK3R1/ARHGEF10/SORBS1/ROCK1/SFRP1/ARHGEF18	6
GO:0043149	stress fiber assembly	6/446	114/18805	0.0526316	2.21914	2.03497	0.0542579	0.309619	0.272613	PIK3R1/ARHGEF10/SORBS1/ROCK1/SFRP1/ARHGEF18	6
GO:0071902	positive regulation of protein serine/threonine kinase activity	6/446	114/18805	0.0526316	2.21914	2.03497	0.0542579	0.309619	0.272613	MAP3K13/CEMIP/PROX1/PIK3R5/ROBO1/TNFRSF11A	6
GO:0000086	G2/M transition of mitotic cell cycle	7/446	143/18805	0.048951	2.06396	1.99058	0.0543283	0.309619	0.272613	APP/BRSK2/FOXN3/KCNH5/PKMYT1/FBXL7/CHFR	7
GO:0002793	positive regulation of peptide secretion	6/446	115/18805	0.0521739	2.19984	2.01158	0.0561562	0.317861	0.27987	PCK2/TCF7L2/PRKACA/NR1H4/CHRM3/PRKD1	6
GO:0048839	inner ear development	9/446	205/18805	0.0439024	1.85109	1.90969	0.0561924	0.317861	0.27987	COL11A1/PROX1/NOX3/DVL1/PLPPR4/NTN1/GLI3/USH2A/FREM2	9
GO:0001658	branching involved in ureteric bud morphogenesis	4/446	61/18805	0.0655738	2.76483	2.15182	0.0566178	0.317861	0.27987	VEGFA/MYC/GLI3/GREB1L	4
GO:0060612	adipose tissue development	4/446	61/18805	0.0655738	2.76483	2.15182	0.0566178	0.317861	0.27987	LRP5/UMODL1/FTO/NR1H4	4
GO:0070231	T cell apoptotic process	4/446	61/18805	0.0655738	2.76483	2.15182	0.0566178	0.317861	0.27987	RIPK1/GLI3/RPS6/PRKCQ	4
GO:0071867	response to monoamine	4/446	61/18805	0.0655738	2.76483	2.15182	0.0566178	0.317861	0.27987	GNAL/PALM/PRKN/PRKD1	4
GO:0071869	response to catecholamine	4/446	61/18805	0.0655738	2.76483	2.15182	0.0566178	0.317861	0.27987	GNAL/PALM/PRKN/PRKD1	4
GO:0010092	specification of animal organ identity	3/446	37/18805	0.0810811	3.41868	2.29529	0.0568576	0.317861	0.27987	ROBO1/GLI3/ROBO2	3
GO:0010770	positive regulation of cell morphogenesis	3/446	37/18805	0.0810811	3.41868	2.29529	0.0568576	0.317861	0.27987	PTPRD/TIAM1/RELN	3
GO:0014742	positive regulation of muscle hypertrophy	3/446	37/18805	0.0810811	3.41868	2.29529	0.0568576	0.317861	0.27987	AKAP6/MEF2A/ROCK1	3
GO:0021799	cerebral cortex radially oriented cell migration	3/446	37/18805	0.0810811	3.41868	2.29529	0.0568576	0.317861	0.27987	RELN/GLI3/LAMB1	3
GO:0021955	central nervous system neuron axonogenesis	3/446	37/18805	0.0810811	3.41868	2.29529	0.0568576	0.317861	0.27987	PLXNA4/SLIT2/DCC	3
GO:0034694	response to prostaglandin	3/446	37/18805	0.0810811	3.41868	2.29529	0.0568576	0.317861	0.27987	PTGFR/GNAI1/SFRP1	3
GO:0071676	negative regulation of mononuclear cell migration	3/446	37/18805	0.0810811	3.41868	2.29529	0.0568576	0.317861	0.27987	CYP19A1/SLIT2/DUSP1	3
GO:0007517	muscle organ development	14/446	369/18805	0.0379404	1.59971	1.81337	0.0578872	0.322528	0.28398	ZNF609/ZFPM2/MCUB/COL11A1/TMEM182/PROX1/RCAN1/DNER/CD164/CHODL/MEF2A/BCL9/KRAS/LAMA2	14
GO:0042327	positive regulation of phosphorylation	16/446	437/18805	0.0366133	1.54375	1.79257	0.0580772	0.322528	0.28398	APP/MAP3K13/EFNA5/CEMIP/ERBB4/PLAUR/PROX1/BANK1/TEK/VEGFA/PIK3R5/ROBO1/RELN/RIPK1/KRAS/TNFRSF11A	16
GO:0070555	response to interleukin-1	6/446	116/18805	0.0517241	2.18088	1.98843	0.0580941	0.322528	0.28398	APP/MTHFR/NLRP7/HDAC4/SFRP1/TNFRSF11A	6
GO:0007422	peripheral nervous system development	5/446	88/18805	0.0568182	2.39566	2.04537	0.0581634	0.322528	0.28398	PLXNA4/ARHGEF10/ASIC2/ALDH3A2/LAMA2	5
GO:0032024	positive regulation of insulin secretion	5/446	88/18805	0.0568182	2.39566	2.04537	0.0581634	0.322528	0.28398	PCK2/TCF7L2/PRKACA/NR1H4/CHRM3	5
GO:0050810	regulation of steroid biosynthetic process	5/446	88/18805	0.0568182	2.39566	2.04537	0.0581634	0.322528	0.28398	PROX1/PRKACA/GNAI1/NR1H4/PRKG1	5
GO:0046887	positive regulation of hormone secretion	7/446	146/18805	0.0479452	2.02155	1.93134	0.0594336	0.324265	0.285509	PCK2/TCF7L2/CYP19A1/PRKACA/NR1H4/CHRM3/PRKD1	7
GO:0050921	positive regulation of chemotaxis	7/446	146/18805	0.0479452	2.02155	1.93134	0.0594336	0.324265	0.285509	APP/STX3/VEGFA/SLIT2/TIAM1/PRKD1/CDH13	7
GO:0003179	heart valve morphogenesis	4/446	62/18805	0.0645161	2.72024	2.11462	0.0594396	0.324265	0.285509	ROBO1/SLIT2/ROBO2/ROCK1	4
GO:0010965	regulation of mitotic sister chromatid separation	4/446	62/18805	0.0645161	2.72024	2.11462	0.0594396	0.324265	0.285509	MAD1L1/PRP4K/USP44/DUSP1	4
GO:0002098	tRNA wobble uridine modification	2/446	17/18805	0.117647	4.96043	2.54621	0.0603661	0.324265	0.285509	ELP3/ELP4	2
GO:0007379	segment specification	2/446	17/18805	0.117647	4.96043	2.54621	0.0603661	0.324265	0.285509	IRX2/COBL	2
GO:0010042	response to manganese ion	2/446	17/18805	0.117647	4.96043	2.54621	0.0603661	0.324265	0.285509	D2HGDH/PRKN	2
GO:0030852	regulation of granulocyte differentiation	2/446	17/18805	0.117647	4.96043	2.54621	0.0603661	0.324265	0.285509	INPP5D/ZBTB46	2
GO:0033137	negative regulation of peptidyl-serine phosphorylation	2/446	17/18805	0.117647	4.96043	2.54621	0.0603661	0.324265	0.285509	PDE4D/CNKSR3	2
GO:0042762	regulation of sulfur metabolic process	2/446	17/18805	0.117647	4.96043	2.54621	0.0603661	0.324265	0.285509	TCF7L2/PDK4	2
GO:0044771	meiotic cell cycle phase transition	2/446	17/18805	0.117647	4.96043	2.54621	0.0603661	0.324265	0.285509	PKMYT1/CHFR	2
GO:0045542	positive regulation of cholesterol biosynthetic process	2/446	17/18805	0.117647	4.96043	2.54621	0.0603661	0.324265	0.285509	PRKACA/GNAI1	2
GO:0048841	regulation of axon extension involved in axon guidance	2/446	17/18805	0.117647	4.96043	2.54621	0.0603661	0.324265	0.285509	PLXNA4/VEGFA	2
GO:0055089	fatty acid homeostasis	2/446	17/18805	0.117647	4.96043	2.54621	0.0603661	0.324265	0.285509	GOT1/NR1H4	2
GO:0060644	mammary gland epithelial cell differentiation	2/446	17/18805	0.117647	4.96043	2.54621	0.0603661	0.324265	0.285509	ERBB4/ZNF703	2
GO:0072074	kidney mesenchyme development	2/446	17/18805	0.117647	4.96043	2.54621	0.0603661	0.324265	0.285509	STAT1/MYC	2
GO:0099151	regulation of postsynaptic density assembly	2/446	17/18805	0.117647	4.96043	2.54621	0.0603661	0.324265	0.285509	PTPRD/LRFN1	2
GO:0106120	positive regulation of sterol biosynthetic process	2/446	17/18805	0.117647	4.96043	2.54621	0.0603661	0.324265	0.285509	PRKACA/GNAI1	2
GO:0141161	regulation of cAMP/PKA signal transduction	2/446	17/18805	0.117647	4.96043	2.54621	0.0603661	0.324265	0.285509	APP/AKAP6	2
GO:1901550	regulation of endothelial cell development	2/446	17/18805	0.117647	4.96043	2.54621	0.0603661	0.324265	0.285509	VEGFA/ROCK1	2
GO:1903140	regulation of establishment of endothelial barrier	2/446	17/18805	0.117647	4.96043	2.54621	0.0603661	0.324265	0.285509	VEGFA/ROCK1	2
GO:0006094	gluconeogenesis	5/446	89/18805	0.0561798	2.36875	2.01734	0.060484	0.324265	0.285509	PCK2/TCF7L2/PRKACA/GOT1/ALDOB	5
GO:1902905	positive regulation of supramolecular fiber organization	8/446	177/18805	0.0451977	1.9057	1.88694	0.0606042	0.324265	0.285509	APP/MAPT/PROX1/FER/ARHGEF10/WASHC2C/PRKD1/SFRP1	8
GO:0006699	bile acid biosynthetic process	3/446	38/18805	0.0789474	3.32871	2.23964	0.0606862	0.324265	0.285509	PROX1/NR1H4/OSBPL1A	3
GO:0034121	regulation of toll-like receptor signaling pathway	3/446	38/18805	0.0789474	3.32871	2.23964	0.0606862	0.324265	0.285509	APP/YWHAE/ESR1	3
GO:0055023	positive regulation of cardiac muscle tissue growth	3/446	38/18805	0.0789474	3.32871	2.23964	0.0606862	0.324265	0.285509	ZFPM2/ERBB4/AKAP6	3
GO:0071392	cellular response to estradiol stimulus	3/446	38/18805	0.0789474	3.32871	2.23964	0.0606862	0.324265	0.285509	ZNF703/ESR1/SFRP1	3
GO:0071711	basement membrane organization	3/446	38/18805	0.0789474	3.32871	2.23964	0.0606862	0.324265	0.285509	HMCN1/LAMB1/LAMA2	3
GO:0007160	cell-matrix adhesion	10/446	240/18805	0.0416667	1.75682	1.83916	0.0608253	0.324586	0.285792	EFNA5/ACER2/TEK/VEGFA/TIAM1/PIK3R1/SORBS1/ROCK1/SFRP1/CDH13	10
GO:0045598	regulation of fat cell differentiation	7/446	147/18805	0.047619	2.00779	1.9119	0.0611988	0.325733	0.286802	ZFPM2/ZBTB7C/LRP5/FTO/VEGFA/CDS1/SFRP1	7
GO:0051783	regulation of nuclear division	7/446	147/18805	0.047619	2.00779	1.9119	0.0611988	0.325733	0.286802	PDE3A/MAD1L1/PRP4K/LRP5/USP44/PKMYT1/DUSP1	7
GO:0033209	tumor necrosis factor-mediated signaling pathway	6/446	118/18805	0.0508475	2.14392	1.94282	0.0620888	0.329616	0.29022	STAT1/RIPK1/PRKN/CARD8/NR1H4/TNFRSF11A	6
GO:0042177	negative regulation of protein catabolic process	6/446	118/18805	0.0508475	2.14392	1.94282	0.0620888	0.329616	0.29022	FHIT/FMN2/CST3/WAC/ROCK1/SNX3	6
GO:0034612	response to tumor necrosis factor	10/446	241/18805	0.0414938	1.74953	1.82528	0.062188	0.329717	0.290309	PCK2/GCH1/FOXP1/STAT1/RIPK1/PRKN/CARD8/NR1H4/SFRP1/TNFRSF11A	10
GO:0006940	regulation of smooth muscle contraction	4/446	63/18805	0.0634921	2.67706	2.07816	0.0623351	0.330071	0.290621	KCNB2/DOCK4/CHRM3/PRKG1	4
GO:0035148	tube formation	7/446	148/18805	0.0472973	1.99423	1.89262	0.0629958	0.33314	0.293323	IRX2/PROX1/MTHFR/PRKACA/VEGFA/COBL/SFRP1	7
GO:0001933	negative regulation of protein phosphorylation	9/446	210/18805	0.0428571	1.80701	1.83299	0.0634183	0.334943	0.294911	PDE4D/LRP5/ZFYVE28/SLC8A1/SLIT2/DUSP1/PRKN/SFRP1/CNKSR3	9
GO:0016052	carbohydrate catabolic process	8/446	179/18805	0.0446927	1.88441	1.85306	0.0638464	0.336771	0.296521	APP/LRP5/ATG2B/PRKACA/BCL2L13/PFKP/ALDOB/HDAC4	8
GO:0099072	regulation of postsynaptic membrane neurotransmitter receptor levels	6/446	119/18805	0.0504202	2.1259	1.92036	0.0641456	0.337916	0.297528	STX3/ERBB4/GRIP1/VWC2/ARHGAP44/DLG2	6
GO:0008306	associative learning	5/446	91/18805	0.0549451	2.31669	1.9624	0.0652809	0.342142	0.301249	APP/TAFA2/RELN/CSMD1/KRAS	5
GO:0046849	bone remodeling	5/446	91/18805	0.0549451	2.31669	1.9624	0.0652809	0.342142	0.301249	LRP5/INPP5D/PDK4/SFRP1/TNFRSF11A	5
GO:0051591	response to cAMP	5/446	91/18805	0.0549451	2.31669	1.9624	0.0652809	0.342142	0.301249	PDE4D/STAT1/TEK/AKAP6/RAPGEF1	5
GO:0097581	lamellipodium organization	5/446	91/18805	0.0549451	2.31669	1.9624	0.0652809	0.342142	0.301249	SPATA13/SLIT2/FER/PIK3R1/CDH13	5
GO:0097305	response to alcohol	11/446	276/18805	0.0398551	1.68044	1.77494	0.0656247	0.343058	0.302055	EFNA5/ST6GAL1/PTGFR/SLIT2/GNAI1/SLC10A1/SPIDR/RGS7/PRKD1/SFRP1/TNFRSF11A	11
GO:1902106	negative regulation of leukocyte differentiation	6/446	120/18805	0.05	2.10818	1.89812	0.066242	0.343058	0.302055	INPP5D/MYC/ZBTB46/GLI3/PIK3R1/SFRP1	6
GO:0033044	regulation of chromosome organization	10/446	244/18805	0.0409836	1.72802	1.78404	0.0663938	0.343058	0.302055	MAD1L1/PRP4K/GCH1/MAPT/USP44/RIOK2/MYC/DUSP1/PRKCQ/CHFR	10
GO:0014074	response to purine-containing compound	7/446	150/18805	0.0466667	1.96764	1.85451	0.0666854	0.343058	0.302055	PDE3A/PDE4D/STAT1/SLC8A1/TEK/AKAP6/RAPGEF1	7
GO:0071333	cellular response to glucose stimulus	7/446	150/18805	0.0466667	1.96764	1.85451	0.0666854	0.343058	0.302055	EFNA5/LRP5/PCK2/BRSK2/PRKACA/TIAM1/NR1H4	7
GO:0003128	heart field specification	2/446	18/18805	0.111111	4.68485	2.43779	0.0668749	0.343058	0.302055	ROBO1/ROBO2	2
GO:0003159	morphogenesis of an endothelium	2/446	18/18805	0.111111	4.68485	2.43779	0.0668749	0.343058	0.302055	FOXP1/STARD13	2
GO:0006957	complement activation, alternative pathway	2/446	18/18805	0.111111	4.68485	2.43779	0.0668749	0.343058	0.302055	CR2/CFH	2
GO:0009223	pyrimidine deoxyribonucleotide catabolic process	2/446	18/18805	0.111111	4.68485	2.43779	0.0668749	0.343058	0.302055	NEIL2/DPYD	2
GO:0021511	spinal cord patterning	2/446	18/18805	0.111111	4.68485	2.43779	0.0668749	0.343058	0.302055	RELN/GLI3	2
GO:0043117	positive regulation of vascular permeability	2/446	18/18805	0.111111	4.68485	2.43779	0.0668749	0.343058	0.302055	PDE3A/VEGFA	2
GO:0046851	negative regulation of bone remodeling	2/446	18/18805	0.111111	4.68485	2.43779	0.0668749	0.343058	0.302055	INPP5D/SFRP1	2
GO:0060221	retinal rod cell differentiation	2/446	18/18805	0.111111	4.68485	2.43779	0.0668749	0.343058	0.302055	NRL/RP1	2
GO:0061154	endothelial tube morphogenesis	2/446	18/18805	0.111111	4.68485	2.43779	0.0668749	0.343058	0.302055	FOXP1/STARD13	2
GO:0071391	cellular response to estrogen stimulus	2/446	18/18805	0.111111	4.68485	2.43779	0.0668749	0.343058	0.302055	ESR1/SFRP1	2
GO:0099638	endosome to plasma membrane protein transport	2/446	18/18805	0.111111	4.68485	2.43779	0.0668749	0.343058	0.302055	GRIP1/ARHGAP44	2
GO:2001224	positive regulation of neuron migration	2/446	18/18805	0.111111	4.68485	2.43779	0.0668749	0.343058	0.302055	ZNF609/RELN	2
GO:0060828	regulation of canonical Wnt signaling pathway	11/446	277/18805	0.0397112	1.67437	1.76235	0.066961	0.343071	0.302067	APP/TCF7L2/LGR6/ZNF703/CTNND2/RBMS3/GLI3/PRKN/DKK2/KREMEN1/SFRP1	11
GO:0035265	organ growth	8/446	181/18805	0.0441989	1.86359	1.81961	0.0671947	0.343839	0.302744	ZFPM2/ERBB4/FOXP1/PROX1/CYP19A1/AKAP6/ESR1/PRKG1	8
GO:0055017	cardiac muscle tissue growth	5/446	92/18805	0.0543478	2.2915	1.93547	0.067757	0.346285	0.304897	ZFPM2/ERBB4/FOXP1/AKAP6/PRKG1	5
GO:0006816	calcium ion transport	16/446	447/18805	0.0357942	1.50921	1.69828	0.068087	0.346332	0.304938	CEMIP/MCUB/PDE4D/SLC35G1/PLCL1/CACNA1A/PRKACA/SLC8A1/YWHAE/AKAP6/NALCN/PLCH1/NIPSNAP2/STAC/PRKD1/TRPM6	16
GO:0001756	somitogenesis	4/446	65/18805	0.0615385	2.59469	2.00732	0.0683446	0.346332	0.304938	CRB2/COBL/SFRP1/XRCC2	4
GO:0031122	cytoplasmic microtubule organization	4/446	65/18805	0.0615385	2.59469	2.00732	0.0683446	0.346332	0.304938	TBCB/MAPT/DVL1/PPFIBP1	4
GO:0048814	regulation of dendrite morphogenesis	4/446	65/18805	0.0615385	2.59469	2.00732	0.0683446	0.346332	0.304938	NEDD4/PTPRD/TIAM1/RELN	4
GO:0051306	mitotic sister chromatid separation	4/446	65/18805	0.0615385	2.59469	2.00732	0.0683446	0.346332	0.304938	MAD1L1/PRP4K/USP44/DUSP1	4
GO:0051784	negative regulation of nuclear division	4/446	65/18805	0.0615385	2.59469	2.00732	0.0683446	0.346332	0.304938	MAD1L1/PRP4K/USP44/DUSP1	4
GO:0007088	regulation of mitotic nuclear division	6/446	121/18805	0.0495868	2.09076	1.8761	0.0683781	0.346332	0.304938	MAD1L1/PRP4K/LRP5/USP44/PKMYT1/DUSP1	6
GO:0009167	purine ribonucleoside monophosphate metabolic process	3/446	40/18805	0.075	3.16228	2.13371	0.0686932	0.346332	0.304938	ATIC/CARD11/DLG2	3
GO:0010591	regulation of lamellipodium assembly	3/446	40/18805	0.075	3.16228	2.13371	0.0686932	0.346332	0.304938	SLIT2/FER/PIK3R1	3
GO:0086091	regulation of heart rate by cardiac conduction	3/446	40/18805	0.075	3.16228	2.13371	0.0686932	0.346332	0.304938	KCNE4/YWHAE/KCNJ2	3
GO:1902742	apoptotic process involved in development	3/446	40/18805	0.075	3.16228	2.13371	0.0686932	0.346332	0.304938	LRP5/SLIT2/ROBO2	3
GO:0032102	negative regulation of response to external stimulus	16/446	448/18805	0.0357143	1.50585	1.68898	0.0691479	0.348092	0.306488	PLAUR/ST6GAL1/CYP19A1/TEK/INPP5D/DVL1/ROBO1/SLIT2/DUSP1/CNTNAP2/ROBO2/CARD8/NR1H4/CTNNA2/KREMEN1/PRKG1	16
GO:0045017	glycerolipid biosynthetic process	10/446	246/18805	0.0406504	1.71397	1.75687	0.0692964	0.348092	0.306488	RAB38/LCLAT1/INPP4B/PCK2/DAGLA/INPP5D/CDS1/PIK3R1/NR1H4/FAR1	10
GO:0045930	negative regulation of mitotic cell cycle	10/446	246/18805	0.0406504	1.71397	1.75687	0.0692964	0.348092	0.306488	MAD1L1/PRP4K/BRSK2/FOXN3/MYO16/WAC/USP44/PKMYT1/DUSP1/CHFR	10
GO:0007162	negative regulation of cell adhesion	12/446	312/18805	0.0384615	1.62168	1.72587	0.0694422	0.348398	0.306758	EFNA5/MAD1L1/ACER2/CD164/VEGFA/ZNF703/DUSP1/GLI3/PIK3R1/PRKG1/CDH13/SFTPD	12
GO:0030071	regulation of mitotic metaphase/anaphase transition	5/446	93/18805	0.0537634	2.26686	1.90888	0.0702846	0.352194	0.3101	MAD1L1/PRP4K/USP44/RIOK2/DUSP1	5
GO:0035924	cellular response to vascular endothelial growth factor stimulus	6/446	122/18805	0.0491803	2.07362	1.85429	0.0705538	0.353113	0.310909	CCBE1/ERBB4/TEK/VEGFA/ROBO1/PRKD1	6
GO:0017156	calcium-ion regulated exocytosis	4/446	66/18805	0.0606061	2.55537	1.97288	0.0714575	0.355391	0.312915	SYT6/TSPAN18/UNC13C/ARL8B	4
GO:0043470	regulation of carbohydrate catabolic process	4/446	66/18805	0.0606061	2.55537	1.97288	0.0714575	0.355391	0.312915	APP/PRKACA/ALDOB/HDAC4	4
GO:0051965	positive regulation of synapse assembly	4/446	66/18805	0.0606061	2.55537	1.97288	0.0714575	0.355391	0.312915	EFNA5/LINGO2/PTPRD/ASIC2	4
GO:0070059	intrinsic apoptotic signaling pathway in response to endoplasmic reticulum stress	4/446	66/18805	0.0606061	2.55537	1.97288	0.0714575	0.355391	0.312915	APP/BRSK2/TMEM238L/PRKN	4
GO:1905330	regulation of morphogenesis of an epithelium	4/446	66/18805	0.0606061	2.55537	1.97288	0.0714575	0.355391	0.312915	FOXP1/VEGFA/ESR1/SFRP1	4
GO:0071331	cellular response to hexose stimulus	7/446	153/18805	0.0457516	1.92906	1.79843	0.0724593	0.355391	0.312915	EFNA5/LRP5/PCK2/BRSK2/PRKACA/TIAM1/NR1H4	7
GO:0021766	hippocampus development	5/446	94/18805	0.0531915	2.24275	1.88264	0.0728635	0.355391	0.312915	PROX1/ANXA3/YWHAE/RELN/GLI3	5
GO:0140115	export across plasma membrane	5/446	94/18805	0.0531915	2.24275	1.88264	0.0728635	0.355391	0.312915	KCNE4/SLC35G1/SLC8A1/YWHAE/KCNIP1	5
GO:1900182	positive regulation of protein localization to nucleus	5/446	94/18805	0.0531915	2.24275	1.88264	0.0728635	0.355391	0.312915	DTX3L/TCF7L2/GLI3/PIK3R1/PRKD1	5
GO:0042307	positive regulation of protein import into nucleus	3/446	41/18805	0.0731707	3.08515	2.08321	0.0728671	0.355391	0.312915	GLI3/PIK3R1/PRKD1	3
GO:0062098	regulation of programmed necrotic cell death	3/446	41/18805	0.0731707	3.08515	2.08321	0.0728671	0.355391	0.312915	RIPK1/SLC25A4/PRKN	3
GO:0071542	dopaminergic neuron differentiation	3/446	41/18805	0.0731707	3.08515	2.08321	0.0728671	0.355391	0.312915	VEGFA/TIAM1/SFRP1	3
GO:1904861	excitatory synapse assembly	3/446	41/18805	0.0731707	3.08515	2.08321	0.0728671	0.355391	0.312915	PTPRD/RELN/LRFN1	3
GO:1990806	ligand-gated ion channel signaling pathway	3/446	41/18805	0.0731707	3.08515	2.08321	0.0728671	0.355391	0.312915	APP/CHRM3/GRIK3	3
GO:0010948	negative regulation of cell cycle process	12/446	315/18805	0.0380952	1.60624	1.6912	0.0734021	0.355391	0.312915	MAD1L1/PRP4K/DTX3L/BRSK2/FOXN3/PROX1/MYO16/WAC/USP44/PKMYT1/DUSP1/CHFR	12
GO:0006071	glycerol metabolic process	2/446	19/18805	0.105263	4.43828	2.33706	0.0736038	0.355391	0.312915	PCK2/GOT1	2
GO:0014819	regulation of skeletal muscle contraction	2/446	19/18805	0.105263	4.43828	2.33706	0.0736038	0.355391	0.312915	KCNJ2/PRKD1	2
GO:0030206	chondroitin sulfate biosynthetic process	2/446	19/18805	0.105263	4.43828	2.33706	0.0736038	0.355391	0.312915	CHSY1/CHST15	2
GO:0030540	female genitalia development	2/446	19/18805	0.105263	4.43828	2.33706	0.0736038	0.355391	0.312915	CYP19A1/ESR1	2
GO:0030812	negative regulation of nucleotide catabolic process	2/446	19/18805	0.105263	4.43828	2.33706	0.0736038	0.355391	0.312915	PRKACA/HDAC4	2
GO:0033003	regulation of mast cell activation	2/446	19/18805	0.105263	4.43828	2.33706	0.0736038	0.355391	0.312915	FER/CD226	2
GO:0033122	negative regulation of purine nucleotide catabolic process	2/446	19/18805	0.105263	4.43828	2.33706	0.0736038	0.355391	0.312915	PRKACA/HDAC4	2
GO:0045820	negative regulation of glycolytic process	2/446	19/18805	0.105263	4.43828	2.33706	0.0736038	0.355391	0.312915	PRKACA/HDAC4	2
GO:0050862	positive regulation of T cell receptor signaling pathway	2/446	19/18805	0.105263	4.43828	2.33706	0.0736038	0.355391	0.312915	CARD11/CD226	2
GO:0061621	canonical glycolysis	2/446	19/18805	0.105263	4.43828	2.33706	0.0736038	0.355391	0.312915	BCL2L13/PFKP	2
GO:0061718	glucose catabolic process to pyruvate	2/446	19/18805	0.105263	4.43828	2.33706	0.0736038	0.355391	0.312915	BCL2L13/PFKP	2
GO:0071071	regulation of phospholipid biosynthetic process	2/446	19/18805	0.105263	4.43828	2.33706	0.0736038	0.355391	0.312915	RAB38/NR1H4	2
GO:0097094	craniofacial suture morphogenesis	2/446	19/18805	0.105263	4.43828	2.33706	0.0736038	0.355391	0.312915	FOXN3/GLI3	2
GO:1901978	positive regulation of cell cycle checkpoint	2/446	19/18805	0.105263	4.43828	2.33706	0.0736038	0.355391	0.312915	MAD1L1/PROX1	2
GO:1903232	melanosome assembly	2/446	19/18805	0.105263	4.43828	2.33706	0.0736038	0.355391	0.312915	RAB38/HPS1	2
GO:0034605	cellular response to heat	4/446	67/18805	0.0597015	2.51723	1.93908	0.0746418	0.359558	0.316584	MAPT/PRKACA/YWHAE/STAC	4
GO:0042058	regulation of epidermal growth factor receptor signaling pathway	4/446	67/18805	0.0597015	2.51723	1.93908	0.0746418	0.359558	0.316584	PLAUR/ZFYVE28/FER/CDH13	4
GO:0045446	endothelial cell differentiation	6/446	124/18805	0.0483871	2.04018	1.81128	0.0750237	0.360131	0.317089	PDE4D/PROX1/MAGI1/VEGFA/RAPGEF1/ROCK1	6
GO:0071887	leukocyte apoptotic process	6/446	124/18805	0.0483871	2.04018	1.81128	0.0750237	0.360131	0.317089	ST6GAL1/FOXP1/RIPK1/GLI3/RPS6/PRKCQ	6
GO:0072009	nephron epithelium development	6/446	124/18805	0.0483871	2.04018	1.81128	0.0750237	0.360131	0.317089	IRX2/STAT1/VEGFA/MYC/GLI3/GREB1L	6
GO:0002573	myeloid leukocyte differentiation	10/446	250/18805	0.04	1.68655	1.70325	0.0753403	0.360702	0.317591	APP/FOXP1/INPP5D/VEGFA/MYC/ZBTB46/RIPK1/PIK3R1/SFRP1/TNFRSF11A	10
GO:0038084	vascular endothelial growth factor signaling pathway	5/446	95/18805	0.0526316	2.21914	1.85672	0.0754936	0.360702	0.317591	CCBE1/ERBB4/TEK/VEGFA/ROBO1	5
GO:0051492	regulation of stress fiber assembly	5/446	95/18805	0.0526316	2.21914	1.85672	0.0754936	0.360702	0.317591	PIK3R1/ARHGEF10/ROCK1/SFRP1/ARHGEF18	5
GO:0097006	regulation of plasma lipoprotein particle levels	5/446	95/18805	0.0526316	2.21914	1.85672	0.0754936	0.360702	0.317591	ZDHHC8/SOAT1/PRKACG/PRKACA/NR1H4	5
GO:0071326	cellular response to monosaccharide stimulus	7/446	155/18805	0.0451613	1.90417	1.76174	0.0764681	0.364933	0.321317	EFNA5/LRP5/PCK2/BRSK2/PRKACA/TIAM1/NR1H4	7
GO:0009126	purine nucleoside monophosphate metabolic process	3/446	42/18805	0.0714286	3.01169	2.03424	0.0771514	0.366222	0.322451	ATIC/CARD11/DLG2	3
GO:0060999	positive regulation of dendritic spine development	3/446	42/18805	0.0714286	3.01169	2.03424	0.0771514	0.366222	0.322451	PTPRD/TIAM1/RELN	3
GO:2000008	regulation of protein localization to cell surface	3/446	42/18805	0.0714286	3.01169	2.03424	0.0771514	0.366222	0.322451	ASTN2/STX3/ERBB4	3
GO:2001259	positive regulation of cation channel activity	3/446	42/18805	0.0714286	3.01169	2.03424	0.0771514	0.366222	0.322451	AKAP6/NIPSNAP2/STAC	3
GO:0021761	limbic system development	6/446	125/18805	0.048	2.02386	1.79009	0.0773179	0.366222	0.322451	PROX1/ANXA3/YWHAE/RELN/GLI3/CNTNAP2	6
GO:0040013	negative regulation of locomotion	15/446	421/18805	0.0356295	1.50227	1.62452	0.0778514	0.366222	0.322451	MCTP1/ERBB4/ST6GAL1/CYP19A1/SPOCK3/SCAI/ROBO1/SLIT2/PTPRG/DUSP1/ROBO2/STARD13/SFRP1/PRKG1/OSBPL8	15
GO:0071356	cellular response to tumor necrosis factor	9/446	219/18805	0.0410959	1.73275	1.70002	0.0778523	0.366222	0.322451	PCK2/FOXP1/STAT1/RIPK1/PRKN/CARD8/NR1H4/SFRP1/TNFRSF11A	9
GO:0007219	Notch signaling pathway	8/446	187/18805	0.0427807	1.80379	1.72174	0.0778786	0.366222	0.322451	APP/DTX3L/MAML2/DNER/GOT1/ROBO1/ROBO2/NR1H4	8
GO:0008154	actin polymerization or depolymerization	8/446	187/18805	0.0427807	1.80379	1.72174	0.0778786	0.366222	0.322451	TTC17/WIPF1/KANK4/SLIT2/FER/WASHC2C/COBL/PLEKHH2	8
GO:0035019	somatic stem cell population maintenance	4/446	68/18805	0.0588235	2.48022	1.90589	0.0778968	0.366222	0.322451	LRP5/MYC/BCL9/SFRP1	4
GO:0051445	regulation of meiotic cell cycle	4/446	68/18805	0.0588235	2.48022	1.90589	0.0778968	0.366222	0.322451	PDE3A/PKMYT1/DUSP1/CHFR	4
GO:0055021	regulation of cardiac muscle tissue growth	4/446	68/18805	0.0588235	2.48022	1.90589	0.0778968	0.366222	0.322451	ZFPM2/ERBB4/FOXP1/AKAP6	4
GO:0060675	ureteric bud morphogenesis	4/446	68/18805	0.0588235	2.48022	1.90589	0.0778968	0.366222	0.322451	VEGFA/MYC/GLI3/GREB1L	4
GO:0016239	positive regulation of macroautophagy	5/446	96/18805	0.0520833	2.19602	1.83113	0.0781746	0.367108	0.323232	WAC/SUPT5H/SNX18/SLC25A4/PRKN	5
GO:0010508	positive regulation of autophagy	7/446	156/18805	0.0448718	1.89196	1.7436	0.0785204	0.368311	0.324291	WAC/SUPT5H/SNX18/SLC25A4/PRKN/ROCK1/PRKD1	7
GO:0044772	mitotic cell cycle phase transition	16/446	457/18805	0.0350109	1.47619	1.60625	0.0791969	0.371031	0.326686	APP/MAD1L1/PRP4K/BRSK2/FOXN3/MYO16/KCNH5/WAC/USP44/RIOK2/MYC/PKMYT1/DUSP1/RPS6/FBXL7/CHFR	16
GO:0010811	positive regulation of cell-substrate adhesion	6/446	126/18805	0.047619	2.00779	1.76908	0.0796513	0.371031	0.326686	TEK/VEGFA/VWC2/ROCK1/SFRP1/CDH13	6
GO:0051345	positive regulation of hydrolase activity	8/446	188/18805	0.0425532	1.7942	1.70577	0.0797527	0.371031	0.326686	SNX18/ABR/TIAM1/ARHGEF10/RAPGEF1/ROCK1/RGS7/SFRP1	8
GO:0051924	regulation of calcium ion transport	10/446	253/18805	0.0395257	1.66655	1.66366	0.0800829	0.371031	0.326686	CEMIP/MCUB/PDE4D/PRKACA/SLC8A1/YWHAE/AKAP6/NIPSNAP2/STAC/PRKD1	10
GO:0001502	cartilage condensation	2/446	20/18805	0.1	4.21637	2.24307	0.0805385	0.371031	0.326686	COL11A1/SOX5	2
GO:0006541	glutamine metabolic process	2/446	20/18805	0.1	4.21637	2.24307	0.0805385	0.371031	0.326686	GLS/NR1H4	2
GO:0032332	positive regulation of chondrocyte differentiation	2/446	20/18805	0.1	4.21637	2.24307	0.0805385	0.371031	0.326686	GLI3/SOX5	2
GO:0043129	surfactant homeostasis	2/446	20/18805	0.1	4.21637	2.24307	0.0805385	0.371031	0.326686	VEGFA/SFTPD	2
GO:0043949	regulation of cAMP-mediated signaling	2/446	20/18805	0.1	4.21637	2.24307	0.0805385	0.371031	0.326686	PDE3A/PDE10A	2
GO:0051580	regulation of neurotransmitter uptake	2/446	20/18805	0.1	4.21637	2.24307	0.0805385	0.371031	0.326686	APP/PRKN	2
GO:0051923	sulfation	2/446	20/18805	0.1	4.21637	2.24307	0.0805385	0.371031	0.326686	CHSY1/SULT1C2	2
GO:0071625	vocalization behavior	2/446	20/18805	0.1	4.21637	2.24307	0.0805385	0.371031	0.326686	GLI3/CNTNAP2	2
GO:0098761	cellular response to interleukin-7	2/446	20/18805	0.1	4.21637	2.24307	0.0805385	0.371031	0.326686	STAT1/ATIC	2
GO:1900221	regulation of amyloid-beta clearance	2/446	20/18805	0.1	4.21637	2.24307	0.0805385	0.371031	0.326686	APP/ROCK1	2
GO:0021915	neural tube development	7/446	157/18805	0.044586	1.87991	1.7256	0.0806045	0.371031	0.326686	PROX1/MTHFR/PRKACA/DVL1/GLI3/COBL/SFRP1	7
GO:0007091	metaphase/anaphase transition of mitotic cell cycle	5/446	97/18805	0.0515464	2.17339	1.80585	0.0809063	0.371031	0.326686	MAD1L1/PRP4K/USP44/RIOK2/DUSP1	5
GO:0019915	lipid storage	5/446	97/18805	0.0515464	2.17339	1.80585	0.0809063	0.371031	0.326686	RNF213/SOAT1/FTO/CDS1/OSBPL8	5
GO:0046889	positive regulation of lipid biosynthetic process	5/446	97/18805	0.0515464	2.17339	1.80585	0.0809063	0.371031	0.326686	RAB38/PRKACA/GNAI1/SORBS1/NR1H4	5
GO:0170062	nutrient storage	5/446	97/18805	0.0515464	2.17339	1.80585	0.0809063	0.371031	0.326686	RNF213/SOAT1/FTO/CDS1/OSBPL8	5
GO:2001257	regulation of cation channel activity	5/446	97/18805	0.0515464	2.17339	1.80585	0.0809063	0.371031	0.326686	KCNE4/AKAP6/NIPSNAP2/FGF14/STAC	5
GO:0035567	non-canonical Wnt signaling pathway	4/446	69/18805	0.057971	2.44427	1.87328	0.0812216	0.371467	0.327069	RNF213/DVL1/TIAM1/SFRP1	4
GO:0072171	mesonephric tubule morphogenesis	4/446	69/18805	0.057971	2.44427	1.87328	0.0812216	0.371467	0.327069	VEGFA/MYC/GLI3/GREB1L	4
GO:0014904	myotube cell development	3/446	43/18805	0.0697674	2.94165	1.98671	0.0815437	0.371467	0.327069	TMEM182/RCAN1/DNER	3
GO:0043268	positive regulation of potassium ion transport	3/446	43/18805	0.0697674	2.94165	1.98671	0.0815437	0.371467	0.327069	AKAP6/KCNJ2/RGS7	3
GO:0045124	regulation of bone resorption	3/446	43/18805	0.0697674	2.94165	1.98671	0.0815437	0.371467	0.327069	INPP5D/PDK4/TNFRSF11A	3
GO:0150052	regulation of postsynapse assembly	3/446	43/18805	0.0697674	2.94165	1.98671	0.0815437	0.371467	0.327069	ZDHHC8/DOCK4/ASIC2	3
GO:0060047	heart contraction	10/446	254/18805	0.0393701	1.65999	1.65058	0.0817038	0.371585	0.327173	KCNE4/PDE4D/GCH1/PRKACA/SLC8A1/YWHAE/KCNN2/MEF2A/KCNIP1/KCNJ2	10
GO:0031400	negative regulation of protein modification process	12/446	321/18805	0.0373832	1.57621	1.62295	0.0817505	0.371585	0.327173	DTX3L/PDE4D/LRP5/ZFYVE28/MAPT/SLC8A1/USP44/SLIT2/DUSP1/PRKN/SFRP1/CNKSR3	12
GO:1903707	negative regulation of hemopoiesis	6/446	127/18805	0.0472441	1.99198	1.74827	0.0820239	0.372416	0.327905	INPP5D/MYC/ZBTB46/GLI3/PIK3R1/SFRP1	6
GO:0007601	visual perception	9/446	222/18805	0.0405405	1.70934	1.65707	0.0830751	0.376772	0.33174	CRB2/COL11A1/NRL/PDE6D/HMCN1/RP1/HPS1/LAMC3/USH2A	9
GO:0043502	regulation of muscle adaptation	5/446	98/18805	0.0510204	2.15121	1.78087	0.0836882	0.378717	0.333453	FOXP1/AKAP6/MEF2A/ROCK1/HDAC4	5
GO:0051153	regulation of striated muscle cell differentiation	5/446	98/18805	0.0510204	2.15121	1.78087	0.0836882	0.378717	0.333453	FOXP1/PROX1/AKAP6/HDAC4/PRKD1	5
GO:0010803	regulation of tumor necrosis factor-mediated signaling pathway	4/446	70/18805	0.0571429	2.40935	1.84124	0.0846155	0.381652	0.336037	RIPK1/PRKN/CARD8/NR1H4	4
GO:0043627	response to estrogen	4/446	70/18805	0.0571429	2.40935	1.84124	0.0846155	0.381652	0.336037	TEK/ESR1/SLC10A1/SFRP1	4
GO:0046530	photoreceptor cell differentiation	4/446	70/18805	0.0571429	2.40935	1.84124	0.0846155	0.381652	0.336037	CRB2/NRL/RP1/VEGFA	4
GO:0048167	regulation of synaptic plasticity	9/446	223/18805	0.0403587	1.70167	1.64289	0.0848618	0.382343	0.336646	APP/MCTP1/STX3/MAPT/CNTN4/UNC13C/RELN/SORCS3/KRAS	9
GO:0016241	regulation of macroautophagy	8/446	191/18805	0.0418848	1.76602	1.65846	0.0855349	0.384954	0.338944	NEDD4/PRKACA/WAC/SUPT5H/SNX18/SLC25A4/PRKN/ATP6V1C1	8
GO:0030201	heparan sulfate proteoglycan metabolic process	3/446	44/18805	0.0681818	2.8748	1.94053	0.0860415	0.385261	0.339215	TCF7L2/HS6ST3/NDST4	3
GO:0045494	photoreceptor cell maintenance	3/446	44/18805	0.0681818	2.8748	1.94053	0.0860415	0.385261	0.339215	CRB2/RP1/USH2A	3
GO:0044839	cell cycle G2/M phase transition	7/446	160/18805	0.04375	1.84466	1.67236	0.0870475	0.385261	0.339215	APP/BRSK2/FOXN3/KCNH5/PKMYT1/FBXL7/CHFR	7
GO:0010506	regulation of autophagy	13/446	359/18805	0.0362117	1.52682	1.57082	0.0872167	0.385261	0.339215	NEDD4/MAPT/ACER2/PRKACA/MTCL1/WAC/SUPT5H/SNX18/SLC25A4/PRKN/ROCK1/ATP6V1C1/PRKD1	13
GO:0001837	epithelial to mesenchymal transition	8/446	192/18805	0.0416667	1.75682	1.64287	0.0875155	0.385261	0.339215	CRB2/TCF7L2/VEGFA/ZNF703/TIAM1/ROCK1/POFUT2/SFRP1	8
GO:0002097	tRNA wobble base modification	2/446	21/18805	0.0952381	4.01559	2.15504	0.0876658	0.385261	0.339215	ELP3/ELP4	2
GO:0006244	pyrimidine nucleotide catabolic process	2/446	21/18805	0.0952381	4.01559	2.15504	0.0876658	0.385261	0.339215	NEIL2/DPYD	2
GO:0009067	aspartate family amino acid biosynthetic process	2/446	21/18805	0.0952381	4.01559	2.15504	0.0876658	0.385261	0.339215	MTHFR/GOT1	2
GO:0010800	positive regulation of peptidyl-threonine phosphorylation	2/446	21/18805	0.0952381	4.01559	2.15504	0.0876658	0.385261	0.339215	APP/CEMIP	2
GO:0032930	positive regulation of superoxide anion generation	2/446	21/18805	0.0952381	4.01559	2.15504	0.0876658	0.385261	0.339215	APP/MAPT	2
GO:0035864	response to potassium ion	2/446	21/18805	0.0952381	4.01559	2.15504	0.0876658	0.385261	0.339215	CYP11B1/DLG2	2
GO:0048670	regulation of collateral sprouting	2/446	21/18805	0.0952381	4.01559	2.15504	0.0876658	0.385261	0.339215	EFNA5/DCC	2
GO:0061050	regulation of cell growth involved in cardiac muscle cell development	2/446	21/18805	0.0952381	4.01559	2.15504	0.0876658	0.385261	0.339215	FOXP1/AKAP6	2
GO:0061620	glycolytic process through glucose-6-phosphate	2/446	21/18805	0.0952381	4.01559	2.15504	0.0876658	0.385261	0.339215	BCL2L13/PFKP	2
GO:0097623	potassium ion export across plasma membrane	2/446	21/18805	0.0952381	4.01559	2.15504	0.0876658	0.385261	0.339215	KCNE4/KCNIP1	2
GO:0098760	response to interleukin-7	2/446	21/18805	0.0952381	4.01559	2.15504	0.0876658	0.385261	0.339215	STAT1/ATIC	2
GO:0099150	regulation of postsynaptic specialization assembly	2/446	21/18805	0.0952381	4.01559	2.15504	0.0876658	0.385261	0.339215	PTPRD/LRFN1	2
GO:0106070	regulation of adenylate cyclase-activating G protein-coupled receptor signaling pathway	2/446	21/18805	0.0952381	4.01559	2.15504	0.0876658	0.385261	0.339215	PDE3A/PDE4D	2
GO:1903975	regulation of glial cell migration	2/446	21/18805	0.0952381	4.01559	2.15504	0.0876658	0.385261	0.339215	NTN1/TIAM1	2
GO:1905874	regulation of postsynaptic density organization	2/446	21/18805	0.0952381	4.01559	2.15504	0.0876658	0.385261	0.339215	PTPRD/LRFN1	2
GO:2000010	positive regulation of protein localization to cell surface	2/446	21/18805	0.0952381	4.01559	2.15504	0.0876658	0.385261	0.339215	STX3/ERBB4	2
GO:2000269	regulation of fibroblast apoptotic process	2/446	21/18805	0.0952381	4.01559	2.15504	0.0876658	0.385261	0.339215	SFRP1/XRCC2	2
GO:0010611	regulation of cardiac muscle hypertrophy	4/446	71/18805	0.056338	2.37542	1.80974	0.0880778	0.385422	0.339357	FOXP1/AKAP6/MEF2A/ROCK1	4
GO:0030225	macrophage differentiation	4/446	71/18805	0.056338	2.37542	1.80974	0.0880778	0.385422	0.339357	APP/VEGFA/ZBTB46/RIPK1	4
GO:0043406	positive regulation of MAP kinase activity	4/446	71/18805	0.056338	2.37542	1.80974	0.0880778	0.385422	0.339357	MAP3K13/PIK3R5/ROBO1/TNFRSF11A	4
GO:0045600	positive regulation of fat cell differentiation	4/446	71/18805	0.056338	2.37542	1.80974	0.0880778	0.385422	0.339357	ZBTB7C/LRP5/CDS1/SFRP1	4
GO:1901654	response to ketone	9/446	225/18805	0.04	1.68655	1.61476	0.088504	0.386875	0.340636	EFNA5/PCK2/FOXP1/PTGFR/GABRB1/SLIT2/GNAI1/PRKD1/SFRP1	9
GO:0003002	regionalization	15/446	430/18805	0.0348837	1.47083	1.53939	0.0891734	0.389387	0.342848	CRB2/CHSY1/LRP5/IRX2/DVL1/ROBO1/RELN/GLI3/DAW1/CCDC40/ROBO2/RING1/COBL/SFRP1/XRCC2	15
GO:0045638	negative regulation of myeloid cell differentiation	5/446	100/18805	0.05	2.10818	1.73181	0.0894018	0.389557	0.342997	INPP5D/MYC/ZBTB46/PIK3R1/SFRP1	5
GO:0060349	bone morphogenesis	5/446	100/18805	0.05	2.10818	1.73181	0.0894018	0.389557	0.342997	CHSY1/LRP5/FOXN3/TEK/GLI3	5
GO:0042326	negative regulation of phosphorylation	9/446	226/18805	0.039823	1.67908	1.60079	0.0903594	0.392052	0.345194	PDE4D/LRP5/ZFYVE28/SLC8A1/SLIT2/DUSP1/PRKN/SFRP1/CNKSR3	9
GO:0050953	sensory perception of light stimulus	9/446	226/18805	0.039823	1.67908	1.60079	0.0903594	0.392052	0.345194	CRB2/COL11A1/NRL/PDE6D/HMCN1/RP1/HPS1/LAMC3/USH2A	9
GO:0042554	superoxide anion generation	3/446	45/18805	0.0666667	2.81091	1.89564	0.0906422	0.392052	0.345194	APP/MAPT/NOX3	3
GO:0043403	skeletal muscle tissue regeneration	3/446	45/18805	0.0666667	2.81091	1.89564	0.0906422	0.392052	0.345194	MCUB/TMEM182/BCL9	3
GO:1901016	regulation of potassium ion transmembrane transporter activity	3/446	45/18805	0.0666667	2.81091	1.89564	0.0906422	0.392052	0.345194	KCNE4/NEDD4/AKAP6	3
GO:1902692	regulation of neuroblast proliferation	3/446	45/18805	0.0666667	2.81091	1.89564	0.0906422	0.392052	0.345194	PROX1/VEGFA/GLI3	3
GO:1990776	response to angiotensin	3/446	45/18805	0.0666667	2.81091	1.89564	0.0906422	0.392052	0.345194	KL/ROCK1/PRKD1	3
GO:0043542	endothelial cell migration	11/446	293/18805	0.0375427	1.58294	1.56746	0.0907436	0.392077	0.345217	CCBE1/FOXP1/PROX1/TEK/ANXA3/VEGFA/ROBO1/SLIT2/STARD13/PRKD1/CDH13	11
GO:0030010	establishment of cell polarity	7/446	162/18805	0.0432099	1.82189	1.63749	0.0915008	0.394565	0.347407	CRB2/FRMD4B/PATJ/BRSK2/PARD3B/CYTH1/ROCK1	7
GO:0006941	striated muscle contraction	8/446	194/18805	0.0412371	1.73871	1.61197	0.0915565	0.394565	0.347407	KCNE4/PDE4D/PRKACA/SLC8A1/KCNN2/STAC/KCNJ2/PRKD1	8
GO:0046626	regulation of insulin receptor signaling pathway	4/446	72/18805	0.0555556	2.34243	1.77878	0.0916075	0.394565	0.347407	SORBS1/NR1H4/PRKCQ/OSBPL8	4
GO:0032612	interleukin-1 production	6/446	131/18805	0.0458015	1.93116	1.6669	0.0919033	0.395011	0.3478	APP/FOXP1/NLRP7/CARD8/NR1H4/TMED10	6
GO:0032652	regulation of interleukin-1 production	6/446	131/18805	0.0458015	1.93116	1.6669	0.0919033	0.395011	0.3478	APP/FOXP1/NLRP7/CARD8/NR1H4/TMED10	6
GO:0016485	protein processing	9/446	227/18805	0.0396476	1.67169	1.5869	0.0922376	0.395615	0.348332	CCBE1/DDI2/PLAUR/PRKACA/PCSK2/SPCS3/NLRP7/GLI3/LDLRAD3	9
GO:0050866	negative regulation of cell activation	9/446	227/18805	0.0396476	1.67169	1.5869	0.0922376	0.395615	0.348332	MAD1L1/BANK1/INPP5D/ZBTB46/FER/GLI3/SFRP1/PRKG1/SFTPD	9
GO:0006942	regulation of striated muscle contraction	5/446	101/18805	0.049505	2.08731	1.70771	0.0923327	0.395615	0.348332	PDE4D/PRKACA/SLC8A1/KCNJ2/PRKD1	5
GO:0050890	cognition	12/446	329/18805	0.0364742	1.53788	1.53409	0.0937771	0.396563	0.349166	APP/MAPT/RCAN1/TAFA2/JAKMIP1/TUSC3/RELN/CSMD1/CNTNAP2/PRKN/SORCS3/KRAS	12
GO:0001704	formation of primary germ layer	6/446	132/18805	0.0454545	1.91653	1.64701	0.0944696	0.396563	0.349166	CRB2/COL11A1/PRKACA/DUSP1/LAMB1/POFUT2	6
GO:0001759	organ induction	2/446	22/18805	0.0909091	3.83306	2.0723	0.0949725	0.396563	0.349166	ROBO1/ROBO2	2
GO:0010560	positive regulation of glycoprotein biosynthetic process	2/446	22/18805	0.0909091	3.83306	2.0723	0.0949725	0.396563	0.349166	SOAT1/TCF7L2	2
GO:0019400	alditol metabolic process	2/446	22/18805	0.0909091	3.83306	2.0723	0.0949725	0.396563	0.349166	PCK2/GOT1	2
GO:0021756	striatum development	2/446	22/18805	0.0909091	3.83306	2.0723	0.0949725	0.396563	0.349166	FOXP1/CNTNAP2	2
GO:0030204	chondroitin sulfate metabolic process	2/446	22/18805	0.0909091	3.83306	2.0723	0.0949725	0.396563	0.349166	CHSY1/CHST15	2
GO:0030449	regulation of complement activation	2/446	22/18805	0.0909091	3.83306	2.0723	0.0949725	0.396563	0.349166	CR2/CFH	2
GO:0035739	CD4-positive, alpha-beta T cell proliferation	2/446	22/18805	0.0909091	3.83306	2.0723	0.0949725	0.396563	0.349166	CARD11/PRKCQ	2
GO:0060546	negative regulation of necroptotic process	2/446	22/18805	0.0909091	3.83306	2.0723	0.0949725	0.396563	0.349166	RIPK1/SLC25A4	2
GO:0061709	reticulophagy	2/446	22/18805	0.0909091	3.83306	2.0723	0.0949725	0.396563	0.349166	ATG2B/RETREG1	2
GO:0071379	cellular response to prostaglandin stimulus	2/446	22/18805	0.0909091	3.83306	2.0723	0.0949725	0.396563	0.349166	PTGFR/SFRP1	2
GO:0072111	cell proliferation involved in kidney development	2/446	22/18805	0.0909091	3.83306	2.0723	0.0949725	0.396563	0.349166	STAT1/MYC	2
GO:0086012	membrane depolarization during cardiac muscle cell action potential	2/446	22/18805	0.0909091	3.83306	2.0723	0.0949725	0.396563	0.349166	SLC8A1/KCNJ2	2
GO:0090205	positive regulation of cholesterol metabolic process	2/446	22/18805	0.0909091	3.83306	2.0723	0.0949725	0.396563	0.349166	PRKACA/GNAI1	2
GO:1900242	regulation of synaptic vesicle endocytosis	2/446	22/18805	0.0909091	3.83306	2.0723	0.0949725	0.396563	0.349166	PRKN/ROCK1	2
GO:1904889	regulation of excitatory synapse assembly	2/446	22/18805	0.0909091	3.83306	2.0723	0.0949725	0.396563	0.349166	PTPRD/LRFN1	2
GO:2000561	regulation of CD4-positive, alpha-beta T cell proliferation	2/446	22/18805	0.0909091	3.83306	2.0723	0.0949725	0.396563	0.349166	CARD11/PRKCQ	2
GO:0008652	amino acid biosynthetic process	4/446	73/18805	0.0547945	2.31034	1.74832	0.0952038	0.396563	0.349166	GLS/MTHFR/GOT1/DPYD	4
GO:0045670	regulation of osteoclast differentiation	4/446	73/18805	0.0547945	2.31034	1.74832	0.0952038	0.396563	0.349166	INPP5D/PIK3R1/SFRP1/TNFRSF11A	4
GO:0050854	regulation of antigen receptor-mediated signaling pathway	4/446	73/18805	0.0547945	2.31034	1.74832	0.0952038	0.396563	0.349166	FOXP1/CARD11/CD226/UBASH3A	4
GO:0035282	segmentation	5/446	102/18805	0.0490196	2.06685	1.68389	0.0953125	0.396563	0.349166	CRB2/IRX2/COBL/SFRP1/XRCC2	5
GO:0051099	positive regulation of binding	5/446	102/18805	0.0490196	2.06685	1.68389	0.0953125	0.396563	0.349166	DTX3L/PLAUR/TCF7L2/TIAM1/PRKN	5
GO:0003016	respiratory system process	3/446	46/18805	0.0652174	2.74981	1.85196	0.0953433	0.396563	0.349166	CCBE1/GLS/FTO	3
GO:0010463	mesenchymal cell proliferation	3/446	46/18805	0.0652174	2.74981	1.85196	0.0953433	0.396563	0.349166	LRP5/STAT1/MYC	3
GO:0030149	sphingolipid catabolic process	3/446	46/18805	0.0652174	2.74981	1.85196	0.0953433	0.396563	0.349166	SGPP2/ACER2/SGPP1	3
GO:0045646	regulation of erythrocyte differentiation	3/446	46/18805	0.0652174	2.74981	1.85196	0.0953433	0.396563	0.349166	STAT1/INPP5D/SMAP1	3
GO:0097106	postsynaptic density organization	3/446	46/18805	0.0652174	2.74981	1.85196	0.0953433	0.396563	0.349166	PTPRD/RELN/LRFN1	3
GO:0097193	intrinsic apoptotic signaling pathway	12/446	330/18805	0.0363636	1.53322	1.52315	0.0953526	0.396563	0.349166	APP/PLAUR/FHIT/BRSK2/PTTG1IP/MYC/TMEM238L/PIK3R1/SGPP1/PRKN/CARD8/WWOX	12
GO:0003015	heart process	10/446	263/18805	0.0380228	1.60318	1.53538	0.0971943	0.403813	0.35555	KCNE4/PDE4D/GCH1/PRKACA/SLC8A1/YWHAE/KCNN2/MEF2A/KCNIP1/KCNJ2	10
GO:0010906	regulation of glucose metabolic process	5/446	103/18805	0.0485437	2.04678	1.66034	0.0983408	0.406833	0.358209	TCF7L2/PRKACA/PDK4/PRKN/SORBS1	5
GO:0046620	regulation of organ growth	5/446	103/18805	0.0485437	2.04678	1.66034	0.0983408	0.406833	0.358209	ZFPM2/ERBB4/FOXP1/PROX1/AKAP6	5
GO:0045861	negative regulation of proteolysis	7/446	165/18805	0.0424242	1.78876	1.58611	0.0984162	0.406833	0.358209	CRB2/FHIT/CST3/SPOCK3/WAC/NLRP7/ROCK1	7
GO:0071322	cellular response to carbohydrate stimulus	7/446	165/18805	0.0424242	1.78876	1.58611	0.0984162	0.406833	0.358209	EFNA5/LRP5/PCK2/BRSK2/PRKACA/TIAM1/NR1H4	7
GO:2001236	regulation of extrinsic apoptotic signaling pathway	7/446	165/18805	0.0424242	1.78876	1.58611	0.0984162	0.406833	0.358209	APP/BCL2L14/TCF7L2/RIPK1/SFRP1/WWOX/MADD	7
GO:0014743	regulation of muscle hypertrophy	4/446	74/18805	0.0540541	2.27912	1.71836	0.0988657	0.407053	0.358403	FOXP1/AKAP6/MEF2A/ROCK1	4
GO:0051865	protein autoubiquitination	4/446	74/18805	0.0540541	2.27912	1.71836	0.0988657	0.407053	0.358403	RNF213/DTX3L/RNF141/PRKN	4
GO:1901184	regulation of ERBB signaling pathway	4/446	74/18805	0.0540541	2.27912	1.71836	0.0988657	0.407053	0.358403	PLAUR/ZFYVE28/FER/CDH13	4
GO:1903053	regulation of extracellular matrix organization	4/446	74/18805	0.0540541	2.27912	1.71836	0.0988657	0.407053	0.358403	CST3/PRDM5/LAMB1/LAMA2	4
GO:0003009	skeletal muscle contraction	3/446	47/18805	0.0638298	2.6913	1.80944	0.100142	0.410252	0.361219	STAC/KCNJ2/PRKD1	3
GO:0003351	epithelial cilium movement involved in extracellular fluid movement	3/446	47/18805	0.0638298	2.6913	1.80944	0.100142	0.410252	0.361219	SPAG17/DAW1/CCDC40	3
GO:0030279	negative regulation of ossification	3/446	47/18805	0.0638298	2.6913	1.80944	0.100142	0.410252	0.361219	CHSY1/KREMEN1/SFRP1	3
GO:0055010	ventricular cardiac muscle tissue morphogenesis	3/446	47/18805	0.0638298	2.6913	1.80944	0.100142	0.410252	0.361219	ZFPM2/COL11A1/PROX1	3
GO:0060071	Wnt signaling pathway, planar cell polarity pathway	3/446	47/18805	0.0638298	2.6913	1.80944	0.100142	0.410252	0.361219	DVL1/TIAM1/SFRP1	3
GO:0043583	ear development	9/446	232/18805	0.0387931	1.63566	1.51843	0.10197	0.414322	0.364803	COL11A1/PROX1/NOX3/DVL1/PLPPR4/NTN1/GLI3/USH2A/FREM2	9
GO:0030324	lung development	8/446	199/18805	0.040201	1.69502	1.53627	0.102121	0.414322	0.364803	ZFPM2/CCBE1/PROX1/VEGFA/GLI3/CCDC40/KRAS/SFTPD	8
GO:0046683	response to organophosphorus	6/446	135/18805	0.0444444	1.87394	1.58835	0.102397	0.414322	0.364803	PDE3A/PDE4D/STAT1/TEK/AKAP6/RAPGEF1	6
GO:0009713	catechol-containing compound biosynthetic process	2/446	23/18805	0.0869565	3.66641	1.99429	0.102446	0.414322	0.364803	GCH1/KL	2
GO:0010881	regulation of cardiac muscle contraction by regulation of the release of sequestered calcium ion	2/446	23/18805	0.0869565	3.66641	1.99429	0.102446	0.414322	0.364803	PRKACA/SLC8A1	2
GO:0032928	regulation of superoxide anion generation	2/446	23/18805	0.0869565	3.66641	1.99429	0.102446	0.414322	0.364803	APP/MAPT	2
GO:0034312	diol biosynthetic process	2/446	23/18805	0.0869565	3.66641	1.99429	0.102446	0.414322	0.364803	GCH1/ACER2	2
GO:0042423	catecholamine biosynthetic process	2/446	23/18805	0.0869565	3.66641	1.99429	0.102446	0.414322	0.364803	GCH1/KL	2
GO:0046058	cAMP metabolic process	2/446	23/18805	0.0869565	3.66641	1.99429	0.102446	0.414322	0.364803	PDE4D/PDE10A	2
GO:0050999	regulation of nitric-oxide synthase activity	2/446	23/18805	0.0869565	3.66641	1.99429	0.102446	0.414322	0.364803	GCH1/ESR1	2
GO:0060008	Sertoli cell differentiation	2/446	23/18805	0.0869565	3.66641	1.99429	0.102446	0.414322	0.364803	FER/FNDC3A	2
GO:1900273	positive regulation of long-term synaptic potentiation	2/446	23/18805	0.0869565	3.66641	1.99429	0.102446	0.414322	0.364803	APP/RELN	2
GO:1902254	negative regulation of intrinsic apoptotic signaling pathway by p53 class mediator	2/446	23/18805	0.0869565	3.66641	1.99429	0.102446	0.414322	0.364803	PTTG1IP/PRKN	2
GO:0003170	heart valve development	4/446	75/18805	0.0533333	2.24873	1.68888	0.102592	0.414505	0.364964	ROBO1/SLIT2/ROBO2/ROCK1	4
GO:0016311	dephosphorylation	7/446	167/18805	0.0419162	1.76734	1.55244	0.103182	0.415661	0.365982	SGPP2/INPP4B/PTPN4/INPP5D/DUSP1/SGPP1/ROCK1	7
GO:0051147	regulation of muscle cell differentiation	7/446	167/18805	0.0419162	1.76734	1.55244	0.103182	0.415661	0.365982	FOXP1/PROX1/AKAP6/LAMB1/HDAC4/PRKD1/LAMA2	7
GO:0051348	negative regulation of transferase activity	7/446	167/18805	0.0419162	1.76734	1.55244	0.103182	0.415661	0.365982	DTX3L/LRP5/ZFYVE28/SLC8A1/USP44/DUSP1/PRKN	7
GO:0007389	pattern specification process	16/446	476/18805	0.0336134	1.41727	1.43719	0.103421	0.416216	0.36647	CRB2/CHSY1/ERBB4/LRP5/IRX2/DVL1/ROBO1/RELN/GLI3/DAW1/CCDC40/ROBO2/RING1/COBL/SFRP1/XRCC2	16
GO:0007602	phototransduction	3/446	48/18805	0.0625	2.63523	1.76801	0.105035	0.420244	0.370017	RP1/CDS1/ASIC2	3
GO:0016339	calcium-dependent cell-cell adhesion via plasma membrane cell adhesion molecules	3/446	48/18805	0.0625	2.63523	1.76801	0.105035	0.420244	0.370017	CDHR3/CDH7/CDH13	3
GO:0048806	genitalia development	3/446	48/18805	0.0625	2.63523	1.76801	0.105035	0.420244	0.370017	CYP19A1/ESR1/GREB1L	3
GO:0061383	trabecula morphogenesis	3/446	48/18805	0.0625	2.63523	1.76801	0.105035	0.420244	0.370017	TEK/VEGFA/SFRP1	3
GO:0070266	necroptotic process	3/446	48/18805	0.0625	2.63523	1.76801	0.105035	0.420244	0.370017	RIPK1/SLC25A4/PRKN	3
GO:0099054	presynapse assembly	3/446	48/18805	0.0625	2.63523	1.76801	0.105035	0.420244	0.370017	APP/DVL1/PTPRD	3
GO:0000380	alternative mRNA splicing, via spliceosome	4/446	76/18805	0.0526316	2.21914	1.65986	0.106383	0.423982	0.373308	KHDRBS2/RBFOX1/RBFOX3/CELF4	4
GO:0032008	positive regulation of TOR signaling	4/446	76/18805	0.0526316	2.21914	1.65986	0.106383	0.423982	0.373308	WDR59/WAC/RELN/SLC38A9	4
GO:1902893	regulation of miRNA transcription	4/446	76/18805	0.0526316	2.21914	1.65986	0.106383	0.423982	0.373308	APP/VEGFA/MYC/ESR1	4
GO:2000242	negative regulation of reproductive process	4/446	76/18805	0.0526316	2.21914	1.65986	0.106383	0.423982	0.373308	ZFPM2/PKMYT1/DUSP1/CHFR	4
GO:0051983	regulation of chromosome segregation	6/446	137/18805	0.0437956	1.84658	1.55006	0.107869	0.429491	0.378158	MAD1L1/PRP4K/USP44/RIOK2/DUSP1/CHFR	6
GO:0044272	sulfur compound biosynthetic process	7/446	169/18805	0.0414201	1.74642	1.51922	0.108071	0.429751	0.378387	CHSY1/TCF7L2/MTHFR/HS6ST3/NDST4/PDK4/CHST15	7
GO:0006509	membrane protein ectodomain proteolysis	3/446	49/18805	0.0612245	2.58145	1.72763	0.110021	0.429751	0.378387	APP/ROCK1/PRKCQ	3
GO:0030850	prostate gland development	3/446	49/18805	0.0612245	2.58145	1.72763	0.110021	0.429751	0.378387	CYP19A1/ESR1/SFRP1	3
GO:0046189	phenol-containing compound biosynthetic process	3/446	49/18805	0.0612245	2.58145	1.72763	0.110021	0.429751	0.378387	RAB38/GCH1/KL	3
GO:0090181	regulation of cholesterol metabolic process	3/446	49/18805	0.0612245	2.58145	1.72763	0.110021	0.429751	0.378387	PRKACA/GNAI1/NR1H4	3
GO:0009219	pyrimidine deoxyribonucleotide metabolic process	2/446	24/18805	0.0833333	3.51364	1.92051	0.110075	0.429751	0.378387	NEIL2/DPYD	2
GO:0032770	positive regulation of monooxygenase activity	2/446	24/18805	0.0833333	3.51364	1.92051	0.110075	0.429751	0.378387	GCH1/ESR1	2
GO:0043576	regulation of respiratory gaseous exchange	2/446	24/18805	0.0833333	3.51364	1.92051	0.110075	0.429751	0.378387	GLS/FTO	2
GO:0045061	thymic T cell selection	2/446	24/18805	0.0833333	3.51364	1.92051	0.110075	0.429751	0.378387	CARD11/GLI3	2
GO:0046641	positive regulation of alpha-beta T cell proliferation	2/446	24/18805	0.0833333	3.51364	1.92051	0.110075	0.429751	0.378387	CARD11/PRKCQ	2
GO:0048015	phosphatidylinositol-mediated signaling	2/446	24/18805	0.0833333	3.51364	1.92051	0.110075	0.429751	0.378387	PLCL1/PLCH1	2
GO:0050650	chondroitin sulfate proteoglycan biosynthetic process	2/446	24/18805	0.0833333	3.51364	1.92051	0.110075	0.429751	0.378387	CHSY1/CHST15	2
GO:0060252	positive regulation of glial cell proliferation	2/446	24/18805	0.0833333	3.51364	1.92051	0.110075	0.429751	0.378387	NTN1/KRAS	2
GO:0062099	negative regulation of programmed necrotic cell death	2/446	24/18805	0.0833333	3.51364	1.92051	0.110075	0.429751	0.378387	RIPK1/SLC25A4	2
GO:0098743	cell aggregation	2/446	24/18805	0.0833333	3.51364	1.92051	0.110075	0.429751	0.378387	COL11A1/SOX5	2
GO:1900407	regulation of cellular response to oxidative stress	2/446	24/18805	0.0833333	3.51364	1.92051	0.110075	0.429751	0.378387	GCH1/PRKN	2
GO:2001026	regulation of endothelial cell chemotaxis	2/446	24/18805	0.0833333	3.51364	1.92051	0.110075	0.429751	0.378387	VEGFA/PRKD1	2
GO:0010594	regulation of endothelial cell migration	9/446	236/18805	0.0381356	1.60794	1.46483	0.110163	0.429751	0.378387	CCBE1/FOXP1/PROX1/TEK/ANXA3/VEGFA/SLIT2/STARD13/PRKD1	9
GO:0006801	superoxide metabolic process	4/446	77/18805	0.0519481	2.19032	1.63129	0.110235	0.429751	0.378387	APP/GCH1/MAPT/NOX3	4
GO:0045669	positive regulation of osteoblast differentiation	4/446	77/18805	0.0519481	2.19032	1.63129	0.110235	0.429751	0.378387	LRP5/VEGFA/GLI3/PRKD1	4
GO:0061614	miRNA transcription	4/446	77/18805	0.0519481	2.19032	1.63129	0.110235	0.429751	0.378387	APP/VEGFA/MYC/ESR1	4
GO:1900076	regulation of cellular response to insulin stimulus	4/446	77/18805	0.0519481	2.19032	1.63129	0.110235	0.429751	0.378387	SORBS1/NR1H4/PRKCQ/OSBPL8	4
GO:0045639	positive regulation of myeloid cell differentiation	5/446	107/18805	0.046729	1.97027	1.56875	0.11093	0.431671	0.380078	STAT1/INPP5D/RIPK1/SMAP1/TNFRSF11A	5
GO:0030323	respiratory tube development	8/446	203/18805	0.0394089	1.66162	1.47723	0.111043	0.431671	0.380078	ZFPM2/CCBE1/PROX1/VEGFA/GLI3/CCDC40/KRAS/SFTPD	8
GO:0046474	glycerophospholipid biosynthetic process	8/446	203/18805	0.0394089	1.66162	1.47723	0.111043	0.431671	0.380078	RAB38/LCLAT1/INPP4B/INPP5D/CDS1/PIK3R1/NR1H4/FAR1	8
GO:0042176	regulation of protein catabolic process	13/446	375/18805	0.0346667	1.46167	1.40753	0.11182	0.434281	0.382376	APP/FHIT/NEDD4/FMN2/CST3/PRKACA/WAC/DVL1/PRKN/ROCK1/SNX3/CHFR/PSMC1	13
GO:0097191	extrinsic apoptotic signaling pathway	9/446	237/18805	0.0379747	1.60115	1.45159	0.112268	0.435607	0.383544	APP/BCL2L14/TCF7L2/RIPK1/PIK3R1/SGPP1/SFRP1/WWOX/MADD	9
GO:0002695	negative regulation of leukocyte activation	8/446	204/18805	0.0392157	1.65348	1.46267	0.113338	0.439104	0.386623	MAD1L1/BANK1/INPP5D/ZBTB46/FER/GLI3/SFRP1/SFTPD	8
GO:0030048	actin filament-based movement	6/446	139/18805	0.0431655	1.82001	1.51242	0.11349	0.439104	0.386623	KCNE4/PDE4D/WIPF1/KCNN2/ROCK1/KCNJ2	6
GO:0051592	response to calcium ion	6/446	139/18805	0.0431655	1.82001	1.51242	0.11349	0.439104	0.386623	APP/KCNMB2/NEDD4/KCNMA1/MEF2A/ALOX5AP	6
GO:0007585	respiratory gaseous exchange by respiratory system	4/446	78/18805	0.0512821	2.16224	1.60316	0.11415	0.440995	0.388287	CCBE1/GLS/FTO/SFTPD	4
GO:0001938	positive regulation of endothelial cell proliferation	5/446	108/18805	0.0462963	1.95202	1.54647	0.114194	0.440995	0.388287	PROX1/TEK/VEGFA/PRKD1/CDH13	5
GO:0003007	heart morphogenesis	10/446	272/18805	0.0367647	1.55014	1.42446	0.1143	0.440995	0.388287	ZFPM2/COL11A1/PROX1/TEK/DVL1/VEGFA/ROBO1/SLIT2/CCDC40/ROBO2	10
GO:0006163	purine nucleotide metabolic process	15/446	448/18805	0.0334821	1.41173	1.37473	0.114807	0.441578	0.388801	APP/FHIT/PDE4D/PCK2/ATIC/PRKACA/CARD11/BCL2L13/GOT1/DLG2/PFKP/ALDOB/NMNAT2/HDAC4/PDE10A	15
GO:0006024	glycosaminoglycan biosynthetic process	3/446	50/18805	0.06	2.52982	1.68824	0.115096	0.441578	0.388801	CHSY1/CEMIP/CHST15	3
GO:0006858	extracellular transport	3/446	50/18805	0.06	2.52982	1.68824	0.115096	0.441578	0.388801	SPAG17/DAW1/CCDC40	3
GO:0042181	ketone biosynthetic process	3/446	50/18805	0.06	2.52982	1.68824	0.115096	0.441578	0.388801	CYP11B1/CYP19A1/PRKG1	3
GO:0042551	neuron maturation	3/446	50/18805	0.06	2.52982	1.68824	0.115096	0.441578	0.388801	APP/MAP3K13/CNTNAP2	3
GO:0170034	L-amino acid biosynthetic process	3/446	50/18805	0.06	2.52982	1.68824	0.115096	0.441578	0.388801	GLS/MTHFR/GOT1	3
GO:0010389	regulation of G2/M transition of mitotic cell cycle	5/446	109/18805	0.0458716	1.93411	1.52443	0.117503	0.447271	0.393813	APP/FOXN3/KCNH5/PKMYT1/CHFR	5
GO:0043405	regulation of MAP kinase activity	5/446	109/18805	0.0458716	1.93411	1.52443	0.117503	0.447271	0.393813	MAP3K13/PIK3R5/ROBO1/DUSP1/TNFRSF11A	5
GO:0060079	excitatory postsynaptic potential	5/446	109/18805	0.0458716	1.93411	1.52443	0.117503	0.447271	0.393813	APP/TMEM25/DVL1/RELN/CELF4	5
GO:0003091	renal water homeostasis	2/446	25/18805	0.08	3.37309	1.85057	0.117847	0.447271	0.393813	PRKACG/PRKACA	2
GO:0038095	Fc-epsilon receptor signaling pathway	2/446	25/18805	0.08	3.37309	1.85057	0.117847	0.447271	0.393813	FER/PRKCQ	2
GO:0045932	negative regulation of muscle contraction	2/446	25/18805	0.08	3.37309	1.85057	0.117847	0.447271	0.393813	DOCK4/PRKG1	2
GO:0048169	regulation of long-term neuronal synaptic plasticity	2/446	25/18805	0.08	3.37309	1.85057	0.117847	0.447271	0.393813	APP/KRAS	2
GO:0060155	platelet dense granule organization	2/446	25/18805	0.08	3.37309	1.85057	0.117847	0.447271	0.393813	RAB38/HPS1	2
GO:1901526	positive regulation of mitophagy	2/446	25/18805	0.08	3.37309	1.85057	0.117847	0.447271	0.393813	SLC25A4/PRKN	2
GO:1903020	positive regulation of glycoprotein metabolic process	2/446	25/18805	0.08	3.37309	1.85057	0.117847	0.447271	0.393813	SOAT1/TCF7L2	2
GO:1903579	negative regulation of ATP metabolic process	2/446	25/18805	0.08	3.37309	1.85057	0.117847	0.447271	0.393813	PRKACA/HDAC4	2
GO:0120032	regulation of plasma membrane bounded cell projection assembly	8/446	206/18805	0.038835	1.63742	1.43379	0.118005	0.447271	0.393813	MYO10/PALM/RP1/SLIT2/FER/ARHGAP44/PIK3R1/COBL	8
GO:0055117	regulation of cardiac muscle contraction	4/446	79/18805	0.0506329	2.13487	1.57545	0.118125	0.447271	0.393813	PDE4D/PRKACA/SLC8A1/KCNJ2	4
GO:1901568	fatty acid derivative metabolic process	4/446	79/18805	0.0506329	2.13487	1.57545	0.118125	0.447271	0.393813	HMGCLL1/NUDT7/FAR1/ALDH3A2	4
GO:0046777	protein autophosphorylation	7/446	173/18805	0.0404624	1.70604	1.4541	0.118213	0.447271	0.393813	MAP3K13/ERBB4/VEGFA/RIOK2/FER/RIPK1/PRKD1	7
GO:0030183	B cell differentiation	6/446	141/18805	0.0425532	1.7942	1.47538	0.119255	0.450801	0.396921	CR2/CARD11/INPP5D/PIK3R1/HDAC4/SFRP1	6
GO:0008206	bile acid metabolic process	3/446	51/18805	0.0588235	2.48022	1.6498	0.120258	0.45371	0.399483	PROX1/NR1H4/OSBPL1A	3
GO:0008542	visual learning	3/446	51/18805	0.0588235	2.48022	1.6498	0.120258	0.45371	0.399483	APP/TAFA2/KRAS	3
GO:0048762	mesenchymal cell differentiation	10/446	275/18805	0.0363636	1.53322	1.38838	0.120356	0.45371	0.399483	CRB2/ERBB4/TCF7L2/STAT1/VEGFA/ZNF703/TIAM1/ROCK1/POFUT2/SFRP1	10
GO:0051168	nuclear export	7/446	174/18805	0.0402299	1.69624	1.43808	0.120823	0.455052	0.400665	PRP4K/PRKACA/YWHAE/RIOK2/DDX25/PRKD1/NUP214	7
GO:0002028	regulation of sodium ion transport	4/446	80/18805	0.05	2.10818	1.54815	0.122159	0.458528	0.403725	NEDD4/NKAIN2/FGF14/CNKSR3	4
GO:0006809	nitric oxide biosynthetic process	4/446	80/18805	0.05	2.10818	1.54815	0.122159	0.458528	0.403725	APP/GCH1/ESR1/CYB5R3	4
GO:0140962	multicellular organismal-level chemical homeostasis	4/446	80/18805	0.05	2.10818	1.54815	0.122159	0.458528	0.403725	PRKACG/PRKACA/VEGFA/SFTPD	4
GO:1904064	positive regulation of cation transmembrane transport	6/446	142/18805	0.0422535	1.78156	1.45709	0.122192	0.458528	0.403725	CEMIP/AKAP6/NIPSNAP2/STAC/KCNJ2/RGS7	6
GO:0009749	response to glucose	8/446	208/18805	0.0384615	1.62168	1.40522	0.122773	0.459867	0.404904	EFNA5/LRP5/PCK2/BRSK2/TCF7L2/PRKACA/TIAM1/NR1H4	8
GO:0060491	regulation of cell projection assembly	8/446	208/18805	0.0384615	1.62168	1.40522	0.122773	0.459867	0.404904	MYO10/PALM/RP1/SLIT2/FER/ARHGAP44/PIK3R1/COBL	8
GO:0003279	cardiac septum development	5/446	111/18805	0.045045	1.89926	1.48104	0.124257	0.461352	0.406211	ZFPM2/PROX1/ROBO1/SLIT2/ROBO2	5
GO:0035249	synaptic transmission, glutamatergic	5/446	111/18805	0.045045	1.89926	1.48104	0.124257	0.461352	0.406211	PLPPR4/UNC13C/RELN/PRKN/GRIK3	5
GO:0010466	negative regulation of peptidase activity	3/446	52/18805	0.0576923	2.43252	1.61226	0.125503	0.461352	0.406211	CRB2/CST3/SPOCK3	3
GO:0032692	negative regulation of interleukin-1 production	3/446	52/18805	0.0576923	2.43252	1.61226	0.125503	0.461352	0.406211	NLRP7/CARD8/NR1H4	3
GO:0036215	response to stem cell factor	3/446	52/18805	0.0576923	2.43252	1.61226	0.125503	0.461352	0.406211	ERBB4/TEK/FER	3
GO:0036216	cellular response to stem cell factor stimulus	3/446	52/18805	0.0576923	2.43252	1.61226	0.125503	0.461352	0.406211	ERBB4/TEK/FER	3
GO:0038109	Kit signaling pathway	3/446	52/18805	0.0576923	2.43252	1.61226	0.125503	0.461352	0.406211	ERBB4/TEK/FER	3
GO:0046466	membrane lipid catabolic process	3/446	52/18805	0.0576923	2.43252	1.61226	0.125503	0.461352	0.406211	SGPP2/ACER2/SGPP1	3
GO:0050856	regulation of T cell receptor signaling pathway	3/446	52/18805	0.0576923	2.43252	1.61226	0.125503	0.461352	0.406211	CARD11/CD226/UBASH3A	3
GO:0051155	positive regulation of striated muscle cell differentiation	3/446	52/18805	0.0576923	2.43252	1.61226	0.125503	0.461352	0.406211	PROX1/AKAP6/PRKD1	3
GO:1902743	regulation of lamellipodium organization	3/446	52/18805	0.0576923	2.43252	1.61226	0.125503	0.461352	0.406211	SLIT2/FER/PIK3R1	3
GO:0009065	glutamine family amino acid catabolic process	2/446	26/18805	0.0769231	3.24336	1.78409	0.125752	0.461352	0.406211	GLS/GOT1	2
GO:0014829	vascular associated smooth muscle contraction	2/446	26/18805	0.0769231	3.24336	1.78409	0.125752	0.461352	0.406211	SLC8A1/DOCK4	2
GO:0032878	regulation of establishment or maintenance of cell polarity	2/446	26/18805	0.0769231	3.24336	1.78409	0.125752	0.461352	0.406211	TEK/ROCK1	2
GO:0048143	astrocyte activation	2/446	26/18805	0.0769231	3.24336	1.78409	0.125752	0.461352	0.406211	APP/MAPT	2
GO:0050927	positive regulation of positive chemotaxis	2/446	26/18805	0.0769231	3.24336	1.78409	0.125752	0.461352	0.406211	VEGFA/CDH13	2
GO:0060740	prostate gland epithelium morphogenesis	2/446	26/18805	0.0769231	3.24336	1.78409	0.125752	0.461352	0.406211	ESR1/SFRP1	2
GO:0090128	regulation of synapse maturation	2/446	26/18805	0.0769231	3.24336	1.78409	0.125752	0.461352	0.406211	RELN/ROCK1	2
GO:0090314	positive regulation of protein targeting to membrane	2/446	26/18805	0.0769231	3.24336	1.78409	0.125752	0.461352	0.406211	CEMIP/MTCL1	2
GO:1901021	positive regulation of calcium ion transmembrane transporter activity	2/446	26/18805	0.0769231	3.24336	1.78409	0.125752	0.461352	0.406211	NIPSNAP2/STAC	2
GO:1901385	regulation of voltage-gated calcium channel activity	2/446	26/18805	0.0769231	3.24336	1.78409	0.125752	0.461352	0.406211	NIPSNAP2/STAC	2
GO:1903523	negative regulation of blood circulation	2/446	26/18805	0.0769231	3.24336	1.78409	0.125752	0.461352	0.406211	APP/PDE4D	2
GO:2000810	regulation of bicellular tight junction assembly	2/446	26/18805	0.0769231	3.24336	1.78409	0.125752	0.461352	0.406211	PRKACA/ROCK1	2
GO:0030509	BMP signaling pathway	7/446	176/18805	0.0397727	1.67696	1.40636	0.126132	0.462334	0.407076	TRIM33/CRB2/HTRA1/VWC2/SFRP1/ARK2C/HTRA3	7
GO:0042063	gliogenesis	12/446	348/18805	0.0344828	1.45392	1.33216	0.126439	0.463047	0.407704	APP/MAPT/DNER/NTN1/TIAM1/RELN/GLI3/ARHGEF10/LAMB1/LAMC3/KRAS/LAMA2	12
GO:0090287	regulation of cellular response to growth factor stimulus	13/446	384/18805	0.0338542	1.42742	1.31895	0.12729	0.465747	0.410081	TRIM33/CRB2/CCBE1/NEDD4/HTRA1/VEGFA/VWC2/ROBO1/SLIT2/ZNF703/SFRP1/ARK2C/HTRA3	13
GO:0019218	regulation of steroid metabolic process	5/446	112/18805	0.0446429	1.88231	1.45968	0.1277	0.466416	0.410671	PROX1/PRKACA/GNAI1/NR1H4/PRKG1	5
GO:1904659	D-glucose transmembrane transport	5/446	112/18805	0.0446429	1.88231	1.45968	0.1277	0.466416	0.410671	CLTCL1/MEF2A/PIK3R1/SORBS1/OSBPL8	5
GO:0072593	reactive oxygen species metabolic process	9/446	245/18805	0.0367347	1.54887	1.34782	0.129896	0.473639	0.41703	APP/PXDNL/GCH1/MAPT/NOX3/PDK4/RIPK1/PRKN/SFTPD	9
GO:1904427	positive regulation of calcium ion transmembrane transport	4/446	82/18805	0.0487805	2.05676	1.49474	0.130401	0.473639	0.41703	CEMIP/AKAP6/NIPSNAP2/STAC	4
GO:0001503	ossification	15/446	458/18805	0.0327511	1.38091	1.28628	0.130766	0.473639	0.41703	CHSY1/LRP5/COL11A1/CLEC3A/PRKACA/SLC8A1/TEK/VEGFA/KL/GLI3/KREMEN1/PRKD1/SFRP1/WWOX/TNFRSF11A	15
GO:0006497	protein lipidation	3/446	53/18805	0.0566038	2.38662	1.57558	0.13083	0.473639	0.41703	ATG10/ZDHHC8/UGCG	3
GO:0022602	ovulation cycle process	3/446	53/18805	0.0566038	2.38662	1.57558	0.13083	0.473639	0.41703	SLIT2/ESR1/ROBO2	3
GO:0032330	regulation of chondrocyte differentiation	3/446	53/18805	0.0566038	2.38662	1.57558	0.13083	0.473639	0.41703	GLI3/SOX5/TRPS1	3
GO:0051646	mitochondrion localization	3/446	53/18805	0.0566038	2.38662	1.57558	0.13083	0.473639	0.41703	MAPT/MEF2A/SLC4A5	3
GO:0170038	proteinogenic amino acid biosynthetic process	3/446	53/18805	0.0566038	2.38662	1.57558	0.13083	0.473639	0.41703	GLS/MTHFR/GOT1	3
GO:1904035	regulation of epithelial cell apoptotic process	3/446	53/18805	0.0566038	2.38662	1.57558	0.13083	0.473639	0.41703	UMODL1/TCF7L2/ESR1	3
GO:2000179	positive regulation of neural precursor cell proliferation	3/446	53/18805	0.0566038	2.38662	1.57558	0.13083	0.473639	0.41703	PROX1/VEGFA/GLI3	3
GO:0030316	osteoclast differentiation	5/446	113/18805	0.0442478	1.86565	1.43854	0.131186	0.47451	0.417797	FOXP1/INPP5D/PIK3R1/SFRP1/TNFRSF11A	5
GO:0051651	maintenance of location in cell	8/446	212/18805	0.0377358	1.59108	1.34899	0.132609	0.479234	0.421956	CEMIP/PDE4D/PLCL1/PRKACA/SLC8A1/AKAP6/PLCH1/PRKD1	8
GO:0010460	positive regulation of heart rate	2/446	27/18805	0.0740741	3.12324	1.72077	0.133778	0.480502	0.423073	PDE4D/GCH1	2
GO:0035235	ionotropic glutamate receptor signaling pathway	2/446	27/18805	0.0740741	3.12324	1.72077	0.133778	0.480502	0.423073	APP/GRIK3	2
GO:0036119	response to platelet-derived growth factor	2/446	27/18805	0.0740741	3.12324	1.72077	0.133778	0.480502	0.423073	PTPRD/FER	2
GO:0043507	positive regulation of JUN kinase activity	2/446	27/18805	0.0740741	3.12324	1.72077	0.133778	0.480502	0.423073	MAP3K13/TNFRSF11A	2
GO:0045649	regulation of macrophage differentiation	2/446	27/18805	0.0740741	3.12324	1.72077	0.133778	0.480502	0.423073	ZBTB46/RIPK1	2
GO:0050926	regulation of positive chemotaxis	2/446	27/18805	0.0740741	3.12324	1.72077	0.133778	0.480502	0.423073	VEGFA/CDH13	2
GO:0070102	interleukin-6-mediated signaling pathway	2/446	27/18805	0.0740741	3.12324	1.72077	0.133778	0.480502	0.423073	FER/RIPK1	2
GO:0021700	developmental maturation	12/446	352/18805	0.0340909	1.4374	1.29117	0.13404	0.480923	0.423444	APP/MAP3K13/LNX1/RAB38/PDE3A/PALM/PRKACA/VEGFA/RELN/CNTNAP2/ROCK1/ATP6V1C1	12
GO:1900180	regulation of protein localization to nucleus	6/446	146/18805	0.0410959	1.73275	1.38535	0.13429	0.480923	0.423444	APP/DTX3L/TCF7L2/GLI3/PIK3R1/PRKD1	6
GO:0008088	axo-dendritic transport	4/446	83/18805	0.0481928	2.03198	1.4686	0.134607	0.480923	0.423444	APP/MAPT/ARL8B/DLG2	4
GO:0042267	natural killer cell mediated cytotoxicity	4/446	83/18805	0.0481928	2.03198	1.4686	0.134607	0.480923	0.423444	INPP5D/ARL8B/PIK3R1/CD226	4
GO:0061053	somite development	4/446	83/18805	0.0481928	2.03198	1.4686	0.134607	0.480923	0.423444	CRB2/COBL/SFRP1/XRCC2	4
GO:2000027	regulation of animal organ morphogenesis	4/446	83/18805	0.0481928	2.03198	1.4686	0.134607	0.480923	0.423444	VEGFA/ROBO1/ROBO2/SFRP1	4
GO:0038202	TORC1 signaling	5/446	114/18805	0.0438596	1.84928	1.41761	0.134715	0.480923	0.423444	WDR59/PRKACA/CARD11/WAC/SLC38A9	5
GO:0009746	response to hexose	8/446	213/18805	0.0375587	1.58361	1.33512	0.135129	0.481266	0.423745	EFNA5/LRP5/PCK2/BRSK2/TCF7L2/PRKACA/TIAM1/NR1H4	8
GO:0050851	antigen receptor-mediated signaling pathway	8/446	213/18805	0.0375587	1.58361	1.33512	0.135129	0.481266	0.423745	PDE4D/FOXP1/BANK1/CARD11/INPP5D/CD226/TEC/UBASH3A	8
GO:0007611	learning or memory	10/446	282/18805	0.035461	1.49517	1.30583	0.135162	0.481266	0.423745	APP/MAPT/RCAN1/TAFA2/RELN/CSMD1/CNTNAP2/PRKN/SORCS3/KRAS	10
GO:0010543	regulation of platelet activation	3/446	54/18805	0.0555556	2.34243	1.53973	0.136234	0.483408	0.425632	PRKG1/TEC/PRKCQ	3
GO:0010559	regulation of glycoprotein biosynthetic process	3/446	54/18805	0.0555556	2.34243	1.53973	0.136234	0.483408	0.425632	SOAT1/ACER2/TCF7L2	3
GO:0071320	cellular response to cAMP	3/446	54/18805	0.0555556	2.34243	1.53973	0.136234	0.483408	0.425632	PDE4D/AKAP6/RAPGEF1	3
GO:1904263	positive regulation of TORC1 signaling	3/446	54/18805	0.0555556	2.34243	1.53973	0.136234	0.483408	0.425632	WDR59/WAC/SLC38A9	3
GO:0060048	cardiac muscle contraction	6/446	147/18805	0.0408163	1.72097	1.36776	0.1374	0.487124	0.428903	KCNE4/PDE4D/PRKACA/SLC8A1/KCNN2/KCNJ2	6
GO:0051338	regulation of transferase activity	15/446	463/18805	0.0323974	1.36599	1.24282	0.139199	0.492096	0.433281	MAP3K13/CEMIP/DTX3L/LRP5/ZFYVE28/PROX1/SLC8A1/USP44/PIK3R5/ROBO1/RELN/PKMYT1/DUSP1/PRKN/TNFRSF11A	15
GO:0031929	TOR signaling	7/446	181/18805	0.038674	1.63064	1.32878	0.139909	0.492096	0.433281	WDR59/PRKACA/CARD11/WAC/RELN/RPS6/SLC38A9	7
GO:0007224	smoothened signaling pathway	6/446	148/18805	0.0405405	1.70934	1.3503	0.140544	0.492096	0.433281	KCTD6/CHSY1/PRKACA/GLI3/SFRP1/WDR11	6
GO:0006110	regulation of glycolytic process	3/446	55/18805	0.0545455	2.29984	1.50466	0.141714	0.492096	0.433281	APP/PRKACA/HDAC4	3
GO:0030811	regulation of nucleotide catabolic process	3/446	55/18805	0.0545455	2.29984	1.50466	0.141714	0.492096	0.433281	APP/PRKACA/HDAC4	3
GO:0033121	regulation of purine nucleotide catabolic process	3/446	55/18805	0.0545455	2.29984	1.50466	0.141714	0.492096	0.433281	APP/PRKACA/HDAC4	3
GO:0099084	postsynaptic specialization organization	3/446	55/18805	0.0545455	2.29984	1.50466	0.141714	0.492096	0.433281	PTPRD/RELN/LRFN1	3
GO:1903351	cellular response to dopamine	3/446	55/18805	0.0545455	2.29984	1.50466	0.141714	0.492096	0.433281	GNAL/PALM/PRKN	3
GO:0010721	negative regulation of cell development	10/446	285/18805	0.0350877	1.47943	1.27114	0.141791	0.492096	0.433281	PROX1/INPP5D/VEGFA/NTN1/MYC/DCC/ZBTB46/GLI3/PIK3R1/SFRP1	10
GO:0002062	chondrocyte differentiation	5/446	116/18805	0.0431034	1.8174	1.37638	0.141898	0.492096	0.433281	CHSY1/COL11A1/GLI3/SOX5/TRPS1	5
GO:0050731	positive regulation of peptidyl-tyrosine phosphorylation	5/446	116/18805	0.0431034	1.8174	1.37638	0.141898	0.492096	0.433281	EFNA5/ERBB4/BANK1/VEGFA/RELN	5
GO:0060840	artery development	5/446	116/18805	0.0431034	1.8174	1.37638	0.141898	0.492096	0.433281	PROX1/VEGFA/ROBO1/GLI3/ROBO2	5
GO:0070252	actin-mediated cell contraction	5/446	116/18805	0.0431034	1.8174	1.37638	0.141898	0.492096	0.433281	KCNE4/PDE4D/KCNN2/ROCK1/KCNJ2	5
GO:0001702	gastrulation with mouth forming second	2/446	28/18805	0.0714286	3.01169	1.66033	0.141916	0.492096	0.433281	CRB2/LRP5	2
GO:0002675	positive regulation of acute inflammatory response	2/446	28/18805	0.0714286	3.01169	1.66033	0.141916	0.492096	0.433281	ALOX5AP/TNFRSF11A	2
GO:0003272	endocardial cushion formation	2/446	28/18805	0.0714286	3.01169	1.66033	0.141916	0.492096	0.433281	ROBO1/ROBO2	2
GO:0009264	deoxyribonucleotide catabolic process	2/446	28/18805	0.0714286	3.01169	1.66033	0.141916	0.492096	0.433281	NEIL2/DPYD	2
GO:0010882	regulation of cardiac muscle contraction by calcium ion signaling	2/446	28/18805	0.0714286	3.01169	1.66033	0.141916	0.492096	0.433281	PRKACA/SLC8A1	2
GO:0032740	positive regulation of interleukin-17 production	2/446	28/18805	0.0714286	3.01169	1.66033	0.141916	0.492096	0.433281	NR1H4/PRKCQ	2
GO:0044342	type B pancreatic cell proliferation	2/446	28/18805	0.0714286	3.01169	1.66033	0.141916	0.492096	0.433281	SGPP2/SFRP1	2
GO:0046386	deoxyribose phosphate catabolic process	2/446	28/18805	0.0714286	3.01169	1.66033	0.141916	0.492096	0.433281	NEIL2/DPYD	2
GO:0051043	regulation of membrane protein ectodomain proteolysis	2/446	28/18805	0.0714286	3.01169	1.66033	0.141916	0.492096	0.433281	APP/ROCK1	2
GO:0060512	prostate gland morphogenesis	2/446	28/18805	0.0714286	3.01169	1.66033	0.141916	0.492096	0.433281	ESR1/SFRP1	2
GO:0072529	pyrimidine-containing compound catabolic process	2/446	28/18805	0.0714286	3.01169	1.66033	0.141916	0.492096	0.433281	NEIL2/DPYD	2
GO:1903599	positive regulation of autophagy of mitochondrion	2/446	28/18805	0.0714286	3.01169	1.66033	0.141916	0.492096	0.433281	SLC25A4/PRKN	2
GO:1903779	regulation of cardiac conduction	2/446	28/18805	0.0714286	3.01169	1.66033	0.141916	0.492096	0.433281	PRKACA/SLC8A1	2
GO:0048013	ephrin receptor signaling pathway	4/446	85/18805	0.0470588	1.98417	1.41741	0.143181	0.495645	0.436406	EFNA5/ERBB4/TEK/TIAM1	4
GO:0086003	cardiac muscle cell contraction	4/446	85/18805	0.0470588	1.98417	1.41741	0.143181	0.495645	0.436406	KCNE4/PDE4D/KCNN2/KCNJ2	4
GO:0016331	morphogenesis of embryonic epithelium	6/446	149/18805	0.0402685	1.69787	1.33298	0.143721	0.49626	0.436947	IRX2/MTHFR/PRKACA/DVL1/COBL/SFRP1	6
GO:0034614	cellular response to reactive oxygen species	6/446	149/18805	0.0402685	1.69787	1.33298	0.143721	0.49626	0.436947	GCH1/FOXP1/MAPT/SLC8A1/FER/RIPK1	6
GO:2001235	positive regulation of apoptotic signaling pathway	6/446	149/18805	0.0402685	1.69787	1.33298	0.143721	0.49626	0.436947	APP/BCL2L14/MYC/RIPK1/SFRP1/WWOX	6
GO:0034504	protein localization to nucleus	11/446	322/18805	0.0341615	1.44037	1.24231	0.145371	0.501534	0.441591	APP/DTX3L/TCF7L2/YWHAE/DVL1/PTTG1IP/GLI3/PIK3R1/PRKD1/NUP214/OSBPL8	11
GO:0006887	exocytosis	12/446	358/18805	0.0335196	1.41331	1.23061	0.145899	0.502514	0.442454	STX3/STXBP6/BRSK2/SYT6/TSPAN18/ANXA3/DVL1/UNC13C/ARL8B/ARHGAP44/PRKN/TMED10	12
GO:1901990	regulation of mitotic cell cycle phase transition	12/446	358/18805	0.0335196	1.41331	1.23061	0.145899	0.502514	0.442454	APP/MAD1L1/PRP4K/FOXN3/MYO16/KCNH5/WAC/USP44/RIOK2/PKMYT1/DUSP1/CHFR	12
GO:0050714	positive regulation of protein secretion	6/446	150/18805	0.04	1.68655	1.31579	0.146931	0.505643	0.445209	PCK2/TCF7L2/PRKACA/NR1H4/TMED10/CHRM3	6
GO:0030857	negative regulation of epithelial cell differentiation	3/446	56/18805	0.0535714	2.25877	1.47034	0.147266	0.506375	0.445853	STAT1/VEGFA/KRAS	3
GO:0001843	neural tube closure	4/446	86/18805	0.0465116	1.9611	1.39234	0.147547	0.506915	0.446329	MTHFR/PRKACA/COBL/SFRP1	4
GO:1901987	regulation of cell cycle phase transition	15/446	468/18805	0.0320513	1.3514	1.19985	0.147928	0.507801	0.447109	APP/MAD1L1/PRP4K/DTX3L/BRSK2/FOXN3/PROX1/MYO16/KCNH5/WAC/USP44/RIOK2/PKMYT1/DUSP1/CHFR	15
GO:0099565	chemical synaptic transmission, postsynaptic	5/446	118/18805	0.0423729	1.7866	1.33595	0.149244	0.510811	0.449759	APP/TMEM25/DVL1/RELN/CELF4	5
GO:0002052	positive regulation of neuroblast proliferation	2/446	29/18805	0.0689655	2.90784	1.60253	0.150156	0.510811	0.449759	VEGFA/GLI3	2
GO:0002092	positive regulation of receptor internalization	2/446	29/18805	0.0689655	2.90784	1.60253	0.150156	0.510811	0.449759	APP/VEGFA	2
GO:0003156	regulation of animal organ formation	2/446	29/18805	0.0689655	2.90784	1.60253	0.150156	0.510811	0.449759	ROBO1/ROBO2	2
GO:0003401	axis elongation	2/446	29/18805	0.0689655	2.90784	1.60253	0.150156	0.510811	0.449759	ESR1/SFRP1	2
GO:0006656	phosphatidylcholine biosynthetic process	2/446	29/18805	0.0689655	2.90784	1.60253	0.150156	0.510811	0.449759	RAB38/CDS1	2
GO:0010165	response to X-ray	2/446	29/18805	0.0689655	2.90784	1.60253	0.150156	0.510811	0.449759	SFRP1/XRCC2	2
GO:0034695	response to prostaglandin E	2/446	29/18805	0.0689655	2.90784	1.60253	0.150156	0.510811	0.449759	GNAI1/SFRP1	2
GO:0070841	inclusion body assembly	2/446	29/18805	0.0689655	2.90784	1.60253	0.150156	0.510811	0.449759	MAPT/PRKN	2
GO:1903421	regulation of synaptic vesicle recycling	2/446	29/18805	0.0689655	2.90784	1.60253	0.150156	0.510811	0.449759	PRKN/ROCK1	2
GO:0050852	T cell receptor signaling pathway	6/446	151/18805	0.0397351	1.67538	1.29873	0.150173	0.510811	0.449759	PDE4D/CARD11/INPP5D/CD226/TEC/UBASH3A	6
GO:0043549	regulation of kinase activity	13/446	397/18805	0.0327456	1.38067	1.19485	0.151654	0.515198	0.453622	MAP3K13/CEMIP/LRP5/ZFYVE28/PROX1/SLC8A1/PIK3R5/ROBO1/RELN/PKMYT1/DUSP1/PRKN/TNFRSF11A	13
GO:0060326	cell chemotaxis	11/446	325/18805	0.0338462	1.42708	1.2105	0.151841	0.515198	0.453622	APP/CYP19A1/VEGFA/SLIT2/TIAM1/DUSP1/DOCK4/PRKD1/TNFRSF11A/PRKCQ/SFTPD	11
GO:0060606	tube closure	4/446	87/18805	0.045977	1.93856	1.3676	0.151964	0.515198	0.453622	MTHFR/PRKACA/COBL/SFRP1	4
GO:1900542	regulation of purine nucleotide metabolic process	4/446	87/18805	0.045977	1.93856	1.3676	0.151964	0.515198	0.453622	APP/PRKACA/ALDOB/HDAC4	4
GO:0001895	retina homeostasis	3/446	57/18805	0.0526316	2.21914	1.43675	0.152888	0.515778	0.454133	CRB2/RP1/USH2A	3
GO:0002686	negative regulation of leukocyte migration	3/446	57/18805	0.0526316	2.21914	1.43675	0.152888	0.515778	0.454133	CYP19A1/SLIT2/DUSP1	3
GO:0030865	cortical cytoskeleton organization	3/446	57/18805	0.0526316	2.21914	1.43675	0.152888	0.515778	0.454133	PPFIBP1/ROCK1/FHOD3	3
GO:0050805	negative regulation of synaptic transmission	3/446	57/18805	0.0526316	2.21914	1.43675	0.152888	0.515778	0.454133	MAPT/SORCS3/GRIK3	3
GO:1902991	regulation of amyloid precursor protein catabolic process	3/446	57/18805	0.0526316	2.21914	1.43675	0.152888	0.515778	0.454133	APP/ROCK1/TMED10	3
GO:1903350	response to dopamine	3/446	57/18805	0.0526316	2.21914	1.43675	0.152888	0.515778	0.454133	GNAL/PALM/PRKN	3
GO:0034284	response to monosaccharide	8/446	220/18805	0.0363636	1.53322	1.23996	0.15344	0.516814	0.455045	EFNA5/LRP5/PCK2/BRSK2/TCF7L2/PRKACA/TIAM1/NR1H4	8
GO:0034767	positive regulation of monoatomic ion transmembrane transport	6/446	152/18805	0.0394737	1.66436	1.28179	0.153447	0.516814	0.455045	CEMIP/AKAP6/NIPSNAP2/STAC/KCNJ2/RGS7	6
GO:0043523	regulation of neuron apoptotic process	9/446	255/18805	0.0352941	1.48813	1.22321	0.153853	0.517758	0.455876	APP/GCH1/RETREG1/EGLN3/RIPK1/PRKN/ROCK1/KRAS/XRCC2	9
GO:0009101	glycoprotein biosynthetic process	11/446	326/18805	0.0337423	1.4227	1.19997	0.15403	0.517929	0.456027	CHSY1/SOAT1/ST6GAL1/ACER2/TCF7L2/HS6ST3/TUSC3/NDST4/CHST15/POFUT2/GFPT1	11
GO:0051495	positive regulation of cytoskeleton organization	7/446	186/18805	0.0376344	1.58681	1.25355	0.154382	0.518689	0.456696	MAPT/PROX1/FER/ARHGEF10/WASHC2C/PRKD1/SFRP1	7
GO:0002228	natural killer cell mediated immunity	4/446	88/18805	0.0454545	1.91653	1.34319	0.156431	0.523858	0.461246	INPP5D/ARL8B/PIK3R1/CD226	4
GO:0003407	neural retina development	4/446	88/18805	0.0454545	1.91653	1.34319	0.156431	0.523858	0.461246	CRB2/NRL/RP1/SDK1	4
GO:0006140	regulation of nucleotide metabolic process	4/446	88/18805	0.0454545	1.91653	1.34319	0.156431	0.523858	0.461246	APP/PRKACA/ALDOB/HDAC4	4
GO:0046209	nitric oxide metabolic process	4/446	88/18805	0.0454545	1.91653	1.34319	0.156431	0.523858	0.461246	APP/GCH1/ESR1/CYB5R3	4
GO:0032355	response to estradiol	5/446	120/18805	0.0416667	1.75682	1.2963	0.156747	0.524209	0.461556	CYP19A1/PTGFR/ZNF703/ESR1/SFRP1	5
GO:0009100	glycoprotein metabolic process	13/446	400/18805	0.0325	1.37032	1.16683	0.157606	0.524209	0.461556	CHSY1/COL11A1/SOAT1/ST6GAL1/ACER2/TCF7L2/CST3/HS6ST3/TUSC3/NDST4/CHST15/POFUT2/GFPT1	13
GO:0000002	mitochondrial genome maintenance	2/446	30/18805	0.0666667	2.81091	1.54716	0.158489	0.524209	0.461556	MEF2A/SLC25A4	2
GO:0010893	positive regulation of steroid biosynthetic process	2/446	30/18805	0.0666667	2.81091	1.54716	0.158489	0.524209	0.461556	PRKACA/GNAI1	2
GO:0032801	receptor catabolic process	2/446	30/18805	0.0666667	2.81091	1.54716	0.158489	0.524209	0.461556	DTX3L/NEDD4	2
GO:0046856	phosphatidylinositol dephosphorylation	2/446	30/18805	0.0666667	2.81091	1.54716	0.158489	0.524209	0.461556	INPP4B/INPP5D	2
GO:0060765	regulation of androgen receptor signaling pathway	2/446	30/18805	0.0666667	2.81091	1.54716	0.158489	0.524209	0.461556	FOXP1/SFRP1	2
GO:0086010	membrane depolarization during action potential	2/446	30/18805	0.0666667	2.81091	1.54716	0.158489	0.524209	0.461556	SLC8A1/KCNJ2	2
GO:0090140	regulation of mitochondrial fission	2/446	30/18805	0.0666667	2.81091	1.54716	0.158489	0.524209	0.461556	MAPT/PRKN	2
GO:0090330	regulation of platelet aggregation	2/446	30/18805	0.0666667	2.81091	1.54716	0.158489	0.524209	0.461556	PRKG1/PRKCQ	2
GO:0006023	aminoglycan biosynthetic process	3/446	58/18805	0.0517241	2.18088	1.40385	0.158577	0.524209	0.461556	CHSY1/CEMIP/CHST15	3
GO:0006584	catecholamine metabolic process	3/446	58/18805	0.0517241	2.18088	1.40385	0.158577	0.524209	0.461556	GCH1/KL/PRKN	3
GO:0009712	catechol-containing compound metabolic process	3/446	58/18805	0.0517241	2.18088	1.40385	0.158577	0.524209	0.461556	GCH1/KL/PRKN	3
GO:0030837	negative regulation of actin filament polymerization	3/446	58/18805	0.0517241	2.18088	1.40385	0.158577	0.524209	0.461556	KANK4/SLIT2/WASHC2C	3
GO:0072132	mesenchyme morphogenesis	3/446	58/18805	0.0517241	2.18088	1.40385	0.158577	0.524209	0.461556	ROBO1/MYC/ROBO2	3
GO:0099172	presynapse organization	3/446	58/18805	0.0517241	2.18088	1.40385	0.158577	0.524209	0.461556	APP/DVL1/PTPRD	3
GO:0051054	positive regulation of DNA metabolic process	10/446	293/18805	0.0341297	1.43903	1.18052	0.160274	0.528626	0.465445	FMN2/GCH1/SHLD1/ANXA3/BAZ1A/VEGFA/MYC/MBTD1/SPIDR/PRKCQ	10
GO:0071772	response to BMP	7/446	188/18805	0.037234	1.56992	1.22408	0.160359	0.528626	0.465445	TRIM33/CRB2/HTRA1/VWC2/SFRP1/ARK2C/HTRA3	7
GO:0071773	cellular response to BMP stimulus	7/446	188/18805	0.037234	1.56992	1.22408	0.160359	0.528626	0.465445	TRIM33/CRB2/HTRA1/VWC2/SFRP1/ARK2C/HTRA3	7
GO:0001838	embryonic epithelial tube formation	5/446	121/18805	0.0413223	1.7423	1.27675	0.160556	0.528626	0.465445	IRX2/MTHFR/PRKACA/COBL/SFRP1	5
GO:0008645	hexose transmembrane transport	5/446	121/18805	0.0413223	1.7423	1.27675	0.160556	0.528626	0.465445	CLTCL1/MEF2A/PIK3R1/SORBS1/OSBPL8	5
GO:0006790	sulfur compound metabolic process	11/446	329/18805	0.0334347	1.40973	1.16858	0.160694	0.528638	0.465455	CHSY1/SULT1C2/TCF7L2/MTHFR/HS6ST3/NDST4/PDK4/CHST15/SUCLG2/NUDT7/FAR1	11
GO:0022406	membrane docking	4/446	89/18805	0.0449438	1.895	1.3191	0.160946	0.528638	0.465455	STX3/UNC13C/ROCK1/SNX3	4
GO:0042310	vasoconstriction	4/446	89/18805	0.0449438	1.895	1.3191	0.160946	0.528638	0.465455	KCNMB2/SLC8A1/DOCK4/ASIC2	4
GO:0043010	camera-type eye development	12/446	366/18805	0.0327869	1.38242	1.15153	0.162547	0.53347	0.46971	CRB2/LRP5/NRL/RP1/PROX1/VEGFA/SDK1/CELF4/GLI3/RING1/SLC4A5/LAMC3	12
GO:2000146	negative regulation of cell motility	13/446	403/18805	0.0322581	1.36012	1.13903	0.163678	0.53659	0.472457	MCTP1/ERBB4/CYP19A1/SPOCK3/SCAI/ROBO1/SLIT2/PTPRG/DUSP1/STARD13/SFRP1/PRKG1/OSBPL8	13
GO:0010001	glial cell differentiation	9/446	259/18805	0.034749	1.46515	1.17485	0.164006	0.53659	0.472457	APP/MAPT/DNER/RELN/GLI3/ARHGEF10/LAMC3/KRAS/LAMA2	9
GO:0007632	visual behavior	3/446	59/18805	0.0508475	2.14392	1.37162	0.164329	0.53659	0.472457	APP/TAFA2/KRAS	3
GO:0042158	lipoprotein biosynthetic process	3/446	59/18805	0.0508475	2.14392	1.37162	0.164329	0.53659	0.472457	ATG10/ZDHHC8/UGCG	3
GO:2000107	negative regulation of leukocyte apoptotic process	3/446	59/18805	0.0508475	2.14392	1.37162	0.164329	0.53659	0.472457	ST6GAL1/FOXP1/PRKCQ	3
GO:1902749	regulation of cell cycle G2/M phase transition	5/446	122/18805	0.0409836	1.72802	1.25738	0.164402	0.53659	0.472457	APP/FOXN3/KCNH5/PKMYT1/CHFR	5
GO:0051235	maintenance of location	8/446	224/18805	0.0357143	1.50585	1.18707	0.164412	0.53659	0.472457	CEMIP/PDE4D/PLCL1/PRKACA/SLC8A1/AKAP6/PLCH1/PRKD1	8
GO:0032456	endocytic recycling	4/446	90/18805	0.0444444	1.87394	1.29532	0.165508	0.537048	0.472861	GRIP1/ARHGAP44/WASHC2C/SNX3	4
GO:2000243	positive regulation of reproductive process	4/446	90/18805	0.0444444	1.87394	1.29532	0.165508	0.537048	0.472861	PDE3A/ZFPM2/VEGFA/DHX37	4
GO:2001057	reactive nitrogen species metabolic process	4/446	90/18805	0.0444444	1.87394	1.29532	0.165508	0.537048	0.472861	APP/GCH1/ESR1/CYB5R3	4
GO:0035725	sodium ion transmembrane transport	7/446	190/18805	0.0368421	1.5534	1.19495	0.166439	0.537048	0.472861	SLC13A3/NEDD4/SLC8A1/NALCN/SLC4A5/ASIC2/FGF14	7
GO:0030041	actin filament polymerization	6/446	156/18805	0.0384615	1.62168	1.21526	0.166854	0.537048	0.472861	TTC17/KANK4/SLIT2/FER/WASHC2C/COBL	6
GO:0045667	regulation of osteoblast differentiation	6/446	156/18805	0.0384615	1.62168	1.21526	0.166854	0.537048	0.472861	LRP5/PRKACA/VEGFA/GLI3/PRKD1/SFRP1	6
GO:0062013	positive regulation of small molecule metabolic process	6/446	156/18805	0.0384615	1.62168	1.21526	0.166854	0.537048	0.472861	APP/PRKACA/CLYBL/GNAI1/SORBS1/NR1H4	6
GO:0071456	cellular response to hypoxia	6/446	156/18805	0.0384615	1.62168	1.21526	0.166854	0.537048	0.472861	FMN2/VEGFA/PTPRD/MYC/EGLN3/SFRP1	6
GO:0001963	synaptic transmission, dopaminergic	2/446	31/18805	0.0645161	2.72024	1.49403	0.166905	0.537048	0.472861	CNTNAP4/PRKN	2
GO:0008209	androgen metabolic process	2/446	31/18805	0.0645161	2.72024	1.49403	0.166905	0.537048	0.472861	CYP19A1/ESR1	2
GO:0021602	cranial nerve morphogenesis	2/446	31/18805	0.0645161	2.72024	1.49403	0.166905	0.537048	0.472861	PLXNA4/GLI3	2
GO:0033688	regulation of osteoblast proliferation	2/446	31/18805	0.0645161	2.72024	1.49403	0.166905	0.537048	0.472861	LRP5/SFRP1	2
GO:0034315	regulation of Arp2/3 complex-mediated actin nucleation	2/446	31/18805	0.0645161	2.72024	1.49403	0.166905	0.537048	0.472861	CTNNA2/WASHC2C	2
GO:0050654	chondroitin sulfate proteoglycan metabolic process	2/446	31/18805	0.0645161	2.72024	1.49403	0.166905	0.537048	0.472861	CHSY1/CHST15	2
GO:0050732	negative regulation of peptidyl-tyrosine phosphorylation	2/446	31/18805	0.0645161	2.72024	1.49403	0.166905	0.537048	0.472861	ZFYVE28/SFRP1	2
GO:0051491	positive regulation of filopodium assembly	2/446	31/18805	0.0645161	2.72024	1.49403	0.166905	0.537048	0.472861	PALM/PIK3R1	2
GO:0099505	regulation of presynaptic membrane potential	2/446	31/18805	0.0645161	2.72024	1.49403	0.166905	0.537048	0.472861	GABRB1/GRIK3	2
GO:0150146	cell junction disassembly	2/446	31/18805	0.0645161	2.72024	1.49403	0.166905	0.537048	0.472861	FER/PIK3R1	2
GO:0045786	negative regulation of cell cycle	13/446	405/18805	0.0320988	1.3534	1.12061	0.167792	0.539481	0.475003	MAD1L1/PRP4K/DTX3L/BRSK2/GMNC/FOXN3/PROX1/MYO16/WAC/USP44/PKMYT1/DUSP1/CHFR	13
GO:0045859	regulation of protein kinase activity	12/446	369/18805	0.0325203	1.37118	1.12235	0.169028	0.542793	0.477919	MAP3K13/CEMIP/LRP5/ZFYVE28/PROX1/SLC8A1/PIK3R5/ROBO1/RELN/PKMYT1/DUSP1/TNFRSF11A	12
GO:0060541	respiratory system development	8/446	226/18805	0.0353982	1.49252	1.16101	0.17003	0.542793	0.477919	ZFPM2/CCBE1/PROX1/VEGFA/GLI3/CCDC40/KRAS/SFTPD	8
GO:0048708	astrocyte differentiation	4/446	91/18805	0.043956	1.85335	1.27184	0.170116	0.542793	0.477919	APP/MAPT/LAMC3/KRAS	4
GO:0001541	ovarian follicle development	3/446	60/18805	0.05	2.10818	1.34002	0.170143	0.542793	0.477919	UMODL1/VEGFA/ESR1	3
GO:0036006	cellular response to macrophage colony-stimulating factor stimulus	3/446	60/18805	0.05	2.10818	1.34002	0.170143	0.542793	0.477919	ERBB4/TEK/FER	3
GO:0042733	embryonic digit morphogenesis	3/446	60/18805	0.05	2.10818	1.34002	0.170143	0.542793	0.477919	LRP5/GLI3/FREM2	3
GO:0048168	regulation of neuronal synaptic plasticity	3/446	60/18805	0.05	2.10818	1.34002	0.170143	0.542793	0.477919	APP/MCTP1/KRAS	3
GO:0050881	musculoskeletal movement	3/446	60/18805	0.05	2.10818	1.34002	0.170143	0.542793	0.477919	STAC/KCNJ2/PRKD1	3
GO:0051480	regulation of cytosolic calcium ion concentration	3/446	60/18805	0.05	2.10818	1.34002	0.170143	0.542793	0.477919	HCRTR2/SLC35G1/YWHAE	3
GO:0055008	cardiac muscle tissue morphogenesis	3/446	60/18805	0.05	2.10818	1.34002	0.170143	0.542793	0.477919	ZFPM2/COL11A1/PROX1	3
GO:0015749	monosaccharide transmembrane transport	5/446	124/18805	0.0403226	1.70015	1.21918	0.172204	0.548091	0.482583	CLTCL1/MEF2A/PIK3R1/SORBS1/OSBPL8	5
GO:0031644	regulation of nervous system process	5/446	124/18805	0.0403226	1.70015	1.21918	0.172204	0.548091	0.482583	APP/TMEM25/DVL1/RELN/CELF4	5
GO:0043500	muscle adaptation	5/446	124/18805	0.0403226	1.70015	1.21918	0.172204	0.548091	0.482583	FOXP1/AKAP6/MEF2A/ROCK1/HDAC4	5
GO:0048771	tissue remodeling	7/446	192/18805	0.0364583	1.53722	1.16617	0.172619	0.548988	0.483373	LRP5/CST3/INPP5D/PDK4/ROCK1/SFRP1/TNFRSF11A	7
GO:0009259	ribonucleotide metabolic process	12/446	371/18805	0.032345	1.36378	1.10304	0.17342	0.550834	0.484999	APP/PDE4D/ATIC/PRKACA/CARD11/BCL2L13/DLG2/PFKP/ALDOB/DPYD/HDAC4/PDE10A	12
GO:0007173	epidermal growth factor receptor signaling pathway	6/446	158/18805	0.0379747	1.60115	1.18271	0.173737	0.550834	0.484999	ERBB4/PLAUR/ZFYVE28/TEK/FER/CDH13	6
GO:0006979	response to oxidative stress	13/446	408/18805	0.0318627	1.34345	1.09317	0.174059	0.550834	0.484999	APP/MCTP1/PXDNL/GCH1/FOXP1/MAPT/RCAN1/STAT1/SLC8A1/FER/RIPK1/PRKN/PRKD1	13
GO:0014020	primary neural tube formation	4/446	92/18805	0.0434783	1.8332	1.24865	0.174769	0.550834	0.484999	MTHFR/PRKACA/COBL/SFRP1	4
GO:1904063	negative regulation of cation transmembrane transport	4/446	92/18805	0.0434783	1.8332	1.24865	0.174769	0.550834	0.484999	KCNE4/MCUB/NEDD4/YWHAE	4
GO:2000628	regulation of miRNA metabolic process	4/446	92/18805	0.0434783	1.8332	1.24865	0.174769	0.550834	0.484999	APP/VEGFA/MYC/ESR1	4
GO:0000289	nuclear-transcribed mRNA poly(A) tail shortening	2/446	32/18805	0.0625	2.63523	1.44296	0.175395	0.550834	0.484999	SAMD4A/CNOT10	2
GO:0019082	viral protein processing	2/446	32/18805	0.0625	2.63523	1.44296	0.175395	0.550834	0.484999	ST6GAL1/SPCS3	2
GO:0035767	endothelial cell chemotaxis	2/446	32/18805	0.0625	2.63523	1.44296	0.175395	0.550834	0.484999	VEGFA/PRKD1	2
GO:0060045	positive regulation of cardiac muscle cell proliferation	2/446	32/18805	0.0625	2.63523	1.44296	0.175395	0.550834	0.484999	ZFPM2/ERBB4	2
GO:0061036	positive regulation of cartilage development	2/446	32/18805	0.0625	2.63523	1.44296	0.175395	0.550834	0.484999	GLI3/SOX5	2
GO:0090313	regulation of protein targeting to membrane	2/446	32/18805	0.0625	2.63523	1.44296	0.175395	0.550834	0.484999	CEMIP/MTCL1	2
GO:2000649	regulation of sodium ion transmembrane transporter activity	2/446	32/18805	0.0625	2.63523	1.44296	0.175395	0.550834	0.484999	NEDD4/FGF14	2
GO:0002768	immune response-regulating cell surface receptor signaling pathway	12/446	372/18805	0.0322581	1.36012	1.09342	0.175636	0.550834	0.484999	CR2/PDE4D/FOXP1/BANK1/CARD11/INPP5D/FER/PIK3R1/CD226/TEC/UBASH3A/PRKCQ	12
GO:0009306	protein secretion	12/446	372/18805	0.0322581	1.36012	1.09342	0.175636	0.550834	0.484999	EFNA5/LRP5/PCK2/BRSK2/TCF7L2/PRKACA/TIAM1/PRKN/NR1H4/TMED10/CHRM3/SFRP1	12
GO:0001706	endoderm formation	3/446	61/18805	0.0491803	2.07362	1.30904	0.176015	0.550834	0.484999	COL11A1/DUSP1/LAMB1	3
GO:0042306	regulation of protein import into nucleus	3/446	61/18805	0.0491803	2.07362	1.30904	0.176015	0.550834	0.484999	GLI3/PIK3R1/PRKD1	3
GO:0043113	receptor clustering	3/446	61/18805	0.0491803	2.07362	1.30904	0.176015	0.550834	0.484999	DVL1/RELN/DLG2	3
GO:0086002	cardiac muscle cell action potential involved in contraction	3/446	61/18805	0.0491803	2.07362	1.30904	0.176015	0.550834	0.484999	KCNE4/KCNN2/KCNJ2	3
GO:0097300	programmed necrotic cell death	3/446	61/18805	0.0491803	2.07362	1.30904	0.176015	0.550834	0.484999	RIPK1/SLC25A4/PRKN	3
GO:1902930	regulation of alcohol biosynthetic process	3/446	61/18805	0.0491803	2.07362	1.30904	0.176015	0.550834	0.484999	PRKACA/GNAI1/PRKG1	3
GO:0000209	protein polyubiquitination	9/446	264/18805	0.0340909	1.4374	1.11553	0.177133	0.553911	0.487708	RNF213/DTX3L/NEDD4/KLHL20/DAW1/PRKN/ARK2C/FBXL7/CHFR	9
GO:0043122	regulation of canonical NF-kappaB signal transduction	10/446	300/18805	0.0333333	1.40546	1.10339	0.177369	0.554226	0.487985	STAT1/CARD11/VEGFA/ZDHHC13/RIPK1/ESR1/PRKN/CARD8/NR1H4/PRKD1	10
GO:0001558	regulation of cell growth	13/446	410/18805	0.0317073	1.3369	1.075	0.178301	0.556295	0.489807	MAP3K13/EFNA5/FOXP1/MAPT/AKAP6/PLXNA4/VEGFA/NTN1/SLIT2/DCC/PRKN/SFRP1/PRKCQ	13
GO:0050678	regulation of epithelial cell proliferation	13/446	410/18805	0.0317073	1.3369	1.075	0.178301	0.556295	0.489807	SGPP2/PROX1/TCF7L2/STAT1/TEK/VEGFA/ROBO1/ZNF703/MYC/LAMB1/PRKD1/SFRP1/CDH13	13
GO:0008217	regulation of blood pressure	7/446	194/18805	0.0360825	1.52137	1.13771	0.178898	0.55731	0.4907	NCALD/LRP5/GCH1/CYP11B1/KL/SLC4A5/ASIC2	7
GO:0030258	lipid modification	7/446	194/18805	0.0360825	1.52137	1.13771	0.178898	0.55731	0.4907	RNF213/SGPP2/INPP4B/INPP5D/PHYH/PDK4/SGPP1	7
GO:0002712	regulation of B cell mediated immunity	3/446	62/18805	0.0483871	2.04018	1.27865	0.181943	0.565081	0.497543	CR2/SHLD1/CD226	3
GO:0002889	regulation of immunoglobulin mediated immune response	3/446	62/18805	0.0483871	2.04018	1.27865	0.181943	0.565081	0.497543	CR2/SHLD1/CD226	3
GO:0050879	multicellular organismal movement	3/446	62/18805	0.0483871	2.04018	1.27865	0.181943	0.565081	0.497543	STAC/KCNJ2/PRKD1	3
GO:1900024	regulation of substrate adhesion-dependent cell spreading	3/446	62/18805	0.0483871	2.04018	1.27865	0.181943	0.565081	0.497543	EFNA5/ST6GAL1/WASHC2C	3
GO:0035592	establishment of protein localization to extracellular region	12/446	375/18805	0.032	1.34924	1.06474	0.182368	0.565974	0.498329	EFNA5/LRP5/PCK2/BRSK2/TCF7L2/PRKACA/TIAM1/PRKN/NR1H4/TMED10/CHRM3/SFRP1	12
GO:0002063	chondrocyte development	2/446	33/18805	0.0606061	2.55537	1.39381	0.183953	0.566958	0.499195	CHSY1/COL11A1	2
GO:0002230	positive regulation of defense response to virus by host	2/446	33/18805	0.0606061	2.55537	1.39381	0.183953	0.566958	0.499195	DTX3L/STAT1	2
GO:0010799	regulation of peptidyl-threonine phosphorylation	2/446	33/18805	0.0606061	2.55537	1.39381	0.183953	0.566958	0.499195	APP/CEMIP	2
GO:0031128	developmental induction	2/446	33/18805	0.0606061	2.55537	1.39381	0.183953	0.566958	0.499195	ROBO1/ROBO2	2
GO:0045540	regulation of cholesterol biosynthetic process	2/446	33/18805	0.0606061	2.55537	1.39381	0.183953	0.566958	0.499195	PRKACA/GNAI1	2
GO:0051497	negative regulation of stress fiber assembly	2/446	33/18805	0.0606061	2.55537	1.39381	0.183953	0.566958	0.499195	PIK3R1/ARHGEF18	2
GO:0090162	establishment of epithelial cell polarity	2/446	33/18805	0.0606061	2.55537	1.39381	0.183953	0.566958	0.499195	FRMD4B/CYTH1	2
GO:0106118	regulation of sterol biosynthetic process	2/446	33/18805	0.0606061	2.55537	1.39381	0.183953	0.566958	0.499195	PRKACA/GNAI1	2
GO:1902932	positive regulation of alcohol biosynthetic process	2/446	33/18805	0.0606061	2.55537	1.39381	0.183953	0.566958	0.499195	PRKACA/GNAI1	2
GO:0002688	regulation of leukocyte chemotaxis	5/446	127/18805	0.0393701	1.65999	1.16316	0.184167	0.566958	0.499195	APP/CYP19A1/VEGFA/SLIT2/DUSP1	5
GO:2000781	positive regulation of double-strand break repair	4/446	94/18805	0.0425532	1.7942	1.20313	0.184203	0.566958	0.499195	FMN2/SHLD1/MBTD1/SPIDR	4
GO:0048511	rhythmic process	10/446	303/18805	0.0330033	1.39154	1.07092	0.184946	0.56882	0.500835	HCRTR2/PROX1/GABRB1/SLIT2/ESR1/ROBO2/GFPT1/PRKG1/TNFRSF11A/CA12	10
GO:0006913	nucleocytoplasmic transport	11/446	340/18805	0.0323529	1.36412	1.05603	0.186324	0.572201	0.503812	PRP4K/NEDD4/PRKACA/YWHAE/PTTG1IP/RIOK2/GLI3/PIK3R1/DDX25/PRKD1/NUP214	11
GO:0051169	nuclear transport	11/446	340/18805	0.0323529	1.36412	1.05603	0.186324	0.572201	0.503812	PRP4K/NEDD4/PRKACA/YWHAE/PTTG1IP/RIOK2/GLI3/PIK3R1/DDX25/PRKD1/NUP214	11
GO:0003229	ventricular cardiac muscle tissue development	3/446	63/18805	0.047619	2.00779	1.24883	0.187923	0.57625	0.507377	ZFPM2/COL11A1/PROX1	3
GO:0051341	regulation of oxidoreductase activity	3/446	63/18805	0.047619	2.00779	1.24883	0.187923	0.57625	0.507377	GCH1/ESR1/PRKN	3
GO:0030278	regulation of ossification	5/446	128/18805	0.0390625	1.64702	1.14482	0.188221	0.576733	0.507802	CHSY1/SLC8A1/KL/KREMEN1/SFRP1	5
GO:0007589	body fluid secretion	4/446	95/18805	0.0421053	1.77531	1.18078	0.188981	0.578631	0.509474	ERBB4/VEGFA/SLC4A5/CHRM3	4
GO:0001654	eye development	13/446	415/18805	0.0313253	1.32079	1.02996	0.189125	0.57864	0.509481	CRB2/LRP5/NRL/RP1/PROX1/VEGFA/SDK1/CELF4/GLI3/RING1/SLC4A5/LAMC3/FREM2	13
GO:0036294	cellular response to decreased oxygen levels	6/446	163/18805	0.0368098	1.55204	1.10328	0.19144	0.584261	0.51443	FMN2/VEGFA/PTPRD/MYC/EGLN3/SFRP1	6
GO:0019693	ribose phosphate metabolic process	12/446	379/18805	0.0316623	1.335	1.02687	0.191532	0.584261	0.51443	APP/PDE4D/ATIC/PRKACA/CARD11/BCL2L13/DLG2/PFKP/ALDOB/DPYD/HDAC4/PDE10A	12
GO:0007260	tyrosine phosphorylation of STAT protein	2/446	34/18805	0.0588235	2.48022	1.34645	0.192569	0.584261	0.51443	ERBB4/FER	2
GO:0010804	negative regulation of tumor necrosis factor-mediated signaling pathway	2/446	34/18805	0.0588235	2.48022	1.34645	0.192569	0.584261	0.51443	CARD8/NR1H4	2
GO:0019068	virion assembly	2/446	34/18805	0.0588235	2.48022	1.34645	0.192569	0.584261	0.51443	NEDD4/RAB43	2
GO:0034383	low-density lipoprotein particle clearance	2/446	34/18805	0.0588235	2.48022	1.34645	0.192569	0.584261	0.51443	SOAT1/NR1H4	2
GO:0050891	multicellular organismal-level water homeostasis	2/446	34/18805	0.0588235	2.48022	1.34645	0.192569	0.584261	0.51443	PRKACG/PRKACA	2
GO:0055075	potassium ion homeostasis	2/446	34/18805	0.0588235	2.48022	1.34645	0.192569	0.584261	0.51443	KCNMA1/KCNJ2	2
GO:0060292	long-term synaptic depression	2/446	34/18805	0.0588235	2.48022	1.34645	0.192569	0.584261	0.51443	MAPT/SORCS3	2
GO:0060914	heart formation	2/446	34/18805	0.0588235	2.48022	1.34645	0.192569	0.584261	0.51443	ROBO1/ROBO2	2
GO:1902235	regulation of endoplasmic reticulum stress-induced intrinsic apoptotic signaling pathway	2/446	34/18805	0.0588235	2.48022	1.34645	0.192569	0.584261	0.51443	APP/PRKN	2
GO:0043086	negative regulation of catalytic activity	10/446	306/18805	0.0326797	1.3779	1.03879	0.192668	0.584261	0.51443	CRB2/DTX3L/LRP5/ZFYVE28/CST3/SLC8A1/SPOCK3/USP44/DUSP1/PRKN	10
GO:0045666	positive regulation of neuron differentiation	4/446	96/18805	0.0416667	1.75682	1.1587	0.193799	0.585075	0.515147	APP/TCF4/PROX1/VWC2	4
GO:0033619	membrane protein proteolysis	3/446	64/18805	0.046875	1.97642	1.21955	0.193953	0.585075	0.515147	APP/ROCK1/PRKCQ	3
GO:0036005	response to macrophage colony-stimulating factor	3/446	64/18805	0.046875	1.97642	1.21955	0.193953	0.585075	0.515147	ERBB4/TEK/FER	3
GO:0051058	negative regulation of small GTPase mediated signal transduction	3/446	64/18805	0.046875	1.97642	1.21955	0.193953	0.585075	0.515147	SCAI/SLIT2/ARHGAP44	3
GO:1901607	alpha-amino acid biosynthetic process	3/446	64/18805	0.046875	1.97642	1.21955	0.193953	0.585075	0.515147	GLS/MTHFR/GOT1	3
GO:0150063	visual system development	13/446	419/18805	0.0310263	1.30818	0.994345	0.198002	0.585075	0.515147	CRB2/LRP5/NRL/RP1/PROX1/VEGFA/SDK1/CELF4/GLI3/RING1/SLC4A5/LAMC3/FREM2	13
GO:0061136	regulation of proteasomal protein catabolic process	7/446	200/18805	0.035	1.47573	1.05421	0.198296	0.585075	0.515147	FHIT/PRKACA/WAC/DVL1/PRKN/CHFR/PSMC1	7
GO:0002042	cell migration involved in sprouting angiogenesis	4/446	97/18805	0.0412371	1.73871	1.13688	0.198654	0.585075	0.515147	VEGFA/ROBO1/SLIT2/STARD13	4
GO:0072331	signal transduction by p53 class mediator	6/446	165/18805	0.0363636	1.53322	1.07225	0.198709	0.585075	0.515147	FHIT/ACER2/PTTG1IP/MYC/PRKN/WWOX	6
GO:0001894	tissue homeostasis	9/446	272/18805	0.0330882	1.39512	1.02308	0.199087	0.585075	0.515147	CRB2/RP1/INPP5D/VEGFA/PDK4/USH2A/KRAS/TNFRSF11A/LAMA2	9
GO:0060249	anatomical structure homeostasis	9/446	272/18805	0.0330882	1.39512	1.02308	0.199087	0.585075	0.515147	CRB2/RP1/INPP5D/VEGFA/PDK4/USH2A/KRAS/TNFRSF11A/LAMA2	9
GO:0030100	regulation of endocytosis	10/446	309/18805	0.0323625	1.36452	1.007	0.200531	0.585075	0.515147	APP/MCTP1/VEGFA/SMAP1/PRKN/ROCK1/PRKD1/SNX3/CDH13/SFTPD	10
GO:0010977	negative regulation of neuron projection development	5/446	131/18805	0.0381679	1.6093	1.09073	0.200572	0.585075	0.515147	NTN1/SLIT2/DCC/PTPRG/KREMEN1	5
GO:0071692	protein localization to extracellular region	12/446	383/18805	0.0313316	1.32106	0.989415	0.200903	0.585075	0.515147	EFNA5/LRP5/PCK2/BRSK2/TCF7L2/PRKACA/TIAM1/PRKN/NR1H4/TMED10/CHRM3/SFRP1	12
GO:0006654	phosphatidic acid biosynthetic process	2/446	35/18805	0.0571429	2.40935	1.30074	0.201236	0.585075	0.515147	LCLAT1/NR1H4	2
GO:0007212	G protein-coupled dopamine receptor signaling pathway	2/446	35/18805	0.0571429	2.40935	1.30074	0.201236	0.585075	0.515147	GNAL/PALM	2
GO:0045940	positive regulation of steroid metabolic process	2/446	35/18805	0.0571429	2.40935	1.30074	0.201236	0.585075	0.515147	PRKACA/GNAI1	2
GO:0048147	negative regulation of fibroblast proliferation	2/446	35/18805	0.0571429	2.40935	1.30074	0.201236	0.585075	0.515147	MYC/SFRP1	2
GO:0050931	pigment cell differentiation	2/446	35/18805	0.0571429	2.40935	1.30074	0.201236	0.585075	0.515147	RAB38/GLI3	2
GO:0051353	positive regulation of oxidoreductase activity	2/446	35/18805	0.0571429	2.40935	1.30074	0.201236	0.585075	0.515147	GCH1/ESR1	2
GO:0099010	modification of postsynaptic structure	2/446	35/18805	0.0571429	2.40935	1.30074	0.201236	0.585075	0.515147	TIAM1/ARHGAP44	2
GO:0099633	protein localization to postsynaptic specialization membrane	2/446	35/18805	0.0571429	2.40935	1.30074	0.201236	0.585075	0.515147	ERBB4/VWC2	2
GO:0099645	neurotransmitter receptor localization to postsynaptic specialization membrane	2/446	35/18805	0.0571429	2.40935	1.30074	0.201236	0.585075	0.515147	ERBB4/VWC2	2
GO:0110110	positive regulation of animal organ morphogenesis	2/446	35/18805	0.0571429	2.40935	1.30074	0.201236	0.585075	0.515147	ROBO1/ROBO2	2
GO:0000302	response to reactive oxygen species	7/446	201/18805	0.0348259	1.46839	1.04056	0.201607	0.585075	0.515147	GCH1/FOXP1/MAPT/STAT1/SLC8A1/FER/RIPK1	7
GO:0097529	myeloid leukocyte migration	8/446	237/18805	0.0337553	1.42325	1.022	0.202418	0.585075	0.515147	APP/CYP19A1/VEGFA/SLIT2/DUSP1/PIK3R1/TNFRSF11A/SFTPD	8
GO:0042157	lipoprotein metabolic process	4/446	98/18805	0.0408163	1.72097	1.11531	0.203546	0.585075	0.515147	APP/ATG10/ZDHHC8/UGCG	4
GO:2001251	negative regulation of chromosome organization	4/446	98/18805	0.0408163	1.72097	1.11531	0.203546	0.585075	0.515147	MAD1L1/PRP4K/USP44/DUSP1	4
GO:0010038	response to metal ion	11/446	347/18805	0.0317003	1.3366	0.986406	0.203557	0.585075	0.515147	APP/KCNMB2/NEDD4/D2HGDH/KCNMA1/MAPT/CYP11B1/MEF2A/ALOX5AP/DLG2/PRKN	11
GO:0014902	myotube differentiation	5/446	132/18805	0.0378788	1.59711	1.073	0.204749	0.585075	0.515147	TMEM182/RCAN1/DNER/BCL9/HDAC4	5
GO:0032434	regulation of proteasomal ubiquitin-dependent protein catabolic process	5/446	132/18805	0.0378788	1.59711	1.073	0.204749	0.585075	0.515147	FHIT/WAC/DVL1/PRKN/CHFR	5
GO:0006869	lipid transport	14/446	460/18805	0.0304348	1.28324	0.95862	0.205724	0.585075	0.515147	SLC13A3/ZDHHC8/ATP10D/ATG2B/SOAT1/CYP19A1/PLPPR4/ARL8B/SGPP1/SLC10A1/PRKN/OSBPL1A/TNFRSF11A/OSBPL8	14
GO:0001655	urogenital system development	3/446	66/18805	0.0454545	1.91653	1.16256	0.206154	0.585075	0.515147	CYP19A1/ESR1/SFRP1	3
GO:0010812	negative regulation of cell-substrate adhesion	3/446	66/18805	0.0454545	1.91653	1.16256	0.206154	0.585075	0.515147	EFNA5/ACER2/PIK3R1	3
GO:0033135	regulation of peptidyl-serine phosphorylation	3/446	66/18805	0.0454545	1.91653	1.16256	0.206154	0.585075	0.515147	APP/PDE4D/CNKSR3	3
GO:0070050	neuron cellular homeostasis	3/446	66/18805	0.0454545	1.91653	1.16256	0.206154	0.585075	0.515147	APP/PRKN/ATP6V1C1	3
GO:0045785	positive regulation of cell adhesion	15/446	499/18805	0.0300601	1.26745	0.943749	0.208324	0.585075	0.515147	MYO10/STX3/PLAUR/MAGI1/CARD11/TEK/VEGFA/VWC2/GLI3/LAMB1/ROCK1/SFRP1/CDH13/LAMA2/PRKCQ	15
GO:0034766	negative regulation of monoatomic ion transmembrane transport	4/446	99/18805	0.040404	1.70358	1.09398	0.208474	0.585075	0.515147	KCNE4/MCUB/NEDD4/YWHAE	4
GO:0042982	amyloid precursor protein metabolic process	4/446	99/18805	0.040404	1.70358	1.09398	0.208474	0.585075	0.515147	APP/SOAT1/ROCK1/TMED10	4
GO:0045834	positive regulation of lipid metabolic process	5/446	133/18805	0.037594	1.5851	1.05543	0.208955	0.585075	0.515147	RAB38/PRKACA/GNAI1/SORBS1/NR1H4	5
GO:0006084	acetyl-CoA metabolic process	2/446	36/18805	0.0555556	2.34243	1.25658	0.209947	0.585075	0.515147	PDK4/NUDT7	2
GO:0016180	snRNA processing	2/446	36/18805	0.0555556	2.34243	1.25658	0.209947	0.585075	0.515147	INTS1/FTO	2
GO:0033687	osteoblast proliferation	2/446	36/18805	0.0555556	2.34243	1.25658	0.209947	0.585075	0.515147	LRP5/SFRP1	2
GO:0043388	positive regulation of DNA binding	2/446	36/18805	0.0555556	2.34243	1.25658	0.209947	0.585075	0.515147	PLAUR/PRKN	2
GO:0051438	regulation of ubiquitin-protein transferase activity	2/446	36/18805	0.0555556	2.34243	1.25658	0.209947	0.585075	0.515147	DTX3L/USP44	2
GO:0086004	regulation of cardiac muscle cell contraction	2/446	36/18805	0.0555556	2.34243	1.25658	0.209947	0.585075	0.515147	PDE4D/KCNJ2	2
GO:0120009	intermembrane lipid transfer	2/446	36/18805	0.0555556	2.34243	1.25658	0.209947	0.585075	0.515147	ATG2B/OSBPL8	2
GO:1901797	negative regulation of signal transduction by p53 class mediator	2/446	36/18805	0.0555556	2.34243	1.25658	0.209947	0.585075	0.515147	PTTG1IP/PRKN	2
GO:0009150	purine ribonucleotide metabolic process	11/446	350/18805	0.0314286	1.32514	0.95702	0.211149	0.585075	0.515147	APP/PDE4D/ATIC/PRKACA/CARD11/BCL2L13/DLG2/PFKP/ALDOB/HDAC4/PDE10A	11
GO:0016042	lipid catabolic process	11/446	350/18805	0.0314286	1.32514	0.95702	0.211149	0.585075	0.515147	SGPP2/LIPM/ENPP6/PCK2/DAGLA/ACER2/CYP19A1/PHYH/PLCH1/SGPP1/NUDT7	11
GO:0006695	cholesterol biosynthetic process	3/446	67/18805	0.0447761	1.88793	1.1348	0.212318	0.585075	0.515147	PRKACA/GNAI1/CYB5R3	3
GO:0034394	protein localization to cell surface	3/446	67/18805	0.0447761	1.88793	1.1348	0.212318	0.585075	0.515147	ASTN2/STX3/ERBB4	3
GO:0035904	aorta development	3/446	67/18805	0.0447761	1.88793	1.1348	0.212318	0.585075	0.515147	PROX1/ROBO1/ROBO2	3
GO:0045453	bone resorption	3/446	67/18805	0.0447761	1.88793	1.1348	0.212318	0.585075	0.515147	INPP5D/PDK4/TNFRSF11A	3
GO:0070534	protein K63-linked ubiquitination	3/446	67/18805	0.0447761	1.88793	1.1348	0.212318	0.585075	0.515147	RNF213/NEDD4/PRKN	3
GO:1902653	secondary alcohol biosynthetic process	3/446	67/18805	0.0447761	1.88793	1.1348	0.212318	0.585075	0.515147	PRKACA/GNAI1/CYB5R3	3
GO:0030336	negative regulation of cell migration	12/446	388/18805	0.0309278	1.30403	0.943176	0.2129	0.585075	0.515147	MCTP1/ERBB4/CYP19A1/SCAI/ROBO1/SLIT2/PTPRG/DUSP1/STARD13/SFRP1/PRKG1/OSBPL8	12
GO:0050864	regulation of B cell activation	5/446	134/18805	0.0373134	1.57327	1.038	0.213189	0.585075	0.515147	BANK1/SHLD1/CARD11/INPP5D/SFRP1	5
GO:0001841	neural tube formation	4/446	100/18805	0.04	1.68655	1.0729	0.213435	0.585075	0.515147	MTHFR/PRKACA/COBL/SFRP1	4
GO:0006637	acyl-CoA metabolic process	4/446	100/18805	0.04	1.68655	1.0729	0.213435	0.585075	0.515147	PDK4/SUCLG2/NUDT7/FAR1	4
GO:0021510	spinal cord development	4/446	100/18805	0.04	1.68655	1.0729	0.213435	0.585075	0.515147	PROX1/DCC/RELN/GLI3	4
GO:0035383	thioester metabolic process	4/446	100/18805	0.04	1.68655	1.0729	0.213435	0.585075	0.515147	PDK4/SUCLG2/NUDT7/FAR1	4
GO:0051262	protein tetramerization	4/446	100/18805	0.04	1.68655	1.0729	0.213435	0.585075	0.515147	APP/GLS/KCNJ2/TRPM6	4
GO:1903432	regulation of TORC1 signaling	4/446	100/18805	0.04	1.68655	1.0729	0.213435	0.585075	0.515147	WDR59/PRKACA/WAC/SLC38A9	4
GO:0002370	natural killer cell cytokine production	1/446	10/18805	0.1	4.21637	1.58567	0.21344	0.585075	0.515147	CD226	1
GO:0002420	natural killer cell mediated cytotoxicity directed against tumor cell target	1/446	10/18805	0.1	4.21637	1.58567	0.21344	0.585075	0.515147	CD226	1
GO:0002727	regulation of natural killer cell cytokine production	1/446	10/18805	0.1	4.21637	1.58567	0.21344	0.585075	0.515147	CD226	1
GO:0002855	regulation of natural killer cell mediated immune response to tumor cell	1/446	10/18805	0.1	4.21637	1.58567	0.21344	0.585075	0.515147	CD226	1
GO:0002924	negative regulation of humoral immune response mediated by circulating immunoglobulin	1/446	10/18805	0.1	4.21637	1.58567	0.21344	0.585075	0.515147	CR2	1
GO:0003056	regulation of vascular associated smooth muscle contraction	1/446	10/18805	0.1	4.21637	1.58567	0.21344	0.585075	0.515147	DOCK4	1
GO:0006048	UDP-N-acetylglucosamine biosynthetic process	1/446	10/18805	0.1	4.21637	1.58567	0.21344	0.585075	0.515147	GFPT1	1
GO:0006784	heme A biosynthetic process	1/446	10/18805	0.1	4.21637	1.58567	0.21344	0.585075	0.515147	CPOX	1
GO:0006868	glutamine transport	1/446	10/18805	0.1	4.21637	1.58567	0.21344	0.585075	0.515147	SLC38A9	1
GO:0006924	activation-induced cell death of T cells	1/446	10/18805	0.1	4.21637	1.58567	0.21344	0.585075	0.515147	RPS6	1
GO:0007021	tubulin complex assembly	1/446	10/18805	0.1	4.21637	1.58567	0.21344	0.585075	0.515147	TBCB	1
GO:0007198	adenylate cyclase-inhibiting serotonin receptor signaling pathway	1/446	10/18805	0.1	4.21637	1.58567	0.21344	0.585075	0.515147	GNAI1	1
GO:0009080	pyruvate family amino acid catabolic process	1/446	10/18805	0.1	4.21637	1.58567	0.21344	0.585075	0.515147	HMGCLL1	1
GO:0009235	cobalamin metabolic process	1/446	10/18805	0.1	4.21637	1.58567	0.21344	0.585075	0.515147	CLYBL	1
GO:0021520	spinal cord motor neuron cell fate specification	1/446	10/18805	0.1	4.21637	1.58567	0.21344	0.585075	0.515147	GLI3	1
GO:0021683	cerebellar granular layer morphogenesis	1/446	10/18805	0.1	4.21637	1.58567	0.21344	0.585075	0.515147	PROX1	1
GO:0031652	positive regulation of heat generation	1/446	10/18805	0.1	4.21637	1.58567	0.21344	0.585075	0.515147	TNFRSF11A	1
GO:0032025	response to cobalt ion	1/446	10/18805	0.1	4.21637	1.58567	0.21344	0.585075	0.515147	D2HGDH	1
GO:0033004	negative regulation of mast cell activation	1/446	10/18805	0.1	4.21637	1.58567	0.21344	0.585075	0.515147	FER	1
GO:0033210	leptin-mediated signaling pathway	1/446	10/18805	0.1	4.21637	1.58567	0.21344	0.585075	0.515147	UGCG	1
GO:0033313	meiotic cell cycle checkpoint signaling	1/446	10/18805	0.1	4.21637	1.58567	0.21344	0.585075	0.515147	CHFR	1
GO:0034635	glutathione transport	1/446	10/18805	0.1	4.21637	1.58567	0.21344	0.585075	0.515147	SLC13A3	1
GO:0034651	cortisol biosynthetic process	1/446	10/18805	0.1	4.21637	1.58567	0.21344	0.585075	0.515147	CYP11B1	1
GO:0035356	intracellular triglyceride homeostasis	1/446	10/18805	0.1	4.21637	1.58567	0.21344	0.585075	0.515147	NR1H4	1
GO:0035443	tripeptide transmembrane transport	1/446	10/18805	0.1	4.21637	1.58567	0.21344	0.585075	0.515147	SLC13A3	1
GO:0035646	endosome to melanosome transport	1/446	10/18805	0.1	4.21637	1.58567	0.21344	0.585075	0.515147	RAB38	1
GO:0035655	interleukin-18-mediated signaling pathway	1/446	10/18805	0.1	4.21637	1.58567	0.21344	0.585075	0.515147	PIK3R1	1
GO:0035694	mitochondrial protein catabolic process	1/446	10/18805	0.1	4.21637	1.58567	0.21344	0.585075	0.515147	PRKACA	1
GO:0043485	endosome to pigment granule transport	1/446	10/18805	0.1	4.21637	1.58567	0.21344	0.585075	0.515147	RAB38	1
GO:0046135	pyrimidine nucleoside catabolic process	1/446	10/18805	0.1	4.21637	1.58567	0.21344	0.585075	0.515147	DPYD	1
GO:0046160	heme a metabolic process	1/446	10/18805	0.1	4.21637	1.58567	0.21344	0.585075	0.515147	CPOX	1
GO:0048023	positive regulation of melanin biosynthetic process	1/446	10/18805	0.1	4.21637	1.58567	0.21344	0.585075	0.515147	RAB38	1
GO:0048194	Golgi vesicle budding	1/446	10/18805	0.1	4.21637	1.58567	0.21344	0.585075	0.515147	TMED10	1
GO:0048664	neuron fate determination	1/446	10/18805	0.1	4.21637	1.58567	0.21344	0.585075	0.515147	PROX1	1
GO:0048672	positive regulation of collateral sprouting	1/446	10/18805	0.1	4.21637	1.58567	0.21344	0.585075	0.515147	EFNA5	1
GO:0048757	pigment granule maturation	1/446	10/18805	0.1	4.21637	1.58567	0.21344	0.585075	0.515147	RAB38	1
GO:0048840	otolith development	1/446	10/18805	0.1	4.21637	1.58567	0.21344	0.585075	0.515147	NOX3	1
GO:0048865	stem cell fate commitment	1/446	10/18805	0.1	4.21637	1.58567	0.21344	0.585075	0.515147	SFRP1	1
GO:0051307	meiotic chromosome separation	1/446	10/18805	0.1	4.21637	1.58567	0.21344	0.585075	0.515147	CHFR	1
GO:0051660	establishment of centrosome localization	1/446	10/18805	0.1	4.21637	1.58567	0.21344	0.585075	0.515147	PARD3B	1
GO:0060068	vagina development	1/446	10/18805	0.1	4.21637	1.58567	0.21344	0.585075	0.515147	ESR1	1
GO:0060368	regulation of Fc receptor mediated stimulatory signaling pathway	1/446	10/18805	0.1	4.21637	1.58567	0.21344	0.585075	0.515147	CD226	1
GO:0060717	chorion development	1/446	10/18805	0.1	4.21637	1.58567	0.21344	0.585075	0.515147	HTRA1	1
GO:0060872	semicircular canal development	1/446	10/18805	0.1	4.21637	1.58567	0.21344	0.585075	0.515147	GLI3	1
GO:0060947	cardiac vascular smooth muscle cell differentiation	1/446	10/18805	0.1	4.21637	1.58567	0.21344	0.585075	0.515147	VEGFA	1
GO:0061299	retina vasculature morphogenesis in camera-type eye	1/446	10/18805	0.1	4.21637	1.58567	0.21344	0.585075	0.515147	LRP5	1
GO:0070303	negative regulation of stress-activated protein kinase signaling cascade	1/446	10/18805	0.1	4.21637	1.58567	0.21344	0.585075	0.515147	MYC	1
GO:0070344	regulation of fat cell proliferation	1/446	10/18805	0.1	4.21637	1.58567	0.21344	0.585075	0.515147	FTO	1
GO:0070989	oxidative demethylation	1/446	10/18805	0.1	4.21637	1.58567	0.21344	0.585075	0.515147	CYP3A43	1
GO:0071287	cellular response to manganese ion	1/446	10/18805	0.1	4.21637	1.58567	0.21344	0.585075	0.515147	PRKN	1
GO:0071351	cellular response to interleukin-18	1/446	10/18805	0.1	4.21637	1.58567	0.21344	0.585075	0.515147	PIK3R1	1
GO:0071372	cellular response to follicle-stimulating hormone stimulus	1/446	10/18805	0.1	4.21637	1.58567	0.21344	0.585075	0.515147	EFNA5	1
GO:0071374	cellular response to parathyroid hormone stimulus	1/446	10/18805	0.1	4.21637	1.58567	0.21344	0.585075	0.515147	PRKACA	1
GO:0071600	otic vesicle morphogenesis	1/446	10/18805	0.1	4.21637	1.58567	0.21344	0.585075	0.515147	PROX1	1
GO:0090184	positive regulation of kidney development	1/446	10/18805	0.1	4.21637	1.58567	0.21344	0.585075	0.515147	MYC	1
GO:0097050	type B pancreatic cell apoptotic process	1/446	10/18805	0.1	4.21637	1.58567	0.21344	0.585075	0.515147	TCF7L2	1
GO:0097119	postsynaptic density protein 95 clustering	1/446	10/18805	0.1	4.21637	1.58567	0.21344	0.585075	0.515147	RELN	1
GO:0097503	sialylation	1/446	10/18805	0.1	4.21637	1.58567	0.21344	0.585075	0.515147	ST6GAL1	1
GO:0098598	learned vocalization behavior or vocal learning	1/446	10/18805	0.1	4.21637	1.58567	0.21344	0.585075	0.515147	CNTNAP2	1
GO:0098917	retrograde trans-synaptic signaling	1/446	10/18805	0.1	4.21637	1.58567	0.21344	0.585075	0.515147	DAGLA	1
GO:0150172	regulation of phosphatidylcholine metabolic process	1/446	10/18805	0.1	4.21637	1.58567	0.21344	0.585075	0.515147	RAB38	1
GO:1900378	positive regulation of secondary metabolite biosynthetic process	1/446	10/18805	0.1	4.21637	1.58567	0.21344	0.585075	0.515147	RAB38	1
GO:1901401	regulation of tetrapyrrole metabolic process	1/446	10/18805	0.1	4.21637	1.58567	0.21344	0.585075	0.515147	CLYBL	1
GO:1902224	ketone body metabolic process	1/446	10/18805	0.1	4.21637	1.58567	0.21344	0.585075	0.515147	HMGCLL1	1
GO:1902645	tertiary alcohol biosynthetic process	1/446	10/18805	0.1	4.21637	1.58567	0.21344	0.585075	0.515147	CYP11B1	1
GO:1903010	regulation of bone development	1/446	10/18805	0.1	4.21637	1.58567	0.21344	0.585075	0.515147	GLI3	1
GO:1903596	regulation of gap junction assembly	1/446	10/18805	0.1	4.21637	1.58567	0.21344	0.585075	0.515147	CNTNAP2	1
GO:1904179	positive regulation of adipose tissue development	1/446	10/18805	0.1	4.21637	1.58567	0.21344	0.585075	0.515147	NR1H4	1
GO:1904627	response to phorbol 13-acetate 12-myristate	1/446	10/18805	0.1	4.21637	1.58567	0.21344	0.585075	0.515147	PRKD1	1
GO:1904628	cellular response to phorbol 13-acetate 12-myristate	1/446	10/18805	0.1	4.21637	1.58567	0.21344	0.585075	0.515147	PRKD1	1
GO:1904667	negative regulation of ubiquitin protein ligase activity	1/446	10/18805	0.1	4.21637	1.58567	0.21344	0.585075	0.515147	USP44	1
GO:1905150	regulation of voltage-gated sodium channel activity	1/446	10/18805	0.1	4.21637	1.58567	0.21344	0.585075	0.515147	FGF14	1
GO:1905198	manchette assembly	1/446	10/18805	0.1	4.21637	1.58567	0.21344	0.585075	0.515147	SPAG17	1
GO:1990416	cellular response to brain-derived neurotrophic factor stimulus	1/446	10/18805	0.1	4.21637	1.58567	0.21344	0.585075	0.515147	MAPT	1
GO:2000197	regulation of ribonucleoprotein complex localization	1/446	10/18805	0.1	4.21637	1.58567	0.21344	0.585075	0.515147	RIOK2	1
GO:2000234	positive regulation of rRNA processing	1/446	10/18805	0.1	4.21637	1.58567	0.21344	0.585075	0.515147	RIOK2	1
GO:2000650	negative regulation of sodium ion transmembrane transporter activity	1/446	10/18805	0.1	4.21637	1.58567	0.21344	0.585075	0.515147	NEDD4	1
GO:2000739	regulation of mesenchymal stem cell differentiation	1/446	10/18805	0.1	4.21637	1.58567	0.21344	0.585075	0.515147	SOX5	1
GO:2000766	negative regulation of cytoplasmic translation	1/446	10/18805	0.1	4.21637	1.58567	0.21344	0.585075	0.515147	NMNAT2	1
GO:2001241	positive regulation of extrinsic apoptotic signaling pathway in absence of ligand	1/446	10/18805	0.1	4.21637	1.58567	0.21344	0.585075	0.515147	WWOX	1
GO:0048880	sensory system development	13/446	426/18805	0.0305164	1.28668	0.932861	0.213984	0.586173	0.516114	CRB2/LRP5/NRL/RP1/PROX1/VEGFA/SDK1/CELF4/GLI3/RING1/SLC4A5/LAMC3/FREM2	13
GO:0021782	glial cell development	5/446	135/18805	0.037037	1.56162	1.02071	0.21745	0.592365	0.521565	APP/MAPT/ARHGEF10/LAMC3/KRAS	5
GO:0043401	steroid hormone receptor signaling pathway	5/446	135/18805	0.037037	1.56162	1.02071	0.21745	0.592365	0.521565	PDE3A/NEDD4/FOXP1/ESR1/SFRP1	5
GO:0034109	homotypic cell-cell adhesion	4/446	101/18805	0.039604	1.66985	1.05205	0.218429	0.592365	0.521565	PLAUR/ZNF703/PRKG1/PRKCQ	4
GO:0048661	positive regulation of smooth muscle cell proliferation	4/446	101/18805	0.039604	1.66985	1.05205	0.218429	0.592365	0.521565	FOXP1/STAT1/PIK3R1/CDH13	4
GO:0000271	polysaccharide biosynthetic process	3/446	68/18805	0.0441176	1.86016	1.10752	0.218522	0.592365	0.521565	CHSY1/NDST4/SORBS1	3
GO:0009583	detection of light stimulus	3/446	68/18805	0.0441176	1.86016	1.10752	0.218522	0.592365	0.521565	RP1/CDS1/ASIC2	3
GO:0032414	positive regulation of ion transmembrane transporter activity	3/446	68/18805	0.0441176	1.86016	1.10752	0.218522	0.592365	0.521565	AKAP6/NIPSNAP2/STAC	3
GO:0032715	negative regulation of interleukin-6 production	3/446	68/18805	0.0441176	1.86016	1.10752	0.218522	0.592365	0.521565	BANK1/INPP5D/NR1H4	3
GO:0003382	epithelial cell morphogenesis	2/446	37/18805	0.0540541	2.27912	1.21387	0.218695	0.592365	0.521565	MAGI1/ROCK1	2
GO:0008340	determination of adult lifespan	2/446	37/18805	0.0540541	2.27912	1.21387	0.218695	0.592365	0.521565	INPP5D/KL	2
GO:0030947	regulation of vascular endothelial growth factor receptor signaling pathway	2/446	37/18805	0.0540541	2.27912	1.21387	0.218695	0.592365	0.521565	NEDD4/ROBO1	2
GO:0033144	negative regulation of intracellular steroid hormone receptor signaling pathway	2/446	37/18805	0.0540541	2.27912	1.21387	0.218695	0.592365	0.521565	FOXP1/SFRP1	2
GO:0045880	positive regulation of smoothened signaling pathway	2/446	37/18805	0.0540541	2.27912	1.21387	0.218695	0.592365	0.521565	CHSY1/SFRP1	2
GO:0045920	negative regulation of exocytosis	2/446	37/18805	0.0540541	2.27912	1.21387	0.218695	0.592365	0.521565	STXBP6/PRKN	2
GO:0048265	response to pain	2/446	37/18805	0.0540541	2.27912	1.21387	0.218695	0.592365	0.521565	GCH1/RELN	2
GO:1903725	regulation of phospholipid metabolic process	2/446	37/18805	0.0540541	2.27912	1.21387	0.218695	0.592365	0.521565	RAB38/NR1H4	2
GO:1904385	cellular response to angiotensin	2/446	37/18805	0.0540541	2.27912	1.21387	0.218695	0.592365	0.521565	ROCK1/PRKD1	2
GO:0022412	cellular process involved in reproduction in multicellular organism	13/446	429/18805	0.030303	1.27769	0.906832	0.221	0.595254	0.524109	PDE3A/FMN2/SPAG17/PRKACA/CHN2/FER/SPACA6/CELF4/DDX25/RPS6/SFRP1/PRKG1/FNDC3A	13
GO:0001667	ameboidal-type cell migration	8/446	243/18805	0.0329218	1.3881	0.94909	0.221058	0.595254	0.524109	CRB2/ERBB4/LRP5/PROX1/VEGFA/FER/PTPRG/ROCK1	8
GO:0034219	carbohydrate transmembrane transport	5/446	136/18805	0.0367647	1.55014	1.00357	0.221738	0.595254	0.524109	CLTCL1/MEF2A/PIK3R1/SORBS1/OSBPL8	5
GO:0030705	cytoskeleton-dependent intracellular transport	7/446	207/18805	0.0338164	1.42582	0.960177	0.221909	0.595254	0.524109	APP/MYO10/SPAG17/MAPT/ARL8B/DLG2/DAW1	7
GO:0003073	regulation of systemic arterial blood pressure	4/446	102/18805	0.0392157	1.65348	1.03144	0.223454	0.595254	0.524109	NCALD/KL/SLC4A5/ASIC2	4
GO:0006112	energy reserve metabolic process	4/446	102/18805	0.0392157	1.65348	1.03144	0.223454	0.595254	0.524109	ATG2B/KL/SORBS1/GFPT1	4
GO:0043279	response to alkaloid	4/446	102/18805	0.0392157	1.65348	1.03144	0.223454	0.595254	0.524109	SLC8A1/TIAM1/SDK1/SPIDR	4
GO:0019229	regulation of vasoconstriction	3/446	69/18805	0.0434783	1.8332	1.0807	0.224763	0.595254	0.524109	KCNMB2/DOCK4/ASIC2	3
GO:0043525	positive regulation of neuron apoptotic process	3/446	69/18805	0.0434783	1.8332	1.0807	0.224763	0.595254	0.524109	APP/GCH1/RIPK1	3
GO:0048645	animal organ formation	3/446	69/18805	0.0434783	1.8332	1.0807	0.224763	0.595254	0.524109	ROBO1/GLI3/ROBO2	3
GO:0098930	axonal transport	3/446	69/18805	0.0434783	1.8332	1.0807	0.224763	0.595254	0.524109	MAPT/ARL8B/DLG2	3
GO:0007249	canonical NF-kappaB signal transduction	10/446	318/18805	0.0314465	1.3259	0.913556	0.224913	0.595254	0.524109	STAT1/CARD11/VEGFA/ZDHHC13/RIPK1/ESR1/PRKN/CARD8/NR1H4/PRKD1	10
GO:0009743	response to carbohydrate	8/446	245/18805	0.0326531	1.37677	0.925214	0.22741	0.595254	0.524109	EFNA5/LRP5/PCK2/BRSK2/TCF7L2/PRKACA/TIAM1/NR1H4	8
GO:0043506	regulation of JUN kinase activity	2/446	38/18805	0.0526316	2.21914	1.17251	0.227473	0.595254	0.524109	MAP3K13/TNFRSF11A	2
GO:0071398	cellular response to fatty acid	2/446	38/18805	0.0526316	2.21914	1.17251	0.227473	0.595254	0.524109	PDK4/NR1H4	2
GO:0071404	cellular response to low-density lipoprotein particle stimulus	2/446	38/18805	0.0526316	2.21914	1.17251	0.227473	0.595254	0.524109	APP/CDH13	2
GO:0051588	regulation of neurotransmitter transport	4/446	103/18805	0.038835	1.63742	1.01105	0.228509	0.595254	0.524109	APP/MCTP1/DVL1/PRKN	4
GO:0006665	sphingolipid metabolic process	6/446	173/18805	0.0346821	1.46232	0.952155	0.228747	0.595254	0.524109	SGPP2/CERS3/ACER2/SGPP1/PRKD1/UGCG	6
GO:0051250	negative regulation of lymphocyte activation	6/446	173/18805	0.0346821	1.46232	0.952155	0.228747	0.595254	0.524109	MAD1L1/BANK1/INPP5D/GLI3/SFRP1/SFTPD	6
GO:0051098	regulation of binding	7/446	209/18805	0.0334928	1.41218	0.93394	0.228832	0.595254	0.524109	DTX3L/PLAUR/TCF7L2/TIAM1/PRKN/ROCK1/HDAC4	7
GO:0030218	erythrocyte differentiation	5/446	138/18805	0.0362319	1.52767	0.969689	0.230389	0.595254	0.524109	STAT1/INPP5D/VEGFA/SMAP1/RPS6	5
GO:0046888	negative regulation of hormone secretion	3/446	70/18805	0.0428571	1.80701	1.05432	0.231039	0.595254	0.524109	NPVF/PRKN/SFRP1	3
GO:0001660	fever generation	1/446	11/18805	0.0909091	3.83306	1.46491	0.232105	0.595254	0.524109	TNFRSF11A	1
GO:0002423	natural killer cell mediated immune response to tumor cell	1/446	11/18805	0.0909091	3.83306	1.46491	0.232105	0.595254	0.524109	CD226	1
GO:0003337	mesenchymal to epithelial transition involved in metanephros morphogenesis	1/446	11/18805	0.0909091	3.83306	1.46491	0.232105	0.595254	0.524109	STAT1	1
GO:0006188	IMP biosynthetic process	1/446	11/18805	0.0909091	3.83306	1.46491	0.232105	0.595254	0.524109	ATIC	1
GO:0006307	DNA alkylation repair	1/446	11/18805	0.0909091	3.83306	1.46491	0.232105	0.595254	0.524109	FTO	1
GO:0006678	glucosylceramide metabolic process	1/446	11/18805	0.0909091	3.83306	1.46491	0.232105	0.595254	0.524109	UGCG	1
GO:0006703	estrogen biosynthetic process	1/446	11/18805	0.0909091	3.83306	1.46491	0.232105	0.595254	0.524109	CYP19A1	1
GO:0006983	ER overload response	1/446	11/18805	0.0909091	3.83306	1.46491	0.232105	0.595254	0.524109	ATG10	1
GO:0007175	negative regulation of epidermal growth factor-activated receptor activity	1/446	11/18805	0.0909091	3.83306	1.46491	0.232105	0.595254	0.524109	ZFYVE28	1
GO:0007191	adenylate cyclase-activating dopamine receptor signaling pathway	1/446	11/18805	0.0909091	3.83306	1.46491	0.232105	0.595254	0.524109	GNAL	1
GO:0007614	short-term memory	1/446	11/18805	0.0909091	3.83306	1.46491	0.232105	0.595254	0.524109	RCAN1	1
GO:0009068	aspartate family amino acid catabolic process	1/446	11/18805	0.0909091	3.83306	1.46491	0.232105	0.595254	0.524109	GOT1	1
GO:0009120	deoxyribonucleoside metabolic process	1/446	11/18805	0.0909091	3.83306	1.46491	0.232105	0.595254	0.524109	DPYD	1
GO:0019372	lipoxygenase pathway	1/446	11/18805	0.0909091	3.83306	1.46491	0.232105	0.595254	0.524109	ALOX5AP	1
GO:0021561	facial nerve development	1/446	11/18805	0.0909091	3.83306	1.46491	0.232105	0.595254	0.524109	PLXNA4	1
GO:0021604	cranial nerve structural organization	1/446	11/18805	0.0909091	3.83306	1.46491	0.232105	0.595254	0.524109	PLXNA4	1
GO:0021610	facial nerve morphogenesis	1/446	11/18805	0.0909091	3.83306	1.46491	0.232105	0.595254	0.524109	PLXNA4	1
GO:0030210	heparin proteoglycan biosynthetic process	1/446	11/18805	0.0909091	3.83306	1.46491	0.232105	0.595254	0.524109	NDST4	1
GO:0030223	neutrophil differentiation	1/446	11/18805	0.0909091	3.83306	1.46491	0.232105	0.595254	0.524109	INPP5D	1
GO:0032060	bleb assembly	1/446	11/18805	0.0909091	3.83306	1.46491	0.232105	0.595254	0.524109	ROCK1	1
GO:0032225	regulation of synaptic transmission, dopaminergic	1/446	11/18805	0.0909091	3.83306	1.46491	0.232105	0.595254	0.524109	CNTNAP4	1
GO:0032342	aldosterone biosynthetic process	1/446	11/18805	0.0909091	3.83306	1.46491	0.232105	0.595254	0.524109	CYP11B1	1
GO:0032754	positive regulation of interleukin-5 production	1/446	11/18805	0.0909091	3.83306	1.46491	0.232105	0.595254	0.524109	PDE4D	1
GO:0032836	glomerular basement membrane development	1/446	11/18805	0.0909091	3.83306	1.46491	0.232105	0.595254	0.524109	COL4A4	1
GO:0033504	floor plate development	1/446	11/18805	0.0909091	3.83306	1.46491	0.232105	0.595254	0.524109	COBL	1
GO:0034776	response to histamine	1/446	11/18805	0.0909091	3.83306	1.46491	0.232105	0.595254	0.524109	GABRB1	1
GO:0035519	protein K29-linked ubiquitination	1/446	11/18805	0.0909091	3.83306	1.46491	0.232105	0.595254	0.524109	PRKN	1
GO:0038130	ERBB4 signaling pathway	1/446	11/18805	0.0909091	3.83306	1.46491	0.232105	0.595254	0.524109	ERBB4	1
GO:0042118	endothelial cell activation	1/446	11/18805	0.0909091	3.83306	1.46491	0.232105	0.595254	0.524109	FOXP1	1
GO:0042756	drinking behavior	1/446	11/18805	0.0909091	3.83306	1.46491	0.232105	0.595254	0.524109	MMP17	1
GO:0045602	negative regulation of endothelial cell differentiation	1/446	11/18805	0.0909091	3.83306	1.46491	0.232105	0.595254	0.524109	VEGFA	1
GO:0046500	S-adenosylmethionine metabolic process	1/446	11/18805	0.0909091	3.83306	1.46491	0.232105	0.595254	0.524109	MTHFR	1
GO:0046501	protoporphyrinogen IX metabolic process	1/446	11/18805	0.0909091	3.83306	1.46491	0.232105	0.595254	0.524109	CPOX	1
GO:0046940	nucleoside monophosphate phosphorylation	1/446	11/18805	0.0909091	3.83306	1.46491	0.232105	0.595254	0.524109	AK7	1
GO:0048251	elastic fiber assembly	1/446	11/18805	0.0909091	3.83306	1.46491	0.232105	0.595254	0.524109	THSD4	1
GO:0051593	response to folic acid	1/446	11/18805	0.0909091	3.83306	1.46491	0.232105	0.595254	0.524109	MTHFR	1
GO:0060049	regulation of protein glycosylation	1/446	11/18805	0.0909091	3.83306	1.46491	0.232105	0.595254	0.524109	ACER2	1
GO:0060159	regulation of dopamine receptor signaling pathway	1/446	11/18805	0.0909091	3.83306	1.46491	0.232105	0.595254	0.524109	PALM	1
GO:0060579	ventral spinal cord interneuron fate commitment	1/446	11/18805	0.0909091	3.83306	1.46491	0.232105	0.595254	0.524109	GLI3	1
GO:0060581	cell fate commitment involved in pattern specification	1/446	11/18805	0.0909091	3.83306	1.46491	0.232105	0.595254	0.524109	GLI3	1
GO:0060900	embryonic camera-type eye formation	1/446	11/18805	0.0909091	3.83306	1.46491	0.232105	0.595254	0.524109	PROX1	1
GO:0062100	positive regulation of programmed necrotic cell death	1/446	11/18805	0.0909091	3.83306	1.46491	0.232105	0.595254	0.524109	RIPK1	1
GO:0070202	regulation of establishment of protein localization to chromosome	1/446	11/18805	0.0909091	3.83306	1.46491	0.232105	0.595254	0.524109	SPIDR	1
GO:0071166	ribonucleoprotein complex localization	1/446	11/18805	0.0909091	3.83306	1.46491	0.232105	0.595254	0.524109	RIOK2	1
GO:0071313	cellular response to caffeine	1/446	11/18805	0.0909091	3.83306	1.46491	0.232105	0.595254	0.524109	SLC8A1	1
GO:0071481	cellular response to X-ray	1/446	11/18805	0.0909091	3.83306	1.46491	0.232105	0.595254	0.524109	SFRP1	1
GO:0090331	negative regulation of platelet aggregation	1/446	11/18805	0.0909091	3.83306	1.46491	0.232105	0.595254	0.524109	PRKG1	1
GO:0097090	presynaptic membrane organization	1/446	11/18805	0.0909091	3.83306	1.46491	0.232105	0.595254	0.524109	PTPRD	1
GO:0097278	complement-dependent cytotoxicity	1/446	11/18805	0.0909091	3.83306	1.46491	0.232105	0.595254	0.524109	CFH	1
GO:0099624	atrial cardiac muscle cell membrane repolarization	1/446	11/18805	0.0909091	3.83306	1.46491	0.232105	0.595254	0.524109	KCNN2	1
GO:1901031	regulation of response to reactive oxygen species	1/446	11/18805	0.0909091	3.83306	1.46491	0.232105	0.595254	0.524109	GCH1	1
GO:1901844	regulation of cell communication by electrical coupling involved in cardiac conduction	1/446	11/18805	0.0909091	3.83306	1.46491	0.232105	0.595254	0.524109	PDE4D	1
GO:1902855	regulation of non-motile cilium assembly	1/446	11/18805	0.0909091	3.83306	1.46491	0.232105	0.595254	0.524109	RP1	1
GO:1905091	positive regulation of type 2 mitophagy	1/446	11/18805	0.0909091	3.83306	1.46491	0.232105	0.595254	0.524109	PRKN	1
GO:2000048	negative regulation of cell-cell adhesion mediated by cadherin	1/446	11/18805	0.0909091	3.83306	1.46491	0.232105	0.595254	0.524109	VEGFA	1
GO:2000109	regulation of macrophage apoptotic process	1/446	11/18805	0.0909091	3.83306	1.46491	0.232105	0.595254	0.524109	ST6GAL1	1
GO:2000271	positive regulation of fibroblast apoptotic process	1/446	11/18805	0.0909091	3.83306	1.46491	0.232105	0.595254	0.524109	SFRP1	1
GO:2000672	negative regulation of motor neuron apoptotic process	1/446	11/18805	0.0909091	3.83306	1.46491	0.232105	0.595254	0.524109	ROCK1	1
GO:0043270	positive regulation of monoatomic ion transport	7/446	210/18805	0.0333333	1.40546	0.920923	0.232322	0.595254	0.524109	CEMIP/AKAP6/NIPSNAP2/STAC/KCNJ2/RGS7/CNKSR3	7
GO:0045860	positive regulation of protein kinase activity	7/446	210/18805	0.0333333	1.40546	0.920923	0.232322	0.595254	0.524109	MAP3K13/CEMIP/PROX1/PIK3R5/ROBO1/RELN/TNFRSF11A	7
GO:0048660	regulation of smooth muscle cell proliferation	6/446	174/18805	0.0344828	1.45392	0.93757	0.232601	0.595254	0.524109	FOXP1/TCF7L2/STAT1/PIK3R1/PRKG1/CDH13	6
GO:0001960	negative regulation of cytokine-mediated signaling pathway	4/446	104/18805	0.0384615	1.62168	0.990876	0.233593	0.595254	0.524109	ROBO1/SLIT2/CARD8/NR1H4	4
GO:0009408	response to heat	4/446	104/18805	0.0384615	1.62168	0.990876	0.233593	0.595254	0.524109	MAPT/PRKACA/YWHAE/STAC	4
GO:0032438	melanosome organization	2/446	39/18805	0.0512821	2.16224	1.13243	0.236275	0.595254	0.524109	RAB38/HPS1	2
GO:0033280	response to vitamin D	2/446	39/18805	0.0512821	2.16224	1.13243	0.236275	0.595254	0.524109	KL/SFRP1	2
GO:0034389	lipid droplet organization	2/446	39/18805	0.0512821	2.16224	1.13243	0.236275	0.595254	0.524109	RNF213/CDS1	2
GO:0035633	maintenance of blood-brain barrier	2/446	39/18805	0.0512821	2.16224	1.13243	0.236275	0.595254	0.524109	VEGFA/LAMA2	2
GO:0042401	biogenic amine biosynthetic process	2/446	39/18805	0.0512821	2.16224	1.13243	0.236275	0.595254	0.524109	GCH1/KL	2
GO:0045823	positive regulation of heart contraction	2/446	39/18805	0.0512821	2.16224	1.13243	0.236275	0.595254	0.524109	PDE4D/GCH1	2
GO:0046473	phosphatidic acid metabolic process	2/446	39/18805	0.0512821	2.16224	1.13243	0.236275	0.595254	0.524109	LCLAT1/NR1H4	2
GO:0048741	skeletal muscle fiber development	2/446	39/18805	0.0512821	2.16224	1.13243	0.236275	0.595254	0.524109	RCAN1/DNER	2
GO:0050974	detection of mechanical stimulus involved in sensory perception	2/446	39/18805	0.0512821	2.16224	1.13243	0.236275	0.595254	0.524109	COL11A1/ASIC2	2
GO:0055094	response to lipoprotein particle	2/446	39/18805	0.0512821	2.16224	1.13243	0.236275	0.595254	0.524109	APP/CDH13	2
GO:0070229	negative regulation of lymphocyte apoptotic process	2/446	39/18805	0.0512821	2.16224	1.13243	0.236275	0.595254	0.524109	FOXP1/PRKCQ	2
GO:0070884	regulation of calcineurin-NFAT signaling cascade	2/446	39/18805	0.0512821	2.16224	1.13243	0.236275	0.595254	0.524109	RCAN1/AKAP6	2
GO:0071312	cellular response to alkaloid	2/446	39/18805	0.0512821	2.16224	1.13243	0.236275	0.595254	0.524109	SLC8A1/SPIDR	2
GO:0003208	cardiac ventricle morphogenesis	3/446	71/18805	0.0422535	1.78156	1.02836	0.237346	0.595254	0.524109	ZFPM2/COL11A1/PROX1	3
GO:0009064	glutamine family amino acid metabolic process	3/446	71/18805	0.0422535	1.78156	1.02836	0.237346	0.595254	0.524109	GLS/GOT1/NR1H4	3
GO:0018107	peptidyl-threonine phosphorylation	3/446	71/18805	0.0422535	1.78156	1.02836	0.237346	0.595254	0.524109	APP/CEMIP/PRKD1	3
GO:0042987	amyloid precursor protein catabolic process	3/446	71/18805	0.0422535	1.78156	1.02836	0.237346	0.595254	0.524109	APP/ROCK1/TMED10	3
GO:0043255	regulation of carbohydrate biosynthetic process	4/446	105/18805	0.0380952	1.60624	0.970919	0.238704	0.595254	0.524109	TCF7L2/PRKACA/SORBS1/PRKG1	4
GO:2001252	positive regulation of chromosome organization	4/446	105/18805	0.0380952	1.60624	0.970919	0.238704	0.595254	0.524109	MAD1L1/GCH1/MYC/PRKCQ	4
GO:0007200	phospholipase C-activating G protein-coupled receptor signaling pathway	5/446	140/18805	0.0357143	1.50585	0.936345	0.239136	0.595254	0.524109	HCRTR2/VEGFA/ESR1/CHRM3/PRKD1	5
GO:0007498	mesoderm development	5/446	140/18805	0.0357143	1.50585	0.936345	0.239136	0.595254	0.524109	ZFPM2/CRB2/PRKACA/VEGFA/POFUT2	5
GO:0043433	negative regulation of DNA-binding transcription factor activity	5/446	140/18805	0.0357143	1.50585	0.936345	0.239136	0.595254	0.524109	PROX1/TCF7L2/ESR1/CARD8/HDAC4	5
GO:2001233	regulation of apoptotic signaling pathway	12/446	399/18805	0.0300752	1.26808	0.843607	0.240318	0.595254	0.524109	APP/PLAUR/BCL2L14/TCF7L2/PTTG1IP/MYC/RIPK1/SLC25A4/PRKN/SFRP1/WWOX/MADD	12
GO:0008643	carbohydrate transport	5/446	141/18805	0.035461	1.49517	0.919869	0.243543	0.595254	0.524109	CLTCL1/MEF2A/PIK3R1/SORBS1/OSBPL8	5
GO:0033363	secretory granule organization	3/446	72/18805	0.0416667	1.75682	1.00282	0.243682	0.595254	0.524109	RAB38/HPS1/CHN2	3
GO:0050918	positive chemotaxis	3/446	72/18805	0.0416667	1.75682	1.00282	0.243682	0.595254	0.524109	APP/VEGFA/CDH13	3
GO:0048008	platelet-derived growth factor receptor signaling pathway	4/446	106/18805	0.0377358	1.59108	0.951173	0.243841	0.595254	0.524109	ERBB4/TEK/VEGFA/FER	4
GO:0001941	postsynaptic membrane organization	2/446	40/18805	0.05	2.10818	1.09354	0.245095	0.595254	0.524109	DVL1/RELN	2
GO:0001953	negative regulation of cell-matrix adhesion	2/446	40/18805	0.05	2.10818	1.09354	0.245095	0.595254	0.524109	ACER2/PIK3R1	2
GO:0009309	amine biosynthetic process	2/446	40/18805	0.05	2.10818	1.09354	0.245095	0.595254	0.524109	GCH1/KL	2
GO:0032435	negative regulation of proteasomal ubiquitin-dependent protein catabolic process	2/446	40/18805	0.05	2.10818	1.09354	0.245095	0.595254	0.524109	FHIT/WAC	2
GO:0045616	regulation of keratinocyte differentiation	2/446	40/18805	0.05	2.10818	1.09354	0.245095	0.595254	0.524109	SGPP1/ROCK1	2
GO:0048753	pigment granule organization	2/446	40/18805	0.05	2.10818	1.09354	0.245095	0.595254	0.524109	RAB38/HPS1	2
GO:0048873	homeostasis of number of cells within a tissue	2/446	40/18805	0.05	2.10818	1.09354	0.245095	0.595254	0.524109	VEGFA/KRAS	2
GO:0051125	regulation of actin nucleation	2/446	40/18805	0.05	2.10818	1.09354	0.245095	0.595254	0.524109	CTNNA2/WASHC2C	2
GO:0052652	cyclic purine nucleotide metabolic process	2/446	40/18805	0.05	2.10818	1.09354	0.245095	0.595254	0.524109	PDE4D/PDE10A	2
GO:0070286	axonemal dynein complex assembly	2/446	40/18805	0.05	2.10818	1.09354	0.245095	0.595254	0.524109	DAW1/CCDC40	2
GO:0106056	regulation of calcineurin-mediated signaling	2/446	40/18805	0.05	2.10818	1.09354	0.245095	0.595254	0.524109	RCAN1/AKAP6	2
GO:1903524	positive regulation of blood circulation	2/446	40/18805	0.05	2.10818	1.09354	0.245095	0.595254	0.524109	PDE4D/GCH1	2
GO:1905898	positive regulation of response to endoplasmic reticulum stress	2/446	40/18805	0.05	2.10818	1.09354	0.245095	0.595254	0.524109	APP/PIK3R1	2
GO:0008654	phospholipid biosynthetic process	8/446	251/18805	0.0318725	1.34386	0.854812	0.246846	0.595254	0.524109	RAB38/LCLAT1/INPP4B/INPP5D/CDS1/PIK3R1/NR1H4/FAR1	8
GO:0033002	muscle cell proliferation	8/446	251/18805	0.0318725	1.34386	0.854812	0.246846	0.595254	0.524109	ZFPM2/ERBB4/FOXP1/TCF7L2/STAT1/PIK3R1/PRKG1/CDH13	8
GO:0010565	regulation of ketone metabolic process	5/446	142/18805	0.0352113	1.48464	0.90352	0.247972	0.595254	0.524109	WDTC1/PROX1/PDK4/NR1H4/PRKG1	5
GO:0048659	smooth muscle cell proliferation	6/446	178/18805	0.0337079	1.42125	0.880124	0.248216	0.595254	0.524109	FOXP1/TCF7L2/STAT1/PIK3R1/PRKG1/CDH13	6
GO:0008637	apoptotic mitochondrial changes	4/446	107/18805	0.0373832	1.57621	0.931633	0.249003	0.595254	0.524109	ERBB4/PLAUR/SLC25A4/PRKN	4
GO:0006487	protein N-linked glycosylation	3/446	73/18805	0.0410959	1.73275	0.977677	0.250046	0.595254	0.524109	ST6GAL1/TUSC3/GFPT1	3
GO:0010972	negative regulation of G2/M transition of mitotic cell cycle	3/446	73/18805	0.0410959	1.73275	0.977677	0.250046	0.595254	0.524109	FOXN3/PKMYT1/CHFR	3
GO:0032272	negative regulation of protein polymerization	3/446	73/18805	0.0410959	1.73275	0.977677	0.250046	0.595254	0.524109	KANK4/SLIT2/WASHC2C	3
GO:0045665	negative regulation of neuron differentiation	3/446	73/18805	0.0410959	1.73275	0.977677	0.250046	0.595254	0.524109	APP/CNTN4/GLI3	3
GO:0060415	muscle tissue morphogenesis	3/446	73/18805	0.0410959	1.73275	0.977677	0.250046	0.595254	0.524109	ZFPM2/COL11A1/PROX1	3
GO:0061035	regulation of cartilage development	3/446	73/18805	0.0410959	1.73275	0.977677	0.250046	0.595254	0.524109	GLI3/SOX5/TRPS1	3
GO:0071901	negative regulation of protein serine/threonine kinase activity	3/446	73/18805	0.0410959	1.73275	0.977677	0.250046	0.595254	0.524109	LRP5/SLC8A1/DUSP1	3
GO:0000425	pexophagy	1/446	12/18805	0.0833333	3.51364	1.35757	0.250328	0.595254	0.524109	ATG2B	1
GO:0001547	antral ovarian follicle growth	1/446	12/18805	0.0833333	3.51364	1.35757	0.250328	0.595254	0.524109	ESR1	1
GO:0002551	mast cell chemotaxis	1/446	12/18805	0.0833333	3.51364	1.35757	0.250328	0.595254	0.524109	VEGFA	1
GO:0003157	endocardium development	1/446	12/18805	0.0833333	3.51364	1.35757	0.250328	0.595254	0.524109	PROX1	1
GO:0006054	N-acetylneuraminate metabolic process	1/446	12/18805	0.0833333	3.51364	1.35757	0.250328	0.595254	0.524109	ST6GAL1	1
GO:0006285	base-excision repair, AP site formation	1/446	12/18805	0.0833333	3.51364	1.35757	0.250328	0.595254	0.524109	NEIL2	1
GO:0006705	mineralocorticoid biosynthetic process	1/446	12/18805	0.0833333	3.51364	1.35757	0.250328	0.595254	0.524109	CYP11B1	1
GO:0006863	purine nucleobase transport	1/446	12/18805	0.0833333	3.51364	1.35757	0.250328	0.595254	0.524109	SLC25A4	1
GO:0007406	negative regulation of neuroblast proliferation	1/446	12/18805	0.0833333	3.51364	1.35757	0.250328	0.595254	0.524109	PROX1	1
GO:0008611	ether lipid biosynthetic process	1/446	12/18805	0.0833333	3.51364	1.35757	0.250328	0.595254	0.524109	FAR1	1
GO:0009086	methionine biosynthetic process	1/446	12/18805	0.0833333	3.51364	1.35757	0.250328	0.595254	0.524109	MTHFR	1
GO:0009176	pyrimidine deoxyribonucleoside monophosphate metabolic process	1/446	12/18805	0.0833333	3.51364	1.35757	0.250328	0.595254	0.524109	DPYD	1
GO:0010752	regulation of cGMP-mediated signaling	1/446	12/18805	0.0833333	3.51364	1.35757	0.250328	0.595254	0.524109	PDE10A	1
GO:0014854	response to inactivity	1/446	12/18805	0.0833333	3.51364	1.35757	0.250328	0.595254	0.524109	HDAC4	1
GO:0015015	heparan sulfate proteoglycan biosynthetic process, enzymatic modification	1/446	12/18805	0.0833333	3.51364	1.35757	0.250328	0.595254	0.524109	HS6ST3	1
GO:0015866	ADP transport	1/446	12/18805	0.0833333	3.51364	1.35757	0.250328	0.595254	0.524109	SLC25A4	1
GO:0016081	synaptic vesicle docking	1/446	12/18805	0.0833333	3.51364	1.35757	0.250328	0.595254	0.524109	UNC13C	1
GO:0017038	protein import	1/446	12/18805	0.0833333	3.51364	1.35757	0.250328	0.595254	0.524109	APP	1
GO:0019682	glyceraldehyde-3-phosphate metabolic process	1/446	12/18805	0.0833333	3.51364	1.35757	0.250328	0.595254	0.524109	ALDOB	1
GO:0019732	antifungal humoral response	1/446	12/18805	0.0833333	3.51364	1.35757	0.250328	0.595254	0.524109	APP	1
GO:0022605	mammalian oogenesis stage	1/446	12/18805	0.0833333	3.51364	1.35757	0.250328	0.595254	0.524109	RPS6	1
GO:0030656	regulation of vitamin metabolic process	1/446	12/18805	0.0833333	3.51364	1.35757	0.250328	0.595254	0.524109	CLYBL	1
GO:0030948	negative regulation of vascular endothelial growth factor receptor signaling pathway	1/446	12/18805	0.0833333	3.51364	1.35757	0.250328	0.595254	0.524109	NEDD4	1
GO:0031223	auditory behavior	1/446	12/18805	0.0833333	3.51364	1.35757	0.250328	0.595254	0.524109	CNTNAP2	1
GO:0032276	regulation of gonadotropin secretion	1/446	12/18805	0.0833333	3.51364	1.35757	0.250328	0.595254	0.524109	NPVF	1
GO:0033629	negative regulation of cell adhesion mediated by integrin	1/446	12/18805	0.0833333	3.51364	1.35757	0.250328	0.595254	0.524109	ACER2	1
GO:0034370	triglyceride-rich lipoprotein particle remodeling	1/446	12/18805	0.0833333	3.51364	1.35757	0.250328	0.595254	0.524109	NR1H4	1
GO:0034372	very-low-density lipoprotein particle remodeling	1/446	12/18805	0.0833333	3.51364	1.35757	0.250328	0.595254	0.524109	NR1H4	1
GO:0034379	very-low-density lipoprotein particle assembly	1/446	12/18805	0.0833333	3.51364	1.35757	0.250328	0.595254	0.524109	SOAT1	1
GO:0034650	cortisol metabolic process	1/446	12/18805	0.0833333	3.51364	1.35757	0.250328	0.595254	0.524109	CYP11B1	1
GO:0038026	reelin-mediated signaling pathway	1/446	12/18805	0.0833333	3.51364	1.35757	0.250328	0.595254	0.524109	RELN	1
GO:0042117	monocyte activation	1/446	12/18805	0.0833333	3.51364	1.35757	0.250328	0.595254	0.524109	FOXP1	1
GO:0042447	hormone catabolic process	1/446	12/18805	0.0833333	3.51364	1.35757	0.250328	0.595254	0.524109	CYP19A1	1
GO:0042921	nuclear receptor-mediated glucocorticoid signaling pathway	1/446	12/18805	0.0833333	3.51364	1.35757	0.250328	0.595254	0.524109	NEDD4	1
GO:0042939	tripeptide transport	1/446	12/18805	0.0833333	3.51364	1.35757	0.250328	0.595254	0.524109	SLC13A3	1
GO:0043312	neutrophil degranulation	1/446	12/18805	0.0833333	3.51364	1.35757	0.250328	0.595254	0.524109	ANXA3	1
GO:0043476	pigment accumulation	1/446	12/18805	0.0833333	3.51364	1.35757	0.250328	0.595254	0.524109	RAB38	1
GO:0043482	cellular pigment accumulation	1/446	12/18805	0.0833333	3.51364	1.35757	0.250328	0.595254	0.524109	RAB38	1
GO:0044314	protein K27-linked ubiquitination	1/446	12/18805	0.0833333	3.51364	1.35757	0.250328	0.595254	0.524109	PRKN	1
GO:0045060	negative thymic T cell selection	1/446	12/18805	0.0833333	3.51364	1.35757	0.250328	0.595254	0.524109	GLI3	1
GO:0045161	neuronal ion channel clustering	1/446	12/18805	0.0833333	3.51364	1.35757	0.250328	0.595254	0.524109	CNTNAP2	1
GO:0046504	glycerol ether biosynthetic process	1/446	12/18805	0.0833333	3.51364	1.35757	0.250328	0.595254	0.524109	FAR1	1
GO:0048671	negative regulation of collateral sprouting	1/446	12/18805	0.0833333	3.51364	1.35757	0.250328	0.595254	0.524109	DCC	1
GO:0048755	branching morphogenesis of a nerve	1/446	12/18805	0.0833333	3.51364	1.35757	0.250328	0.595254	0.524109	MAP3K13	1
GO:0050847	progesterone receptor signaling pathway	1/446	12/18805	0.0833333	3.51364	1.35757	0.250328	0.595254	0.524109	NEDD4	1
GO:0051583	dopamine uptake involved in synaptic transmission	1/446	12/18805	0.0833333	3.51364	1.35757	0.250328	0.595254	0.524109	PRKN	1
GO:0051934	catecholamine uptake involved in synaptic transmission	1/446	12/18805	0.0833333	3.51364	1.35757	0.250328	0.595254	0.524109	PRKN	1
GO:0060148	positive regulation of post-transcriptional gene silencing	1/446	12/18805	0.0833333	3.51364	1.35757	0.250328	0.595254	0.524109	RIPK1	1
GO:0060312	regulation of blood vessel remodeling	1/446	12/18805	0.0833333	3.51364	1.35757	0.250328	0.595254	0.524109	CST3	1
GO:0061723	glycophagy	1/446	12/18805	0.0833333	3.51364	1.35757	0.250328	0.595254	0.524109	ATG2B	1
GO:0061909	autophagosome-lysosome fusion	1/446	12/18805	0.0833333	3.51364	1.35757	0.250328	0.595254	0.524109	ARL8B	1
GO:0070673	response to interleukin-18	1/446	12/18805	0.0833333	3.51364	1.35757	0.250328	0.595254	0.524109	PIK3R1	1
GO:0071257	cellular response to electrical stimulus	1/446	12/18805	0.0833333	3.51364	1.35757	0.250328	0.595254	0.524109	PALM	1
GO:0071377	cellular response to glucagon stimulus	1/446	12/18805	0.0833333	3.51364	1.35757	0.250328	0.595254	0.524109	PRKACA	1
GO:0072070	loop of Henle development	1/446	12/18805	0.0833333	3.51364	1.35757	0.250328	0.595254	0.524109	IRX2	1
GO:0072182	regulation of nephron tubule epithelial cell differentiation	1/446	12/18805	0.0833333	3.51364	1.35757	0.250328	0.595254	0.524109	STAT1	1
GO:0072497	mesenchymal stem cell differentiation	1/446	12/18805	0.0833333	3.51364	1.35757	0.250328	0.595254	0.524109	SOX5	1
GO:0072697	protein localization to cell cortex	1/446	12/18805	0.0833333	3.51364	1.35757	0.250328	0.595254	0.524109	GNAI1	1
GO:0090267	positive regulation of mitotic cell cycle spindle assembly checkpoint	1/446	12/18805	0.0833333	3.51364	1.35757	0.250328	0.595254	0.524109	MAD1L1	1
GO:0097084	vascular associated smooth muscle cell development	1/446	12/18805	0.0833333	3.51364	1.35757	0.250328	0.595254	0.524109	VEGFA	1
GO:0097264	self proteolysis	1/446	12/18805	0.0833333	3.51364	1.35757	0.250328	0.595254	0.524109	CARD8	1
GO:1900370	positive regulation of post-transcriptional gene silencing by RNA	1/446	12/18805	0.0833333	3.51364	1.35757	0.250328	0.595254	0.524109	RIPK1	1
GO:1902043	positive regulation of extrinsic apoptotic signaling pathway via death domain receptors	1/446	12/18805	0.0833333	3.51364	1.35757	0.250328	0.595254	0.524109	SFRP1	1
GO:1902883	negative regulation of response to oxidative stress	1/446	12/18805	0.0833333	3.51364	1.35757	0.250328	0.595254	0.524109	MCTP1	1
GO:1904672	regulation of somatic stem cell population maintenance	1/446	12/18805	0.0833333	3.51364	1.35757	0.250328	0.595254	0.524109	MYC	1
GO:1905205	positive regulation of connective tissue replacement	1/446	12/18805	0.0833333	3.51364	1.35757	0.250328	0.595254	0.524109	ROCK1	1
GO:1990504	dense core granule exocytosis	1/446	12/18805	0.0833333	3.51364	1.35757	0.250328	0.595254	0.524109	UNC13C	1
GO:1990535	neuron projection maintenance	1/446	12/18805	0.0833333	3.51364	1.35757	0.250328	0.595254	0.524109	APP	1
GO:2000009	negative regulation of protein localization to cell surface	1/446	12/18805	0.0833333	3.51364	1.35757	0.250328	0.595254	0.524109	ASTN2	1
GO:2000310	regulation of NMDA receptor activity	1/446	12/18805	0.0833333	3.51364	1.35757	0.250328	0.595254	0.524109	RELN	1
GO:2000637	positive regulation of miRNA-mediated gene silencing	1/446	12/18805	0.0833333	3.51364	1.35757	0.250328	0.595254	0.524109	RIPK1	1
GO:2000644	regulation of receptor catabolic process	1/446	12/18805	0.0833333	3.51364	1.35757	0.250328	0.595254	0.524109	DTX3L	1
GO:2000833	positive regulation of steroid hormone secretion	1/446	12/18805	0.0833333	3.51364	1.35757	0.250328	0.595254	0.524109	CYP19A1	1
GO:2001223	negative regulation of neuron migration	1/446	12/18805	0.0833333	3.51364	1.35757	0.250328	0.595254	0.524109	ERBB4	1
GO:0071453	cellular response to oxygen levels	6/446	179/18805	0.0335196	1.41331	0.865981	0.252167	0.599229	0.52761	FMN2/VEGFA/PTPRD/MYC/EGLN3/SFRP1	6
GO:0043467	regulation of generation of precursor metabolites and energy	5/446	143/18805	0.034965	1.47425	0.887296	0.252422	0.599229	0.52761	APP/PRKACA/ALDOB/SORBS1/HDAC4	5
GO:0003203	endocardial cushion morphogenesis	2/446	41/18805	0.0487805	2.05676	1.05579	0.253928	0.599229	0.52761	ROBO1/ROBO2	2
GO:0009066	aspartate family amino acid metabolic process	2/446	41/18805	0.0487805	2.05676	1.05579	0.253928	0.599229	0.52761	MTHFR/GOT1	2
GO:0009187	cyclic nucleotide metabolic process	2/446	41/18805	0.0487805	2.05676	1.05579	0.253928	0.599229	0.52761	PDE4D/PDE10A	2
GO:0014912	negative regulation of smooth muscle cell migration	2/446	41/18805	0.0487805	2.05676	1.05579	0.253928	0.599229	0.52761	SLIT2/PRKG1	2
GO:0018279	protein N-linked glycosylation via asparagine	2/446	41/18805	0.0487805	2.05676	1.05579	0.253928	0.599229	0.52761	ST6GAL1/TUSC3	2
GO:0030513	positive regulation of BMP signaling pathway	2/446	41/18805	0.0487805	2.05676	1.05579	0.253928	0.599229	0.52761	CRB2/ARK2C	2
GO:0030866	cortical actin cytoskeleton organization	2/446	41/18805	0.0487805	2.05676	1.05579	0.253928	0.599229	0.52761	ROCK1/FHOD3	2
GO:0035337	fatty-acyl-CoA metabolic process	2/446	41/18805	0.0487805	2.05676	1.05579	0.253928	0.599229	0.52761	NUDT7/FAR1	2
GO:0072210	metanephric nephron development	2/446	41/18805	0.0487805	2.05676	1.05579	0.253928	0.599229	0.52761	IRX2/STAT1	2
GO:0090199	regulation of release of cytochrome c from mitochondria	2/446	41/18805	0.0487805	2.05676	1.05579	0.253928	0.599229	0.52761	PLAUR/PRKN	2
GO:0097242	amyloid-beta clearance	2/446	41/18805	0.0487805	2.05676	1.05579	0.253928	0.599229	0.52761	APP/ROCK1	2
GO:0007631	feeding behavior	4/446	108/18805	0.037037	1.56162	0.912294	0.254188	0.599229	0.52761	APP/HCRTR2/GLS/MMP17	4
GO:0021549	cerebellum development	4/446	108/18805	0.037037	1.56162	0.912294	0.254188	0.599229	0.52761	PROX1/MYO16/ATIC/PRKG1	4
GO:0061448	connective tissue development	9/446	291/18805	0.0309278	1.30403	0.814672	0.255333	0.60034	0.528587	CHSY1/LRP5/COL11A1/UMODL1/FTO/GLI3/NR1H4/SOX5/TRPS1	9
GO:0001936	regulation of endothelial cell proliferation	6/446	180/18805	0.0333333	1.40546	0.851922	0.256135	0.60034	0.528587	PROX1/STAT1/TEK/VEGFA/PRKD1/CDH13	6
GO:0038127	ERBB signaling pathway	6/446	180/18805	0.0333333	1.40546	0.851922	0.256135	0.60034	0.528587	ERBB4/PLAUR/ZFYVE28/TEK/FER/CDH13	6
GO:0010876	lipid localization	14/446	482/18805	0.0290456	1.22467	0.778826	0.256184	0.60034	0.528587	SLC13A3/ZDHHC8/ATP10D/ATG2B/SOAT1/CYP19A1/PLPPR4/ARL8B/SGPP1/SLC10A1/PRKN/OSBPL1A/TNFRSF11A/OSBPL8	14
GO:0016126	sterol biosynthetic process	3/446	74/18805	0.0405405	1.70934	0.952921	0.256434	0.60034	0.528587	PRKACA/GNAI1/CYB5R3	3
GO:0032732	positive regulation of interleukin-1 production	3/446	74/18805	0.0405405	1.70934	0.952921	0.256434	0.60034	0.528587	APP/CARD8/TMED10	3
GO:0034599	cellular response to oxidative stress	8/446	254/18805	0.0314961	1.32799	0.820279	0.256763	0.60034	0.528587	GCH1/FOXP1/MAPT/SLC8A1/FER/RIPK1/PRKN/PRKD1	8
GO:0033673	negative regulation of kinase activity	5/446	144/18805	0.0347222	1.46402	0.871195	0.256891	0.60034	0.528587	LRP5/ZFYVE28/SLC8A1/DUSP1/PRKN	5
GO:0060761	negative regulation of response to cytokine stimulus	4/446	109/18805	0.0366972	1.54729	0.893152	0.259395	0.60034	0.528587	ROBO1/SLIT2/CARD8/NR1H4	4
GO:0010970	transport along microtubule	6/446	181/18805	0.0331492	1.39769	0.837947	0.260119	0.60034	0.528587	APP/SPAG17/MAPT/ARL8B/DLG2/DAW1	6
GO:0006091	generation of precursor metabolites and energy	14/446	484/18805	0.0289256	1.21961	0.762903	0.260988	0.60034	0.528587	APP/ATG2B/HMGCLL1/PRKACA/BCL2L13/KL/SLC25A4/NIPSNAP2/PFKP/ALDOB/SORBS1/HDAC4/SUCLG2/GFPT1	14
GO:0009581	detection of external stimulus	5/446	145/18805	0.0344828	1.45392	0.855215	0.26138	0.60034	0.528587	COL11A1/RP1/NOX3/CDS1/ASIC2	5
GO:0016197	endosomal transport	9/446	293/18805	0.0307167	1.29513	0.793576	0.261543	0.60034	0.528587	CLTCL1/GRIP1/SNX18/ARL8B/ARHGAP44/PRKN/WASHC2C/HEATR5A/SNX3	9
GO:0000266	mitochondrial fission	2/446	42/18805	0.047619	2.00779	1.01909	0.262766	0.60034	0.528587	MAPT/PRKN	2
GO:0006040	amino sugar metabolic process	2/446	42/18805	0.047619	2.00779	1.01909	0.262766	0.60034	0.528587	ST6GAL1/GFPT1	2
GO:0006476	protein deacetylation	2/446	42/18805	0.047619	2.00779	1.01909	0.262766	0.60034	0.528587	MAPT/HDAC4	2
GO:0009394	2'-deoxyribonucleotide metabolic process	2/446	42/18805	0.047619	2.00779	1.01909	0.262766	0.60034	0.528587	NEIL2/DPYD	2
GO:0010951	negative regulation of endopeptidase activity	2/446	42/18805	0.047619	2.00779	1.01909	0.262766	0.60034	0.528587	CRB2/SPOCK3	2
GO:0030851	granulocyte differentiation	2/446	42/18805	0.047619	2.00779	1.01909	0.262766	0.60034	0.528587	INPP5D/ZBTB46	2
GO:0035330	regulation of hippo signaling	2/446	42/18805	0.047619	2.00779	1.01909	0.262766	0.60034	0.528587	PRP4K/YWHAE	2
GO:0042417	dopamine metabolic process	2/446	42/18805	0.047619	2.00779	1.01909	0.262766	0.60034	0.528587	GCH1/PRKN	2
GO:0044060	regulation of endocrine process	2/446	42/18805	0.047619	2.00779	1.01909	0.262766	0.60034	0.528587	NPVF/CYP19A1	2
GO:0046676	negative regulation of insulin secretion	2/446	42/18805	0.047619	2.00779	1.01909	0.262766	0.60034	0.528587	PRKN/SFRP1	2
GO:0051154	negative regulation of striated muscle cell differentiation	2/446	42/18805	0.047619	2.00779	1.01909	0.262766	0.60034	0.528587	FOXP1/HDAC4	2
GO:0060251	regulation of glial cell proliferation	2/446	42/18805	0.047619	2.00779	1.01909	0.262766	0.60034	0.528587	NTN1/KRAS	2
GO:0071354	cellular response to interleukin-6	2/446	42/18805	0.047619	2.00779	1.01909	0.262766	0.60034	0.528587	FER/RIPK1	2
GO:0099563	modification of synaptic structure	2/446	42/18805	0.047619	2.00779	1.01909	0.262766	0.60034	0.528587	TIAM1/ARHGAP44	2
GO:1903115	regulation of actin filament-based movement	2/446	42/18805	0.047619	2.00779	1.01909	0.262766	0.60034	0.528587	PDE4D/KCNJ2	2
GO:0032206	positive regulation of telomere maintenance	3/446	75/18805	0.04	1.68655	0.928539	0.262844	0.60034	0.528587	GCH1/MYC/PRKCQ	3
GO:0032411	positive regulation of transporter activity	3/446	75/18805	0.04	1.68655	0.928539	0.262844	0.60034	0.528587	AKAP6/NIPSNAP2/STAC	3
GO:0046635	positive regulation of alpha-beta T cell activation	3/446	75/18805	0.04	1.68655	0.928539	0.262844	0.60034	0.528587	CARD11/GLI3/PRKCQ	3
GO:1902750	negative regulation of cell cycle G2/M phase transition	3/446	75/18805	0.04	1.68655	0.928539	0.262844	0.60034	0.528587	FOXN3/PKMYT1/CHFR	3
GO:2000379	positive regulation of reactive oxygen species metabolic process	3/446	75/18805	0.04	1.68655	0.928539	0.262844	0.60034	0.528587	APP/MAPT/RIPK1	3
GO:0009952	anterior/posterior pattern specification	7/446	219/18805	0.0319635	1.3477	0.806675	0.264479	0.60034	0.528587	CRB2/LRP5/GLI3/RING1/COBL/SFRP1/XRCC2	7
GO:0044282	small molecule catabolic process	11/446	370/18805	0.0297297	1.25351	0.767627	0.264565	0.60034	0.528587	LRP5/PCK2/HMGCLL1/GLS/BCL2L13/GOT1/PHYH/PFKP/ALDOB/DPYD/NUDT7	11
GO:0010586	miRNA metabolic process	4/446	110/18805	0.0363636	1.53322	0.874202	0.264622	0.60034	0.528587	APP/VEGFA/MYC/ESR1	4
GO:0042472	inner ear morphogenesis	4/446	110/18805	0.0363636	1.53322	0.874202	0.264622	0.60034	0.528587	COL11A1/PROX1/DVL1/NTN1	4
GO:0008064	regulation of actin polymerization or depolymerization	5/446	146/18805	0.0342466	1.44396	0.839355	0.265887	0.60034	0.528587	KANK4/SLIT2/FER/WASHC2C/PLEKHH2	5
GO:0001886	endothelial cell morphogenesis	1/446	13/18805	0.0769231	3.24336	1.26111	0.26812	0.60034	0.528587	MAGI1	1
GO:0002087	regulation of respiratory gaseous exchange by nervous system process	1/446	13/18805	0.0769231	3.24336	1.26111	0.26812	0.60034	0.528587	GLS	1
GO:0002357	defense response to tumor cell	1/446	13/18805	0.0769231	3.24336	1.26111	0.26812	0.60034	0.528587	RBMS3	1
GO:0006167	AMP biosynthetic process	1/446	13/18805	0.0769231	3.24336	1.26111	0.26812	0.60034	0.528587	ATIC	1
GO:0006388	tRNA splicing, via endonucleolytic cleavage and ligation	1/446	13/18805	0.0769231	3.24336	1.26111	0.26812	0.60034	0.528587	FAM98B	1
GO:0007176	regulation of epidermal growth factor-activated receptor activity	1/446	13/18805	0.0769231	3.24336	1.26111	0.26812	0.60034	0.528587	ZFYVE28	1
GO:0008063	Toll signaling pathway	1/446	13/18805	0.0769231	3.24336	1.26111	0.26812	0.60034	0.528587	APP	1
GO:0009078	pyruvate family amino acid metabolic process	1/446	13/18805	0.0769231	3.24336	1.26111	0.26812	0.60034	0.528587	HMGCLL1	1
GO:0010917	negative regulation of mitochondrial membrane potential	1/446	13/18805	0.0769231	3.24336	1.26111	0.26812	0.60034	0.528587	MAPT	1
GO:0010921	regulation of phosphatase activity	1/446	13/18805	0.0769231	3.24336	1.26111	0.26812	0.60034	0.528587	ROCK1	1
GO:0010944	negative regulation of transcription by competitive promoter binding	1/446	13/18805	0.0769231	3.24336	1.26111	0.26812	0.60034	0.528587	HDAC4	1
GO:0010960	magnesium ion homeostasis	1/446	13/18805	0.0769231	3.24336	1.26111	0.26812	0.60034	0.528587	CNNM2	1
GO:0010992	ubiquitin recycling	1/446	13/18805	0.0769231	3.24336	1.26111	0.26812	0.60034	0.528587	PRKN	1
GO:0014816	skeletal muscle satellite cell differentiation	1/446	13/18805	0.0769231	3.24336	1.26111	0.26812	0.60034	0.528587	MCUB	1
GO:0015851	nucleobase transport	1/446	13/18805	0.0769231	3.24336	1.26111	0.26812	0.60034	0.528587	SLC25A4	1
GO:0021514	ventral spinal cord interneuron differentiation	1/446	13/18805	0.0769231	3.24336	1.26111	0.26812	0.60034	0.528587	GLI3	1
GO:0021559	trigeminal nerve development	1/446	13/18805	0.0769231	3.24336	1.26111	0.26812	0.60034	0.528587	PLXNA4	1
GO:0021794	thalamus development	1/446	13/18805	0.0769231	3.24336	1.26111	0.26812	0.60034	0.528587	CNTNAP2	1
GO:0030213	hyaluronan biosynthetic process	1/446	13/18805	0.0769231	3.24336	1.26111	0.26812	0.60034	0.528587	CEMIP	1
GO:0030836	positive regulation of actin filament depolymerization	1/446	13/18805	0.0769231	3.24336	1.26111	0.26812	0.60034	0.528587	WASHC2C	1
GO:0031571	mitotic G1 DNA damage checkpoint signaling	1/446	13/18805	0.0769231	3.24336	1.26111	0.26812	0.60034	0.528587	WAC	1
GO:0031650	regulation of heat generation	1/446	13/18805	0.0769231	3.24336	1.26111	0.26812	0.60034	0.528587	TNFRSF11A	1
GO:0031958	nuclear receptor-mediated corticosteroid signaling pathway	1/446	13/18805	0.0769231	3.24336	1.26111	0.26812	0.60034	0.528587	NEDD4	1
GO:0031987	locomotion involved in locomotory behavior	1/446	13/18805	0.0769231	3.24336	1.26111	0.26812	0.60034	0.528587	RCAN1	1
GO:0032341	aldosterone metabolic process	1/446	13/18805	0.0769231	3.24336	1.26111	0.26812	0.60034	0.528587	CYP11B1	1
GO:0033235	positive regulation of protein sumoylation	1/446	13/18805	0.0769231	3.24336	1.26111	0.26812	0.60034	0.528587	HDAC4	1
GO:0033690	positive regulation of osteoblast proliferation	1/446	13/18805	0.0769231	3.24336	1.26111	0.26812	0.60034	0.528587	LRP5	1
GO:0034498	early endosome to Golgi transport	1/446	13/18805	0.0769231	3.24336	1.26111	0.26812	0.60034	0.528587	ARL8B	1
GO:0035845	photoreceptor cell outer segment organization	1/446	13/18805	0.0769231	3.24336	1.26111	0.26812	0.60034	0.528587	RP1	1
GO:0042416	dopamine biosynthetic process	1/446	13/18805	0.0769231	3.24336	1.26111	0.26812	0.60034	0.528587	GCH1	1
GO:0043383	negative T cell selection	1/446	13/18805	0.0769231	3.24336	1.26111	0.26812	0.60034	0.528587	GLI3	1
GO:0044828	negative regulation by host of viral genome replication	1/446	13/18805	0.0769231	3.24336	1.26111	0.26812	0.60034	0.528587	PRKN	1
GO:0045737	positive regulation of cyclin-dependent protein serine/threonine kinase activity	1/446	13/18805	0.0769231	3.24336	1.26111	0.26812	0.60034	0.528587	PROX1	1
GO:0045906	negative regulation of vasoconstriction	1/446	13/18805	0.0769231	3.24336	1.26111	0.26812	0.60034	0.528587	DOCK4	1
GO:0045916	negative regulation of complement activation	1/446	13/18805	0.0769231	3.24336	1.26111	0.26812	0.60034	0.528587	CR2	1
GO:0046349	amino sugar biosynthetic process	1/446	13/18805	0.0769231	3.24336	1.26111	0.26812	0.60034	0.528587	GFPT1	1
GO:0051451	myoblast migration	1/446	13/18805	0.0769231	3.24336	1.26111	0.26812	0.60034	0.528587	ROCK1	1
GO:0060287	epithelial cilium movement involved in determination of left/right asymmetry	1/446	13/18805	0.0769231	3.24336	1.26111	0.26812	0.60034	0.528587	CCDC40	1
GO:0060788	ectodermal placode formation	1/446	13/18805	0.0769231	3.24336	1.26111	0.26812	0.60034	0.528587	PROX1	1
GO:0061052	negative regulation of cell growth involved in cardiac muscle cell development	1/446	13/18805	0.0769231	3.24336	1.26111	0.26812	0.60034	0.528587	FOXP1	1
GO:0070417	cellular response to cold	1/446	13/18805	0.0769231	3.24336	1.26111	0.26812	0.60034	0.528587	PRKACA	1
GO:0070828	heterochromatin organization	1/446	13/18805	0.0769231	3.24336	1.26111	0.26812	0.60034	0.528587	MTHFR	1
GO:0071340	skeletal muscle acetylcholine-gated channel clustering	1/446	13/18805	0.0769231	3.24336	1.26111	0.26812	0.60034	0.528587	DVL1	1
GO:0071415	cellular response to purine-containing compound	1/446	13/18805	0.0769231	3.24336	1.26111	0.26812	0.60034	0.528587	SLC8A1	1
GO:0071697	ectodermal placode morphogenesis	1/446	13/18805	0.0769231	3.24336	1.26111	0.26812	0.60034	0.528587	PROX1	1
GO:0090232	positive regulation of spindle checkpoint	1/446	13/18805	0.0769231	3.24336	1.26111	0.26812	0.60034	0.528587	MAD1L1	1
GO:1900103	positive regulation of endoplasmic reticulum unfolded protein response	1/446	13/18805	0.0769231	3.24336	1.26111	0.26812	0.60034	0.528587	PIK3R1	1
GO:1901503	ether biosynthetic process	1/446	13/18805	0.0769231	3.24336	1.26111	0.26812	0.60034	0.528587	FAR1	1
GO:1902047	polyamine transmembrane transport	1/446	13/18805	0.0769231	3.24336	1.26111	0.26812	0.60034	0.528587	ATP13A3	1
GO:1902306	negative regulation of sodium ion transmembrane transport	1/446	13/18805	0.0769231	3.24336	1.26111	0.26812	0.60034	0.528587	NEDD4	1
GO:1903867	extraembryonic membrane development	1/446	13/18805	0.0769231	3.24336	1.26111	0.26812	0.60034	0.528587	HTRA1	1
GO:1903977	positive regulation of glial cell migration	1/446	13/18805	0.0769231	3.24336	1.26111	0.26812	0.60034	0.528587	TIAM1	1
GO:1905089	regulation of type 2 mitophagy	1/446	13/18805	0.0769231	3.24336	1.26111	0.26812	0.60034	0.528587	PRKN	1
GO:0001707	mesoderm formation	3/446	76/18805	0.0394737	1.66436	0.90452	0.269273	0.60034	0.528587	CRB2/PRKACA/POFUT2	3
GO:0006081	aldehyde metabolic process	3/446	76/18805	0.0394737	1.66436	0.90452	0.269273	0.60034	0.528587	CYP11B1/ALDOB/ALDH3A2	3
GO:0045806	negative regulation of endocytosis	3/446	76/18805	0.0394737	1.66436	0.90452	0.269273	0.60034	0.528587	MCTP1/PRKD1/SNX3	3
GO:0050795	regulation of behavior	3/446	76/18805	0.0394737	1.66436	0.90452	0.269273	0.60034	0.528587	CNTNAP4/HCRTR2/RELN	3
GO:1903578	regulation of ATP metabolic process	3/446	76/18805	0.0394737	1.66436	0.90452	0.269273	0.60034	0.528587	APP/PRKACA/HDAC4	3
GO:0007229	integrin-mediated signaling pathway	4/446	111/18805	0.036036	1.51941	0.855441	0.26987	0.60034	0.528587	LAMB1/PRKD1/TEC/LAMA2	4
GO:0009308	amine metabolic process	4/446	111/18805	0.036036	1.51941	0.855441	0.26987	0.60034	0.528587	SULT1C2/GCH1/KL/PRKN	4
GO:0032611	interleukin-1 beta production	4/446	111/18805	0.036036	1.51941	0.855441	0.26987	0.60034	0.528587	APP/FOXP1/NLRP7/CARD8	4
GO:0032651	regulation of interleukin-1 beta production	4/446	111/18805	0.036036	1.51941	0.855441	0.26987	0.60034	0.528587	APP/FOXP1/NLRP7/CARD8	4
GO:0048024	regulation of mRNA splicing, via spliceosome	4/446	111/18805	0.036036	1.51941	0.855441	0.26987	0.60034	0.528587	KHDRBS2/RBFOX1/RBFOX3/CELF4	4
GO:0009582	detection of abiotic stimulus	5/446	147/18805	0.0340136	1.43414	0.823612	0.270411	0.60034	0.528587	COL11A1/RP1/NOX3/CDS1/ASIC2	5
GO:0051961	negative regulation of nervous system development	5/446	147/18805	0.0340136	1.43414	0.823612	0.270411	0.60034	0.528587	APP/PROX1/NTN1/DCC/ROBO2	5
GO:0050673	epithelial cell proliferation	14/446	488/18805	0.0286885	1.20961	0.731258	0.270693	0.60034	0.528587	SGPP2/PROX1/TCF7L2/STAT1/TEK/VEGFA/ROBO1/ZNF703/MYC/ESR1/LAMB1/PRKD1/SFRP1/CDH13	14
GO:0046394	carboxylic acid biosynthetic process	10/446	334/18805	0.0299401	1.26239	0.754112	0.270849	0.60034	0.528587	WDTC1/PROX1/GLS/MTHFR/GOT1/PDK4/ALOX5AP/NR1H4/DPYD/OSBPL1A	10
GO:0002714	positive regulation of B cell mediated immunity	2/446	43/18805	0.0465116	1.9611	0.983404	0.271607	0.60034	0.528587	SHLD1/CD226	2
GO:0002891	positive regulation of immunoglobulin mediated immune response	2/446	43/18805	0.0465116	1.9611	0.983404	0.271607	0.60034	0.528587	SHLD1/CD226	2
GO:0007595	lactation	2/446	43/18805	0.0465116	1.9611	0.983404	0.271607	0.60034	0.528587	ERBB4/VEGFA	2
GO:0009262	deoxyribonucleotide metabolic process	2/446	43/18805	0.0465116	1.9611	0.983404	0.271607	0.60034	0.528587	NEIL2/DPYD	2
GO:0019692	deoxyribose phosphate metabolic process	2/446	43/18805	0.0465116	1.9611	0.983404	0.271607	0.60034	0.528587	NEIL2/DPYD	2
GO:0043647	inositol phosphate metabolic process	2/446	43/18805	0.0465116	1.9611	0.983404	0.271607	0.60034	0.528587	INPP4B/PRKG1	2
GO:0046640	regulation of alpha-beta T cell proliferation	2/446	43/18805	0.0465116	1.9611	0.983404	0.271607	0.60034	0.528587	CARD11/PRKCQ	2
GO:0048246	macrophage chemotaxis	2/446	43/18805	0.0465116	1.9611	0.983404	0.271607	0.60034	0.528587	CYP19A1/SFTPD	2
GO:0051281	positive regulation of release of sequestered calcium ion into cytosol	2/446	43/18805	0.0465116	1.9611	0.983404	0.271607	0.60034	0.528587	CEMIP/AKAP6	2
GO:0120033	negative regulation of plasma membrane bounded cell projection assembly	2/446	43/18805	0.0465116	1.9611	0.983404	0.271607	0.60034	0.528587	SLIT2/ARHGAP44	2
GO:1900225	regulation of NLRP3 inflammasome complex assembly	2/446	43/18805	0.0465116	1.9611	0.983404	0.271607	0.60034	0.528587	CARD8/PRKD1	2
GO:1903532	positive regulation of secretion by cell	9/446	297/18805	0.030303	1.27769	0.751835	0.274101	0.604535	0.532281	PCK2/TCF7L2/CYP19A1/PRKACA/NR1H4/TMED10/CHRM3/PRKD1/TNFRSF11A	9
GO:0032963	collagen metabolic process	4/446	112/18805	0.0357143	1.50585	0.836865	0.275135	0.604535	0.532281	CST3/MMP17/RETREG1/MMP25	4
GO:0051966	regulation of synaptic transmission, glutamatergic	3/446	77/18805	0.038961	1.64274	0.880853	0.275721	0.604535	0.532281	PLPPR4/RELN/GRIK3	3
GO:0170035	L-amino acid catabolic process	3/446	77/18805	0.038961	1.64274	0.880853	0.275721	0.604535	0.532281	HMGCLL1/GLS/GOT1	3
GO:0170040	proteinogenic amino acid catabolic process	3/446	77/18805	0.038961	1.64274	0.880853	0.275721	0.604535	0.532281	HMGCLL1/GLS/GOT1	3
GO:0071478	cellular response to radiation	6/446	185/18805	0.0324324	1.36747	0.782865	0.276217	0.604535	0.532281	NEDD4/RP1/MYC/PIK3R1/SPIDR/SFRP1	6
GO:0009612	response to mechanical stimulus	7/446	223/18805	0.0313901	1.32352	0.757496	0.279156	0.604535	0.532281	COL11A1/STAT1/SLC8A1/CNTNAP2/ASIC2/KCNJ2/TNFRSF11A	7
GO:0033674	positive regulation of kinase activity	7/446	223/18805	0.0313901	1.32352	0.757496	0.279156	0.604535	0.532281	MAP3K13/CEMIP/PROX1/PIK3R5/ROBO1/RELN/TNFRSF11A	7
GO:0030832	regulation of actin filament length	5/446	149/18805	0.033557	1.41489	0.792471	0.279508	0.604535	0.532281	KANK4/SLIT2/FER/WASHC2C/PLEKHH2	5
GO:0034101	erythrocyte homeostasis	5/446	149/18805	0.033557	1.41489	0.792471	0.279508	0.604535	0.532281	STAT1/INPP5D/VEGFA/SMAP1/RPS6	5
GO:0016053	organic acid biosynthetic process	10/446	337/18805	0.0296736	1.25115	0.725107	0.279778	0.604535	0.532281	WDTC1/PROX1/GLS/MTHFR/GOT1/PDK4/ALOX5AP/NR1H4/DPYD/OSBPL1A	10
GO:0042116	macrophage activation	4/446	113/18805	0.0353982	1.49252	0.81847	0.280418	0.604535	0.532281	APP/MCUB/FOXP1/MAPT	4
GO:0120034	positive regulation of plasma membrane bounded cell projection assembly	4/446	113/18805	0.0353982	1.49252	0.81847	0.280418	0.604535	0.532281	PALM/RP1/PIK3R1/COBL	4
GO:0030501	positive regulation of bone mineralization	2/446	44/18805	0.0454545	1.91653	0.948666	0.280443	0.604535	0.532281	SLC8A1/KL	2
GO:0030835	negative regulation of actin filament depolymerization	2/446	44/18805	0.0454545	1.91653	0.948666	0.280443	0.604535	0.532281	WASHC2C/PLEKHH2	2
GO:0032691	negative regulation of interleukin-1 beta production	2/446	44/18805	0.0454545	1.91653	0.948666	0.280443	0.604535	0.532281	NLRP7/CARD8	2
GO:0045429	positive regulation of nitric oxide biosynthetic process	2/446	44/18805	0.0454545	1.91653	0.948666	0.280443	0.604535	0.532281	APP/ESR1	2
GO:0098703	calcium ion import across plasma membrane	2/446	44/18805	0.0454545	1.91653	0.948666	0.280443	0.604535	0.532281	CACNA1A/SLC8A1	2
GO:1902656	calcium ion import into cytosol	2/446	44/18805	0.0454545	1.91653	0.948666	0.280443	0.604535	0.532281	CACNA1A/SLC8A1	2
GO:0032729	positive regulation of type II interferon production	3/446	78/18805	0.0384615	1.62168	0.857527	0.282184	0.604535	0.532281	APP/PDE4D/CD226	3
GO:0048332	mesoderm morphogenesis	3/446	78/18805	0.0384615	1.62168	0.857527	0.282184	0.604535	0.532281	CRB2/PRKACA/POFUT2	3
GO:0050853	B cell receptor signaling pathway	3/446	78/18805	0.0384615	1.62168	0.857527	0.282184	0.604535	0.532281	FOXP1/BANK1/TEC	3
GO:1903533	regulation of protein targeting	3/446	78/18805	0.0384615	1.62168	0.857527	0.282184	0.604535	0.532281	CEMIP/MTCL1/PRKN	3
GO:0048545	response to steroid hormone	10/446	338/18805	0.0295858	1.24745	0.715499	0.282773	0.604535	0.532281	PDE3A/NEDD4/PCK2/FOXP1/ANXA3/GOT1/GABRB1/SLIT2/ESR1/SFRP1	10
GO:0030099	myeloid cell differentiation	13/446	455/18805	0.0285714	1.20468	0.688848	0.28548	0.604535	0.532281	APP/FOXP1/STAT1/INPP5D/VEGFA/MYC/ZBTB46/RIPK1/PIK3R1/SMAP1/RPS6/SFRP1/TNFRSF11A	13
GO:0000054	ribosomal subunit export from nucleus	1/446	14/18805	0.0714286	3.01169	1.1736	0.28549	0.604535	0.532281	RIOK2	1
GO:0000394	RNA splicing, via endonucleolytic cleavage and ligation	1/446	14/18805	0.0714286	3.01169	1.1736	0.28549	0.604535	0.532281	FAM98B	1
GO:0001878	response to yeast	1/446	14/18805	0.0714286	3.01169	1.1736	0.28549	0.604535	0.532281	APP	1
GO:0002713	negative regulation of B cell mediated immunity	1/446	14/18805	0.0714286	3.01169	1.1736	0.28549	0.604535	0.532281	CR2	1
GO:0002890	negative regulation of immunoglobulin mediated immune response	1/446	14/18805	0.0714286	3.01169	1.1736	0.28549	0.604535	0.532281	CR2	1
GO:0005513	detection of calcium ion	1/446	14/18805	0.0714286	3.01169	1.1736	0.28549	0.604535	0.532281	KCNMB2	1
GO:0006000	fructose metabolic process	1/446	14/18805	0.0714286	3.01169	1.1736	0.28549	0.604535	0.532281	ALDOB	1
GO:0006086	pyruvate decarboxylation to acetyl-CoA	1/446	14/18805	0.0714286	3.01169	1.1736	0.28549	0.604535	0.532281	PDK4	1
GO:0006177	GMP biosynthetic process	1/446	14/18805	0.0714286	3.01169	1.1736	0.28549	0.604535	0.532281	ATIC	1
GO:0006465	signal peptide processing	1/446	14/18805	0.0714286	3.01169	1.1736	0.28549	0.604535	0.532281	SPCS3	1
GO:0007008	outer mitochondrial membrane organization	1/446	14/18805	0.0714286	3.01169	1.1736	0.28549	0.604535	0.532281	TOMM20	1
GO:0007638	mechanosensory behavior	1/446	14/18805	0.0714286	3.01169	1.1736	0.28549	0.604535	0.532281	CNTNAP2	1
GO:0008212	mineralocorticoid metabolic process	1/446	14/18805	0.0714286	3.01169	1.1736	0.28549	0.604535	0.532281	CYP11B1	1
GO:0009158	ribonucleoside monophosphate catabolic process	1/446	14/18805	0.0714286	3.01169	1.1736	0.28549	0.604535	0.532281	DPYD	1
GO:0009159	deoxyribonucleoside monophosphate catabolic process	1/446	14/18805	0.0714286	3.01169	1.1736	0.28549	0.604535	0.532281	DPYD	1
GO:0009950	dorsal/ventral axis specification	1/446	14/18805	0.0714286	3.01169	1.1736	0.28549	0.604535	0.532281	SFRP1	1
GO:0010713	negative regulation of collagen metabolic process	1/446	14/18805	0.0714286	3.01169	1.1736	0.28549	0.604535	0.532281	CST3	1
GO:0014874	response to stimulus involved in regulation of muscle adaptation	1/446	14/18805	0.0714286	3.01169	1.1736	0.28549	0.604535	0.532281	HDAC4	1
GO:0015803	branched-chain amino acid transport	1/446	14/18805	0.0714286	3.01169	1.1736	0.28549	0.604535	0.532281	SLC38A9	1
GO:0019627	urea metabolic process	1/446	14/18805	0.0714286	3.01169	1.1736	0.28549	0.604535	0.532281	NR1H4	1
GO:0021681	cerebellar granular layer development	1/446	14/18805	0.0714286	3.01169	1.1736	0.28549	0.604535	0.532281	PROX1	1
GO:0030011	maintenance of cell polarity	1/446	14/18805	0.0714286	3.01169	1.1736	0.28549	0.604535	0.532281	CRB2	1
GO:0032308	positive regulation of prostaglandin secretion	1/446	14/18805	0.0714286	3.01169	1.1736	0.28549	0.604535	0.532281	TNFRSF11A	1
GO:0032486	Rap protein signal transduction	1/446	14/18805	0.0714286	3.01169	1.1736	0.28549	0.604535	0.532281	RAPGEF1	1
GO:0033750	ribosome localization	1/446	14/18805	0.0714286	3.01169	1.1736	0.28549	0.604535	0.532281	RIOK2	1
GO:0034309	primary alcohol biosynthetic process	1/446	14/18805	0.0714286	3.01169	1.1736	0.28549	0.604535	0.532281	CYP11B1	1
GO:0035542	regulation of SNARE complex assembly	1/446	14/18805	0.0714286	3.01169	1.1736	0.28549	0.604535	0.532281	STXBP6	1
GO:0035970	peptidyl-threonine dephosphorylation	1/446	14/18805	0.0714286	3.01169	1.1736	0.28549	0.604535	0.532281	DUSP1	1
GO:0038180	nerve growth factor signaling pathway	1/446	14/18805	0.0714286	3.01169	1.1736	0.28549	0.604535	0.532281	RAPGEF1	1
GO:0044819	mitotic G1/S transition checkpoint signaling	1/446	14/18805	0.0714286	3.01169	1.1736	0.28549	0.604535	0.532281	WAC	1
GO:0045040	protein insertion into mitochondrial outer membrane	1/446	14/18805	0.0714286	3.01169	1.1736	0.28549	0.604535	0.532281	TOMM20	1
GO:0045837	negative regulation of membrane potential	1/446	14/18805	0.0714286	3.01169	1.1736	0.28549	0.604535	0.532281	MAPT	1
GO:0050667	homocysteine metabolic process	1/446	14/18805	0.0714286	3.01169	1.1736	0.28549	0.604535	0.532281	MTHFR	1
GO:0051124	synaptic assembly at neuromuscular junction	1/446	14/18805	0.0714286	3.01169	1.1736	0.28549	0.604535	0.532281	APP	1
GO:0051764	actin crosslink formation	1/446	14/18805	0.0714286	3.01169	1.1736	0.28549	0.604535	0.532281	GAS2L3	1
GO:0051956	negative regulation of amino acid transport	1/446	14/18805	0.0714286	3.01169	1.1736	0.28549	0.604535	0.532281	PRKG1	1
GO:0060019	radial glial cell differentiation	1/446	14/18805	0.0714286	3.01169	1.1736	0.28549	0.604535	0.532281	GLI3	1
GO:0060837	blood vessel endothelial cell differentiation	1/446	14/18805	0.0714286	3.01169	1.1736	0.28549	0.604535	0.532281	PROX1	1
GO:0070103	regulation of interleukin-6-mediated signaling pathway	1/446	14/18805	0.0714286	3.01169	1.1736	0.28549	0.604535	0.532281	RIPK1	1
GO:0070307	lens fiber cell development	1/446	14/18805	0.0714286	3.01169	1.1736	0.28549	0.604535	0.532281	PROX1	1
GO:0071107	response to parathyroid hormone	1/446	14/18805	0.0714286	3.01169	1.1736	0.28549	0.604535	0.532281	PRKACA	1
GO:0071888	macrophage apoptotic process	1/446	14/18805	0.0714286	3.01169	1.1736	0.28549	0.604535	0.532281	ST6GAL1	1
GO:0072160	nephron tubule epithelial cell differentiation	1/446	14/18805	0.0714286	3.01169	1.1736	0.28549	0.604535	0.532281	STAT1	1
GO:0072283	metanephric renal vesicle morphogenesis	1/446	14/18805	0.0714286	3.01169	1.1736	0.28549	0.604535	0.532281	STAT1	1
GO:0090385	phagosome-lysosome fusion	1/446	14/18805	0.0714286	3.01169	1.1736	0.28549	0.604535	0.532281	ARL8B	1
GO:0090435	protein localization to nuclear envelope	1/446	14/18805	0.0714286	3.01169	1.1736	0.28549	0.604535	0.532281	OSBPL8	1
GO:0098792	xenophagy	1/446	14/18805	0.0714286	3.01169	1.1736	0.28549	0.604535	0.532281	RNF213	1
GO:1900025	negative regulation of substrate adhesion-dependent cell spreading	1/446	14/18805	0.0714286	3.01169	1.1736	0.28549	0.604535	0.532281	EFNA5	1
GO:1900272	negative regulation of long-term synaptic potentiation	1/446	14/18805	0.0714286	3.01169	1.1736	0.28549	0.604535	0.532281	APP	1
GO:1901077	regulation of relaxation of muscle	1/446	14/18805	0.0714286	3.01169	1.1736	0.28549	0.604535	0.532281	PDE4D	1
GO:1902950	regulation of dendritic spine maintenance	1/446	14/18805	0.0714286	3.01169	1.1736	0.28549	0.604535	0.532281	APP	1
GO:1903377	negative regulation of oxidative stress-induced neuron intrinsic apoptotic signaling pathway	1/446	14/18805	0.0714286	3.01169	1.1736	0.28549	0.604535	0.532281	PRKN	1
GO:1904031	positive regulation of cyclin-dependent protein kinase activity	1/446	14/18805	0.0714286	3.01169	1.1736	0.28549	0.604535	0.532281	PROX1	1
GO:1904152	regulation of retrograde protein transport, ER to cytosol	1/446	14/18805	0.0714286	3.01169	1.1736	0.28549	0.604535	0.532281	BRSK2	1
GO:1905522	negative regulation of macrophage migration	1/446	14/18805	0.0714286	3.01169	1.1736	0.28549	0.604535	0.532281	CYP19A1	1
GO:2001198	regulation of dendritic cell differentiation	1/446	14/18805	0.0714286	3.01169	1.1736	0.28549	0.604535	0.532281	ZBTB46	1
GO:0007218	neuropeptide signaling pathway	4/446	114/18805	0.0350877	1.47943	0.800252	0.285716	0.604535	0.532281	HCRTR2/NPVF/NPFFR1/SORCS3	4
GO:0030148	sphingolipid biosynthetic process	4/446	114/18805	0.0350877	1.47943	0.800252	0.285716	0.604535	0.532281	CERS3/ACER2/PRKD1/UGCG	4
GO:0031345	negative regulation of cell projection organization	6/446	188/18805	0.0319149	1.34565	0.742383	0.288441	0.609003	0.536215	NTN1/SLIT2/DCC/PTPRG/ARHGAP44/KREMEN1	6
GO:0120192	tight junction assembly	3/446	79/18805	0.0379747	1.60115	0.834533	0.28866	0.609003	0.536215	PATJ/PRKACA/ROCK1	3
GO:0002429	immune response-activating cell surface receptor signaling pathway	10/446	340/18805	0.0294118	1.24011	0.69637	0.288791	0.609003	0.536215	CR2/PDE4D/FOXP1/BANK1/CARD11/INPP5D/PIK3R1/CD226/TEC/UBASH3A	10
GO:1902105	regulation of leukocyte differentiation	10/446	340/18805	0.0294118	1.24011	0.69637	0.288791	0.609003	0.536215	FOXP1/CARD11/INPP5D/MYC/ZBTB46/RIPK1/GLI3/PIK3R1/SFRP1/TNFRSF11A	10
GO:0021517	ventral spinal cord development	2/446	45/18805	0.0444444	1.87394	0.914829	0.289271	0.609003	0.536215	RELN/GLI3	2
GO:0050691	regulation of defense response to virus by host	2/446	45/18805	0.0444444	1.87394	0.914829	0.289271	0.609003	0.536215	DTX3L/STAT1	2
GO:0071402	cellular response to lipoprotein particle stimulus	2/446	45/18805	0.0444444	1.87394	0.914829	0.289271	0.609003	0.536215	APP/CDH13	2
GO:0120178	steroid hormone biosynthetic process	2/446	45/18805	0.0444444	1.87394	0.914829	0.289271	0.609003	0.536215	CYP11B1/CYP19A1	2
GO:1904407	positive regulation of nitric oxide metabolic process	2/446	45/18805	0.0444444	1.87394	0.914829	0.289271	0.609003	0.536215	APP/ESR1	2
GO:0099111	microtubule-based transport	7/446	226/18805	0.0309735	1.30595	0.721221	0.290296	0.609003	0.536215	APP/SPAG17/MAPT/ARL8B/DLG2/DAW1/CCDC40	7
GO:0005976	polysaccharide metabolic process	4/446	115/18805	0.0347826	1.46656	0.782208	0.291029	0.609003	0.536215	CHSY1/ATG2B/NDST4/SORBS1	4
GO:0014812	muscle cell migration	4/446	115/18805	0.0347826	1.46656	0.782208	0.291029	0.609003	0.536215	SLIT2/ROCK1/DOCK4/PRKG1	4
GO:1901800	positive regulation of proteasomal protein catabolic process	4/446	115/18805	0.0347826	1.46656	0.782208	0.291029	0.609003	0.536215	DVL1/PRKN/CHFR/PSMC1	4
GO:0001959	regulation of cytokine-mediated signaling pathway	6/446	189/18805	0.031746	1.33853	0.729041	0.292541	0.609003	0.536215	ROBO1/SLIT2/RIPK1/PRKN/CARD8/NR1H4	6
GO:0042180	ketone metabolic process	7/446	227/18805	0.030837	1.3002	0.709242	0.294032	0.609003	0.536215	WDTC1/PROX1/CYP11B1/CYP19A1/PDK4/NR1H4/PRKG1	7
GO:0031016	pancreas development	3/446	80/18805	0.0375	1.58114	0.81186	0.295147	0.609003	0.536215	PROX1/TCF7L2/CCDC40	3
GO:0035914	skeletal muscle cell differentiation	3/446	80/18805	0.0375	1.58114	0.81186	0.295147	0.609003	0.536215	MCUB/BCL9/KRAS	3
GO:1904019	epithelial cell apoptotic process	3/446	80/18805	0.0375	1.58114	0.81186	0.295147	0.609003	0.536215	UMODL1/TCF7L2/ESR1	3
GO:0018958	phenol-containing compound metabolic process	4/446	116/18805	0.0344828	1.45392	0.764334	0.296355	0.609003	0.536215	RAB38/GCH1/KL/PRKN	4
GO:0045055	regulated exocytosis	7/446	228/18805	0.0307018	1.2945	0.697319	0.297779	0.609003	0.536215	SYT6/TSPAN18/ANXA3/DVL1/UNC13C/ARL8B/TMED10	7
GO:0019216	regulation of lipid metabolic process	10/446	343/18805	0.0291545	1.22926	0.667894	0.297885	0.609003	0.536215	RAB38/RNF213/WDTC1/PROX1/PRKACA/PDK4/GNAI1/SORBS1/NR1H4/PRKG1	10
GO:0001504	neurotransmitter uptake	2/446	46/18805	0.0434783	1.8332	0.881847	0.298086	0.609003	0.536215	APP/PRKN	2
GO:0034314	Arp2/3 complex-mediated actin nucleation	2/446	46/18805	0.0434783	1.8332	0.881847	0.298086	0.609003	0.536215	CTNNA2/WASHC2C	2
GO:0042398	modified amino acid biosynthetic process	2/446	46/18805	0.0434783	1.8332	0.881847	0.298086	0.609003	0.536215	GCH1/ATIC	2
GO:0044546	NLRP3 inflammasome complex assembly	2/446	46/18805	0.0434783	1.8332	0.881847	0.298086	0.609003	0.536215	CARD8/PRKD1	2
GO:0045601	regulation of endothelial cell differentiation	2/446	46/18805	0.0434783	1.8332	0.881847	0.298086	0.609003	0.536215	VEGFA/ROCK1	2
GO:0046633	alpha-beta T cell proliferation	2/446	46/18805	0.0434783	1.8332	0.881847	0.298086	0.609003	0.536215	CARD11/PRKCQ	2
GO:0070741	response to interleukin-6	2/446	46/18805	0.0434783	1.8332	0.881847	0.298086	0.609003	0.536215	FER/RIPK1	2
GO:1900744	regulation of p38MAPK cascade	2/446	46/18805	0.0434783	1.8332	0.881847	0.298086	0.609003	0.536215	VEGFA/DUSP1	2
GO:1901524	regulation of mitophagy	2/446	46/18805	0.0434783	1.8332	0.881847	0.298086	0.609003	0.536215	SLC25A4/PRKN	2
GO:1904646	cellular response to amyloid-beta	2/446	46/18805	0.0434783	1.8332	0.881847	0.298086	0.609003	0.536215	APP/CACNA1A	2
GO:1990573	potassium ion import across plasma membrane	2/446	46/18805	0.0434783	1.8332	0.881847	0.298086	0.609003	0.536215	KCNJ6/KCNJ2	2
GO:2001239	regulation of extrinsic apoptotic signaling pathway in absence of ligand	2/446	46/18805	0.0434783	1.8332	0.881847	0.298086	0.609003	0.536215	RIPK1/WWOX	2
GO:0016032	viral process	12/446	421/18805	0.0285036	1.20182	0.652744	0.29875	0.609003	0.536215	CR2/ZDHHC8/NEDD4/ST6GAL1/PROX1/CDHR3/STAT1/SPCS3/RAB43/ARL8B/SLC10A1/PRKN	12
GO:0062207	regulation of pattern recognition receptor signaling pathway	6/446	191/18805	0.0314136	1.32451	0.702583	0.300776	0.609003	0.536215	APP/YWHAE/PIK3R1/ESR1/CARD8/PRKD1	6
GO:0018210	peptidyl-threonine modification	3/446	81/18805	0.037037	1.56162	0.7895	0.301643	0.609003	0.536215	APP/CEMIP/PRKD1	3
GO:0032436	positive regulation of proteasomal ubiquitin-dependent protein catabolic process	3/446	81/18805	0.037037	1.56162	0.7895	0.301643	0.609003	0.536215	DVL1/PRKN/CHFR	3
GO:0048644	muscle organ morphogenesis	3/446	81/18805	0.037037	1.56162	0.7895	0.301643	0.609003	0.536215	ZFPM2/COL11A1/PROX1	3
GO:0010821	regulation of mitochondrion organization	4/446	117/18805	0.034188	1.44149	0.746627	0.301693	0.609003	0.536215	PLAUR/MAPT/SLC25A4/PRKN	4
GO:0051928	positive regulation of calcium ion transport	4/446	117/18805	0.034188	1.44149	0.746627	0.301693	0.609003	0.536215	CEMIP/AKAP6/NIPSNAP2/STAC	4
GO:0001833	inner cell mass cell proliferation	1/446	15/18805	0.0666667	2.81091	1.09357	0.302448	0.609003	0.536215	INTS1	1
GO:0001976	nervous system process involved in regulation of systemic arterial blood pressure	1/446	15/18805	0.0666667	2.81091	1.09357	0.302448	0.609003	0.536215	ASIC2	1
GO:0002031	G protein-coupled receptor internalization	1/446	15/18805	0.0666667	2.81091	1.09357	0.302448	0.609003	0.536215	APP	1
GO:0002430	complement receptor mediated signaling pathway	1/446	15/18805	0.0666667	2.81091	1.09357	0.302448	0.609003	0.536215	CR2	1
GO:0006047	UDP-N-acetylglucosamine metabolic process	1/446	15/18805	0.0666667	2.81091	1.09357	0.302448	0.609003	0.536215	GFPT1	1
GO:0006521	regulation of amino acid metabolic process	1/446	15/18805	0.0666667	2.81091	1.09357	0.302448	0.609003	0.536215	NR1H4	1
GO:0007216	G protein-coupled glutamate receptor signaling pathway	1/446	15/18805	0.0666667	2.81091	1.09357	0.302448	0.609003	0.536215	GRIK3	1
GO:0007567	parturition	1/446	15/18805	0.0666667	2.81091	1.09357	0.302448	0.609003	0.536215	PTGFR	1
GO:0010635	regulation of mitochondrial fusion	1/446	15/18805	0.0666667	2.81091	1.09357	0.302448	0.609003	0.536215	PRKN	1
GO:0010889	regulation of triglyceride storage	1/446	15/18805	0.0666667	2.81091	1.09357	0.302448	0.609003	0.536215	OSBPL8	1
GO:0010919	regulation of inositol phosphate biosynthetic process	1/446	15/18805	0.0666667	2.81091	1.09357	0.302448	0.609003	0.536215	PRKG1	1
GO:0014004	microglia differentiation	1/446	15/18805	0.0666667	2.81091	1.09357	0.302448	0.609003	0.536215	APP	1
GO:0014029	neural crest formation	1/446	15/18805	0.0666667	2.81091	1.09357	0.302448	0.609003	0.536215	SFRP1	1
GO:0015846	polyamine transport	1/446	15/18805	0.0666667	2.81091	1.09357	0.302448	0.609003	0.536215	ATP13A3	1
GO:0016322	neuron remodeling	1/446	15/18805	0.0666667	2.81091	1.09357	0.302448	0.609003	0.536215	APP	1
GO:0018230	peptidyl-L-cysteine S-palmitoylation	1/446	15/18805	0.0666667	2.81091	1.09357	0.302448	0.609003	0.536215	ZDHHC8	1
GO:0018231	peptidyl-S-diacylglycerol-L-cysteine biosynthetic process from peptidyl-cysteine	1/446	15/18805	0.0666667	2.81091	1.09357	0.302448	0.609003	0.536215	ZDHHC8	1
GO:0021859	pyramidal neuron differentiation	1/446	15/18805	0.0666667	2.81091	1.09357	0.302448	0.609003	0.536215	UNC5D	1
GO:0031000	response to caffeine	1/446	15/18805	0.0666667	2.81091	1.09357	0.302448	0.609003	0.536215	SLC8A1	1
GO:0032306	regulation of prostaglandin secretion	1/446	15/18805	0.0666667	2.81091	1.09357	0.302448	0.609003	0.536215	TNFRSF11A	1
GO:0032488	Cdc42 protein signal transduction	1/446	15/18805	0.0666667	2.81091	1.09357	0.302448	0.609003	0.536215	NTN1	1
GO:0033689	negative regulation of osteoblast proliferation	1/446	15/18805	0.0666667	2.81091	1.09357	0.302448	0.609003	0.536215	SFRP1	1
GO:0043518	negative regulation of DNA damage response, signal transduction by p53 class mediator	1/446	15/18805	0.0666667	2.81091	1.09357	0.302448	0.609003	0.536215	PTTG1IP	1
GO:0044027	negative regulation of gene expression via chromosomal CpG island methylation	1/446	15/18805	0.0666667	2.81091	1.09357	0.302448	0.609003	0.536215	MYC	1
GO:0044070	regulation of monoatomic anion transport	1/446	15/18805	0.0666667	2.81091	1.09357	0.302448	0.609003	0.536215	RIPK1	1
GO:0044849	estrous cycle	1/446	15/18805	0.0666667	2.81091	1.09357	0.302448	0.609003	0.536215	CA12	1
GO:0046049	UMP metabolic process	1/446	15/18805	0.0666667	2.81091	1.09357	0.302448	0.609003	0.536215	DPYD	1
GO:0046512	sphingosine biosynthetic process	1/446	15/18805	0.0666667	2.81091	1.09357	0.302448	0.609003	0.536215	ACER2	1
GO:0046520	sphingoid biosynthetic process	1/446	15/18805	0.0666667	2.81091	1.09357	0.302448	0.609003	0.536215	ACER2	1
GO:0046541	saliva secretion	1/446	15/18805	0.0666667	2.81091	1.09357	0.302448	0.609003	0.536215	CHRM3	1
GO:0046753	non-lytic viral release	1/446	15/18805	0.0666667	2.81091	1.09357	0.302448	0.609003	0.536215	ARL8B	1
GO:0048681	negative regulation of axon regeneration	1/446	15/18805	0.0666667	2.81091	1.09357	0.302448	0.609003	0.536215	KREMEN1	1
GO:0048791	calcium ion-regulated exocytosis of neurotransmitter	1/446	15/18805	0.0666667	2.81091	1.09357	0.302448	0.609003	0.536215	UNC13C	1
GO:0050930	induction of positive chemotaxis	1/446	15/18805	0.0666667	2.81091	1.09357	0.302448	0.609003	0.536215	VEGFA	1
GO:0051481	negative regulation of cytosolic calcium ion concentration	1/446	15/18805	0.0666667	2.81091	1.09357	0.302448	0.609003	0.536215	SLC8A1	1
GO:0055057	neuroblast division	1/446	15/18805	0.0666667	2.81091	1.09357	0.302448	0.609003	0.536215	SOX5	1
GO:0060033	anatomical structure regression	1/446	15/18805	0.0666667	2.81091	1.09357	0.302448	0.609003	0.536215	LRP5	1
GO:0060347	heart trabecula formation	1/446	15/18805	0.0666667	2.81091	1.09357	0.302448	0.609003	0.536215	TEK	1
GO:0070341	fat cell proliferation	1/446	15/18805	0.0666667	2.81091	1.09357	0.302448	0.609003	0.536215	FTO	1
GO:0070885	negative regulation of calcineurin-NFAT signaling cascade	1/446	15/18805	0.0666667	2.81091	1.09357	0.302448	0.609003	0.536215	RCAN1	1
GO:0070988	demethylation	1/446	15/18805	0.0666667	2.81091	1.09357	0.302448	0.609003	0.536215	CYP3A43	1
GO:0071599	otic vesicle development	1/446	15/18805	0.0666667	2.81091	1.09357	0.302448	0.609003	0.536215	PROX1	1
GO:0071696	ectodermal placode development	1/446	15/18805	0.0666667	2.81091	1.09357	0.302448	0.609003	0.536215	PROX1	1
GO:0072148	epithelial cell fate commitment	1/446	15/18805	0.0666667	2.81091	1.09357	0.302448	0.609003	0.536215	PROX1	1
GO:0072176	nephric duct development	1/446	15/18805	0.0666667	2.81091	1.09357	0.302448	0.609003	0.536215	GREB1L	1
GO:0090235	regulation of metaphase plate congression	1/446	15/18805	0.0666667	2.81091	1.09357	0.302448	0.609003	0.536215	MAD1L1	1
GO:0097531	mast cell migration	1/446	15/18805	0.0666667	2.81091	1.09357	0.302448	0.609003	0.536215	VEGFA	1
GO:0106057	negative regulation of calcineurin-mediated signaling	1/446	15/18805	0.0666667	2.81091	1.09357	0.302448	0.609003	0.536215	RCAN1	1
GO:1900029	positive regulation of ruffle assembly	1/446	15/18805	0.0666667	2.81091	1.09357	0.302448	0.609003	0.536215	COBL	1
GO:1900226	negative regulation of NLRP3 inflammasome complex assembly	1/446	15/18805	0.0666667	2.81091	1.09357	0.302448	0.609003	0.536215	CARD8	1
GO:1901029	negative regulation of mitochondrial outer membrane permeabilization involved in apoptotic signaling pathway	1/446	15/18805	0.0666667	2.81091	1.09357	0.302448	0.609003	0.536215	SLC25A4	1
GO:1901722	regulation of cell proliferation involved in kidney development	1/446	15/18805	0.0666667	2.81091	1.09357	0.302448	0.609003	0.536215	MYC	1
GO:1903826	L-arginine transmembrane transport	1/446	15/18805	0.0666667	2.81091	1.09357	0.302448	0.609003	0.536215	SLC38A9	1
GO:1904936	interneuron migration	1/446	15/18805	0.0666667	2.81091	1.09357	0.302448	0.609003	0.536215	RELN	1
GO:1905203	regulation of connective tissue replacement	1/446	15/18805	0.0666667	2.81091	1.09357	0.302448	0.609003	0.536215	ROCK1	1
GO:2000052	positive regulation of non-canonical Wnt signaling pathway	1/446	15/18805	0.0666667	2.81091	1.09357	0.302448	0.609003	0.536215	SFRP1	1
GO:2000232	regulation of rRNA processing	1/446	15/18805	0.0666667	2.81091	1.09357	0.302448	0.609003	0.536215	RIOK2	1
GO:2000671	regulation of motor neuron apoptotic process	1/446	15/18805	0.0666667	2.81091	1.09357	0.302448	0.609003	0.536215	ROCK1	1
GO:1903531	negative regulation of secretion by cell	5/446	154/18805	0.0324675	1.36895	0.716548	0.302501	0.609003	0.536215	NPVF/STXBP6/PRKN/SFRP1/PRKG1	5
GO:0071674	mononuclear cell migration	7/446	230/18805	0.0304348	1.28324	0.673637	0.305304	0.614345	0.540919	APP/CYP19A1/SLIT2/DUSP1/GNAI1/TNFRSF11A/SFTPD	7
GO:0002920	regulation of humoral immune response	2/446	47/18805	0.0425532	1.7942	0.849675	0.306883	0.615619	0.542041	CR2/CFH	2
GO:0032941	secretion by tissue	2/446	47/18805	0.0425532	1.7942	0.849675	0.306883	0.615619	0.542041	SLC4A5/CHRM3	2
GO:0033173	calcineurin-NFAT signaling cascade	2/446	47/18805	0.0425532	1.7942	0.849675	0.306883	0.615619	0.542041	RCAN1/AKAP6	2
GO:0044273	sulfur compound catabolic process	2/446	47/18805	0.0425532	1.7942	0.849675	0.306883	0.615619	0.542041	SUCLG2/NUDT7	2
GO:0045840	positive regulation of mitotic nuclear division	2/446	47/18805	0.0425532	1.7942	0.849675	0.306883	0.615619	0.542041	MAD1L1/LRP5	2
GO:0090278	negative regulation of peptide hormone secretion	2/446	47/18805	0.0425532	1.7942	0.849675	0.306883	0.615619	0.542041	PRKN/SFRP1	2
GO:0022037	metencephalon development	4/446	118/18805	0.0338983	1.42928	0.729083	0.307042	0.615619	0.542041	PROX1/MYO16/ATIC/PRKG1	4
GO:0032006	regulation of TOR signaling	5/446	155/18805	0.0322581	1.36012	0.701682	0.307135	0.615619	0.542041	WDR59/PRKACA/WAC/RELN/SLC38A9	5
GO:0002224	toll-like receptor signaling pathway	3/446	82/18805	0.0365854	1.54257	0.767443	0.308146	0.617042	0.543294	APP/YWHAE/ESR1	3
GO:0010569	regulation of double-strand break repair via homologous recombination	3/446	82/18805	0.0365854	1.54257	0.767443	0.308146	0.617042	0.543294	SHLD1/MBTD1/SPIDR	3
GO:0007254	JNK cascade	6/446	193/18805	0.0310881	1.31079	0.676417	0.309055	0.618309	0.544409	APP/MAP3K13/MDFIC2/RIPK1/PRKN/FGF14	6
GO:0043410	positive regulation of MAPK cascade	13/446	464/18805	0.0280172	1.18131	0.616364	0.309079	0.618309	0.544409	APP/MAP3K13/ERBB4/BANK1/TEK/VEGFA/PIK3R5/ROBO1/KL/RIPK1/ROCK1/MADD/TNFRSF11A	13
GO:2000377	regulation of reactive oxygen species metabolic process	5/446	156/18805	0.0320513	1.3514	0.686917	0.31178	0.620935	0.546721	APP/GCH1/MAPT/RIPK1/PRKN	5
GO:0000045	autophagosome assembly	4/446	119/18805	0.0336134	1.41727	0.7117	0.312401	0.620935	0.546721	ATG10/ATG2B/RAB43/SNX18	4
GO:0030518	nuclear receptor-mediated steroid hormone signaling pathway	4/446	119/18805	0.0336134	1.41727	0.7117	0.312401	0.620935	0.546721	NEDD4/FOXP1/ESR1/SFRP1	4
GO:0051402	neuron apoptotic process	9/446	309/18805	0.0291262	1.22807	0.630047	0.312743	0.620935	0.546721	APP/GCH1/RETREG1/EGLN3/RIPK1/PRKN/ROCK1/KRAS/XRCC2	9
GO:0030203	glycosaminoglycan metabolic process	3/446	83/18805	0.0361446	1.52399	0.74568	0.314653	0.620935	0.546721	CHSY1/CEMIP/CHST15	3
GO:0002673	regulation of acute inflammatory response	2/446	48/18805	0.0416667	1.75682	0.818275	0.315659	0.620935	0.546721	ALOX5AP/TNFRSF11A	2
GO:0002792	negative regulation of peptide secretion	2/446	48/18805	0.0416667	1.75682	0.818275	0.315659	0.620935	0.546721	PRKN/SFRP1	2
GO:0033120	positive regulation of RNA splicing	2/446	48/18805	0.0416667	1.75682	0.818275	0.315659	0.620935	0.546721	CELF4/PIK3R1	2
GO:0045292	mRNA cis splicing, via spliceosome	2/446	48/18805	0.0416667	1.75682	0.818275	0.315659	0.620935	0.546721	PRP4K/PRPF40B	2
GO:0048066	developmental pigmentation	2/446	48/18805	0.0416667	1.75682	0.818275	0.315659	0.620935	0.546721	RAB38/GLI3	2
GO:0140632	canonical inflammasome complex assembly	2/446	48/18805	0.0416667	1.75682	0.818275	0.315659	0.620935	0.546721	CARD8/PRKD1	2
GO:0141085	regulation of inflammasome-mediated signaling pathway	2/446	48/18805	0.0416667	1.75682	0.818275	0.315659	0.620935	0.546721	CARD8/PRKD1	2
GO:1900271	regulation of long-term synaptic potentiation	2/446	48/18805	0.0416667	1.75682	0.818275	0.315659	0.620935	0.546721	APP/RELN	2
GO:2000516	positive regulation of CD4-positive, alpha-beta T cell activation	2/446	48/18805	0.0416667	1.75682	0.818275	0.315659	0.620935	0.546721	CARD11/PRKCQ	2
GO:0050878	regulation of body fluid levels	11/446	388/18805	0.0283505	1.19536	0.606058	0.316016	0.620935	0.546721	ERBB4/PLAUR/PRKACG/TSPAN18/PRKACA/VEGFA/SLC4A5/CHRM3/PRKG1/TEC/PRKCQ	11
GO:0051051	negative regulation of transport	13/446	467/18805	0.0278373	1.17372	0.59252	0.317061	0.620935	0.546721	NPVF/MCTP1/STXBP6/KCNE4/MCUB/NEDD4/YWHAE/TBC1D4/PRKN/PRKD1/SFRP1/PRKG1/SNX3	13
GO:0016050	vesicle organization	11/446	389/18805	0.0282776	1.19229	0.59731	0.318946	0.620935	0.546721	RAB38/STX3/STXBP6/HPS1/CHN2/TBC1D4/ARL8B/PRKN/TMED10/ATP6V1C1/SNX3	11
GO:0002903	negative regulation of B cell apoptotic process	1/446	16/18805	0.0625	2.63523	1.01989	0.319006	0.620935	0.546721	FOXP1	1
GO:0006004	fucose metabolic process	1/446	16/18805	0.0625	2.63523	1.01989	0.319006	0.620935	0.546721	POFUT2	1
GO:0006206	pyrimidine nucleobase metabolic process	1/446	16/18805	0.0625	2.63523	1.01989	0.319006	0.620935	0.546721	DPYD	1
GO:0006555	methionine metabolic process	1/446	16/18805	0.0625	2.63523	1.01989	0.319006	0.620935	0.546721	MTHFR	1
GO:0006704	glucocorticoid biosynthetic process	1/446	16/18805	0.0625	2.63523	1.01989	0.319006	0.620935	0.546721	CYP11B1	1
GO:0009084	glutamine family amino acid biosynthetic process	1/446	16/18805	0.0625	2.63523	1.01989	0.319006	0.620935	0.546721	GLS	1
GO:0009173	pyrimidine ribonucleoside monophosphate metabolic process	1/446	16/18805	0.0625	2.63523	1.01989	0.319006	0.620935	0.546721	DPYD	1
GO:0010832	negative regulation of myotube differentiation	1/446	16/18805	0.0625	2.63523	1.01989	0.319006	0.620935	0.546721	HDAC4	1
GO:0018126	protein hydroxylation	1/446	16/18805	0.0625	2.63523	1.01989	0.319006	0.620935	0.546721	EGLN3	1
GO:0021513	spinal cord dorsal/ventral patterning	1/446	16/18805	0.0625	2.63523	1.01989	0.319006	0.620935	0.546721	GLI3	1
GO:0021904	dorsal/ventral neural tube patterning	1/446	16/18805	0.0625	2.63523	1.01989	0.319006	0.620935	0.546721	GLI3	1
GO:0030174	regulation of DNA-templated DNA replication initiation	1/446	16/18805	0.0625	2.63523	1.01989	0.319006	0.620935	0.546721	GMNC	1
GO:0030214	hyaluronan catabolic process	1/446	16/18805	0.0625	2.63523	1.01989	0.319006	0.620935	0.546721	CEMIP	1
GO:0030242	autophagy of peroxisome	1/446	16/18805	0.0625	2.63523	1.01989	0.319006	0.620935	0.546721	ATG2B	1
GO:0031665	negative regulation of lipopolysaccharide-mediated signaling pathway	1/446	16/18805	0.0625	2.63523	1.01989	0.319006	0.620935	0.546721	CARD8	1
GO:0032230	positive regulation of synaptic transmission, GABAergic	1/446	16/18805	0.0625	2.63523	1.01989	0.319006	0.620935	0.546721	NALCN	1
GO:0032354	response to follicle-stimulating hormone	1/446	16/18805	0.0625	2.63523	1.01989	0.319006	0.620935	0.546721	EFNA5	1
GO:0036444	calcium import into the mitochondrion	1/446	16/18805	0.0625	2.63523	1.01989	0.319006	0.620935	0.546721	MCUB	1
GO:0043455	regulation of secondary metabolic process	1/446	16/18805	0.0625	2.63523	1.01989	0.319006	0.620935	0.546721	RAB38	1
GO:0045779	negative regulation of bone resorption	1/446	16/18805	0.0625	2.63523	1.01989	0.319006	0.620935	0.546721	INPP5D	1
GO:0046462	monoacylglycerol metabolic process	1/446	16/18805	0.0625	2.63523	1.01989	0.319006	0.620935	0.546721	DAGLA	1
GO:0048021	regulation of melanin biosynthetic process	1/446	16/18805	0.0625	2.63523	1.01989	0.319006	0.620935	0.546721	RAB38	1
GO:0048148	behavioral response to cocaine	1/446	16/18805	0.0625	2.63523	1.01989	0.319006	0.620935	0.546721	SDK1	1
GO:0060856	establishment of blood-brain barrier	1/446	16/18805	0.0625	2.63523	1.01989	0.319006	0.620935	0.546721	LRP5	1
GO:0061099	negative regulation of protein tyrosine kinase activity	1/446	16/18805	0.0625	2.63523	1.01989	0.319006	0.620935	0.546721	ZFYVE28	1
GO:0061734	type 2 mitophagy	1/446	16/18805	0.0625	2.63523	1.01989	0.319006	0.620935	0.546721	PRKN	1
GO:0070071	proton-transporting two-sector ATPase complex assembly	1/446	16/18805	0.0625	2.63523	1.01989	0.319006	0.620935	0.546721	ALDOB	1
GO:0070571	negative regulation of neuron projection regeneration	1/446	16/18805	0.0625	2.63523	1.01989	0.319006	0.620935	0.546721	KREMEN1	1
GO:0071941	nitrogen cycle metabolic process	1/446	16/18805	0.0625	2.63523	1.01989	0.319006	0.620935	0.546721	NR1H4	1
GO:0072520	seminiferous tubule development	1/446	16/18805	0.0625	2.63523	1.01989	0.319006	0.620935	0.546721	FER	1
GO:0085020	protein K6-linked ubiquitination	1/446	16/18805	0.0625	2.63523	1.01989	0.319006	0.620935	0.546721	PRKN	1
GO:0090660	cerebrospinal fluid circulation	1/446	16/18805	0.0625	2.63523	1.01989	0.319006	0.620935	0.546721	DAW1	1
GO:1900034	regulation of cellular response to heat	1/446	16/18805	0.0625	2.63523	1.01989	0.319006	0.620935	0.546721	MAPT	1
GO:1900376	regulation of secondary metabolite biosynthetic process	1/446	16/18805	0.0625	2.63523	1.01989	0.319006	0.620935	0.546721	RAB38	1
GO:1901142	insulin metabolic process	1/446	16/18805	0.0625	2.63523	1.01989	0.319006	0.620935	0.546721	PCSK2	1
GO:1901298	regulation of hydrogen peroxide-mediated programmed cell death	1/446	16/18805	0.0625	2.63523	1.01989	0.319006	0.620935	0.546721	FOXP1	1
GO:1903798	regulation of miRNA processing	1/446	16/18805	0.0625	2.63523	1.01989	0.319006	0.620935	0.546721	RIPK1	1
GO:1904177	regulation of adipose tissue development	1/446	16/18805	0.0625	2.63523	1.01989	0.319006	0.620935	0.546721	NR1H4	1
GO:1904948	midbrain dopaminergic neuron differentiation	1/446	16/18805	0.0625	2.63523	1.01989	0.319006	0.620935	0.546721	SFRP1	1
GO:2000696	regulation of epithelial cell differentiation involved in kidney development	1/446	16/18805	0.0625	2.63523	1.01989	0.319006	0.620935	0.546721	STAT1	1
GO:0000819	sister chromatid segregation	7/446	234/18805	0.0299145	1.26131	0.626915	0.320463	0.623182	0.548699	MAD1L1/PRP4K/USP44/RIOK2/DUSP1/ARHGEF10/CHFR	7
GO:0030595	leukocyte chemotaxis	7/446	234/18805	0.0299145	1.26131	0.626915	0.320463	0.623182	0.548699	APP/CYP19A1/VEGFA/SLIT2/DUSP1/TNFRSF11A/SFTPD	7
GO:0098876	vesicle-mediated transport to the plasma membrane	5/446	158/18805	0.0316456	1.33429	0.657688	0.321098	0.624122	0.549527	STX3/GRIP1/ARHGAP44/WASHC2C/SNX3	5
GO:0006661	phosphatidylinositol biosynthetic process	4/446	121/18805	0.0330579	1.39384	0.677402	0.323143	0.627294	0.55232	INPP4B/INPP5D/CDS1/PIK3R1	4
GO:0014037	Schwann cell differentiation	2/446	49/18805	0.0408163	1.72097	0.78761	0.32441	0.627294	0.55232	ARHGEF10/LAMA2	2
GO:0030330	DNA damage response, signal transduction by p53 class mediator	2/446	49/18805	0.0408163	1.72097	0.78761	0.32441	0.627294	0.55232	ACER2/PTTG1IP	2
GO:0032620	interleukin-17 production	2/446	49/18805	0.0408163	1.72097	0.78761	0.32441	0.627294	0.55232	NR1H4/PRKCQ	2
GO:0032660	regulation of interleukin-17 production	2/446	49/18805	0.0408163	1.72097	0.78761	0.32441	0.627294	0.55232	NR1H4/PRKCQ	2
GO:0036323	vascular endothelial growth factor receptor-1 signaling pathway	2/446	49/18805	0.0408163	1.72097	0.78761	0.32441	0.627294	0.55232	ERBB4/TEK	2
GO:0048546	digestive tract morphogenesis	2/446	49/18805	0.0408163	1.72097	0.78761	0.32441	0.627294	0.55232	GLI3/SFRP1	2
GO:0060043	regulation of cardiac muscle cell proliferation	2/446	49/18805	0.0408163	1.72097	0.78761	0.32441	0.627294	0.55232	ZFPM2/ERBB4	2
GO:1902003	regulation of amyloid-beta formation	2/446	49/18805	0.0408163	1.72097	0.78761	0.32441	0.627294	0.55232	ROCK1/TMED10	2
GO:1902041	regulation of extrinsic apoptotic signaling pathway via death domain receptors	2/446	49/18805	0.0408163	1.72097	0.78761	0.32441	0.627294	0.55232	SFRP1/MADD	2
GO:1903170	negative regulation of calcium ion transmembrane transport	2/446	49/18805	0.0408163	1.72097	0.78761	0.32441	0.627294	0.55232	MCUB/YWHAE	2
GO:0007281	germ cell development	11/446	391/18805	0.028133	1.18619	0.579882	0.324824	0.6278	0.552766	PDE3A/FMN2/SPAG17/PRKACA/CHN2/FER/CELF4/DDX25/RPS6/PRKG1/FNDC3A	11
GO:0035050	embryonic heart tube development	3/446	85/18805	0.0352941	1.48813	0.703007	0.327676	0.628292	0.553199	DVL1/PLXNA4/CCDC40	3
GO:0046928	regulation of neurotransmitter secretion	3/446	85/18805	0.0352941	1.48813	0.703007	0.327676	0.628292	0.553199	MCTP1/DVL1/PRKN	3
GO:0060337	type I interferon-mediated signaling pathway	3/446	85/18805	0.0352941	1.48813	0.703007	0.327676	0.628292	0.553199	CR2/STAT1/HDAC4	3
GO:0071482	cellular response to light stimulus	4/446	122/18805	0.0327869	1.38242	0.660481	0.328524	0.628292	0.553199	NEDD4/RP1/MYC/PIK3R1	4
GO:0035264	multicellular organism growth	5/446	160/18805	0.03125	1.31761	0.628851	0.330448	0.628292	0.553199	APP/WDTC1/FTO/WDR11/XRCC2	5
GO:0061351	neural precursor cell proliferation	5/446	160/18805	0.03125	1.31761	0.628851	0.330448	0.628292	0.553199	DAGLA/PROX1/VEGFA/GLI3/SOX5	5
GO:0071559	response to transforming growth factor beta	9/446	315/18805	0.0285714	1.20468	0.570983	0.332503	0.628292	0.553199	PDE3A/TRIM33/HTRA1/ZNF703/SOX5/ROCK1/SFRP1/HTRA3/WWOX	9
GO:0001774	microglial cell activation	2/446	50/18805	0.04	1.68655	0.757643	0.333131	0.628292	0.553199	APP/MAPT	2
GO:0002347	response to tumor cell	2/446	50/18805	0.04	1.68655	0.757643	0.333131	0.628292	0.553199	RBMS3/CD226	2
GO:0010907	positive regulation of glucose metabolic process	2/446	50/18805	0.04	1.68655	0.757643	0.333131	0.628292	0.553199	PRKACA/SORBS1	2
GO:0030195	negative regulation of blood coagulation	2/446	50/18805	0.04	1.68655	0.757643	0.333131	0.628292	0.553199	PLAUR/PRKG1	2
GO:0030521	androgen receptor signaling pathway	2/446	50/18805	0.04	1.68655	0.757643	0.333131	0.628292	0.553199	FOXP1/SFRP1	2
GO:0035601	protein deacylation	2/446	50/18805	0.04	1.68655	0.757643	0.333131	0.628292	0.553199	MAPT/HDAC4	2
GO:0044788	modulation by host of viral process	2/446	50/18805	0.04	1.68655	0.757643	0.333131	0.628292	0.553199	ZDHHC8/PRKN	2
GO:0045747	positive regulation of Notch signaling pathway	2/446	50/18805	0.04	1.68655	0.757643	0.333131	0.628292	0.553199	ROBO1/ROBO2	2
GO:0008625	extrinsic apoptotic signaling pathway via death domain receptors	3/446	86/18805	0.0348837	1.47083	0.682082	0.334186	0.628292	0.553199	PIK3R1/SFRP1/MADD	3
GO:0045913	positive regulation of carbohydrate metabolic process	3/446	86/18805	0.0348837	1.47083	0.682082	0.334186	0.628292	0.553199	APP/PRKACA/SORBS1	3
GO:0050871	positive regulation of B cell activation	3/446	86/18805	0.0348837	1.47083	0.682082	0.334186	0.628292	0.553199	SHLD1/CARD11/INPP5D	3
GO:0071357	cellular response to type I interferon	3/446	86/18805	0.0348837	1.47083	0.682082	0.334186	0.628292	0.553199	CR2/STAT1/HDAC4	3
GO:0030902	hindbrain development	5/446	161/18805	0.0310559	1.30943	0.614575	0.335133	0.628292	0.553199	PROX1/MYO16/ATIC/CTNNA2/PRKG1	5
GO:0000097	sulfur amino acid biosynthetic process	1/446	17/18805	0.0588235	2.48022	0.95165	0.33517	0.628292	0.553199	MTHFR	1
GO:0002076	osteoblast development	1/446	17/18805	0.0588235	2.48022	0.95165	0.33517	0.628292	0.553199	LRP5	1
GO:0002921	negative regulation of humoral immune response	1/446	17/18805	0.0588235	2.48022	0.95165	0.33517	0.628292	0.553199	CR2	1
GO:0002923	regulation of humoral immune response mediated by circulating immunoglobulin	1/446	17/18805	0.0588235	2.48022	0.95165	0.33517	0.628292	0.553199	CR2	1
GO:0003356	regulation of cilium beat frequency	1/446	17/18805	0.0588235	2.48022	0.95165	0.33517	0.628292	0.553199	CCDC40	1
GO:0006878	intracellular copper ion homeostasis	1/446	17/18805	0.0588235	2.48022	0.95165	0.33517	0.628292	0.553199	APP	1
GO:0006895	Golgi to endosome transport	1/446	17/18805	0.0588235	2.48022	0.95165	0.33517	0.628292	0.553199	KLHL20	1
GO:0010470	regulation of gastrulation	1/446	17/18805	0.0588235	2.48022	0.95165	0.33517	0.628292	0.553199	CRB2	1
GO:0010766	negative regulation of sodium ion transport	1/446	17/18805	0.0588235	2.48022	0.95165	0.33517	0.628292	0.553199	NEDD4	1
GO:0021535	cell migration in hindbrain	1/446	17/18805	0.0588235	2.48022	0.95165	0.33517	0.628292	0.553199	CTNNA2	1
GO:0021783	preganglionic parasympathetic fiber development	1/446	17/18805	0.0588235	2.48022	0.95165	0.33517	0.628292	0.553199	PLXNA4	1
GO:0030202	heparin proteoglycan metabolic process	1/446	17/18805	0.0588235	2.48022	0.95165	0.33517	0.628292	0.553199	NDST4	1
GO:0032048	cardiolipin metabolic process	1/446	17/18805	0.0588235	2.48022	0.95165	0.33517	0.628292	0.553199	LCLAT1	1
GO:0034392	negative regulation of smooth muscle cell apoptotic process	1/446	17/18805	0.0588235	2.48022	0.95165	0.33517	0.628292	0.553199	ESR1	1
GO:0035627	ceramide transport	1/446	17/18805	0.0588235	2.48022	0.95165	0.33517	0.628292	0.553199	SGPP1	1
GO:0035672	oligopeptide transmembrane transport	1/446	17/18805	0.0588235	2.48022	0.95165	0.33517	0.628292	0.553199	SLC13A3	1
GO:0036065	fucosylation	1/446	17/18805	0.0588235	2.48022	0.95165	0.33517	0.628292	0.553199	POFUT2	1
GO:0036159	inner dynein arm assembly	1/446	17/18805	0.0588235	2.48022	0.95165	0.33517	0.628292	0.553199	CCDC40	1
GO:0043649	dicarboxylic acid catabolic process	1/446	17/18805	0.0588235	2.48022	0.95165	0.33517	0.628292	0.553199	GOT1	1
GO:0044320	cellular response to leptin stimulus	1/446	17/18805	0.0588235	2.48022	0.95165	0.33517	0.628292	0.553199	UGCG	1
GO:0044793	negative regulation by host of viral process	1/446	17/18805	0.0588235	2.48022	0.95165	0.33517	0.628292	0.553199	PRKN	1
GO:0045579	positive regulation of B cell differentiation	1/446	17/18805	0.0588235	2.48022	0.95165	0.33517	0.628292	0.553199	INPP5D	1
GO:0045651	positive regulation of macrophage differentiation	1/446	17/18805	0.0588235	2.48022	0.95165	0.33517	0.628292	0.553199	RIPK1	1
GO:0045725	positive regulation of glycogen biosynthetic process	1/446	17/18805	0.0588235	2.48022	0.95165	0.33517	0.628292	0.553199	SORBS1	1
GO:0045842	positive regulation of mitotic metaphase/anaphase transition	1/446	17/18805	0.0588235	2.48022	0.95165	0.33517	0.628292	0.553199	MAD1L1	1
GO:0046068	cGMP metabolic process	1/446	17/18805	0.0588235	2.48022	0.95165	0.33517	0.628292	0.553199	PDE10A	1
GO:0048532	anatomical structure arrangement	1/446	17/18805	0.0588235	2.48022	0.95165	0.33517	0.628292	0.553199	PLXNA4	1
GO:0048557	embryonic digestive tract morphogenesis	1/446	17/18805	0.0588235	2.48022	0.95165	0.33517	0.628292	0.553199	GLI3	1
GO:0050872	white fat cell differentiation	1/446	17/18805	0.0588235	2.48022	0.95165	0.33517	0.628292	0.553199	RETREG1	1
GO:0050910	detection of mechanical stimulus involved in sensory perception of sound	1/446	17/18805	0.0588235	2.48022	0.95165	0.33517	0.628292	0.553199	COL11A1	1
GO:0051044	positive regulation of membrane protein ectodomain proteolysis	1/446	17/18805	0.0588235	2.48022	0.95165	0.33517	0.628292	0.553199	APP	1
GO:0051782	negative regulation of cell division	1/446	17/18805	0.0588235	2.48022	0.95165	0.33517	0.628292	0.553199	MYC	1
GO:0070920	regulation of regulatory ncRNA processing	1/446	17/18805	0.0588235	2.48022	0.95165	0.33517	0.628292	0.553199	RIPK1	1
GO:0071380	cellular response to prostaglandin E stimulus	1/446	17/18805	0.0588235	2.48022	0.95165	0.33517	0.628292	0.553199	SFRP1	1
GO:0071468	cellular response to acidic pH	1/446	17/18805	0.0588235	2.48022	0.95165	0.33517	0.628292	0.553199	ASIC2	1
GO:0072077	renal vesicle morphogenesis	1/446	17/18805	0.0588235	2.48022	0.95165	0.33517	0.628292	0.553199	STAT1	1
GO:0097091	synaptic vesicle clustering	1/446	17/18805	0.0588235	2.48022	0.95165	0.33517	0.628292	0.553199	BRSK2	1
GO:0098885	modification of postsynaptic actin cytoskeleton	1/446	17/18805	0.0588235	2.48022	0.95165	0.33517	0.628292	0.553199	TIAM1	1
GO:0098915	membrane repolarization during ventricular cardiac muscle cell action potential	1/446	17/18805	0.0588235	2.48022	0.95165	0.33517	0.628292	0.553199	KCNE4	1
GO:0099159	regulation of modification of postsynaptic structure	1/446	17/18805	0.0588235	2.48022	0.95165	0.33517	0.628292	0.553199	TIAM1	1
GO:0170043	non-proteinogenic amino acid biosynthetic process	1/446	17/18805	0.0588235	2.48022	0.95165	0.33517	0.628292	0.553199	DPYD	1
GO:1900119	positive regulation of execution phase of apoptosis	1/446	17/18805	0.0588235	2.48022	0.95165	0.33517	0.628292	0.553199	RIPK1	1
GO:1903541	regulation of exosomal secretion	1/446	17/18805	0.0588235	2.48022	0.95165	0.33517	0.628292	0.553199	PRKN	1
GO:1903817	negative regulation of voltage-gated potassium channel activity	1/446	17/18805	0.0588235	2.48022	0.95165	0.33517	0.628292	0.553199	KCNE4	1
GO:2000369	regulation of clathrin-dependent endocytosis	1/446	17/18805	0.0588235	2.48022	0.95165	0.33517	0.628292	0.553199	SMAP1	1
GO:2001034	positive regulation of double-strand break repair via nonhomologous end joining	1/446	17/18805	0.0588235	2.48022	0.95165	0.33517	0.628292	0.553199	SHLD1	1
GO:0001666	response to hypoxia	9/446	316/18805	0.028481	1.20086	0.561251	0.335819	0.62922	0.554016	FMN2/KCNMA1/MTHFR/TEK/VEGFA/PTPRD/MYC/EGLN3/SFRP1	9
GO:0050900	leukocyte migration	11/446	395/18805	0.0278481	1.17418	0.545298	0.33665	0.630491	0.555135	APP/CYP19A1/VEGFA/SLIT2/FER/DUSP1/PIK3R1/GNAI1/ROCK1/TNFRSF11A/SFTPD	11
GO:0032609	type II interferon production	4/446	124/18805	0.0322581	1.36012	0.627082	0.339301	0.634875	0.558995	APP/PDE4D/NR1H4/CD226	4
GO:0032649	regulation of type II interferon production	4/446	124/18805	0.0322581	1.36012	0.627082	0.339301	0.634875	0.558995	APP/PDE4D/NR1H4/CD226	4
GO:1903050	regulation of proteolysis involved in protein catabolic process	7/446	239/18805	0.0292887	1.23492	0.569674	0.339585	0.635119	0.55921	FHIT/PRKACA/WAC/DVL1/PRKN/CHFR/PSMC1	7
GO:1903706	regulation of hemopoiesis	12/446	436/18805	0.0275229	1.16047	0.528393	0.340658	0.635538	0.559579	FOXP1/STAT1/CARD11/INPP5D/MYC/ZBTB46/RIPK1/GLI3/PIK3R1/SMAP1/SFRP1/TNFRSF11A	12
GO:0007492	endoderm development	3/446	87/18805	0.0344828	1.45392	0.66142	0.340694	0.635538	0.559579	COL11A1/DUSP1/LAMB1	3
GO:0052547	regulation of peptidase activity	3/446	87/18805	0.0344828	1.45392	0.66142	0.340694	0.635538	0.559579	CRB2/CST3/SPOCK3	3
GO:0120193	tight junction organization	3/446	87/18805	0.0344828	1.45392	0.66142	0.340694	0.635538	0.559579	PATJ/PRKACA/ROCK1	3
GO:0150076	neuroinflammatory response	3/446	87/18805	0.0344828	1.45392	0.66142	0.340694	0.635538	0.559579	APP/DAGLA/MAPT	3
GO:0008089	anterograde axonal transport	2/446	51/18805	0.0392157	1.65348	0.728344	0.34182	0.635538	0.559579	ARL8B/DLG2	2
GO:0032365	intracellular lipid transport	2/446	51/18805	0.0392157	1.65348	0.728344	0.34182	0.635538	0.559579	ARL8B/SGPP1	2
GO:0051496	positive regulation of stress fiber assembly	2/446	51/18805	0.0392157	1.65348	0.728344	0.34182	0.635538	0.559579	ARHGEF10/SFRP1	2
GO:0170036	import into the mitochondrion	2/446	51/18805	0.0392157	1.65348	0.728344	0.34182	0.635538	0.559579	TOMM20/MCUB	2
GO:1900047	negative regulation of hemostasis	2/446	51/18805	0.0392157	1.65348	0.728344	0.34182	0.635538	0.559579	PLAUR/PRKG1	2
GO:1902305	regulation of sodium ion transmembrane transport	2/446	51/18805	0.0392157	1.65348	0.728344	0.34182	0.635538	0.559579	NEDD4/FGF14	2
GO:1903146	regulation of autophagy of mitochondrion	2/446	51/18805	0.0392157	1.65348	0.728344	0.34182	0.635538	0.559579	SLC25A4/PRKN	2
GO:1990090	cellular response to nerve growth factor stimulus	2/446	51/18805	0.0392157	1.65348	0.728344	0.34182	0.635538	0.559579	MAPT/RAPGEF1	2
GO:0060759	regulation of response to cytokine stimulus	6/446	201/18805	0.0298507	1.25862	0.57454	0.34251	0.636532	0.560454	ROBO1/SLIT2/RIPK1/PRKN/CARD8/NR1H4	6
GO:0006898	receptor-mediated endocytosis	8/446	280/18805	0.0285714	1.20468	0.537819	0.34685	0.63893	0.562565	APP/CLTCL1/NEDD4/VEGFA/SMAP1/LDLRAD3/LRP1B/SFTPD	8
GO:0006900	vesicle budding from membrane	3/446	88/18805	0.0340909	1.4374	0.641015	0.347198	0.63893	0.562565	PRKN/TMED10/SNX3	3
GO:0032370	positive regulation of lipid transport	3/446	88/18805	0.0340909	1.4374	0.641015	0.347198	0.63893	0.562565	ZDHHC8/CYP19A1/TNFRSF11A	3
GO:1905037	autophagosome organization	4/446	126/18805	0.031746	1.33853	0.594255	0.350089	0.63893	0.562565	ATG10/ATG2B/RAB43/SNX18	4
GO:0003197	endocardial cushion development	2/446	52/18805	0.0384615	1.62168	0.699683	0.350473	0.63893	0.562565	ROBO1/ROBO2	2
GO:0030838	positive regulation of actin filament polymerization	2/446	52/18805	0.0384615	1.62168	0.699683	0.350473	0.63893	0.562565	FER/WASHC2C	2
GO:0035987	endodermal cell differentiation	2/446	52/18805	0.0384615	1.62168	0.699683	0.350473	0.63893	0.562565	COL11A1/LAMB1	2
GO:0045776	negative regulation of blood pressure	2/446	52/18805	0.0384615	1.62168	0.699683	0.350473	0.63893	0.562565	GCH1/KL	2
GO:1903747	regulation of establishment of protein localization to mitochondrion	2/446	52/18805	0.0384615	1.62168	0.699683	0.350473	0.63893	0.562565	MAPT/PRKN	2
GO:1904262	negative regulation of TORC1 signaling	2/446	52/18805	0.0384615	1.62168	0.699683	0.350473	0.63893	0.562565	WDR59/PRKACA	2
GO:0001935	endothelial cell proliferation	6/446	203/18805	0.0295567	1.24622	0.549736	0.350937	0.63893	0.562565	PROX1/STAT1/TEK/VEGFA/PRKD1/CDH13	6
GO:0002836	positive regulation of response to tumor cell	1/446	18/18805	0.0555556	2.34243	0.888109	0.350953	0.63893	0.562565	CD226	1
GO:0002839	positive regulation of immune response to tumor cell	1/446	18/18805	0.0555556	2.34243	0.888109	0.350953	0.63893	0.562565	CD226	1
GO:0006213	pyrimidine nucleoside metabolic process	1/446	18/18805	0.0555556	2.34243	0.888109	0.350953	0.63893	0.562565	DPYD	1
GO:0009125	nucleoside monophosphate catabolic process	1/446	18/18805	0.0555556	2.34243	0.888109	0.350953	0.63893	0.562565	DPYD	1
GO:0010544	negative regulation of platelet activation	1/446	18/18805	0.0555556	2.34243	0.888109	0.350953	0.63893	0.562565	PRKG1	1
GO:0010633	negative regulation of epithelial cell migration	1/446	18/18805	0.0555556	2.34243	0.888109	0.350953	0.63893	0.562565	PTPRG	1
GO:0010715	regulation of extracellular matrix disassembly	1/446	18/18805	0.0555556	2.34243	0.888109	0.350953	0.63893	0.562565	CST3	1
GO:0010755	regulation of plasminogen activation	1/446	18/18805	0.0555556	2.34243	0.888109	0.350953	0.63893	0.562565	PLAUR	1
GO:0014048	regulation of glutamate secretion	1/446	18/18805	0.0555556	2.34243	0.888109	0.350953	0.63893	0.562565	PRKG1	1
GO:0015936	coenzyme A metabolic process	1/446	18/18805	0.0555556	2.34243	0.888109	0.350953	0.63893	0.562565	NUDT7	1
GO:0016264	gap junction assembly	1/446	18/18805	0.0555556	2.34243	0.888109	0.350953	0.63893	0.562565	CNTNAP2	1
GO:0019896	axonal transport of mitochondrion	1/446	18/18805	0.0555556	2.34243	0.888109	0.350953	0.63893	0.562565	MAPT	1
GO:0030730	triglyceride storage	1/446	18/18805	0.0555556	2.34243	0.888109	0.350953	0.63893	0.562565	OSBPL8	1
GO:0030889	negative regulation of B cell proliferation	1/446	18/18805	0.0555556	2.34243	0.888109	0.350953	0.63893	0.562565	INPP5D	1
GO:0031649	heat generation	1/446	18/18805	0.0555556	2.34243	0.888109	0.350953	0.63893	0.562565	TNFRSF11A	1
GO:0032274	gonadotropin secretion	1/446	18/18805	0.0555556	2.34243	0.888109	0.350953	0.63893	0.562565	NPVF	1
GO:0034112	positive regulation of homotypic cell-cell adhesion	1/446	18/18805	0.0555556	2.34243	0.888109	0.350953	0.63893	0.562565	PLAUR	1
GO:0034727	piecemeal microautophagy of the nucleus	1/446	18/18805	0.0555556	2.34243	0.888109	0.350953	0.63893	0.562565	ATG2B	1
GO:0042753	positive regulation of circadian rhythm	1/446	18/18805	0.0555556	2.34243	0.888109	0.350953	0.63893	0.562565	PRKG1	1
GO:0046040	IMP metabolic process	1/446	18/18805	0.0555556	2.34243	0.888109	0.350953	0.63893	0.562565	ATIC	1
GO:0046184	aldehyde biosynthetic process	1/446	18/18805	0.0555556	2.34243	0.888109	0.350953	0.63893	0.562565	CYP11B1	1
GO:0051917	regulation of fibrinolysis	1/446	18/18805	0.0555556	2.34243	0.888109	0.350953	0.63893	0.562565	PLAUR	1
GO:0071371	cellular response to gonadotropin stimulus	1/446	18/18805	0.0555556	2.34243	0.888109	0.350953	0.63893	0.562565	EFNA5	1
GO:0072087	renal vesicle development	1/446	18/18805	0.0555556	2.34243	0.888109	0.350953	0.63893	0.562565	STAT1	1
GO:0072578	neurotransmitter-gated ion channel clustering	1/446	18/18805	0.0555556	2.34243	0.888109	0.350953	0.63893	0.562565	RELN	1
GO:0090190	positive regulation of branching involved in ureteric bud morphogenesis	1/446	18/18805	0.0555556	2.34243	0.888109	0.350953	0.63893	0.562565	VEGFA	1
GO:0090494	dopamine uptake	1/446	18/18805	0.0555556	2.34243	0.888109	0.350953	0.63893	0.562565	PRKN	1
GO:0097401	synaptic vesicle lumen acidification	1/446	18/18805	0.0555556	2.34243	0.888109	0.350953	0.63893	0.562565	ATP6V1C1	1
GO:0098664	G protein-coupled serotonin receptor signaling pathway	1/446	18/18805	0.0555556	2.34243	0.888109	0.350953	0.63893	0.562565	GNAI1	1
GO:1900006	positive regulation of dendrite development	1/446	18/18805	0.0555556	2.34243	0.888109	0.350953	0.63893	0.562565	COBL	1
GO:1901018	positive regulation of potassium ion transmembrane transporter activity	1/446	18/18805	0.0555556	2.34243	0.888109	0.350953	0.63893	0.562565	AKAP6	1
GO:1901163	regulation of trophoblast cell migration	1/446	18/18805	0.0555556	2.34243	0.888109	0.350953	0.63893	0.562565	VEGFA	1
GO:1901569	fatty acid derivative catabolic process	1/446	18/18805	0.0555556	2.34243	0.888109	0.350953	0.63893	0.562565	NUDT7	1
GO:1902101	positive regulation of metaphase/anaphase transition of cell cycle	1/446	18/18805	0.0555556	2.34243	0.888109	0.350953	0.63893	0.562565	MAD1L1	1
GO:1902916	positive regulation of protein polyubiquitination	1/446	18/18805	0.0555556	2.34243	0.888109	0.350953	0.63893	0.562565	PRKN	1
GO:0043603	amide metabolic process	13/446	480/18805	0.0270833	1.14193	0.490964	0.352192	0.640901	0.564301	CERS3/ST6GAL1/ACER2/PCSK2/PDK4/ALDOB/NR1H4/ROCK1/SUCLG2/TMED10/NUDT7/UGCG/FAR1	13
GO:0051047	positive regulation of secretion	9/446	321/18805	0.0280374	1.18216	0.513066	0.352479	0.64114	0.564511	PCK2/TCF7L2/CYP19A1/PRKACA/NR1H4/TMED10/CHRM3/PRKD1/TNFRSF11A	9
GO:0033077	T cell differentiation in thymus	3/446	89/18805	0.0337079	1.42125	0.62086	0.353695	0.643067	0.566208	CARD11/GLI3/RPS6	3
GO:0051258	protein polymerization	8/446	282/18805	0.0283688	1.19613	0.517234	0.353992	0.643323	0.566434	TTC17/KANK4/MAPT/SLIT2/FER/PRKN/WASHC2C/COBL	8
GO:0030833	regulation of actin filament polymerization	4/446	127/18805	0.0314961	1.32799	0.57805	0.355485	0.645324	0.568195	KANK4/SLIT2/FER/WASHC2C	4
GO:0009314	response to radiation	12/446	442/18805	0.0271493	1.14472	0.479868	0.357746	0.645324	0.568195	APP/NEDD4/RP1/TAFA2/MYC/CDS1/PIK3R1/ASIC2/SPIDR/SFRP1/KRAS/XRCC2	12
GO:0050727	regulation of inflammatory response	12/446	442/18805	0.0271493	1.14472	0.479868	0.357746	0.645324	0.568195	APP/NLRP13/FOXP1/DAGLA/CYP19A1/TEK/NLRP7/ALOX5AP/RIPK1/ESR1/NR1H4/TNFRSF11A	12
GO:0070507	regulation of microtubule cytoskeleton organization	5/446	166/18805	0.0301205	1.26999	0.544577	0.358629	0.645324	0.568195	EFNA5/MAPT/GNAI1/ROCK1/STMN4	5
GO:0002269	leukocyte activation involved in inflammatory response	2/446	53/18805	0.0377358	1.59108	0.67163	0.359086	0.645324	0.568195	APP/MAPT	2
GO:0030834	regulation of actin filament depolymerization	2/446	53/18805	0.0377358	1.59108	0.67163	0.359086	0.645324	0.568195	WASHC2C/PLEKHH2	2
GO:0031648	protein destabilization	2/446	53/18805	0.0377358	1.59108	0.67163	0.359086	0.645324	0.568195	PRKN/CHFR	2
GO:0042269	regulation of natural killer cell mediated cytotoxicity	2/446	53/18805	0.0377358	1.59108	0.67163	0.359086	0.645324	0.568195	INPP5D/CD226	2
GO:0046460	neutral lipid biosynthetic process	2/446	53/18805	0.0377358	1.59108	0.67163	0.359086	0.645324	0.568195	PCK2/DAGLA	2
GO:0046463	acylglycerol biosynthetic process	2/446	53/18805	0.0377358	1.59108	0.67163	0.359086	0.645324	0.568195	PCK2/DAGLA	2
GO:0051403	stress-activated MAPK cascade	2/446	53/18805	0.0377358	1.59108	0.67163	0.359086	0.645324	0.568195	MAP3K13/MYC	2
GO:0097720	calcineurin-mediated signaling	2/446	53/18805	0.0377358	1.59108	0.67163	0.359086	0.645324	0.568195	RCAN1/AKAP6	2
GO:0140353	lipid export from cell	2/446	53/18805	0.0377358	1.59108	0.67163	0.359086	0.645324	0.568195	CYP19A1/TNFRSF11A	2
GO:0141084	inflammasome-mediated signaling pathway	2/446	53/18805	0.0377358	1.59108	0.67163	0.359086	0.645324	0.568195	CARD8/PRKD1	2
GO:1901570	fatty acid derivative biosynthetic process	2/446	53/18805	0.0377358	1.59108	0.67163	0.359086	0.645324	0.568195	HMGCLL1/FAR1	2
GO:1990089	response to nerve growth factor	2/446	53/18805	0.0377358	1.59108	0.67163	0.359086	0.645324	0.568195	MAPT/RAPGEF1	2
GO:2000573	positive regulation of DNA biosynthetic process	2/446	53/18805	0.0377358	1.59108	0.67163	0.359086	0.645324	0.568195	GCH1/VEGFA	2
GO:0044248	cellular catabolic process	9/446	323/18805	0.0278638	1.17484	0.494008	0.359175	0.645324	0.568195	DTX3L/NEDD4/PCK2/HMGCLL1/GLS/GOT1/PHYH/SUCLG2/NUDT7	9
GO:0031334	positive regulation of protein-containing complex assembly	6/446	205/18805	0.0292683	1.23406	0.525186	0.359382	0.645324	0.568195	MAPT/VEGFA/FER/WASHC2C/SPIDR/PRKD1	6
GO:0048145	regulation of fibroblast proliferation	3/446	90/18805	0.0333333	1.40546	0.60095	0.360184	0.645324	0.568195	MYC/ESR1/SFRP1	3
GO:0061515	myeloid cell development	3/446	90/18805	0.0333333	1.40546	0.60095	0.360184	0.645324	0.568195	APP/FOXP1/RPS6	3
GO:0006906	vesicle fusion	4/446	128/18805	0.03125	1.31761	0.561979	0.36088	0.645324	0.568195	STX3/STXBP6/TBC1D4/ARL8B	4
GO:0006606	protein import into nucleus	5/446	167/18805	0.0299401	1.26239	0.530844	0.363337	0.645324	0.568195	PTTG1IP/GLI3/PIK3R1/PRKD1/NUP214	5
GO:0170033	L-amino acid metabolic process	5/446	167/18805	0.0299401	1.26239	0.530844	0.363337	0.645324	0.568195	HMGCLL1/GLS/MTHFR/GOT1/NR1H4	5
GO:0170039	proteinogenic amino acid metabolic process	5/446	167/18805	0.0299401	1.26239	0.530844	0.363337	0.645324	0.568195	HMGCLL1/GLS/MTHFR/GOT1/NR1H4	5
GO:0007005	mitochondrion organization	12/446	445/18805	0.0269663	1.137	0.455854	0.366342	0.645324	0.568195	RAB38/TOMM20/ERBB4/PLAUR/MAPT/PRKACA/BCL2L13/PYROXD2/MEF2A/SLC25A4/NIPSNAP2/PRKN	12
GO:0001845	phagolysosome assembly	1/446	19/18805	0.0526316	2.21914	0.82867	0.366361	0.645324	0.568195	ARL8B	1
GO:0002029	desensitization of G protein-coupled receptor signaling pathway	1/446	19/18805	0.0526316	2.21914	0.82867	0.366361	0.645324	0.568195	APP	1
GO:0002283	neutrophil activation involved in immune response	1/446	19/18805	0.0526316	2.21914	0.82867	0.366361	0.645324	0.568195	ANXA3	1
GO:0006144	purine nucleobase metabolic process	1/446	19/18805	0.0526316	2.21914	0.82867	0.366361	0.645324	0.568195	DPYD	1
GO:0006857	oligopeptide transport	1/446	19/18805	0.0526316	2.21914	0.82867	0.366361	0.645324	0.568195	SLC13A3	1
GO:0007603	phototransduction, visible light	1/446	19/18805	0.0526316	2.21914	0.82867	0.366361	0.645324	0.568195	RP1	1
GO:0007625	grooming behavior	1/446	19/18805	0.0526316	2.21914	0.82867	0.366361	0.645324	0.568195	CNTNAP4	1
GO:0008356	asymmetric cell division	1/446	19/18805	0.0526316	2.21914	0.82867	0.366361	0.645324	0.568195	SOX5	1
GO:0009164	nucleoside catabolic process	1/446	19/18805	0.0526316	2.21914	0.82867	0.366361	0.645324	0.568195	DPYD	1
GO:0009168	purine ribonucleoside monophosphate biosynthetic process	1/446	19/18805	0.0526316	2.21914	0.82867	0.366361	0.645324	0.568195	ATIC	1
GO:0010421	hydrogen peroxide-mediated programmed cell death	1/446	19/18805	0.0526316	2.21914	0.82867	0.366361	0.645324	0.568195	FOXP1	1
GO:0030949	positive regulation of vascular endothelial growth factor receptor signaling pathway	1/446	19/18805	0.0526316	2.21914	0.82867	0.366361	0.645324	0.568195	ROBO1	1
GO:0032239	regulation of nucleobase-containing compound transport	1/446	19/18805	0.0526316	2.21914	0.82867	0.366361	0.645324	0.568195	RIPK1	1
GO:0032310	prostaglandin secretion	1/446	19/18805	0.0526316	2.21914	0.82867	0.366361	0.645324	0.568195	TNFRSF11A	1
GO:0035372	protein localization to microtubule	1/446	19/18805	0.0526316	2.21914	0.82867	0.366361	0.645324	0.568195	DVL1	1
GO:0036035	osteoclast development	1/446	19/18805	0.0526316	2.21914	0.82867	0.366361	0.645324	0.568195	FOXP1	1
GO:0042053	regulation of dopamine metabolic process	1/446	19/18805	0.0526316	2.21914	0.82867	0.366361	0.645324	0.568195	PRKN	1
GO:0042069	regulation of catecholamine metabolic process	1/446	19/18805	0.0526316	2.21914	0.82867	0.366361	0.645324	0.568195	PRKN	1
GO:0042749	regulation of circadian sleep/wake cycle	1/446	19/18805	0.0526316	2.21914	0.82867	0.366361	0.645324	0.568195	HCRTR2	1
GO:0045721	negative regulation of gluconeogenesis	1/446	19/18805	0.0526316	2.21914	0.82867	0.366361	0.645324	0.568195	TCF7L2	1
GO:0045780	positive regulation of bone resorption	1/446	19/18805	0.0526316	2.21914	0.82867	0.366361	0.645324	0.568195	TNFRSF11A	1
GO:0048486	parasympathetic nervous system development	1/446	19/18805	0.0526316	2.21914	0.82867	0.366361	0.645324	0.568195	PLXNA4	1
GO:0050884	neuromuscular process controlling posture	1/446	19/18805	0.0526316	2.21914	0.82867	0.366361	0.645324	0.568195	GCH1	1
GO:0055064	chloride ion homeostasis	1/446	19/18805	0.0526316	2.21914	0.82867	0.366361	0.645324	0.568195	CA12	1
GO:0060231	mesenchymal to epithelial transition	1/446	19/18805	0.0526316	2.21914	0.82867	0.366361	0.645324	0.568195	STAT1	1
GO:0060977	coronary vasculature morphogenesis	1/446	19/18805	0.0526316	2.21914	0.82867	0.366361	0.645324	0.568195	VEGFA	1
GO:0061450	trophoblast cell migration	1/446	19/18805	0.0526316	2.21914	0.82867	0.366361	0.645324	0.568195	VEGFA	1
GO:0086014	atrial cardiac muscle cell action potential	1/446	19/18805	0.0526316	2.21914	0.82867	0.366361	0.645324	0.568195	KCNN2	1
GO:0086026	atrial cardiac muscle cell to AV node cell signaling	1/446	19/18805	0.0526316	2.21914	0.82867	0.366361	0.645324	0.568195	KCNN2	1
GO:0086066	atrial cardiac muscle cell to AV node cell communication	1/446	19/18805	0.0526316	2.21914	0.82867	0.366361	0.645324	0.568195	KCNN2	1
GO:0090493	catecholamine uptake	1/446	19/18805	0.0526316	2.21914	0.82867	0.366361	0.645324	0.568195	PRKN	1
GO:0097320	plasma membrane tubulation	1/446	19/18805	0.0526316	2.21914	0.82867	0.366361	0.645324	0.568195	SNX18	1
GO:0098751	bone cell development	1/446	19/18805	0.0526316	2.21914	0.82867	0.366361	0.645324	0.568195	FOXP1	1
GO:0141086	negative regulation of inflammasome-mediated signaling pathway	1/446	19/18805	0.0526316	2.21914	0.82867	0.366361	0.645324	0.568195	CARD8	1
GO:1902514	regulation of calcium ion transmembrane transport via high voltage-gated calcium channel	1/446	19/18805	0.0526316	2.21914	0.82867	0.366361	0.645324	0.568195	PDE4D	1
GO:1904666	regulation of ubiquitin protein ligase activity	1/446	19/18805	0.0526316	2.21914	0.82867	0.366361	0.645324	0.568195	USP44	1
GO:1905906	regulation of amyloid fibril formation	1/446	19/18805	0.0526316	2.21914	0.82867	0.366361	0.645324	0.568195	APP	1
GO:1905962	glutamatergic neuron differentiation	1/446	19/18805	0.0526316	2.21914	0.82867	0.366361	0.645324	0.568195	PROX1	1
GO:1990822	basic amino acid transmembrane transport	1/446	19/18805	0.0526316	2.21914	0.82867	0.366361	0.645324	0.568195	SLC38A9	1
GO:2000641	regulation of early endosome to late endosome transport	1/446	19/18805	0.0526316	2.21914	0.82867	0.366361	0.645324	0.568195	SNX3	1
GO:2000811	negative regulation of anoikis	1/446	19/18805	0.0526316	2.21914	0.82867	0.366361	0.645324	0.568195	PDK4	1
GO:0034644	cellular response to UV	3/446	91/18805	0.032967	1.39001	0.581276	0.366663	0.645324	0.568195	NEDD4/MYC/PIK3R1	3
GO:0050672	negative regulation of lymphocyte proliferation	3/446	91/18805	0.032967	1.39001	0.581276	0.366663	0.645324	0.568195	MAD1L1/INPP5D/SFTPD	3
GO:0001836	release of cytochrome c from mitochondria	2/446	54/18805	0.037037	1.56162	0.64416	0.367657	0.645324	0.568195	PLAUR/PRKN	2
GO:0006220	pyrimidine nucleotide metabolic process	2/446	54/18805	0.037037	1.56162	0.64416	0.367657	0.645324	0.568195	NEIL2/DPYD	2
GO:0030490	maturation of SSU-rRNA	2/446	54/18805	0.037037	1.56162	0.64416	0.367657	0.645324	0.568195	RIOK2/DHX37	2
GO:0038145	macrophage colony-stimulating factor signaling pathway	2/446	54/18805	0.037037	1.56162	0.64416	0.367657	0.645324	0.568195	ERBB4/TEK	2
GO:0042304	regulation of fatty acid biosynthetic process	2/446	54/18805	0.037037	1.56162	0.64416	0.367657	0.645324	0.568195	WDTC1/PDK4	2
GO:0048146	positive regulation of fibroblast proliferation	2/446	54/18805	0.037037	1.56162	0.64416	0.367657	0.645324	0.568195	MYC/ESR1	2
GO:0050771	negative regulation of axonogenesis	2/446	54/18805	0.037037	1.56162	0.64416	0.367657	0.645324	0.568195	NTN1/DCC	2
GO:0050819	negative regulation of coagulation	2/446	54/18805	0.037037	1.56162	0.64416	0.367657	0.645324	0.568195	PLAUR/PRKG1	2
GO:0050873	brown fat cell differentiation	2/446	54/18805	0.037037	1.56162	0.64416	0.367657	0.645324	0.568195	FTO/NUDT7	2
GO:0070169	positive regulation of biomineral tissue development	2/446	54/18805	0.037037	1.56162	0.64416	0.367657	0.645324	0.568195	SLC8A1/KL	2
GO:1904752	regulation of vascular associated smooth muscle cell migration	2/446	54/18805	0.037037	1.56162	0.64416	0.367657	0.645324	0.568195	DOCK4/PRKG1	2
GO:0009416	response to light stimulus	9/446	326/18805	0.0276074	1.16403	0.465645	0.369248	0.64784	0.57041	APP/NEDD4/RP1/TAFA2/MYC/CDS1/PIK3R1/ASIC2/KRAS	9
GO:0043271	negative regulation of monoatomic ion transport	4/446	130/18805	0.0307692	1.29734	0.530235	0.371667	0.650971	0.573168	KCNE4/MCUB/NEDD4/YWHAE	4
GO:0090174	organelle membrane fusion	4/446	130/18805	0.0307692	1.29734	0.530235	0.371667	0.650971	0.573168	STX3/STXBP6/TBC1D4/ARL8B	4
GO:0098659	inorganic cation import across plasma membrane	4/446	130/18805	0.0307692	1.29734	0.530235	0.371667	0.650971	0.573168	CACNA1A/SLC8A1/KCNJ6/KCNJ2	4
GO:0099587	inorganic ion import across plasma membrane	4/446	130/18805	0.0307692	1.29734	0.530235	0.371667	0.650971	0.573168	CACNA1A/SLC8A1/KCNJ6/KCNJ2	4
GO:0042113	B cell activation	8/446	287/18805	0.0278746	1.17529	0.466422	0.371917	0.651132	0.573309	CR2/BANK1/SHLD1/CARD11/INPP5D/PIK3R1/HDAC4/SFRP1	8
GO:0032273	positive regulation of protein polymerization	3/446	92/18805	0.0326087	1.3749	0.561835	0.373132	0.651593	0.573715	MAPT/FER/WASHC2C	3
GO:0034340	response to type I interferon	3/446	92/18805	0.0326087	1.3749	0.561835	0.373132	0.651593	0.573715	CR2/STAT1/HDAC4	3
GO:1905897	regulation of response to endoplasmic reticulum stress	3/446	92/18805	0.0326087	1.3749	0.561835	0.373132	0.651593	0.573715	APP/PIK3R1/PRKN	3
GO:1990868	response to chemokine	3/446	92/18805	0.0326087	1.3749	0.561835	0.373132	0.651593	0.573715	ROBO1/SLIT2/DUSP1	3
GO:1990869	cellular response to chemokine	3/446	92/18805	0.0326087	1.3749	0.561835	0.373132	0.651593	0.573715	ROBO1/SLIT2/DUSP1	3
GO:2000177	regulation of neural precursor cell proliferation	3/446	92/18805	0.0326087	1.3749	0.561835	0.373132	0.651593	0.573715	PROX1/VEGFA/GLI3	3
GO:0006111	regulation of gluconeogenesis	2/446	55/18805	0.0363636	1.53322	0.617247	0.376183	0.651909	0.573993	TCF7L2/PRKACA	2
GO:0007215	glutamate receptor signaling pathway	2/446	55/18805	0.0363636	1.53322	0.617247	0.376183	0.651909	0.573993	APP/GRIK3	2
GO:0010332	response to gamma radiation	2/446	55/18805	0.0363636	1.53322	0.617247	0.376183	0.651909	0.573993	MYC/XRCC2	2
GO:0010883	regulation of lipid storage	2/446	55/18805	0.0363636	1.53322	0.617247	0.376183	0.651909	0.573993	FTO/OSBPL8	2
GO:0031547	brain-derived neurotrophic factor receptor signaling pathway	2/446	55/18805	0.0363636	1.53322	0.617247	0.376183	0.651909	0.573993	ERBB4/TEK	2
GO:0034198	cellular response to amino acid starvation	2/446	55/18805	0.0363636	1.53322	0.617247	0.376183	0.651909	0.573993	WDR59/PRKD1	2
GO:0034381	plasma lipoprotein particle clearance	2/446	55/18805	0.0363636	1.53322	0.617247	0.376183	0.651909	0.573993	SOAT1/NR1H4	2
GO:0035176	social behavior	2/446	55/18805	0.0363636	1.53322	0.617247	0.376183	0.651909	0.573993	DVL1/CNTNAP2	2
GO:0035790	platelet-derived growth factor receptor-alpha signaling pathway	2/446	55/18805	0.0363636	1.53322	0.617247	0.376183	0.651909	0.573993	ERBB4/TEK	2
GO:0044818	mitotic G2/M transition checkpoint	2/446	55/18805	0.0363636	1.53322	0.617247	0.376183	0.651909	0.573993	FOXN3/CHFR	2
GO:0045778	positive regulation of ossification	2/446	55/18805	0.0363636	1.53322	0.617247	0.376183	0.651909	0.573993	SLC8A1/KL	2
GO:0022408	negative regulation of cell-cell adhesion	6/446	209/18805	0.0287081	1.21044	0.476827	0.376304	0.651909	0.573993	MAD1L1/VEGFA/ZNF703/GLI3/PRKG1/SFTPD	6
GO:0007259	cell surface receptor signaling pathway via JAK-STAT	4/446	131/18805	0.0305344	1.28744	0.514556	0.377056	0.651909	0.573993	ERBB4/STAT1/PTPRD/FER	4
GO:0042471	ear morphogenesis	4/446	131/18805	0.0305344	1.28744	0.514556	0.377056	0.651909	0.573993	COL11A1/PROX1/DVL1/NTN1	4
GO:0045471	response to ethanol	4/446	131/18805	0.0305344	1.28744	0.514556	0.377056	0.651909	0.573993	ST6GAL1/SLC10A1/RGS7/TNFRSF11A	4
GO:0007204	positive regulation of cytosolic calcium ion concentration	5/446	170/18805	0.0294118	1.24011	0.490156	0.377468	0.651909	0.573993	CACNA1A/SLC8A1/PTGFR/ESR1/PRKG1	5
GO:0006400	tRNA modification	3/446	93/18805	0.0322581	1.36012	0.542619	0.379587	0.651909	0.573993	ELP3/ELP4/B3GNTL1	3
GO:0032945	negative regulation of mononuclear cell proliferation	3/446	93/18805	0.0322581	1.36012	0.542619	0.379587	0.651909	0.573993	MAD1L1/INPP5D/SFTPD	3
GO:0042100	B cell proliferation	3/446	93/18805	0.0322581	1.36012	0.542619	0.379587	0.651909	0.573993	CR2/CARD11/INPP5D	3
GO:0003215	cardiac right ventricle morphogenesis	1/446	20/18805	0.05	2.10818	0.772839	0.381404	0.651909	0.573993	ZFPM2	1
GO:0006098	pentose-phosphate shunt	1/446	20/18805	0.05	2.10818	0.772839	0.381404	0.651909	0.573993	ALDOB	1
GO:0021516	dorsal spinal cord development	1/446	20/18805	0.05	2.10818	0.772839	0.381404	0.651909	0.573993	PROX1	1
GO:0022401	negative adaptation of signaling pathway	1/446	20/18805	0.05	2.10818	0.772839	0.381404	0.651909	0.573993	APP	1
GO:0022410	circadian sleep/wake cycle process	1/446	20/18805	0.05	2.10818	0.772839	0.381404	0.651909	0.573993	HCRTR2	1
GO:0023058	adaptation of signaling pathway	1/446	20/18805	0.05	2.10818	0.772839	0.381404	0.651909	0.573993	APP	1
GO:0030150	protein import into mitochondrial matrix	1/446	20/18805	0.05	2.10818	0.772839	0.381404	0.651909	0.573993	TOMM20	1
GO:0031954	positive regulation of protein autophosphorylation	1/446	20/18805	0.05	2.10818	0.772839	0.381404	0.651909	0.573993	VEGFA	1
GO:0032305	positive regulation of icosanoid secretion	1/446	20/18805	0.05	2.10818	0.772839	0.381404	0.651909	0.573993	TNFRSF11A	1
GO:0032634	interleukin-5 production	1/446	20/18805	0.05	2.10818	0.772839	0.381404	0.651909	0.573993	PDE4D	1
GO:0032674	regulation of interleukin-5 production	1/446	20/18805	0.05	2.10818	0.772839	0.381404	0.651909	0.573993	PDE4D	1
GO:0033194	response to hydroperoxide	1/446	20/18805	0.05	2.10818	0.772839	0.381404	0.651909	0.573993	PRKD1	1
GO:0034162	toll-like receptor 9 signaling pathway	1/446	20/18805	0.05	2.10818	0.772839	0.381404	0.651909	0.573993	NR1H4	1
GO:0035455	response to interferon-alpha	1/446	20/18805	0.05	2.10818	0.772839	0.381404	0.651909	0.573993	KLHL20	1
GO:0060216	definitive hemopoiesis	1/446	20/18805	0.05	2.10818	0.772839	0.381404	0.651909	0.573993	TEK	1
GO:0060602	branch elongation of an epithelium	1/446	20/18805	0.05	2.10818	0.772839	0.381404	0.651909	0.573993	ESR1	1
GO:0061298	retina vasculature development in camera-type eye	1/446	20/18805	0.05	2.10818	0.772839	0.381404	0.651909	0.573993	LRP5	1
GO:0070875	positive regulation of glycogen metabolic process	1/446	20/18805	0.05	2.10818	0.772839	0.381404	0.651909	0.573993	SORBS1	1
GO:0070886	positive regulation of calcineurin-NFAT signaling cascade	1/446	20/18805	0.05	2.10818	0.772839	0.381404	0.651909	0.573993	AKAP6	1
GO:0071605	monocyte chemotactic protein-1 production	1/446	20/18805	0.05	2.10818	0.772839	0.381404	0.651909	0.573993	NR1H4	1
GO:0071637	regulation of monocyte chemotactic protein-1 production	1/446	20/18805	0.05	2.10818	0.772839	0.381404	0.651909	0.573993	NR1H4	1
GO:0072079	nephron tubule formation	1/446	20/18805	0.05	2.10818	0.772839	0.381404	0.651909	0.573993	IRX2	1
GO:0090201	negative regulation of release of cytochrome c from mitochondria	1/446	20/18805	0.05	2.10818	0.772839	0.381404	0.651909	0.573993	PRKN	1
GO:0106058	positive regulation of calcineurin-mediated signaling	1/446	20/18805	0.05	2.10818	0.772839	0.381404	0.651909	0.573993	AKAP6	1
GO:1900424	regulation of defense response to bacterium	1/446	20/18805	0.05	2.10818	0.772839	0.381404	0.651909	0.573993	FOXP1	1
GO:1901739	regulation of myoblast fusion	1/446	20/18805	0.05	2.10818	0.772839	0.381404	0.651909	0.573993	TMEM182	1
GO:1901881	positive regulation of protein depolymerization	1/446	20/18805	0.05	2.10818	0.772839	0.381404	0.651909	0.573993	WASHC2C	1
GO:1902236	negative regulation of endoplasmic reticulum stress-induced intrinsic apoptotic signaling pathway	1/446	20/18805	0.05	2.10818	0.772839	0.381404	0.651909	0.573993	PRKN	1
GO:1902931	negative regulation of alcohol biosynthetic process	1/446	20/18805	0.05	2.10818	0.772839	0.381404	0.651909	0.573993	PRKG1	1
GO:1990182	exosomal secretion	1/446	20/18805	0.05	2.10818	0.772839	0.381404	0.651909	0.573993	PRKN	1
GO:2000318	positive regulation of T-helper 17 type immune response	1/446	20/18805	0.05	2.10818	0.772839	0.381404	0.651909	0.573993	PRKCQ	1
GO:2000786	positive regulation of autophagosome assembly	1/446	20/18805	0.05	2.10818	0.772839	0.381404	0.651909	0.573993	SNX18	1
GO:0042770	signal transduction in response to DNA damage	5/446	171/18805	0.0292398	1.23286	0.476761	0.382178	0.652594	0.574596	DTX3L/FOXN3/ACER2/WAC/PTTG1IP	5
GO:0043524	negative regulation of neuron apoptotic process	5/446	171/18805	0.0292398	1.23286	0.476761	0.382178	0.652594	0.574596	RETREG1/PRKN/ROCK1/KRAS/XRCC2	5
GO:0003014	renal system process	4/446	132/18805	0.030303	1.27769	0.499004	0.38244	0.652594	0.574596	KCNMA1/PRKACG/PRKACA/SLC4A5	4
GO:0015918	sterol transport	4/446	132/18805	0.030303	1.27769	0.499004	0.38244	0.652594	0.574596	ZDHHC8/SOAT1/ARL8B/OSBPL1A	4
GO:0036293	response to decreased oxygen levels	9/446	330/18805	0.0272727	1.14992	0.428241	0.38272	0.652801	0.574779	FMN2/KCNMA1/MTHFR/TEK/VEGFA/PTPRD/MYC/EGLN3/SFRP1	9
GO:0006417	regulation of translation	12/446	451/18805	0.0266075	1.12187	0.408313	0.383615	0.654055	0.575883	APP/SAMD4A/ELP3/CNOT10/MSI2/BANK1/PRR16/ELP4/CELF4/B3GNTL1/NMNAT2/DDX25	12
GO:0010719	negative regulation of epithelial to mesenchymal transition	2/446	56/18805	0.0357143	1.50585	0.590869	0.384662	0.654133	0.575951	VEGFA/SFRP1	2
GO:0046854	phosphatidylinositol phosphate biosynthetic process	2/446	56/18805	0.0357143	1.50585	0.590869	0.384662	0.654133	0.575951	INPP4B/PIK3R1	2
GO:0048260	positive regulation of receptor-mediated endocytosis	2/446	56/18805	0.0357143	1.50585	0.590869	0.384662	0.654133	0.575951	APP/VEGFA	2
GO:1904738	vascular associated smooth muscle cell migration	2/446	56/18805	0.0357143	1.50585	0.590869	0.384662	0.654133	0.575951	DOCK4/PRKG1	2
GO:2000059	negative regulation of ubiquitin-dependent protein catabolic process	2/446	56/18805	0.0357143	1.50585	0.590869	0.384662	0.654133	0.575951	FHIT/WAC	2
GO:0048469	cell maturation	6/446	211/18805	0.028436	1.19897	0.453006	0.384775	0.654133	0.575951	APP/MAP3K13/PDE3A/PRKACA/VEGFA/CNTNAP2	6
GO:0071383	cellular response to steroid hormone stimulus	6/446	211/18805	0.028436	1.19897	0.453006	0.384775	0.654133	0.575951	PDE3A/NEDD4/PCK2/FOXP1/ESR1/SFRP1	6
GO:0002274	myeloid leukocyte activation	7/446	251/18805	0.0278884	1.17588	0.437221	0.385968	0.655451	0.577112	APP/MCUB/FOXP1/MAPT/ANXA3/FER/CD226	7
GO:0014910	regulation of smooth muscle cell migration	3/446	94/18805	0.0319149	1.34565	0.523623	0.386029	0.655451	0.577112	SLIT2/DOCK4/PRKG1	3
GO:0033273	response to vitamin	3/446	94/18805	0.0319149	1.34565	0.523623	0.386029	0.655451	0.577112	MTHFR/KL/SFRP1	3
GO:0051170	import into nucleus	5/446	172/18805	0.0290698	1.22569	0.463447	0.386887	0.656366	0.577917	PTTG1IP/GLI3/PIK3R1/PRKD1/NUP214	5
GO:2000058	regulation of ubiquitin-dependent protein catabolic process	5/446	172/18805	0.0290698	1.22569	0.463447	0.386887	0.656366	0.577917	FHIT/WAC/DVL1/PRKN/CHFR	5
GO:0050684	regulation of mRNA processing	4/446	133/18805	0.0300752	1.26808	0.483575	0.38782	0.657137	0.578596	KHDRBS2/RBFOX1/RBFOX3/CELF4	4
GO:1903322	positive regulation of protein modification by small protein conjugation or removal	4/446	133/18805	0.0300752	1.26808	0.483575	0.38782	0.657137	0.578596	PTTG1IP/PRKN/HDAC4/CHFR	4
GO:2000106	regulation of leukocyte apoptotic process	3/446	95/18805	0.0315789	1.33148	0.504843	0.392454	0.657137	0.578596	ST6GAL1/FOXP1/PRKCQ	3
GO:0031098	stress-activated protein kinase signaling cascade	2/446	57/18805	0.0350877	1.47943	0.565003	0.39309	0.657137	0.578596	MAP3K13/MYC	2
GO:0034205	amyloid-beta formation	2/446	57/18805	0.0350877	1.47943	0.565003	0.39309	0.657137	0.578596	ROCK1/TMED10	2
GO:0042220	response to cocaine	2/446	57/18805	0.0350877	1.47943	0.565003	0.39309	0.657137	0.578596	TIAM1/SDK1	2
GO:0046148	pigment biosynthetic process	2/446	57/18805	0.0350877	1.47943	0.565003	0.39309	0.657137	0.578596	RAB38/CPOX	2
GO:0050982	detection of mechanical stimulus	2/446	57/18805	0.0350877	1.47943	0.565003	0.39309	0.657137	0.578596	COL11A1/ASIC2	2
GO:0051703	biological process involved in intraspecies interaction between organisms	2/446	57/18805	0.0350877	1.47943	0.565003	0.39309	0.657137	0.578596	DVL1/CNTNAP2	2
GO:1901799	negative regulation of proteasomal protein catabolic process	2/446	57/18805	0.0350877	1.47943	0.565003	0.39309	0.657137	0.578596	FHIT/WAC	2
GO:0035710	CD4-positive, alpha-beta T cell activation	4/446	134/18805	0.0298507	1.25862	0.468268	0.393193	0.657137	0.578596	FOXP1/CARD11/PIK3R1/PRKCQ	4
GO:1901875	positive regulation of post-translational protein modification	4/446	134/18805	0.0298507	1.25862	0.468268	0.393193	0.657137	0.578596	PTTG1IP/PRKN/HDAC4/CHFR	4
GO:0015850	organic hydroxy compound transport	8/446	293/18805	0.0273038	1.15123	0.406634	0.393513	0.657137	0.578596	ZDHHC8/SOAT1/CYP19A1/ARL8B/SLC10A1/PRKN/SLC5A12/OSBPL1A	8
GO:0002544	chronic inflammatory response	1/446	21/18805	0.047619	2.00779	0.720204	0.396091	0.657137	0.578596	CYP19A1	1
GO:0002902	regulation of B cell apoptotic process	1/446	21/18805	0.047619	2.00779	0.720204	0.396091	0.657137	0.578596	FOXP1	1
GO:0006085	acetyl-CoA biosynthetic process	1/446	21/18805	0.047619	2.00779	0.720204	0.396091	0.657137	0.578596	PDK4	1
GO:0006677	glycosylceramide metabolic process	1/446	21/18805	0.047619	2.00779	0.720204	0.396091	0.657137	0.578596	UGCG	1
GO:0006700	C21-steroid hormone biosynthetic process	1/446	21/18805	0.047619	2.00779	0.720204	0.396091	0.657137	0.578596	CYP11B1	1
GO:0007213	G protein-coupled acetylcholine receptor signaling pathway	1/446	21/18805	0.047619	2.00779	0.720204	0.396091	0.657137	0.578596	CHRM3	1
GO:0007413	axonal fasciculation	1/446	21/18805	0.047619	2.00779	0.720204	0.396091	0.657137	0.578596	CNTN4	1
GO:0009127	purine nucleoside monophosphate biosynthetic process	1/446	21/18805	0.047619	2.00779	0.720204	0.396091	0.657137	0.578596	ATIC	1
GO:0010288	response to lead ion	1/446	21/18805	0.047619	2.00779	0.720204	0.396091	0.657137	0.578596	MAPT	1
GO:0010566	regulation of ketone biosynthetic process	1/446	21/18805	0.047619	2.00779	0.720204	0.396091	0.657137	0.578596	PRKG1	1
GO:0019370	leukotriene biosynthetic process	1/446	21/18805	0.047619	2.00779	0.720204	0.396091	0.657137	0.578596	ALOX5AP	1
GO:0032011	ARF protein signal transduction	1/446	21/18805	0.047619	2.00779	0.720204	0.396091	0.657137	0.578596	CYTH1	1
GO:0032012	regulation of ARF protein signal transduction	1/446	21/18805	0.047619	2.00779	0.720204	0.396091	0.657137	0.578596	CYTH1	1
GO:0033033	negative regulation of myeloid cell apoptotic process	1/446	21/18805	0.047619	2.00779	0.720204	0.396091	0.657137	0.578596	ST6GAL1	1
GO:0038166	angiotensin-activated signaling pathway	1/446	21/18805	0.047619	2.00779	0.720204	0.396091	0.657137	0.578596	ROCK1	1
GO:0043586	tongue development	1/446	21/18805	0.047619	2.00779	0.720204	0.396091	0.657137	0.578596	GLI3	1
GO:0044321	response to leptin	1/446	21/18805	0.047619	2.00779	0.720204	0.396091	0.657137	0.578596	UGCG	1
GO:0044794	positive regulation by host of viral process	1/446	21/18805	0.047619	2.00779	0.720204	0.396091	0.657137	0.578596	ZDHHC8	1
GO:0048025	negative regulation of mRNA splicing, via spliceosome	1/446	21/18805	0.047619	2.00779	0.720204	0.396091	0.657137	0.578596	CELF4	1
GO:0048535	lymph node development	1/446	21/18805	0.047619	2.00779	0.720204	0.396091	0.657137	0.578596	TNFRSF11A	1
GO:0050849	negative regulation of calcium-mediated signaling	1/446	21/18805	0.047619	2.00779	0.720204	0.396091	0.657137	0.578596	RCAN1	1
GO:0055070	copper ion homeostasis	1/446	21/18805	0.047619	2.00779	0.720204	0.396091	0.657137	0.578596	APP	1
GO:0055081	monoatomic anion homeostasis	1/446	21/18805	0.047619	2.00779	0.720204	0.396091	0.657137	0.578596	CA12	1
GO:0061577	calcium ion transmembrane transport via high voltage-gated calcium channel	1/446	21/18805	0.047619	2.00779	0.720204	0.396091	0.657137	0.578596	PDE4D	1
GO:0070242	thymocyte apoptotic process	1/446	21/18805	0.047619	2.00779	0.720204	0.396091	0.657137	0.578596	GLI3	1
GO:0072567	chemokine (C-X-C motif) ligand 2 production	1/446	21/18805	0.047619	2.00779	0.720204	0.396091	0.657137	0.578596	FOXP1	1
GO:0090043	regulation of tubulin deacetylation	1/446	21/18805	0.047619	2.00779	0.720204	0.396091	0.657137	0.578596	MAPT	1
GO:0090141	positive regulation of mitochondrial fission	1/446	21/18805	0.047619	2.00779	0.720204	0.396091	0.657137	0.578596	PRKN	1
GO:0090189	regulation of branching involved in ureteric bud morphogenesis	1/446	21/18805	0.047619	2.00779	0.720204	0.396091	0.657137	0.578596	VEGFA	1
GO:0090200	positive regulation of release of cytochrome c from mitochondria	1/446	21/18805	0.047619	2.00779	0.720204	0.396091	0.657137	0.578596	PLAUR	1
GO:0097049	motor neuron apoptotic process	1/446	21/18805	0.047619	2.00779	0.720204	0.396091	0.657137	0.578596	ROCK1	1
GO:0097468	programmed cell death in response to reactive oxygen species	1/446	21/18805	0.047619	2.00779	0.720204	0.396091	0.657137	0.578596	FOXP1	1
GO:0097734	extracellular exosome biogenesis	1/446	21/18805	0.047619	2.00779	0.720204	0.396091	0.657137	0.578596	PRKN	1
GO:0106030	neuron projection fasciculation	1/446	21/18805	0.047619	2.00779	0.720204	0.396091	0.657137	0.578596	CNTN4	1
GO:0140354	lipid import into cell	1/446	21/18805	0.047619	2.00779	0.720204	0.396091	0.657137	0.578596	PLPPR4	1
GO:1901970	positive regulation of mitotic sister chromatid separation	1/446	21/18805	0.047619	2.00779	0.720204	0.396091	0.657137	0.578596	MAD1L1	1
GO:1903376	regulation of oxidative stress-induced neuron intrinsic apoptotic signaling pathway	1/446	21/18805	0.047619	2.00779	0.720204	0.396091	0.657137	0.578596	PRKN	1
GO:2000341	regulation of chemokine (C-X-C motif) ligand 2 production	1/446	21/18805	0.047619	2.00779	0.720204	0.396091	0.657137	0.578596	FOXP1	1
GO:2000738	positive regulation of stem cell differentiation	1/446	21/18805	0.047619	2.00779	0.720204	0.396091	0.657137	0.578596	SOX5	1
GO:2001135	regulation of endocytic recycling	1/446	21/18805	0.047619	2.00779	0.720204	0.396091	0.657137	0.578596	ARHGAP44	1
GO:0030308	negative regulation of cell growth	5/446	174/18805	0.0287356	1.2116	0.437059	0.396297	0.657137	0.578596	FOXP1/NTN1/SLIT2/DCC/SFRP1	5
GO:0030856	regulation of epithelial cell differentiation	5/446	174/18805	0.0287356	1.2116	0.437059	0.396297	0.657137	0.578596	STAT1/VEGFA/SGPP1/ROCK1/KRAS	5
GO:0048284	organelle fusion	5/446	174/18805	0.0287356	1.2116	0.437059	0.396297	0.657137	0.578596	STX3/STXBP6/TBC1D4/ARL8B/PRKN	5
GO:0043123	positive regulation of canonical NF-kappaB signal transduction	6/446	214/18805	0.0280374	1.18216	0.41771	0.39748	0.658566	0.579855	CARD11/VEGFA/ZDHHC13/RIPK1/PRKN/PRKD1	6
GO:0045732	positive regulation of protein catabolic process	6/446	214/18805	0.0280374	1.18216	0.41771	0.39748	0.658566	0.579855	APP/NEDD4/DVL1/PRKN/CHFR/PSMC1	6
GO:0007041	lysosomal transport	4/446	135/18805	0.0296296	1.24929	0.45308	0.398559	0.659291	0.580493	DTX3L/NEDD4/ARL8B/PRKN	4
GO:0008033	tRNA processing	4/446	135/18805	0.0296296	1.24929	0.45308	0.398559	0.659291	0.580493	ELP3/ELP4/B3GNTL1/FAM98B	4
GO:0048706	embryonic skeletal system development	4/446	135/18805	0.0296296	1.24929	0.45308	0.398559	0.659291	0.580493	KIAA1217/COL11A1/GLI3/MBTD1	4
GO:0097237	cellular response to toxic substance	4/446	135/18805	0.0296296	1.24929	0.45308	0.398559	0.659291	0.580493	PXDNL/GCH1/ALOX5AP/PRKN	4
GO:0019058	viral life cycle	8/446	295/18805	0.0271186	1.14342	0.386982	0.400722	0.660906	0.581915	CR2/NEDD4/PROX1/CDHR3/RAB43/ARL8B/SLC10A1/PRKN	8
GO:0051048	negative regulation of secretion	5/446	175/18805	0.0285714	1.20468	0.423983	0.400998	0.660906	0.581915	NPVF/STXBP6/PRKN/SFRP1/PRKG1	5
GO:0000288	nuclear-transcribed mRNA catabolic process, deadenylation-dependent decay	2/446	58/18805	0.0344828	1.45392	0.539629	0.401465	0.660906	0.581915	SAMD4A/CNOT10	2
GO:0010656	negative regulation of muscle cell apoptotic process	2/446	58/18805	0.0344828	1.45392	0.539629	0.401465	0.660906	0.581915	GCH1/ESR1	2
GO:0030042	actin filament depolymerization	2/446	58/18805	0.0344828	1.45392	0.539629	0.401465	0.660906	0.581915	WASHC2C/PLEKHH2	2
GO:0035329	hippo signaling	2/446	58/18805	0.0344828	1.45392	0.539629	0.401465	0.660906	0.581915	PRP4K/YWHAE	2
GO:0038063	collagen-activated tyrosine kinase receptor signaling pathway	2/446	58/18805	0.0344828	1.45392	0.539629	0.401465	0.660906	0.581915	ERBB4/TEK	2
GO:0043462	regulation of ATP-dependent activity	2/446	58/18805	0.0344828	1.45392	0.539629	0.401465	0.660906	0.581915	BRSK2/ALDOB	2
GO:0045010	actin nucleation	2/446	58/18805	0.0344828	1.45392	0.539629	0.401465	0.660906	0.581915	CTNNA2/WASHC2C	2
GO:0098732	macromolecule deacylation	2/446	58/18805	0.0344828	1.45392	0.539629	0.401465	0.660906	0.581915	MAPT/HDAC4	2
GO:1904645	response to amyloid-beta	2/446	58/18805	0.0344828	1.45392	0.539629	0.401465	0.660906	0.581915	APP/CACNA1A	2
GO:1990928	response to amino acid starvation	2/446	58/18805	0.0344828	1.45392	0.539629	0.401465	0.660906	0.581915	WDR59/PRKD1	2
GO:0006469	negative regulation of protein kinase activity	4/446	136/18805	0.0294118	1.24011	0.43801	0.403917	0.66441	0.585	LRP5/ZFYVE28/SLC8A1/DUSP1	4
GO:0051384	response to glucocorticoid	4/446	136/18805	0.0294118	1.24011	0.43801	0.403917	0.66441	0.585	PCK2/ANXA3/GOT1/SLIT2	4
GO:0002715	regulation of natural killer cell mediated immunity	2/446	59/18805	0.0338983	1.42928	0.514728	0.409786	0.664745	0.585295	INPP5D/CD226	2
GO:0016073	snRNA metabolic process	2/446	59/18805	0.0338983	1.42928	0.514728	0.409786	0.664745	0.585295	INTS1/FTO	2
GO:0032413	negative regulation of ion transmembrane transporter activity	2/446	59/18805	0.0338983	1.42928	0.514728	0.409786	0.664745	0.585295	KCNE4/NEDD4	2
GO:0060135	maternal process involved in female pregnancy	2/446	59/18805	0.0338983	1.42928	0.514728	0.409786	0.664745	0.585295	CSMD1/ESR1	2
GO:0060986	endocrine hormone secretion	2/446	59/18805	0.0338983	1.42928	0.514728	0.409786	0.664745	0.585295	NPVF/CYP19A1	2
GO:0061005	cell differentiation involved in kidney development	2/446	59/18805	0.0338983	1.42928	0.514728	0.409786	0.664745	0.585295	STAT1/GLI3	2
GO:0061900	glial cell activation	2/446	59/18805	0.0338983	1.42928	0.514728	0.409786	0.664745	0.585295	APP/MAPT	2
GO:1901019	regulation of calcium ion transmembrane transporter activity	2/446	59/18805	0.0338983	1.42928	0.514728	0.409786	0.664745	0.585295	NIPSNAP2/STAC	2
GO:0030216	keratinocyte differentiation	5/446	177/18805	0.0282486	1.19106	0.398062	0.410387	0.664745	0.585295	CERS3/LIPM/SGPP1/ROCK1/UGCG	5
GO:0050806	positive regulation of synaptic transmission	5/446	177/18805	0.0282486	1.19106	0.398062	0.410387	0.664745	0.585295	APP/STX3/NALCN/RELN/LAMA2	5
GO:0002089	lens morphogenesis in camera-type eye	1/446	22/18805	0.0454545	1.91653	0.670415	0.41043	0.664745	0.585295	PROX1	1
GO:0003228	atrial cardiac muscle tissue development	1/446	22/18805	0.0454545	1.91653	0.670415	0.41043	0.664745	0.585295	PROX1	1
GO:0006662	glycerol ether metabolic process	1/446	22/18805	0.0454545	1.91653	0.670415	0.41043	0.664745	0.585295	FAR1	1
GO:0006883	intracellular sodium ion homeostasis	1/446	22/18805	0.0454545	1.91653	0.670415	0.41043	0.664745	0.585295	SLC8A1	1
GO:0009083	branched-chain amino acid catabolic process	1/446	22/18805	0.0454545	1.91653	0.670415	0.41043	0.664745	0.585295	HMGCLL1	1
GO:0009129	pyrimidine nucleoside monophosphate metabolic process	1/446	22/18805	0.0454545	1.91653	0.670415	0.41043	0.664745	0.585295	DPYD	1
GO:0010988	regulation of low-density lipoprotein particle clearance	1/446	22/18805	0.0454545	1.91653	0.670415	0.41043	0.664745	0.585295	NR1H4	1
GO:0015802	basic amino acid transport	1/446	22/18805	0.0454545	1.91653	0.670415	0.41043	0.664745	0.585295	SLC38A9	1
GO:0016237	microautophagy	1/446	22/18805	0.0454545	1.91653	0.670415	0.41043	0.664745	0.585295	ATG2B	1
GO:0021554	optic nerve development	1/446	22/18805	0.0454545	1.91653	0.670415	0.41043	0.664745	0.585295	GLI3	1
GO:0032303	regulation of icosanoid secretion	1/446	22/18805	0.0454545	1.91653	0.670415	0.41043	0.664745	0.585295	TNFRSF11A	1
GO:0032482	Rab protein signal transduction	1/446	22/18805	0.0454545	1.91653	0.670415	0.41043	0.664745	0.585295	MADD	1
GO:0034122	negative regulation of toll-like receptor signaling pathway	1/446	22/18805	0.0454545	1.91653	0.670415	0.41043	0.664745	0.585295	YWHAE	1
GO:0035089	establishment of apical/basal cell polarity	1/446	22/18805	0.0454545	1.91653	0.670415	0.41043	0.664745	0.585295	PATJ	1
GO:0035795	negative regulation of mitochondrial membrane permeability	1/446	22/18805	0.0454545	1.91653	0.670415	0.41043	0.664745	0.585295	SLC25A4	1
GO:0036376	sodium ion export across plasma membrane	1/446	22/18805	0.0454545	1.91653	0.670415	0.41043	0.664745	0.585295	SLC8A1	1
GO:0046485	ether lipid metabolic process	1/446	22/18805	0.0454545	1.91653	0.670415	0.41043	0.664745	0.585295	FAR1	1
GO:0048485	sympathetic nervous system development	1/446	22/18805	0.0454545	1.91653	0.670415	0.41043	0.664745	0.585295	PLXNA4	1
GO:0050686	negative regulation of mRNA processing	1/446	22/18805	0.0454545	1.91653	0.670415	0.41043	0.664745	0.585295	CELF4	1
GO:0050765	negative regulation of phagocytosis	1/446	22/18805	0.0454545	1.91653	0.670415	0.41043	0.664745	0.585295	SNX3	1
GO:0072202	cell differentiation involved in metanephros development	1/446	22/18805	0.0454545	1.91653	0.670415	0.41043	0.664745	0.585295	STAT1	1
GO:0072234	metanephric nephron tubule development	1/446	22/18805	0.0454545	1.91653	0.670415	0.41043	0.664745	0.585295	STAT1	1
GO:0097709	connective tissue replacement	1/446	22/18805	0.0454545	1.91653	0.670415	0.41043	0.664745	0.585295	ROCK1	1
GO:1901017	negative regulation of potassium ion transmembrane transporter activity	1/446	22/18805	0.0454545	1.91653	0.670415	0.41043	0.664745	0.585295	KCNE4	1
GO:1902644	tertiary alcohol metabolic process	1/446	22/18805	0.0454545	1.91653	0.670415	0.41043	0.664745	0.585295	CYP11B1	1
GO:1902774	late endosome to lysosome transport	1/446	22/18805	0.0454545	1.91653	0.670415	0.41043	0.664745	0.585295	ARL8B	1
GO:1903054	negative regulation of extracellular matrix organization	1/446	22/18805	0.0454545	1.91653	0.670415	0.41043	0.664745	0.585295	CST3	1
GO:1903589	positive regulation of blood vessel endothelial cell proliferation involved in sprouting angiogenesis	1/446	22/18805	0.0454545	1.91653	0.670415	0.41043	0.664745	0.585295	VEGFA	1
GO:2001014	regulation of skeletal muscle cell differentiation	1/446	22/18805	0.0454545	1.91653	0.670415	0.41043	0.664745	0.585295	MCUB	1
GO:0006022	aminoglycan metabolic process	3/446	98/18805	0.0306122	1.29072	0.44974	0.411622	0.665625	0.58607	CHSY1/CEMIP/CHST15	3
GO:0010631	epithelial cell migration	3/446	98/18805	0.0306122	1.29072	0.44974	0.411622	0.665625	0.58607	PROX1/PTPRG/ROCK1	3
GO:1901606	alpha-amino acid catabolic process	3/446	98/18805	0.0306122	1.29072	0.44974	0.411622	0.665625	0.58607	HMGCLL1/GLS/GOT1	3
GO:1990542	mitochondrial transmembrane transport	3/446	98/18805	0.0306122	1.29072	0.44974	0.411622	0.665625	0.58607	TOMM20/MCUB/SLC25A4	3
GO:0045739	positive regulation of DNA repair	4/446	138/18805	0.0289855	1.22214	0.408214	0.414606	0.669661	0.589623	FMN2/SHLD1/MBTD1/SPIDR	4
GO:0048565	digestive tract development	4/446	138/18805	0.0289855	1.22214	0.408214	0.414606	0.669661	0.589623	GLI3/CCDC40/COBL/SFRP1	4
GO:1903052	positive regulation of proteolysis involved in protein catabolic process	4/446	138/18805	0.0289855	1.22214	0.408214	0.414606	0.669661	0.589623	DVL1/PRKN/CHFR/PSMC1	4
GO:0007519	skeletal muscle tissue development	5/446	178/18805	0.0280899	1.18437	0.385216	0.415074	0.670152	0.590056	MCUB/RCAN1/DNER/BCL9/KRAS	5
GO:0098869	cellular oxidant detoxification	3/446	99/18805	0.030303	1.27769	0.431769	0.41797	0.671278	0.591047	PXDNL/GCH1/ALOX5AP	3
GO:0000079	regulation of cyclin-dependent protein serine/threonine kinase activity	2/446	60/18805	0.0333333	1.40546	0.49028	0.41805	0.671278	0.591047	PROX1/PKMYT1	2
GO:0043616	keratinocyte proliferation	2/446	60/18805	0.0333333	1.40546	0.49028	0.41805	0.671278	0.591047	PRKD1/CDH13	2
GO:0048012	hepatocyte growth factor receptor signaling pathway	2/446	60/18805	0.0333333	1.40546	0.49028	0.41805	0.671278	0.591047	ERBB4/TEK	2
GO:0048278	vesicle docking	2/446	60/18805	0.0333333	1.40546	0.49028	0.41805	0.671278	0.591047	STX3/UNC13C	2
GO:0070542	response to fatty acid	2/446	60/18805	0.0333333	1.40546	0.49028	0.41805	0.671278	0.591047	PDK4/NR1H4	2
GO:0140374	antiviral innate immune response	2/446	60/18805	0.0333333	1.40546	0.49028	0.41805	0.671278	0.591047	USP44/CARD8	2
GO:0060348	bone development	6/446	219/18805	0.0273973	1.15517	0.36	0.418623	0.671278	0.591047	CHSY1/LRP5/FOXP1/FOXN3/TEK/GLI3	6
GO:0008360	regulation of cell shape	4/446	139/18805	0.028777	1.21334	0.393485	0.419935	0.671278	0.591047	MYO10/PALM/VEGFA/ARHGEF18	4
GO:0046328	regulation of JNK cascade	4/446	139/18805	0.028777	1.21334	0.393485	0.419935	0.671278	0.591047	APP/MDFIC2/RIPK1/PRKN	4
GO:1904950	negative regulation of establishment of protein localization	4/446	139/18805	0.028777	1.21334	0.393485	0.419935	0.671278	0.591047	MAPT/PRKN/SFRP1/SNX3	4
GO:0006576	biogenic amine metabolic process	3/446	100/18805	0.03	1.26491	0.413988	0.424296	0.671278	0.591047	GCH1/KL/PRKN	3
GO:0021675	nerve development	3/446	100/18805	0.03	1.26491	0.413988	0.424296	0.671278	0.591047	PLXNA4/GLI3/ARK2C	3
GO:0051346	negative regulation of hydrolase activity	3/446	100/18805	0.03	1.26491	0.413988	0.424296	0.671278	0.591047	CRB2/CST3/SPOCK3	3
GO:0070664	negative regulation of leukocyte proliferation	3/446	100/18805	0.03	1.26491	0.413988	0.424296	0.671278	0.591047	MAD1L1/INPP5D/SFTPD	3
GO:0001832	blastocyst growth	1/446	23/18805	0.0434783	1.8332	0.623178	0.424429	0.671278	0.591047	INTS1	1
GO:0006658	phosphatidylserine metabolic process	1/446	23/18805	0.0434783	1.8332	0.623178	0.424429	0.671278	0.591047	OSBPL8	1
GO:0006740	NADPH regeneration	1/446	23/18805	0.0434783	1.8332	0.623178	0.424429	0.671278	0.591047	ALDOB	1
GO:0008090	retrograde axonal transport	1/446	23/18805	0.0434783	1.8332	0.623178	0.424429	0.671278	0.591047	DLG2	1
GO:0010888	negative regulation of lipid storage	1/446	23/18805	0.0434783	1.8332	0.623178	0.424429	0.671278	0.591047	OSBPL8	1
GO:0010955	negative regulation of protein processing	1/446	23/18805	0.0434783	1.8332	0.623178	0.424429	0.671278	0.591047	NLRP7	1
GO:0019430	removal of superoxide radicals	1/446	23/18805	0.0434783	1.8332	0.623178	0.424429	0.671278	0.591047	GCH1	1
GO:0032253	dense core granule localization	1/446	23/18805	0.0434783	1.8332	0.623178	0.424429	0.671278	0.591047	UNC13C	1
GO:0032785	negative regulation of DNA-templated transcription, elongation	1/446	23/18805	0.0434783	1.8332	0.623178	0.424429	0.671278	0.591047	SUPT5H	1
GO:0032891	negative regulation of organic acid transport	1/446	23/18805	0.0434783	1.8332	0.623178	0.424429	0.671278	0.591047	PRKG1	1
GO:0032986	protein-DNA complex disassembly	1/446	23/18805	0.0434783	1.8332	0.623178	0.424429	0.671278	0.591047	MYC	1
GO:0033238	regulation of amine metabolic process	1/446	23/18805	0.0434783	1.8332	0.623178	0.424429	0.671278	0.591047	PRKN	1
GO:0033762	response to glucagon	1/446	23/18805	0.0434783	1.8332	0.623178	0.424429	0.671278	0.591047	PRKACA	1
GO:0034105	positive regulation of tissue remodeling	1/446	23/18805	0.0434783	1.8332	0.623178	0.424429	0.671278	0.591047	ROCK1	1
GO:0034472	snRNA 3'-end processing	1/446	23/18805	0.0434783	1.8332	0.623178	0.424429	0.671278	0.591047	INTS1	1
GO:0034656	nucleobase-containing small molecule catabolic process	1/446	23/18805	0.0434783	1.8332	0.623178	0.424429	0.671278	0.591047	DPYD	1
GO:0035493	SNARE complex assembly	1/446	23/18805	0.0434783	1.8332	0.623178	0.424429	0.671278	0.591047	STXBP6	1
GO:0036092	phosphatidylinositol-3-phosphate biosynthetic process	1/446	23/18805	0.0434783	1.8332	0.623178	0.424429	0.671278	0.591047	INPP4B	1
GO:0036158	outer dynein arm assembly	1/446	23/18805	0.0434783	1.8332	0.623178	0.424429	0.671278	0.591047	DAW1	1
GO:0036480	neuron intrinsic apoptotic signaling pathway in response to oxidative stress	1/446	23/18805	0.0434783	1.8332	0.623178	0.424429	0.671278	0.591047	PRKN	1
GO:0038128	ERBB2 signaling pathway	1/446	23/18805	0.0434783	1.8332	0.623178	0.424429	0.671278	0.591047	ERBB4	1
GO:0042745	circadian sleep/wake cycle	1/446	23/18805	0.0434783	1.8332	0.623178	0.424429	0.671278	0.591047	HCRTR2	1
GO:0044804	nucleophagy	1/446	23/18805	0.0434783	1.8332	0.623178	0.424429	0.671278	0.591047	ATG2B	1
GO:0045722	positive regulation of gluconeogenesis	1/446	23/18805	0.0434783	1.8332	0.623178	0.424429	0.671278	0.591047	PRKACA	1
GO:0046033	AMP metabolic process	1/446	23/18805	0.0434783	1.8332	0.623178	0.424429	0.671278	0.591047	ATIC	1
GO:0046426	negative regulation of receptor signaling pathway via JAK-STAT	1/446	23/18805	0.0434783	1.8332	0.623178	0.424429	0.671278	0.591047	PTPRD	1
GO:0051354	negative regulation of oxidoreductase activity	1/446	23/18805	0.0434783	1.8332	0.623178	0.424429	0.671278	0.591047	PRKN	1
GO:0071305	cellular response to vitamin D	1/446	23/18805	0.0434783	1.8332	0.623178	0.424429	0.671278	0.591047	SFRP1	1
GO:0090026	positive regulation of monocyte chemotaxis	1/446	23/18805	0.0434783	1.8332	0.623178	0.424429	0.671278	0.591047	APP	1
GO:0090042	tubulin deacetylation	1/446	23/18805	0.0434783	1.8332	0.623178	0.424429	0.671278	0.591047	MAPT	1
GO:0097062	dendritic spine maintenance	1/446	23/18805	0.0434783	1.8332	0.623178	0.424429	0.671278	0.591047	APP	1
GO:0097164	ammonium ion metabolic process	1/446	23/18805	0.0434783	1.8332	0.623178	0.424429	0.671278	0.591047	ENPP6	1
GO:0140112	extracellular vesicle biogenesis	1/446	23/18805	0.0434783	1.8332	0.623178	0.424429	0.671278	0.591047	PRKN	1
GO:0140861	DNA repair-dependent chromatin remodeling	1/446	23/18805	0.0434783	1.8332	0.623178	0.424429	0.671278	0.591047	DTX3L	1
GO:1905244	regulation of modification of synaptic structure	1/446	23/18805	0.0434783	1.8332	0.623178	0.424429	0.671278	0.591047	TIAM1	1
GO:2000047	regulation of cell-cell adhesion mediated by cadherin	1/446	23/18805	0.0434783	1.8332	0.623178	0.424429	0.671278	0.591047	VEGFA	1
GO:2000114	regulation of establishment of cell polarity	1/446	23/18805	0.0434783	1.8332	0.623178	0.424429	0.671278	0.591047	ROCK1	1
GO:2000272	negative regulation of signaling receptor activity	1/446	23/18805	0.0434783	1.8332	0.623178	0.424429	0.671278	0.591047	ZFYVE28	1
GO:0001961	positive regulation of cytokine-mediated signaling pathway	2/446	61/18805	0.0327869	1.38242	0.46627	0.426254	0.672611	0.592221	RIPK1/PRKN	2
GO:0014009	glial cell proliferation	2/446	61/18805	0.0327869	1.38242	0.46627	0.426254	0.672611	0.592221	NTN1/KRAS	2
GO:0032233	positive regulation of actin filament bundle assembly	2/446	61/18805	0.0327869	1.38242	0.46627	0.426254	0.672611	0.592221	ARHGEF10/SFRP1	2
GO:0038093	Fc receptor signaling pathway	2/446	61/18805	0.0327869	1.38242	0.46627	0.426254	0.672611	0.592221	FER/PRKCQ	2
GO:0045604	regulation of epidermal cell differentiation	2/446	61/18805	0.0327869	1.38242	0.46627	0.426254	0.672611	0.592221	SGPP1/ROCK1	2
GO:0060038	cardiac muscle cell proliferation	2/446	61/18805	0.0327869	1.38242	0.46627	0.426254	0.672611	0.592221	ZFPM2/ERBB4	2
GO:0006643	membrane lipid metabolic process	6/446	221/18805	0.0271493	1.14472	0.337294	0.427057	0.67362	0.593109	SGPP2/CERS3/ACER2/SGPP1/PRKD1/UGCG	6
GO:0001649	osteoblast differentiation	7/446	262/18805	0.0267176	1.12651	0.321407	0.428629	0.675838	0.595063	LRP5/PRKACA/VEGFA/GLI3/PRKD1/SFRP1/WWOX	7
GO:0071214	cellular response to abiotic stimulus	9/446	344/18805	0.0261628	1.10312	0.300857	0.430024	0.676466	0.595615	NEDD4/PALM/RP1/MYC/PIK3R1/ASIC2/SPIDR/KCNJ2/SFRP1	9
GO:0104004	cellular response to environmental stimulus	9/446	344/18805	0.0261628	1.10312	0.300857	0.430024	0.676466	0.595615	NEDD4/PALM/RP1/MYC/PIK3R1/ASIC2/SPIDR/KCNJ2/SFRP1	9
GO:0014909	smooth muscle cell migration	3/446	101/18805	0.029703	1.25239	0.396394	0.430598	0.676466	0.595615	SLIT2/DOCK4/PRKG1	3
GO:0090132	epithelium migration	3/446	101/18805	0.029703	1.25239	0.396394	0.430598	0.676466	0.595615	PROX1/PTPRG/ROCK1	3
GO:1903035	negative regulation of response to wounding	3/446	101/18805	0.029703	1.25239	0.396394	0.430598	0.676466	0.595615	PLAUR/KREMEN1/PRKG1	3
GO:0099504	synaptic vesicle cycle	6/446	222/18805	0.027027	1.13956	0.32602	0.431268	0.676466	0.595615	BRSK2/DVL1/UNC13C/PRKN/ROCK1/ATP6V1C1	6
GO:0051347	positive regulation of transferase activity	7/446	263/18805	0.026616	1.12223	0.311125	0.432496	0.676466	0.595615	MAP3K13/CEMIP/PROX1/PIK3R5/ROBO1/RELN/TNFRSF11A	7
GO:0140694	membraneless organelle assembly	11/446	427/18805	0.0257611	1.08618	0.280775	0.433202	0.676466	0.595615	RNF213/MAPT/PROX1/MYOM3/MEF2A/CDS1/ARHGEF10/FHOD3/NEBL/PRKD1/DHX37	11
GO:0071248	cellular response to metal ion	5/446	182/18805	0.0274725	1.15834	0.334562	0.433758	0.676466	0.595615	CYP11B1/MEF2A/ALOX5AP/DLG2/PRKN	5
GO:0007566	embryo implantation	2/446	62/18805	0.0322581	1.36012	0.44268	0.434398	0.676466	0.595615	INTS1/VEGFA	2
GO:0010324	membrane invagination	2/446	62/18805	0.0322581	1.36012	0.44268	0.434398	0.676466	0.595615	SNX18/SNX3	2
GO:0032731	positive regulation of interleukin-1 beta production	2/446	62/18805	0.0322581	1.36012	0.44268	0.434398	0.676466	0.595615	APP/CARD8	2
GO:0038065	collagen-activated signaling pathway	2/446	62/18805	0.0322581	1.36012	0.44268	0.434398	0.676466	0.595615	ERBB4/TEK	2
GO:0038066	p38MAPK cascade	2/446	62/18805	0.0322581	1.36012	0.44268	0.434398	0.676466	0.595615	VEGFA/DUSP1	2
GO:0045599	negative regulation of fat cell differentiation	2/446	62/18805	0.0322581	1.36012	0.44268	0.434398	0.676466	0.595615	ZFPM2/VEGFA	2
GO:0051785	positive regulation of nuclear division	2/446	62/18805	0.0322581	1.36012	0.44268	0.434398	0.676466	0.595615	MAD1L1/LRP5	2
GO:0070228	regulation of lymphocyte apoptotic process	2/446	62/18805	0.0322581	1.36012	0.44268	0.434398	0.676466	0.595615	FOXP1/PRKCQ	2
GO:0071709	membrane assembly	2/446	62/18805	0.0322581	1.36012	0.44268	0.434398	0.676466	0.595615	PTPRD/UGCG	2
GO:0045862	positive regulation of proteolysis	6/446	223/18805	0.0269058	1.13445	0.314797	0.435474	0.676466	0.595615	APP/CCBE1/DVL1/PRKN/CHFR/PSMC1	6
GO:0048009	insulin-like growth factor receptor signaling pathway	3/446	102/18805	0.0294118	1.24011	0.378983	0.436875	0.676466	0.595615	ERBB4/TEK/PIK3R1	3
GO:0048534	hematopoietic or lymphoid organ development	3/446	102/18805	0.0294118	1.24011	0.378983	0.436875	0.676466	0.595615	MAD1L1/LRP5/TNFRSF11A	3
GO:0048640	negative regulation of developmental growth	3/446	102/18805	0.0294118	1.24011	0.378983	0.436875	0.676466	0.595615	FOXP1/NTN1/DCC	3
GO:0006730	one-carbon metabolic process	1/446	24/18805	0.0416667	1.75682	0.578238	0.438097	0.676466	0.595615	MTHFR	1
GO:0006851	mitochondrial calcium ion transmembrane transport	1/446	24/18805	0.0416667	1.75682	0.578238	0.438097	0.676466	0.595615	MCUB	1
GO:0007263	nitric oxide mediated signal transduction	1/446	24/18805	0.0416667	1.75682	0.578238	0.438097	0.676466	0.595615	VEGFA	1
GO:0014059	regulation of dopamine secretion	1/446	24/18805	0.0416667	1.75682	0.578238	0.438097	0.676466	0.595615	PRKN	1
GO:0015867	ATP transport	1/446	24/18805	0.0416667	1.75682	0.578238	0.438097	0.676466	0.595615	SLC25A4	1
GO:0021533	cell differentiation in hindbrain	1/446	24/18805	0.0416667	1.75682	0.578238	0.438097	0.676466	0.595615	PROX1	1
GO:0021871	forebrain regionalization	1/446	24/18805	0.0416667	1.75682	0.578238	0.438097	0.676466	0.595615	GLI3	1
GO:0030318	melanocyte differentiation	1/446	24/18805	0.0416667	1.75682	0.578238	0.438097	0.676466	0.595615	GLI3	1
GO:0030539	male genitalia development	1/446	24/18805	0.0416667	1.75682	0.578238	0.438097	0.676466	0.595615	GREB1L	1
GO:0033233	regulation of protein sumoylation	1/446	24/18805	0.0416667	1.75682	0.578238	0.438097	0.676466	0.595615	HDAC4	1
GO:0035024	negative regulation of Rho protein signal transduction	1/446	24/18805	0.0416667	1.75682	0.578238	0.438097	0.676466	0.595615	SCAI	1
GO:0035162	embryonic hemopoiesis	1/446	24/18805	0.0416667	1.75682	0.578238	0.438097	0.676466	0.595615	VEGFA	1
GO:0035335	peptidyl-tyrosine dephosphorylation	1/446	24/18805	0.0416667	1.75682	0.578238	0.438097	0.676466	0.595615	DUSP1	1
GO:0042438	melanin biosynthetic process	1/446	24/18805	0.0416667	1.75682	0.578238	0.438097	0.676466	0.595615	RAB38	1
GO:0042531	positive regulation of tyrosine phosphorylation of STAT protein	1/446	24/18805	0.0416667	1.75682	0.578238	0.438097	0.676466	0.595615	ERBB4	1
GO:0045822	negative regulation of heart contraction	1/446	24/18805	0.0416667	1.75682	0.578238	0.438097	0.676466	0.595615	PDE4D	1
GO:0045947	negative regulation of translational initiation	1/446	24/18805	0.0416667	1.75682	0.578238	0.438097	0.676466	0.595615	BANK1	1
GO:0046597	host-mediated suppression of symbiont invasion	1/446	24/18805	0.0416667	1.75682	0.578238	0.438097	0.676466	0.595615	SNX3	1
GO:0051560	mitochondrial calcium ion homeostasis	1/446	24/18805	0.0416667	1.75682	0.578238	0.438097	0.676466	0.595615	MCUB	1
GO:0051590	positive regulation of neurotransmitter transport	1/446	24/18805	0.0416667	1.75682	0.578238	0.438097	0.676466	0.595615	PRKN	1
GO:0060307	regulation of ventricular cardiac muscle cell membrane repolarization	1/446	24/18805	0.0416667	1.75682	0.578238	0.438097	0.676466	0.595615	KCNE4	1
GO:0061162	establishment of monopolar cell polarity	1/446	24/18805	0.0416667	1.75682	0.578238	0.438097	0.676466	0.595615	PATJ	1
GO:0072273	metanephric nephron morphogenesis	1/446	24/18805	0.0416667	1.75682	0.578238	0.438097	0.676466	0.595615	STAT1	1
GO:0072574	hepatocyte proliferation	1/446	24/18805	0.0416667	1.75682	0.578238	0.438097	0.676466	0.595615	PROX1	1
GO:0072575	epithelial cell proliferation involved in liver morphogenesis	1/446	24/18805	0.0416667	1.75682	0.578238	0.438097	0.676466	0.595615	PROX1	1
GO:0098856	intestinal lipid absorption	1/446	24/18805	0.0416667	1.75682	0.578238	0.438097	0.676466	0.595615	UGCG	1
GO:1901028	regulation of mitochondrial outer membrane permeabilization involved in apoptotic signaling pathway	1/446	24/18805	0.0416667	1.75682	0.578238	0.438097	0.676466	0.595615	SLC25A4	1
GO:1902275	regulation of chromatin organization	1/446	24/18805	0.0416667	1.75682	0.578238	0.438097	0.676466	0.595615	BAZ1A	1
GO:1903429	regulation of cell maturation	1/446	24/18805	0.0416667	1.75682	0.578238	0.438097	0.676466	0.595615	MAP3K13	1
GO:1903861	positive regulation of dendrite extension	1/446	24/18805	0.0416667	1.75682	0.578238	0.438097	0.676466	0.595615	PRKN	1
GO:2000193	positive regulation of fatty acid transport	1/446	24/18805	0.0416667	1.75682	0.578238	0.438097	0.676466	0.595615	TNFRSF11A	1
GO:2000831	regulation of steroid hormone secretion	1/446	24/18805	0.0416667	1.75682	0.578238	0.438097	0.676466	0.595615	CYP19A1	1
GO:0002262	myeloid cell homeostasis	5/446	183/18805	0.0273224	1.15201	0.322078	0.43841	0.676466	0.595615	STAT1/INPP5D/VEGFA/SMAP1/RPS6	5
GO:0043534	blood vessel endothelial cell migration	5/446	183/18805	0.0273224	1.15201	0.322078	0.43841	0.676466	0.595615	VEGFA/ROBO1/SLIT2/STARD13/PRKD1	5
GO:0141193	nuclear receptor-mediated signaling pathway	5/446	183/18805	0.0273224	1.15201	0.322078	0.43841	0.676466	0.595615	NEDD4/FOXP1/ESR1/NR1H4/SFRP1	5
GO:0010212	response to ionizing radiation	4/446	143/18805	0.027972	1.1794	0.335651	0.441129	0.68015	0.598859	MYC/SPIDR/SFRP1/XRCC2	4
GO:0034763	negative regulation of transmembrane transport	4/446	143/18805	0.027972	1.1794	0.335651	0.441129	0.68015	0.598859	KCNE4/MCUB/NEDD4/YWHAE	4
GO:0033059	cellular pigmentation	2/446	63/18805	0.031746	1.33853	0.419495	0.442479	0.681209	0.599791	RAB38/HPS1	2
GO:0035791	platelet-derived growth factor receptor-beta signaling pathway	2/446	63/18805	0.031746	1.33853	0.419495	0.442479	0.681209	0.599791	ERBB4/TEK	2
GO:0170041	non-proteinogenic amino acid metabolic process	2/446	63/18805	0.031746	1.33853	0.419495	0.442479	0.681209	0.599791	MTHFR/DPYD	2
GO:1905517	macrophage migration	2/446	63/18805	0.031746	1.33853	0.419495	0.442479	0.681209	0.599791	CYP19A1/SFTPD	2
GO:0001659	temperature homeostasis	5/446	184/18805	0.0271739	1.14575	0.309664	0.443054	0.681439	0.599994	PLCL1/NOX3/FTO/VEGFA/TNFRSF11A	5
GO:0006575	modified amino acid metabolic process	5/446	184/18805	0.0271739	1.14575	0.309664	0.443054	0.681439	0.599994	GCH1/MTHFR/ATIC/FOLH1/OSBPL8	5
GO:0070167	regulation of biomineral tissue development	3/446	103/18805	0.0291262	1.22807	0.361749	0.443126	0.681439	0.599994	SLC8A1/KL/ROCK1	3
GO:0032943	mononuclear cell proliferation	8/446	308/18805	0.025974	1.09516	0.262452	0.447498	0.682027	0.600512	CR2/MAD1L1/ST6GAL1/CARD11/INPP5D/RPS6/PRKCQ/SFTPD	8
GO:0071560	cellular response to transforming growth factor beta stimulus	8/446	308/18805	0.025974	1.09516	0.262452	0.447498	0.682027	0.600512	PDE3A/TRIM33/HTRA1/ZNF703/SOX5/SFRP1/HTRA3/WWOX	8
GO:1903828	negative regulation of protein localization	6/446	226/18805	0.0265487	1.11939	0.281435	0.448058	0.682027	0.600512	APP/ASTN2/MAPT/PRKN/SFRP1/SNX3	6
GO:0002763	positive regulation of myeloid leukocyte differentiation	2/446	64/18805	0.03125	1.31761	0.3967	0.450496	0.682027	0.600512	RIPK1/TNFRSF11A	2
GO:0033013	tetrapyrrole metabolic process	2/446	64/18805	0.03125	1.31761	0.3967	0.450496	0.682027	0.600512	CLYBL/CPOX	2
GO:0045058	T cell selection	2/446	64/18805	0.03125	1.31761	0.3967	0.450496	0.682027	0.600512	CARD11/GLI3	2
GO:0045620	negative regulation of lymphocyte differentiation	2/446	64/18805	0.03125	1.31761	0.3967	0.450496	0.682027	0.600512	GLI3/SFRP1	2
GO:0097479	synaptic vesicle localization	2/446	64/18805	0.03125	1.31761	0.3967	0.450496	0.682027	0.600512	BRSK2/PRKN	2
GO:1903670	regulation of sprouting angiogenesis	2/446	64/18805	0.03125	1.31761	0.3967	0.450496	0.682027	0.600512	TSPAN18/VEGFA	2
GO:0003085	negative regulation of systemic arterial blood pressure	1/446	25/18805	0.04	1.68655	0.535378	0.451441	0.682027	0.600512	KL	1
GO:0006582	melanin metabolic process	1/446	25/18805	0.04	1.68655	0.535378	0.451441	0.682027	0.600512	RAB38	1
GO:0006706	steroid catabolic process	1/446	25/18805	0.04	1.68655	0.535378	0.451441	0.682027	0.600512	CYP19A1	1
GO:0006925	inflammatory cell apoptotic process	1/446	25/18805	0.04	1.68655	0.535378	0.451441	0.682027	0.600512	ST6GAL1	1
GO:0008211	glucocorticoid metabolic process	1/446	25/18805	0.04	1.68655	0.535378	0.451441	0.682027	0.600512	CYP11B1	1
GO:0009162	deoxyribonucleoside monophosphate metabolic process	1/446	25/18805	0.04	1.68655	0.535378	0.451441	0.682027	0.600512	DPYD	1
GO:0010842	retina layer formation	1/446	25/18805	0.04	1.68655	0.535378	0.451441	0.682027	0.600512	SDK1	1
GO:0010878	cholesterol storage	1/446	25/18805	0.04	1.68655	0.535378	0.451441	0.682027	0.600512	SOAT1	1
GO:0010954	positive regulation of protein processing	1/446	25/18805	0.04	1.68655	0.535378	0.451441	0.682027	0.600512	CCBE1	1
GO:0016082	synaptic vesicle priming	1/446	25/18805	0.04	1.68655	0.535378	0.451441	0.682027	0.600512	UNC13C	1
GO:0030813	positive regulation of nucleotide catabolic process	1/446	25/18805	0.04	1.68655	0.535378	0.451441	0.682027	0.600512	APP	1
GO:0032331	negative regulation of chondrocyte differentiation	1/446	25/18805	0.04	1.68655	0.535378	0.451441	0.682027	0.600512	GLI3	1
GO:0032727	positive regulation of interferon-alpha production	1/446	25/18805	0.04	1.68655	0.535378	0.451441	0.682027	0.600512	STAT1	1
GO:0033123	positive regulation of purine nucleotide catabolic process	1/446	25/18805	0.04	1.68655	0.535378	0.451441	0.682027	0.600512	APP	1
GO:0035336	long-chain fatty-acyl-CoA metabolic process	1/446	25/18805	0.04	1.68655	0.535378	0.451441	0.682027	0.600512	FAR1	1
GO:0035994	response to muscle stretch	1/446	25/18805	0.04	1.68655	0.535378	0.451441	0.682027	0.600512	SLC8A1	1
GO:0036120	cellular response to platelet-derived growth factor stimulus	1/446	25/18805	0.04	1.68655	0.535378	0.451441	0.682027	0.600512	PTPRD	1
GO:0044090	positive regulation of vacuole organization	1/446	25/18805	0.04	1.68655	0.535378	0.451441	0.682027	0.600512	SNX18	1
GO:0045821	positive regulation of glycolytic process	1/446	25/18805	0.04	1.68655	0.535378	0.451441	0.682027	0.600512	APP	1
GO:0046755	viral budding	1/446	25/18805	0.04	1.68655	0.535378	0.451441	0.682027	0.600512	NEDD4	1
GO:0048207	vesicle targeting, rough ER to cis-Golgi	1/446	25/18805	0.04	1.68655	0.535378	0.451441	0.682027	0.600512	TMED10	1
GO:0048208	COPII vesicle coating	1/446	25/18805	0.04	1.68655	0.535378	0.451441	0.682027	0.600512	TMED10	1
GO:0050855	regulation of B cell receptor signaling pathway	1/446	25/18805	0.04	1.68655	0.535378	0.451441	0.682027	0.600512	FOXP1	1
GO:0051016	barbed-end actin filament capping	1/446	25/18805	0.04	1.68655	0.535378	0.451441	0.682027	0.600512	WASHC2C	1
GO:0061042	vascular wound healing	1/446	25/18805	0.04	1.68655	0.535378	0.451441	0.682027	0.600512	VEGFA	1
GO:0061339	establishment or maintenance of monopolar cell polarity	1/446	25/18805	0.04	1.68655	0.535378	0.451441	0.682027	0.600512	PATJ	1
GO:0070233	negative regulation of T cell apoptotic process	1/446	25/18805	0.04	1.68655	0.535378	0.451441	0.682027	0.600512	PRKCQ	1
GO:0070861	regulation of protein exit from endoplasmic reticulum	1/446	25/18805	0.04	1.68655	0.535378	0.451441	0.682027	0.600512	BRSK2	1
GO:0071450	cellular response to oxygen radical	1/446	25/18805	0.04	1.68655	0.535378	0.451441	0.682027	0.600512	GCH1	1
GO:0071451	cellular response to superoxide	1/446	25/18805	0.04	1.68655	0.535378	0.451441	0.682027	0.600512	GCH1	1
GO:0072170	metanephric tubule development	1/446	25/18805	0.04	1.68655	0.535378	0.451441	0.682027	0.600512	STAT1	1
GO:0072243	metanephric nephron epithelium development	1/446	25/18805	0.04	1.68655	0.535378	0.451441	0.682027	0.600512	STAT1	1
GO:0090335	regulation of brown fat cell differentiation	1/446	25/18805	0.04	1.68655	0.535378	0.451441	0.682027	0.600512	FTO	1
GO:0097150	neuronal stem cell population maintenance	1/446	25/18805	0.04	1.68655	0.535378	0.451441	0.682027	0.600512	PROX1	1
GO:0150105	protein localization to cell-cell junction	1/446	25/18805	0.04	1.68655	0.535378	0.451441	0.682027	0.600512	ARHGEF18	1
GO:1903318	negative regulation of protein maturation	1/446	25/18805	0.04	1.68655	0.535378	0.451441	0.682027	0.600512	NLRP7	1
GO:1905709	negative regulation of membrane permeability	1/446	25/18805	0.04	1.68655	0.535378	0.451441	0.682027	0.600512	SLC25A4	1
GO:2000291	regulation of myoblast proliferation	1/446	25/18805	0.04	1.68655	0.535378	0.451441	0.682027	0.600512	ZNF609	1
GO:0031333	negative regulation of protein-containing complex assembly	4/446	145/18805	0.0275862	1.16314	0.307359	0.451642	0.682027	0.600512	KANK4/SLIT2/CARD8/WASHC2C	4
GO:2000779	regulation of double-strand break repair	4/446	145/18805	0.0275862	1.16314	0.307359	0.451642	0.682027	0.600512	FMN2/SHLD1/MBTD1/SPIDR	4
GO:0009062	fatty acid catabolic process	3/446	105/18805	0.0285714	1.20468	0.327801	0.455545	0.687164	0.605035	PCK2/PHYH/NUDT7	3
GO:0032602	chemokine production	3/446	105/18805	0.0285714	1.20468	0.327801	0.455545	0.687164	0.605035	APP/FOXP1/NR1H4	3
GO:0032642	regulation of chemokine production	3/446	105/18805	0.0285714	1.20468	0.327801	0.455545	0.687164	0.605035	APP/FOXP1/NR1H4	3
GO:0001101	response to acid chemical	4/446	146/18805	0.0273973	1.15517	0.293363	0.456874	0.688238	0.60598	TOMM20/MTHFR/VEGFA/SLC38A9	4
GO:0001889	liver development	4/446	146/18805	0.0273973	1.15517	0.293363	0.456874	0.688238	0.60598	PCK2/PROX1/CCDC40/COBL	4
GO:0019827	stem cell population maintenance	5/446	187/18805	0.026738	1.12737	0.272831	0.456927	0.688238	0.60598	LRP5/PROX1/MYC/BCL9/SFRP1	5
GO:0043484	regulation of RNA splicing	5/446	187/18805	0.026738	1.12737	0.272831	0.456927	0.688238	0.60598	KHDRBS2/RBFOX1/RBFOX3/CELF4/PIK3R1	5
GO:0001947	heart looping	2/446	65/18805	0.0307692	1.29734	0.374282	0.458447	0.688509	0.606219	DVL1/CCDC40	2
GO:0002707	negative regulation of lymphocyte mediated immunity	2/446	65/18805	0.0307692	1.29734	0.374282	0.458447	0.688509	0.606219	CR2/INPP5D	2
GO:0006903	vesicle targeting	2/446	65/18805	0.0307692	1.29734	0.374282	0.458447	0.688509	0.606219	TMED10/WDR11	2
GO:0006956	complement activation	2/446	65/18805	0.0307692	1.29734	0.374282	0.458447	0.688509	0.606219	CR2/CFH	2
GO:0021545	cranial nerve development	2/446	65/18805	0.0307692	1.29734	0.374282	0.458447	0.688509	0.606219	PLXNA4/GLI3	2
GO:0040014	regulation of multicellular organism growth	2/446	65/18805	0.0307692	1.29734	0.374282	0.458447	0.688509	0.606219	APP/FTO	2
GO:0045428	regulation of nitric oxide biosynthetic process	2/446	65/18805	0.0307692	1.29734	0.374282	0.458447	0.688509	0.606219	APP/ESR1	2
GO:0072348	sulfur compound transport	2/446	65/18805	0.0307692	1.29734	0.374282	0.458447	0.688509	0.606219	SLC13A3/SLC35F3	2
GO:0006885	regulation of pH	3/446	106/18805	0.0283019	1.19331	0.311078	0.461711	0.688989	0.606642	RAB38/PDK4/SLC4A5	3
GO:0090130	tissue migration	3/446	106/18805	0.0283019	1.19331	0.311078	0.461711	0.688989	0.606642	PROX1/PTPRG/ROCK1	3
GO:1901796	regulation of signal transduction by p53 class mediator	3/446	106/18805	0.0283019	1.19331	0.311078	0.461711	0.688989	0.606642	PTTG1IP/MYC/PRKN	3
GO:2000060	positive regulation of ubiquitin-dependent protein catabolic process	3/446	106/18805	0.0283019	1.19331	0.311078	0.461711	0.688989	0.606642	DVL1/PRKN/CHFR	3
GO:0002026	regulation of the force of heart contraction	1/446	26/18805	0.0384615	1.62168	0.494408	0.464468	0.688989	0.606642	SLC8A1	1
GO:0005980	glycogen catabolic process	1/446	26/18805	0.0384615	1.62168	0.494408	0.464468	0.688989	0.606642	ATG2B	1
GO:0006027	glycosaminoglycan catabolic process	1/446	26/18805	0.0384615	1.62168	0.494408	0.464468	0.688989	0.606642	CEMIP	1
GO:0009081	branched-chain amino acid metabolic process	1/446	26/18805	0.0384615	1.62168	0.494408	0.464468	0.688989	0.606642	HMGCLL1	1
GO:0009435	NAD biosynthetic process	1/446	26/18805	0.0384615	1.62168	0.494408	0.464468	0.688989	0.606642	NMNAT2	1
GO:0016973	poly(A)+ mRNA export from nucleus	1/446	26/18805	0.0384615	1.62168	0.494408	0.464468	0.688989	0.606642	DDX25	1
GO:0018345	protein palmitoylation	1/446	26/18805	0.0384615	1.62168	0.494408	0.464468	0.688989	0.606642	ZDHHC8	1
GO:0021542	dentate gyrus development	1/446	26/18805	0.0384615	1.62168	0.494408	0.464468	0.688989	0.606642	PROX1	1
GO:0032212	positive regulation of telomere maintenance via telomerase	1/446	26/18805	0.0384615	1.62168	0.494408	0.464468	0.688989	0.606642	GCH1	1
GO:0032252	secretory granule localization	1/446	26/18805	0.0384615	1.62168	0.494408	0.464468	0.688989	0.606642	UNC13C	1
GO:0033119	negative regulation of RNA splicing	1/446	26/18805	0.0384615	1.62168	0.494408	0.464468	0.688989	0.606642	CELF4	1
GO:0044550	secondary metabolite biosynthetic process	1/446	26/18805	0.0384615	1.62168	0.494408	0.464468	0.688989	0.606642	RAB38	1
GO:0045717	negative regulation of fatty acid biosynthetic process	1/446	26/18805	0.0384615	1.62168	0.494408	0.464468	0.688989	0.606642	WDTC1	1
GO:0045953	negative regulation of natural killer cell mediated cytotoxicity	1/446	26/18805	0.0384615	1.62168	0.494408	0.464468	0.688989	0.606642	INPP5D	1
GO:0046339	diacylglycerol metabolic process	1/446	26/18805	0.0384615	1.62168	0.494408	0.464468	0.688989	0.606642	DAGLA	1
GO:0046514	ceramide catabolic process	1/446	26/18805	0.0384615	1.62168	0.494408	0.464468	0.688989	0.606642	ACER2	1
GO:0048596	embryonic camera-type eye morphogenesis	1/446	26/18805	0.0384615	1.62168	0.494408	0.464468	0.688989	0.606642	PROX1	1
GO:0051315	attachment of mitotic spindle microtubules to kinetochore	1/446	26/18805	0.0384615	1.62168	0.494408	0.464468	0.688989	0.606642	MAD1L1	1
GO:0051953	negative regulation of amine transport	1/446	26/18805	0.0384615	1.62168	0.494408	0.464468	0.688989	0.606642	PRKG1	1
GO:0060561	apoptotic process involved in morphogenesis	1/446	26/18805	0.0384615	1.62168	0.494408	0.464468	0.688989	0.606642	LRP5	1
GO:0062009	secondary palate development	1/446	26/18805	0.0384615	1.62168	0.494408	0.464468	0.688989	0.606642	MMP25	1
GO:0070199	establishment of protein localization to chromosome	1/446	26/18805	0.0384615	1.62168	0.494408	0.464468	0.688989	0.606642	SPIDR	1
GO:0072576	liver morphogenesis	1/446	26/18805	0.0384615	1.62168	0.494408	0.464468	0.688989	0.606642	PROX1	1
GO:0090103	cochlea morphogenesis	1/446	26/18805	0.0384615	1.62168	0.494408	0.464468	0.688989	0.606642	DVL1	1
GO:1900227	positive regulation of NLRP3 inflammasome complex assembly	1/446	26/18805	0.0384615	1.62168	0.494408	0.464468	0.688989	0.606642	PRKD1	1
GO:1901658	glycosyl compound catabolic process	1/446	26/18805	0.0384615	1.62168	0.494408	0.464468	0.688989	0.606642	DPYD	1
GO:2000042	negative regulation of double-strand break repair via homologous recombination	1/446	26/18805	0.0384615	1.62168	0.494408	0.464468	0.688989	0.606642	SHLD1	1
GO:2000178	negative regulation of neural precursor cell proliferation	1/446	26/18805	0.0384615	1.62168	0.494408	0.464468	0.688989	0.606642	PROX1	1
GO:2000209	regulation of anoikis	1/446	26/18805	0.0384615	1.62168	0.494408	0.464468	0.688989	0.606642	PDK4	1
GO:2000773	negative regulation of cellular senescence	1/446	26/18805	0.0384615	1.62168	0.494408	0.464468	0.688989	0.606642	GCH1	1
GO:0046034	ATP metabolic process	6/446	230/18805	0.026087	1.09992	0.237645	0.46474	0.689144	0.606778	APP/PRKACA/BCL2L13/PFKP/ALDOB/HDAC4	6
GO:1905952	regulation of lipid localization	5/446	189/18805	0.026455	1.11544	0.248609	0.466123	0.689265	0.606884	ZDHHC8/CYP19A1/PRKN/TNFRSF11A/OSBPL8	5
GO:2001242	regulation of intrinsic apoptotic signaling pathway	5/446	189/18805	0.026455	1.11544	0.248609	0.466123	0.689265	0.606884	APP/PLAUR/PTTG1IP/MYC/PRKN	5
GO:0006949	syncytium formation	2/446	66/18805	0.030303	1.27769	0.352227	0.466331	0.689265	0.606884	TMEM182/CYP19A1	2
GO:0031100	animal organ regeneration	2/446	66/18805	0.030303	1.27769	0.352227	0.466331	0.689265	0.606884	ATIC/ANXA3	2
GO:0050688	regulation of defense response to virus	2/446	66/18805	0.030303	1.27769	0.352227	0.466331	0.689265	0.606884	DTX3L/STAT1	2
GO:0051289	protein homotetramerization	2/446	66/18805	0.030303	1.27769	0.352227	0.466331	0.689265	0.606884	GLS/KCNJ2	2
GO:0052548	regulation of endopeptidase activity	2/446	66/18805	0.030303	1.27769	0.352227	0.466331	0.689265	0.606884	CRB2/SPOCK3	2
GO:0097192	extrinsic apoptotic signaling pathway in absence of ligand	2/446	66/18805	0.030303	1.27769	0.352227	0.466331	0.689265	0.606884	RIPK1/WWOX	2
GO:1901224	positive regulation of non-canonical NF-kappaB signal transduction	2/446	66/18805	0.030303	1.27769	0.352227	0.466331	0.689265	0.606884	APP/RIPK1	2
GO:0007269	neurotransmitter secretion	4/446	148/18805	0.027027	1.13956	0.265666	0.467288	0.689934	0.607474	MCTP1/DVL1/UNC13C/PRKN	4
GO:0071675	regulation of mononuclear cell migration	4/446	148/18805	0.027027	1.13956	0.265666	0.467288	0.689934	0.607474	APP/CYP19A1/SLIT2/DUSP1	4
GO:0099643	signal release from synapse	4/446	148/18805	0.027027	1.13956	0.265666	0.467288	0.689934	0.607474	MCTP1/DVL1/UNC13C/PRKN	4
GO:0007286	spermatid development	6/446	231/18805	0.025974	1.09516	0.226818	0.468891	0.692052	0.609339	SPAG17/PRKACA/CHN2/DDX25/PRKG1/FNDC3A	6
GO:0048736	appendage development	5/446	190/18805	0.0263158	1.10957	0.236596	0.470703	0.692359	0.609609	LRP5/GLI3/KREMEN1/ARK2C/FREM2	5
GO:0060173	limb development	5/446	190/18805	0.0263158	1.10957	0.236596	0.470703	0.692359	0.609609	LRP5/GLI3/KREMEN1/ARK2C/FREM2	5
GO:0061008	hepaticobiliary system development	4/446	149/18805	0.0268456	1.13191	0.25196	0.472468	0.692359	0.609609	PCK2/PROX1/CCDC40/COBL	4
GO:0042594	response to starvation	6/446	232/18805	0.0258621	1.09044	0.216039	0.473033	0.692359	0.609609	PCK2/WDR59/PDK4/PRKD1/SFRP1/TNFRSF11A	6
GO:0032496	response to lipopolysaccharide	9/446	357/18805	0.0252101	1.06295	0.187164	0.473715	0.692359	0.609609	PCK2/GCH1/FOXP1/NLRP7/PTGFR/FER/CARD8/NR1H4/TNFRSF11A	9
GO:0042274	ribosomal small subunit biogenesis	3/446	108/18805	0.0277778	1.17121	0.278119	0.473952	0.692359	0.609609	RIOK2/RPS6/DHX37	3
GO:0042446	hormone biosynthetic process	2/446	67/18805	0.0298507	1.25862	0.330523	0.474147	0.692359	0.609609	CYP11B1/CYP19A1	2
GO:0050909	sensory perception of taste	2/446	67/18805	0.0298507	1.25862	0.330523	0.474147	0.692359	0.609609	ASIC2/LCN1	2
GO:0051926	negative regulation of calcium ion transport	2/446	67/18805	0.0298507	1.25862	0.330523	0.474147	0.692359	0.609609	MCUB/YWHAE	2
GO:0061951	establishment of protein localization to plasma membrane	2/446	67/18805	0.0298507	1.25862	0.330523	0.474147	0.692359	0.609609	GRIP1/ARHGAP44	2
GO:0080164	regulation of nitric oxide metabolic process	2/446	67/18805	0.0298507	1.25862	0.330523	0.474147	0.692359	0.609609	APP/ESR1	2
GO:0009267	cellular response to starvation	5/446	191/18805	0.026178	1.10376	0.224647	0.475271	0.692359	0.609609	WDR59/PDK4/PRKD1/SFRP1/TNFRSF11A	5
GO:0032640	tumor necrosis factor production	5/446	191/18805	0.026178	1.10376	0.224647	0.475271	0.692359	0.609609	APP/FOXP1/RIPK1/PIK3R1/NR1H4	5
GO:0032680	regulation of tumor necrosis factor production	5/446	191/18805	0.026178	1.10376	0.224647	0.475271	0.692359	0.609609	APP/FOXP1/RIPK1/PIK3R1/NR1H4	5
GO:0098727	maintenance of cell number	5/446	191/18805	0.026178	1.10376	0.224647	0.475271	0.692359	0.609609	LRP5/PROX1/MYC/BCL9/SFRP1	5
GO:0070482	response to oxygen levels	9/446	358/18805	0.0251397	1.05998	0.17859	0.477051	0.692359	0.609609	FMN2/KCNMA1/MTHFR/TEK/VEGFA/PTPRD/MYC/EGLN3/SFRP1	9
GO:0000244	spliceosomal tri-snRNP complex assembly	1/446	27/18805	0.037037	1.56162	0.455162	0.477187	0.692359	0.609609	PRP4K	1
GO:0001783	B cell apoptotic process	1/446	27/18805	0.037037	1.56162	0.455162	0.477187	0.692359	0.609609	FOXP1	1
GO:0002716	negative regulation of natural killer cell mediated immunity	1/446	27/18805	0.037037	1.56162	0.455162	0.477187	0.692359	0.609609	INPP5D	1
GO:0002837	regulation of immune response to tumor cell	1/446	27/18805	0.037037	1.56162	0.455162	0.477187	0.692359	0.609609	CD226	1
GO:0009251	glucan catabolic process	1/446	27/18805	0.037037	1.56162	0.455162	0.477187	0.692359	0.609609	ATG2B	1
GO:0010875	positive regulation of cholesterol efflux	1/446	27/18805	0.037037	1.56162	0.455162	0.477187	0.692359	0.609609	ZDHHC8	1
GO:0016188	synaptic vesicle maturation	1/446	27/18805	0.037037	1.56162	0.455162	0.477187	0.692359	0.609609	ATP6V1C1	1
GO:0016540	protein autoprocessing	1/446	27/18805	0.037037	1.56162	0.455162	0.477187	0.692359	0.609609	PCSK2	1
GO:0018904	ether metabolic process	1/446	27/18805	0.037037	1.56162	0.455162	0.477187	0.692359	0.609609	FAR1	1
GO:0021697	cerebellar cortex formation	1/446	27/18805	0.037037	1.56162	0.455162	0.477187	0.692359	0.609609	PROX1	1
GO:0021846	cell proliferation in forebrain	1/446	27/18805	0.037037	1.56162	0.455162	0.477187	0.692359	0.609609	GLI3	1
GO:0031639	plasminogen activation	1/446	27/18805	0.037037	1.56162	0.455162	0.477187	0.692359	0.609609	PLAUR	1
GO:0032469	endoplasmic reticulum calcium ion homeostasis	1/446	27/18805	0.037037	1.56162	0.455162	0.477187	0.692359	0.609609	APP	1
GO:0032753	positive regulation of interleukin-4 production	1/446	27/18805	0.037037	1.56162	0.455162	0.477187	0.692359	0.609609	PRKCQ	1
GO:0032958	inositol phosphate biosynthetic process	1/446	27/18805	0.037037	1.56162	0.455162	0.477187	0.692359	0.609609	PRKG1	1
GO:0035303	regulation of dephosphorylation	1/446	27/18805	0.037037	1.56162	0.455162	0.477187	0.692359	0.609609	ROCK1	1
GO:0042730	fibrinolysis	1/446	27/18805	0.037037	1.56162	0.455162	0.477187	0.692359	0.609609	PLAUR	1
GO:0042983	amyloid precursor protein biosynthetic process	1/446	27/18805	0.037037	1.56162	0.455162	0.477187	0.692359	0.609609	SOAT1	1
GO:0042984	regulation of amyloid precursor protein biosynthetic process	1/446	27/18805	0.037037	1.56162	0.455162	0.477187	0.692359	0.609609	SOAT1	1
GO:0044827	modulation by host of viral genome replication	1/446	27/18805	0.037037	1.56162	0.455162	0.477187	0.692359	0.609609	PRKN	1
GO:0045662	negative regulation of myoblast differentiation	1/446	27/18805	0.037037	1.56162	0.455162	0.477187	0.692359	0.609609	TMEM182	1
GO:0048745	smooth muscle tissue development	1/446	27/18805	0.037037	1.56162	0.455162	0.477187	0.692359	0.609609	PROX1	1
GO:0060333	type II interferon-mediated signaling pathway	1/446	27/18805	0.037037	1.56162	0.455162	0.477187	0.692359	0.609609	STAT1	1
GO:0060396	growth hormone receptor signaling pathway	1/446	27/18805	0.037037	1.56162	0.455162	0.477187	0.692359	0.609609	PIK3R1	1
GO:0071467	cellular response to pH	1/446	27/18805	0.037037	1.56162	0.455162	0.477187	0.692359	0.609609	ASIC2	1
GO:0098719	sodium ion import across plasma membrane	1/446	27/18805	0.037037	1.56162	0.455162	0.477187	0.692359	0.609609	SLC8A1	1
GO:0141087	positive regulation of inflammasome-mediated signaling pathway	1/446	27/18805	0.037037	1.56162	0.455162	0.477187	0.692359	0.609609	PRKD1	1
GO:1901679	nucleotide transmembrane transport	1/446	27/18805	0.037037	1.56162	0.455162	0.477187	0.692359	0.609609	SLC25A4	1
GO:1901798	positive regulation of signal transduction by p53 class mediator	1/446	27/18805	0.037037	1.56162	0.455162	0.477187	0.692359	0.609609	MYC	1
GO:1903319	positive regulation of protein maturation	1/446	27/18805	0.037037	1.56162	0.455162	0.477187	0.692359	0.609609	CCBE1	1
GO:1903859	regulation of dendrite extension	1/446	27/18805	0.037037	1.56162	0.455162	0.477187	0.692359	0.609609	PRKN	1
GO:1904754	positive regulation of vascular associated smooth muscle cell migration	1/446	27/18805	0.037037	1.56162	0.455162	0.477187	0.692359	0.609609	DOCK4	1
GO:0045766	positive regulation of angiogenesis	5/446	192/18805	0.0260417	1.09801	0.212761	0.479826	0.695697	0.612548	CCBE1/TEK/ANXA3/VEGFA/PRKD1	5
GO:0060538	skeletal muscle organ development	5/446	192/18805	0.0260417	1.09801	0.212761	0.479826	0.695697	0.612548	MCUB/RCAN1/DNER/BCL9/KRAS	5
GO:0051851	host-mediated perturbation of symbiont process	3/446	109/18805	0.0275229	1.16047	0.261876	0.480024	0.695739	0.612584	ZDHHC8/PRKN/SNX3	3
GO:0030888	regulation of B cell proliferation	2/446	68/18805	0.0294118	1.24011	0.309157	0.481893	0.697218	0.613887	CARD11/INPP5D	2
GO:0038034	signal transduction in absence of ligand	2/446	68/18805	0.0294118	1.24011	0.309157	0.481893	0.697218	0.613887	RIPK1/WWOX	2
GO:0045668	negative regulation of osteoblast differentiation	2/446	68/18805	0.0294118	1.24011	0.309157	0.481893	0.697218	0.613887	LRP5/SFRP1	2
GO:0045682	regulation of epidermis development	2/446	68/18805	0.0294118	1.24011	0.309157	0.481893	0.697218	0.613887	SGPP1/ROCK1	2
GO:0060760	positive regulation of response to cytokine stimulus	2/446	68/18805	0.0294118	1.24011	0.309157	0.481893	0.697218	0.613887	RIPK1/PRKN	2
GO:0055123	digestive system development	4/446	151/18805	0.0264901	1.11692	0.22483	0.482772	0.698243	0.614789	GLI3/CCDC40/COBL/SFRP1	4
GO:0000070	mitotic sister chromatid segregation	5/446	193/18805	0.0259067	1.09232	0.200938	0.484368	0.698536	0.615048	MAD1L1/PRP4K/USP44/DUSP1/ARHGEF10	5
GO:0061025	membrane fusion	5/446	193/18805	0.0259067	1.09232	0.200938	0.484368	0.698536	0.615048	STX3/STXBP6/TBC1D4/SPACA6/ARL8B	5
GO:0031341	regulation of cell killing	3/446	110/18805	0.0272727	1.14992	0.245786	0.486063	0.698536	0.615048	INPP5D/CFH/CD226	3
GO:0031398	positive regulation of protein ubiquitination	3/446	110/18805	0.0272727	1.14992	0.245786	0.486063	0.698536	0.615048	PTTG1IP/PRKN/CHFR	3
GO:0032760	positive regulation of tumor necrosis factor production	3/446	110/18805	0.0272727	1.14992	0.245786	0.486063	0.698536	0.615048	APP/RIPK1/PIK3R1	3
GO:0048144	fibroblast proliferation	3/446	110/18805	0.0272727	1.14992	0.245786	0.486063	0.698536	0.615048	MYC/ESR1/SFRP1	3
GO:0070371	ERK1 and ERK2 cascade	8/446	319/18805	0.0250784	1.0574	0.161148	0.486645	0.698536	0.615048	APP/ERBB4/TEK/VEGFA/MYC/TIAM1/TNFRSF11A/CNKSR3	8
GO:0030534	adult behavior	4/446	152/18805	0.0263158	1.10957	0.211402	0.487893	0.698536	0.615048	APP/SDK1/CNTNAP2/PRKN	4
GO:0035107	appendage morphogenesis	4/446	152/18805	0.0263158	1.10957	0.211402	0.487893	0.698536	0.615048	LRP5/GLI3/ARK2C/FREM2	4
GO:0035108	limb morphogenesis	4/446	152/18805	0.0263158	1.10957	0.211402	0.487893	0.698536	0.615048	LRP5/GLI3/ARK2C/FREM2	4
GO:0002685	regulation of leukocyte migration	6/446	236/18805	0.0254237	1.07196	0.173384	0.489508	0.698536	0.615048	APP/CYP19A1/VEGFA/SLIT2/DUSP1/PIK3R1	6
GO:0030193	regulation of blood coagulation	2/446	69/18805	0.0289855	1.22214	0.288119	0.489569	0.698536	0.615048	PLAUR/PRKG1	2
GO:0030199	collagen fibril organization	2/446	69/18805	0.0289855	1.22214	0.288119	0.489569	0.698536	0.615048	DPT/COL11A1	2
GO:0044091	membrane biogenesis	2/446	69/18805	0.0289855	1.22214	0.288119	0.489569	0.698536	0.615048	PTPRD/UGCG	2
GO:0045576	mast cell activation	2/446	69/18805	0.0289855	1.22214	0.288119	0.489569	0.698536	0.615048	FER/CD226	2
GO:0046503	glycerolipid catabolic process	2/446	69/18805	0.0289855	1.22214	0.288119	0.489569	0.698536	0.615048	ENPP6/DAGLA	2
GO:0051055	negative regulation of lipid biosynthetic process	2/446	69/18805	0.0289855	1.22214	0.288119	0.489569	0.698536	0.615048	WDTC1/PROX1	2
GO:0000303	response to superoxide	1/446	28/18805	0.0357143	1.50585	0.417496	0.489604	0.698536	0.615048	GCH1	1
GO:0002070	epithelial cell maturation	1/446	28/18805	0.0357143	1.50585	0.417496	0.489604	0.698536	0.615048	VEGFA	1
GO:0002834	regulation of response to tumor cell	1/446	28/18805	0.0357143	1.50585	0.417496	0.489604	0.698536	0.615048	CD226	1
GO:0003209	cardiac atrium morphogenesis	1/446	28/18805	0.0357143	1.50585	0.417496	0.489604	0.698536	0.615048	PROX1	1
GO:0007097	nuclear migration	1/446	28/18805	0.0357143	1.50585	0.417496	0.489604	0.698536	0.615048	NTN1	1
GO:0010592	positive regulation of lamellipodium assembly	1/446	28/18805	0.0357143	1.50585	0.417496	0.489604	0.698536	0.615048	PIK3R1	1
GO:0010971	positive regulation of G2/M transition of mitotic cell cycle	1/446	28/18805	0.0357143	1.50585	0.417496	0.489604	0.698536	0.615048	APP	1
GO:0015740	C4-dicarboxylate transport	1/446	28/18805	0.0357143	1.50585	0.417496	0.489604	0.698536	0.615048	SLC13A3	1
GO:0019359	nicotinamide nucleotide biosynthetic process	1/446	28/18805	0.0357143	1.50585	0.417496	0.489604	0.698536	0.615048	NMNAT2	1
GO:0019363	pyridine nucleotide biosynthetic process	1/446	28/18805	0.0357143	1.50585	0.417496	0.489604	0.698536	0.615048	NMNAT2	1
GO:0034643	establishment of mitochondrion localization, microtubule-mediated	1/446	28/18805	0.0357143	1.50585	0.417496	0.489604	0.698536	0.615048	MAPT	1
GO:0034698	response to gonadotropin	1/446	28/18805	0.0357143	1.50585	0.417496	0.489604	0.698536	0.615048	EFNA5	1
GO:0035458	cellular response to interferon-beta	1/446	28/18805	0.0357143	1.50585	0.417496	0.489604	0.698536	0.615048	STAT1	1
GO:0042059	negative regulation of epidermal growth factor receptor signaling pathway	1/446	28/18805	0.0357143	1.50585	0.417496	0.489604	0.698536	0.615048	ZFYVE28	1
GO:0047497	mitochondrion transport along microtubule	1/446	28/18805	0.0357143	1.50585	0.417496	0.489604	0.698536	0.615048	MAPT	1
GO:0055022	negative regulation of cardiac muscle tissue growth	1/446	28/18805	0.0357143	1.50585	0.417496	0.489604	0.698536	0.615048	FOXP1	1
GO:0061117	negative regulation of heart growth	1/446	28/18805	0.0357143	1.50585	0.417496	0.489604	0.698536	0.615048	FOXP1	1
GO:0071378	cellular response to growth hormone stimulus	1/446	28/18805	0.0357143	1.50585	0.417496	0.489604	0.698536	0.615048	PIK3R1	1
GO:1902993	positive regulation of amyloid precursor protein catabolic process	1/446	28/18805	0.0357143	1.50585	0.417496	0.489604	0.698536	0.615048	APP	1
GO:1903019	negative regulation of glycoprotein metabolic process	1/446	28/18805	0.0357143	1.50585	0.417496	0.489604	0.698536	0.615048	CST3	1
GO:1904753	negative regulation of vascular associated smooth muscle cell migration	1/446	28/18805	0.0357143	1.50585	0.417496	0.489604	0.698536	0.615048	PRKG1	1
GO:2000647	negative regulation of stem cell proliferation	1/446	28/18805	0.0357143	1.50585	0.417496	0.489604	0.698536	0.615048	GLI3	1
GO:0009063	amino acid catabolic process	3/446	111/18805	0.027027	1.13956	0.229845	0.492069	0.701322	0.6175	HMGCLL1/GLS/GOT1	3
GO:0042632	cholesterol homeostasis	3/446	111/18805	0.027027	1.13956	0.229845	0.492069	0.701322	0.6175	LRP5/SOAT1/NR1H4	3
GO:0060291	long-term synaptic potentiation	3/446	111/18805	0.027027	1.13956	0.229845	0.492069	0.701322	0.6175	APP/STX3/RELN	3
GO:0001909	leukocyte mediated cytotoxicity	4/446	153/18805	0.0261438	1.10232	0.198064	0.492995	0.701772	0.617897	INPP5D/ARL8B/PIK3R1/CD226	4
GO:0046467	membrane lipid biosynthetic process	4/446	153/18805	0.0261438	1.10232	0.198064	0.492995	0.701772	0.617897	CERS3/ACER2/PRKD1/UGCG	4
GO:0098656	monoatomic anion transmembrane transport	4/446	153/18805	0.0261438	1.10232	0.198064	0.492995	0.701772	0.617897	GABRB1/GABRG3/RIPK1/SLC4A5	4
GO:1902107	positive regulation of leukocyte differentiation	5/446	195/18805	0.025641	1.08112	0.177476	0.49341	0.701772	0.617897	INPP5D/ZBTB46/RIPK1/GLI3/TNFRSF11A	5
GO:1903708	positive regulation of hemopoiesis	5/446	195/18805	0.025641	1.08112	0.177476	0.49341	0.701772	0.617897	INPP5D/ZBTB46/RIPK1/GLI3/TNFRSF11A	5
GO:1904018	positive regulation of vasculature development	5/446	195/18805	0.025641	1.08112	0.177476	0.49341	0.701772	0.617897	CCBE1/TEK/ANXA3/VEGFA/PRKD1	5
GO:0045765	regulation of angiogenesis	9/446	363/18805	0.0247934	1.04538	0.136077	0.493661	0.701886	0.617997	CCBE1/STAT1/TSPAN18/TEK/ANXA3/VEGFA/ROCK1/PRKD1/SFRP1	9
GO:0044773	mitotic DNA damage checkpoint signaling	2/446	70/18805	0.0285714	1.20468	0.267398	0.497173	0.702218	0.618289	FOXN3/WAC	2
GO:0061371	determination of heart left/right asymmetry	2/446	70/18805	0.0285714	1.20468	0.267398	0.497173	0.702218	0.618289	DVL1/CCDC40	2
GO:0098813	nuclear chromosome segregation	8/446	322/18805	0.0248447	1.04754	0.134126	0.497202	0.702218	0.618289	MAD1L1/PRP4K/FMN2/USP44/RIOK2/DUSP1/ARHGEF10/CHFR	8
GO:0007033	vacuole organization	6/446	238/18805	0.0252101	1.06295	0.152328	0.497684	0.702218	0.618289	ATG10/ATG2B/HPS1/RAB43/SNX18/ARL8B	6
GO:0071706	tumor necrosis factor superfamily cytokine production	5/446	196/18805	0.0255102	1.0756	0.165836	0.497909	0.702218	0.618289	APP/FOXP1/RIPK1/PIK3R1/NR1H4	5
GO:1903555	regulation of tumor necrosis factor superfamily cytokine production	5/446	196/18805	0.0255102	1.0756	0.165836	0.497909	0.702218	0.618289	APP/FOXP1/RIPK1/PIK3R1/NR1H4	5
GO:0032204	regulation of telomere maintenance	3/446	112/18805	0.0267857	1.12938	0.214052	0.498039	0.702218	0.618289	GCH1/MYC/PRKCQ	3
GO:0055092	sterol homeostasis	3/446	112/18805	0.0267857	1.12938	0.214052	0.498039	0.702218	0.618289	LRP5/SOAT1/NR1H4	3
GO:0140888	interferon-mediated signaling pathway	3/446	112/18805	0.0267857	1.12938	0.214052	0.498039	0.702218	0.618289	CR2/STAT1/HDAC4	3
GO:2001243	negative regulation of intrinsic apoptotic signaling pathway	3/446	112/18805	0.0267857	1.12938	0.214052	0.498039	0.702218	0.618289	PLAUR/PTTG1IP/PRKN	3
GO:0062197	cellular response to chemical stress	8/446	323/18805	0.0247678	1.0443	0.125174	0.500708	0.702218	0.618289	GCH1/FOXP1/MAPT/SLC8A1/FER/RIPK1/PRKN/PRKD1	8
GO:0000272	polysaccharide catabolic process	1/446	29/18805	0.0344828	1.45392	0.381281	0.501728	0.702218	0.618289	ATG2B	1
GO:0000305	response to oxygen radical	1/446	29/18805	0.0344828	1.45392	0.381281	0.501728	0.702218	0.618289	GCH1	1
GO:0001778	plasma membrane repair	1/446	29/18805	0.0344828	1.45392	0.381281	0.501728	0.702218	0.618289	ARL8B	1
GO:0009226	nucleotide-sugar biosynthetic process	1/446	29/18805	0.0344828	1.45392	0.381281	0.501728	0.702218	0.618289	GFPT1	1
GO:0010447	response to acidic pH	1/446	29/18805	0.0344828	1.45392	0.381281	0.501728	0.702218	0.618289	ASIC2	1
GO:0010758	regulation of macrophage chemotaxis	1/446	29/18805	0.0344828	1.45392	0.381281	0.501728	0.702218	0.618289	CYP19A1	1
GO:0014046	dopamine secretion	1/446	29/18805	0.0344828	1.45392	0.381281	0.501728	0.702218	0.618289	PRKN	1
GO:0019076	viral release from host cell	1/446	29/18805	0.0344828	1.45392	0.381281	0.501728	0.702218	0.618289	ARL8B	1
GO:0021522	spinal cord motor neuron differentiation	1/446	29/18805	0.0344828	1.45392	0.381281	0.501728	0.702218	0.618289	GLI3	1
GO:0022011	myelination in peripheral nervous system	1/446	29/18805	0.0344828	1.45392	0.381281	0.501728	0.702218	0.618289	ARHGEF10	1
GO:0031952	regulation of protein autophosphorylation	1/446	29/18805	0.0344828	1.45392	0.381281	0.501728	0.702218	0.618289	VEGFA	1
GO:0032292	peripheral nervous system axon ensheathment	1/446	29/18805	0.0344828	1.45392	0.381281	0.501728	0.702218	0.618289	ARHGEF10	1
GO:0035891	exit from host cell	1/446	29/18805	0.0344828	1.45392	0.381281	0.501728	0.702218	0.618289	ARL8B	1
GO:0035929	steroid hormone secretion	1/446	29/18805	0.0344828	1.45392	0.381281	0.501728	0.702218	0.618289	CYP19A1	1
GO:0042509	regulation of tyrosine phosphorylation of STAT protein	1/446	29/18805	0.0344828	1.45392	0.381281	0.501728	0.702218	0.618289	ERBB4	1
GO:0045742	positive regulation of epidermal growth factor receptor signaling pathway	1/446	29/18805	0.0344828	1.45392	0.381281	0.501728	0.702218	0.618289	PLAUR	1
GO:0045830	positive regulation of isotype switching	1/446	29/18805	0.0344828	1.45392	0.381281	0.501728	0.702218	0.618289	SHLD1	1
GO:0045954	positive regulation of natural killer cell mediated cytotoxicity	1/446	29/18805	0.0344828	1.45392	0.381281	0.501728	0.702218	0.618289	CD226	1
GO:0050860	negative regulation of T cell receptor signaling pathway	1/446	29/18805	0.0344828	1.45392	0.381281	0.501728	0.702218	0.618289	UBASH3A	1
GO:0051156	glucose 6-phosphate metabolic process	1/446	29/18805	0.0344828	1.45392	0.381281	0.501728	0.702218	0.618289	ALDOB	1
GO:0060142	regulation of syncytium formation by plasma membrane fusion	1/446	29/18805	0.0344828	1.45392	0.381281	0.501728	0.702218	0.618289	TMEM182	1
GO:0060384	innervation	1/446	29/18805	0.0344828	1.45392	0.381281	0.501728	0.702218	0.618289	ARK2C	1
GO:0060479	lung cell differentiation	1/446	29/18805	0.0344828	1.45392	0.381281	0.501728	0.702218	0.618289	KRAS	1
GO:0060487	lung epithelial cell differentiation	1/446	29/18805	0.0344828	1.45392	0.381281	0.501728	0.702218	0.618289	KRAS	1
GO:0072207	metanephric epithelium development	1/446	29/18805	0.0344828	1.45392	0.381281	0.501728	0.702218	0.618289	STAT1	1
GO:0090311	regulation of protein deacetylation	1/446	29/18805	0.0344828	1.45392	0.381281	0.501728	0.702218	0.618289	MAPT	1
GO:1901380	negative regulation of potassium ion transmembrane transport	1/446	29/18805	0.0344828	1.45392	0.381281	0.501728	0.702218	0.618289	KCNE4	1
GO:1902430	negative regulation of amyloid-beta formation	1/446	29/18805	0.0344828	1.45392	0.381281	0.501728	0.702218	0.618289	ROCK1	1
GO:1902683	regulation of receptor localization to synapse	1/446	29/18805	0.0344828	1.45392	0.381281	0.501728	0.702218	0.618289	ARHGAP44	1
GO:1902914	regulation of protein polyubiquitination	1/446	29/18805	0.0344828	1.45392	0.381281	0.501728	0.702218	0.618289	PRKN	1
GO:1904036	negative regulation of epithelial cell apoptotic process	1/446	29/18805	0.0344828	1.45392	0.381281	0.501728	0.702218	0.618289	TCF7L2	1
GO:1904358	positive regulation of telomere maintenance via telomere lengthening	1/446	29/18805	0.0344828	1.45392	0.381281	0.501728	0.702218	0.618289	GCH1	1
GO:1904862	inhibitory synapse assembly	1/446	29/18805	0.0344828	1.45392	0.381281	0.501728	0.702218	0.618289	GABRG3	1
GO:2001032	regulation of double-strand break repair via nonhomologous end joining	1/446	29/18805	0.0344828	1.45392	0.381281	0.501728	0.702218	0.618289	SHLD1	1
GO:0048515	spermatid differentiation	6/446	239/18805	0.0251046	1.0585	0.141867	0.501755	0.702218	0.618289	SPAG17/PRKACA/CHN2/DDX25/PRKG1/FNDC3A	6
GO:0006672	ceramide metabolic process	3/446	113/18805	0.0265487	1.11939	0.198402	0.503975	0.704186	0.620022	CERS3/ACER2/UGCG	3
GO:0042752	regulation of circadian rhythm	3/446	113/18805	0.0265487	1.11939	0.198402	0.503975	0.704186	0.620022	HCRTR2/PROX1/PRKG1	3
GO:0043473	pigmentation	3/446	113/18805	0.0265487	1.11939	0.198402	0.503975	0.704186	0.620022	RAB38/HPS1/GLI3	3
GO:1905954	positive regulation of lipid localization	3/446	113/18805	0.0265487	1.11939	0.198402	0.503975	0.704186	0.620022	ZDHHC8/CYP19A1/TNFRSF11A	3
GO:0003143	embryonic heart tube morphogenesis	2/446	71/18805	0.028169	1.18771	0.246983	0.504704	0.704186	0.620022	DVL1/CCDC40	2
GO:0008333	endosome to lysosome transport	2/446	71/18805	0.028169	1.18771	0.246983	0.504704	0.704186	0.620022	DTX3L/ARL8B	2
GO:0046513	ceramide biosynthetic process	2/446	71/18805	0.028169	1.18771	0.246983	0.504704	0.704186	0.620022	CERS3/UGCG	2
GO:0050435	amyloid-beta metabolic process	2/446	71/18805	0.028169	1.18771	0.246983	0.504704	0.704186	0.620022	ROCK1/TMED10	2
GO:1900046	regulation of hemostasis	2/446	71/18805	0.028169	1.18771	0.246983	0.504704	0.704186	0.620022	PLAUR/PRKG1	2
GO:0140014	mitotic nuclear division	7/446	282/18805	0.0248227	1.04662	0.122934	0.504946	0.704285	0.62011	MAD1L1/PRP4K/LRP5/USP44/PKMYT1/DUSP1/ARHGEF10	7
GO:0015931	nucleobase-containing compound transport	6/446	240/18805	0.025	1.05409	0.131449	0.505815	0.705257	0.620965	TOMM20/RBFOX1/RIPK1/SLC25A4/DDX25/NUP214	6
GO:0070374	positive regulation of ERK1 and ERK2 cascade	5/446	198/18805	0.0252525	1.06474	0.142735	0.506861	0.706237	0.621828	APP/ERBB4/TEK/VEGFA/TNFRSF11A	5
GO:0071466	cellular response to xenobiotic stimulus	5/446	198/18805	0.0252525	1.06474	0.142735	0.506861	0.706237	0.621828	ACER2/MYC/SLC10A1/ASIC2/AOX1	5
GO:0007030	Golgi organization	4/446	156/18805	0.025641	1.08112	0.158573	0.508168	0.707818	0.62322	GOLGA6A/RAB43/TMED10/PRKD1	4
GO:0000077	DNA damage checkpoint signaling	3/446	114/18805	0.0263158	1.10957	0.182893	0.509873	0.708118	0.623484	DTX3L/FOXN3/WAC	3
GO:0045445	myoblast differentiation	3/446	114/18805	0.0263158	1.10957	0.182893	0.509873	0.708118	0.623484	TMEM182/TCF7L2/BCL9	3
GO:1903557	positive regulation of tumor necrosis factor superfamily cytokine production	3/446	114/18805	0.0263158	1.10957	0.182893	0.509873	0.708118	0.623484	APP/RIPK1/PIK3R1	3
GO:0032271	regulation of protein polymerization	5/446	199/18805	0.0251256	1.05939	0.131272	0.511314	0.708118	0.623484	KANK4/MAPT/SLIT2/FER/WASHC2C	5
GO:0048663	neuron fate commitment	2/446	72/18805	0.0277778	1.17121	0.226865	0.512162	0.708118	0.623484	PROX1/GLI3	2
GO:0051101	regulation of DNA binding	2/446	72/18805	0.0277778	1.17121	0.226865	0.512162	0.708118	0.623484	PLAUR/PRKN	2
GO:0051148	negative regulation of muscle cell differentiation	2/446	72/18805	0.0277778	1.17121	0.226865	0.512162	0.708118	0.623484	FOXP1/HDAC4	2
GO:2000134	negative regulation of G1/S transition of mitotic cell cycle	2/446	72/18805	0.0277778	1.17121	0.226865	0.512162	0.708118	0.623484	MYO16/WAC	2
GO:0031960	response to corticosteroid	4/446	157/18805	0.0254777	1.07423	0.145581	0.513181	0.708118	0.623484	PCK2/ANXA3/GOT1/SLIT2	4
GO:0032368	regulation of lipid transport	4/446	157/18805	0.0254777	1.07423	0.145581	0.513181	0.708118	0.623484	ZDHHC8/CYP19A1/PRKN/TNFRSF11A	4
GO:0006304	DNA modification	1/446	30/18805	0.0333333	1.40546	0.346404	0.513563	0.708118	0.623484	NEIL2	1
GO:0007342	fusion of sperm to egg plasma membrane involved in single fertilization	1/446	30/18805	0.0333333	1.40546	0.346404	0.513563	0.708118	0.623484	SPACA6	1
GO:0007588	excretion	1/446	30/18805	0.0333333	1.40546	0.346404	0.513563	0.708118	0.623484	KCNMA1	1
GO:0010894	negative regulation of steroid biosynthetic process	1/446	30/18805	0.0333333	1.40546	0.346404	0.513563	0.708118	0.623484	PROX1	1
GO:0014047	glutamate secretion	1/446	30/18805	0.0333333	1.40546	0.346404	0.513563	0.708118	0.623484	PRKG1	1
GO:0015721	bile acid and bile salt transport	1/446	30/18805	0.0333333	1.40546	0.346404	0.513563	0.708118	0.623484	SLC10A1	1
GO:0015732	prostaglandin transport	1/446	30/18805	0.0333333	1.40546	0.346404	0.513563	0.708118	0.623484	TNFRSF11A	1
GO:0030970	retrograde protein transport, ER to cytosol	1/446	30/18805	0.0333333	1.40546	0.346404	0.513563	0.708118	0.623484	BRSK2	1
GO:0045672	positive regulation of osteoclast differentiation	1/446	30/18805	0.0333333	1.40546	0.346404	0.513563	0.708118	0.623484	TNFRSF11A	1
GO:0046639	negative regulation of alpha-beta T cell differentiation	1/446	30/18805	0.0333333	1.40546	0.346404	0.513563	0.708118	0.623484	GLI3	1
GO:0051984	positive regulation of chromosome segregation	1/446	30/18805	0.0333333	1.40546	0.346404	0.513563	0.708118	0.623484	MAD1L1	1
GO:0060402	calcium ion transport into cytosol	1/446	30/18805	0.0333333	1.40546	0.346404	0.513563	0.708118	0.623484	SLC8A1	1
GO:0060441	epithelial tube branching involved in lung morphogenesis	1/446	30/18805	0.0333333	1.40546	0.346404	0.513563	0.708118	0.623484	KRAS	1
GO:0070168	negative regulation of biomineral tissue development	1/446	30/18805	0.0333333	1.40546	0.346404	0.513563	0.708118	0.623484	ROCK1	1
GO:0071549	cellular response to dexamethasone stimulus	1/446	30/18805	0.0333333	1.40546	0.346404	0.513563	0.708118	0.623484	PCK2	1
GO:0072012	glomerulus vasculature development	1/446	30/18805	0.0333333	1.40546	0.346404	0.513563	0.708118	0.623484	TEK	1
GO:0099623	regulation of cardiac muscle cell membrane repolarization	1/446	30/18805	0.0333333	1.40546	0.346404	0.513563	0.708118	0.623484	KCNE4	1
GO:0099625	ventricular cardiac muscle cell membrane repolarization	1/446	30/18805	0.0333333	1.40546	0.346404	0.513563	0.708118	0.623484	KCNE4	1
GO:1903513	endoplasmic reticulum to cytosol transport	1/446	30/18805	0.0333333	1.40546	0.346404	0.513563	0.708118	0.623484	BRSK2	1
GO:1903672	positive regulation of sprouting angiogenesis	1/446	30/18805	0.0333333	1.40546	0.346404	0.513563	0.708118	0.623484	VEGFA	1
GO:0016054	organic acid catabolic process	6/446	242/18805	0.0247934	1.04538	0.110744	0.513898	0.708118	0.623484	PCK2/HMGCLL1/GLS/GOT1/PHYH/NUDT7	6
GO:0046395	carboxylic acid catabolic process	6/446	242/18805	0.0247934	1.04538	0.110744	0.513898	0.708118	0.623484	PCK2/HMGCLL1/GLS/GOT1/PHYH/NUDT7	6
GO:0048477	oogenesis	3/446	115/18805	0.026087	1.09992	0.167523	0.515735	0.710411	0.625503	PDE3A/FMN2/RPS6	3
GO:1903320	regulation of protein modification by small protein conjugation or removal	6/446	243/18805	0.0246914	1.04108	0.100455	0.517921	0.712944	0.627733	DTX3L/USP44/PTTG1IP/PRKN/HDAC4/CHFR	6
GO:2001234	negative regulation of apoptotic signaling pathway	6/446	243/18805	0.0246914	1.04108	0.100455	0.517921	0.712944	0.627733	PLAUR/TCF7L2/PTTG1IP/RIPK1/SLC25A4/PRKN	6
GO:0048285	organelle fission	12/446	498/18805	0.0240964	1.01599	0.0563745	0.519012	0.713745	0.628439	PDE3A/MAD1L1/PRP4K/LRP5/FMN2/MAPT/USP44/PKMYT1/DUSP1/ARHGEF10/PRKN/CHFR	12
GO:0014015	positive regulation of gliogenesis	2/446	73/18805	0.0273973	1.15517	0.207035	0.519545	0.713745	0.628439	NTN1/KRAS	2
GO:0032835	glomerulus development	2/446	73/18805	0.0273973	1.15517	0.207035	0.519545	0.713745	0.628439	TEK/COL4A4	2
GO:0033143	regulation of intracellular steroid hormone receptor signaling pathway	2/446	73/18805	0.0273973	1.15517	0.207035	0.519545	0.713745	0.628439	FOXP1/SFRP1	2
GO:0070830	bicellular tight junction assembly	2/446	73/18805	0.0273973	1.15517	0.207035	0.519545	0.713745	0.628439	PRKACA/ROCK1	2
GO:0071806	protein transmembrane transport	2/446	73/18805	0.0273973	1.15517	0.207035	0.519545	0.713745	0.628439	TOMM20/TMED10	2
GO:0031396	regulation of protein ubiquitination	5/446	201/18805	0.0248756	1.04885	0.108519	0.520169	0.714125	0.628773	DTX3L/USP44/PTTG1IP/PRKN/CHFR	5
GO:0046631	alpha-beta T cell activation	5/446	201/18805	0.0248756	1.04885	0.108519	0.520169	0.714125	0.628773	FOXP1/CARD11/GLI3/PIK3R1/PRKCQ	5
GO:0090263	positive regulation of canonical Wnt signaling pathway	3/446	116/18805	0.0258621	1.09044	0.152287	0.52156	0.715422	0.629915	LGR6/DKK2/SFRP1	3
GO:0090092	regulation of transmembrane receptor protein serine/threonine kinase signaling pathway	8/446	329/18805	0.0243161	1.02526	0.0720339	0.52158	0.715422	0.629915	TRIM33/CRB2/HTRA1/VWC2/ZNF703/SFRP1/ARK2C/HTRA3	8
GO:0097696	cell surface receptor signaling pathway via STAT	4/446	159/18805	0.0251572	1.06072	0.119844	0.523135	0.715422	0.629915	ERBB4/STAT1/PTPRD/FER	4
GO:0048568	embryonic organ development	11/446	457/18805	0.02407	1.01488	0.0501942	0.523171	0.715422	0.629915	ZFPM2/CRB2/COL11A1/PROX1/DVL1/PLXNA4/VEGFA/NTN1/GLI3/CCDC40/COBL	11
GO:1901342	regulation of vasculature development	9/446	372/18805	0.0241935	1.02009	0.0609957	0.523187	0.715422	0.629915	CCBE1/STAT1/TSPAN18/TEK/ANXA3/VEGFA/ROCK1/PRKD1/SFRP1	9
GO:0003338	metanephros morphogenesis	1/446	31/18805	0.0322581	1.36012	0.312763	0.525119	0.715422	0.629915	STAT1	1
GO:0006783	heme biosynthetic process	1/446	31/18805	0.0322581	1.36012	0.312763	0.525119	0.715422	0.629915	CPOX	1
GO:0007274	neuromuscular synaptic transmission	1/446	31/18805	0.0322581	1.36012	0.312763	0.525119	0.715422	0.629915	RIMBP2	1
GO:0031664	regulation of lipopolysaccharide-mediated signaling pathway	1/446	31/18805	0.0322581	1.36012	0.312763	0.525119	0.715422	0.629915	CARD8	1
GO:0032607	interferon-alpha production	1/446	31/18805	0.0322581	1.36012	0.312763	0.525119	0.715422	0.629915	STAT1	1
GO:0032647	regulation of interferon-alpha production	1/446	31/18805	0.0322581	1.36012	0.312763	0.525119	0.715422	0.629915	STAT1	1
GO:0042744	hydrogen peroxide catabolic process	1/446	31/18805	0.0322581	1.36012	0.312763	0.525119	0.715422	0.629915	PXDNL	1
GO:0045724	positive regulation of cilium assembly	1/446	31/18805	0.0322581	1.36012	0.312763	0.525119	0.715422	0.629915	RP1	1
GO:0060964	regulation of miRNA-mediated gene silencing	1/446	31/18805	0.0322581	1.36012	0.312763	0.525119	0.715422	0.629915	RIPK1	1
GO:0071295	cellular response to vitamin	1/446	31/18805	0.0322581	1.36012	0.312763	0.525119	0.715422	0.629915	SFRP1	1
GO:0072525	pyridine-containing compound biosynthetic process	1/446	31/18805	0.0322581	1.36012	0.312763	0.525119	0.715422	0.629915	NMNAT2	1
GO:0086019	cell-cell signaling involved in cardiac conduction	1/446	31/18805	0.0322581	1.36012	0.312763	0.525119	0.715422	0.629915	KCNN2	1
GO:0099558	maintenance of synapse structure	1/446	31/18805	0.0322581	1.36012	0.312763	0.525119	0.715422	0.629915	PLXNA4	1
GO:1900027	regulation of ruffle assembly	1/446	31/18805	0.0322581	1.36012	0.312763	0.525119	0.715422	0.629915	COBL	1
GO:1900745	positive regulation of p38MAPK cascade	1/446	31/18805	0.0322581	1.36012	0.312763	0.525119	0.715422	0.629915	VEGFA	1
GO:1901186	positive regulation of ERBB signaling pathway	1/446	31/18805	0.0322581	1.36012	0.312763	0.525119	0.715422	0.629915	PLAUR	1
GO:1902751	positive regulation of cell cycle G2/M phase transition	1/446	31/18805	0.0322581	1.36012	0.312763	0.525119	0.715422	0.629915	APP	1
GO:1902992	negative regulation of amyloid precursor protein catabolic process	1/446	31/18805	0.0322581	1.36012	0.312763	0.525119	0.715422	0.629915	ROCK1	1
GO:0033344	cholesterol efflux	2/446	74/18805	0.027027	1.13956	0.187483	0.526854	0.717073	0.631369	ZDHHC8/SOAT1	2
GO:0044774	mitotic DNA integrity checkpoint signaling	2/446	74/18805	0.027027	1.13956	0.187483	0.526854	0.717073	0.631369	FOXN3/WAC	2
GO:1903051	negative regulation of proteolysis involved in protein catabolic process	2/446	74/18805	0.027027	1.13956	0.187483	0.526854	0.717073	0.631369	FHIT/WAC	2
GO:0002221	pattern recognition receptor signaling pathway	7/446	288/18805	0.0243056	1.02481	0.0661354	0.527225	0.71734	0.631604	APP/YWHAE/PIK3R1/ESR1/CARD8/NR1H4/PRKD1	7
GO:1901605	alpha-amino acid metabolic process	5/446	203/18805	0.0246305	1.03851	0.0859918	0.528956	0.719457	0.633468	HMGCLL1/GLS/MTHFR/GOT1/NR1H4	5
GO:0006368	transcription elongation by RNA polymerase II	3/446	118/18805	0.0254237	1.07196	0.122213	0.533093	0.721226	0.635026	INTS1/SUPT5H/ELP4	3
GO:0002090	regulation of receptor internalization	2/446	75/18805	0.0266667	1.12436	0.1682	0.534087	0.721226	0.635026	APP/VEGFA	2
GO:0006406	mRNA export from nucleus	2/446	75/18805	0.0266667	1.12436	0.1682	0.534087	0.721226	0.635026	DDX25/NUP214	2
GO:0042130	negative regulation of T cell proliferation	2/446	75/18805	0.0266667	1.12436	0.1682	0.534087	0.721226	0.635026	MAD1L1/SFTPD	2
GO:0043112	receptor metabolic process	2/446	75/18805	0.0266667	1.12436	0.1682	0.534087	0.721226	0.635026	DTX3L/NEDD4	2
GO:0051881	regulation of mitochondrial membrane potential	2/446	75/18805	0.0266667	1.12436	0.1682	0.534087	0.721226	0.635026	MAPT/PRKN	2
GO:0071479	cellular response to ionizing radiation	2/446	75/18805	0.0266667	1.12436	0.1682	0.534087	0.721226	0.635026	SPIDR/SFRP1	2
GO:0072527	pyrimidine-containing compound metabolic process	2/446	75/18805	0.0266667	1.12436	0.1682	0.534087	0.721226	0.635026	NEIL2/DPYD	2
GO:1901880	negative regulation of protein depolymerization	2/446	75/18805	0.0266667	1.12436	0.1682	0.534087	0.721226	0.635026	WASHC2C/PLEKHH2	2
GO:1904888	cranial skeletal system development	2/446	75/18805	0.0266667	1.12436	0.1682	0.534087	0.721226	0.635026	FOXN3/GLI3	2
GO:0001911	negative regulation of leukocyte mediated cytotoxicity	1/446	32/18805	0.03125	1.31761	0.28027	0.5364	0.721226	0.635026	INPP5D	1
GO:0001958	endochondral ossification	1/446	32/18805	0.03125	1.31761	0.28027	0.5364	0.721226	0.635026	TEK	1
GO:0003299	muscle hypertrophy in response to stress	1/446	32/18805	0.03125	1.31761	0.28027	0.5364	0.721226	0.635026	HDAC4	1
GO:0005979	regulation of glycogen biosynthetic process	1/446	32/18805	0.03125	1.31761	0.28027	0.5364	0.721226	0.635026	SORBS1	1
GO:0006026	aminoglycan catabolic process	1/446	32/18805	0.03125	1.31761	0.28027	0.5364	0.721226	0.635026	CEMIP	1
GO:0006622	protein targeting to lysosome	1/446	32/18805	0.03125	1.31761	0.28027	0.5364	0.721226	0.635026	NEDD4	1
GO:0010575	positive regulation of vascular endothelial growth factor production	1/446	32/18805	0.03125	1.31761	0.28027	0.5364	0.721226	0.635026	CCBE1	1
GO:0010962	regulation of glucan biosynthetic process	1/446	32/18805	0.03125	1.31761	0.28027	0.5364	0.721226	0.635026	SORBS1	1
GO:0014887	cardiac muscle adaptation	1/446	32/18805	0.03125	1.31761	0.28027	0.5364	0.721226	0.635026	HDAC4	1
GO:0014898	cardiac muscle hypertrophy in response to stress	1/446	32/18805	0.03125	1.31761	0.28027	0.5364	0.721226	0.635026	HDAC4	1
GO:0021532	neural tube patterning	1/446	32/18805	0.03125	1.31761	0.28027	0.5364	0.721226	0.635026	GLI3	1
GO:0032682	negative regulation of chemokine production	1/446	32/18805	0.03125	1.31761	0.28027	0.5364	0.721226	0.635026	NR1H4	1
GO:0036075	replacement ossification	1/446	32/18805	0.03125	1.31761	0.28027	0.5364	0.721226	0.635026	TEK	1
GO:0043516	regulation of DNA damage response, signal transduction by p53 class mediator	1/446	32/18805	0.03125	1.31761	0.28027	0.5364	0.721226	0.635026	PTTG1IP	1
GO:0045987	positive regulation of smooth muscle contraction	1/446	32/18805	0.03125	1.31761	0.28027	0.5364	0.721226	0.635026	CHRM3	1
GO:0048199	vesicle targeting, to, from or within Golgi	1/446	32/18805	0.03125	1.31761	0.28027	0.5364	0.721226	0.635026	TMED10	1
GO:0048679	regulation of axon regeneration	1/446	32/18805	0.03125	1.31761	0.28027	0.5364	0.721226	0.635026	KREMEN1	1
GO:0061037	negative regulation of cartilage development	1/446	32/18805	0.03125	1.31761	0.28027	0.5364	0.721226	0.635026	GLI3	1
GO:0061437	renal system vasculature development	1/446	32/18805	0.03125	1.31761	0.28027	0.5364	0.721226	0.635026	TEK	1
GO:0061440	kidney vasculature development	1/446	32/18805	0.03125	1.31761	0.28027	0.5364	0.721226	0.635026	TEK	1
GO:0071577	zinc ion transmembrane transport	1/446	32/18805	0.03125	1.31761	0.28027	0.5364	0.721226	0.635026	TRPM6	1
GO:0099022	vesicle tethering	1/446	32/18805	0.03125	1.31761	0.28027	0.5364	0.721226	0.635026	WDR11	1
GO:0099601	regulation of neurotransmitter receptor activity	1/446	32/18805	0.03125	1.31761	0.28027	0.5364	0.721226	0.635026	RELN	1
GO:1900368	regulation of post-transcriptional gene silencing by regulatory ncRNA	1/446	32/18805	0.03125	1.31761	0.28027	0.5364	0.721226	0.635026	RIPK1	1
GO:1905820	positive regulation of chromosome separation	1/446	32/18805	0.03125	1.31761	0.28027	0.5364	0.721226	0.635026	MAD1L1	1
GO:0032944	regulation of mononuclear cell proliferation	6/446	248/18805	0.0241935	1.02009	0.0496361	0.537837	0.722509	0.636155	MAD1L1/ST6GAL1/CARD11/INPP5D/PRKCQ/SFTPD	6
GO:1901873	regulation of post-translational protein modification	6/446	248/18805	0.0241935	1.02009	0.0496361	0.537837	0.722509	0.636155	DTX3L/USP44/PTTG1IP/PRKN/HDAC4/CHFR	6
GO:0000723	telomere maintenance	4/446	162/18805	0.0246914	1.04108	0.081843	0.537882	0.722509	0.636155	GCH1/SHLD1/MYC/PRKCQ	4
GO:0002704	negative regulation of leukocyte mediated immunity	2/446	76/18805	0.0263158	1.10957	0.14918	0.541244	0.72513	0.638463	CR2/INPP5D	2
GO:0045123	cellular extravasation	2/446	76/18805	0.0263158	1.10957	0.14918	0.541244	0.72513	0.638463	FER/ROCK1	2
GO:0045911	positive regulation of DNA recombination	2/446	76/18805	0.0263158	1.10957	0.14918	0.541244	0.72513	0.638463	SHLD1/MBTD1	2
GO:0048525	negative regulation of viral process	2/446	76/18805	0.0263158	1.10957	0.14918	0.541244	0.72513	0.638463	PROX1/STAT1	2
GO:0050709	negative regulation of protein secretion	2/446	76/18805	0.0263158	1.10957	0.14918	0.541244	0.72513	0.638463	PRKN/SFRP1	2
GO:0050818	regulation of coagulation	2/446	76/18805	0.0263158	1.10957	0.14918	0.541244	0.72513	0.638463	PLAUR/PRKG1	2
GO:0070527	platelet aggregation	2/446	76/18805	0.0263158	1.10957	0.14918	0.541244	0.72513	0.638463	PRKG1/PRKCQ	2
GO:0072678	T cell migration	2/446	76/18805	0.0263158	1.10957	0.14918	0.541244	0.72513	0.638463	APP/GNAI1	2
GO:0090101	negative regulation of transmembrane receptor protein serine/threonine kinase signaling pathway	5/446	206/18805	0.0242718	1.02339	0.0526128	0.542001	0.725907	0.639147	TRIM33/HTRA1/VWC2/SFRP1/HTRA3	5
GO:0050729	positive regulation of inflammatory response	4/446	163/18805	0.0245399	1.03469	0.0693327	0.542746	0.726668	0.639817	APP/ALOX5AP/RIPK1/TNFRSF11A	4
GO:0015695	organic cation transport	3/446	120/18805	0.025	1.05409	0.0926498	0.544468	0.727466	0.64052	SLC35F3/ATP13A3/SLC38A9	3
GO:0000377	RNA splicing, via transesterification reactions with bulged adenosine as nucleophile	8/446	336/18805	0.0238095	1.0039	0.0112345	0.545537	0.727466	0.64052	PRP4K/PRPF40B/KHDRBS2/RBFOX1/RBFOX3/CELF4/SNRPN/AQR	8
GO:0000398	mRNA splicing, via spliceosome	8/446	336/18805	0.0238095	1.0039	0.0112345	0.545537	0.727466	0.64052	PRP4K/PRPF40B/KHDRBS2/RBFOX1/RBFOX3/CELF4/SNRPN/AQR	8
GO:0002237	response to molecule of bacterial origin	9/446	379/18805	0.0237467	1.00125	0.00382631	0.545749	0.727466	0.64052	PCK2/GCH1/FOXP1/NLRP7/PTGFR/FER/CARD8/NR1H4/TNFRSF11A	9
GO:0007623	circadian rhythm	5/446	207/18805	0.0241546	1.01845	0.0415939	0.546312	0.727466	0.64052	HCRTR2/PROX1/GFPT1/PRKG1/TNFRSF11A	5
GO:0006829	zinc ion transport	1/446	33/18805	0.030303	1.27769	0.248843	0.547414	0.727466	0.64052	TRPM6	1
GO:0009218	pyrimidine ribonucleotide metabolic process	1/446	33/18805	0.030303	1.27769	0.248843	0.547414	0.727466	0.64052	DPYD	1
GO:0010996	response to auditory stimulus	1/446	33/18805	0.030303	1.27769	0.248843	0.547414	0.727466	0.64052	CNTNAP2	1
GO:0014850	response to muscle activity	1/446	33/18805	0.030303	1.27769	0.248843	0.547414	0.727466	0.64052	TOMM20	1
GO:0031116	positive regulation of microtubule polymerization	1/446	33/18805	0.030303	1.27769	0.248843	0.547414	0.727466	0.64052	MAPT	1
GO:0035774	positive regulation of insulin secretion involved in cellular response to glucose stimulus	1/446	33/18805	0.030303	1.27769	0.248843	0.547414	0.727466	0.64052	NR1H4	1
GO:0040020	regulation of meiotic nuclear division	1/446	33/18805	0.030303	1.27769	0.248843	0.547414	0.727466	0.64052	PDE3A	1
GO:0043247	telomere maintenance in response to DNA damage	1/446	33/18805	0.030303	1.27769	0.248843	0.547414	0.727466	0.64052	SHLD1	1
GO:0048566	embryonic digestive tract development	1/446	33/18805	0.030303	1.27769	0.248843	0.547414	0.727466	0.64052	GLI3	1
GO:0051642	centrosome localization	1/446	33/18805	0.030303	1.27769	0.248843	0.547414	0.727466	0.64052	PARD3B	1
GO:0060147	regulation of post-transcriptional gene silencing	1/446	33/18805	0.030303	1.27769	0.248843	0.547414	0.727466	0.64052	RIPK1	1
GO:0061097	regulation of protein tyrosine kinase activity	1/446	33/18805	0.030303	1.27769	0.248843	0.547414	0.727466	0.64052	ZFYVE28	1
GO:0061384	heart trabecula morphogenesis	1/446	33/18805	0.030303	1.27769	0.248843	0.547414	0.727466	0.64052	TEK	1
GO:0061842	microtubule organizing center localization	1/446	33/18805	0.030303	1.27769	0.248843	0.547414	0.727466	0.64052	PARD3B	1
GO:0071875	adrenergic receptor signaling pathway	1/446	33/18805	0.030303	1.27769	0.248843	0.547414	0.727466	0.64052	PDE4D	1
GO:0097345	mitochondrial outer membrane permeabilization	1/446	33/18805	0.030303	1.27769	0.248843	0.547414	0.727466	0.64052	SLC25A4	1
GO:1901185	negative regulation of ERBB signaling pathway	1/446	33/18805	0.030303	1.27769	0.248843	0.547414	0.727466	0.64052	ZFYVE28	1
GO:1905606	regulation of presynapse assembly	1/446	33/18805	0.030303	1.27769	0.248843	0.547414	0.727466	0.64052	APP	1
GO:0009880	embryonic pattern specification	2/446	77/18805	0.025974	1.09516	0.130414	0.548325	0.727735	0.640756	ERBB4/COBL	2
GO:0032007	negative regulation of TOR signaling	2/446	77/18805	0.025974	1.09516	0.130414	0.548325	0.727735	0.640756	WDR59/PRKACA	2
GO:0046470	phosphatidylcholine metabolic process	2/446	77/18805	0.025974	1.09516	0.130414	0.548325	0.727735	0.640756	RAB38/CDS1	2
GO:0048488	synaptic vesicle endocytosis	2/446	77/18805	0.025974	1.09516	0.130414	0.548325	0.727735	0.640756	PRKN/ROCK1	2
GO:0009913	epidermal cell differentiation	6/446	251/18805	0.0239044	1.0079	0.0196304	0.549618	0.729215	0.64206	CERS3/LIPM/SGPP1/ROCK1/USH2A/UGCG	6
GO:0006275	regulation of DNA replication	3/446	121/18805	0.0247934	1.04538	0.0780539	0.550094	0.729377	0.642202	GMNC/BAZ1A/CHRAC1	3
GO:0034341	response to type II interferon	3/446	121/18805	0.0247934	1.04538	0.0780539	0.550094	0.729377	0.642202	GCH1/STAT1/RAB43	3
GO:0072594	establishment of protein localization to organelle	11/446	467/18805	0.0235546	0.993149	-0.0233681	0.552262	0.729952	0.642708	TOMM20/NEDD4/MAPT/SPCS3/PTTG1IP/GLI3/PIK3R1/PRKN/SPIDR/PRKD1/NUP214	11
GO:0044344	cellular response to fibroblast growth factor stimulus	4/446	165/18805	0.0242424	1.02215	0.0445406	0.552396	0.729952	0.642708	ERBB4/TEK/KL/SFRP1	4
GO:0050657	nucleic acid transport	4/446	165/18805	0.0242424	1.02215	0.0445406	0.552396	0.729952	0.642708	TOMM20/RBFOX1/DDX25/NUP214	4
GO:0050658	RNA transport	4/446	165/18805	0.0242424	1.02215	0.0445406	0.552396	0.729952	0.642708	TOMM20/RBFOX1/DDX25/NUP214	4
GO:0120254	olefinic compound metabolic process	4/446	165/18805	0.0242424	1.02215	0.0445406	0.552396	0.729952	0.642708	DAGLA/CYP11B1/CYP19A1/PRKG1	4
GO:0019226	transmission of nerve impulse	2/446	78/18805	0.025641	1.08112	0.111895	0.555329	0.729952	0.642708	KCNMB2/CNTNAP2	2
GO:0032890	regulation of organic acid transport	2/446	78/18805	0.025641	1.08112	0.111895	0.555329	0.729952	0.642708	PRKG1/TNFRSF11A	2
GO:0043536	positive regulation of blood vessel endothelial cell migration	2/446	78/18805	0.025641	1.08112	0.111895	0.555329	0.729952	0.642708	VEGFA/PRKD1	2
GO:0046425	regulation of receptor signaling pathway via JAK-STAT	2/446	78/18805	0.025641	1.08112	0.111895	0.555329	0.729952	0.642708	ERBB4/PTPRD	2
GO:0061045	negative regulation of wound healing	2/446	78/18805	0.025641	1.08112	0.111895	0.555329	0.729952	0.642708	PLAUR/PRKG1	2
GO:0071277	cellular response to calcium ion	2/446	78/18805	0.025641	1.08112	0.111895	0.555329	0.729952	0.642708	MEF2A/ALOX5AP	2
GO:0006605	protein targeting	8/446	339/18805	0.0235988	0.995013	-0.0144417	0.555659	0.729952	0.642708	TOMM20/CEMIP/NEDD4/MTCL1/SPCS3/YWHAE/AKAP6/PRKN	8
GO:0051261	protein depolymerization	3/446	122/18805	0.0245902	1.03681	0.0635786	0.55568	0.729952	0.642708	WASHC2C/STMN4/PLEKHH2	3
GO:0070372	regulation of ERK1 and ERK2 cascade	7/446	296/18805	0.0236486	0.997114	-0.00780047	0.556315	0.729952	0.642708	APP/ERBB4/TEK/VEGFA/TIAM1/TNFRSF11A/CNKSR3	7
GO:0000096	sulfur amino acid metabolic process	1/446	34/18805	0.0294118	1.24011	0.218409	0.558167	0.729952	0.642708	MTHFR	1
GO:0002418	immune response to tumor cell	1/446	34/18805	0.0294118	1.24011	0.218409	0.558167	0.729952	0.642708	CD226	1
GO:0002431	Fc receptor mediated stimulatory signaling pathway	1/446	34/18805	0.0294118	1.24011	0.218409	0.558167	0.729952	0.642708	CD226	1
GO:0006099	tricarboxylic acid cycle	1/446	34/18805	0.0294118	1.24011	0.218409	0.558167	0.729952	0.642708	SUCLG2	1
GO:0006691	leukotriene metabolic process	1/446	34/18805	0.0294118	1.24011	0.218409	0.558167	0.729952	0.642708	ALOX5AP	1
GO:0009112	nucleobase metabolic process	1/446	34/18805	0.0294118	1.24011	0.218409	0.558167	0.729952	0.642708	DPYD	1
GO:0009584	detection of visible light	1/446	34/18805	0.0294118	1.24011	0.218409	0.558167	0.729952	0.642708	RP1	1
GO:0018198	peptidyl-cysteine modification	1/446	34/18805	0.0294118	1.24011	0.218409	0.558167	0.729952	0.642708	ZDHHC8	1
GO:0030212	hyaluronan metabolic process	1/446	34/18805	0.0294118	1.24011	0.218409	0.558167	0.729952	0.642708	CEMIP	1
GO:0030517	negative regulation of axon extension	1/446	34/18805	0.0294118	1.24011	0.218409	0.558167	0.729952	0.642708	NTN1	1
GO:0032107	regulation of response to nutrient levels	1/446	34/18805	0.0294118	1.24011	0.218409	0.558167	0.729952	0.642708	NR1H4	1
GO:0032367	intracellular cholesterol transport	1/446	34/18805	0.0294118	1.24011	0.218409	0.558167	0.729952	0.642708	ARL8B	1
GO:0033032	regulation of myeloid cell apoptotic process	1/446	34/18805	0.0294118	1.24011	0.218409	0.558167	0.729952	0.642708	ST6GAL1	1
GO:0034067	protein localization to Golgi apparatus	1/446	34/18805	0.0294118	1.24011	0.218409	0.558167	0.729952	0.642708	TMED10	1
GO:0045026	plasma membrane fusion	1/446	34/18805	0.0294118	1.24011	0.218409	0.558167	0.729952	0.642708	SPACA6	1
GO:0045939	negative regulation of steroid metabolic process	1/446	34/18805	0.0294118	1.24011	0.218409	0.558167	0.729952	0.642708	PROX1	1
GO:0046475	glycerophospholipid catabolic process	1/446	34/18805	0.0294118	1.24011	0.218409	0.558167	0.729952	0.642708	ENPP6	1
GO:0048026	positive regulation of mRNA splicing, via spliceosome	1/446	34/18805	0.0294118	1.24011	0.218409	0.558167	0.729952	0.642708	CELF4	1
GO:0048240	sperm capacitation	1/446	34/18805	0.0294118	1.24011	0.218409	0.558167	0.729952	0.642708	PRKACA	1
GO:0050901	leukocyte tethering or rolling	1/446	34/18805	0.0294118	1.24011	0.218409	0.558167	0.729952	0.642708	ROCK1	1
GO:0051450	myoblast proliferation	1/446	34/18805	0.0294118	1.24011	0.218409	0.558167	0.729952	0.642708	ZNF609	1
GO:0051647	nucleus localization	1/446	34/18805	0.0294118	1.24011	0.218409	0.558167	0.729952	0.642708	NTN1	1
GO:0051654	establishment of mitochondrion localization	1/446	34/18805	0.0294118	1.24011	0.218409	0.558167	0.729952	0.642708	MAPT	1
GO:0060055	angiogenesis involved in wound healing	1/446	34/18805	0.0294118	1.24011	0.218409	0.558167	0.729952	0.642708	VEGFA	1
GO:0060966	regulation of gene silencing by regulatory ncRNA	1/446	34/18805	0.0294118	1.24011	0.218409	0.558167	0.729952	0.642708	RIPK1	1
GO:0070570	regulation of neuron projection regeneration	1/446	34/18805	0.0294118	1.24011	0.218409	0.558167	0.729952	0.642708	KREMEN1	1
GO:0090151	establishment of protein localization to mitochondrial membrane	1/446	34/18805	0.0294118	1.24011	0.218409	0.558167	0.729952	0.642708	TOMM20	1
GO:0099174	regulation of presynapse organization	1/446	34/18805	0.0294118	1.24011	0.218409	0.558167	0.729952	0.642708	APP	1
GO:2000191	regulation of fatty acid transport	1/446	34/18805	0.0294118	1.24011	0.218409	0.558167	0.729952	0.642708	TNFRSF11A	1
GO:0000375	RNA splicing, via transesterification reactions	8/446	340/18805	0.0235294	0.992087	-0.0229509	0.559012	0.730744	0.643406	PRP4K/PRPF40B/KHDRBS2/RBFOX1/RBFOX3/CELF4/SNRPN/AQR	8
GO:0051216	cartilage development	5/446	210/18805	0.0238095	1.0039	0.00885153	0.559128	0.730744	0.643406	CHSY1/COL11A1/GLI3/SOX5/TRPS1	5
GO:0030301	cholesterol transport	3/446	123/18805	0.0243902	1.02838	0.0492218	0.561224	0.732031	0.644539	ZDHHC8/SOAT1/ARL8B	3
GO:0031570	DNA integrity checkpoint signaling	3/446	123/18805	0.0243902	1.02838	0.0492218	0.561224	0.732031	0.644539	DTX3L/FOXN3/WAC	3
GO:0035821	modulation of process of another organism	3/446	123/18805	0.0243902	1.02838	0.0492218	0.561224	0.732031	0.644539	ZDHHC8/PRKN/SNX3	3
GO:0046634	regulation of alpha-beta T cell activation	3/446	123/18805	0.0243902	1.02838	0.0492218	0.561224	0.732031	0.644539	CARD11/GLI3/PRKCQ	3
GO:0051224	negative regulation of protein transport	3/446	123/18805	0.0243902	1.02838	0.0492218	0.561224	0.732031	0.644539	PRKN/SFRP1/SNX3	3
GO:0009205	purine ribonucleoside triphosphate metabolic process	6/446	254/18805	0.023622	0.995992	-0.0100228	0.561262	0.732031	0.644539	APP/PRKACA/BCL2L13/PFKP/ALDOB/HDAC4	6
GO:0031397	negative regulation of protein ubiquitination	2/446	79/18805	0.0253165	1.06743	0.0936146	0.562255	0.732031	0.644539	DTX3L/USP44	2
GO:0044458	motile cilium assembly	2/446	79/18805	0.0253165	1.06743	0.0936146	0.562255	0.732031	0.644539	SPAG17/CCDC40	2
GO:0140056	organelle localization by membrane tethering	2/446	79/18805	0.0253165	1.06743	0.0936146	0.562255	0.732031	0.644539	STX3/UNC13C	2
GO:0006836	neurotransmitter transport	5/446	211/18805	0.0236967	0.999139	-0.0019597	0.56336	0.732031	0.644539	APP/MCTP1/DVL1/UNC13C/PRKN	5
GO:0044703	multi-organism reproductive process	5/446	211/18805	0.0236967	0.999139	-0.0019597	0.56336	0.732031	0.644539	INTS1/PTGFR/VEGFA/CSMD1/ESR1	5
GO:0051236	establishment of RNA localization	4/446	168/18805	0.0238095	1.0039	0.00790812	0.566666	0.732031	0.644539	TOMM20/RBFOX1/DDX25/NUP214	4
GO:0140588	chromatin looping	4/446	168/18805	0.0238095	1.0039	0.00790812	0.566666	0.732031	0.644539	RNF213/DDX25/AQR/DHX37	4
GO:0030326	embryonic limb morphogenesis	3/446	124/18805	0.0241935	1.02009	0.0349813	0.566727	0.732031	0.644539	LRP5/GLI3/FREM2	3
GO:0035113	embryonic appendage morphogenesis	3/446	124/18805	0.0241935	1.02009	0.0349813	0.566727	0.732031	0.644539	LRP5/GLI3/FREM2	3
GO:0072329	monocarboxylic acid catabolic process	3/446	124/18805	0.0241935	1.02009	0.0349813	0.566727	0.732031	0.644539	PCK2/PHYH/NUDT7	3
GO:0000462	maturation of SSU-rRNA from tricistronic rRNA transcript (SSU-rRNA, 5.8S rRNA, LSU-rRNA)	1/446	35/18805	0.0285714	1.20468	0.188903	0.568665	0.732031	0.644539	DHX37	1
GO:0001556	oocyte maturation	1/446	35/18805	0.0285714	1.20468	0.188903	0.568665	0.732031	0.644539	PDE3A	1
GO:0001675	acrosome assembly	1/446	35/18805	0.0285714	1.20468	0.188903	0.568665	0.732031	0.644539	CHN2	1
GO:0002717	positive regulation of natural killer cell mediated immunity	1/446	35/18805	0.0285714	1.20468	0.188903	0.568665	0.732031	0.644539	CD226	1
GO:0006779	porphyrin-containing compound biosynthetic process	1/446	35/18805	0.0285714	1.20468	0.188903	0.568665	0.732031	0.644539	CPOX	1
GO:0006884	cell volume homeostasis	1/446	35/18805	0.0285714	1.20468	0.188903	0.568665	0.732031	0.644539	KCNMA1	1
GO:0006891	intra-Golgi vesicle-mediated transport	1/446	35/18805	0.0285714	1.20468	0.188903	0.568665	0.732031	0.644539	COPB1	1
GO:0008053	mitochondrial fusion	1/446	35/18805	0.0285714	1.20468	0.188903	0.568665	0.732031	0.644539	PRKN	1
GO:0009156	ribonucleoside monophosphate biosynthetic process	1/446	35/18805	0.0285714	1.20468	0.188903	0.568665	0.732031	0.644539	ATIC	1
GO:0010667	negative regulation of cardiac muscle cell apoptotic process	1/446	35/18805	0.0285714	1.20468	0.188903	0.568665	0.732031	0.644539	GCH1	1
GO:0016486	peptide hormone processing	1/446	35/18805	0.0285714	1.20468	0.188903	0.568665	0.732031	0.644539	PCSK2	1
GO:0031338	regulation of vesicle fusion	1/446	35/18805	0.0285714	1.20468	0.188903	0.568665	0.732031	0.644539	TBC1D4	1
GO:0031342	negative regulation of cell killing	1/446	35/18805	0.0285714	1.20468	0.188903	0.568665	0.732031	0.644539	INPP5D	1
GO:0032633	interleukin-4 production	1/446	35/18805	0.0285714	1.20468	0.188903	0.568665	0.732031	0.644539	PRKCQ	1
GO:0032673	regulation of interleukin-4 production	1/446	35/18805	0.0285714	1.20468	0.188903	0.568665	0.732031	0.644539	PRKCQ	1
GO:0033014	tetrapyrrole biosynthetic process	1/446	35/18805	0.0285714	1.20468	0.188903	0.568665	0.732031	0.644539	CPOX	1
GO:0034063	stress granule assembly	1/446	35/18805	0.0285714	1.20468	0.188903	0.568665	0.732031	0.644539	MAPT	1
GO:0034249	negative regulation of amide metabolic process	1/446	35/18805	0.0285714	1.20468	0.188903	0.568665	0.732031	0.644539	ROCK1	1
GO:0035456	response to interferon-beta	1/446	35/18805	0.0285714	1.20468	0.188903	0.568665	0.732031	0.644539	STAT1	1
GO:0043267	negative regulation of potassium ion transport	1/446	35/18805	0.0285714	1.20468	0.188903	0.568665	0.732031	0.644539	KCNE4	1
GO:0043407	negative regulation of MAP kinase activity	1/446	35/18805	0.0285714	1.20468	0.188903	0.568665	0.732031	0.644539	DUSP1	1
GO:0046320	regulation of fatty acid oxidation	1/446	35/18805	0.0285714	1.20468	0.188903	0.568665	0.732031	0.644539	PDK4	1
GO:0046329	negative regulation of JNK cascade	1/446	35/18805	0.0285714	1.20468	0.188903	0.568665	0.732031	0.644539	PRKN	1
GO:0048048	embryonic eye morphogenesis	1/446	35/18805	0.0285714	1.20468	0.188903	0.568665	0.732031	0.644539	PROX1	1
GO:0061436	establishment of skin barrier	1/446	35/18805	0.0285714	1.20468	0.188903	0.568665	0.732031	0.644539	UGCG	1
GO:0086005	ventricular cardiac muscle cell action potential	1/446	35/18805	0.0285714	1.20468	0.188903	0.568665	0.732031	0.644539	KCNE4	1
GO:0090022	regulation of neutrophil chemotaxis	1/446	35/18805	0.0285714	1.20468	0.188903	0.568665	0.732031	0.644539	SLIT2	1
GO:0090050	positive regulation of cell migration involved in sprouting angiogenesis	1/446	35/18805	0.0285714	1.20468	0.188903	0.568665	0.732031	0.644539	VEGFA	1
GO:0098810	neurotransmitter reuptake	1/446	35/18805	0.0285714	1.20468	0.188903	0.568665	0.732031	0.644539	PRKN	1
GO:1902176	negative regulation of oxidative stress-induced intrinsic apoptotic signaling pathway	1/446	35/18805	0.0285714	1.20468	0.188903	0.568665	0.732031	0.644539	PRKN	1
GO:1904893	negative regulation of receptor signaling pathway via STAT	1/446	35/18805	0.0285714	1.20468	0.188903	0.568665	0.732031	0.644539	PTPRD	1
GO:2000406	positive regulation of T cell migration	1/446	35/18805	0.0285714	1.20468	0.188903	0.568665	0.732031	0.644539	APP	1
GO:0010469	regulation of signaling receptor activity	2/446	80/18805	0.025	1.05409	0.0755674	0.569104	0.732367	0.644835	ZFYVE28/RELN	2
GO:0046651	lymphocyte proliferation	7/446	300/18805	0.0233333	0.983819	-0.0440338	0.570564	0.734016	0.646287	CR2/MAD1L1/CARD11/INPP5D/RPS6/PRKCQ/SFTPD	7
GO:0007584	response to nutrient	4/446	169/18805	0.0236686	0.997957	-0.00415848	0.571367	0.734589	0.646791	STAT1/MTHFR/KL/SFRP1	4
GO:0007605	sensory perception of sound	4/446	169/18805	0.0236686	0.997957	-0.00415848	0.571367	0.734589	0.646791	CEMIP/COL11A1/ASIC2/USH2A	4
GO:0017148	negative regulation of translation	5/446	213/18805	0.0234742	0.989758	-0.0234311	0.571762	0.734867	0.647036	SAMD4A/CNOT10/BANK1/CELF4/NMNAT2	5
GO:1990748	cellular detoxification	3/446	125/18805	0.024	1.01193	0.0208551	0.572187	0.735118	0.647257	PXDNL/GCH1/ALOX5AP	3
GO:0070661	leukocyte proliferation	8/446	344/18805	0.0232558	0.980551	-0.0567447	0.572315	0.735118	0.647257	CR2/MAD1L1/ST6GAL1/CARD11/INPP5D/RPS6/PRKCQ/SFTPD	8
GO:0007059	chromosome segregation	10/446	431/18805	0.0232019	0.978276	-0.0711137	0.573041	0.735591	0.647673	MAD1L1/PRP4K/FMN2/MTCL1/USP44/RIOK2/ARL8B/DUSP1/ARHGEF10/CHFR	10
GO:0043254	regulation of protein-containing complex assembly	10/446	431/18805	0.0232019	0.978276	-0.0711137	0.573041	0.735591	0.647673	STXBP6/KANK4/MAPT/VEGFA/SLIT2/FER/CARD8/WASHC2C/SPIDR/PRKD1	10
GO:0032410	negative regulation of transporter activity	2/446	81/18805	0.0246914	1.04108	0.0577464	0.575875	0.735774	0.647835	KCNE4/NEDD4	2
GO:0042440	pigment metabolic process	2/446	81/18805	0.0246914	1.04108	0.0577464	0.575875	0.735774	0.647835	RAB38/CPOX	2
GO:0043954	cellular component maintenance	2/446	81/18805	0.0246914	1.04108	0.0577464	0.575875	0.735774	0.647835	APP/PLXNA4	2
GO:0090049	regulation of cell migration involved in sprouting angiogenesis	2/446	81/18805	0.0246914	1.04108	0.0577464	0.575875	0.735774	0.647835	VEGFA/STARD13	2
GO:0140238	presynaptic endocytosis	2/446	81/18805	0.0246914	1.04108	0.0577464	0.575875	0.735774	0.647835	PRKN/ROCK1	2
GO:1902807	negative regulation of cell cycle G1/S phase transition	2/446	81/18805	0.0246914	1.04108	0.0577464	0.575875	0.735774	0.647835	MYO16/WAC	2
GO:0030098	lymphocyte differentiation	10/446	432/18805	0.0231481	0.976011	-0.0786197	0.575995	0.735774	0.647835	CR2/FOXP1/CARD11/INPP5D/USP44/GLI3/PIK3R1/HDAC4/RPS6/SFRP1	10
GO:0099003	vesicle-mediated transport in synapse	6/446	258/18805	0.0232558	0.980551	-0.0490283	0.576563	0.735774	0.647835	BRSK2/DVL1/UNC13C/PRKN/ROCK1/ATP6V1C1	6
GO:0061640	cytoskeleton-dependent cytokinesis	3/446	126/18805	0.0238095	1.0039	0.00684093	0.577604	0.735774	0.647835	FMN2/SNX18/ROCK1	3
GO:0048562	embryonic organ morphogenesis	7/446	302/18805	0.0231788	0.977304	-0.0619732	0.577608	0.735774	0.647835	CRB2/COL11A1/PROX1/DVL1/NTN1/GLI3/CCDC40	7
GO:0001569	branching involved in blood vessel morphogenesis	1/446	36/18805	0.0277778	1.17121	0.160264	0.578914	0.735774	0.647835	VEGFA	1
GO:0001975	response to amphetamine	1/446	36/18805	0.0277778	1.17121	0.160264	0.578914	0.735774	0.647835	RGS7	1
GO:0002067	glandular epithelial cell differentiation	1/446	36/18805	0.0277778	1.17121	0.160264	0.578914	0.735774	0.647835	PROX1	1
GO:0007617	mating behavior	1/446	36/18805	0.0277778	1.17121	0.160264	0.578914	0.735774	0.647835	APP	1
GO:0010765	positive regulation of sodium ion transport	1/446	36/18805	0.0277778	1.17121	0.160264	0.578914	0.735774	0.647835	CNKSR3	1
GO:0010984	regulation of lipoprotein particle clearance	1/446	36/18805	0.0277778	1.17121	0.160264	0.578914	0.735774	0.647835	NR1H4	1
GO:0015868	purine ribonucleotide transport	1/446	36/18805	0.0277778	1.17121	0.160264	0.578914	0.735774	0.647835	SLC25A4	1
GO:0032373	positive regulation of sterol transport	1/446	36/18805	0.0277778	1.17121	0.160264	0.578914	0.735774	0.647835	ZDHHC8	1
GO:0032376	positive regulation of cholesterol transport	1/446	36/18805	0.0277778	1.17121	0.160264	0.578914	0.735774	0.647835	ZDHHC8	1
GO:0034143	regulation of toll-like receptor 4 signaling pathway	1/446	36/18805	0.0277778	1.17121	0.160264	0.578914	0.735774	0.647835	PIK3R1	1
GO:0035459	vesicle cargo loading	1/446	36/18805	0.0277778	1.17121	0.160264	0.578914	0.735774	0.647835	TMED10	1
GO:0043276	anoikis	1/446	36/18805	0.0277778	1.17121	0.160264	0.578914	0.735774	0.647835	PDK4	1
GO:0048665	neuron fate specification	1/446	36/18805	0.0277778	1.17121	0.160264	0.578914	0.735774	0.647835	GLI3	1
GO:0051968	positive regulation of synaptic transmission, glutamatergic	1/446	36/18805	0.0277778	1.17121	0.160264	0.578914	0.735774	0.647835	RELN	1
GO:1900101	regulation of endoplasmic reticulum unfolded protein response	1/446	36/18805	0.0277778	1.17121	0.160264	0.578914	0.735774	0.647835	PIK3R1	1
GO:1900117	regulation of execution phase of apoptosis	1/446	36/18805	0.0277778	1.17121	0.160264	0.578914	0.735774	0.647835	RIPK1	1
GO:1901099	negative regulation of signal transduction in absence of ligand	1/446	36/18805	0.0277778	1.17121	0.160264	0.578914	0.735774	0.647835	RIPK1	1
GO:1902745	positive regulation of lamellipodium organization	1/446	36/18805	0.0277778	1.17121	0.160264	0.578914	0.735774	0.647835	PIK3R1	1
GO:1905332	positive regulation of morphogenesis of an epithelium	1/446	36/18805	0.0277778	1.17121	0.160264	0.578914	0.735774	0.647835	VEGFA	1
GO:2000352	negative regulation of endothelial cell apoptotic process	1/446	36/18805	0.0277778	1.17121	0.160264	0.578914	0.735774	0.647835	TEK	1
GO:2000765	regulation of cytoplasmic translation	1/446	36/18805	0.0277778	1.17121	0.160264	0.578914	0.735774	0.647835	NMNAT2	1
GO:2001240	negative regulation of extrinsic apoptotic signaling pathway in absence of ligand	1/446	36/18805	0.0277778	1.17121	0.160264	0.578914	0.735774	0.647835	RIPK1	1
GO:0007626	locomotory behavior	5/446	215/18805	0.0232558	0.980551	-0.0447047	0.580079	0.737027	0.648938	APP/ZDHHC8/RCAN1/RELN/PRKN	5
GO:0043409	negative regulation of MAPK cascade	4/446	171/18805	0.0233918	0.986285	-0.0280811	0.580682	0.737565	0.649412	MYC/DUSP1/PRKN/CNKSR3	4
GO:0030500	regulation of bone mineralization	2/446	82/18805	0.0243902	1.02838	0.0401454	0.582568	0.739504	0.651119	SLC8A1/KL	2
GO:0043297	apical junction assembly	2/446	82/18805	0.0243902	1.02838	0.0401454	0.582568	0.739504	0.651119	PRKACA/ROCK1	2
GO:0072655	establishment of protein localization to mitochondrion	3/446	127/18805	0.023622	0.995992	-0.00706305	0.582977	0.739794	0.651375	TOMM20/MAPT/PRKN	3
GO:0003341	cilium movement	6/446	260/18805	0.0230769	0.973008	-0.0683089	0.584114	0.741007	0.652443	SPAG17/CFAP46/TTLL8/DAW1/CCDC40/DNAH6	6
GO:0007034	vacuolar transport	4/446	172/18805	0.0232558	0.980551	-0.0399389	0.585297	0.741033	0.652465	DTX3L/NEDD4/ARL8B/PRKN	4
GO:0009144	purine nucleoside triphosphate metabolic process	6/446	261/18805	0.0229885	0.96928	-0.0778948	0.587863	0.741033	0.652465	APP/PRKACA/BCL2L13/PFKP/ALDOB/HDAC4	6
GO:0009199	ribonucleoside triphosphate metabolic process	6/446	261/18805	0.0229885	0.96928	-0.0778948	0.587863	0.741033	0.652465	APP/PRKACA/BCL2L13/PFKP/ALDOB/HDAC4	6
GO:0002758	innate immune response-activating signaling pathway	7/446	305/18805	0.0229508	0.967691	-0.0886658	0.588071	0.741033	0.652465	APP/YWHAE/PIK3R1/ESR1/CARD8/NR1H4/PRKD1	7
GO:0048259	regulation of receptor-mediated endocytosis	3/446	128/18805	0.0234375	0.988211	-0.0208588	0.588308	0.741033	0.652465	APP/VEGFA/SMAP1	3
GO:0042098	T cell proliferation	5/446	217/18805	0.0230415	0.971513	-0.0657845	0.58831	0.741033	0.652465	MAD1L1/CARD11/RPS6/PRKCQ/SFTPD	5
GO:0002504	antigen processing and presentation of peptide or polysaccharide antigen via MHC class II	1/446	37/18805	0.027027	1.13956	0.132439	0.58892	0.741033	0.652465	ARL8B	1
GO:0003230	cardiac atrium development	1/446	37/18805	0.027027	1.13956	0.132439	0.58892	0.741033	0.652465	PROX1	1
GO:0007095	mitotic G2 DNA damage checkpoint signaling	1/446	37/18805	0.027027	1.13956	0.132439	0.58892	0.741033	0.652465	FOXN3	1
GO:0010614	negative regulation of cardiac muscle hypertrophy	1/446	37/18805	0.027027	1.13956	0.132439	0.58892	0.741033	0.652465	FOXP1	1
GO:0015701	bicarbonate transport	1/446	37/18805	0.027027	1.13956	0.132439	0.58892	0.741033	0.652465	SLC4A5	1
GO:0031076	embryonic camera-type eye development	1/446	37/18805	0.027027	1.13956	0.132439	0.58892	0.741033	0.652465	PROX1	1
GO:0032366	intracellular sterol transport	1/446	37/18805	0.027027	1.13956	0.132439	0.58892	0.741033	0.652465	ARL8B	1
GO:0032781	positive regulation of ATP-dependent activity	1/446	37/18805	0.027027	1.13956	0.132439	0.58892	0.741033	0.652465	ALDOB	1
GO:0034368	protein-lipid complex remodeling	1/446	37/18805	0.027027	1.13956	0.132439	0.58892	0.741033	0.652465	NR1H4	1
GO:0034369	plasma lipoprotein particle remodeling	1/446	37/18805	0.027027	1.13956	0.132439	0.58892	0.741033	0.652465	NR1H4	1
GO:0043162	ubiquitin-dependent protein catabolic process via the multivesicular body sorting pathway	1/446	37/18805	0.027027	1.13956	0.132439	0.58892	0.741033	0.652465	NEDD4	1
GO:0046621	negative regulation of organ growth	1/446	37/18805	0.027027	1.13956	0.132439	0.58892	0.741033	0.652465	FOXP1	1
GO:0050685	positive regulation of mRNA processing	1/446	37/18805	0.027027	1.13956	0.132439	0.58892	0.741033	0.652465	CELF4	1
GO:0060218	hematopoietic stem cell differentiation	1/446	37/18805	0.027027	1.13956	0.132439	0.58892	0.741033	0.652465	SFRP1	1
GO:0071353	cellular response to interleukin-4	1/446	37/18805	0.027027	1.13956	0.132439	0.58892	0.741033	0.652465	RPL3	1
GO:0097484	dendrite extension	1/446	37/18805	0.027027	1.13956	0.132439	0.58892	0.741033	0.652465	PRKN	1
GO:1903580	positive regulation of ATP metabolic process	1/446	37/18805	0.027027	1.13956	0.132439	0.58892	0.741033	0.652465	APP	1
GO:0014823	response to activity	2/446	83/18805	0.0240964	1.01599	0.0227583	0.589184	0.741033	0.652465	TOMM20/KL	2
GO:0031424	keratinization	2/446	83/18805	0.0240964	1.01599	0.0227583	0.589184	0.741033	0.652465	CERS3/LIPM	2
GO:0048844	artery morphogenesis	2/446	83/18805	0.0240964	1.01599	0.0227583	0.589184	0.741033	0.652465	PROX1/VEGFA	2
GO:0070098	chemokine-mediated signaling pathway	2/446	83/18805	0.0240964	1.01599	0.0227583	0.589184	0.741033	0.652465	ROBO1/SLIT2	2
GO:0070972	protein localization to endoplasmic reticulum	2/446	83/18805	0.0240964	1.01599	0.0227583	0.589184	0.741033	0.652465	SPCS3/YWHAE	2
GO:0007009	plasma membrane organization	4/446	173/18805	0.0231214	0.974883	-0.051729	0.589881	0.741457	0.652838	SNX18/SPACA6/ARL8B/UGCG	4
GO:0071774	response to fibroblast growth factor	4/446	173/18805	0.0231214	0.974883	-0.051729	0.589881	0.741457	0.652838	ERBB4/TEK/KL/SFRP1	4
GO:0007018	microtubule-based movement	11/446	481/18805	0.022869	0.964242	-0.123823	0.591823	0.74367	0.654787	APP/FMN2/SPAG17/MAPT/CFAP46/TTLL8/ARL8B/DLG2/DAW1/CCDC40/DNAH6	11
GO:0001570	vasculogenesis	2/446	84/18805	0.0238095	1.0039	0.00557933	0.595721	0.746702	0.657457	ZFPM2/VEGFA	2
GO:0008344	adult locomotory behavior	2/446	84/18805	0.0238095	1.0039	0.00557933	0.595721	0.746702	0.657457	APP/PRKN	2
GO:0051952	regulation of amine transport	2/446	84/18805	0.0238095	1.0039	0.00557933	0.595721	0.746702	0.657457	PRKN/PRKG1	2
GO:0009566	fertilization	5/446	219/18805	0.0228311	0.962641	-0.0866746	0.596453	0.746702	0.657457	SYT6/UMODL1/SPACA6/MFGE8/FNDC3A	5
GO:0044706	multi-multicellular organism process	5/446	219/18805	0.0228311	0.962641	-0.0866746	0.596453	0.746702	0.657457	INTS1/PTGFR/VEGFA/CSMD1/ESR1	5
GO:0006270	DNA replication initiation	1/446	38/18805	0.0263158	1.10957	0.105379	0.598689	0.746702	0.657457	GMNC	1
GO:0006901	vesicle coating	1/446	38/18805	0.0263158	1.10957	0.105379	0.598689	0.746702	0.657457	TMED10	1
GO:0006904	vesicle docking involved in exocytosis	1/446	38/18805	0.0263158	1.10957	0.105379	0.598689	0.746702	0.657457	UNC13C	1
GO:0007616	long-term memory	1/446	38/18805	0.0263158	1.10957	0.105379	0.598689	0.746702	0.657457	RELN	1
GO:0008207	C21-steroid hormone metabolic process	1/446	38/18805	0.0263158	1.10957	0.105379	0.598689	0.746702	0.657457	CYP11B1	1
GO:0010664	negative regulation of striated muscle cell apoptotic process	1/446	38/18805	0.0263158	1.10957	0.105379	0.598689	0.746702	0.657457	GCH1	1
GO:0010742	macrophage derived foam cell differentiation	1/446	38/18805	0.0263158	1.10957	0.105379	0.598689	0.746702	0.657457	SOAT1	1
GO:0021696	cerebellar cortex morphogenesis	1/446	38/18805	0.0263158	1.10957	0.105379	0.598689	0.746702	0.657457	PROX1	1
GO:0031112	positive regulation of microtubule polymerization or depolymerization	1/446	38/18805	0.0263158	1.10957	0.105379	0.598689	0.746702	0.657457	MAPT	1
GO:0034391	regulation of smooth muscle cell apoptotic process	1/446	38/18805	0.0263158	1.10957	0.105379	0.598689	0.746702	0.657457	ESR1	1
GO:0035909	aorta morphogenesis	1/446	38/18805	0.0263158	1.10957	0.105379	0.598689	0.746702	0.657457	PROX1	1
GO:0043243	positive regulation of protein-containing complex disassembly	1/446	38/18805	0.0263158	1.10957	0.105379	0.598689	0.746702	0.657457	WASHC2C	1
GO:0044743	protein transmembrane import into intracellular organelle	1/446	38/18805	0.0263158	1.10957	0.105379	0.598689	0.746702	0.657457	TOMM20	1
GO:0045191	regulation of isotype switching	1/446	38/18805	0.0263158	1.10957	0.105379	0.598689	0.746702	0.657457	SHLD1	1
GO:0048854	brain morphogenesis	1/446	38/18805	0.0263158	1.10957	0.105379	0.598689	0.746702	0.657457	CTNNA2	1
GO:0050858	negative regulation of antigen receptor-mediated signaling pathway	1/446	38/18805	0.0263158	1.10957	0.105379	0.598689	0.746702	0.657457	UBASH3A	1
GO:0070306	lens fiber cell differentiation	1/446	38/18805	0.0263158	1.10957	0.105379	0.598689	0.746702	0.657457	PROX1	1
GO:1900181	negative regulation of protein localization to nucleus	1/446	38/18805	0.0263158	1.10957	0.105379	0.598689	0.746702	0.657457	APP	1
GO:0002824	positive regulation of adaptive immune response based on somatic recombination of immune receptors built from immunoglobulin superfamily domains	3/446	130/18805	0.0230769	0.973008	-0.0481333	0.598837	0.746702	0.657457	SHLD1/CD226/PRKCQ	3
GO:0006820	monoatomic anion transport	4/446	175/18805	0.0228571	0.963741	-0.0751094	0.598961	0.746702	0.657457	GABRB1/GABRG3/RIPK1/SLC4A5	4
GO:0009266	response to temperature stimulus	4/446	175/18805	0.0228571	0.963741	-0.0751094	0.598961	0.746702	0.657457	MAPT/PRKACA/YWHAE/STAC	4
GO:0014855	striated muscle cell proliferation	2/446	85/18805	0.0235294	0.992087	-0.011397	0.60218	0.749805	0.660189	ZFPM2/ERBB4	2
GO:0043242	negative regulation of protein-containing complex disassembly	2/446	85/18805	0.0235294	0.992087	-0.011397	0.60218	0.749805	0.660189	WASHC2C/PLEKHH2	2
GO:0070509	calcium ion import	2/446	85/18805	0.0235294	0.992087	-0.011397	0.60218	0.749805	0.660189	CACNA1A/SLC8A1	2
GO:2000514	regulation of CD4-positive, alpha-beta T cell activation	2/446	85/18805	0.0235294	0.992087	-0.011397	0.60218	0.749805	0.660189	CARD11/PRKCQ	2
GO:0051701	biological process involved in interaction with host	4/446	176/18805	0.0227273	0.958265	-0.0867014	0.603456	0.751166	0.661387	CR2/CDHR3/ARL8B/SLC10A1	4
GO:0043200	response to amino acid	3/446	131/18805	0.0229008	0.96558	-0.0616156	0.604035	0.751432	0.661621	TOMM20/MTHFR/SLC38A9	3
GO:0046718	symbiont entry into host cell	3/446	131/18805	0.0229008	0.96558	-0.0616156	0.604035	0.751432	0.661621	CR2/CDHR3/SLC10A1	3
GO:0006486	protein glycosylation	5/446	221/18805	0.0226244	0.953929	-0.107379	0.604505	0.751562	0.661735	ST6GAL1/ACER2/TUSC3/POFUT2/GFPT1	5
GO:0043413	macromolecule glycosylation	5/446	221/18805	0.0226244	0.953929	-0.107379	0.604505	0.751562	0.661735	ST6GAL1/ACER2/TUSC3/POFUT2/GFPT1	5
GO:0032635	interleukin-6 production	4/446	177/18805	0.0225989	0.952851	-0.098229	0.60792	0.751866	0.662003	APP/BANK1/INPP5D/NR1H4	4
GO:0032675	regulation of interleukin-6 production	4/446	177/18805	0.0225989	0.952851	-0.098229	0.60792	0.751866	0.662003	APP/BANK1/INPP5D/NR1H4	4
GO:0002446	neutrophil mediated immunity	1/446	39/18805	0.025641	1.08112	0.0790391	0.608226	0.751866	0.662003	ANXA3	1
GO:0006516	glycoprotein catabolic process	1/446	39/18805	0.025641	1.08112	0.0790391	0.608226	0.751866	0.662003	CST3	1
GO:0008210	estrogen metabolic process	1/446	39/18805	0.025641	1.08112	0.0790391	0.608226	0.751866	0.662003	CYP19A1	1
GO:0014741	negative regulation of muscle hypertrophy	1/446	39/18805	0.025641	1.08112	0.0790391	0.608226	0.751866	0.662003	FOXP1	1
GO:0017158	regulation of calcium ion-dependent exocytosis	1/446	39/18805	0.025641	1.08112	0.0790391	0.608226	0.751866	0.662003	SYT6	1
GO:0019228	neuronal action potential	1/446	39/18805	0.025641	1.08112	0.0790391	0.608226	0.751866	0.662003	KCNMB2	1
GO:0032350	regulation of hormone metabolic process	1/446	39/18805	0.025641	1.08112	0.0790391	0.608226	0.751866	0.662003	TCF7L2	1
GO:0032872	regulation of stress-activated MAPK cascade	1/446	39/18805	0.025641	1.08112	0.0790391	0.608226	0.751866	0.662003	MYC	1
GO:0034367	protein-containing complex remodeling	1/446	39/18805	0.025641	1.08112	0.0790391	0.608226	0.751866	0.662003	NR1H4	1
GO:0034390	smooth muscle cell apoptotic process	1/446	39/18805	0.025641	1.08112	0.0790391	0.608226	0.751866	0.662003	ESR1	1
GO:0046471	phosphatidylglycerol metabolic process	1/446	39/18805	0.025641	1.08112	0.0790391	0.608226	0.751866	0.662003	LCLAT1	1
GO:0070979	protein K11-linked ubiquitination	1/446	39/18805	0.025641	1.08112	0.0790391	0.608226	0.751866	0.662003	PRKN	1
GO:0072530	purine-containing compound transmembrane transport	1/446	39/18805	0.025641	1.08112	0.0790391	0.608226	0.751866	0.662003	SLC25A4	1
GO:0090077	foam cell differentiation	1/446	39/18805	0.025641	1.08112	0.0790391	0.608226	0.751866	0.662003	SOAT1	1
GO:0140448	signaling receptor ligand precursor processing	1/446	39/18805	0.025641	1.08112	0.0790391	0.608226	0.751866	0.662003	PCSK2	1
GO:2000316	regulation of T-helper 17 type immune response	1/446	39/18805	0.025641	1.08112	0.0790391	0.608226	0.751866	0.662003	PRKCQ	1
GO:2000780	negative regulation of double-strand break repair	1/446	39/18805	0.025641	1.08112	0.0790391	0.608226	0.751866	0.662003	SHLD1	1
GO:0042093	T-helper cell differentiation	2/446	86/18805	0.0232558	0.980551	-0.0281761	0.60856	0.752052	0.662168	FOXP1/PIK3R1	2
GO:0007338	single fertilization	4/446	178/18805	0.0224719	0.947498	-0.109693	0.612353	0.756423	0.666016	SYT6/UMODL1/SPACA6/MFGE8	4
GO:0009755	hormone-mediated signaling pathway	5/446	223/18805	0.0224215	0.945374	-0.127901	0.612465	0.756423	0.666016	PDE3A/NEDD4/FOXP1/ESR1/SFRP1	5
GO:0005977	glycogen metabolic process	2/446	87/18805	0.0229885	0.96928	-0.0447631	0.614863	0.75813	0.667519	ATG2B/SORBS1	2
GO:0048864	stem cell development	2/446	87/18805	0.0229885	0.96928	-0.0447631	0.614863	0.75813	0.667519	ERBB4/MSI2	2
GO:0051648	vesicle localization	5/446	224/18805	0.0223214	0.941154	-0.138095	0.61641	0.75813	0.667519	BRSK2/UNC13C/PRKN/TMED10/WDR11	5
GO:0032886	regulation of microtubule-based process	6/446	269/18805	0.0223048	0.940454	-0.153317	0.617214	0.75813	0.667519	EFNA5/MAPT/CCDC40/GNAI1/ROCK1/STMN4	6
GO:0006688	glycosphingolipid biosynthetic process	1/446	40/18805	0.025	1.05409	0.0533773	0.617537	0.75813	0.667519	UGCG	1
GO:0006958	complement activation, classical pathway	1/446	40/18805	0.025	1.05409	0.0533773	0.617537	0.75813	0.667519	CR2	1
GO:0007340	acrosome reaction	1/446	40/18805	0.025	1.05409	0.0533773	0.617537	0.75813	0.667519	SYT6	1
GO:0016266	O-glycan processing	1/446	40/18805	0.025	1.05409	0.0533773	0.617537	0.75813	0.667519	ST6GAL1	1
GO:0032885	regulation of polysaccharide biosynthetic process	1/446	40/18805	0.025	1.05409	0.0533773	0.617537	0.75813	0.667519	SORBS1	1
GO:0035886	vascular associated smooth muscle cell differentiation	1/446	40/18805	0.025	1.05409	0.0533773	0.617537	0.75813	0.667519	VEGFA	1
GO:0038179	neurotrophin signaling pathway	1/446	40/18805	0.025	1.05409	0.0533773	0.617537	0.75813	0.667519	RAPGEF1	1
GO:0045745	positive regulation of G protein-coupled receptor signaling pathway	1/446	40/18805	0.025	1.05409	0.0533773	0.617537	0.75813	0.667519	APP	1
GO:0051503	adenine nucleotide transport	1/446	40/18805	0.025	1.05409	0.0533773	0.617537	0.75813	0.667519	SLC25A4	1
GO:0051693	actin filament capping	1/446	40/18805	0.025	1.05409	0.0533773	0.617537	0.75813	0.667519	WASHC2C	1
GO:0060416	response to growth hormone	1/446	40/18805	0.025	1.05409	0.0533773	0.617537	0.75813	0.667519	PIK3R1	1
GO:0070269	pyroptotic inflammatory response	1/446	40/18805	0.025	1.05409	0.0533773	0.617537	0.75813	0.667519	CARD8	1
GO:0070670	response to interleukin-4	1/446	40/18805	0.025	1.05409	0.0533773	0.617537	0.75813	0.667519	RPL3	1
GO:0070873	regulation of glycogen metabolic process	1/446	40/18805	0.025	1.05409	0.0533773	0.617537	0.75813	0.667519	SORBS1	1
GO:0072337	modified amino acid transport	1/446	40/18805	0.025	1.05409	0.0533773	0.617537	0.75813	0.667519	SLC13A3	1
GO:1902110	positive regulation of mitochondrial membrane permeability involved in apoptotic process	1/446	40/18805	0.025	1.05409	0.0533773	0.617537	0.75813	0.667519	SLC25A4	1
GO:0002698	negative regulation of immune effector process	3/446	134/18805	0.0223881	0.943963	-0.101464	0.61936	0.759913	0.669089	CR2/INPP5D/FER	3
GO:0006354	DNA-templated transcription elongation	3/446	134/18805	0.0223881	0.943963	-0.101464	0.61936	0.759913	0.669089	INTS1/SUPT5H/ELP4	3
GO:0002294	CD4-positive, alpha-beta T cell differentiation involved in immune response	2/446	88/18805	0.0227273	0.958265	-0.0611628	0.621088	0.761351	0.670355	FOXP1/PIK3R1	2
GO:0034243	regulation of transcription elongation by RNA polymerase II	2/446	88/18805	0.0227273	0.958265	-0.0611628	0.621088	0.761351	0.670355	INTS1/SUPT5H	2
GO:0071347	cellular response to interleukin-1	2/446	88/18805	0.0227273	0.958265	-0.0611628	0.621088	0.761351	0.670355	NLRP7/SFRP1	2
GO:0000280	nuclear division	10/446	448/18805	0.0223214	0.941154	-0.196484	0.621998	0.76224	0.671137	PDE3A/MAD1L1/PRP4K/LRP5/FMN2/USP44/PKMYT1/DUSP1/ARHGEF10/CHFR	10
GO:0008543	fibroblast growth factor receptor signaling pathway	3/446	135/18805	0.0222222	0.936971	-0.114553	0.624378	0.7647	0.673304	ERBB4/TEK/KL	3
GO:0070585	protein localization to mitochondrion	3/446	135/18805	0.0222222	0.936971	-0.114553	0.624378	0.7647	0.673304	TOMM20/MAPT/PRKN	3
GO:0007143	female meiotic nuclear division	1/446	41/18805	0.0243902	1.02838	0.0283561	0.626628	0.76478	0.673374	FMN2	1
GO:0010762	regulation of fibroblast migration	1/446	41/18805	0.0243902	1.02838	0.0283561	0.626628	0.76478	0.673374	FER	1
GO:0033028	myeloid cell apoptotic process	1/446	41/18805	0.0243902	1.02838	0.0283561	0.626628	0.76478	0.673374	ST6GAL1	1
GO:0035136	forelimb morphogenesis	1/446	41/18805	0.0243902	1.02838	0.0283561	0.626628	0.76478	0.673374	ARK2C	1
GO:0045738	negative regulation of DNA repair	1/446	41/18805	0.0243902	1.02838	0.0283561	0.626628	0.76478	0.673374	SHLD1	1
GO:0045981	positive regulation of nucleotide metabolic process	1/446	41/18805	0.0243902	1.02838	0.0283561	0.626628	0.76478	0.673374	APP	1
GO:0070302	regulation of stress-activated protein kinase signaling cascade	1/446	41/18805	0.0243902	1.02838	0.0283561	0.626628	0.76478	0.673374	MYC	1
GO:0090329	regulation of DNA-templated DNA replication	1/446	41/18805	0.0243902	1.02838	0.0283561	0.626628	0.76478	0.673374	GMNC	1
GO:1900016	negative regulation of cytokine production involved in inflammatory response	1/446	41/18805	0.0243902	1.02838	0.0283561	0.626628	0.76478	0.673374	NLRP7	1
GO:1900544	positive regulation of purine nucleotide metabolic process	1/446	41/18805	0.0243902	1.02838	0.0283561	0.626628	0.76478	0.673374	APP	1
GO:0002287	alpha-beta T cell activation involved in immune response	2/446	89/18805	0.0224719	0.947498	-0.0773801	0.627235	0.76478	0.673374	FOXP1/PIK3R1	2
GO:0002293	alpha-beta T cell differentiation involved in immune response	2/446	89/18805	0.0224719	0.947498	-0.0773801	0.627235	0.76478	0.673374	FOXP1/PIK3R1	2
GO:0036465	synaptic vesicle recycling	2/446	89/18805	0.0224719	0.947498	-0.0773801	0.627235	0.76478	0.673374	PRKN/ROCK1	2
GO:0044042	glucan metabolic process	2/446	89/18805	0.0224719	0.947498	-0.0773801	0.627235	0.76478	0.673374	ATG2B/SORBS1	2
GO:1902117	positive regulation of organelle assembly	2/446	89/18805	0.0224719	0.947498	-0.0773801	0.627235	0.76478	0.673374	RP1/SNX18	2
GO:0009636	response to toxic substance	6/446	272/18805	0.0220588	0.930081	-0.18104	0.627914	0.76538	0.673903	PXDNL/GCH1/GABRB1/ALOX5AP/PRKN/TRPM6	6
GO:0002821	positive regulation of adaptive immune response	3/446	136/18805	0.0220588	0.930081	-0.127547	0.629351	0.766223	0.674645	SHLD1/CD226/PRKCQ	3
GO:0007368	determination of left/right symmetry	3/446	136/18805	0.0220588	0.930081	-0.127547	0.629351	0.766223	0.674645	DVL1/DAW1/CCDC40	3
GO:0044409	symbiont entry into host	3/446	136/18805	0.0220588	0.930081	-0.127547	0.629351	0.766223	0.674645	CR2/CDHR3/SLC10A1	3
GO:0050868	negative regulation of T cell activation	3/446	136/18805	0.0220588	0.930081	-0.127547	0.629351	0.766223	0.674645	MAD1L1/GLI3/SFTPD	3
GO:0017015	regulation of transforming growth factor beta receptor signaling pathway	4/446	182/18805	0.021978	0.926674	-0.15493	0.629774	0.766511	0.674898	TRIM33/HTRA1/ZNF703/HTRA3	4
GO:0070663	regulation of leukocyte proliferation	6/446	273/18805	0.021978	0.926674	-0.190215	0.631442	0.768313	0.676485	MAD1L1/ST6GAL1/CARD11/INPP5D/PRKCQ/SFTPD	6
GO:0009953	dorsal/ventral pattern formation	2/446	90/18805	0.0222222	0.936971	-0.0934195	0.633304	0.768436	0.676593	GLI3/SFRP1	2
GO:0051453	regulation of intracellular pH	2/446	90/18805	0.0222222	0.936971	-0.0934195	0.633304	0.768436	0.676593	RAB38/SLC4A5	2
GO:0006839	mitochondrial transport	4/446	183/18805	0.0218579	0.92161	-0.166088	0.63405	0.768436	0.676593	TOMM20/MCUB/SLC25A4/PRKN	4
GO:0000578	embryonic axis specification	1/446	42/18805	0.0238095	1.0039	0.00394076	0.635502	0.768436	0.676593	COBL	1
GO:0006479	protein methylation	1/446	42/18805	0.0238095	1.0039	0.00394076	0.635502	0.768436	0.676593	FAM98B	1
GO:0008213	protein alkylation	1/446	42/18805	0.0238095	1.0039	0.00394076	0.635502	0.768436	0.676593	FAM98B	1
GO:0014044	Schwann cell development	1/446	42/18805	0.0238095	1.0039	0.00394076	0.635502	0.768436	0.676593	ARHGEF10	1
GO:0015865	purine nucleotide transport	1/446	42/18805	0.0238095	1.0039	0.00394076	0.635502	0.768436	0.676593	SLC25A4	1
GO:0031146	SCF-dependent proteasomal ubiquitin-dependent protein catabolic process	1/446	42/18805	0.0238095	1.0039	0.00394076	0.635502	0.768436	0.676593	FBXL7	1
GO:0045066	regulatory T cell differentiation	1/446	42/18805	0.0238095	1.0039	0.00394076	0.635502	0.768436	0.676593	USP44	1
GO:0046427	positive regulation of receptor signaling pathway via JAK-STAT	1/446	42/18805	0.0238095	1.0039	0.00394076	0.635502	0.768436	0.676593	ERBB4	1
GO:0046461	neutral lipid catabolic process	1/446	42/18805	0.0238095	1.0039	0.00394076	0.635502	0.768436	0.676593	DAGLA	1
GO:0046464	acylglycerol catabolic process	1/446	42/18805	0.0238095	1.0039	0.00394076	0.635502	0.768436	0.676593	DAGLA	1
GO:0050433	regulation of catecholamine secretion	1/446	42/18805	0.0238095	1.0039	0.00394076	0.635502	0.768436	0.676593	PRKN	1
GO:0051955	regulation of amino acid transport	1/446	42/18805	0.0238095	1.0039	0.00394076	0.635502	0.768436	0.676593	PRKG1	1
GO:0070232	regulation of T cell apoptotic process	1/446	42/18805	0.0238095	1.0039	0.00394076	0.635502	0.768436	0.676593	PRKCQ	1
GO:0150077	regulation of neuroinflammatory response	1/446	42/18805	0.0238095	1.0039	0.00394076	0.635502	0.768436	0.676593	DAGLA	1
GO:1901532	regulation of hematopoietic progenitor cell differentiation	1/446	42/18805	0.0238095	1.0039	0.00394076	0.635502	0.768436	0.676593	VEGFA	1
GO:1902686	mitochondrial outer membrane permeabilization involved in programmed cell death	1/446	42/18805	0.0238095	1.0039	0.00394076	0.635502	0.768436	0.676593	SLC25A4	1
GO:1904706	negative regulation of vascular associated smooth muscle cell proliferation	1/446	42/18805	0.0238095	1.0039	0.00394076	0.635502	0.768436	0.676593	PRKG1	1
GO:2000403	positive regulation of lymphocyte migration	1/446	42/18805	0.0238095	1.0039	0.00394076	0.635502	0.768436	0.676593	APP	1
GO:0072330	monocarboxylic acid biosynthetic process	5/446	229/18805	0.0218341	0.920604	-0.188411	0.635777	0.768436	0.676593	WDTC1/PROX1/PDK4/NR1H4/OSBPL1A	5
GO:0009410	response to xenobiotic stimulus	10/446	453/18805	0.0220751	0.930765	-0.232487	0.635844	0.768436	0.676593	PDE3A/ACER2/STAT1/MTHFR/GABRG3/MYC/SLC10A1/ASIC2/AOX1/SFRP1	10
GO:0017157	regulation of exocytosis	4/446	184/18805	0.0217391	0.916602	-0.177187	0.638294	0.770944	0.678801	STXBP6/SYT6/DVL1/PRKN	4
GO:0042129	regulation of T cell proliferation	4/446	184/18805	0.0217391	0.916602	-0.177187	0.638294	0.770944	0.678801	MAD1L1/CARD11/PRKCQ/SFTPD	4
GO:0046632	alpha-beta T cell differentiation	3/446	138/18805	0.0217391	0.916602	-0.15326	0.63916	0.7717	0.679467	FOXP1/GLI3/PIK3R1	3
GO:0045995	regulation of embryonic development	2/446	91/18805	0.021978	0.926674	-0.109285	0.639296	0.7717	0.679467	CRB2/LAMA2	2
GO:1903844	regulation of cellular response to transforming growth factor beta stimulus	4/446	185/18805	0.0216216	0.911647	-0.188228	0.642507	0.775075	0.682438	TRIM33/HTRA1/ZNF703/HTRA3	4
GO:0050768	negative regulation of neurogenesis	3/446	139/18805	0.0215827	0.910007	-0.16598	0.643996	0.775075	0.682438	PROX1/NTN1/DCC	3
GO:0001709	cell fate determination	1/446	43/18805	0.0232558	0.980551	-0.0199007	0.644166	0.775075	0.682438	PROX1	1
GO:0009124	nucleoside monophosphate biosynthetic process	1/446	43/18805	0.0232558	0.980551	-0.0199007	0.644166	0.775075	0.682438	ATIC	1
GO:0009268	response to pH	1/446	43/18805	0.0232558	0.980551	-0.0199007	0.644166	0.775075	0.682438	ASIC2	1
GO:0032570	response to progesterone	1/446	43/18805	0.0232558	0.980551	-0.0199007	0.644166	0.775075	0.682438	GABRB1	1
GO:0043277	apoptotic cell clearance	1/446	43/18805	0.0232558	0.980551	-0.0199007	0.644166	0.775075	0.682438	MFGE8	1
GO:0045022	early endosome to late endosome transport	1/446	43/18805	0.0232558	0.980551	-0.0199007	0.644166	0.775075	0.682438	SNX3	1
GO:0090114	COPII-coated vesicle budding	1/446	43/18805	0.0232558	0.980551	-0.0199007	0.644166	0.775075	0.682438	TMED10	1
GO:1905168	positive regulation of double-strand break repair via homologous recombination	1/446	43/18805	0.0232558	0.980551	-0.0199007	0.644166	0.775075	0.682438	MBTD1	1
GO:2001258	negative regulation of cation channel activity	1/446	43/18805	0.0232558	0.980551	-0.0199007	0.644166	0.775075	0.682438	KCNE4	1
GO:0060021	roof of mouth development	2/446	92/18805	0.0217391	0.916602	-0.124982	0.645211	0.775598	0.682899	GLI3/MMP25	2
GO:1903321	negative regulation of protein modification by small protein conjugation or removal	2/446	92/18805	0.0217391	0.916602	-0.124982	0.645211	0.775598	0.682899	DTX3L/USP44	2
GO:0009141	nucleoside triphosphate metabolic process	6/446	277/18805	0.0216606	0.913293	-0.226595	0.645357	0.775598	0.682899	APP/PRKACA/BCL2L13/PFKP/ALDOB/HDAC4	6
GO:0071695	anatomical structure maturation	6/446	277/18805	0.0216606	0.913293	-0.226595	0.645357	0.775598	0.682899	APP/MAP3K13/PDE3A/PRKACA/VEGFA/CNTNAP2	6
GO:0002753	cytoplasmic pattern recognition receptor signaling pathway	4/446	186/18805	0.0215054	0.906746	-0.199212	0.646687	0.776743	0.683907	YWHAE/CARD8/NR1H4/PRKD1	4
GO:0055088	lipid homeostasis	4/446	186/18805	0.0215054	0.906746	-0.199212	0.646687	0.776743	0.683907	LRP5/SOAT1/GOT1/NR1H4	4
GO:0009895	negative regulation of catabolic process	8/446	368/18805	0.0217391	0.916602	-0.251828	0.647976	0.777843	0.684876	FHIT/FMN2/CST3/PRKACA/WAC/ROCK1/HDAC4/SNX3	8
GO:0002263	cell activation involved in immune response	7/446	323/18805	0.0216718	0.913764	-0.24366	0.647982	0.777843	0.684876	APP/FOXP1/SHLD1/ANXA3/FER/PIK3R1/RPS6	7
GO:0002286	T cell activation involved in immune response	3/446	140/18805	0.0214286	0.903507	-0.178613	0.648786	0.778353	0.685325	FOXP1/PIK3R1/RPS6	3
GO:0030168	platelet activation	3/446	140/18805	0.0214286	0.903507	-0.178613	0.648786	0.778353	0.685325	PRKG1/TEC/PRKCQ	3
GO:0045926	negative regulation of growth	5/446	233/18805	0.0214592	0.9048	-0.227905	0.650833	0.77864	0.685577	FOXP1/NTN1/SLIT2/DCC/SFRP1	5
GO:0030901	midbrain development	2/446	93/18805	0.0215054	0.906746	-0.140514	0.651049	0.77864	0.685577	YWHAE/SFRP1	2
GO:0097194	execution phase of apoptosis	2/446	93/18805	0.0215054	0.906746	-0.140514	0.651049	0.77864	0.685577	RIPK1/MADD	2
GO:1901879	regulation of protein depolymerization	2/446	93/18805	0.0215054	0.906746	-0.140514	0.651049	0.77864	0.685577	WASHC2C/PLEKHH2	2
GO:0043588	skin development	7/446	324/18805	0.0216049	0.910944	-0.252024	0.651157	0.77864	0.685577	KRT9/CERS3/LIPM/RIPK4/SGPP1/ROCK1/UGCG	7
GO:0090150	establishment of protein localization to membrane	6/446	279/18805	0.0215054	0.906746	-0.244595	0.652195	0.77864	0.685577	STX3/TOMM20/CEMIP/GRIP1/MTCL1/ARHGAP44	6
GO:0003352	regulation of cilium movement	1/446	44/18805	0.0227273	0.958265	-0.0431979	0.652625	0.77864	0.685577	CCDC40	1
GO:0009409	response to cold	1/446	44/18805	0.0227273	0.958265	-0.0431979	0.652625	0.77864	0.685577	PRKACA	1
GO:0015872	dopamine transport	1/446	44/18805	0.0227273	0.958265	-0.0431979	0.652625	0.77864	0.685577	PRKN	1
GO:0019432	triglyceride biosynthetic process	1/446	44/18805	0.0227273	0.958265	-0.0431979	0.652625	0.77864	0.685577	PCK2	1
GO:0035794	positive regulation of mitochondrial membrane permeability	1/446	44/18805	0.0227273	0.958265	-0.0431979	0.652625	0.77864	0.685577	SLC25A4	1
GO:0045740	positive regulation of DNA replication	1/446	44/18805	0.0227273	0.958265	-0.0431979	0.652625	0.77864	0.685577	BAZ1A	1
GO:0046627	negative regulation of insulin receptor signaling pathway	1/446	44/18805	0.0227273	0.958265	-0.0431979	0.652625	0.77864	0.685577	PRKCQ	1
GO:0048821	erythrocyte development	1/446	44/18805	0.0227273	0.958265	-0.0431979	0.652625	0.77864	0.685577	RPS6	1
GO:0050892	intestinal absorption	1/446	44/18805	0.0227273	0.958265	-0.0431979	0.652625	0.77864	0.685577	UGCG	1
GO:0060236	regulation of mitotic spindle organization	1/446	44/18805	0.0227273	0.958265	-0.0431979	0.652625	0.77864	0.685577	GNAI1	1
GO:0070328	triglyceride homeostasis	1/446	44/18805	0.0227273	0.958265	-0.0431979	0.652625	0.77864	0.685577	NR1H4	1
GO:0071364	cellular response to epidermal growth factor stimulus	1/446	44/18805	0.0227273	0.958265	-0.0431979	0.652625	0.77864	0.685577	ERBB4	1
GO:0097178	ruffle assembly	1/446	44/18805	0.0227273	0.958265	-0.0431979	0.652625	0.77864	0.685577	COBL	1
GO:0002218	activation of innate immune response	7/446	325/18805	0.0215385	0.908141	-0.260364	0.654315	0.780429	0.687153	APP/YWHAE/PIK3R1/ESR1/CARD8/NR1H4/PRKD1	7
GO:1903313	positive regulation of mRNA metabolic process	5/446	234/18805	0.0213675	0.900933	-0.237676	0.654535	0.780465	0.687184	SAMD4A/CNOT10/FTO/CELF4/ROCK1	5
GO:0000724	double-strand break repair via homologous recombination	4/446	188/18805	0.0212766	0.8971	-0.221009	0.65495	0.780734	0.687421	SHLD1/MBTD1/SPIDR/XRCC2	4
GO:0014033	neural crest cell differentiation	2/446	94/18805	0.0212766	0.8971	-0.155884	0.65681	0.782044	0.688574	ERBB4/SFRP1	2
GO:0030641	regulation of cellular pH	2/446	94/18805	0.0212766	0.8971	-0.155884	0.65681	0.782044	0.688574	RAB38/SLC4A5	2
GO:0050886	endocrine process	2/446	94/18805	0.0212766	0.8971	-0.155884	0.65681	0.782044	0.688574	NPVF/CYP19A1	2
GO:2000278	regulation of DNA biosynthetic process	2/446	94/18805	0.0212766	0.8971	-0.155884	0.65681	0.782044	0.688574	GCH1/VEGFA	2
GO:0000018	regulation of DNA recombination	3/446	142/18805	0.0211268	0.890782	-0.203618	0.658228	0.783505	0.689861	SHLD1/MBTD1/SPIDR	3
GO:0032200	telomere organization	4/446	189/18805	0.021164	0.892353	-0.231824	0.659033	0.784235	0.690504	GCH1/SHLD1/MYC/PRKCQ	4
GO:0006284	base-excision repair	1/446	45/18805	0.0222222	0.936971	-0.0659783	0.660883	0.784393	0.690643	NEIL2	1
GO:0032689	negative regulation of type II interferon production	1/446	45/18805	0.0222222	0.936971	-0.0659783	0.660883	0.784393	0.690643	NR1H4	1
GO:0035196	miRNA processing	1/446	45/18805	0.0222222	0.936971	-0.0659783	0.660883	0.784393	0.690643	RIPK1	1
GO:0048701	embryonic cranial skeleton morphogenesis	1/446	45/18805	0.0222222	0.936971	-0.0659783	0.660883	0.784393	0.690643	GLI3	1
GO:0051602	response to electrical stimulus	1/446	45/18805	0.0222222	0.936971	-0.0659783	0.660883	0.784393	0.690643	PALM	1
GO:0055090	acylglycerol homeostasis	1/446	45/18805	0.0222222	0.936971	-0.0659783	0.660883	0.784393	0.690643	NR1H4	1
GO:0060428	lung epithelium development	1/446	45/18805	0.0222222	0.936971	-0.0659783	0.660883	0.784393	0.690643	KRAS	1
GO:0090051	negative regulation of cell migration involved in sprouting angiogenesis	1/446	45/18805	0.0222222	0.936971	-0.0659783	0.660883	0.784393	0.690643	STARD13	1
GO:1900077	negative regulation of cellular response to insulin stimulus	1/446	45/18805	0.0222222	0.936971	-0.0659783	0.660883	0.784393	0.690643	PRKCQ	1
GO:0006470	protein dephosphorylation	2/446	95/18805	0.0210526	0.887656	-0.171097	0.662495	0.786079	0.692127	PTPN4/DUSP1	2
GO:0060972	left/right pattern formation	3/446	143/18805	0.020979	0.884553	-0.215994	0.66288	0.786309	0.69233	DVL1/DAW1/CCDC40	3
GO:0007565	female pregnancy	4/446	190/18805	0.0210526	0.887656	-0.242584	0.663083	0.786322	0.692342	INTS1/VEGFA/CSMD1/ESR1	4
GO:0006520	amino acid metabolic process	6/446	283/18805	0.0212014	0.89393	-0.280228	0.665627	0.787537	0.693411	HMGCLL1/GLS/MTHFR/GOT1/NR1H4/DPYD	6
GO:0034976	response to endoplasmic reticulum stress	6/446	283/18805	0.0212014	0.89393	-0.280228	0.665627	0.787537	0.693411	APP/ATG10/BRSK2/TMEM238L/PIK3R1/PRKN	6
GO:0031623	receptor internalization	3/446	144/18805	0.0208333	0.87841	-0.228286	0.667486	0.787537	0.693411	APP/NEDD4/VEGFA	3
GO:0002690	positive regulation of leukocyte chemotaxis	2/446	96/18805	0.0208333	0.87841	-0.186156	0.668104	0.787537	0.693411	APP/VEGFA	2
GO:0006405	RNA export from nucleus	2/446	96/18805	0.0208333	0.87841	-0.186156	0.668104	0.787537	0.693411	DDX25/NUP214	2
GO:0010660	regulation of muscle cell apoptotic process	2/446	96/18805	0.0208333	0.87841	-0.186156	0.668104	0.787537	0.693411	GCH1/ESR1	2
GO:0045132	meiotic chromosome segregation	2/446	96/18805	0.0208333	0.87841	-0.186156	0.668104	0.787537	0.693411	FMN2/CHFR	2
GO:0048704	embryonic skeletal system morphogenesis	2/446	96/18805	0.0208333	0.87841	-0.186156	0.668104	0.787537	0.693411	COL11A1/GLI3	2
GO:1901874	negative regulation of post-translational protein modification	2/446	96/18805	0.0208333	0.87841	-0.186156	0.668104	0.787537	0.693411	DTX3L/USP44	2
GO:0005978	glycogen biosynthetic process	1/446	46/18805	0.0217391	0.916602	-0.0882672	0.668945	0.787537	0.693411	SORBS1	1
GO:0006739	NADP metabolic process	1/446	46/18805	0.0217391	0.916602	-0.0882672	0.668945	0.787537	0.693411	ALDOB	1
GO:0009225	nucleotide-sugar metabolic process	1/446	46/18805	0.0217391	0.916602	-0.0882672	0.668945	0.787537	0.693411	GFPT1	1
GO:0009250	glucan biosynthetic process	1/446	46/18805	0.0217391	0.916602	-0.0882672	0.668945	0.787537	0.693411	SORBS1	1
GO:0010712	regulation of collagen metabolic process	1/446	46/18805	0.0217391	0.916602	-0.0882672	0.668945	0.787537	0.693411	CST3	1
GO:0019098	reproductive behavior	1/446	46/18805	0.0217391	0.916602	-0.0882672	0.668945	0.787537	0.693411	APP	1
GO:0021587	cerebellum morphogenesis	1/446	46/18805	0.0217391	0.916602	-0.0882672	0.668945	0.787537	0.693411	PROX1	1
GO:0021762	substantia nigra development	1/446	46/18805	0.0217391	0.916602	-0.0882672	0.668945	0.787537	0.693411	YWHAE	1
GO:0031638	zymogen activation	1/446	46/18805	0.0217391	0.916602	-0.0882672	0.668945	0.787537	0.693411	PLAUR	1
GO:0032892	positive regulation of organic acid transport	1/446	46/18805	0.0217391	0.916602	-0.0882672	0.668945	0.787537	0.693411	TNFRSF11A	1
GO:0033574	response to testosterone	1/446	46/18805	0.0217391	0.916602	-0.0882672	0.668945	0.787537	0.693411	FOXP1	1
GO:0045047	protein targeting to ER	1/446	46/18805	0.0217391	0.916602	-0.0882672	0.668945	0.787537	0.693411	SPCS3	1
GO:0048483	autonomic nervous system development	1/446	46/18805	0.0217391	0.916602	-0.0882672	0.668945	0.787537	0.693411	PLXNA4	1
GO:0048512	circadian behavior	1/446	46/18805	0.0217391	0.916602	-0.0882672	0.668945	0.787537	0.693411	HCRTR2	1
GO:0095500	acetylcholine receptor signaling pathway	1/446	46/18805	0.0217391	0.916602	-0.0882672	0.668945	0.787537	0.693411	CHRM3	1
GO:1903214	regulation of protein targeting to mitochondrion	1/446	46/18805	0.0217391	0.916602	-0.0882672	0.668945	0.787537	0.693411	PRKN	1
GO:0006909	phagocytosis	5/446	238/18805	0.0210084	0.885792	-0.276366	0.66909	0.787537	0.693411	ANXA3/ARL8B/MFGE8/SNX3/SFTPD	5
GO:0002292	T cell differentiation involved in immune response	2/446	97/18805	0.0206186	0.869354	-0.201065	0.673638	0.791756	0.697126	FOXP1/PIK3R1	2
GO:0015837	amine transport	2/446	97/18805	0.0206186	0.869354	-0.201065	0.673638	0.791756	0.697126	PRKN/PRKG1	2
GO:0033555	multicellular organismal response to stress	2/446	97/18805	0.0206186	0.869354	-0.201065	0.673638	0.791756	0.697126	GCH1/RELN	2
GO:0046330	positive regulation of JNK cascade	2/446	97/18805	0.0206186	0.869354	-0.201065	0.673638	0.791756	0.697126	APP/RIPK1	2
GO:1904892	regulation of receptor signaling pathway via STAT	2/446	97/18805	0.0206186	0.869354	-0.201065	0.673638	0.791756	0.697126	ERBB4/PTPRD	2
GO:0042445	hormone metabolic process	5/446	240/18805	0.0208333	0.87841	-0.295477	0.676216	0.792996	0.698218	TCF7L2/CYP11B1/CYP19A1/PCSK2/ESR1	5
GO:0009799	specification of symmetry	3/446	146/18805	0.0205479	0.866377	-0.252628	0.67656	0.792996	0.698218	DVL1/DAW1/CCDC40	3
GO:0009855	determination of bilateral symmetry	3/446	146/18805	0.0205479	0.866377	-0.252628	0.67656	0.792996	0.698218	DVL1/DAW1/CCDC40	3
GO:0006623	protein targeting to vacuole	1/446	47/18805	0.0212766	0.8971	-0.110088	0.676816	0.792996	0.698218	NEDD4	1
GO:0007520	myoblast fusion	1/446	47/18805	0.0212766	0.8971	-0.110088	0.676816	0.792996	0.698218	TMEM182	1
GO:0010830	regulation of myotube differentiation	1/446	47/18805	0.0212766	0.8971	-0.110088	0.676816	0.792996	0.698218	HDAC4	1
GO:0030890	positive regulation of B cell proliferation	1/446	47/18805	0.0212766	0.8971	-0.110088	0.676816	0.792996	0.698218	CARD11	1
GO:0042168	heme metabolic process	1/446	47/18805	0.0212766	0.8971	-0.110088	0.676816	0.792996	0.698218	CPOX	1
GO:0055078	sodium ion homeostasis	1/446	47/18805	0.0212766	0.8971	-0.110088	0.676816	0.792996	0.698218	SLC8A1	1
GO:0071548	response to dexamethasone	1/446	47/18805	0.0212766	0.8971	-0.110088	0.676816	0.792996	0.698218	PCK2	1
GO:1905521	regulation of macrophage migration	1/446	47/18805	0.0212766	0.8971	-0.110088	0.676816	0.792996	0.698218	CYP19A1	1
GO:0000725	recombinational repair	4/446	194/18805	0.0206186	0.869354	-0.285088	0.678955	0.794309	0.699374	SHLD1/MBTD1/SPIDR/XRCC2	4
GO:0061157	mRNA destabilization	4/446	194/18805	0.0206186	0.869354	-0.285088	0.678955	0.794309	0.699374	SAMD4A/CNOT10/FTO/ROCK1	4
GO:0000281	mitotic cytokinesis	2/446	98/18805	0.0204082	0.860483	-0.215827	0.679097	0.794309	0.699374	SNX18/ROCK1	2
GO:0002275	myeloid cell activation involved in immune response	2/446	98/18805	0.0204082	0.860483	-0.215827	0.679097	0.794309	0.699374	ANXA3/FER	2
GO:0051899	membrane depolarization	2/446	98/18805	0.0204082	0.860483	-0.215827	0.679097	0.794309	0.699374	SLC8A1/KCNJ2	2
GO:0071346	cellular response to type II interferon	2/446	98/18805	0.0204082	0.860483	-0.215827	0.679097	0.794309	0.699374	STAT1/RAB43	2
GO:0070085	glycosylation	5/446	241/18805	0.0207469	0.874765	-0.304976	0.67974	0.794523	0.699562	ST6GAL1/ACER2/TUSC3/POFUT2/GFPT1	5
GO:0044782	cilium organization	9/446	425/18805	0.0211765	0.892878	-0.348152	0.681491	0.794523	0.699562	TTC17/GMNC/RP1/SPAG17/CFAP46/TTLL8/DAW1/CCDC40/WDR11	9
GO:0006493	protein O-linked glycosylation	2/446	99/18805	0.020202	0.851791	-0.230446	0.684481	0.794523	0.699562	ST6GAL1/POFUT2	2
GO:0007032	endosome organization	2/446	99/18805	0.020202	0.851791	-0.230446	0.684481	0.794523	0.699562	PRKN/SNX3	2
GO:0009798	axis specification	2/446	99/18805	0.020202	0.851791	-0.230446	0.684481	0.794523	0.699562	COBL/SFRP1	2
GO:0042542	response to hydrogen peroxide	2/446	99/18805	0.020202	0.851791	-0.230446	0.684481	0.794523	0.699562	STAT1/RIPK1	2
GO:0006862	nucleotide transport	1/446	48/18805	0.0208333	0.87841	-0.131463	0.6845	0.794523	0.699562	SLC25A4	1
GO:0006953	acute-phase response	1/446	48/18805	0.0208333	0.87841	-0.131463	0.6845	0.794523	0.699562	TNFRSF11A	1
GO:0007622	rhythmic behavior	1/446	48/18805	0.0208333	0.87841	-0.131463	0.6845	0.794523	0.699562	HCRTR2	1
GO:0010837	regulation of keratinocyte proliferation	1/446	48/18805	0.0208333	0.87841	-0.131463	0.6845	0.794523	0.699562	PRKD1	1
GO:0031295	T cell costimulation	1/446	48/18805	0.0208333	0.87841	-0.131463	0.6845	0.794523	0.699562	CARD11	1
GO:0032210	regulation of telomere maintenance via telomerase	1/446	48/18805	0.0208333	0.87841	-0.131463	0.6845	0.794523	0.699562	GCH1	1
GO:0032309	icosanoid secretion	1/446	48/18805	0.0208333	0.87841	-0.131463	0.6845	0.794523	0.699562	TNFRSF11A	1
GO:0032527	protein exit from endoplasmic reticulum	1/446	48/18805	0.0208333	0.87841	-0.131463	0.6845	0.794523	0.699562	BRSK2	1
GO:0032881	regulation of polysaccharide metabolic process	1/446	48/18805	0.0208333	0.87841	-0.131463	0.6845	0.794523	0.699562	SORBS1	1
GO:0033138	positive regulation of peptidyl-serine phosphorylation	1/446	48/18805	0.0208333	0.87841	-0.131463	0.6845	0.794523	0.699562	APP	1
GO:0042119	neutrophil activation	1/446	48/18805	0.0208333	0.87841	-0.131463	0.6845	0.794523	0.699562	ANXA3	1
GO:0071526	semaphorin-plexin signaling pathway	1/446	48/18805	0.0208333	0.87841	-0.131463	0.6845	0.794523	0.699562	PLXNA4	1
GO:0090224	regulation of spindle organization	1/446	48/18805	0.0208333	0.87841	-0.131463	0.6845	0.794523	0.699562	GNAI1	1
GO:0097028	dendritic cell differentiation	1/446	48/18805	0.0208333	0.87841	-0.131463	0.6845	0.794523	0.699562	ZBTB46	1
GO:0120163	negative regulation of cold-induced thermogenesis	1/446	48/18805	0.0208333	0.87841	-0.131463	0.6845	0.794523	0.699562	PLCL1	1
GO:1902108	regulation of mitochondrial membrane permeability involved in apoptotic process	1/446	48/18805	0.0208333	0.87841	-0.131463	0.6845	0.794523	0.699562	SLC25A4	1
GO:1902175	regulation of oxidative stress-induced intrinsic apoptotic signaling pathway	1/446	48/18805	0.0208333	0.87841	-0.131463	0.6845	0.794523	0.699562	PRKN	1
GO:1902622	regulation of neutrophil migration	1/446	48/18805	0.0208333	0.87841	-0.131463	0.6845	0.794523	0.699562	SLIT2	1
GO:1903587	regulation of blood vessel endothelial cell proliferation involved in sprouting angiogenesis	1/446	48/18805	0.0208333	0.87841	-0.131463	0.6845	0.794523	0.699562	VEGFA	1
GO:1905145	cellular response to acetylcholine	1/446	48/18805	0.0208333	0.87841	-0.131463	0.6845	0.794523	0.699562	CHRM3	1
GO:2000300	regulation of synaptic vesicle exocytosis	1/446	48/18805	0.0208333	0.87841	-0.131463	0.6845	0.794523	0.699562	DVL1	1
GO:0050954	sensory perception of mechanical stimulus	4/446	196/18805	0.0204082	0.860483	-0.306028	0.686694	0.79664	0.701426	CEMIP/COL11A1/ASIC2/USH2A	4
GO:0050670	regulation of lymphocyte proliferation	5/446	243/18805	0.0205761	0.867565	-0.323862	0.686712	0.79664	0.701426	MAD1L1/CARD11/INPP5D/PRKCQ/SFTPD	5
GO:0001910	regulation of leukocyte mediated cytotoxicity	2/446	100/18805	0.02	0.843274	-0.244924	0.689791	0.798494	0.703058	INPP5D/CD226	2
GO:0031110	regulation of microtubule polymerization or depolymerization	2/446	100/18805	0.02	0.843274	-0.244924	0.689791	0.798494	0.703058	MAPT/STMN4	2
GO:0032784	regulation of DNA-templated transcription elongation	2/446	100/18805	0.02	0.843274	-0.244924	0.689791	0.798494	0.703058	INTS1/SUPT5H	2
GO:0070936	protein K48-linked ubiquitination	2/446	100/18805	0.02	0.843274	-0.244924	0.689791	0.798494	0.703058	DTX3L/PRKN	2
GO:0006376	mRNA splice site recognition	1/446	49/18805	0.0204082	0.860483	-0.152413	0.692002	0.798494	0.703058	CELF4	1
GO:0021575	hindbrain morphogenesis	1/446	49/18805	0.0204082	0.860483	-0.152413	0.692002	0.798494	0.703058	PROX1	1
GO:0031294	lymphocyte costimulation	1/446	49/18805	0.0204082	0.860483	-0.152413	0.692002	0.798494	0.703058	CARD11	1
GO:0033628	regulation of cell adhesion mediated by integrin	1/446	49/18805	0.0204082	0.860483	-0.152413	0.692002	0.798494	0.703058	ACER2	1
GO:0043029	T cell homeostasis	1/446	49/18805	0.0204082	0.860483	-0.152413	0.692002	0.798494	0.703058	RPS6	1
GO:0045922	negative regulation of fatty acid metabolic process	1/446	49/18805	0.0204082	0.860483	-0.152413	0.692002	0.798494	0.703058	WDTC1	1
GO:0048489	synaptic vesicle transport	1/446	49/18805	0.0204082	0.860483	-0.152413	0.692002	0.798494	0.703058	PRKN	1
GO:0050432	catecholamine secretion	1/446	49/18805	0.0204082	0.860483	-0.152413	0.692002	0.798494	0.703058	PRKN	1
GO:0070849	response to epidermal growth factor	1/446	49/18805	0.0204082	0.860483	-0.152413	0.692002	0.798494	0.703058	ERBB4	1
GO:0072583	clathrin-dependent endocytosis	1/446	49/18805	0.0204082	0.860483	-0.152413	0.692002	0.798494	0.703058	SMAP1	1
GO:0098927	vesicle-mediated transport between endosomal compartments	1/446	49/18805	0.0204082	0.860483	-0.152413	0.692002	0.798494	0.703058	SNX3	1
GO:1904894	positive regulation of receptor signaling pathway via STAT	1/446	49/18805	0.0204082	0.860483	-0.152413	0.692002	0.798494	0.703058	ERBB4	1
GO:1905710	positive regulation of membrane permeability	1/446	49/18805	0.0204082	0.860483	-0.152413	0.692002	0.798494	0.703058	SLC25A4	1
GO:2000378	negative regulation of reactive oxygen species metabolic process	1/446	49/18805	0.0204082	0.860483	-0.152413	0.692002	0.798494	0.703058	PRKN	1
GO:2000785	regulation of autophagosome assembly	1/446	49/18805	0.0204082	0.860483	-0.152413	0.692002	0.798494	0.703058	SNX18	1
GO:0032946	positive regulation of mononuclear cell proliferation	3/446	150/18805	0.02	0.843274	-0.300371	0.694157	0.800696	0.704997	ST6GAL1/CARD11/PRKCQ	3
GO:0050779	RNA destabilization	4/446	198/18805	0.020202	0.851791	-0.326765	0.6943	0.800696	0.704997	SAMD4A/CNOT10/FTO/ROCK1	4
GO:0010596	negative regulation of endothelial cell migration	2/446	101/18805	0.019802	0.834924	-0.259265	0.695027	0.801084	0.705339	SLIT2/STARD13	2
GO:0071229	cellular response to acid chemical	2/446	101/18805	0.019802	0.834924	-0.259265	0.695027	0.801084	0.705339	VEGFA/SLC38A9	2
GO:0048872	homeostasis of number of cells	7/446	339/18805	0.020649	0.870636	-0.374622	0.6967	0.802309	0.706418	STAT1/CARD11/INPP5D/VEGFA/SMAP1/RPS6/KRAS	7
GO:0051321	meiotic cell cycle	6/446	293/18805	0.0204778	0.86342	-0.36725	0.697755	0.802309	0.706418	PDE3A/FMN2/PKMYT1/DUSP1/XRCC2/CHFR	6
GO:0061014	positive regulation of mRNA catabolic process	4/446	199/18805	0.0201005	0.847511	-0.337059	0.698054	0.802309	0.706418	SAMD4A/CNOT10/FTO/ROCK1	4
GO:0021515	cell differentiation in spinal cord	1/446	50/18805	0.02	0.843274	-0.172956	0.699326	0.802309	0.706418	GLI3	1
GO:0031670	cellular response to nutrient	1/446	50/18805	0.02	0.843274	-0.172956	0.699326	0.802309	0.706418	SFRP1	1
GO:0035850	epithelial cell differentiation involved in kidney development	1/446	50/18805	0.02	0.843274	-0.172956	0.699326	0.802309	0.706418	STAT1	1
GO:0042073	intraciliary transport	1/446	50/18805	0.02	0.843274	-0.172956	0.699326	0.802309	0.706418	DAW1	1
GO:0042491	inner ear auditory receptor cell differentiation	1/446	50/18805	0.02	0.843274	-0.172956	0.699326	0.802309	0.706418	USH2A	1
GO:0045071	negative regulation of viral genome replication	1/446	50/18805	0.02	0.843274	-0.172956	0.699326	0.802309	0.706418	PROX1	1
GO:0046636	negative regulation of alpha-beta T cell activation	1/446	50/18805	0.02	0.843274	-0.172956	0.699326	0.802309	0.706418	GLI3	1
GO:0048538	thymus development	1/446	50/18805	0.02	0.843274	-0.172956	0.699326	0.802309	0.706418	MAD1L1	1
GO:0060976	coronary vasculature development	1/446	50/18805	0.02	0.843274	-0.172956	0.699326	0.802309	0.706418	VEGFA	1
GO:0072599	establishment of protein localization to endoplasmic reticulum	1/446	50/18805	0.02	0.843274	-0.172956	0.699326	0.802309	0.706418	SPCS3	1
GO:0140894	endolysosomal toll-like receptor signaling pathway	1/446	50/18805	0.02	0.843274	-0.172956	0.699326	0.802309	0.706418	NR1H4	1
GO:1903573	negative regulation of response to endoplasmic reticulum stress	1/446	50/18805	0.02	0.843274	-0.172956	0.699326	0.802309	0.706418	PRKN	1
GO:2000404	regulation of T cell migration	1/446	50/18805	0.02	0.843274	-0.172956	0.699326	0.802309	0.706418	APP	1
GO:0010657	muscle cell apoptotic process	2/446	102/18805	0.0196078	0.826739	-0.273473	0.70019	0.802309	0.706418	GCH1/ESR1	2
GO:0016079	synaptic vesicle exocytosis	2/446	102/18805	0.0196078	0.826739	-0.273473	0.70019	0.802309	0.706418	DVL1/UNC13C	2
GO:0034620	cellular response to unfolded protein	2/446	102/18805	0.0196078	0.826739	-0.273473	0.70019	0.802309	0.706418	PIK3R1/PRKN	2
GO:0050764	regulation of phagocytosis	2/446	102/18805	0.0196078	0.826739	-0.273473	0.70019	0.802309	0.706418	SNX3/SFTPD	2
GO:2001237	negative regulation of extrinsic apoptotic signaling pathway	2/446	102/18805	0.0196078	0.826739	-0.273473	0.70019	0.802309	0.706418	TCF7L2/RIPK1	2
GO:0002706	regulation of lymphocyte mediated immunity	4/446	200/18805	0.02	0.843274	-0.347305	0.701774	0.8039	0.707818	CR2/SHLD1/INPP5D/CD226	4
GO:0002687	positive regulation of leukocyte migration	3/446	152/18805	0.0197368	0.832178	-0.323791	0.702682	0.804491	0.708339	APP/VEGFA/PIK3R1	3
GO:0030177	positive regulation of Wnt signaling pathway	3/446	152/18805	0.0197368	0.832178	-0.323791	0.702682	0.804491	0.708339	LGR6/DKK2/SFRP1	3
GO:0007599	hemostasis	5/446	248/18805	0.0201613	0.850074	-0.370439	0.70369	0.805421	0.709158	PLAUR/TSPAN18/PRKG1/TEC/PRKCQ	5
GO:0045165	cell fate commitment	6/446	295/18805	0.020339	0.857566	-0.384316	0.703927	0.805468	0.709199	ERBB4/PROX1/TCF7L2/GLI3/SOX5/SFRP1	6
GO:0015914	phospholipid transport	2/446	103/18805	0.0194175	0.818712	-0.287549	0.70528	0.80614	0.709791	ATP10D/OSBPL8	2
GO:0034308	primary alcohol metabolic process	2/446	103/18805	0.0194175	0.818712	-0.287549	0.70528	0.80614	0.709791	CYP11B1/ALDH3A2	2
GO:0006513	protein monoubiquitination	1/446	51/18805	0.0196078	0.826739	-0.193111	0.706476	0.80614	0.709791	PRKN	1
GO:0006890	retrograde vesicle-mediated transport, Golgi to endoplasmic reticulum	1/446	51/18805	0.0196078	0.826739	-0.193111	0.706476	0.80614	0.709791	TMED10	1
GO:0007019	microtubule depolymerization	1/446	51/18805	0.0196078	0.826739	-0.193111	0.706476	0.80614	0.709791	STMN4	1
GO:0014911	positive regulation of smooth muscle cell migration	1/446	51/18805	0.0196078	0.826739	-0.193111	0.706476	0.80614	0.709791	DOCK4	1
GO:0035384	thioester biosynthetic process	1/446	51/18805	0.0196078	0.826739	-0.193111	0.706476	0.80614	0.709791	PDK4	1
GO:0045933	positive regulation of muscle contraction	1/446	51/18805	0.0196078	0.826739	-0.193111	0.706476	0.80614	0.709791	CHRM3	1
GO:0071616	acyl-CoA biosynthetic process	1/446	51/18805	0.0196078	0.826739	-0.193111	0.706476	0.80614	0.709791	PDK4	1
GO:1905144	response to acetylcholine	1/446	51/18805	0.0196078	0.826739	-0.193111	0.706476	0.80614	0.709791	CHRM3	1
GO:0042742	defense response to bacterium	7/446	343/18805	0.0204082	0.860483	-0.406445	0.708169	0.807848	0.711294	APP/RNF213/FOXP1/ANXA3/NR1H4/PRKD1/SFTPD	7
GO:0002520	immune system development	4/446	202/18805	0.019802	0.834924	-0.367651	0.709116	0.808703	0.712047	MAD1L1/LRP5/SHLD1/TNFRSF11A	4
GO:0008380	RNA splicing	10/446	482/18805	0.0207469	0.874765	-0.434129	0.7105	0.809832	0.713041	PRP4K/PRPF40B/KHDRBS2/RBFOX1/RBFOX3/CELF4/PIK3R1/FAM98B/SNRPN/AQR	10
GO:0045088	regulation of innate immune response	10/446	482/18805	0.0207469	0.874765	-0.434129	0.7105	0.809832	0.713041	APP/YWHAE/INPP5D/PIK3R1/ESR1/CARD8/CFH/NR1H4/CD226/PRKD1	10
GO:0006399	tRNA metabolic process	4/446	203/18805	0.0197044	0.830811	-0.377753	0.712737	0.811851	0.714819	ELP3/ELP4/B3GNTL1/FAM98B	4
GO:0001974	blood vessel remodeling	1/446	52/18805	0.0192308	0.81084	-0.212894	0.713457	0.811851	0.714819	CST3	1
GO:0032506	cytokinetic process	1/446	52/18805	0.0192308	0.81084	-0.212894	0.713457	0.811851	0.714819	SNX18	1
GO:0034331	cell junction maintenance	1/446	52/18805	0.0192308	0.81084	-0.212894	0.713457	0.811851	0.714819	PLXNA4	1
GO:0045332	phospholipid translocation	1/446	52/18805	0.0192308	0.81084	-0.212894	0.713457	0.811851	0.714819	ATP10D	1
GO:0045910	negative regulation of DNA recombination	1/446	52/18805	0.0192308	0.81084	-0.212894	0.713457	0.811851	0.714819	SHLD1	1
GO:1903038	negative regulation of leukocyte cell-cell adhesion	3/446	155/18805	0.0193548	0.816071	-0.35838	0.715127	0.812536	0.715422	MAD1L1/GLI3/SFTPD	3
GO:1905039	carboxylic acid transmembrane transport	3/446	155/18805	0.0193548	0.816071	-0.35838	0.715127	0.812536	0.715422	SLC13A3/SLC5A12/SLC38A9	3
GO:0008593	regulation of Notch signaling pathway	2/446	105/18805	0.0190476	0.803118	-0.315318	0.715245	0.812536	0.715422	ROBO1/ROBO2	2
GO:0042102	positive regulation of T cell proliferation	2/446	105/18805	0.0190476	0.803118	-0.315318	0.715245	0.812536	0.715422	CARD11/PRKCQ	2
GO:1901992	positive regulation of mitotic cell cycle phase transition	2/446	105/18805	0.0190476	0.803118	-0.315318	0.715245	0.812536	0.715422	APP/MAD1L1	2
GO:1990830	cellular response to leukemia inhibitory factor	2/446	105/18805	0.0190476	0.803118	-0.315318	0.715245	0.812536	0.715422	PRDM5/PFKP	2
GO:0002822	regulation of adaptive immune response based on somatic recombination of immune receptors built from immunoglobulin superfamily domains	4/446	204/18805	0.0196078	0.826739	-0.387808	0.716325	0.813313	0.716107	CR2/SHLD1/CD226/PRKCQ	4
GO:0051650	establishment of vesicle localization	4/446	204/18805	0.0196078	0.826739	-0.387808	0.716325	0.813313	0.716107	UNC13C/PRKN/TMED10/WDR11	4
GO:0030522	intracellular receptor signaling pathway	8/446	393/18805	0.0203562	0.858294	-0.44249	0.718	0.814989	0.717582	NEDD4/FOXP1/YWHAE/ESR1/CARD8/NR1H4/PRKD1/SFRP1	8
GO:0016064	immunoglobulin mediated immune response	4/446	205/18805	0.0195122	0.822706	-0.397817	0.719881	0.815091	0.717672	CR2/SHLD1/INPP5D/CD226	4
GO:0006835	dicarboxylic acid transport	2/446	106/18805	0.0188679	0.795541	-0.329017	0.720121	0.815091	0.717672	SLC13A3/PRKG1	2
GO:0032526	response to retinoic acid	2/446	106/18805	0.0188679	0.795541	-0.329017	0.720121	0.815091	0.717672	ACER2/GDAP2	2
GO:0000387	spliceosomal snRNP assembly	1/446	53/18805	0.0188679	0.795541	-0.232321	0.720272	0.815091	0.717672	PRP4K	1
GO:0006984	ER-nucleus signaling pathway	1/446	53/18805	0.0188679	0.795541	-0.232321	0.720272	0.815091	0.717672	ATG10	1
GO:0010043	response to zinc ion	1/446	53/18805	0.0188679	0.795541	-0.232321	0.720272	0.815091	0.717672	D2HGDH	1
GO:0014075	response to amine	1/446	53/18805	0.0188679	0.795541	-0.232321	0.720272	0.815091	0.717672	RGS7	1
GO:0021695	cerebellar cortex development	1/446	53/18805	0.0188679	0.795541	-0.232321	0.720272	0.815091	0.717672	PROX1	1
GO:0030520	estrogen receptor signaling pathway	1/446	53/18805	0.0188679	0.795541	-0.232321	0.720272	0.815091	0.717672	ESR1	1
GO:0090102	cochlea development	1/446	53/18805	0.0188679	0.795541	-0.232321	0.720272	0.815091	0.717672	DVL1	1
GO:0098926	postsynaptic signal transduction	1/446	53/18805	0.0188679	0.795541	-0.232321	0.720272	0.815091	0.717672	CHRM3	1
GO:0051656	establishment of organelle localization	10/446	487/18805	0.0205339	0.865784	-0.467733	0.722335	0.817053	0.719399	MAD1L1/FMN2/MAPT/UNC13C/NTN1/PARD3B/RIOK2/PRKN/TMED10/WDR11	10
GO:0008544	epidermis development	8/446	395/18805	0.0202532	0.853948	-0.457243	0.723181	0.817053	0.719399	KRT9/CERS3/LIPM/SGPP1/ROCK1/USH2A/UGCG/ALDH3A2	8
GO:0045089	positive regulation of innate immune response	8/446	395/18805	0.0202532	0.853948	-0.457243	0.723181	0.817053	0.719399	APP/YWHAE/PIK3R1/ESR1/CARD8/NR1H4/CD226/PRKD1	8
GO:0060271	cilium assembly	8/446	395/18805	0.0202532	0.853948	-0.457243	0.723181	0.817053	0.719399	GMNC/RP1/SPAG17/CFAP46/TTLL8/DAW1/CCDC40/WDR11	8
GO:0009411	response to UV	3/446	157/18805	0.0191083	0.805675	-0.381092	0.723198	0.817053	0.719399	NEDD4/MYC/PIK3R1	3
GO:0043535	regulation of blood vessel endothelial cell migration	3/446	157/18805	0.0191083	0.805675	-0.381092	0.723198	0.817053	0.719399	VEGFA/STARD13/PRKD1	3
GO:0006403	RNA localization	4/446	206/18805	0.0194175	0.818712	-0.40778	0.723403	0.81706	0.719405	TOMM20/RBFOX1/DDX25/NUP214	4
GO:0002532	production of molecular mediator involved in inflammatory response	2/446	107/18805	0.0186916	0.788106	-0.342595	0.724926	0.817656	0.71993	NLRP7/ALOX5AP	2
GO:0019395	fatty acid oxidation	2/446	107/18805	0.0186916	0.788106	-0.342595	0.724926	0.817656	0.71993	PHYH/PDK4	2
GO:0043367	CD4-positive, alpha-beta T cell differentiation	2/446	107/18805	0.0186916	0.788106	-0.342595	0.724926	0.817656	0.71993	FOXP1/PIK3R1	2
GO:1901222	regulation of non-canonical NF-kappaB signal transduction	2/446	107/18805	0.0186916	0.788106	-0.342595	0.724926	0.817656	0.71993	APP/RIPK1	2
GO:1990823	response to leukemia inhibitory factor	2/446	107/18805	0.0186916	0.788106	-0.342595	0.724926	0.817656	0.71993	PRDM5/PFKP	2
GO:0002455	humoral immune response mediated by circulating immunoglobulin	1/446	54/18805	0.0185185	0.780809	-0.251406	0.726925	0.817666	0.719939	CR2	1
GO:0006778	porphyrin-containing compound metabolic process	1/446	54/18805	0.0185185	0.780809	-0.251406	0.726925	0.817666	0.719939	CPOX	1
GO:0008608	attachment of spindle microtubules to kinetochore	1/446	54/18805	0.0185185	0.780809	-0.251406	0.726925	0.817666	0.719939	MAD1L1	1
GO:0009395	phospholipid catabolic process	1/446	54/18805	0.0185185	0.780809	-0.251406	0.726925	0.817666	0.719939	ENPP6	1
GO:0010874	regulation of cholesterol efflux	1/446	54/18805	0.0185185	0.780809	-0.251406	0.726925	0.817666	0.719939	ZDHHC8	1
GO:0031103	axon regeneration	1/446	54/18805	0.0185185	0.780809	-0.251406	0.726925	0.817666	0.719939	KREMEN1	1
GO:0045581	negative regulation of T cell differentiation	1/446	54/18805	0.0185185	0.780809	-0.251406	0.726925	0.817666	0.719939	GLI3	1
GO:0048286	lung alveolus development	1/446	54/18805	0.0185185	0.780809	-0.251406	0.726925	0.817666	0.719939	SFTPD	1
GO:0071622	regulation of granulocyte chemotaxis	1/446	54/18805	0.0185185	0.780809	-0.251406	0.726925	0.817666	0.719939	SLIT2	1
GO:2000772	regulation of cellular senescence	1/446	54/18805	0.0185185	0.780809	-0.251406	0.726925	0.817666	0.719939	GCH1	1
GO:0048863	stem cell differentiation	5/446	256/18805	0.0195312	0.823509	-0.443149	0.729505	0.820071	0.722056	ERBB4/MSI2/ESR1/SOX5/SFRP1	5
GO:0006626	protein targeting to mitochondrion	2/446	108/18805	0.0185185	0.780809	-0.356055	0.729661	0.820071	0.722056	TOMM20/PRKN	2
GO:0050829	defense response to Gram-negative bacterium	2/446	108/18805	0.0185185	0.780809	-0.356055	0.729661	0.820071	0.722056	APP/PRKD1	2
GO:0019724	B cell mediated immunity	4/446	208/18805	0.0192308	0.81084	-0.42757	0.730349	0.820619	0.722539	CR2/SHLD1/INPP5D/CD226	4
GO:0045807	positive regulation of endocytosis	3/446	159/18805	0.0188679	0.795541	-0.403534	0.73109	0.820703	0.722613	APP/VEGFA/SFTPD	3
GO:1903825	organic acid transmembrane transport	3/446	159/18805	0.0188679	0.795541	-0.403534	0.73109	0.820703	0.722613	SLC13A3/SLC5A12/SLC38A9	3
GO:0015980	energy derivation by oxidation of organic compounds	7/446	352/18805	0.0198864	0.838482	-0.476789	0.732909	0.820703	0.722613	ATG2B/BCL2L13/KL/NIPSNAP2/SORBS1/SUCLG2/GFPT1	7
GO:0141091	transforming growth factor beta receptor superfamily signaling pathway	8/446	399/18805	0.0200501	0.845387	-0.486542	0.733351	0.820703	0.722613	TRIM33/CRB2/HTRA1/VWC2/ZNF703/SFRP1/ARK2C/HTRA3	8
GO:0002043	blood vessel endothelial cell proliferation involved in sprouting angiogenesis	1/446	55/18805	0.0181818	0.766612	-0.270164	0.73342	0.820703	0.722613	VEGFA	1
GO:0002204	somatic recombination of immunoglobulin genes involved in immune response	1/446	55/18805	0.0181818	0.766612	-0.270164	0.73342	0.820703	0.722613	SHLD1	1
GO:0002208	somatic diversification of immunoglobulins involved in immune response	1/446	55/18805	0.0181818	0.766612	-0.270164	0.73342	0.820703	0.722613	SHLD1	1
GO:0010665	regulation of cardiac muscle cell apoptotic process	1/446	55/18805	0.0181818	0.766612	-0.270164	0.73342	0.820703	0.722613	GCH1	1
GO:0032387	negative regulation of intracellular transport	1/446	55/18805	0.0181818	0.766612	-0.270164	0.73342	0.820703	0.722613	SNX3	1
GO:0042743	hydrogen peroxide metabolic process	1/446	55/18805	0.0181818	0.766612	-0.270164	0.73342	0.820703	0.722613	PXDNL	1
GO:0045190	isotype switching	1/446	55/18805	0.0181818	0.766612	-0.270164	0.73342	0.820703	0.722613	SHLD1	1
GO:0050885	neuromuscular process controlling balance	1/446	55/18805	0.0181818	0.766612	-0.270164	0.73342	0.820703	0.722613	APP	1
GO:0060425	lung morphogenesis	1/446	55/18805	0.0181818	0.766612	-0.270164	0.73342	0.820703	0.722613	KRAS	1
GO:0072538	T-helper 17 type immune response	1/446	55/18805	0.0181818	0.766612	-0.270164	0.73342	0.820703	0.722613	PRKCQ	1
GO:0099024	plasma membrane invagination	1/446	55/18805	0.0181818	0.766612	-0.270164	0.73342	0.820703	0.722613	SNX18	1
GO:0098739	import across plasma membrane	4/446	209/18805	0.0191388	0.80696	-0.437399	0.733773	0.820875	0.722764	CACNA1A/SLC8A1/KCNJ6/KCNJ2	4
GO:0019217	regulation of fatty acid metabolic process	2/446	109/18805	0.0183486	0.773645	-0.369399	0.734328	0.821272	0.723114	WDTC1/PDK4	2
GO:0016525	negative regulation of angiogenesis	3/446	160/18805	0.01875	0.790569	-0.414656	0.734969	0.821765	0.723549	STAT1/TEK/ROCK1	3
GO:0031669	cellular response to nutrient levels	5/446	258/18805	0.0193798	0.817126	-0.460993	0.735699	0.822358	0.72407	WDR59/PDK4/PRKD1/SFRP1/TNFRSF11A	5
GO:0048193	Golgi vesicle transport	6/446	306/18805	0.0196078	0.826739	-0.476273	0.736342	0.822853	0.724506	COPB1/KLHL20/ARL8B/TMED10/PRKD1/SNX3	6
GO:0072676	lymphocyte migration	2/446	110/18805	0.0181818	0.766612	-0.382631	0.738925	0.824431	0.725896	APP/GNAI1	2
GO:0002279	mast cell activation involved in immune response	1/446	56/18805	0.0178571	0.752923	-0.288606	0.739761	0.824431	0.725896	FER	1
GO:0002639	positive regulation of immunoglobulin production	1/446	56/18805	0.0178571	0.752923	-0.288606	0.739761	0.824431	0.725896	SHLD1	1
GO:0007187	G protein-coupled receptor signaling pathway, coupled to cyclic nucleotide second messenger	1/446	56/18805	0.0178571	0.752923	-0.288606	0.739761	0.824431	0.725896	CHRM3	1
GO:0010761	fibroblast migration	1/446	56/18805	0.0178571	0.752923	-0.288606	0.739761	0.824431	0.725896	FER	1
GO:0036230	granulocyte activation	1/446	56/18805	0.0178571	0.752923	-0.288606	0.739761	0.824431	0.725896	ANXA3	1
GO:0046638	positive regulation of alpha-beta T cell differentiation	1/446	56/18805	0.0178571	0.752923	-0.288606	0.739761	0.824431	0.725896	GLI3	1
GO:0051180	vitamin transport	1/446	56/18805	0.0178571	0.752923	-0.288606	0.739761	0.824431	0.725896	SLC35F3	1
GO:0085029	extracellular matrix assembly	1/446	56/18805	0.0178571	0.752923	-0.288606	0.739761	0.824431	0.725896	THSD4	1
GO:1902895	positive regulation of miRNA transcription	1/446	56/18805	0.0178571	0.752923	-0.288606	0.739761	0.824431	0.725896	MYC	1
GO:0006261	DNA-templated DNA replication	3/446	162/18805	0.0185185	0.780809	-0.436708	0.742595	0.826977	0.728138	GMNC/BAZ1A/CHRAC1	3
GO:2000181	negative regulation of blood vessel morphogenesis	3/446	162/18805	0.0185185	0.780809	-0.436708	0.742595	0.826977	0.728138	STAT1/TEK/ROCK1	3
GO:0001701	in utero embryonic development	8/446	403/18805	0.0198511	0.836996	-0.515568	0.743265	0.826977	0.728138	ZFPM2/WDTC1/INTS1/CMIP/VEGFA/CELF4/GLI3/XRCC2	8
GO:0002526	acute inflammatory response	2/446	111/18805	0.018018	0.759706	-0.395751	0.743455	0.826977	0.728138	ALOX5AP/TNFRSF11A	2
GO:0007040	lysosome organization	2/446	111/18805	0.018018	0.759706	-0.395751	0.743455	0.826977	0.728138	HPS1/ARL8B	2
GO:0080171	lytic vacuole organization	2/446	111/18805	0.018018	0.759706	-0.395751	0.743455	0.826977	0.728138	HPS1/ARL8B	2
GO:0090100	positive regulation of transmembrane receptor protein serine/threonine kinase signaling pathway	2/446	111/18805	0.018018	0.759706	-0.395751	0.743455	0.826977	0.728138	CRB2/ARK2C	2
GO:1903311	regulation of mRNA metabolic process	8/446	404/18805	0.019802	0.834924	-0.522783	0.745703	0.828185	0.729201	SAMD4A/KHDRBS2/CNOT10/RBFOX1/FTO/RBFOX3/CELF4/ROCK1	8
GO:0014888	striated muscle adaptation	1/446	57/18805	0.0175439	0.739714	-0.306746	0.745951	0.828185	0.729201	HDAC4	1
GO:0031529	ruffle organization	1/446	57/18805	0.0175439	0.739714	-0.306746	0.745951	0.828185	0.729201	COBL	1
GO:0034204	lipid translocation	1/446	57/18805	0.0175439	0.739714	-0.306746	0.745951	0.828185	0.729201	ATP10D	1
GO:0051452	intracellular pH reduction	1/446	57/18805	0.0175439	0.739714	-0.306746	0.745951	0.828185	0.729201	RAB38	1
GO:0071385	cellular response to glucocorticoid stimulus	1/446	57/18805	0.0175439	0.739714	-0.306746	0.745951	0.828185	0.729201	PCK2	1
GO:1904356	regulation of telomere maintenance via telomere lengthening	1/446	57/18805	0.0175439	0.739714	-0.306746	0.745951	0.828185	0.729201	GCH1	1
GO:0071824	protein-DNA complex organization	5/446	262/18805	0.019084	0.80465	-0.496297	0.747777	0.829695	0.73053	TCF4/BAZ1A/MYC/CHRAC1/ESR1	5
GO:0014013	regulation of gliogenesis	2/446	112/18805	0.0178571	0.752923	-0.408762	0.747917	0.829695	0.73053	NTN1/KRAS	2
GO:0022600	digestive system process	2/446	112/18805	0.0178571	0.752923	-0.408762	0.747917	0.829695	0.73053	CHRM3/UGCG	2
GO:1901343	negative regulation of vasculature development	3/446	164/18805	0.0182927	0.771287	-0.458508	0.750046	0.831832	0.732412	STAT1/TEK/ROCK1	3
GO:0001906	cell killing	5/446	263/18805	0.0190114	0.801591	-0.505044	0.750731	0.831973	0.732536	INPP5D/ARL8B/PIK3R1/CFH/CD226	5
GO:0001755	neural crest cell migration	1/446	58/18805	0.0172414	0.72696	-0.324596	0.751995	0.831973	0.732536	ERBB4	1
GO:0010659	cardiac muscle cell apoptotic process	1/446	58/18805	0.0172414	0.72696	-0.324596	0.751995	0.831973	0.732536	GCH1	1
GO:0010662	regulation of striated muscle cell apoptotic process	1/446	58/18805	0.0172414	0.72696	-0.324596	0.751995	0.831973	0.732536	GCH1	1
GO:0015804	neutral amino acid transport	1/446	58/18805	0.0172414	0.72696	-0.324596	0.751995	0.831973	0.732536	SLC38A9	1
GO:0032786	positive regulation of DNA-templated transcription, elongation	1/446	58/18805	0.0172414	0.72696	-0.324596	0.751995	0.831973	0.732536	SUPT5H	1
GO:0035315	hair cell differentiation	1/446	58/18805	0.0172414	0.72696	-0.324596	0.751995	0.831973	0.732536	USH2A	1
GO:0061756	leukocyte adhesion to vascular endothelial cell	1/446	58/18805	0.0172414	0.72696	-0.324596	0.751995	0.831973	0.732536	ROCK1	1
GO:0072698	protein localization to microtubule cytoskeleton	1/446	58/18805	0.0172414	0.72696	-0.324596	0.751995	0.831973	0.732536	DVL1	1
GO:1902476	chloride transmembrane transport	2/446	113/18805	0.0176991	0.74626	-0.421666	0.752312	0.8321	0.732647	GABRB1/GABRG3	2
GO:0006865	amino acid transport	3/446	165/18805	0.0181818	0.766612	-0.469316	0.753706	0.833417	0.733808	LRP5/PRKG1/SLC38A9	3
GO:0016072	rRNA metabolic process	5/446	265/18805	0.0188679	0.795541	-0.522447	0.756564	0.836025	0.736103	MAPT/RIOK2/MYC/RPS6/DHX37	5
GO:0034440	lipid oxidation	2/446	114/18805	0.0175439	0.739714	-0.434466	0.756641	0.836025	0.736103	PHYH/PDK4	2
GO:0002381	immunoglobulin production involved in immunoglobulin-mediated immune response	1/446	59/18805	0.0169492	0.714639	-0.342165	0.757895	0.836025	0.736103	SHLD1	1
GO:0019369	arachidonate metabolic process	1/446	59/18805	0.0169492	0.714639	-0.342165	0.757895	0.836025	0.736103	DAGLA	1
GO:0019748	secondary metabolic process	1/446	59/18805	0.0169492	0.714639	-0.342165	0.757895	0.836025	0.736103	RAB38	1
GO:0039532	negative regulation of cytoplasmic pattern recognition receptor signaling pathway	1/446	59/18805	0.0169492	0.714639	-0.342165	0.757895	0.836025	0.736103	CARD8	1
GO:0046902	regulation of mitochondrial membrane permeability	1/446	59/18805	0.0169492	0.714639	-0.342165	0.757895	0.836025	0.736103	SLC25A4	1
GO:0061462	protein localization to lysosome	1/446	59/18805	0.0169492	0.714639	-0.342165	0.757895	0.836025	0.736103	NEDD4	1
GO:0141137	positive regulation of gene expression, epigenetic	1/446	59/18805	0.0169492	0.714639	-0.342165	0.757895	0.836025	0.736103	APP	1
GO:0060294	cilium movement involved in cell motility	4/446	217/18805	0.0184332	0.777211	-0.514489	0.759994	0.838114	0.737943	CFAP46/TTLL8/CCDC40/DNAH6	4
GO:0036503	ERAD pathway	2/446	115/18805	0.0173913	0.733281	-0.447163	0.760905	0.838894	0.73863	BRSK2/PRKN	2
GO:0009116	nucleoside metabolic process	1/446	60/18805	0.0166667	0.702728	-0.359464	0.763655	0.840573	0.740108	DPYD	1
GO:0032091	negative regulation of protein binding	1/446	60/18805	0.0166667	0.702728	-0.359464	0.763655	0.840573	0.740108	ROCK1	1
GO:0042255	ribosome assembly	1/446	60/18805	0.0166667	0.702728	-0.359464	0.763655	0.840573	0.740108	DHX37	1
GO:0060350	endochondral bone morphogenesis	1/446	60/18805	0.0166667	0.702728	-0.359464	0.763655	0.840573	0.740108	TEK	1
GO:0060632	regulation of microtubule-based movement	1/446	60/18805	0.0166667	0.702728	-0.359464	0.763655	0.840573	0.740108	CCDC40	1
GO:0090497	mesenchymal cell migration	1/446	60/18805	0.0166667	0.702728	-0.359464	0.763655	0.840573	0.740108	ERBB4	1
GO:0070665	positive regulation of leukocyte proliferation	3/446	168/18805	0.0178571	0.752923	-0.50138	0.764429	0.840974	0.740461	ST6GAL1/CARD11/PRKCQ	3
GO:0098754	detoxification	3/446	168/18805	0.0178571	0.752923	-0.50138	0.764429	0.840974	0.740461	PXDNL/GCH1/ALOX5AP	3
GO:0045833	negative regulation of lipid metabolic process	2/446	116/18805	0.0172414	0.72696	-0.459759	0.765104	0.841492	0.740917	WDTC1/PROX1	2
GO:0002819	regulation of adaptive immune response	4/446	219/18805	0.0182648	0.770113	-0.533349	0.766227	0.842501	0.741806	CR2/SHLD1/CD226/PRKCQ	4
GO:0006631	fatty acid metabolic process	8/446	413/18805	0.0193705	0.81673	-0.586976	0.766925	0.843043	0.742283	PCK2/WDTC1/DAGLA/PHYH/PDK4/ALOX5AP/NUDT7/ALDH3A2	8
GO:0002181	cytoplasmic translation	3/446	169/18805	0.0177515	0.748468	-0.511952	0.767918	0.843169	0.742394	NMNAT2/RPL3/RPS6	3
GO:1990845	adaptive thermogenesis	3/446	169/18805	0.0177515	0.748468	-0.511952	0.767918	0.843169	0.742394	PLCL1/VEGFA/SLC25A4	3
GO:0010658	striated muscle cell apoptotic process	1/446	61/18805	0.0163934	0.691208	-0.376503	0.769279	0.843169	0.742394	GCH1	1
GO:0031102	neuron projection regeneration	1/446	61/18805	0.0163934	0.691208	-0.376503	0.769279	0.843169	0.742394	KREMEN1	1
GO:0044088	regulation of vacuole organization	1/446	61/18805	0.0163934	0.691208	-0.376503	0.769279	0.843169	0.742394	SNX18	1
GO:0046456	icosanoid biosynthetic process	1/446	61/18805	0.0163934	0.691208	-0.376503	0.769279	0.843169	0.742394	ALOX5AP	1
GO:0051293	establishment of spindle localization	1/446	61/18805	0.0163934	0.691208	-0.376503	0.769279	0.843169	0.742394	FMN2	1
GO:0001539	cilium or flagellum-dependent cell motility	4/446	220/18805	0.0181818	0.766612	-0.54272	0.769296	0.843169	0.742394	CFAP46/TTLL8/CCDC40/DNAH6	4
GO:0044403	biological process involved in symbiotic interaction	4/446	220/18805	0.0181818	0.766612	-0.54272	0.769296	0.843169	0.742394	CR2/CDHR3/ARL8B/SLC10A1	4
GO:0060285	cilium-dependent cell motility	4/446	220/18805	0.0181818	0.766612	-0.54272	0.769296	0.843169	0.742394	CFAP46/TTLL8/CCDC40/DNAH6	4
GO:1903046	meiotic cell cycle process	4/446	220/18805	0.0181818	0.766612	-0.54272	0.769296	0.843169	0.742394	PDE3A/FMN2/PKMYT1/CHFR	4
GO:0002366	leukocyte activation involved in immune response	6/446	319/18805	0.0188088	0.793047	-0.58105	0.771306	0.845145	0.744134	FOXP1/SHLD1/ANXA3/FER/PIK3R1/RPS6	6
GO:0035967	cellular response to topologically incorrect protein	2/446	118/18805	0.0169492	0.714639	-0.484657	0.77331	0.846683	0.745488	PIK3R1/PRKN	2
GO:0000768	syncytium formation by plasma membrane fusion	1/446	62/18805	0.016129	0.680059	-0.393291	0.774768	0.846683	0.745488	TMEM182	1
GO:0002823	negative regulation of adaptive immune response based on somatic recombination of immune receptors built from immunoglobulin superfamily domains	1/446	62/18805	0.016129	0.680059	-0.393291	0.774768	0.846683	0.745488	CR2	1
GO:0007004	telomere maintenance via telomerase	1/446	62/18805	0.016129	0.680059	-0.393291	0.774768	0.846683	0.745488	GCH1	1
GO:0010574	regulation of vascular endothelial growth factor production	1/446	62/18805	0.016129	0.680059	-0.393291	0.774768	0.846683	0.745488	CCBE1	1
GO:0031663	lipopolysaccharide-mediated signaling pathway	1/446	62/18805	0.016129	0.680059	-0.393291	0.774768	0.846683	0.745488	CARD8	1
GO:0071168	protein localization to chromatin	1/446	62/18805	0.016129	0.680059	-0.393291	0.774768	0.846683	0.745488	ESR1	1
GO:0097035	regulation of membrane lipid distribution	1/446	62/18805	0.016129	0.680059	-0.393291	0.774768	0.846683	0.745488	ATP10D	1
GO:0140253	cell-cell fusion	1/446	62/18805	0.016129	0.680059	-0.393291	0.774768	0.846683	0.745488	TMEM182	1
GO:0009451	RNA modification	3/446	171/18805	0.0175439	0.739714	-0.532923	0.77477	0.846683	0.745488	ELP3/ELP4/B3GNTL1	3
GO:0007292	female gamete generation	3/446	172/18805	0.0174419	0.735413	-0.543325	0.778133	0.849907	0.748326	PDE3A/FMN2/RPS6	3
GO:0015748	organophosphate ester transport	3/446	172/18805	0.0174419	0.735413	-0.543325	0.778133	0.849907	0.748326	ATP10D/SLC25A4/OSBPL8	3
GO:0007080	mitotic metaphase chromosome alignment	1/446	63/18805	0.015873	0.669265	-0.409837	0.780128	0.851407	0.749647	MAD1L1	1
GO:0016447	somatic recombination of immunoglobulin gene segments	1/446	63/18805	0.015873	0.669265	-0.409837	0.780128	0.851407	0.749647	SHLD1	1
GO:0043030	regulation of macrophage activation	1/446	63/18805	0.015873	0.669265	-0.409837	0.780128	0.851407	0.749647	MCUB	1
GO:0043161	proteasome-mediated ubiquitin-dependent protein catabolic process	9/446	467/18805	0.0192719	0.812576	-0.639257	0.781243	0.851498	0.749728	FHIT/WAC/KLHL20/DVL1/USP44/PRKN/FBXL7/CHFR/PSMC1	9
GO:0006334	nucleosome assembly	2/446	120/18805	0.0166667	0.702728	-0.509174	0.781266	0.851498	0.749728	BAZ1A/CHRAC1	2
GO:0007006	mitochondrial membrane organization	2/446	120/18805	0.0166667	0.702728	-0.509174	0.781266	0.851498	0.749728	TOMM20/SLC25A4	2
GO:0016579	protein deubiquitination	2/446	120/18805	0.0166667	0.702728	-0.509174	0.781266	0.851498	0.749728	USP44/PRKN	2
GO:0006302	double-strand break repair	6/446	323/18805	0.0185759	0.783226	-0.612494	0.781341	0.851498	0.749728	DTX3L/FMN2/SHLD1/MBTD1/SPIDR/XRCC2	6
GO:0015698	inorganic anion transport	3/446	173/18805	0.017341	0.731162	-0.553671	0.781455	0.851498	0.749728	GABRB1/GABRG3/SLC4A5	3
GO:0030217	T cell differentiation	6/446	324/18805	0.0185185	0.780809	-0.620299	0.783797	0.853824	0.751775	FOXP1/CARD11/USP44/GLI3/PIK3R1/RPS6	6
GO:0045619	regulation of lymphocyte differentiation	4/446	225/18805	0.0177778	0.749576	-0.588995	0.784172	0.854005	0.751935	CARD11/INPP5D/GLI3/SFRP1	4
GO:0006767	water-soluble vitamin metabolic process	1/446	64/18805	0.015625	0.658807	-0.426149	0.78536	0.854394	0.752277	CLYBL	1
GO:0034142	toll-like receptor 4 signaling pathway	1/446	64/18805	0.015625	0.658807	-0.426149	0.78536	0.854394	0.752277	PIK3R1	1
GO:0048599	oocyte development	1/446	64/18805	0.015625	0.658807	-0.426149	0.78536	0.854394	0.752277	PDE3A	1
GO:0098900	regulation of action potential	1/446	64/18805	0.015625	0.658807	-0.426149	0.78536	0.854394	0.752277	KCNJ2	1
GO:0071897	DNA biosynthetic process	3/446	175/18805	0.0171429	0.722806	-0.574202	0.787977	0.855872	0.753579	GCH1/VEGFA/CHRAC1	3
GO:0006720	isoprenoid metabolic process	2/446	122/18805	0.0163934	0.691208	-0.533324	0.788976	0.855872	0.753579	PHYH/ALDH3A2	2
GO:0019080	viral gene expression	2/446	122/18805	0.0163934	0.691208	-0.533324	0.788976	0.855872	0.753579	ST6GAL1/SPCS3	2
GO:0071621	granulocyte chemotaxis	2/446	122/18805	0.0163934	0.691208	-0.533324	0.788976	0.855872	0.753579	VEGFA/SLIT2	2
GO:0006282	regulation of DNA repair	4/446	227/18805	0.0176211	0.742972	-0.607242	0.789905	0.855872	0.753579	FMN2/SHLD1/MBTD1/SPIDR	4
GO:0002011	morphogenesis of an epithelial sheet	1/446	65/18805	0.0153846	0.648672	-0.442235	0.790468	0.855872	0.753579	DVL1	1
GO:0002931	response to ischemia	1/446	65/18805	0.0153846	0.648672	-0.442235	0.790468	0.855872	0.753579	RCAN1	1
GO:0010573	vascular endothelial growth factor production	1/446	65/18805	0.0153846	0.648672	-0.442235	0.790468	0.855872	0.753579	CCBE1	1
GO:0022617	extracellular matrix disassembly	1/446	65/18805	0.0153846	0.648672	-0.442235	0.790468	0.855872	0.753579	CST3	1
GO:0031113	regulation of microtubule polymerization	1/446	65/18805	0.0153846	0.648672	-0.442235	0.790468	0.855872	0.753579	MAPT	1
GO:0032615	interleukin-12 production	1/446	65/18805	0.0153846	0.648672	-0.442235	0.790468	0.855872	0.753579	FOXP1	1
GO:0032655	regulation of interleukin-12 production	1/446	65/18805	0.0153846	0.648672	-0.442235	0.790468	0.855872	0.753579	FOXP1	1
GO:0032757	positive regulation of interleukin-8 production	1/446	65/18805	0.0153846	0.648672	-0.442235	0.790468	0.855872	0.753579	RIPK1	1
GO:0051937	catecholamine transport	1/446	65/18805	0.0153846	0.648672	-0.442235	0.790468	0.855872	0.753579	PRKN	1
GO:0071715	icosanoid transport	1/446	65/18805	0.0153846	0.648672	-0.442235	0.790468	0.855872	0.753579	TNFRSF11A	1
GO:0072666	establishment of protein localization to vacuole	1/446	65/18805	0.0153846	0.648672	-0.442235	0.790468	0.855872	0.753579	NEDD4	1
GO:1905515	non-motile cilium assembly	1/446	65/18805	0.0153846	0.648672	-0.442235	0.790468	0.855872	0.753579	RP1	1
GO:2001244	positive regulation of intrinsic apoptotic signaling pathway	1/446	65/18805	0.0153846	0.648672	-0.442235	0.790468	0.855872	0.753579	MYC	1
GO:0043604	amide biosynthetic process	3/446	176/18805	0.0170455	0.718699	-0.584387	0.791176	0.856413	0.754055	CERS3/PDK4/UGCG	3
GO:0050000	chromosome localization	2/446	123/18805	0.0162602	0.685588	-0.545265	0.79274	0.85788	0.755346	MAD1L1/FMN2	2
GO:0002833	positive regulation of response to biotic stimulus	8/446	425/18805	0.0188235	0.793669	-0.670585	0.793206	0.858158	0.755591	APP/YWHAE/PIK3R1/ESR1/CARD8/NR1H4/CD226/PRKD1	8
GO:0050680	negative regulation of epithelial cell proliferation	3/446	177/18805	0.0169492	0.714639	-0.59452	0.794336	0.859154	0.756468	STAT1/ROBO1/SFRP1	3
GO:0008631	intrinsic apoptotic signaling pathway in response to oxidative stress	1/446	66/18805	0.0151515	0.638844	-0.458102	0.795455	0.859234	0.756538	PRKN	1
GO:0044380	protein localization to cytoskeleton	1/446	66/18805	0.0151515	0.638844	-0.458102	0.795455	0.859234	0.756538	DVL1	1
GO:0051653	spindle localization	1/446	66/18805	0.0151515	0.638844	-0.458102	0.795455	0.859234	0.756538	FMN2	1
GO:0071384	cellular response to corticosteroid stimulus	1/446	66/18805	0.0151515	0.638844	-0.458102	0.795455	0.859234	0.756538	PCK2	1
GO:2000351	regulation of endothelial cell apoptotic process	1/446	66/18805	0.0151515	0.638844	-0.458102	0.795455	0.859234	0.756538	TEK	1
GO:0000956	nuclear-transcribed mRNA catabolic process	2/446	124/18805	0.016129	0.680059	-0.557119	0.796445	0.859625	0.756883	SAMD4A/CNOT10	2
GO:0006690	icosanoid metabolic process	2/446	124/18805	0.016129	0.680059	-0.557119	0.796445	0.859625	0.756883	DAGLA/ALOX5AP	2
GO:0019079	viral genome replication	2/446	124/18805	0.016129	0.680059	-0.557119	0.796445	0.859625	0.756883	PROX1/PRKN	2
GO:0007178	cell surface receptor protein serine/threonine kinase signaling pathway	8/446	427/18805	0.0187354	0.789952	-0.684308	0.797365	0.860392	0.757558	TRIM33/CRB2/HTRA1/VWC2/ZNF703/SFRP1/ARK2C/HTRA3	8
GO:0002820	negative regulation of adaptive immune response	1/446	67/18805	0.0149254	0.629309	-0.473758	0.800323	0.862	0.758974	CR2	1
GO:0032922	circadian regulation of gene expression	1/446	67/18805	0.0149254	0.629309	-0.473758	0.800323	0.862	0.758974	GFPT1	1
GO:0045143	homologous chromosome segregation	1/446	67/18805	0.0149254	0.629309	-0.473758	0.800323	0.862	0.758974	FMN2	1
GO:0050832	defense response to fungus	1/446	67/18805	0.0149254	0.629309	-0.473758	0.800323	0.862	0.758974	APP	1
GO:0051123	RNA polymerase II preinitiation complex assembly	1/446	67/18805	0.0149254	0.629309	-0.473758	0.800323	0.862	0.758974	ESR1	1
GO:0070301	cellular response to hydrogen peroxide	1/446	67/18805	0.0149254	0.629309	-0.473758	0.800323	0.862	0.758974	RIPK1	1
GO:2000630	positive regulation of miRNA metabolic process	1/446	67/18805	0.0149254	0.629309	-0.473758	0.800323	0.862	0.758974	MYC	1
GO:0002285	lymphocyte activation involved in immune response	4/446	231/18805	0.017316	0.730107	-0.643299	0.801005	0.862508	0.759422	FOXP1/SHLD1/PIK3R1/RPS6	4
GO:1901989	positive regulation of cell cycle phase transition	2/446	126/18805	0.015873	0.669265	-0.580573	0.80368	0.864935	0.761559	APP/MAD1L1	2
GO:1903305	regulation of regulated secretory pathway	2/446	126/18805	0.015873	0.669265	-0.580573	0.80368	0.864935	0.761559	SYT6/DVL1	2
GO:0001912	positive regulation of leukocyte mediated cytotoxicity	1/446	68/18805	0.0147059	0.620054	-0.489209	0.805076	0.865304	0.761883	CD226	1
GO:0009994	oocyte differentiation	1/446	68/18805	0.0147059	0.620054	-0.489209	0.805076	0.865304	0.761883	PDE3A	1
GO:0016445	somatic diversification of immunoglobulins	1/446	68/18805	0.0147059	0.620054	-0.489209	0.805076	0.865304	0.761883	SHLD1	1
GO:0016925	protein sumoylation	1/446	68/18805	0.0147059	0.620054	-0.489209	0.805076	0.865304	0.761883	HDAC4	1
GO:0070918	regulatory ncRNA processing	1/446	68/18805	0.0147059	0.620054	-0.489209	0.805076	0.865304	0.761883	RIPK1	1
GO:1903034	regulation of response to wounding	3/446	181/18805	0.0165746	0.698845	-0.634542	0.806578	0.866692	0.763106	PLAUR/KREMEN1/PRKG1	3
GO:0006612	protein targeting to membrane	2/446	127/18805	0.015748	0.663995	-0.592176	0.807211	0.867146	0.763505	CEMIP/MTCL1	2
GO:0031214	biomineral tissue development	3/446	182/18805	0.0164835	0.695006	-0.644422	0.809542	0.8687	0.764874	SLC8A1/KL/ROCK1	3
GO:0006278	RNA-templated DNA biosynthetic process	1/446	69/18805	0.0144928	0.611068	-0.504462	0.809716	0.8687	0.764874	GCH1	1
GO:0010632	regulation of epithelial cell migration	1/446	69/18805	0.0144928	0.611068	-0.504462	0.809716	0.8687	0.764874	PTPRG	1
GO:0048857	neural nucleus development	1/446	69/18805	0.0144928	0.611068	-0.504462	0.809716	0.8687	0.764874	YWHAE	1
GO:1905953	negative regulation of lipid localization	1/446	69/18805	0.0144928	0.611068	-0.504462	0.809716	0.8687	0.764874	OSBPL8	1
GO:0030282	bone mineralization	2/446	128/18805	0.015625	0.658807	-0.603697	0.810686	0.869514	0.76559	SLC8A1/KL	2
GO:0022409	positive regulation of cell-cell adhesion	6/446	337/18805	0.0178042	0.750689	-0.719806	0.813851	0.871512	0.767349	MYO10/PLAUR/MAGI1/CARD11/GLI3/PRKCQ	6
GO:0006821	chloride transport	2/446	129/18805	0.0155039	0.6537	-0.615139	0.814105	0.871512	0.767349	GABRB1/GABRG3	2
GO:0039531	regulation of cytoplasmic pattern recognition receptor signaling pathway	2/446	129/18805	0.0155039	0.6537	-0.615139	0.814105	0.871512	0.767349	CARD8/PRKD1	2
GO:1902115	regulation of organelle assembly	4/446	236/18805	0.0169492	0.714639	-0.687583	0.81421	0.871512	0.767349	RP1/PTPRD/SNX18/LRFN1	4
GO:0006687	glycosphingolipid metabolic process	1/446	70/18805	0.0142857	0.602338	-0.519522	0.814245	0.871512	0.767349	UGCG	1
GO:0048662	negative regulation of smooth muscle cell proliferation	1/446	70/18805	0.0142857	0.602338	-0.519522	0.814245	0.871512	0.767349	PRKG1	1
GO:0060113	inner ear receptor cell differentiation	1/446	70/18805	0.0142857	0.602338	-0.519522	0.814245	0.871512	0.767349	USH2A	1
GO:2000401	regulation of lymphocyte migration	1/446	70/18805	0.0142857	0.602338	-0.519522	0.814245	0.871512	0.767349	APP	1
GO:0043244	regulation of protein-containing complex disassembly	2/446	130/18805	0.0153846	0.648672	-0.626502	0.817468	0.874734	0.770186	WASHC2C/PLEKHH2	2
GO:0031343	positive regulation of cell killing	1/446	71/18805	0.0140845	0.593855	-0.534396	0.818667	0.875789	0.771115	CD226	1
GO:0001818	negative regulation of cytokine production	7/446	389/18805	0.0179949	0.758729	-0.749462	0.819114	0.876038	0.771335	BANK1/PRKACA/INPP5D/NLRP7/CARD8/NR1H4/SFTPD	7
GO:0006888	endoplasmic reticulum to Golgi vesicle-mediated transport	2/446	131/18805	0.0152672	0.64372	-0.637788	0.820778	0.877361	0.772499	COPB1/TMED10	2
GO:0034502	protein localization to chromosome	2/446	131/18805	0.0152672	0.64372	-0.637788	0.820778	0.877361	0.772499	ESR1/SPIDR	2
GO:0015718	monocarboxylic acid transport	3/446	186/18805	0.016129	0.680059	-0.683464	0.821014	0.877386	0.772521	SLC10A1/SLC5A12/TNFRSF11A	3
GO:0002562	somatic diversification of immune receptors via germline recombination within a single locus	1/446	72/18805	0.0138889	0.585607	-0.54909	0.822984	0.878121	0.773168	SHLD1	1
GO:0006303	double-strand break repair via nonhomologous end joining	1/446	72/18805	0.0138889	0.585607	-0.54909	0.822984	0.878121	0.773168	SHLD1	1
GO:0006879	intracellular iron ion homeostasis	1/446	72/18805	0.0138889	0.585607	-0.54909	0.822984	0.878121	0.773168	MYC	1
GO:0016444	somatic cell DNA recombination	1/446	72/18805	0.0138889	0.585607	-0.54909	0.822984	0.878121	0.773168	SHLD1	1
GO:0072577	endothelial cell apoptotic process	1/446	72/18805	0.0138889	0.585607	-0.54909	0.822984	0.878121	0.773168	TEK	1
GO:0140895	cell surface toll-like receptor signaling pathway	1/446	72/18805	0.0138889	0.585607	-0.54909	0.822984	0.878121	0.773168	PIK3R1	1
GO:0098661	inorganic anion transmembrane transport	2/446	132/18805	0.0151515	0.638844	-0.648998	0.824033	0.879011	0.773952	GABRB1/GABRG3	2
GO:0000082	G1/S transition of mitotic cell cycle	4/446	240/18805	0.0166667	0.702728	-0.722404	0.82425	0.879015	0.773955	MYO16/WAC/MYC/RPS6	4
GO:0050867	positive regulation of cell activation	7/446	392/18805	0.0178571	0.752923	-0.770516	0.825039	0.879628	0.774495	APP/SHLD1/CARD11/INPP5D/GLI3/CD226/PRKCQ	7
GO:0007596	blood coagulation	4/446	241/18805	0.0165975	0.699812	-0.731028	0.826689	0.880142	0.774948	PLAUR/PRKG1/TEC/PRKCQ	4
GO:0015800	acidic amino acid transport	1/446	73/18805	0.0136986	0.577585	-0.563608	0.827199	0.880142	0.774948	PRKG1	1
GO:0032722	positive regulation of chemokine production	1/446	73/18805	0.0136986	0.577585	-0.563608	0.827199	0.880142	0.774948	APP	1
GO:0050766	positive regulation of phagocytosis	1/446	73/18805	0.0136986	0.577585	-0.563608	0.827199	0.880142	0.774948	SFTPD	1
GO:0051898	negative regulation of phosphatidylinositol 3-kinase/protein kinase B signal transduction	1/446	73/18805	0.0136986	0.577585	-0.563608	0.827199	0.880142	0.774948	BANK1	1
GO:0060260	regulation of transcription initiation by RNA polymerase II	1/446	73/18805	0.0136986	0.577585	-0.563608	0.827199	0.880142	0.774948	MYC	1
GO:0002708	positive regulation of lymphocyte mediated immunity	2/446	133/18805	0.0150376	0.63404	-0.660133	0.827235	0.880142	0.774948	SHLD1/CD226	2
GO:0038061	non-canonical NF-kappaB signal transduction	2/446	133/18805	0.0150376	0.63404	-0.660133	0.827235	0.880142	0.774948	APP/RIPK1	2
GO:0065004	protein-DNA complex assembly	4/446	242/18805	0.0165289	0.69692	-0.73962	0.8291	0.881898	0.776494	TCF4/BAZ1A/CHRAC1/ESR1	4
GO:0030512	negative regulation of transforming growth factor beta receptor signaling pathway	2/446	134/18805	0.0149254	0.629309	-0.671196	0.830384	0.883036	0.777496	HTRA1/HTRA3	2
GO:0071260	cellular response to mechanical stimulus	1/446	74/18805	0.0135135	0.569779	-0.577956	0.831313	0.883337	0.777761	KCNJ2	1
GO:1902475	L-alpha-amino acid transmembrane transport	1/446	74/18805	0.0135135	0.569779	-0.577956	0.831313	0.883337	0.777761	SLC38A9	1
GO:2000036	regulation of stem cell population maintenance	1/446	74/18805	0.0135135	0.569779	-0.577956	0.831313	0.883337	0.777761	MYC	1
GO:0002244	hematopoietic progenitor cell differentiation	2/446	135/18805	0.0148148	0.624647	-0.682186	0.833482	0.884956	0.779186	VEGFA/SFRP1	2
GO:0002832	negative regulation of response to biotic stimulus	2/446	135/18805	0.0148148	0.624647	-0.682186	0.833482	0.884956	0.779186	INPP5D/CARD8	2
GO:0007052	mitotic spindle organization	2/446	135/18805	0.0148148	0.624647	-0.682186	0.833482	0.884956	0.779186	ARHGEF10/GNAI1	2
GO:0010833	telomere maintenance via telomere lengthening	1/446	75/18805	0.0133333	0.562182	-0.592138	0.83533	0.885316	0.779503	GCH1	1
GO:0032088	negative regulation of NF-kappaB transcription factor activity	1/446	75/18805	0.0133333	0.562182	-0.592138	0.83533	0.885316	0.779503	CARD8	1
GO:0042490	mechanoreceptor differentiation	1/446	75/18805	0.0133333	0.562182	-0.592138	0.83533	0.885316	0.779503	USH2A	1
GO:0045109	intermediate filament organization	1/446	75/18805	0.0133333	0.562182	-0.592138	0.83533	0.885316	0.779503	KRT9	1
GO:0071496	cellular response to external stimulus	1/446	75/18805	0.0133333	0.562182	-0.592138	0.83533	0.885316	0.779503	KCNJ2	1
GO:0090307	mitotic spindle assembly	1/446	75/18805	0.0133333	0.562182	-0.592138	0.83533	0.885316	0.779503	ARHGEF10	1
GO:0090559	regulation of membrane permeability	1/446	75/18805	0.0133333	0.562182	-0.592138	0.83533	0.885316	0.779503	SLC25A4	1
GO:0042476	odontogenesis	2/446	136/18805	0.0147059	0.620054	-0.693105	0.836529	0.885673	0.779818	GLI3/LAMB1	2
GO:0045931	positive regulation of mitotic cell cycle	2/446	136/18805	0.0147059	0.620054	-0.693105	0.836529	0.885673	0.779818	APP/MAD1L1	2
GO:0051028	mRNA transport	2/446	136/18805	0.0147059	0.620054	-0.693105	0.836529	0.885673	0.779818	DDX25/NUP214	2
GO:0061844	antimicrobial humoral immune response mediated by antimicrobial peptide	2/446	136/18805	0.0147059	0.620054	-0.693105	0.836529	0.885673	0.779818	APP/REG1B	2
GO:0050817	coagulation	4/446	246/18805	0.0162602	0.685588	-0.773672	0.838467	0.887245	0.781202	PLAUR/PRKG1/TEC/PRKCQ	4
GO:0032481	positive regulation of type I interferon production	1/446	76/18805	0.0131579	0.554785	-0.60616	0.839251	0.887245	0.781202	STAT1	1
GO:0045661	regulation of myoblast differentiation	1/446	76/18805	0.0131579	0.554785	-0.60616	0.839251	0.887245	0.781202	TMEM182	1
GO:0051298	centrosome duplication	1/446	76/18805	0.0131579	0.554785	-0.60616	0.839251	0.887245	0.781202	ARHGEF10	1
GO:0062208	positive regulation of pattern recognition receptor signaling pathway	1/446	76/18805	0.0131579	0.554785	-0.60616	0.839251	0.887245	0.781202	PRKD1	1
GO:0006639	acylglycerol metabolic process	2/446	137/18805	0.0145985	0.615528	-0.703954	0.839525	0.887245	0.781202	PCK2/DAGLA	2
GO:0045621	positive regulation of lymphocyte differentiation	2/446	137/18805	0.0145985	0.615528	-0.703954	0.839525	0.887245	0.781202	INPP5D/GLI3	2
GO:0000910	cytokinesis	3/446	194/18805	0.0154639	0.652016	-0.759353	0.842201	0.889628	0.7833	FMN2/SNX18/ROCK1	3
GO:0006638	neutral lipid metabolic process	2/446	138/18805	0.0144928	0.611068	-0.714734	0.842472	0.889628	0.7833	PCK2/DAGLA	2
GO:0015844	monoamine transport	1/446	77/18805	0.012987	0.54758	-0.620025	0.843079	0.889628	0.7833	PRKN	1
GO:0032371	regulation of sterol transport	1/446	77/18805	0.012987	0.54758	-0.620025	0.843079	0.889628	0.7833	ZDHHC8	1
GO:0032374	regulation of cholesterol transport	1/446	77/18805	0.012987	0.54758	-0.620025	0.843079	0.889628	0.7833	ZDHHC8	1
GO:1902017	regulation of cilium assembly	1/446	77/18805	0.012987	0.54758	-0.620025	0.843079	0.889628	0.7833	RP1	1
GO:0070646	protein modification by small protein removal	2/446	139/18805	0.0143885	0.606672	-0.725446	0.845369	0.891816	0.785227	USP44/PRKN	2
GO:0002200	somatic diversification of immune receptors	1/446	78/18805	0.0128205	0.54056	-0.633738	0.846816	0.892425	0.785763	SHLD1	1
GO:0002637	regulation of immunoglobulin production	1/446	78/18805	0.0128205	0.54056	-0.633738	0.846816	0.892425	0.785763	SHLD1	1
GO:0009620	response to fungus	1/446	78/18805	0.0128205	0.54056	-0.633738	0.846816	0.892425	0.785763	APP	1
GO:0070373	negative regulation of ERK1 and ERK2 cascade	1/446	78/18805	0.0128205	0.54056	-0.633738	0.846816	0.892425	0.785763	CNKSR3	1
GO:0034728	nucleosome organization	2/446	140/18805	0.0142857	0.602338	-0.736092	0.848218	0.892987	0.786258	BAZ1A/CHRAC1	2
GO:0045727	positive regulation of translation	2/446	140/18805	0.0142857	0.602338	-0.736092	0.848218	0.892987	0.786258	SAMD4A/PRR16	2
GO:0061041	regulation of wound healing	2/446	140/18805	0.0142857	0.602338	-0.736092	0.848218	0.892987	0.786258	PLAUR/PRKG1	2
GO:0061982	meiosis I cell cycle process	2/446	140/18805	0.0142857	0.602338	-0.736092	0.848218	0.892987	0.786258	FMN2/PKMYT1	2
GO:0140013	meiotic nuclear division	3/446	197/18805	0.0152284	0.642086	-0.787099	0.849569	0.894181	0.787309	PDE3A/FMN2/CHFR	3
GO:0001937	negative regulation of endothelial cell proliferation	1/446	79/18805	0.0126582	0.533717	-0.647304	0.850464	0.894206	0.787331	STAT1	1
GO:0009247	glycolipid biosynthetic process	1/446	79/18805	0.0126582	0.533717	-0.647304	0.850464	0.894206	0.787331	UGCG	1
GO:0019731	antibacterial humoral response	1/446	79/18805	0.0126582	0.533717	-0.647304	0.850464	0.894206	0.787331	APP	1
GO:0051145	smooth muscle cell differentiation	1/446	79/18805	0.0126582	0.533717	-0.647304	0.850464	0.894206	0.787331	VEGFA	1
GO:0002702	positive regulation of production of molecular mediator of immune response	2/446	141/18805	0.0141844	0.598066	-0.746672	0.85102	0.894561	0.787644	SHLD1/CD226	2
GO:0007179	transforming growth factor beta receptor signaling pathway	4/446	252/18805	0.015873	0.669265	-0.823838	0.85171	0.895058	0.788081	TRIM33/HTRA1/ZNF703/HTRA3	4
GO:0031109	microtubule polymerization or depolymerization	2/446	142/18805	0.0140845	0.593855	-0.757187	0.853774	0.896116	0.789013	MAPT/STMN4	2
GO:0050792	regulation of viral process	2/446	142/18805	0.0140845	0.593855	-0.757187	0.853774	0.896116	0.789013	PROX1/STAT1	2
GO:0002534	cytokine production involved in inflammatory response	1/446	80/18805	0.0125	0.527046	-0.660725	0.854026	0.896116	0.789013	NLRP7	1
GO:0032720	negative regulation of tumor necrosis factor production	1/446	80/18805	0.0125	0.527046	-0.660725	0.854026	0.896116	0.789013	NR1H4	1
GO:0045069	regulation of viral genome replication	1/446	80/18805	0.0125	0.527046	-0.660725	0.854026	0.896116	0.789013	PROX1	1
GO:1900015	regulation of cytokine production involved in inflammatory response	1/446	80/18805	0.0125	0.527046	-0.660725	0.854026	0.896116	0.789013	NLRP7	1
GO:0007098	centrosome cycle	2/446	143/18805	0.013986	0.589702	-0.767638	0.856482	0.89793	0.79061	ARHGEF10/XRCC2	2
GO:0002260	lymphocyte homeostasis	1/446	81/18805	0.0123457	0.520539	-0.674007	0.857502	0.89793	0.79061	RPS6	1
GO:0002752	cell surface pattern recognition receptor signaling pathway	1/446	81/18805	0.0123457	0.520539	-0.674007	0.857502	0.89793	0.79061	PIK3R1	1
GO:0014032	neural crest cell development	1/446	81/18805	0.0123457	0.520539	-0.674007	0.857502	0.89793	0.79061	ERBB4	1
GO:0021536	diencephalon development	1/446	81/18805	0.0123457	0.520539	-0.674007	0.857502	0.89793	0.79061	CNTNAP2	1
GO:0043299	leukocyte degranulation	1/446	81/18805	0.0123457	0.520539	-0.674007	0.857502	0.89793	0.79061	ANXA3	1
GO:0046637	regulation of alpha-beta T cell differentiation	1/446	81/18805	0.0123457	0.520539	-0.674007	0.857502	0.89793	0.79061	GLI3	1
GO:0070897	transcription preinitiation complex assembly	1/446	81/18805	0.0123457	0.520539	-0.674007	0.857502	0.89793	0.79061	ESR1	1
GO:0046942	carboxylic acid transport	6/446	360/18805	0.0166667	0.702728	-0.887634	0.858886	0.898961	0.791518	SLC13A3/SLC10A1/SLC5A12/PRKG1/SLC38A9/TNFRSF11A	6
GO:0009060	aerobic respiration	3/446	201/18805	0.0149254	0.629309	-0.823522	0.858927	0.898961	0.791518	BCL2L13/NIPSNAP2/SUCLG2	3
GO:0007586	digestion	2/446	144/18805	0.0138889	0.585607	-0.778027	0.859143	0.898961	0.791518	CHRM3/UGCG	2
GO:0006959	humoral immune response	5/446	309/18805	0.0161812	0.68226	-0.877769	0.860219	0.89965	0.792125	CR2/APP/ST6GAL1/REG1B/CFH	5
GO:0015849	organic acid transport	6/446	361/18805	0.0166205	0.700781	-0.894711	0.860623	0.89965	0.792125	SLC13A3/SLC10A1/SLC5A12/PRKG1/SLC38A9/TNFRSF11A	6
GO:0043537	negative regulation of blood vessel endothelial cell migration	1/446	82/18805	0.0121951	0.514191	-0.687152	0.860897	0.89965	0.792125	STARD13	1
GO:1903556	negative regulation of tumor necrosis factor superfamily cytokine production	1/446	82/18805	0.0121951	0.514191	-0.687152	0.860897	0.89965	0.792125	NR1H4	1
GO:2000142	regulation of DNA-templated transcription initiation	1/446	82/18805	0.0121951	0.514191	-0.687152	0.860897	0.89965	0.792125	MYC	1
GO:0006289	nucleotide-excision repair	1/446	83/18805	0.0120482	0.507996	-0.700164	0.86421	0.902323	0.794478	USP44	1
GO:0006446	regulation of translational initiation	1/446	83/18805	0.0120482	0.507996	-0.700164	0.86421	0.902323	0.794478	BANK1	1
GO:0019233	sensory perception of pain	1/446	83/18805	0.0120482	0.507996	-0.700164	0.86421	0.902323	0.794478	RETREG1	1
GO:0006986	response to unfolded protein	2/446	146/18805	0.0136986	0.577585	-0.79862	0.864332	0.902323	0.794478	PIK3R1/PRKN	2
GO:0050671	positive regulation of lymphocyte proliferation	2/446	147/18805	0.0136054	0.573655	-0.808826	0.866861	0.904732	0.796599	CARD11/PRKCQ	2
GO:0030593	neutrophil chemotaxis	1/446	84/18805	0.0119048	0.501949	-0.713046	0.867445	0.904882	0.796731	SLIT2	1
GO:2000736	regulation of stem cell differentiation	1/446	84/18805	0.0119048	0.501949	-0.713046	0.867445	0.904882	0.796731	SOX5	1
GO:0002703	regulation of leukocyte mediated immunity	4/446	260/18805	0.0153846	0.648672	-0.889107	0.867928	0.905157	0.796973	CR2/SHLD1/INPP5D/CD226	4
GO:0032984	protein-containing complex disassembly	4/446	261/18805	0.0153257	0.646187	-0.897141	0.869845	0.90655	0.798199	MYC/WASHC2C/STMN4/PLEKHH2	4
GO:0045814	negative regulation of gene expression, epigenetic	3/446	206/18805	0.0145631	0.614034	-0.868172	0.869906	0.90655	0.798199	BAZ1A/MYC/HDAC4	3
GO:0002720	positive regulation of cytokine production involved in immune response	1/446	85/18805	0.0117647	0.496043	-0.725801	0.870603	0.90655	0.798199	CD226	1
GO:0006970	response to osmotic stress	1/446	85/18805	0.0117647	0.496043	-0.725801	0.870603	0.90655	0.798199	KCNMA1	1
GO:0032418	lysosome localization	1/446	85/18805	0.0117647	0.496043	-0.725801	0.870603	0.90655	0.798199	ARL8B	1
GO:1901657	glycosyl compound metabolic process	1/446	85/18805	0.0117647	0.496043	-0.725801	0.870603	0.90655	0.798199	DPYD	1
GO:0015711	organic anion transport	8/446	469/18805	0.0170576	0.71921	-0.959807	0.870808	0.90655	0.798199	SLC13A3/SLC25A4/SLC10A1/SLC4A5/SLC5A12/PRKG1/SLC38A9/TNFRSF11A	8
GO:0097530	granulocyte migration	2/446	149/18805	0.0134228	0.565955	-0.829061	0.871788	0.90734	0.798895	VEGFA/SLIT2	2
GO:0050728	negative regulation of inflammatory response	3/446	207/18805	0.0144928	0.611068	-0.876989	0.872009	0.90734	0.798895	CYP19A1/TEK/NR1H4	3
GO:1990849	vacuolar localization	1/446	86/18805	0.0116279	0.490275	-0.738434	0.873686	0.908855	0.800229	ARL8B	1
GO:0006119	oxidative phosphorylation	2/446	151/18805	0.013245	0.558459	-0.849066	0.876548	0.911293	0.802376	BCL2L13/NIPSNAP2	2
GO:0120161	regulation of cold-induced thermogenesis	2/446	151/18805	0.013245	0.558459	-0.849066	0.876548	0.911293	0.802376	PLCL1/VEGFA	2
GO:0048678	response to axon injury	1/446	87/18805	0.0114943	0.48464	-0.750946	0.876695	0.911293	0.802376	KREMEN1	1
GO:0002696	positive regulation of leukocyte activation	6/446	372/18805	0.016129	0.680059	-0.971429	0.878583	0.912731	0.803642	SHLD1/CARD11/INPP5D/GLI3/CD226/PRKCQ	6
GO:0001890	placenta development	2/446	152/18805	0.0131579	0.554785	-0.858984	0.878866	0.912731	0.803642	HTRA1/RPS6	2
GO:0106106	cold-induced thermogenesis	2/446	152/18805	0.0131579	0.554785	-0.858984	0.878866	0.912731	0.803642	PLCL1/VEGFA	2
GO:0010232	vascular transport	1/446	88/18805	0.0113636	0.479133	-0.763341	0.879633	0.912731	0.803642	SLC13A3	1
GO:0030968	endoplasmic reticulum unfolded protein response	1/446	88/18805	0.0113636	0.479133	-0.763341	0.879633	0.912731	0.803642	PIK3R1	1
GO:0072665	protein localization to vacuole	1/446	88/18805	0.0113636	0.479133	-0.763341	0.879633	0.912731	0.803642	NEDD4	1
GO:0150104	transport across blood-brain barrier	1/446	88/18805	0.0113636	0.479133	-0.763341	0.879633	0.912731	0.803642	SLC13A3	1
GO:0009791	post-embryonic development	1/446	89/18805	0.011236	0.473749	-0.775621	0.882502	0.914516	0.805214	VEGFA	1
GO:0016101	diterpenoid metabolic process	1/446	89/18805	0.011236	0.473749	-0.775621	0.882502	0.914516	0.805214	ALDH3A2	1
GO:0033627	cell adhesion mediated by integrin	1/446	89/18805	0.011236	0.473749	-0.775621	0.882502	0.914516	0.805214	ACER2	1
GO:0043543	protein acylation	1/446	89/18805	0.011236	0.473749	-0.775621	0.882502	0.914516	0.805214	ZDHHC8	1
GO:1901264	carbohydrate derivative transport	1/446	89/18805	0.011236	0.473749	-0.775621	0.882502	0.914516	0.805214	SLC25A4	1
GO:1901293	nucleoside phosphate biosynthetic process	5/446	322/18805	0.015528	0.654715	-0.974063	0.882689	0.914516	0.805214	ATIC/PDK4/NMNAT2/GFPT1/AK7	5
GO:0002705	positive regulation of leukocyte mediated immunity	2/446	155/18805	0.0129032	0.544047	-0.888411	0.885582	0.917281	0.807648	SHLD1/CD226	2
GO:0050777	negative regulation of immune response	3/446	214/18805	0.0140187	0.59108	-0.937697	0.885907	0.917387	0.807742	CR2/INPP5D/FER	3
GO:0044843	cell cycle G1/S phase transition	4/446	271/18805	0.0147601	0.622342	-0.976038	0.887728	0.918825	0.809008	MYO16/WAC/MYC/RPS6	4
GO:0031023	microtubule organizing center organization	2/446	156/18805	0.0128205	0.54056	-0.898114	0.887743	0.918825	0.809008	ARHGEF10/XRCC2	2
GO:0140029	exocytic process	1/446	91/18805	0.010989	0.463337	-0.799847	0.888035	0.918896	0.80907	UNC13C	1
GO:0002088	lens development in camera-type eye	1/446	92/18805	0.0108696	0.458301	-0.811799	0.890703	0.920961	0.810889	PROX1	1
GO:0031123	RNA 3'-end processing	1/446	92/18805	0.0108696	0.458301	-0.811799	0.890703	0.920961	0.810889	INTS1	1
GO:0071230	cellular response to amino acid stimulus	1/446	92/18805	0.0108696	0.458301	-0.811799	0.890703	0.920961	0.810889	SLC38A9	1
GO:0071216	cellular response to biotic stimulus	4/446	273/18805	0.014652	0.617783	-0.991513	0.891037	0.921074	0.810988	ATG10/NLRP7/CARD8/NR1H4	4
GO:0042552	myelination	2/446	158/18805	0.0126582	0.533717	-0.917363	0.891952	0.921788	0.811617	BCAS1/ARHGEF10	2
GO:0043488	regulation of mRNA stability	4/446	274/18805	0.0145985	0.615528	-0.999214	0.892659	0.922287	0.812056	SAMD4A/CNOT10/FTO/ROCK1	4
GO:0072384	organelle transport along microtubule	1/446	93/18805	0.0107527	0.453373	-0.823646	0.893308	0.922726	0.812442	MAPT	1
GO:0042475	odontogenesis of dentin-containing tooth	1/446	94/18805	0.0106383	0.44855	-0.835391	0.895851	0.924359	0.81388	GLI3	1
GO:1904705	regulation of vascular associated smooth muscle cell proliferation	1/446	94/18805	0.0106383	0.44855	-0.835391	0.895851	0.924359	0.81388	PRKG1	1
GO:0002449	lymphocyte mediated immunity	6/446	384/18805	0.015625	0.658807	-1.05287	0.895922	0.924359	0.81388	CR2/SHLD1/INPP5D/ARL8B/PIK3R1/CD226	6
GO:0007272	ensheathment of neurons	2/446	160/18805	0.0125	0.527046	-0.936409	0.896014	0.924359	0.81388	BCAS1/ARHGEF10	2
GO:0008366	axon ensheathment	2/446	160/18805	0.0125	0.527046	-0.936409	0.896014	0.924359	0.81388	BCAS1/ARHGEF10	2
GO:0015807	L-amino acid transport	1/446	95/18805	0.0105263	0.443828	-0.847036	0.898334	0.926287	0.815578	SLC38A9	1
GO:0071677	positive regulation of mononuclear cell migration	1/446	95/18805	0.0105263	0.443828	-0.847036	0.898334	0.926287	0.815578	APP	1
GO:0031647	regulation of protein stability	6/446	386/18805	0.015544	0.655394	-1.06623	0.898597	0.926326	0.815612	DDI2/TMEM25/DVL1/PIK3R1/PRKN/CHFR	6
GO:0006364	rRNA processing	3/446	222/18805	0.0135135	0.569779	-1.00503	0.900131	0.92739	0.816549	RIOK2/RPS6/DHX37	3
GO:0000245	spliceosomal complex assembly	1/446	96/18805	0.0104167	0.439205	-0.858583	0.900757	0.92739	0.816549	CELF4	1
GO:0045104	intermediate filament cytoskeleton organization	1/446	96/18805	0.0104167	0.439205	-0.858583	0.900757	0.92739	0.816549	KRT9	1
GO:0072091	regulation of stem cell proliferation	1/446	96/18805	0.0104167	0.439205	-0.858583	0.900757	0.92739	0.816549	GLI3	1
GO:1990874	vascular associated smooth muscle cell proliferation	1/446	96/18805	0.0104167	0.439205	-0.858583	0.900757	0.92739	0.816549	PRKG1	1
GO:0032259	methylation	3/446	223/18805	0.0134529	0.567224	-1.0133	0.901792	0.928223	0.817282	PRDM5/METTL9/FAM98B	3
GO:0045103	intermediate filament-based process	1/446	97/18805	0.0103093	0.434677	-0.870035	0.903123	0.929127	0.818078	KRT9	1
GO:0051100	negative regulation of binding	1/446	97/18805	0.0103093	0.434677	-0.870035	0.903123	0.929127	0.818078	ROCK1	1
GO:0035966	response to topologically incorrect protein	2/446	164/18805	0.0121951	0.514191	-0.973914	0.903716	0.929504	0.81841	PIK3R1/PRKN	2
GO:0051251	positive regulation of lymphocyte activation	5/446	337/18805	0.0148368	0.625574	-1.08103	0.904717	0.930301	0.819112	SHLD1/CARD11/INPP5D/GLI3/PRKCQ	5
GO:0051781	positive regulation of cell division	1/446	99/18805	0.010101	0.425896	-0.89266	0.907687	0.933122	0.821595	VEGFA	1
GO:0006457	protein folding	3/446	227/18805	0.0132159	0.557229	-1.04607	0.908191	0.933406	0.821845	TBCB/WIPF1/POFUT2	3
GO:0002220	innate immune response activating cell surface receptor signaling pathway	1/446	100/18805	0.01	0.421637	-0.903836	0.909888	0.934449	0.822764	PIK3R1	1
GO:0006721	terpenoid metabolic process	1/446	100/18805	0.01	0.421637	-0.903836	0.909888	0.934449	0.822764	ALDH3A2	1
GO:0045824	negative regulation of innate immune response	1/446	100/18805	0.01	0.421637	-0.903836	0.909888	0.934449	0.822764	INPP5D	1
GO:0043487	regulation of RNA stability	4/446	287/18805	0.0139373	0.587647	-1.09719	0.911896	0.93572	0.823884	SAMD4A/CNOT10/FTO/ROCK1	4
GO:0007029	endoplasmic reticulum organization	1/446	101/18805	0.00990099	0.417462	-0.914925	0.912037	0.93572	0.823884	RETREG1	1
GO:0046785	microtubule polymerization	1/446	101/18805	0.00990099	0.417462	-0.914925	0.912037	0.93572	0.823884	MAPT	1
GO:0120162	positive regulation of cold-induced thermogenesis	1/446	101/18805	0.00990099	0.417462	-0.914925	0.912037	0.93572	0.823884	VEGFA	1
GO:0006367	transcription initiation at RNA polymerase II promoter	2/446	169/18805	0.0118343	0.498978	-1.01974	0.912595	0.935826	0.823977	MYC/ESR1	2
GO:1902850	microtubule cytoskeleton organization involved in mitosis	2/446	169/18805	0.0118343	0.498978	-1.01974	0.912595	0.935826	0.823977	ARHGEF10/GNAI1	2
GO:0032755	positive regulation of interleukin-6 production	1/446	102/18805	0.00980392	0.413369	-0.925928	0.914134	0.937082	0.825083	APP	1
GO:0006633	fatty acid biosynthetic process	2/446	170/18805	0.0117647	0.496043	-1.02878	0.914277	0.937082	0.825083	WDTC1/PDK4	2
GO:0071222	cellular response to lipopolysaccharide	3/446	232/18805	0.012931	0.54522	-1.08636	0.915657	0.937865	0.825772	NLRP7/CARD8/NR1H4	3
GO:0061013	regulation of mRNA catabolic process	4/446	290/18805	0.0137931	0.581568	-1.11926	0.915875	0.937865	0.825772	SAMD4A/CNOT10/FTO/ROCK1	4
GO:0030101	natural killer cell activation	1/446	103/18805	0.00970874	0.409356	-0.936846	0.916182	0.937865	0.825772	CD48	1
GO:0051310	metaphase chromosome alignment	1/446	103/18805	0.00970874	0.409356	-0.936846	0.916182	0.937865	0.825772	MAD1L1	1
GO:1903312	negative regulation of mRNA metabolic process	1/446	103/18805	0.00970874	0.409356	-0.936846	0.916182	0.937865	0.825772	CELF4	1
GO:0000041	transition metal ion transport	1/446	104/18805	0.00961538	0.40542	-0.947682	0.918181	0.939402	0.827125	TRPM6	1
GO:0009165	nucleotide biosynthetic process	3/446	234/18805	0.0128205	0.54056	-1.10227	0.918486	0.939402	0.827125	ATIC/NMNAT2/AK7	3
GO:0050821	protein stabilization	3/446	234/18805	0.0128205	0.54056	-1.10227	0.918486	0.939402	0.827125	DVL1/PIK3R1/PRKN	3
GO:0022411	cellular component disassembly	7/446	456/18805	0.0153509	0.647249	-1.18854	0.918598	0.939402	0.827125	CST3/MYC/FER/PIK3R1/WASHC2C/STMN4/PLEKHH2	7
GO:0032637	interleukin-8 production	1/446	105/18805	0.00952381	0.401559	-0.958437	0.920132	0.940503	0.828095	RIPK1	1
GO:0032677	regulation of interleukin-8 production	1/446	105/18805	0.00952381	0.401559	-0.958437	0.920132	0.940503	0.828095	RIPK1	1
GO:0002312	B cell activation involved in immune response	1/446	106/18805	0.00943396	0.397771	-0.969112	0.922037	0.941982	0.829397	SHLD1	1
GO:0008630	intrinsic apoptotic signaling pathway in response to DNA damage	1/446	106/18805	0.00943396	0.397771	-0.969112	0.922037	0.941982	0.829397	PIK3R1	1
GO:2000045	regulation of G1/S transition of mitotic cell cycle	2/446	176/18805	0.0113636	0.479133	-1.08207	0.923744	0.943412	0.830656	MYO16/WAC	2
GO:1990266	neutrophil migration	1/446	107/18805	0.00934579	0.394053	-0.979709	0.923897	0.943412	0.830656	SLIT2	1
GO:0002377	immunoglobulin production	1/446	108/18805	0.00925926	0.390404	-0.990229	0.925712	0.945031	0.832081	SHLD1	1
GO:0003333	amino acid transmembrane transport	1/446	109/18805	0.00917431	0.386823	-1.00067	0.927484	0.94637	0.83326	SLC38A9	1
GO:0048709	oligodendrocyte differentiation	1/446	109/18805	0.00917431	0.386823	-1.00067	0.927484	0.94637	0.83326	GLI3	1
GO:0001708	cell fate specification	1/446	110/18805	0.00909091	0.383306	-1.01105	0.929214	0.947429	0.834193	GLI3	1
GO:0006641	triglyceride metabolic process	1/446	110/18805	0.00909091	0.383306	-1.01105	0.929214	0.947429	0.834193	PCK2	1
GO:0090398	cellular senescence	1/446	110/18805	0.00909091	0.383306	-1.01105	0.929214	0.947429	0.834193	GCH1	1
GO:0002697	regulation of immune effector process	6/446	414/18805	0.0144928	0.611068	-1.24721	0.93028	0.948281	0.834943	CR2/SHLD1/INPP5D/FER/CFH/CD226	6
GO:0001676	long-chain fatty acid metabolic process	1/446	111/18805	0.00900901	0.379853	-1.02135	0.930903	0.948445	0.835087	DAGLA	1
GO:0006892	post-Golgi vesicle-mediated transport	1/446	111/18805	0.00900901	0.379853	-1.02135	0.930903	0.948445	0.835087	KLHL20	1
GO:0045333	cellular respiration	3/446	245/18805	0.0122449	0.51629	-1.18781	0.932555	0.949893	0.836362	BCL2L13/NIPSNAP2/SUCLG2	3
GO:0071219	cellular response to molecule of bacterial origin	3/446	246/18805	0.0121951	0.514191	-1.19543	0.933717	0.950841	0.837197	NLRP7/CARD8/NR1H4	3
GO:0006664	glycolipid metabolic process	1/446	113/18805	0.00884956	0.37313	-1.04173	0.93416	0.951057	0.837387	UGCG	1
GO:0001776	leukocyte homeostasis	1/446	114/18805	0.00877193	0.369857	-1.05182	0.935731	0.952184	0.83838	RPS6	1
GO:1903509	liposaccharide metabolic process	1/446	114/18805	0.00877193	0.369857	-1.05182	0.935731	0.952184	0.83838	UGCG	1
GO:0019730	antimicrobial humoral response	2/446	185/18805	0.0108108	0.455824	-1.15932	0.936118	0.952313	0.838493	APP/REG1B	2
GO:0031348	negative regulation of defense response	4/446	308/18805	0.012987	0.54758	-1.24777	0.936553	0.952313	0.838493	CYP19A1/TEK/INPP5D/NR1H4	4
GO:0040029	epigenetic regulation of gene expression	4/446	308/18805	0.012987	0.54758	-1.24777	0.936553	0.952313	0.838493	APP/BAZ1A/MYC/HDAC4	4
GO:0033559	unsaturated fatty acid metabolic process	1/446	115/18805	0.00869565	0.366641	-1.06185	0.937265	0.95233	0.838508	DAGLA	1
GO:0051303	establishment of chromosome localization	1/446	115/18805	0.00869565	0.366641	-1.06185	0.937265	0.95233	0.838508	MAD1L1	1
GO:1903900	regulation of viral life cycle	1/446	115/18805	0.00869565	0.366641	-1.06185	0.937265	0.95233	0.838508	PROX1	1
GO:0002065	columnar/cuboidal epithelial cell differentiation	1/446	116/18805	0.00862069	0.36348	-1.07181	0.938762	0.953379	0.839432	PROX1	1
GO:0002444	myeloid leukocyte mediated immunity	1/446	116/18805	0.00862069	0.36348	-1.07181	0.938762	0.953379	0.839432	ANXA3	1
GO:0006766	vitamin metabolic process	1/446	117/18805	0.00854701	0.360373	-1.0817	0.940223	0.954392	0.840323	CLYBL	1
GO:0019882	antigen processing and presentation	1/446	117/18805	0.00854701	0.360373	-1.0817	0.940223	0.954392	0.840323	ARL8B	1
GO:0001824	blastocyst development	1/446	118/18805	0.00847458	0.357319	-1.09153	0.94165	0.955604	0.841391	INTS1	1
GO:0051302	regulation of cell division	2/446	190/18805	0.0105263	0.443828	-1.20094	0.942145	0.955634	0.841417	VEGFA/MYC	2
GO:1902600	proton transmembrane transport	2/446	190/18805	0.0105263	0.443828	-1.20094	0.942145	0.955634	0.841417	SLC25A4/ATP6V1C1	2
GO:0002443	leukocyte mediated immunity	7/446	483/18805	0.0144928	0.611068	-1.34967	0.942704	0.955965	0.841709	CR2/SHLD1/ANXA3/INPP5D/ARL8B/PIK3R1/CD226	7
GO:0045580	regulation of T cell differentiation	2/446	192/18805	0.0104167	0.439205	-1.21735	0.944402	0.95745	0.843016	CARD11/GLI3	2
GO:0015908	fatty acid transport	1/446	121/18805	0.00826446	0.34846	-1.12064	0.945729	0.958323	0.843785	TNFRSF11A	1
GO:0043414	macromolecule methylation	1/446	121/18805	0.00826446	0.34846	-1.12064	0.945729	0.958323	0.843785	FAM98B	1
GO:0007159	leukocyte cell-cell adhesion	6/446	433/18805	0.0138568	0.584254	-1.36415	0.946475	0.958843	0.844243	MAD1L1/CARD11/GLI3/ROCK1/PRKCQ/SFTPD	6
GO:0045582	positive regulation of T cell differentiation	1/446	122/18805	0.00819672	0.345604	-1.13023	0.947025	0.959163	0.844524	GLI3	1
GO:0051607	defense response to virus	4/446	321/18805	0.0124611	0.525404	-1.33674	0.948498	0.960418	0.84563	DTX3L/STAT1/USP44/CARD8	4
GO:0050870	positive regulation of T cell activation	3/446	261/18805	0.0114943	0.48464	-1.30676	0.949066	0.960757	0.845928	CARD11/GLI3/PRKCQ	3
GO:0006413	translational initiation	1/446	124/18805	0.00806452	0.34003	-1.14922	0.949524	0.960907	0.84606	BANK1	1
GO:0002700	regulation of production of molecular mediator of immune response	2/446	197/18805	0.0101523	0.428058	-1.25778	0.949682	0.960907	0.84606	SHLD1/CD226	2
GO:0006164	purine nucleotide biosynthetic process	2/446	198/18805	0.010101	0.425896	-1.26577	0.950679	0.961206	0.846323	ATIC/NMNAT2	2
GO:0030317	flagellated sperm motility	2/446	198/18805	0.010101	0.425896	-1.26577	0.950679	0.961206	0.846323	TTLL8/CCDC40	2
GO:0097722	sperm motility	2/446	198/18805	0.010101	0.425896	-1.26577	0.950679	0.961206	0.846323	TTLL8/CCDC40	2
GO:0072522	purine-containing compound biosynthetic process	3/446	264/18805	0.0113636	0.479133	-1.32841	0.951709	0.961736	0.846789	ATIC/PDK4/NMNAT2	3
GO:0002718	regulation of cytokine production involved in immune response	1/446	126/18805	0.00793651	0.334632	-1.16799	0.951905	0.961736	0.846789	CD226	1
GO:0006805	xenobiotic metabolic process	1/446	126/18805	0.00793651	0.334632	-1.16799	0.951905	0.961736	0.846789	AOX1	1
GO:0002367	cytokine production involved in immune response	1/446	127/18805	0.00787402	0.331997	-1.17729	0.953054	0.962659	0.847603	CD226	1
GO:0072089	stem cell proliferation	1/446	128/18805	0.0078125	0.329404	-1.18654	0.954175	0.963555	0.848391	GLI3	1
GO:0032479	regulation of type I interferon production	1/446	129/18805	0.00775194	0.32685	-1.19573	0.955269	0.964186	0.848947	STAT1	1
GO:0032606	type I interferon production	1/446	129/18805	0.00775194	0.32685	-1.19573	0.955269	0.964186	0.848947	STAT1	1
GO:0007127	meiosis I	1/446	130/18805	0.00769231	0.324336	-1.20487	0.956337	0.965027	0.849687	FMN2	1
GO:0002699	positive regulation of immune effector process	3/446	270/18805	0.0111111	0.468485	-1.3711	0.956617	0.965072	0.849727	SHLD1/FER/CD226	3
GO:1902806	regulation of cell cycle G1/S phase transition	2/446	205/18805	0.0097561	0.411353	-1.32082	0.95715	0.965368	0.849988	MYO16/WAC	2
GO:0050830	defense response to Gram-positive bacterium	1/446	131/18805	0.00763359	0.32186	-1.21396	0.95738	0.965368	0.849988	APP	1
GO:0007051	spindle organization	2/446	206/18805	0.00970874	0.409356	-1.32856	0.958005	0.965541	0.85014	ARHGEF10/GNAI1	2
GO:0042060	wound healing	6/446	450/18805	0.0133333	0.562182	-1.46518	0.958021	0.965541	0.85014	PLAUR/VEGFA/ARL8B/PRKG1/TEC/PRKCQ	6
GO:0032543	mitochondrial translation	1/446	132/18805	0.00757576	0.319422	-1.223	0.958398	0.965683	0.850265	MRPS17	1
GO:0098773	skin epidermis development	1/446	133/18805	0.0075188	0.31702	-1.23199	0.959391	0.965972	0.85052	UGCG	1
GO:0050863	regulation of T cell activation	5/446	395/18805	0.0126582	0.533717	-1.45978	0.959509	0.965972	0.85052	MAD1L1/CARD11/GLI3/PRKCQ/SFTPD	5
GO:1903037	regulation of leukocyte cell-cell adhesion	5/446	395/18805	0.0126582	0.533717	-1.45978	0.959509	0.965972	0.85052	MAD1L1/CARD11/GLI3/PRKCQ/SFTPD	5
GO:0090068	positive regulation of cell cycle process	3/446	274/18805	0.0109489	0.461646	-1.39914	0.959625	0.965972	0.85052	APP/MAD1L1/LRP5	3
GO:0002460	adaptive immune response based on somatic recombination of immune receptors built from immunoglobulin superfamily domains	5/446	396/18805	0.0126263	0.53237	-1.4659	0.960128	0.966242	0.850757	CR2/SHLD1/INPP5D/CD226/PRKCQ	5
GO:0006352	DNA-templated transcription initiation	2/446	211/18805	0.00947867	0.399656	-1.36686	0.962042	0.967886	0.852205	MYC/ESR1	2
GO:0051225	spindle assembly	1/446	136/18805	0.00735294	0.310027	-1.25866	0.962233	0.967886	0.852205	ARHGEF10	1
GO:0002456	T cell mediated immunity	1/446	137/18805	0.00729927	0.307764	-1.26746	0.963135	0.968556	0.852795	CR2	1
GO:0006260	DNA replication	3/446	280/18805	0.0107143	0.451754	-1.4406	0.963773	0.968731	0.852949	GMNC/BAZ1A/CHRAC1	3
GO:0018205	peptidyl-lysine modification	1/446	138/18805	0.00724638	0.305534	-1.27621	0.964016	0.968731	0.852949	HDAC4	1
GO:0051053	negative regulation of DNA metabolic process	1/446	138/18805	0.00724638	0.305534	-1.27621	0.964016	0.968731	0.852949	SHLD1	1
GO:0045787	positive regulation of cell cycle	4/446	344/18805	0.0116279	0.490275	-1.48715	0.964713	0.969195	0.853357	APP/MAD1L1/LRP5/PROX1	4
GO:1903039	positive regulation of leukocyte cell-cell adhesion	3/446	285/18805	0.0105263	0.443828	-1.47462	0.96692	0.971175	0.8551	CARD11/GLI3/PRKCQ	3
GO:0006310	DNA recombination	4/446	352/18805	0.0113636	0.479133	-1.53756	0.969141	0.973167	0.856855	SHLD1/MBTD1/SPIDR/XRCC2	4
GO:0006402	mRNA catabolic process	4/446	357/18805	0.0112045	0.472422	-1.56861	0.971639	0.975437	0.858854	SAMD4A/CNOT10/FTO/ROCK1	4
GO:0022618	protein-RNA complex assembly	2/446	228/18805	0.00877193	0.369857	-1.49206	0.973165	0.976731	0.859992	PRP4K/CELF4	2
GO:0002440	production of molecular mediator of immune response	2/446	231/18805	0.00865801	0.365053	-1.51342	0.97477	0.978102	0.8612	SHLD1/CD226	2
GO:0009152	purine ribonucleotide biosynthetic process	1/446	157/18805	0.00636943	0.268558	-1.43444	0.977277	0.980378	0.863204	ATIC	1
GO:0071826	protein-RNA complex organization	2/446	237/18805	0.00843882	0.355812	-1.55551	0.977706	0.98057	0.863372	PRP4K/CELF4	2
GO:0031507	heterochromatin formation	1/446	160/18805	0.00625	0.263523	-1.45816	0.978868	0.981496	0.864188	BAZ1A	1
GO:0042254	ribosome biogenesis	3/446	317/18805	0.00946372	0.399025	-1.68193	0.98171	0.984105	0.866485	RIOK2/RPS6/DHX37	3
GO:0009260	ribonucleotide biosynthetic process	1/446	173/18805	0.00578035	0.243721	-1.55756	0.984576	0.986737	0.868803	ATIC	1
GO:0140053	mitochondrial gene expression	1/446	176/18805	0.00568182	0.239566	-1.57976	0.985657	0.98758	0.869545	MRPS17	1
GO:0046390	ribose phosphate biosynthetic process	1/446	180/18805	0.00555556	0.234243	-1.60897	0.986983	0.988667	0.870502	ATIC	1
GO:0006401	RNA catabolic process	4/446	415/18805	0.00963855	0.406397	-1.90589	0.989687	0.991134	0.872675	SAMD4A/CNOT10/FTO/ROCK1	4
GO:0009615	response to virus	4/446	425/18805	0.00941176	0.396835	-1.96032	0.991385	0.992593	0.873958	DTX3L/STAT1/USP44/CARD8	4
GO:0022613	ribonucleoprotein complex biogenesis	5/446	494/18805	0.0101215	0.426758	-2.0124	0.991931	0.992898	0.874227	PRP4K/RIOK2/CELF4/RPS6/DHX37	5
GO:0141188	nucleic acid catabolic process	4/446	444/18805	0.00900901	0.379853	-2.06113	0.993903	0.994629	0.875751	SAMD4A/CNOT10/FTO/ROCK1	4
GO:0007608	sensory perception of smell	2/446	465/18805	0.00430108	0.181349	-2.78608	0.999845	0.999991	0.880473	GNAL/OR11H6	2
GO:0050911	detection of chemical stimulus involved in sensory perception of smell	1/446	433/18805	0.00230947	0.0973757	-2.9617	0.999973	0.999991	0.880473	OR11H6	1
GO:0050907	detection of chemical stimulus involved in sensory perception	1/446	480/18805	0.00208333	0.087841	-3.15528	0.999991	0.999991	0.880473	OR11H6	1

### Sheet: GO_Cellular_Component
ID	Description	GeneRatio	BgRatio	RichFactor	FoldEnrichment	zScore	pvalue	p.adjust	qvalue	geneID	Count
GO:0034705	potassium channel complex	14/470	100/19880	0.14	5.9217	7.67778	9.70721e-08	3.76994e-05	3.41279e-05	KCNMB2/KCNE4/DPP10/KCNMA1/KCNH5/KCNB2/KCNIP4/KCNJ6/DLG2/CNTNAP2/KCNIP1/KCNJ2/KCNS3/GRIK3	14
GO:0008076	voltage-gated potassium channel complex	13/470	89/19880	0.146067	6.17834	7.61878	1.67553e-07	3.76994e-05	3.41279e-05	KCNMB2/KCNE4/DPP10/KCNMA1/KCNH5/KCNB2/KCNIP4/KCNJ6/DLG2/CNTNAP2/KCNIP1/KCNJ2/KCNS3	13
GO:0034703	cation channel complex	20/470	223/19880	0.0896861	3.79353	6.52801	3.77589e-07	5.66383e-05	5.12726e-05	KCNMB2/KCNE4/MCUB/PDE4D/DPP10/KCNMA1/KCNH5/CACNA1A/PRKACA/KCNB2/KCNIP4/KCNJ6/AKAP6/CATSPERB/DLG2/CNTNAP2/KCNIP1/KCNJ2/KCNS3/GRIK3	20
GO:0034702	monoatomic ion channel complex	24/470	361/19880	0.066482	2.81205	5.40664	5.88891e-06	0.000662502	0.000599739	KCNMB2/KCNE4/MCUB/PDE4D/DPP10/KCNMA1/KCNH5/CACNA1A/PRKACA/KCNB2/KCNIP4/KCNJ6/AKAP6/CATSPERB/GABRB1/VWC2/GABRG3/NALCN/DLG2/CNTNAP2/KCNIP1/KCNJ2/KCNS3/GRIK3	24
GO:0019898	extrinsic component of membrane	15/470	165/19880	0.0909091	3.84526	5.71083	9.15623e-06	0.000824061	0.000745992	GNAL/PLAUR/CDHR3/MCF2L/GML/VWC2/PIK3R5/TIAM1/PIK3R1/GNAI1/CDH7/CTNNA2/ATP6V1C1/PDE10A/CDH13	15
GO:0005912	adherens junction	16/470	189/19880	0.0846561	3.58077	5.54728	1.14957e-05	0.000862176	0.000780496	EFNA5/STXBP6/FRMD4B/HMCN1/MAGI1/CDHR3/VEGFA/PARD3B/CYTH1/FER/CTNND2/DLG2/SORBS1/CDH7/CTNNA2/CDH13	16
GO:0005604	basement membrane	11/470	97/19880	0.113402	4.79667	5.83278	1.83167e-05	0.0011775	0.00106595	EFNA5/HMCN1/VWC2/COL22A1/NTN1/LAMB1/COL4A4/LAMC3/USH2A/LAMA2/FREM2	11
GO:0098839	postsynaptic density membrane	12/470	126/19880	0.0952381	4.02837	5.3064	4.51428e-05	0.00253928	0.00229872	ERBB4/DAGLA/PLPPR4/DCC/TIAM1/DLG2/LRRC4C/ASIC2/LRFN1/SORCS3/PDE10A/GRIK3	12
GO:0097060	synaptic membrane	25/470	452/19880	0.0553097	2.33948	4.48256	8.23476e-05	0.00398219	0.00360493	CNTNAP4/ERBB4/PALM/LINGO2/KCNMA1/DAGLA/GRIP1/PLPPR4/GABRB1/VWC2/GABRG3/UNC13C/PTPRD/DCC/TIAM1/DLG2/LRRC4C/CNTNAP2/ASIC2/KCNJ2/LRFN1/CHRM3/SORCS3/PDE10A/GRIK3	25
GO:0099634	postsynaptic specialization membrane	13/470	156/19880	0.0833333	3.52482	4.92639	8.84932e-05	0.00398219	0.00360493	ERBB4/DAGLA/PLPPR4/GABRB1/DCC/TIAM1/DLG2/LRRC4C/ASIC2/LRFN1/SORCS3/PDE10A/GRIK3	13
GO:0019897	extrinsic component of plasma membrane	10/470	107/19880	0.0934579	3.95307	4.7661	0.000225061	0.00920704	0.0083348	GNAL/CDHR3/MCF2L/VWC2/TIAM1/GNAI1/CDH7/CTNNA2/PDE10A/CDH13	10
GO:0045211	postsynaptic membrane	19/470	321/19880	0.05919	2.50361	4.22619	0.000248503	0.00931886	0.00843602	ERBB4/KCNMA1/DAGLA/GRIP1/PLPPR4/GABRB1/VWC2/GABRG3/DCC/TIAM1/DLG2/LRRC4C/ASIC2/KCNJ2/LRFN1/CHRM3/SORCS3/PDE10A/GRIK3	19
GO:0043197	dendritic spine	13/470	178/19880	0.0730337	3.08917	4.35675	0.000328626	0.010619	0.00961303	APP/NEDD4/PALM/DAGLA/MAPT/DVL1/KCNN2/ABR/TIAM1/ARHGAP44/ASIC2/KCNJ2/LAMA2	13
GO:1902495	transmembrane transporter complex	25/470	498/19880	0.0502008	2.12339	3.95074	0.000363722	0.010619	0.00961303	KCNMB2/KCNE4/MCUB/PDE4D/DPP10/KCNMA1/KCNH5/CACNA1A/PRKACA/KCNB2/KCNIP4/KCNJ6/AKAP6/CATSPERB/GABRB1/VWC2/GABRG3/NALCN/DLG2/CNTNAP2/KCNIP1/KCNJ2/ATP6V1C1/KCNS3/GRIK3	25
GO:0044309	neuron spine	13/470	180/19880	0.0722222	3.05485	4.30939	0.000366057	0.010619	0.00961303	APP/NEDD4/PALM/DAGLA/MAPT/DVL1/KCNN2/ABR/TIAM1/ARHGAP44/ASIC2/KCNJ2/LAMA2	13
GO:0098984	neuron to neuron synapse	22/470	414/19880	0.0531401	2.24771	3.99218	0.000377566	0.010619	0.00961303	LNX1/ERBB4/PALM/DAGLA/SLC8A1/GRIP1/DVL1/PLPPR4/PLXNA4/PTPRD/DCC/TIAM1/CTNND2/ARHGAP44/DLG2/LRRC4C/PRKN/ASIC2/LRFN1/SORCS3/PDE10A/GRIK3	22
GO:0009898	cytoplasmic side of plasma membrane	12/470	161/19880	0.0745342	3.15264	4.26751	0.000459461	0.0121622	0.01101	GNAL/PALM/SYT6/MCF2L/PTPN4/SNX18/CYTH1/FER/GNAI1/KCNIP1/STAC/KRAS	12
GO:0098685	Schaffer collateral - CA1 synapse	9/470	98/19880	0.0918367	3.8845	4.45432	0.000523317	0.0130829	0.0118435	STX3/DVL1/PLPPR4/GABRB1/PTPRD/ABR/DCC/LRRC4C/ROCK1	9
GO:0032279	asymmetric synapse	20/470	376/19880	0.0531915	2.24989	3.80747	0.000678846	0.0160779	0.0145547	ERBB4/PALM/DAGLA/SLC8A1/GRIP1/DVL1/PLPPR4/PLXNA4/DCC/TIAM1/CTNND2/ARHGAP44/DLG2/LRRC4C/PRKN/ASIC2/LRFN1/SORCS3/PDE10A/GRIK3	20
GO:0005938	cell cortex	18/470	325/19880	0.0553846	2.34265	3.7976	0.000782865	0.0176145	0.0159457	ASTN2/MYO10/TBCB/NEDD4/FMN2/HMCN1/KNCN/GYPC/PPFIBP1/UNC13C/PARD3B/FER/GNAI1/PRKD1/COBL/PLEKHH2/RAI14/OSBPL8	18
GO:0014069	postsynaptic density	19/470	360/19880	0.0527778	2.23239	3.67191	0.00100485	0.0215324	0.0194925	ERBB4/PALM/DAGLA/SLC8A1/GRIP1/DVL1/PLPPR4/DCC/TIAM1/CTNND2/ARHGAP44/DLG2/LRRC4C/PRKN/ASIC2/LRFN1/SORCS3/PDE10A/GRIK3	19
GO:0099572	postsynaptic specialization	20/470	396/19880	0.0505051	2.13626	3.55401	0.0012762	0.026104	0.023631	ERBB4/PALM/DAGLA/SLC8A1/GRIP1/DVL1/PLPPR4/GABRB1/DCC/TIAM1/CTNND2/ARHGAP44/DLG2/LRRC4C/PRKN/ASIC2/LRFN1/SORCS3/PDE10A/GRIK3	20
GO:0016327	apicolateral plasma membrane	4/470	23/19880	0.173913	7.35615	4.74608	0.00191138	0.0373966	0.0338538	CRB2/NEDD4/PALM/MTCL1	4
GO:0098890	extrinsic component of postsynaptic membrane	3/470	13/19880	0.230769	9.76105	4.91694	0.00314702	0.0566464	0.0512799	VWC2/TIAM1/PDE10A	3
GO:1990907	beta-catenin-TCF complex	3/470	13/19880	0.230769	9.76105	4.91694	0.00314702	0.0566464	0.0512799	TCF4/TCF7L2/BCL9	3
GO:0043204	perikaryon	10/470	152/19880	0.0657895	2.78275	3.43325	0.00336375	0.058171	0.0526601	APP/ASTN2/KCNB2/GRIP1/PCSK2/CTNND2/DLG2/CNTNAP2/PDE10A/GRIK3	10
GO:0062023	collagen-containing extracellular matrix	20/470	432/19880	0.0462963	1.95823	3.13336	0.00349026	0.058171	0.0526601	EFNA5/DPT/COL11A1/HMCN1/HTRA1/VWC2/COL22A1/NTN1/LAMB1/COL4A4/MFGE8/LAMC3/THSD4/SFRP1/USH2A/COL6A5/CDH13/COL23A1/LAMA2/FREM2	20
GO:0032589	neuron projection membrane	6/470	63/19880	0.0952381	4.02837	3.74622	0.00368226	0.0591792	0.0535727	DAGLA/MAPT/GABRG3/CNTNAP2/ROBO2/USH2A	6
GO:0098562	cytoplasmic side of membrane	12/470	209/19880	0.0574163	2.42859	3.23072	0.00422677	0.0638749	0.0578236	GNAL/PALM/SYT6/MCF2L/PTPN4/SNX18/CYTH1/FER/GNAI1/KCNIP1/STAC/KRAS	12
GO:0005581	collagen trimer	7/470	86/19880	0.0813953	3.44285	3.53275	0.00425833	0.0638749	0.0578236	CCBE1/COL11A1/COL22A1/COL4A4/COL6A5/COL23A1/SFTPD	7
GO:0016324	apical plasma membrane	19/470	413/19880	0.0460048	1.94591	3.02279	0.00465559	0.0675811	0.0611787	CRB2/STX3/KCNE4/PDE4D/PATJ/KCNMA1/KNCN/TEK/MTCL1/UPK2/PARD3B/KL/SLC4A5/SLC5A12/USH2A/ARHGEF18/CNKSR3/TRPM6/CA12	19
GO:0030673	axolemma	3/470	15/19880	0.2	8.45957	4.49727	0.00483389	0.0679765	0.0615367	MAPT/CNTNAP2/ROBO2	3
GO:0045177	apical part of cell	21/470	479/19880	0.0438413	1.8544	2.94542	0.00521528	0.0711175	0.0643801	APP/CRB2/STX3/KCNE4/PDE4D/PATJ/KCNMA1/KNCN/TEK/MTCL1/UPK2/PARD3B/KL/SLC4A5/SLC5A12/ATP6V1C1/USH2A/ARHGEF18/CNKSR3/TRPM6/CA12	21
GO:0016342	catenin complex	4/470	31/19880	0.129032	5.45779	3.86513	0.00585309	0.0774674	0.0701284	CDHR3/CDH7/CTNNA2/CDH13	4
GO:0098637	protein complex involved in cell-matrix adhesion	3/470	17/19880	0.176471	7.46433	4.14915	0.00697562	0.0886677	0.0802676	PLAUR/LAMB1/LAMA2	3
GO:0034704	calcium channel complex	6/470	72/19880	0.0833333	3.52482	3.33972	0.00709342	0.0886677	0.0802676	MCUB/PDE4D/CACNA1A/PRKACA/AKAP6/CATSPERB	6
GO:0044304	main axon	6/470	73/19880	0.0821918	3.47654	3.29861	0.00757849	0.0921708	0.0834388	DAGLA/MAPT/TIAM1/DLG2/CNTNAP2/ROBO2	6
GO:1905370	serine-type endopeptidase complex	3/470	19/19880	0.157895	6.67861	3.85347	0.00959897	0.112438	0.101786	PLAUR/SPCS3/CFH	3
GO:0045121	membrane raft	14/470	291/19880	0.04811	2.03495	2.76753	0.00974461	0.112438	0.101786	APP/EFNA5/KCNMA1/MAPT/PRKACA/CARD11/TEK/INPP5D/AKAP6/SORBS1/CD226/CD48/TNFRSF11A/CDH13	14
GO:0098857	membrane microdomain	14/470	293/19880	0.0477816	2.02106	2.7399	0.0103058	0.113794	0.103014	APP/EFNA5/KCNMA1/MAPT/PRKACA/CARD11/TEK/INPP5D/AKAP6/SORBS1/CD226/CD48/TNFRSF11A/CDH13	14
GO:0031594	neuromuscular junction	6/470	78/19880	0.0769231	3.25368	3.10327	0.0103679	0.113794	0.103014	APP/ERBB4/PRKACA/UNC13C/DLG2/LAMA2	6
GO:0099243	extrinsic component of synaptic membrane	3/470	20/19880	0.15	6.34468	3.72118	0.0110977	0.118904	0.107639	VWC2/TIAM1/PDE10A	3
GO:1905286	serine-type peptidase complex	3/470	21/19880	0.142857	6.04255	3.59762	0.0127238	0.133156	0.120542	PLAUR/SPCS3/CFH	3
GO:0032838	plasma membrane bounded cell projection cytoplasm	13/470	272/19880	0.0477941	2.02159	2.63984	0.0131202	0.134184	0.121472	RP1/SPAG17/MAPT/PRKACA/CFAP46/TTLL8/ARL8B/DLG2/GLI3/CCDC40/DNAH6/WDR11/GRIK3	13
GO:0097038	perinuclear endoplasmic reticulum	3/470	22/19880	0.136364	5.76789	3.4818	0.0144788	0.144788	0.131072	SYT6/PIK3R1/OSBPL1A	3
GO:0099568	cytoplasmic region	14/470	307/19880	0.0456026	1.92889	2.55235	0.0149763	0.146507	0.132628	RP1/SPAG17/MAPT/PRKACA/CFAP46/UNC13C/TTLL8/ARL8B/DLG2/GLI3/CCDC40/DNAH6/WDR11/GRIK3	14
GO:0005798	Golgi-associated vesicle	6/470	95/19880	0.0631579	2.67144	2.54108	0.025196	0.241238	0.218384	APP/NCALD/CLTCL1/COPB1/ZDHHC13/TMED10	6
GO:0000931	gamma-tubulin ring complex	2/470	11/19880	0.181818	7.69052	3.45384	0.0266366	0.244621	0.221447	MZT2A/MZT2B	2
GO:0005952	cAMP-dependent protein kinase complex	2/470	11/19880	0.181818	7.69052	3.45384	0.0266366	0.244621	0.221447	PRKACG/PRKACA	2
GO:0031252	cell leading edge	17/470	434/19880	0.0391705	1.65683	2.15286	0.0299021	0.267692	0.242332	MYO10/STX3/FRMD4B/WIPF1/DAGLA/MAPT/GABRG3/SPATA13/TIAM1/FER/ARHGAP44/CNTNAP2/ROBO2/ROCK1/COBL/USH2A/PLEKHH2	17
GO:0031256	leading edge membrane	9/470	183/19880	0.0491803	2.08022	2.2844	0.0303384	0.267692	0.242332	DAGLA/MAPT/GABRG3/SPATA13/TIAM1/ARHGAP44/CNTNAP2/ROBO2/USH2A	9
GO:0044224	juxtaparanode region of axon	2/470	12/19880	0.166667	7.04965	3.26195	0.0314711	0.271357	0.24565	DLG2/CNTNAP2	2
GO:0005930	axoneme	9/470	185/19880	0.0486486	2.05773	2.24915	0.0322039	0.271357	0.24565	RP1/SPAG17/PRKACA/CFAP46/TTLL8/GLI3/CCDC40/DNAH6/WDR11	9
GO:0150034	distal axon	12/470	277/19880	0.0433213	1.8324	2.17092	0.0326884	0.271357	0.24565	APP/STX3/BRSK2/MAPT/SLC8A1/DVL1/UNC13C/TIAM1/STMN4/COBL/USH2A/GRIK3	12
GO:0097014	ciliary plasm	9/470	186/19880	0.0483871	2.04667	2.23169	0.0331659	0.271357	0.24565	RP1/SPAG17/PRKACA/CFAP46/TTLL8/GLI3/CCDC40/DNAH6/WDR11	9
GO:0005801	cis-Golgi network	5/470	77/19880	0.0649351	2.74662	2.38952	0.0356701	0.284128	0.257211	GOLGA6A/RETREG1/BCL9/PIK3R1/TMED10	5
GO:0030315	T-tubule	4/470	53/19880	0.0754717	3.19229	2.4868	0.0363812	0.284128	0.257211	SLC8A1/AKAP6/STAC/KCNJ2	4
GO:1990909	Wnt signalosome	2/470	13/19880	0.153846	6.50736	3.09088	0.036621	0.284128	0.257211	LRP5/DVL1	2
GO:0030136	clathrin-coated vesicle	10/470	222/19880	0.045045	1.90531	2.11075	0.038912	0.296786	0.26867	ASTN2/CEMIP/NCALD/CLTCL1/DVL1/SNX18/TMED10/ATP6V1C1/SNX3/SFTPD	10
GO:0005901	caveola	5/470	81/19880	0.0617284	2.61098	2.26071	0.0429078	0.318428	0.288261	EFNA5/KCNMA1/AKAP6/SORBS1/CDH13	5
GO:0098982	GABA-ergic synapse	6/470	108/19880	0.0555556	2.34988	2.18885	0.0431647	0.318428	0.288261	EFNA5/ERBB4/GABRB1/GABRG3/CNTNAP2/CDH13	6
GO:0030660	Golgi-associated vesicle membrane	4/470	57/19880	0.0701754	2.96827	2.31564	0.0456453	0.331296	0.29991	NCALD/CLTCL1/COPB1/ZDHHC13	4
GO:0031010	ISWI-type complex	2/470	15/19880	0.133333	5.63972	2.79722	0.0477969	0.341407	0.309063	BAZ1A/CHRAC1	2
GO:0001725	stress fiber	5/470	85/19880	0.0588235	2.48811	2.13944	0.050967	0.343783	0.311214	TEK/SORBS1/LPP/NEBL/RAI14	5
GO:0048786	presynaptic active zone	5/470	85/19880	0.0588235	2.48811	2.13944	0.050967	0.343783	0.311214	APP/GABRB1/PPFIBP1/UNC13C/ARHGAP44	5
GO:0097517	contractile actin filament bundle	5/470	85/19880	0.0588235	2.48811	2.13944	0.050967	0.343783	0.311214	TEK/SORBS1/LPP/NEBL/RAI14	5
GO:0005802	trans-Golgi network	11/470	265/19880	0.0415094	1.75576	1.92729	0.0511855	0.343783	0.311214	APP/CALN1/RAB38/CLTCL1/RBFOX1/KLHL20/LGR6/RAB43/NMNAT2/PRKD1/WDR11	11
GO:0005942	phosphatidylinositol 3-kinase complex	2/470	16/19880	0.125	5.28723	2.66955	0.0537899	0.355963	0.32224	PIK3R5/PIK3R1	2
GO:0044853	plasma membrane raft	6/470	115/19880	0.0521739	2.20685	2.01969	0.055495	0.361924	0.327637	EFNA5/KCNMA1/PRKACA/AKAP6/SORBS1/CDH13	6
GO:0042589	zymogen granule membrane	2/470	17/19880	0.117647	4.97622	2.55215	0.0600318	0.38177	0.345602	STX3/TMED10	2
GO:0030140	trans-Golgi network transport vesicle	3/470	38/19880	0.0789474	3.33931	2.24605	0.0602348	0.38177	0.345602	NCALD/CLTCL1/TMED10	3
GO:0042641	actomyosin	5/470	91/19880	0.0549451	2.32406	1.96992	0.0646067	0.388681	0.351858	TEK/SORBS1/LPP/NEBL/RAI14	5
GO:0000930	gamma-tubulin complex	2/470	18/19880	0.111111	4.69976	2.44361	0.0665076	0.388681	0.351858	MZT2A/MZT2B	2
GO:0030130	clathrin coat of trans-Golgi network vesicle	2/470	18/19880	0.111111	4.69976	2.44361	0.0665076	0.388681	0.351858	NCALD/CLTCL1	2
GO:0031527	filopodium membrane	2/470	18/19880	0.111111	4.69976	2.44361	0.0665076	0.388681	0.351858	MYO10/PALM	2
GO:0071004	U2-type prespliceosome	2/470	18/19880	0.111111	4.69976	2.44361	0.0665076	0.388681	0.351858	PRPF40B/SNRPN	2
GO:0071010	prespliceosome	2/470	18/19880	0.111111	4.69976	2.44361	0.0665076	0.388681	0.351858	PRPF40B/SNRPN	2
GO:0001669	acrosomal vesicle	7/470	152/19880	0.0460526	1.94793	1.82553	0.069619	0.401648	0.363597	FAM220A/SPAG17/PRKACA/SPACA6/MFGE8/PRKG1/FNDC3A	7
GO:0042588	zymogen granule	2/470	19/19880	0.105263	4.45241	2.34278	0.0732027	0.411765	0.372756	STX3/TMED10	2
GO:1902711	GABA-A receptor complex	2/470	19/19880	0.105263	4.45241	2.34278	0.0732027	0.411765	0.372756	GABRB1/GABRG3	2
GO:0032432	actin filament bundle	5/470	95/19880	0.0526316	2.2262	1.86419	0.0747286	0.414443	0.37518	TEK/SORBS1/LPP/NEBL/RAI14	5
GO:0043296	apical junction complex	7/470	155/19880	0.0451613	1.91023	1.77027	0.0755208	0.414443	0.37518	CRB2/FRMD4B/PATJ/MAGI1/PARD3B/CYTH1/SORBS1	7
GO:0098791	Golgi apparatus subcompartment	14/470	388/19880	0.0360825	1.52621	1.62885	0.078392	0.423113	0.383028	APP/CALN1/RAB38/CHSY1/CLTCL1/GOLGA6A/ST6GAL1/RBFOX1/KLHL20/LGR6/RAB43/NMNAT2/PRKD1/WDR11	14
GO:0005770	late endosome	12/470	320/19880	0.0375	1.58617	1.64493	0.078981	0.423113	0.383028	ASTN2/TMEM192/CLTCL1/RASGEF1B/TMEM25/VOPP1/ARL8B/ATP13A3/NMNAT2/SLC38A9/OSBPL1A/SFTPD	12
GO:0012510	trans-Golgi network transport vesicle membrane	2/470	20/19880	0.1	4.22979	2.24871	0.0801033	0.424076	0.3839	NCALD/CLTCL1	2
GO:0030135	coated vesicle	12/470	322/19880	0.0372671	1.57632	1.62241	0.0818194	0.428125	0.387565	APP/ASTN2/CEMIP/NCALD/CLTCL1/COPB1/DVL1/SNX18/TMED10/ATP6V1C1/SNX3/SFTPD	12
GO:0043195	terminal bouton	3/470	44/19880	0.0681818	2.88395	1.94671	0.0854258	0.440878	0.39911	UNC13C/USH2A/GRIK3	3
GO:0098644	complex of collagen trimers	2/470	21/19880	0.0952381	4.02837	2.16059	0.0871958	0.440878	0.39911	COL11A1/COL4A4	2
GO:1902710	GABA receptor complex	2/470	21/19880	0.0952381	4.02837	2.16059	0.0871958	0.440878	0.39911	GABRB1/GABRG3	2
GO:0005891	voltage-gated calcium channel complex	3/470	45/19880	0.0666667	2.81986	1.90178	0.0899978	0.449989	0.407358	PDE4D/CACNA1A/CATSPERB	3
GO:0016323	basolateral plasma membrane	10/470	264/19880	0.0378788	1.60219	1.53273	0.0975742	0.481879	0.436228	SLC13A3/ERBB4/PALM/TEK/DLG2/CNNM2/SLC10A1/SLC4A5/CHRM3/CA12	10
GO:0030018	Z disc	6/470	134/19880	0.0447761	1.89393	1.61567	0.0986342	0.481879	0.436228	KCNN3/SLC8A1/KCNN2/FHOD3/NEBL/PRKD1	6
GO:0030426	growth cone	7/470	166/19880	0.0421687	1.78365	1.57768	0.0995884	0.481879	0.436228	APP/STX3/MAPT/DVL1/TIAM1/STMN4/COBL	7
GO:0032045	guanyl-nucleotide exchange factor complex	2/470	23/19880	0.0869565	3.67808	1.99969	0.101906	0.487848	0.441631	RASGRP3/SLC38A9	2
GO:0097546	ciliary base	3/470	48/19880	0.0625	2.64362	1.77407	0.104303	0.494068	0.447262	PRKACG/PRKACA/GLI3	3
GO:0044291	cell-cell contact zone	4/470	76/19880	0.0526316	2.2262	1.66658	0.105491	0.494487	0.447641	SLC8A1/AKAP6/TIAM1/KCNJ2	4
GO:0031234	extrinsic component of cytoplasmic side of plasma membrane	3/470	49/19880	0.0612245	2.58967	1.73366	0.109259	0.506873	0.458853	GNAL/MCF2L/GNAI1	3
GO:0030427	site of polarized growth	7/470	171/19880	0.0409357	1.73149	1.49489	0.111768	0.513219	0.464598	APP/STX3/MAPT/DVL1/TIAM1/STMN4/COBL	7
GO:0030137	COPI-coated vesicle	2/470	25/19880	0.08	3.38383	1.85585	0.117236	0.527562	0.477582	COPB1/TMED10	2
GO:0044233	mitochondria-associated endoplasmic reticulum membrane contact site	2/470	25/19880	0.08	3.38383	1.85585	0.117236	0.527562	0.477582	RAB38/TOMM20	2
GO:0042383	sarcolemma	6/470	143/19880	0.041958	1.77474	1.44682	0.12386	0.549933	0.497834	SLC8A1/AKAP6/STAC/KCNJ2/PRKG1/LAMA2	6
GO:0014704	intercalated disc	3/470	52/19880	0.0576923	2.44026	1.61822	0.124652	0.549933	0.497834	SLC8A1/AKAP6/KCNJ2	3
GO:0031514	motile cilium	11/470	318/19880	0.0345912	1.46313	1.29553	0.135003	0.589817	0.53394	RNF38/TOMM20/SPAG17/PRKACA/CATSPERB/TTLL8/DAW1/CFAP99/DCDC2C/DNAH6/AK7	11
GO:0042734	presynaptic membrane	7/470	181/19880	0.038674	1.63583	1.33718	0.13835	0.598629	0.541917	CNTNAP4/ERBB4/GABRB1/UNC13C/PTPRD/CNTNAP2/GRIK3	7
GO:0031430	M band	2/470	28/19880	0.0714286	3.02128	1.66547	0.141198	0.599428	0.54264	KCTD6/MYOM3	2
GO:0044295	axonal growth cone	2/470	28/19880	0.0714286	3.02128	1.66547	0.141198	0.599428	0.54264	TIAM1/COBL	2
GO:0031674	I band	6/470	150/19880	0.04	1.69191	1.32363	0.145448	0.609556	0.551809	KCNN3/SLC8A1/KCNN2/FHOD3/NEBL/PRKD1	6
GO:0044232	organelle membrane contact site	3/470	56/19880	0.0535714	2.26596	1.47622	0.146294	0.609556	0.551809	RAB38/TOMM20/OSBPL1A	3
GO:0001726	ruffle	7/470	185/19880	0.0378378	1.60046	1.27681	0.149775	0.618335	0.559756	MYO10/FRMD4B/WIPF1/SPATA13/TIAM1/ROCK1/COBL	7
GO:0120111	neuron projection cytoplasm	4/470	88/19880	0.0454545	1.92263	1.34976	0.155207	0.628011	0.568515	MAPT/ARL8B/DLG2/GRIK3	4
GO:0030017	sarcomere	8/470	222/19880	0.036036	1.52425	1.2223	0.157024	0.628011	0.568515	KCTD6/KCNN3/MYOM3/SLC8A1/KCNN2/FHOD3/NEBL/PRKD1	8
GO:0098636	protein complex involved in cell adhesion	3/470	58/19880	0.0517241	2.18782	1.40969	0.157543	0.628011	0.568515	PLAUR/LAMB1/LAMA2	3
GO:0005721	pericentric heterochromatin	2/470	30/19880	0.0666667	2.81986	1.55221	0.1577	0.628011	0.568515	BAZ1A/CHRAC1	2
GO:0005769	early endosome	14/470	440/19880	0.0318182	1.34584	1.14153	0.161667	0.63816	0.577703	APP/RAB38/ASTN2/DTX3L/ZFYVE28/DAGLA/RASGEF1B/DNER/ARL8B/ATP13A3/CNTNAP2/RAPGEF1/WASHC2C/SNX3	14
GO:0009925	basal plasma membrane	10/470	298/19880	0.033557	1.41939	1.1351	0.170166	0.663755	0.600873	SLC13A3/ERBB4/PALM/TEK/DLG2/CNNM2/SLC10A1/SLC4A5/CHRM3/CA12	10
GO:0034451	centriolar satellite	5/470	127/19880	0.0393701	1.66527	1.17035	0.182579	0.663755	0.600873	PATJ/TEK/PIK3R5/ALDOB/PRKCQ	5
GO:0005685	U1 snRNP	2/470	33/19880	0.0606061	2.56351	1.39876	0.183061	0.663755	0.600873	PRPF40B/SNRPN	2
GO:0030120	vesicle coat	3/470	63/19880	0.047619	2.01418	1.25459	0.18674	0.663755	0.600873	NCALD/CLTCL1/COPB1	3
GO:1904115	axon cytoplasm	3/470	63/19880	0.047619	2.01418	1.25459	0.18674	0.663755	0.600873	MAPT/ARL8B/DLG2	3
GO:0005923	bicellular tight junction	5/470	129/19880	0.0387597	1.63945	1.13381	0.190667	0.663755	0.600873	FRMD4B/PATJ/MAGI1/PARD3B/CYTH1	5
GO:0098858	actin-based cell projection	8/470	235/19880	0.0340426	1.43993	1.05566	0.194176	0.663755	0.600873	MYO10/FMN2/PALM/TEK/SPATA13/DOCK4/USH2A/WWOX	8
GO:0031901	early endosome membrane	7/470	200/19880	0.035	1.48043	1.06258	0.196262	0.663755	0.600873	DTX3L/ZFYVE28/DAGLA/ARL8B/ATP13A3/WASHC2C/SNX3	7
GO:0044306	neuron projection terminus	5/470	131/19880	0.0381679	1.61442	1.0979	0.198879	0.663755	0.600873	GCH1/SLC8A1/UNC13C/USH2A/GRIK3	5
GO:0002080	acrosomal membrane	2/470	35/19880	0.0571429	2.41702	1.30562	0.200277	0.663755	0.600873	SPACA6/MFGE8	2
GO:0005834	heterotrimeric G-protein complex	2/470	35/19880	0.0571429	2.41702	1.30562	0.200277	0.663755	0.600873	GNAL/GNAI1	2
GO:0016235	aggresome	2/470	35/19880	0.0571429	2.41702	1.30562	0.200277	0.663755	0.600873	PRKN/PRKCQ	2
GO:0030125	clathrin vesicle coat	2/470	35/19880	0.0571429	2.41702	1.30562	0.200277	0.663755	0.600873	NCALD/CLTCL1	2
GO:1905369	endopeptidase complex	4/470	98/19880	0.0408163	1.72644	1.12179	0.202047	0.663755	0.600873	PLAUR/SPCS3/CFH/PSMC1	4
GO:0000138	Golgi trans cisterna	1/470	10/19880	0.1	4.22979	1.58968	0.212831	0.663755	0.600873	ST6GAL1	1
GO:0005641	nuclear envelope lumen	1/470	10/19880	0.1	4.22979	1.58968	0.212831	0.663755	0.600873	APP	1
GO:0014701	junctional sarcoplasmic reticulum membrane	1/470	10/19880	0.1	4.22979	1.58968	0.212831	0.663755	0.600873	AKAP6	1
GO:0061700	GATOR2 complex	1/470	10/19880	0.1	4.22979	1.58968	0.212831	0.663755	0.600873	WDR59	1
GO:1990877	FNIP-folliculin RagC/D GAP	1/470	10/19880	0.1	4.22979	1.58968	0.212831	0.663755	0.600873	SLC38A9	1
GO:0045178	basal part of cell	10/470	317/19880	0.0315457	1.33432	0.933694	0.219464	0.663755	0.600873	SLC13A3/ERBB4/PALM/TEK/DLG2/CNNM2/SLC10A1/SLC4A5/CHRM3/CA12	10
GO:0070160	tight junction	5/470	136/19880	0.0367647	1.55507	1.01072	0.219917	0.663755	0.600873	FRMD4B/PATJ/MAGI1/PARD3B/CYTH1	5
GO:0030016	myofibril	8/470	244/19880	0.0327869	1.38682	0.946032	0.221835	0.663755	0.600873	KCTD6/KCNN3/MYOM3/SLC8A1/KCNN2/FHOD3/NEBL/PRKD1	8
GO:0001917	photoreceptor inner segment	3/470	70/19880	0.0428571	1.81277	1.06	0.229655	0.663755	0.600873	STX3/RP1/USH2A	3
GO:0032421	stereocilium bundle	3/470	70/19880	0.0428571	1.81277	1.06	0.229655	0.663755	0.600873	KNCN/DOCK4/USH2A	3
GO:0005614	interstitial matrix	1/470	11/19880	0.0909091	3.84526	1.4688	0.231451	0.663755	0.600873	VWC2	1
GO:0005797	Golgi medial cisterna	1/470	11/19880	0.0909091	3.84526	1.4688	0.231451	0.663755	0.600873	ST6GAL1	1
GO:0031588	nucleotide-activated protein kinase complex	1/470	11/19880	0.0909091	3.84526	1.4688	0.231451	0.663755	0.600873	PRKACA	1
GO:0032437	cuticular plate	1/470	11/19880	0.0909091	3.84526	1.4688	0.231451	0.663755	0.600873	KNCN	1
GO:0044545	NSL complex	1/470	11/19880	0.0909091	3.84526	1.4688	0.231451	0.663755	0.600873	KANSL2	1
GO:0060091	kinocilium	1/470	11/19880	0.0909091	3.84526	1.4688	0.231451	0.663755	0.600873	KNCN	1
GO:0060187	cell pole	1/470	11/19880	0.0909091	3.84526	1.4688	0.231451	0.663755	0.600873	ASTN2	1
GO:0097732	9+2 non-motile cilium	1/470	11/19880	0.0909091	3.84526	1.4688	0.231451	0.663755	0.600873	KNCN	1
GO:1902773	GTPase activator complex	1/470	11/19880	0.0909091	3.84526	1.4688	0.231451	0.663755	0.600873	SLC38A9	1
GO:0031253	cell projection membrane	11/470	359/19880	0.0306407	1.29604	0.880791	0.231682	0.663755	0.600873	MYO10/PALM/DAGLA/MAPT/GABRG3/SPATA13/TIAM1/CNTNAP2/ROBO2/USH2A/TRPM6	11
GO:0051233	spindle midzone	2/470	39/19880	0.0512821	2.16912	1.13722	0.235188	0.663755	0.600873	APP/ARL8B	2
GO:0005811	lipid droplet	4/470	106/19880	0.0377358	1.59615	0.957617	0.242131	0.663755	0.600873	RNF213/ATG2B/STARD13/CYB5R3	4
GO:0000221	vacuolar proton-transporting V-type ATPase, V1 domain	1/470	12/19880	0.0833333	3.52482	1.36138	0.249631	0.663755	0.600873	ATP6V1C1	1
GO:0005583	fibrillar collagen trimer	1/470	12/19880	0.0833333	3.52482	1.36138	0.249631	0.663755	0.600873	COL11A1	1
GO:0005833	hemoglobin complex	1/470	12/19880	0.0833333	3.52482	1.36138	0.249631	0.663755	0.600873	CYB5R3	1
GO:0008540	proteasome regulatory particle, base subcomplex	1/470	12/19880	0.0833333	3.52482	1.36138	0.249631	0.663755	0.600873	PSMC1	1
GO:0033180	proton-transporting V-type ATPase, V1 domain	1/470	12/19880	0.0833333	3.52482	1.36138	0.249631	0.663755	0.600873	ATP6V1C1	1
GO:0033270	paranode region of axon	1/470	12/19880	0.0833333	3.52482	1.36138	0.249631	0.663755	0.600873	CNTNAP2	1
GO:0098643	banded collagen fibril	1/470	12/19880	0.0833333	3.52482	1.36138	0.249631	0.663755	0.600873	COL11A1	1
GO:0030672	synaptic vesicle membrane	5/470	143/19880	0.034965	1.47895	0.894433	0.250429	0.663755	0.600873	MCTP1/SYNPR/SYT6/UNC13C/ATP6V1C1	5
GO:0099501	exocytic vesicle membrane	5/470	143/19880	0.034965	1.47895	0.894433	0.250429	0.663755	0.600873	MCTP1/SYNPR/SYT6/UNC13C/ATP6V1C1	5
GO:0008328	ionotropic glutamate receptor complex	2/470	41/19880	0.0487805	2.06331	1.06054	0.25278	0.663755	0.600873	VWC2/GRIK3	2
GO:0031672	A band	2/470	41/19880	0.0487805	2.06331	1.06054	0.25278	0.663755	0.600873	KCTD6/MYOM3	2
GO:1905360	GTPase complex	2/470	41/19880	0.0487805	2.06331	1.06054	0.25278	0.663755	0.600873	GNAL/GNAI1	2
GO:0030658	transport vesicle membrane	8/470	254/19880	0.0314961	1.33222	0.829193	0.254142	0.663755	0.600873	MCTP1/NCALD/CLTCL1/SYNPR/SYT6/UNC13C/TMED10/ATP6V1C1	8
GO:0043292	contractile muscle fiber	8/470	254/19880	0.0314961	1.33222	0.829193	0.254142	0.663755	0.600873	KCTD6/KCNN3/MYOM3/SLC8A1/KCNN2/FHOD3/NEBL/PRKD1	8
GO:0016234	inclusion body	3/470	74/19880	0.0405405	1.71478	0.958567	0.254942	0.663755	0.600873	MAPT/PRKN/PRKCQ	3
GO:0030863	cortical cytoskeleton	4/470	109/19880	0.0366972	1.55222	0.899582	0.25761	0.663755	0.600873	KNCN/GYPC/COBL/PLEKHH2	4
GO:0032391	photoreceptor connecting cilium	2/470	42/19880	0.047619	2.01418	1.02383	0.261589	0.663755	0.600873	RP1/USH2A	2
GO:0032590	dendrite membrane	2/470	42/19880	0.047619	2.01418	1.02383	0.261589	0.663755	0.600873	DAGLA/GABRG3	2
GO:0001527	microfibril	1/470	13/19880	0.0769231	3.25368	1.26483	0.267382	0.663755	0.600873	THSD4	1
GO:0005687	U4 snRNP	1/470	13/19880	0.0769231	3.25368	1.26483	0.267382	0.663755	0.600873	SNRPN	1
GO:0030126	COPI vesicle coat	1/470	13/19880	0.0769231	3.25368	1.26483	0.267382	0.663755	0.600873	COPB1	1
GO:0033178	proton-transporting two-sector ATPase complex, catalytic domain	1/470	13/19880	0.0769231	3.25368	1.26483	0.267382	0.663755	0.600873	ATP6V1C1	1
GO:0033391	chromatoid body	1/470	13/19880	0.0769231	3.25368	1.26483	0.267382	0.663755	0.600873	DDX25	1
GO:0044292	dendrite terminus	1/470	13/19880	0.0769231	3.25368	1.26483	0.267382	0.663755	0.600873	COBL	1
GO:0044615	nuclear pore nuclear basket	1/470	13/19880	0.0769231	3.25368	1.26483	0.267382	0.663755	0.600873	MAD1L1	1
GO:0098850	extrinsic component of synaptic vesicle membrane	1/470	13/19880	0.0769231	3.25368	1.26483	0.267382	0.663755	0.600873	ATP6V1C1	1
GO:0042470	melanosome	4/470	111/19880	0.036036	1.52425	0.861865	0.268036	0.663755	0.600873	RAB38/STX3/YWHAE/TMED10	4
GO:0048770	pigment granule	4/470	111/19880	0.036036	1.52425	0.861865	0.268036	0.663755	0.600873	RAB38/STX3/YWHAE/TMED10	4
GO:0005777	peroxisome	5/470	147/19880	0.0340136	1.4387	0.830742	0.268324	0.663755	0.600873	KCNIP4/PHYH/NUDT7/FAR1/ALDH3A2	5
GO:0042579	microbody	5/470	147/19880	0.0340136	1.4387	0.830742	0.268324	0.663755	0.600873	KCNIP4/PHYH/NUDT7/FAR1/ALDH3A2	5
GO:0032588	trans-Golgi network membrane	4/470	112/19880	0.0357143	1.51064	0.843285	0.273278	0.663755	0.600873	APP/CALN1/LGR6/RAB43	4
GO:0016607	nuclear speck	12/470	415/19880	0.0289157	1.22307	0.714617	0.278938	0.663755	0.600873	PRP4K/PRPF40B/MAML2/MAPT/PRKACA/WAC/FTO/GLI3/PRKN/RING1/HDAC4/UBASH3A	12
GO:0005905	clathrin-coated pit	3/470	78/19880	0.0384615	1.62684	0.863145	0.28059	0.663755	0.600873	APP/CEMIP/CLTCL1	3
GO:0002116	semaphorin receptor complex	1/470	14/19880	0.0714286	3.02128	1.17725	0.284714	0.663755	0.600873	PLXNA4	1
GO:0008250	oligosaccharyltransferase complex	1/470	14/19880	0.0714286	3.02128	1.17725	0.284714	0.663755	0.600873	TUSC3	1
GO:0030688	preribosome, small subunit precursor	1/470	14/19880	0.0714286	3.02128	1.17725	0.284714	0.663755	0.600873	RIOK2	1
GO:0032009	early phagosome	1/470	14/19880	0.0714286	3.02128	1.17725	0.284714	0.663755	0.600873	SNX3	1
GO:0035253	ciliary rootlet	1/470	14/19880	0.0714286	3.02128	1.17725	0.284714	0.663755	0.600873	APP	1
GO:0035859	Seh1-associated complex	1/470	14/19880	0.0714286	3.02128	1.17725	0.284714	0.663755	0.600873	WDR59	1
GO:0036128	CatSper complex	1/470	14/19880	0.0714286	3.02128	1.17725	0.284714	0.663755	0.600873	CATSPERB	1
GO:0044194	cytolytic granule	1/470	14/19880	0.0714286	3.02128	1.17725	0.284714	0.663755	0.600873	ARL8B	1
GO:0150005	enzyme activator complex	1/470	14/19880	0.0714286	3.02128	1.17725	0.284714	0.663755	0.600873	SLC38A9	1
GO:1990531	phospholipid-translocating ATPase complex	1/470	14/19880	0.0714286	3.02128	1.17725	0.284714	0.663755	0.600873	ATP10D	1
GO:0017053	transcription repressor complex	3/470	79/19880	0.0379747	1.60625	0.840144	0.287042	0.663755	0.600873	MYC/GLI3/HDAC4	3
GO:1902562	H4 histone acetyltransferase complex	2/470	45/19880	0.0444444	1.87991	0.919517	0.28801	0.663755	0.600873	KANSL2/MBTD1	2
GO:0043679	axon terminus	4/470	115/19880	0.0347826	1.47123	0.788619	0.289102	0.663755	0.600873	SLC8A1/UNC13C/USH2A/GRIK3	4
GO:0030864	cortical actin cytoskeleton	3/470	80/19880	0.0375	1.58617	0.817466	0.293505	0.670442	0.606927	KNCN/COBL/PLEKHH2	3
GO:0098878	neurotransmitter receptor complex	2/470	46/19880	0.0434783	1.83904	0.88652	0.296798	0.671962	0.608302	VWC2/GRIK3	2
GO:0034362	low-density lipoprotein particle	1/470	15/19880	0.0666667	2.81986	1.09717	0.301636	0.671962	0.608302	APP	1
GO:0071203	WASH complex	1/470	15/19880	0.0666667	2.81986	1.09717	0.301636	0.671962	0.608302	WASHC2C	1
GO:0090571	RNA polymerase II transcription repressor complex	1/470	15/19880	0.0666667	2.81986	1.09717	0.301636	0.671962	0.608302	MYC	1
GO:0098691	dopaminergic synapse	1/470	15/19880	0.0666667	2.81986	1.09717	0.301636	0.671962	0.608302	PRKN	1
GO:0000792	heterochromatin	3/470	82/19880	0.0365854	1.54748	0.773037	0.306457	0.676008	0.611965	BAZ1A/CHRAC1/RING1	3
GO:0030670	phagocytic vesicle membrane	3/470	82/19880	0.0365854	1.54748	0.773037	0.306457	0.676008	0.611965	RAB38/ANXA3/RAB43	3
GO:0097729	9+2 motile cilium	7/470	232/19880	0.0301724	1.27623	0.658548	0.310109	0.678539	0.614256	RNF38/TOMM20/PRKACA/CATSPERB/TTLL8/DCDC2C/DNAH6	7
GO:0001772	immunological synapse	2/470	48/19880	0.0416667	1.76241	0.822925	0.31432	0.678539	0.614256	CARD11/PRKCQ	2
GO:0097542	ciliary tip	2/470	48/19880	0.0416667	1.76241	0.822925	0.31432	0.678539	0.614256	RP1/GLI3	2
GO:0030014	CCR4-NOT complex	1/470	16/19880	0.0625	2.64362	1.02344	0.318159	0.678539	0.614256	CNOT10	1
GO:0032591	dendritic spine membrane	1/470	16/19880	0.0625	2.64362	1.02344	0.318159	0.678539	0.614256	DAGLA	1
GO:0035098	ESC/E(Z) complex	1/470	16/19880	0.0625	2.64362	1.02344	0.318159	0.678539	0.614256	AEBP2	1
GO:0098985	asymmetric, glutamatergic, excitatory synapse	1/470	16/19880	0.0625	2.64362	1.02344	0.318159	0.678539	0.614256	PLXNA4	1
GO:0031519	PcG protein complex	2/470	49/19880	0.0408163	1.72644	0.792248	0.323046	0.682491	0.617834	AEBP2/RING1	2
GO:0098686	hippocampal mossy fiber to CA3 synapse	2/470	49/19880	0.0408163	1.72644	0.792248	0.323046	0.682491	0.617834	LNX1/PTPRD	2
GO:0005788	endoplasmic reticulum lumen	9/470	315/19880	0.0285714	1.20851	0.580466	0.329234	0.692314	0.626726	APP/PLAUR/COL11A1/CST3/COL22A1/LAMB1/COL4A4/MFGE8/COL23A1	9
GO:0045239	tricarboxylic acid cycle heteromeric enzyme complex	1/470	17/19880	0.0588235	2.48811	0.955148	0.334292	0.693233	0.627558	SUCLG2	1
GO:0061702	canonical inflammasome complex	1/470	17/19880	0.0588235	2.48811	0.955148	0.334292	0.693233	0.627558	CARD8	1
GO:0098831	presynaptic active zone cytoplasmic component	1/470	17/19880	0.0588235	2.48811	0.955148	0.334292	0.693233	0.627558	UNC13C	1
GO:0008023	transcription elongation factor complex	2/470	51/19880	0.0392157	1.65874	0.732963	0.340409	0.699471	0.633205	SUPT5H/ELP4	2
GO:0030118	clathrin coat	2/470	51/19880	0.0392157	1.65874	0.732963	0.340409	0.699471	0.633205	NCALD/CLTCL1	2
GO:0030027	lamellipodium	6/470	203/19880	0.0295567	1.25018	0.55752	0.348234	0.700088	0.633764	MYO10/STX3/SPATA13/FER/ROCK1/PLEKHH2	6
GO:0005782	peroxisomal matrix	2/470	52/19880	0.0384615	1.62684	0.704293	0.349039	0.700088	0.633764	PHYH/NUDT7	2
GO:0031907	microbody lumen	2/470	52/19880	0.0384615	1.62684	0.704293	0.349039	0.700088	0.633764	PHYH/NUDT7	2
GO:0030663	COPI-coated vesicle membrane	1/470	18/19880	0.0555556	2.34988	0.891567	0.350044	0.700088	0.633764	COPB1	1
GO:0035102	PRC1 complex	1/470	18/19880	0.0555556	2.34988	0.891567	0.350044	0.700088	0.633764	RING1	1
GO:0043020	NADPH oxidase complex	1/470	18/19880	0.0555556	2.34988	0.891567	0.350044	0.700088	0.633764	NOX3	1
GO:0030662	coated vesicle membrane	6/470	205/19880	0.0292683	1.23799	0.532973	0.356644	0.710132	0.642857	CEMIP/NCALD/CLTCL1/COPB1/TMED10/ATP6V1C1	6
GO:0071013	catalytic step 2 spliceosome	3/470	90/19880	0.0333333	1.40993	0.606514	0.358327	0.71034	0.643045	PRP4K/SNRPN/AQR	3
GO:1905368	peptidase complex	4/470	129/19880	0.0310078	1.31156	0.552431	0.364066	0.711186	0.643811	PLAUR/SPCS3/CFH/PSMC1	4
GO:0005874	microtubule	13/470	486/19880	0.026749	1.13142	0.456451	0.364449	0.711186	0.643811	TBCB/RP1/SPAG17/MAPT/MTCL1/GAS2L3/JAKMIP1/DVL1/TIAM1/TTLL8/DCDC2C/GRAMD2B/DNAH6	13
GO:0032433	filopodium tip	1/470	19/19880	0.0526316	2.2262	0.832094	0.365424	0.711186	0.643811	MYO10	1
GO:0097730	non-motile cilium	5/470	169/19880	0.0295858	1.25142	0.510759	0.370234	0.711186	0.643811	STX3/RP1/KNCN/PHYH/USH2A	5
GO:0045334	clathrin-coated endocytic vesicle	3/470	93/19880	0.0322581	1.36445	0.548176	0.377676	0.711186	0.643811	CEMIP/CLTCL1/SFTPD	3
GO:0097731	9+0 non-motile cilium	4/470	132/19880	0.030303	1.28175	0.505392	0.380181	0.711186	0.643811	STX3/RP1/PHYH/USH2A	4
GO:0031082	BLOC complex	1/470	20/19880	0.05	2.11489	0.776233	0.380441	0.711186	0.643811	HPS1	1
GO:0042575	DNA polymerase complex	1/470	20/19880	0.05	2.11489	0.776233	0.380441	0.711186	0.643811	CHRAC1	1
GO:0034707	chloride channel complex	2/470	56/19880	0.0357143	1.51064	0.59545	0.383147	0.711186	0.643811	GABRB1/GABRG3	2
GO:0032580	Golgi cisterna membrane	3/470	94/19880	0.0319149	1.34993	0.529178	0.3841	0.711186	0.643811	CHSY1/GOLGA6A/ST6GAL1	3
GO:0098862	cluster of actin-based cell projections	5/470	173/19880	0.0289017	1.22248	0.457342	0.389007	0.711186	0.643811	KNCN/TMPRSS15/DOCK4/USH2A/TRPM6	5
GO:0036126	sperm flagellum	6/470	213/19880	0.028169	1.19149	0.437219	0.390383	0.711186	0.643811	RNF38/TOMM20/PRKACA/CATSPERB/TTLL8/DCDC2C	6
GO:0005684	U2-type spliceosomal complex	3/470	95/19880	0.0315789	1.33572	0.510396	0.390509	0.711186	0.643811	PRPF40B/SNRPN/AQR	3
GO:0016459	myosin complex	2/470	57/19880	0.0350877	1.48414	0.569578	0.391556	0.711186	0.643811	MYO10/MYO16	2
GO:0022625	cytosolic large ribosomal subunit	2/470	57/19880	0.0350877	1.48414	0.569578	0.391556	0.711186	0.643811	RPL39L/RPL3	2
GO:0005635	nuclear envelope	13/470	496/19880	0.0262097	1.10861	0.381186	0.391949	0.711186	0.643811	APP/MAD1L1/CEMIP/GCH1/INTS1/SCAI/AKAP6/GABRB1/ALOX5AP/RGS7/NUP214/DHX37/OSBPL8	13
GO:0090575	RNA polymerase II transcription regulator complex	7/470	254/19880	0.0275591	1.16569	0.413551	0.394486	0.711186	0.643811	TCF4/TCF7L2/STAT1/MYC/BCL9/NR1H4/WWOX	7
GO:0030904	retromer complex	1/470	21/19880	0.047619	2.01418	0.723571	0.395103	0.711186	0.643811	SNX3	1
GO:0032039	integrator complex	1/470	21/19880	0.047619	2.01418	0.723571	0.395103	0.711186	0.643811	INTS1	1
GO:0034045	phagophore assembly site membrane	1/470	21/19880	0.047619	2.01418	0.723571	0.395103	0.711186	0.643811	ATG2B	1
GO:0034361	very-low-density lipoprotein particle	1/470	21/19880	0.047619	2.01418	0.723571	0.395103	0.711186	0.643811	APP	1
GO:0034385	triglyceride-rich plasma lipoprotein particle	1/470	21/19880	0.047619	2.01418	0.723571	0.395103	0.711186	0.643811	APP	1
GO:0044305	calyx of Held	1/470	21/19880	0.047619	2.01418	0.723571	0.395103	0.711186	0.643811	UNC13C	1
GO:0010494	cytoplasmic stress granule	3/470	96/19880	0.03125	1.32181	0.491824	0.396901	0.711576	0.644163	RBFOX1/ROCK1/DDX25	3
GO:0097225	sperm midpiece	2/470	58/19880	0.0344828	1.45855	0.544199	0.399914	0.714132	0.646477	TOMM20/PRKACA	2
GO:0030117	membrane coat	3/470	97/19880	0.0309278	1.30818	0.473456	0.403275	0.714464	0.646778	NCALD/CLTCL1/COPB1	3
GO:0048475	coated membrane	3/470	97/19880	0.0309278	1.30818	0.473456	0.403275	0.714464	0.646778	NCALD/CLTCL1/COPB1	3
GO:0005742	mitochondrial outer membrane translocase complex	1/470	22/19880	0.0454545	1.92263	0.673759	0.409419	0.719683	0.651502	TOMM20	1
GO:0005838	proteasome regulatory particle	1/470	22/19880	0.0454545	1.92263	0.673759	0.409419	0.719683	0.651502	PSMC1	1
GO:0030665	clathrin-coated vesicle membrane	4/470	138/19880	0.0289855	1.22603	0.414605	0.412257	0.721852	0.653466	CEMIP/NCALD/CLTCL1/ATP6V1C1	4
GO:0035861	site of double-strand break	3/470	99/19880	0.030303	1.28175	0.437317	0.415964	0.723841	0.655266	SHLD1/MBTD1/WDR70	3
GO:0005902	microvillus	3/470	100/19880	0.03	1.26894	0.419536	0.422275	0.723841	0.655266	FMN2/TEK/WWOX	3
GO:0033162	melanosome membrane	1/470	23/19880	0.0434783	1.83904	0.626502	0.423397	0.723841	0.655266	RAB38	1
GO:0045009	chitosome	1/470	23/19880	0.0434783	1.83904	0.626502	0.423397	0.723841	0.655266	RAB38	1
GO:0090741	pigment granule membrane	1/470	23/19880	0.0434783	1.83904	0.626502	0.423397	0.723841	0.655266	RAB38	1
GO:0098799	outer mitochondrial membrane protein complex	1/470	23/19880	0.0434783	1.83904	0.626502	0.423397	0.723841	0.655266	TOMM20	1
GO:0019005	SCF ubiquitin ligase complex	2/470	61/19880	0.0327869	1.38682	0.470827	0.424653	0.723841	0.655266	DAW1/FBXL7	2
GO:0002177	manchette	1/470	24/19880	0.0416667	1.76241	0.581544	0.437045	0.734231	0.664672	SPAG17	1
GO:0034706	sodium channel complex	1/470	24/19880	0.0416667	1.76241	0.581544	0.437045	0.734231	0.664672	GRIK3	1
GO:0000791	euchromatin	2/470	63/19880	0.031746	1.34279	0.424045	0.440849	0.734231	0.664672	ESR1/NR1H4	2
GO:0032420	stereocilium	2/470	63/19880	0.031746	1.34279	0.424045	0.440849	0.734231	0.664672	DOCK4/USH2A	2
GO:0008021	synaptic vesicle	6/470	226/19880	0.0265487	1.12295	0.289267	0.445036	0.734231	0.664672	APP/MCTP1/SYNPR/SYT6/UNC13C/ATP6V1C1	6
GO:0045335	phagocytic vesicle	4/470	145/19880	0.0275862	1.16684	0.313757	0.449208	0.734231	0.664672	RAB38/ANXA3/RAB43/SNX3	4
GO:0005682	U5 snRNP	1/470	25/19880	0.04	1.69191	0.538668	0.45037	0.734231	0.664672	SNRPN	1
GO:0022624	proteasome accessory complex	1/470	25/19880	0.04	1.69191	0.538668	0.45037	0.734231	0.664672	PSMC1	1
GO:0031312	extrinsic component of organelle membrane	1/470	25/19880	0.04	1.69191	0.538668	0.45037	0.734231	0.664672	ATP6V1C1	1
GO:0032839	dendrite cytoplasm	1/470	25/19880	0.04	1.69191	0.538668	0.45037	0.734231	0.664672	GRIK3	1
GO:0043083	synaptic cleft	1/470	25/19880	0.04	1.69191	0.538668	0.45037	0.734231	0.664672	LAMA2	1
GO:0098688	parallel fiber to Purkinje cell synapse	1/470	25/19880	0.04	1.69191	0.538668	0.45037	0.734231	0.664672	UNC13C	1
GO:0005819	spindle	11/470	435/19880	0.0252874	1.0696	0.228398	0.453251	0.734231	0.664672	MZT2A/APP/MAD1L1/CLTCL1/FMN2/NEIL2/MTCL1/USP44/ARL8B/MZT2B/CKAP2L	11
GO:0005778	peroxisomal membrane	2/470	65/19880	0.0307692	1.30147	0.378827	0.456791	0.734231	0.664672	FAR1/ALDH3A2	2
GO:0031903	microbody membrane	2/470	65/19880	0.0307692	1.30147	0.378827	0.456791	0.734231	0.664672	FAR1/ALDH3A2	2
GO:0031965	nuclear membrane	8/470	312/19880	0.025641	1.08456	0.234265	0.458243	0.734231	0.664672	CEMIP/GCH1/INTS1/SCAI/AKAP6/ALOX5AP/DHX37/OSBPL8	8
GO:0030684	preribosome	3/470	106/19880	0.0283019	1.19711	0.316626	0.459618	0.734231	0.664672	RIOK2/RPS6/DHX37	3
GO:0016471	vacuolar proton-transporting V-type ATPase complex	1/470	26/19880	0.0384615	1.62684	0.497684	0.463381	0.734231	0.664672	ATP6V1C1	1
GO:0035371	microtubule plus-end	1/470	26/19880	0.0384615	1.62684	0.497684	0.463381	0.734231	0.664672	TBCB	1
GO:0046930	pore complex	1/470	26/19880	0.0384615	1.62684	0.497684	0.463381	0.734231	0.664672	SLC25A4	1
GO:0030175	filopodium	3/470	107/19880	0.0280374	1.18592	0.300068	0.465743	0.735384	0.665716	MYO10/PALM/SPATA13	3
GO:0031093	platelet alpha granule lumen	2/470	67/19880	0.0298507	1.26262	0.335065	0.472468	0.741308	0.671079	APP/VEGFA	2
GO:0001650	fibrillar center	4/470	150/19880	0.0266667	1.12794	0.244756	0.475148	0.741308	0.671079	CEMIP/FHIT/SAMD4A/RAI14	4
GO:0032281	AMPA glutamate receptor complex	1/470	27/19880	0.037037	1.56659	0.458426	0.476084	0.741308	0.671079	VWC2	1
GO:0034364	high-density lipoprotein particle	1/470	27/19880	0.037037	1.56659	0.458426	0.476084	0.741308	0.671079	APP	1
GO:0030133	transport vesicle	11/470	444/19880	0.0247748	1.04792	0.158906	0.48029	0.745278	0.674673	APP/MCTP1/NCALD/CLTCL1/SYNPR/COPB1/SYT6/PCSK2/UNC13C/TMED10/ATP6V1C1	11
GO:0016605	PML body	3/470	110/19880	0.0272727	1.15358	0.251337	0.483932	0.748348	0.677452	TCF7L2/KLHL20/CHFR	3
GO:0016328	lateral plasma membrane	2/470	69/19880	0.0289855	1.22603	0.292659	0.487869	0.750237	0.679162	MTCL1/DVL1	2
GO:0033176	proton-transporting V-type ATPase complex	1/470	28/19880	0.0357143	1.51064	0.42075	0.488488	0.750237	0.679162	ATP6V1C1	1
GO:0060076	excitatory synapse	2/470	70/19880	0.0285714	1.20851	0.271937	0.495463	0.754223	0.68277	PLXNA4/UNC13C	2
GO:0005686	U2 snRNP	1/470	29/19880	0.0344828	1.45855	0.384526	0.500598	0.754223	0.68277	SNRPN	1
GO:0032809	neuronal cell body membrane	1/470	29/19880	0.0344828	1.45855	0.384526	0.500598	0.754223	0.68277	KCNB2	1
GO:0098992	neuronal dense core vesicle	1/470	29/19880	0.0344828	1.45855	0.384526	0.500598	0.754223	0.68277	DVL1	1
GO:0005765	lysosomal membrane	11/470	451/19880	0.0243902	1.03166	0.105814	0.501139	0.754223	0.68277	TMEM192/DTX3L/WDR59/CD164/VOPP1/ARL8B/GNAI1/ATP6V1C1/SLC38A9/WDR11/GDAP2	11
GO:0098852	lytic vacuole membrane	11/470	451/19880	0.0243902	1.03166	0.105814	0.501139	0.754223	0.68277	TMEM192/DTX3L/WDR59/CD164/VOPP1/ARL8B/GNAI1/ATP6V1C1/SLC38A9/WDR11/GDAP2	11
GO:0005774	vacuolar membrane	12/470	495/19880	0.0242424	1.0254	0.089061	0.506013	0.75902	0.687113	TMEM192/DTX3L/WDR59/CD164/VOPP1/ARL8B/GNAI1/ATP6V1C1/PRKD1/SLC38A9/WDR11/GDAP2	12
GO:0000137	Golgi cis cisterna	1/470	30/19880	0.0333333	1.40993	0.349641	0.512422	0.759802	0.687821	GOLGA6A	1
GO:0071007	U2-type catalytic step 2 spliceosome	1/470	30/19880	0.0333333	1.40993	0.349641	0.512422	0.759802	0.687821	AQR	1
GO:0071782	endoplasmic reticulum tubular network	1/470	30/19880	0.0333333	1.40993	0.349641	0.512422	0.759802	0.687821	OSBPL8	1
GO:0070382	exocytic vesicle	6/470	243/19880	0.0246914	1.04439	0.108343	0.514775	0.759802	0.687821	APP/MCTP1/SYNPR/SYT6/UNC13C/ATP6V1C1	6
GO:0005884	actin filament	3/470	116/19880	0.0258621	1.09391	0.157848	0.519386	0.759802	0.687821	WIPF1/TEK/COBL	3
GO:0015935	small ribosomal subunit	2/470	74/19880	0.027027	1.14319	0.192022	0.525114	0.759802	0.687821	MRPS17/RPS6	2
GO:0032040	small-subunit processome	2/470	74/19880	0.027027	1.14319	0.192022	0.525114	0.759802	0.687821	RPS6/DHX37	2
GO:0035869	ciliary transition zone	2/470	74/19880	0.027027	1.14319	0.192022	0.525114	0.759802	0.687821	RP1/USH2A	2
GO:0042581	specific granule	4/470	160/19880	0.025	1.05745	0.113529	0.52553	0.759802	0.687821	STX3/PLAUR/ANXA3/MMP25	4
GO:0022626	cytosolic ribosome	3/470	118/19880	0.0254237	1.07537	0.127778	0.530909	0.759802	0.687821	RPL39L/RPL3/RPS6	3
GO:0031985	Golgi cisterna	3/470	118/19880	0.0254237	1.07537	0.127778	0.530909	0.759802	0.687821	CHSY1/GOLGA6A/ST6GAL1	3
GO:0000314	organellar small ribosomal subunit	1/470	32/19880	0.03125	1.32181	0.283496	0.535238	0.759802	0.687821	MRPS17	1
GO:0005763	mitochondrial small ribosomal subunit	1/470	32/19880	0.03125	1.32181	0.283496	0.535238	0.759802	0.687821	MRPS17	1
GO:0005790	smooth endoplasmic reticulum	1/470	32/19880	0.03125	1.32181	0.283496	0.535238	0.759802	0.687821	APP	1
GO:0035267	NuA4 histone acetyltransferase complex	1/470	32/19880	0.03125	1.32181	0.283496	0.535238	0.759802	0.687821	MBTD1	1
GO:0043189	H4/H2A histone acetyltransferase complex	1/470	32/19880	0.03125	1.32181	0.283496	0.535238	0.759802	0.687821	MBTD1	1
GO:0044298	cell body membrane	1/470	32/19880	0.03125	1.32181	0.283496	0.535238	0.759802	0.687821	KCNB2	1
GO:0097733	photoreceptor cell cilium	3/470	120/19880	0.025	1.05745	0.0982192	0.542275	0.767371	0.694672	STX3/RP1/USH2A	3
GO:0048787	presynaptic active zone membrane	1/470	33/19880	0.030303	1.28175	0.252065	0.546244	0.770234	0.697264	GABRB1	1
GO:0005681	spliceosomal complex	5/470	208/19880	0.0240385	1.01678	0.0378463	0.547722	0.770234	0.697264	PRP4K/PRPF40B/WAC/SNRPN/AQR	5
GO:0055037	recycling endosome	5/470	211/19880	0.0236967	1.00232	0.00527025	0.560473	0.78571	0.711274	APP/MCTP1/SNX18/ARHGAP44/ATP13A3	5
GO:0000803	sex chromosome	1/470	35/19880	0.0285714	1.20851	0.192119	0.567481	0.788168	0.713499	RING1	1
GO:0097228	sperm principal piece	1/470	35/19880	0.0285714	1.20851	0.192119	0.567481	0.788168	0.713499	CATSPERB	1
GO:0099738	cell cortex region	1/470	35/19880	0.0285714	1.20851	0.192119	0.567481	0.788168	0.713499	UNC13C	1
GO:0033116	endoplasmic reticulum-Golgi intermediate compartment membrane	2/470	81/19880	0.0246914	1.04439	0.0622957	0.574105	0.794914	0.719606	ROBO1/TMED10	2
GO:1990752	microtubule end	1/470	36/19880	0.0277778	1.17494	0.163479	0.577724	0.795047	0.719727	TBCB	1
GO:0030055	cell-substrate junction	10/470	434/19880	0.0230415	0.974605	-0.0832349	0.577734	0.795047	0.719727	PLAUR/HMCN1/TEK/YWHAE/PPFIBP1/SORBS1/LPP/RPL3/KRAS/CDH13	10
GO:1904949	ATPase complex	3/470	127/19880	0.023622	0.999162	-0.00147363	0.58077	0.796789	0.721303	BAZ1A/CHRAC1/ATP6V1C1	3
GO:0036464	cytoplasmic ribonucleoprotein granule	6/470	261/19880	0.0229885	0.972365	-0.0699321	0.584688	0.799023	0.723326	SAMD4A/MAPT/RBFOX1/ROCK1/DDX25/RPS6	6
GO:0034358	plasma lipoprotein particle	1/470	37/19880	0.027027	1.14319	0.135653	0.587726	0.799023	0.723326	APP	1
GO:1990777	lipoprotein particle	1/470	37/19880	0.027027	1.14319	0.135653	0.587726	0.799023	0.723326	APP	1
GO:0000407	phagophore assembly site	1/470	38/19880	0.0263158	1.1131	0.108593	0.597491	0.805003	0.728739	ATG2B	1
GO:0031904	endosome lumen	1/470	38/19880	0.0263158	1.1131	0.108593	0.597491	0.805003	0.728739	APP	1
GO:0080008	Cul4-RING E3 ubiquitin ligase complex	1/470	38/19880	0.0263158	1.1131	0.108593	0.597491	0.805003	0.728739	WDTC1	1
GO:0090734	site of DNA damage	3/470	131/19880	0.0229008	0.968654	-0.0560125	0.601829	0.808426	0.731839	SHLD1/MBTD1/WDR70	3
GO:0031902	late endosome membrane	4/470	177/19880	0.0225989	0.955884	-0.0917379	0.605355	0.810568	0.733777	VOPP1/ARL8B/ATP13A3/SLC38A9	4
GO:0097431	mitotic spindle pole	1/470	39/19880	0.025641	1.08456	0.0822533	0.607025	0.810568	0.733777	MAD1L1	1
GO:0098798	mitochondrial protein-containing complex	4/470	178/19880	0.0224719	0.950514	-0.103198	0.609791	0.810966	0.734138	TOMM20/MCUB/SLC25A4/MRPS17	4
GO:0030139	endocytic vesicle	8/470	358/19880	0.0223464	0.945204	-0.162803	0.613711	0.810966	0.734138	RAB38/CEMIP/CLTCL1/ANXA3/RAB43/HEATR5A/SNX3/SFTPD	8
GO:0032994	protein-lipid complex	1/470	40/19880	0.025	1.05745	0.0565925	0.616334	0.810966	0.734138	APP	1
GO:0043198	dendritic shaft	1/470	40/19880	0.025	1.05745	0.0565925	0.616334	0.810966	0.734138	APP	1
GO:0097386	glial cell projection	1/470	40/19880	0.025	1.05745	0.0565925	0.616334	0.810966	0.734138	MAPT	1
GO:0002102	podosome	1/470	41/19880	0.0243902	1.03166	0.0315728	0.625423	0.817343	0.739911	SPATA13	1
GO:0005793	endoplasmic reticulum-Golgi intermediate compartment	3/470	136/19880	0.0220588	0.933041	-0.121925	0.627155	0.817343	0.739911	COPB1/ROBO1/TMED10	3
GO:0072686	mitotic spindle	4/470	182/19880	0.021978	0.929624	-0.148418	0.627223	0.817343	0.739911	MAD1L1/NEIL2/USP44/CKAP2L	4
GO:0005741	mitochondrial outer membrane	5/470	228/19880	0.0219298	0.927585	-0.17113	0.629092	0.817343	0.739911	TOMM20/NIPSNAP2/PRKN/CYB5R3/KRAS	5
GO:0022627	cytosolic small ribosomal subunit	1/470	42/19880	0.0238095	1.00709	0.00715962	0.634297	0.817343	0.739911	RPS6	1
GO:0036064	ciliary basal body	4/470	184/19880	0.0217391	0.919519	-0.170666	0.635752	0.817343	0.739911	KNCN/DAW1/USH2A/WDR11	4
GO:0031091	platelet alpha granule	2/470	91/19880	0.021978	0.929624	-0.104705	0.637528	0.817343	0.739911	APP/VEGFA	2
GO:0035578	azurophil granule lumen	2/470	91/19880	0.021978	0.929624	-0.104705	0.637528	0.817343	0.739911	CPPED1/CYB5R3	2
GO:0035579	specific granule membrane	2/470	91/19880	0.021978	0.929624	-0.104705	0.637528	0.817343	0.739911	PLAUR/MMP25	2
GO:0030667	secretory granule membrane	7/470	322/19880	0.0217391	0.919519	-0.226565	0.641409	0.818453	0.740915	STX3/PLAUR/COPB1/SPACA6/TMED10/MFGE8/MMP25	7
GO:0031045	dense core granule	1/470	43/19880	0.0232558	0.983671	-0.0166793	0.642961	0.818453	0.740915	DVL1	1
GO:0044391	ribosomal subunit	4/470	186/19880	0.0215054	0.909632	-0.192681	0.644153	0.818453	0.740915	RPL39L/MRPS17/RPL3/RPS6	4
GO:0035770	ribonucleoprotein granule	6/470	278/19880	0.0215827	0.912904	-0.227565	0.645668	0.818453	0.740915	SAMD4A/MAPT/RBFOX1/ROCK1/DDX25/RPS6	6
GO:0033017	sarcoplasmic reticulum membrane	1/470	44/19880	0.0227273	0.961315	-0.0399735	0.651421	0.821608	0.743771	AKAP6	1
GO:0001750	photoreceptor outer segment	2/470	94/19880	0.0212766	0.899955	-0.151292	0.655051	0.821608	0.743771	STX3/RP1	2
GO:0046540	U4/U6 x U5 tri-snRNP complex	1/470	45/19880	0.0222222	0.939953	-0.0627505	0.65968	0.821608	0.743771	SNRPN	1
GO:0000123	histone acetyltransferase complex	2/470	95/19880	0.0210526	0.890482	-0.1665	0.66074	0.821608	0.743771	KANSL2/MBTD1	2
GO:0030134	COPII-coated ER to Golgi transport vesicle	2/470	95/19880	0.0210526	0.890482	-0.1665	0.66074	0.821608	0.743771	APP/TMED10	2
GO:0070603	SWI/SNF superfamily-type complex	2/470	95/19880	0.0210526	0.890482	-0.1665	0.66074	0.821608	0.743771	BAZ1A/CHRAC1	2
GO:0005643	nuclear pore	2/470	96/19880	0.0208333	0.881206	-0.181555	0.666354	0.821608	0.743771	MAD1L1/NUP214	2
GO:0016469	proton-transporting two-sector ATPase complex	1/470	46/19880	0.0217391	0.919519	-0.0850356	0.667744	0.821608	0.743771	ATP6V1C1	1
GO:0097526	spliceosomal tri-snRNP complex	1/470	46/19880	0.0217391	0.919519	-0.0850356	0.667744	0.821608	0.743771	SNRPN	1
GO:0098576	lumenal side of membrane	1/470	46/19880	0.0217391	0.919519	-0.0850356	0.667744	0.821608	0.743771	BDH1	1
GO:0016528	sarcoplasm	2/470	97/19880	0.0206186	0.872121	-0.196459	0.671892	0.821608	0.743771	AKAP6/BCL9	2
GO:0031970	organelle envelope lumen	2/470	97/19880	0.0206186	0.872121	-0.196459	0.671892	0.821608	0.743771	APP/CPOX	2
GO:0097525	spliceosomal snRNP complex	2/470	97/19880	0.0206186	0.872121	-0.196459	0.671892	0.821608	0.743771	PRPF40B/SNRPN	2
GO:0005925	focal adhesion	9/470	424/19880	0.0212264	0.897832	-0.330905	0.675053	0.821697	0.743852	PLAUR/TEK/YWHAE/PPFIBP1/SORBS1/LPP/RPL3/KRAS/CDH13	9
GO:0000152	nuclear ubiquitin ligase complex	1/470	47/19880	0.0212766	0.899955	-0.106853	0.675617	0.821697	0.743852	RING1	1
GO:0090533	cation-transporting ATPase complex	1/470	48/19880	0.0208333	0.881206	-0.128223	0.683305	0.828806	0.750288	ATP6V1C1	1
GO:0031201	SNARE complex	1/470	49/19880	0.0204082	0.863222	-0.149168	0.69081	0.835657	0.75649	STX3	1
GO:0032587	ruffle membrane	2/470	101/19880	0.019802	0.837582	-0.25464	0.693304	0.836426	0.757185	SPATA13/TIAM1	2
GO:0005795	Golgi stack	3/470	152/19880	0.0197368	0.834826	-0.318093	0.700574	0.838929	0.759451	CHSY1/GOLGA6A/ST6GAL1	3
GO:0098800	inner mitochondrial membrane protein complex	1/470	51/19880	0.0196078	0.82937	-0.189856	0.705292	0.838929	0.759451	MCUB	1
GO:0005766	primary lysosome	3/470	155/19880	0.0193548	0.818668	-0.352666	0.713044	0.838929	0.759451	STX3/CPPED1/CYB5R3	3
GO:0034399	nuclear periphery	3/470	155/19880	0.0193548	0.818668	-0.352666	0.713044	0.838929	0.759451	MAPT/ZNF703/SORBS1	3
GO:0042582	azurophil granule	3/470	155/19880	0.0193548	0.818668	-0.352666	0.713044	0.838929	0.759451	STX3/CPPED1/CYB5R3	3
GO:0031248	protein acetyltransferase complex	2/470	105/19880	0.0190476	0.805674	-0.310671	0.71355	0.838929	0.759451	KANSL2/MBTD1	2
GO:1902493	acetyltransferase complex	2/470	106/19880	0.0188679	0.798073	-0.324365	0.718433	0.838929	0.759451	KANSL2/MBTD1	2
GO:0001673	male germ cell nucleus	1/470	53/19880	0.0188679	0.798073	-0.229054	0.719098	0.838929	0.759451	ZFPM2	1
GO:0030532	small nuclear ribonucleoprotein complex	2/470	107/19880	0.0186916	0.790614	-0.337937	0.723246	0.838929	0.759451	PRPF40B/SNRPN	2
GO:0000421	autophagosome membrane	1/470	54/19880	0.0185185	0.783294	-0.248133	0.725757	0.838929	0.759451	PRKD1	1
GO:0030286	dynein complex	1/470	54/19880	0.0185185	0.783294	-0.248133	0.725757	0.838929	0.759451	DNAH6	1
GO:0032154	cleavage furrow	1/470	54/19880	0.0185185	0.783294	-0.248133	0.725757	0.838929	0.759451	HMCN1	1
GO:0098533	ATPase dependent transmembrane transport complex	1/470	54/19880	0.0185185	0.783294	-0.248133	0.725757	0.838929	0.759451	ATP6V1C1	1
GO:0000151	ubiquitin ligase complex	7/470	352/19880	0.0198864	0.841151	-0.467908	0.729783	0.838929	0.759451	NEDD4/WDTC1/KLHL20/DAW1/PRKN/RING1/FBXL7	7
GO:0031968	organelle outer membrane	5/470	257/19880	0.0194553	0.822916	-0.444628	0.729976	0.838929	0.759451	TOMM20/NIPSNAP2/PRKN/CYB5R3/KRAS	5
GO:0061695	transferase complex, transferring phosphorus-containing groups	6/470	305/19880	0.0196721	0.832089	-0.459844	0.730614	0.838929	0.759451	PRKACG/PRKACA/PIK3R5/CHRAC1/PIK3R1/PFKP	6
GO:0030496	midbody	4/470	209/19880	0.0191388	0.809529	-0.430748	0.731416	0.838929	0.759451	RASGEF1B/MTCL1/ARL8B/GNAI1	4
GO:1904724	tertiary granule lumen	1/470	55/19880	0.0181818	0.769052	-0.266884	0.732258	0.838929	0.759451	CST3	1
GO:0005903	brush border	2/470	109/19880	0.0183486	0.776108	-0.36473	0.732664	0.838929	0.759451	TMPRSS15/TRPM6	2
GO:0055038	recycling endosome membrane	2/470	109/19880	0.0183486	0.776108	-0.36473	0.732664	0.838929	0.759451	SNX18/ATP13A3	2
GO:0019867	outer membrane	5/470	259/19880	0.019305	0.816561	-0.462396	0.73614	0.840768	0.761117	TOMM20/NIPSNAP2/PRKN/CYB5R3/KRAS	5
GO:0000775	chromosome, centromeric region	5/470	265/19880	0.0188679	0.798073	-0.51494	0.754014	0.85779	0.776525	MAD1L1/PRP4K/MTCL1/BAZ1A/CHRAC1	5
GO:0015934	large ribosomal subunit	2/470	114/19880	0.0175439	0.742068	-0.429766	0.755024	0.85779	0.776525	RPL39L/RPL3	2
GO:0031463	Cul3-RING ubiquitin ligase complex	1/470	59/19880	0.0169492	0.716913	-0.338857	0.756761	0.85779	0.776525	KLHL20	1
GO:0031526	brush border membrane	1/470	60/19880	0.0166667	0.704965	-0.356149	0.762529	0.862156	0.780478	TRPM6	1
GO:0101003	ficolin-1-rich granule membrane	1/470	61/19880	0.0163934	0.693408	-0.37318	0.76816	0.866346	0.784271	COPB1	1
GO:0140534	endoplasmic reticulum protein-containing complex	2/470	118/19880	0.0169492	0.716913	-0.479931	0.771733	0.8682	0.785949	SPCS3/TUSC3	2
GO:0120114	Sm-like protein family complex	2/470	119/19880	0.0168067	0.710889	-0.49223	0.775752	0.870545	0.788072	PRPF40B/SNRPN	2
GO:0000776	kinetochore	3/470	174/19880	0.0172414	0.729274	-0.558135	0.78285	0.873564	0.790806	MAD1L1/PRP4K/MTCL1	3
GO:0000502	proteasome complex	1/470	64/19880	0.015625	0.660904	-0.422803	0.784267	0.873564	0.790806	PSMC1	1
GO:0012507	ER to Golgi transport vesicle membrane	1/470	64/19880	0.015625	0.660904	-0.422803	0.784267	0.873564	0.790806	TMED10	1
GO:0031461	cullin-RING ubiquitin ligase complex	4/470	227/19880	0.0176211	0.745337	-0.600479	0.787756	0.875284	0.792362	WDTC1/KLHL20/DAW1/FBXL7	4
GO:0005771	multivesicular body	1/470	67/19880	0.0149254	0.631312	-0.470387	0.799257	0.882459	0.798858	SFTPD	1
GO:0032153	cell division site	1/470	67/19880	0.0149254	0.631312	-0.470387	0.799257	0.882459	0.798858	HMCN1	1
GO:0000922	spindle pole	3/470	180/19880	0.0166667	0.704965	-0.618744	0.801763	0.882459	0.798858	MAD1L1/MTCL1/CKAP2L	3
GO:0035097	histone methyltransferase complex	1/470	68/19880	0.0147059	0.622028	-0.48583	0.804019	0.882459	0.798858	AEBP2	1
GO:0043073	germ cell nucleus	1/470	68/19880	0.0147059	0.622028	-0.48583	0.804019	0.882459	0.798858	ZFPM2	1
GO:0016363	nuclear matrix	2/470	129/19880	0.0155039	0.655781	-0.610335	0.81265	0.889762	0.805469	ZNF703/SORBS1	2
GO:0000779	condensed chromosome, centromeric region	3/470	186/19880	0.016129	0.682224	-0.677555	0.819277	0.894841	0.810067	MAD1L1/PRP4K/MTCL1	3
GO:0070821	tertiary granule membrane	1/470	73/19880	0.0136986	0.579423	-0.560185	0.82619	0.900207	0.814924	COPB1	1
GO:0005657	replication fork	1/470	74/19880	0.0135135	0.571593	-0.574523	0.830314	0.902077	0.816617	XRCC2	1
GO:0005840	ribosome	4/470	244/19880	0.0163934	0.693408	-0.74983	0.831915	0.902077	0.816617	RPL39L/MRPS17/RPL3/RPS6	4
GO:0009897	external side of plasma membrane	7/470	401/19880	0.0174564	0.738367	-0.823598	0.839447	0.908056	0.822029	EFNA5/PLAUR/UMODL1/MFGE8/CD226/TNFRSF11A/CDH13	7
GO:0016529	sarcoplasmic reticulum	1/470	77/19880	0.012987	0.549323	-0.616565	0.842111	0.908752	0.82266	AKAP6	1
GO:1902554	serine/threonine protein kinase complex	2/470	140/19880	0.0142857	0.604255	-0.731205	0.846896	0.91173	0.825355	PRKACG/PRKACA	2
GO:0000118	histone deacetylase complex	1/470	83/19880	0.0120482	0.509613	-0.696645	0.863304	0.924969	0.83734	HDAC4	1
GO:0005876	spindle microtubule	1/470	83/19880	0.0120482	0.509613	-0.696645	0.863304	0.924969	0.83734	MTCL1	1
GO:0030666	endocytic vesicle membrane	3/470	207/19880	0.0144928	0.613013	-0.870924	0.870549	0.930515	0.842361	RAB38/ANXA3/RAB43	3
GO:0005758	mitochondrial intermembrane space	1/470	87/19880	0.0114943	0.486182	-0.747388	0.875831	0.931743	0.843473	CPOX	1
GO:0000313	organellar ribosome	1/470	88/19880	0.0113636	0.480658	-0.759773	0.87878	0.931743	0.843473	MRPS17	1
GO:0005761	mitochondrial ribosome	1/470	88/19880	0.0113636	0.480658	-0.759773	0.87878	0.931743	0.843473	MRPS17	1
GO:1990204	oxidoreductase complex	2/470	153/19880	0.0130719	0.552913	-0.863854	0.879981	0.931743	0.843473	NOX3/CYB5R3	2
GO:1902911	protein kinase complex	2/470	154/19880	0.012987	0.549323	-0.873654	0.882232	0.931743	0.843473	PRKACG/PRKACA	2
GO:0034774	secretory granule lumen	5/470	324/19880	0.0154321	0.652745	-0.980651	0.884121	0.931743	0.843473	APP/VEGFA/CPPED1/ROCK1/CYB5R3	5
GO:0005875	microtubule associated complex	2/470	157/19880	0.0127389	0.538826	-0.902737	0.888752	0.934435	0.84591	RP1/DNAH6	2
GO:0060205	cytoplasmic vesicle lumen	5/470	329/19880	0.0151976	0.642825	-1.01655	0.891794	0.934517	0.845984	APP/VEGFA/CPPED1/ROCK1/CYB5R3	5
GO:0031983	vesicle lumen	5/470	330/19880	0.0151515	0.640877	-1.02367	0.893275	0.934517	0.845984	APP/VEGFA/CPPED1/ROCK1/CYB5R3	5
GO:0045095	keratin filament	1/470	94/19880	0.0106383	0.449977	-0.831762	0.89506	0.934517	0.845984	KRT9	1
GO:0070820	tertiary granule	2/470	164/19880	0.0121951	0.515828	-0.968826	0.902686	0.940298	0.851217	COPB1/CST3	2
GO:0000932	P-body	1/470	100/19880	0.01	0.422979	-0.900144	0.909158	0.944852	0.85534	SAMD4A	1
GO:0034708	methyltransferase complex	1/470	101/19880	0.00990099	0.418791	-0.911222	0.911316	0.944913	0.855395	AEBP2	1
GO:0000228	nuclear chromosome	3/470	236/19880	0.0127119	0.537685	-1.11176	0.920137	0.95095	0.86086	BAZ1A/CHRAC1/SPIDR	3
GO:0005796	Golgi lumen	1/470	106/19880	0.00943396	0.399037	-0.965355	0.921365	0.95095	0.86086	APP	1
GO:0005775	vacuolar lumen	2/470	178/19880	0.011236	0.475257	-1.0943	0.925803	0.953344	0.863027	CPPED1/CYB5R3	2
GO:0101002	ficolin-1-rich granule	2/470	185/19880	0.0108108	0.457274	-1.15404	0.93532	0.960945	0.869908	COPB1/CST3	2
GO:0005776	autophagosome	1/470	117/19880	0.00854701	0.36152	-1.07782	0.939651	0.963196	0.871946	PRKD1	1
GO:0005881	cytoplasmic microtubule	1/470	122/19880	0.00819672	0.346704	-1.12629	0.946495	0.968006	0.8763	GRAMD2B	1
GO:1904813	ficolin-1-rich granule lumen	1/470	124/19880	0.00806452	0.341112	-1.14527	0.94901	0.968378	0.876637	CST3	1
GO:0000786	nucleosome	1/470	135/19880	0.00740741	0.313318	-1.24574	0.960877	0.978269	0.885591	MBTD1	1
GO:0098687	chromosomal region	5/470	408/19880	0.0122549	0.518356	-1.52962	0.966157	0.979377	0.886594	MAD1L1/PRP4K/MTCL1/BAZ1A/CHRAC1	5
GO:0000793	condensed chromosome	3/470	285/19880	0.0105263	0.445241	-1.46787	0.966318	0.979377	0.886594	MAD1L1/PRP4K/MTCL1	3
GO:0072562	blood microparticle	1/470	145/19880	0.00689655	0.291709	-1.33202	0.969255	0.980145	0.887289	CFH	1
GO:0032993	protein-DNA complex	2/470	240/19880	0.00833333	0.352482	-1.57044	0.978683	0.987137	0.893618	TCF7L2/MBTD1	2
GO:0005814	centriole	1/470	164/19880	0.00609756	0.257914	-1.48491	0.980556	0.987137	0.893618	ROCK1	1
GO:0005882	intermediate filament	1/470	216/19880	0.00462963	0.195823	-1.84917	0.994464	0.99774	0.903217	KRT9	1
GO:0098802	plasma membrane signaling receptor complex	2/470	326/19880	0.00613497	0.259496	-2.09774	0.996534	0.99774	0.903217	VWC2/GRIK3	2
GO:0045111	intermediate filament cytoskeleton	1/470	253/19880	0.00395257	0.167185	-2.07451	0.99774	0.99774	0.903217	KRT9	1

### Sheet: GO_Molecular_Function
ID	Description	GeneRatio	BgRatio	RichFactor	FoldEnrichment	zScore	pvalue	p.adjust	qvalue	geneID	Count
GO:0008013	beta-catenin binding	13/454	106/18639	0.122642	5.03506	6.58265	1.81884e-06	0.0014478	0.00134786	TCF4/TCF7L2/CDHR3/GRIP1/DVL1/CTNND2/BCL9/GLI3/ESR1/PRKN/CDH7/CTNNA2/CDH13	13
GO:0005267	potassium channel activity	13/454	124/18639	0.104839	4.30416	5.83285	1.0546e-05	0.00419731	0.00390757	KCNMB2/KCNN3/KCNE4/KCNMA1/KCNH5/KCNB2/KCNIP4/KCNJ6/KCNN2/KCNIP1/KCNJ2/KCNS3/GRIK3	13
GO:0005085	guanyl-nucleotide exchange factor activity	17/454	230/18639	0.073913	3.0345	4.90545	5.16986e-05	0.0115322	0.0107362	ECT2L/RALGPS2/MCF2L/RASGEF1B/HPS1/RASGRP3/SPATA13/ABR/CYTH1/TIAM1/ARHGEF10/RAPGEF1/DOCK4/RGL3/SLC38A9/ARHGEF18/MADD	17
GO:0016247	channel regulator activity	14/454	168/18639	0.0833333	3.42126	4.98105	6.54061e-05	0.0115322	0.0107362	KCNMB2/KCNE4/MCUB/PDE4D/NEDD4/DPP10/PRKACA/KCNB2/KCNIP4/YWHAE/KCNIP1/FGF14/PRKG1/KCNS3	14
GO:0141108	transporter regulator activity	14/454	170/18639	0.0823529	3.38101	4.92758	7.43635e-05	0.0115322	0.0107362	KCNMB2/KCNE4/MCUB/PDE4D/NEDD4/DPP10/PRKACA/KCNB2/KCNIP4/YWHAE/KCNIP1/FGF14/PRKG1/KCNS3	14
GO:0015459	potassium channel regulator activity	8/454	59/18639	0.135593	5.56679	5.55118	8.69264e-05	0.0115322	0.0107362	KCNMB2/KCNE4/DPP10/KCNB2/KCNIP4/YWHAE/KCNIP1/KCNS3	8
GO:0046873	metal ion transmembrane transporter activity	25/454	450/18639	0.0555556	2.28084	4.34577	0.000120921	0.0121608	0.0113214	KCNMB2/SLC13A3/KCNN3/KCNE4/KCNMA1/KCNH5/CACNA1A/SLC8A1/KCNB2/KCNIP4/KCNJ6/TUSC3/KCNN2/NALCN/ZDHHC13/CNNM2/SLC10A1/SLC4A5/KCNIP1/ASIC2/SLC5A12/KCNJ2/KCNS3/TRPM6/GRIK3	25
GO:0015269	calcium-activated potassium channel activity	4/454	12/18639	0.333333	13.685	6.94515	0.000147209	0.0121608	0.0113214	KCNMB2/KCNN3/KCNMA1/KCNN2	4
GO:0015079	potassium ion transmembrane transporter activity	13/454	160/18639	0.08125	3.33572	4.68828	0.000152774	0.0121608	0.0113214	KCNMB2/KCNN3/KCNE4/KCNMA1/KCNH5/KCNB2/KCNIP4/KCNJ6/KCNN2/KCNIP1/KCNJ2/KCNS3/GRIK3	13
GO:0099106	ion channel regulator activity	13/454	160/18639	0.08125	3.33572	4.68828	0.000152774	0.0121608	0.0113214	KCNMB2/KCNE4/MCUB/PDE4D/NEDD4/DPP10/KCNB2/KCNIP4/YWHAE/KCNIP1/FGF14/PRKG1/KCNS3	13
GO:0030695	GTPase regulator activity	26/454	489/18639	0.0531697	2.18289	4.18823	0.000179006	0.0122614	0.011415	ECT2L/RALGPS2/PDE6D/FAM13A/MCF2L/RASGEF1B/HPS1/RASGRP3/SPATA13/SLIT2/CHN2/ABR/CYTH1/TIAM1/TBC1D4/ARHGAP44/ARHGEF10/RAPGEF1/SMAP1/STARD13/DOCK4/RGL3/RGS7/SLC38A9/ARHGEF18/MADD	26
GO:0060589	nucleoside-triphosphatase regulator activity	26/454	490/18639	0.0530612	2.17843	4.17683	0.000184846	0.0122614	0.011415	ECT2L/RALGPS2/PDE6D/FAM13A/MCF2L/RASGEF1B/HPS1/RASGRP3/SPATA13/SLIT2/CHN2/ABR/CYTH1/TIAM1/TBC1D4/ARHGAP44/ARHGEF10/RAPGEF1/SMAP1/STARD13/DOCK4/RGL3/RGS7/SLC38A9/ARHGEF18/MADD	26
GO:0042578	phosphoric ester hydrolase activity	20/454	363/18639	0.0550964	2.26199	3.83653	0.000628665	0.0367265	0.0341913	PDE3A/PALD1/SGPP2/INPP4B/PDE4D/ENPP6/PLCL1/PTPN4/INPP5D/PDE1C/PLPPR4/PTPRD/CPPED1/PTPRG/PLCH1/DUSP1/SGPP1/PHOSPHO2/CHRM3/PDE10A	20
GO:0005249	voltage-gated potassium channel activity	9/454	98/18639	0.0918367	3.77036	4.34464	0.000645943	0.0367265	0.0341913	KCNN3/KCNE4/KCNMA1/KCNH5/KCNB2/KCNJ6/KCNN2/KCNJ2/KCNS3	9
GO:0022839	monoatomic ion-gated channel activity	5/454	30/18639	0.166667	6.84251	5.06022	0.000722597	0.0383458	0.0356988	KCNMB2/KCNN3/KCNMA1/KCNN2/ASIC2	5
GO:0030276	clathrin binding	6/454	46/18639	0.130435	5.35501	4.67266	0.000828983	0.0412419	0.038395	CEMIP/NCALD/CLTCL1/SYT6/DNER/SMAP1	6
GO:0015095	magnesium ion transmembrane transporter activity	4/454	20/18639	0.2	8.21101	5.09805	0.00123445	0.0560357	0.0521676	TUSC3/ZDHHC13/CNNM2/TRPM6	4
GO:0008081	phosphoric diester hydrolase activity	8/454	87/18639	0.091954	3.77518	4.09945	0.00126714	0.0560357	0.0521676	PDE3A/PDE4D/ENPP6/PLCL1/PDE1C/PLCH1/CHRM3/PDE10A	8
GO:0044325	transmembrane transporter binding	10/454	136/18639	0.0735294	3.01875	3.73339	0.00184598	0.077337	0.0719985	KCNE4/PDE4D/DPP10/KCNH5/SLC8A1/YWHAE/AKAP6/CNTNAP2/KCNIP1/STAC	10
GO:0047555	3',5'-cyclic-GMP phosphodiesterase activity	4/454	23/18639	0.173913	7.14001	4.65544	0.00212963	0.0847594	0.0789085	PDE3A/PDE4D/PDE1C/PDE10A	4
GO:0004114	3',5'-cyclic-nucleotide phosphodiesterase activity	4/454	24/18639	0.166667	6.84251	4.52527	0.00250695	0.090706	0.0844446	PDE3A/PDE4D/PDE1C/PDE10A	4
GO:0004115	3',5'-cyclic-AMP phosphodiesterase activity	4/454	24/18639	0.166667	6.84251	4.52527	0.00250695	0.090706	0.0844446	PDE3A/PDE4D/PDE1C/PDE10A	4
GO:0022843	voltage-gated monoatomic cation channel activity	10/454	143/18639	0.0699301	2.87098	3.54871	0.00267027	0.0924145	0.0860352	KCNN3/KCNE4/KCNMA1/KCNH5/CACNA1A/KCNB2/KCNJ6/KCNN2/KCNJ2/KCNS3	10
GO:0005201	extracellular matrix structural constituent	11/454	168/18639	0.0654762	2.68813	3.47285	0.00279569	0.0927236	0.0863229	DPT/COL11A1/HMCN1/COL22A1/LAMB1/COL4A4/MFGE8/THSD4/COL6A5/COL23A1/LAMA2	11
GO:0005251	delayed rectifier potassium channel activity	4/454	25/18639	0.16	6.56881	4.40234	0.00292774	0.0932193	0.0867845	KCNE4/KCNH5/KCNB2/KCNS3	4
GO:0004112	cyclic-nucleotide phosphodiesterase activity	4/454	26/18639	0.153846	6.31616	4.28596	0.00339436	0.100071	0.0931629	PDE3A/PDE4D/PDE1C/PDE10A	4
GO:0005227	calcium-activated cation channel activity	4/454	26/18639	0.153846	6.31616	4.28596	0.00339436	0.100071	0.0931629	KCNMB2/KCNN3/KCNMA1/KCNN2	4
GO:0008200	ion channel inhibitor activity	5/454	43/18639	0.116279	4.77384	3.91453	0.0037676	0.107107	0.0997139	KCNMB2/KCNE4/MCUB/NEDD4/YWHAE	5
GO:0016248	channel inhibitor activity	5/454	44/18639	0.113636	4.66535	3.84605	0.00416718	0.110569	0.102937	KCNMB2/KCNE4/MCUB/NEDD4/YWHAE	5
GO:0030020	extracellular matrix structural constituent conferring tensile strength	5/454	44/18639	0.113636	4.66535	3.84605	0.00416718	0.110569	0.102937	COL11A1/COL22A1/COL4A4/COL6A5/COL23A1	5
GO:0005261	monoatomic cation channel activity	17/454	341/18639	0.0498534	2.04673	3.08235	0.00438733	0.110864	0.103211	KCNMB2/KCNN3/KCNE4/KCNMA1/KCNH5/CACNA1A/KCNB2/KCNIP4/KCNJ6/KCNN2/NALCN/KCNIP1/ASIC2/KCNJ2/KCNS3/TRPM6/GRIK3	17
GO:0005242	inward rectifier potassium channel activity	4/454	28/18639	0.142857	5.86501	4.07051	0.00447415	0.110864	0.103211	KCNN3/KCNJ6/KCNN2/KCNJ2	4
GO:0141110	transporter inhibitor activity	5/454	45/18639	0.111111	4.56167	3.77959	0.00459611	0.110864	0.103211	KCNMB2/KCNE4/MCUB/NEDD4/YWHAE	5
GO:0016830	carbon-carbon lyase activity	5/454	51/18639	0.0980392	4.02501	3.41795	0.0078486	0.18375	0.171066	PCK2/HMGCLL1/CLYBL/GOT1/ALDOB	5
GO:0050811	GABA receptor binding	3/454	18/18639	0.166667	6.84251	3.91837	0.0089224	0.202921	0.188913	ERBB4/JAKMIP1/GABRB1	3
GO:0005244	voltage-gated monoatomic ion channel activity	10/454	173/18639	0.0578035	2.37313	2.86693	0.0100241	0.21799	0.202943	KCNN3/KCNE4/KCNMA1/KCNH5/CACNA1A/KCNB2/KCNJ6/KCNN2/KCNJ2/KCNS3	10
GO:0042577	lipid phosphatase activity	3/454	19/18639	0.157895	6.48238	3.7777	0.0104066	0.21799	0.202943	SGPP2/PLPPR4/SGPP1	3
GO:0050145	nucleoside monophosphate kinase activity	3/454	19/18639	0.157895	6.48238	3.7777	0.0104066	0.21799	0.202943	CARD11/DLG2/AK7	3
GO:0022832	voltage-gated channel activity	10/454	175/18639	0.0571429	2.346	2.82666	0.0108118	0.220672	0.205439	KCNN3/KCNE4/KCNMA1/KCNH5/CACNA1A/KCNB2/KCNJ6/KCNN2/KCNJ2/KCNS3	10
GO:0022836	gated channel activity	15/454	318/18639	0.0471698	1.93656	2.66162	0.0116068	0.230974	0.21503	KCNMB2/KCNN3/KCNE4/KCNMA1/KCNH5/CACNA1A/KCNB2/KCNJ6/GABRB1/KCNN2/GABRG3/ASIC2/KCNJ2/KCNS3/GRIK3	15
GO:0035591	signaling adaptor activity	8/454	129/18639	0.0620155	2.54605	2.78411	0.0137398	0.266754	0.24834	WDR59/BANK1/GRIP1/YWHAE/RIPK1/PIK3R1/SORBS1/GAB4	8
GO:0005216	monoatomic ion channel activity	19/454	448/18639	0.0424107	1.74117	2.50901	0.0141731	0.268614	0.250072	KCNMB2/KCNN3/KCNE4/KCNMA1/KCNH5/CACNA1A/KCNB2/KCNIP4/KCNJ6/GABRB1/KCNN2/GABRG3/NALCN/KCNIP1/ASIC2/KCNJ2/KCNS3/TRPM6/GRIK3	19
GO:0031683	G-protein beta/gamma-subunit complex binding	3/454	22/18639	0.136364	5.59842	3.40985	0.0156727	0.277077	0.25795	GNAL/PIK3R5/GNAI1	3
GO:0071949	FAD binding	4/454	40/18639	0.1	4.10551	3.10662	0.015894	0.277077	0.25795	D2HGDH/MTHFR/CYB5R3/AOX1	4
GO:0005539	glycosaminoglycan binding	12/454	242/18639	0.0495868	2.03579	2.56257	0.0158976	0.277077	0.25795	APP/CEMIP/COL11A1/SPOCK3/VEGFA/LGR6/SLIT2/REG1B/CFH/FGF14/SFRP1/COL23A1	12
GO:0015276	ligand-gated monoatomic ion channel activity	10/454	186/18639	0.0537634	2.20726	2.61454	0.016012	0.277077	0.25795	KCNMB2/KCNN3/KCNMA1/KCNJ6/GABRB1/KCNN2/GABRG3/ASIC2/KCNJ2/GRIK3	10
GO:0005496	steroid binding	7/454	108/18639	0.0648148	2.66098	2.73525	0.0165018	0.279476	0.260184	SOAT1/KL/ESR1/NR1H4/SLC38A9/OSBPL1A/OSBPL8	7
GO:0022834	ligand-gated channel activity	10/454	188/18639	0.0531915	2.18378	2.57757	0.0171283	0.284044	0.264436	KCNMB2/KCNN3/KCNMA1/KCNJ6/GABRB1/KCNN2/GABRG3/ASIC2/KCNJ2/GRIK3	10
GO:0005158	insulin receptor binding	3/454	23/18639	0.130435	5.35501	3.30203	0.0177042	0.287603	0.26775	APP/PIK3R1/SORBS1	3
GO:0099094	ligand-gated monoatomic cation channel activity	8/454	136/18639	0.0588235	2.415	2.61684	0.0183511	0.292149	0.271982	KCNMB2/KCNN3/KCNMA1/KCNJ6/KCNN2/ASIC2/KCNJ2/GRIK3	8
GO:0035035	histone acetyltransferase binding	3/454	24/18639	0.125	5.13188	3.20032	0.0198752	0.310209	0.288796	STAT1/MEF2A/GLI3	3
GO:0017124	SH3 domain binding	7/454	115/18639	0.0608696	2.499	2.54774	0.0224811	0.33553	0.312369	WIPF1/KHDRBS2/MAPT/INPP5D/RAPGEF1/PRKN/DOCK4	7
GO:0050815	phosphoserine residue binding	2/454	10/18639	0.2	8.21101	3.6039	0.0234054	0.33553	0.312369	NEDD4/YWHAE	2
GO:1905394	retromer complex binding	2/454	10/18639	0.2	8.21101	3.6039	0.0234054	0.33553	0.312369	WASHC2C/SNX3	2
GO:0016811	hydrolase activity, acting on carbon-nitrogen (but not peptide) bonds, in linear amides	5/454	67/18639	0.0746269	3.06381	2.67392	0.023576	0.33553	0.312369	FHIT/ACER2/GLS/NDST4/HDAC4	5
GO:0004435	phosphatidylinositol phospholipase C activity	3/454	26/18639	0.115385	4.73712	3.01291	0.0246373	0.33553	0.312369	PLCL1/PLCH1/CHRM3	3
GO:0008198	ferrous iron binding	3/454	26/18639	0.115385	4.73712	3.01291	0.0246373	0.33553	0.312369	FTO/PHYH/EGLN3	3
GO:0034237	protein kinase A regulatory subunit binding	3/454	26/18639	0.115385	4.73712	3.01291	0.0246373	0.33553	0.312369	PRKACG/PRKACA/AKAP6	3
GO:0019903	protein phosphatase binding	8/454	144/18639	0.0555556	2.28084	2.43792	0.0248697	0.33553	0.312369	MAPT/MYO16/STAT1/YWHAE/FER/PPP6R3/PIK3R1/SNX3	8
GO:0008201	heparin binding	9/454	172/18639	0.0523256	2.14823	2.39037	0.0252944	0.335572	0.312408	APP/COL11A1/VEGFA/LGR6/SLIT2/CFH/FGF14/SFRP1/COL23A1	9
GO:0043495	protein-membrane adaptor activity	4/454	47/18639	0.0851064	3.49405	2.70496	0.0271844	0.339525	0.316088	ATG2B/AKAP6/RETREG1/KRAS	4
GO:0008266	poly(U) RNA binding	3/454	27/18639	0.111111	4.56167	2.92624	0.0272284	0.339525	0.316088	KHDRBS2/MSI2/RBMS3	3
GO:0008395	steroid hydroxylase activity	3/454	27/18639	0.111111	4.56167	2.92624	0.0272284	0.339525	0.316088	CYP11B1/CYP19A1/CYP3A43	3
GO:0008046	axon guidance receptor activity	2/454	11/18639	0.181818	7.46456	3.38862	0.0281516	0.339525	0.316088	ROBO1/ROBO2	2
GO:0010854	adenylate cyclase regulator activity	2/454	11/18639	0.181818	7.46456	3.38862	0.0281516	0.339525	0.316088	GNAL/GNAI1	2
GO:0099528	G protein-coupled neurotransmitter receptor activity	2/454	11/18639	0.181818	7.46456	3.38862	0.0281516	0.339525	0.316088	GABRB1/CHRM3	2
GO:0032266	phosphatidylinositol-3-phosphate binding	4/454	48/18639	0.0833333	3.42126	2.65388	0.0291039	0.345771	0.321903	ATG2B/ZFYVE28/WASHC2C/SNX3	4
GO:0051019	mitogen-activated protein kinase binding	3/454	28/18639	0.107143	4.39876	2.84371	0.0299589	0.350695	0.326487	GCH1/DUSP1/PRKG1	3
GO:0004629	phospholipase C activity	3/454	29/18639	0.103448	4.24708	2.76496	0.0328282	0.362515	0.337491	PLCL1/PLCH1/CHRM3	3
GO:0005095	GTPase inhibitor activity	2/454	12/18639	0.166667	6.84251	3.19882	0.0332457	0.362515	0.337491	PDE6D/SLIT2	2
GO:0005165	neurotrophin receptor binding	2/454	12/18639	0.166667	6.84251	3.19882	0.0332457	0.362515	0.337491	EFNA5/PIK3R1	2
GO:0035014	phosphatidylinositol 3-kinase regulator activity	2/454	12/18639	0.166667	6.84251	3.19882	0.0332457	0.362515	0.337491	PIK3R1/PRKD1	2
GO:0097677	STAT family protein binding	2/454	12/18639	0.166667	6.84251	3.19882	0.0332457	0.362515	0.337491	FAM220A/DTX3L	2
GO:0008187	poly-pyrimidine tract binding	3/454	30/18639	0.1	4.10551	2.68969	0.0358353	0.37894	0.352782	KHDRBS2/MSI2/RBMS3	3
GO:0016791	phosphatase activity	12/454	273/18639	0.043956	1.80462	2.11609	0.035998	0.37894	0.352782	PALD1/SGPP2/INPP4B/PTPN4/INPP5D/PLPPR4/PTPRD/CPPED1/PTPRG/DUSP1/SGPP1/PHOSPHO2	12
GO:0030159	signaling receptor complex adaptor activity	4/454	52/18639	0.0769231	3.15808	2.46227	0.0375691	0.37894	0.352782	GRIP1/PIK3R1/SORBS1/GAB4	4
GO:1901981	phosphatidylinositol phosphate binding	9/454	185/18639	0.0486486	1.99727	2.1539	0.0377624	0.37894	0.352782	MYO10/ATG2B/ZFYVE28/MAPT/SNX18/WASHC2C/KCNJ2/SNX3/OSBPL8	9
GO:0004465	lipoprotein lipase activity	2/454	13/18639	0.153846	6.31616	3.02957	0.0386681	0.37894	0.352782	LIPM/DAGLA	2
GO:0019855	calcium channel inhibitor activity	2/454	13/18639	0.153846	6.31616	3.02957	0.0386681	0.37894	0.352782	MCUB/YWHAE	2
GO:0070273	phosphatidylinositol-4-phosphate binding	3/454	31/18639	0.0967742	3.97307	2.61762	0.0389792	0.37894	0.352782	WASHC2C/SNX3/OSBPL8	3
GO:0005246	calcium channel regulator activity	4/454	53/18639	0.0754717	3.0985	2.41726	0.0398836	0.37894	0.352782	MCUB/PDE4D/YWHAE/PRKG1	4
GO:0008146	sulfotransferase activity	4/454	53/18639	0.0754717	3.0985	2.41726	0.0398836	0.37894	0.352782	SULT1C2/HS6ST3/NDST4/CHST15	4
GO:0051018	protein kinase A binding	4/454	53/18639	0.0754717	3.0985	2.41726	0.0398836	0.37894	0.352782	SPHKAP/PRKACG/PRKACA/AKAP6	4
GO:0016810	hydrolase activity, acting on carbon-nitrogen (but not peptide) bonds	7/454	130/18639	0.0538462	2.21066	2.18863	0.0399887	0.37894	0.352782	FHIT/GCH1/ACER2/GLS/ATIC/NDST4/HDAC4	7
GO:0003925	G protein activity	4/454	54/18639	0.0740741	3.04112	2.37331	0.0422774	0.391312	0.3643	GNAL/ARL8B/GNAI1/KRAS	4
GO:0015485	cholesterol binding	4/454	54/18639	0.0740741	3.04112	2.37331	0.0422774	0.391312	0.3643	SOAT1/SLC38A9/OSBPL1A/OSBPL8	4
GO:0019992	diacylglycerol binding	2/454	14/18639	0.142857	5.86501	2.8772	0.0443999	0.391446	0.364425	UNC13C/RASGRP3	2
GO:0046030	inositol trisphosphate phosphatase activity	2/454	14/18639	0.142857	5.86501	2.8772	0.0443999	0.391446	0.364425	INPP4B/INPP5D	2
GO:0086008	voltage-gated potassium channel activity involved in cardiac muscle cell action potential repolarization	2/454	14/18639	0.142857	5.86501	2.8772	0.0443999	0.391446	0.364425	KCNE4/KCNJ2	2
GO:0003779	actin binding	17/454	443/18639	0.0383747	1.57548	1.93692	0.0444528	0.391446	0.364425	MYO10/NCALD/FMN2/WIPF1/KCNMA1/MAPT/MYO16/GAS2L3/KLHL20/PRKN/SORBS1/CTNNA2/FHOD3/NEBL/COBL/PLEKHH2/RAI14	17
GO:0098632	cell-cell adhesion mediator activity	4/454	55/18639	0.0727273	2.98582	2.33036	0.0447508	0.391446	0.364425	STXBP6/CNTN4/ROBO3/LRRC4C	4
GO:0015081	sodium ion transmembrane transporter activity	8/454	164/18639	0.0487805	2.00269	2.03782	0.0478536	0.405419	0.377433	SLC13A3/SLC8A1/NALCN/SLC10A1/SLC4A5/ASIC2/SLC5A12/GRIK3	8
GO:0004698	calcium,diacylglycerol-dependent serine/threonine kinase activity	2/454	15/18639	0.133333	5.47401	2.7389	0.0504227	0.405419	0.377433	PRKD1/PRKCQ	2
GO:0004699	diacylglycerol-dependent, calcium-independent serine/threonine kinase activity	2/454	15/18639	0.133333	5.47401	2.7389	0.0504227	0.405419	0.377433	PRKD1/PRKCQ	2
GO:0030553	cGMP binding	2/454	15/18639	0.133333	5.47401	2.7389	0.0504227	0.405419	0.377433	PRKG1/PDE10A	2
GO:0034483	heparan sulfate sulfotransferase activity	2/454	15/18639	0.133333	5.47401	2.7389	0.0504227	0.405419	0.377433	HS6ST3/NDST4	2
GO:0050700	CARD domain binding	2/454	15/18639	0.133333	5.47401	2.7389	0.0504227	0.405419	0.377433	CARD11/CARD8	2
GO:0050780	dopamine receptor binding	2/454	15/18639	0.133333	5.47401	2.7389	0.0504227	0.405419	0.377433	PALM/GNAI1	2
GO:0140161	monocarboxylate:sodium symporter activity	2/454	15/18639	0.133333	5.47401	2.7389	0.0504227	0.405419	0.377433	SLC10A1/SLC5A12	2
GO:0005343	organic acid:sodium symporter activity	3/454	35/18639	0.0857143	3.51901	2.35684	0.052892	0.421021	0.391958	SLC13A3/SLC10A1/SLC5A12	3
GO:0004697	diacylglycerol-dependent serine/threonine kinase activity	2/454	16/18639	0.125	5.13188	2.61249	0.0567191	0.437954	0.407722	PRKD1/PRKCQ	2
GO:0030275	LRR domain binding	2/454	16/18639	0.125	5.13188	2.61249	0.0567191	0.437954	0.407722	NRL/ROBO1	2
GO:0099507	ligand-gated monoatomic ion channel activity involved in regulation of presynaptic membrane potential	2/454	16/18639	0.125	5.13188	2.61249	0.0567191	0.437954	0.407722	GABRB1/GRIK3	2
GO:0001098	basal transcription machinery binding	4/454	60/18639	0.0666667	2.737	2.1293	0.0583032	0.437954	0.407722	TCF4/WAC/ELP4/ESR1	4
GO:0001099	basal RNA polymerase II transcription machinery binding	4/454	60/18639	0.0666667	2.737	2.1293	0.0583032	0.437954	0.407722	TCF4/WAC/ELP4/ESR1	4
GO:0050660	flavin adenine dinucleotide binding	5/454	86/18639	0.0581395	2.38692	2.03688	0.0588516	0.437954	0.407722	D2HGDH/MTHFR/DPYD/CYB5R3/AOX1	5
GO:0106310	protein serine kinase activity	14/454	361/18639	0.0387812	1.59216	1.79515	0.0596844	0.437954	0.407722	MAP3K13/PRP4K/BRSK2/RIPK4/PRKACG/PRKACA/RIOK2/PKMYT1/RIPK1/ROCK1/PRKD1/PRKG1/TRPM6/PRKCQ	14
GO:0030551	cyclic nucleotide binding	3/454	37/18639	0.0810811	3.32879	2.24038	0.0606255	0.437954	0.407722	PDE4D/PRKG1/PDE10A	3
GO:0043394	proteoglycan binding	3/454	37/18639	0.0810811	3.32879	2.24038	0.0606255	0.437954	0.407722	APP/SLIT2/CFH	3
GO:0019905	syntaxin binding	4/454	61/18639	0.0655738	2.69214	2.09157	0.0612487	0.437954	0.407722	SYT6/CACNA1A/UNC13C/TMED10	4
GO:0005001	transmembrane receptor protein tyrosine phosphatase activity	2/454	17/18639	0.117647	4.83001	2.49621	0.0632722	0.437954	0.407722	PTPRD/PTPRG	2
GO:0005068	transmembrane receptor protein tyrosine kinase adaptor activity	2/454	17/18639	0.117647	4.83001	2.49621	0.0632722	0.437954	0.407722	PIK3R1/GAB4	2
GO:0019198	transmembrane receptor protein phosphatase activity	2/454	17/18639	0.117647	4.83001	2.49621	0.0632722	0.437954	0.407722	PTPRD/PTPRG	2
GO:0030297	transmembrane receptor protein tyrosine kinase activator activity	2/454	17/18639	0.117647	4.83001	2.49621	0.0632722	0.437954	0.407722	EFNA5/VEGFA	2
GO:0036041	long-chain fatty acid binding	2/454	17/18639	0.117647	4.83001	2.49621	0.0632722	0.437954	0.407722	STX3/ALOX5AP	2
GO:0005109	frizzled binding	3/454	38/18639	0.0789474	3.24119	2.18511	0.0646792	0.443833	0.413196	APP/DVL1/SFRP1	3
GO:0016776	phosphotransferase activity, phosphate group as acceptor	3/454	39/18639	0.0769231	3.15808	2.13164	0.0688543	0.46093	0.429112	CARD11/DLG2/AK7	3
GO:0015280	ligand-gated sodium channel activity	2/454	18/18639	0.111111	4.56167	2.38869	0.070066	0.46093	0.429112	ASIC2/GRIK3	2
GO:0022851	GABA-gated chloride ion channel activity	2/454	18/18639	0.111111	4.56167	2.38869	0.070066	0.46093	0.429112	GABRB1/GABRG3	2
GO:0031690	adrenergic receptor binding	2/454	18/18639	0.111111	4.56167	2.38869	0.070066	0.46093	0.429112	PDE4D/NEDD4	2
GO:0034185	apolipoprotein binding	2/454	18/18639	0.111111	4.56167	2.38869	0.070066	0.46093	0.429112	APP/MAPT	2
GO:0043178	alcohol binding	5/454	92/18639	0.0543478	2.23125	1.87058	0.0740747	0.481989	0.448718	ASTN2/SOAT1/SLC38A9/OSBPL1A/OSBPL8	5
GO:1901681	sulfur compound binding	11/454	275/18639	0.04	1.6422	1.69522	0.0744783	0.481989	0.448718	APP/COL11A1/SOAT1/VEGFA/LGR6/SLIT2/CHST15/CFH/FGF14/SFRP1/COL23A1	11
GO:0004890	GABA-A receptor activity	2/454	19/18639	0.105263	4.32159	2.28878	0.0770847	0.483145	0.449794	GABRB1/GABRG3	2
GO:0015355	secondary active monocarboxylate transmembrane transporter activity	2/454	19/18639	0.105263	4.32159	2.28878	0.0770847	0.483145	0.449794	SLC10A1/SLC5A12	2
GO:0030506	ankyrin binding	2/454	19/18639	0.105263	4.32159	2.28878	0.0770847	0.483145	0.449794	KCTD6/SLC8A1	2
GO:0043395	heparan sulfate proteoglycan binding	2/454	19/18639	0.105263	4.32159	2.28878	0.0770847	0.483145	0.449794	APP/CFH	2
GO:0042562	hormone binding	5/454	94/18639	0.0531915	2.18378	1.81799	0.0795822	0.486824	0.453219	APP/PDE3A/HCRTR2/PIK3R1/CDH13	5
GO:0050840	extracellular matrix binding	4/454	67/18639	0.0597015	2.45105	1.88001	0.0805238	0.486824	0.453219	COL11A1/SPOCK3/VEGFA/SLIT2	4
GO:0005506	iron ion binding	7/454	154/18639	0.0454545	1.86614	1.70533	0.0830067	0.486824	0.453219	CYP11B1/CYP19A1/FTO/PHYH/CYP3A43/EGLN3/AOX1	7
GO:0032934	sterol binding	4/454	68/18639	0.0588235	2.415	1.84699	0.0839968	0.486824	0.453219	SOAT1/SLC38A9/OSBPL1A/OSBPL8	4
GO:1990841	promoter-specific chromatin binding	4/454	68/18639	0.0588235	2.415	1.84699	0.0839968	0.486824	0.453219	ZNF609/NRL/TCF7L2/STAT1	4
GO:0010851	cyclase regulator activity	2/454	20/18639	0.1	4.10551	2.19553	0.0843136	0.486824	0.453219	GNAL/GNAI1	2
GO:0030742	GTP-dependent protein binding	2/454	20/18639	0.1	4.10551	2.19553	0.0843136	0.486824	0.453219	RAB38/GCH1	2
GO:0031418	L-ascorbic acid binding	2/454	20/18639	0.1	4.10551	2.19553	0.0843136	0.486824	0.453219	PHYH/EGLN3	2
GO:0052745	inositol phosphate phosphatase activity	2/454	20/18639	0.1	4.10551	2.19553	0.0843136	0.486824	0.453219	INPP4B/INPP5D	2
GO:0098960	postsynaptic neurotransmitter receptor activity	4/454	69/18639	0.057971	2.38	1.81455	0.087542	0.486824	0.453219	GABRB1/GABRG3/CHRM3/GRIK3	4
GO:0031406	carboxylic acid binding	8/454	187/18639	0.0427807	1.75637	1.64249	0.087565	0.486824	0.453219	APP/STX3/COL11A1/PHYH/ALOX5AP/EGLN3/NR1H4/SLC38A9	8
GO:0035091	phosphatidylinositol binding	11/454	284/18639	0.0387324	1.59016	1.58352	0.0885515	0.486824	0.453219	MYO10/ATG2B/ZFYVE28/MAPT/MCF2L/PARD3B/SNX18/WASHC2C/KCNJ2/SNX3/OSBPL8	11
GO:0042826	histone deacetylase binding	6/454	127/18639	0.0472441	1.93961	1.67878	0.0904013	0.486824	0.453219	WDTC1/YWHAE/MEF2A/GLI3/PRKN/HDAC4	6
GO:0016782	transferase activity, transferring sulphur-containing groups	4/454	70/18639	0.0571429	2.346	1.78267	0.0911586	0.486824	0.453219	SULT1C2/HS6ST3/NDST4/CHST15	4
GO:0004725	protein tyrosine phosphatase activity	5/454	98/18639	0.0510204	2.09465	1.71669	0.0912335	0.486824	0.453219	PALD1/PTPN4/PTPRD/PTPRG/DUSP1	5
GO:0001046	core promoter sequence-specific DNA binding	3/454	44/18639	0.0681818	2.79921	1.88791	0.0914617	0.486824	0.453219	FOXP1/STAT1/MYC	3
GO:0019205	nucleobase-containing compound kinase activity	3/454	44/18639	0.0681818	2.79921	1.88791	0.0914617	0.486824	0.453219	CARD11/DLG2/AK7	3
GO:0043014	alpha-tubulin binding	3/454	44/18639	0.0681818	2.79921	1.88791	0.0914617	0.486824	0.453219	TBCB/NCALD/ARL8B	3
GO:0043177	organic acid binding	8/454	189/18639	0.042328	1.73778	1.61076	0.0917191	0.486824	0.453219	APP/STX3/COL11A1/PHYH/ALOX5AP/EGLN3/NR1H4/SLC38A9	8
GO:0005123	death receptor binding	2/454	21/18639	0.0952381	3.91001	2.10818	0.0917381	0.486824	0.453219	RIPK1/MADD	2
GO:0005248	voltage-gated sodium channel activity	2/454	21/18639	0.0952381	3.91001	2.10818	0.0917381	0.486824	0.453219	NALCN/ASIC2	2
GO:0009931	calcium-dependent protein serine/threonine kinase activity	2/454	21/18639	0.0952381	3.91001	2.10818	0.0917381	0.486824	0.453219	PRKD1/PRKCQ	2
GO:0010314	phosphatidylinositol-5-phosphate binding	2/454	21/18639	0.0952381	3.91001	2.10818	0.0917381	0.486824	0.453219	WASHC2C/SNX3	2
GO:0019902	phosphatase binding	8/454	190/18639	0.0421053	1.72863	1.59504	0.0938381	0.49467	0.460523	MAPT/MYO16/STAT1/YWHAE/FER/PPP6R3/PIK3R1/SNX3	8
GO:0050321	tau-protein kinase activity	2/454	22/18639	0.0909091	3.73228	2.02606	0.0993447	0.520252	0.48434	BRSK2/ROCK1	2
GO:0016903	oxidoreductase activity, acting on the aldehyde or oxo group of donors	3/454	46/18639	0.0652174	2.6775	1.79986	0.101262	0.524485	0.48828	AOX1/FAR1/ALDH3A2	3
GO:0005543	phospholipid binding	17/454	497/18639	0.0342052	1.4043	1.44347	0.101476	0.524485	0.48828	MYO10/ATG2B/ZFYVE28/MAPT/MCF2L/ANXA3/UNC13C/PARD3B/SNX18/ARHGAP44/WASHC2C/MFGE8/KCNJ2/SNX3/OSBPL1A/TEC/OSBPL8	17
GO:0061134	peptidase regulator activity	9/454	226/18639	0.039823	1.63494	1.51738	0.10213	0.524485	0.48828	APP/CRB2/UMODL1/CST3/SPOCK3/BCL2L13/NLRP7/CARD8/LCN1	9
GO:0016917	GABA receptor activity	2/454	23/18639	0.0869565	3.57001	1.94861	0.10712	0.543105	0.505615	GABRB1/GABRG3	2
GO:0043274	phospholipase binding	2/454	23/18639	0.0869565	3.57001	1.94861	0.10712	0.543105	0.505615	BANK1/PRKN	2
GO:0004674	protein serine/threonine kinase activity	15/454	433/18639	0.034642	1.42223	1.40462	0.109772	0.552075	0.513966	MAP3K13/PRP4K/BRSK2/RIPK4/PRKACG/PRKACA/PDK4/RIOK2/PKMYT1/RIPK1/ROCK1/PRKD1/PRKG1/TRPM6/PRKCQ	15
GO:0019003	GDP binding	4/454	75/18639	0.0533333	2.1896	1.63105	0.110276	0.552075	0.513966	ARL8B/GNAI1/SUCLG2/KRAS	4
GO:0008188	neuropeptide receptor activity	3/454	48/18639	0.0625	2.56594	1.71639	0.11146	0.553161	0.514977	HCRTR2/NPFFR1/SORCS3	3
GO:0051536	iron-sulfur cluster binding	4/454	76/18639	0.0526316	2.16079	1.60217	0.114299	0.553161	0.514977	ELP3/CISD3/DPYD/AOX1	4
GO:0098631	cell adhesion mediator activity	4/454	76/18639	0.0526316	2.16079	1.60217	0.114299	0.553161	0.514977	STXBP6/CNTN4/ROBO3/LRRC4C	4
GO:0001091	RNA polymerase II general transcription initiation factor binding	2/454	24/18639	0.0833333	3.42126	1.87536	0.115051	0.553161	0.514977	TCF4/ESR1	2
GO:0004806	triacylglycerol lipase activity	2/454	24/18639	0.0833333	3.42126	1.87536	0.115051	0.553161	0.514977	LIPM/DAGLA	2
GO:0030552	cAMP binding	2/454	24/18639	0.0833333	3.42126	1.87536	0.115051	0.553161	0.514977	PDE4D/PDE10A	2
GO:0002020	protease binding	6/454	136/18639	0.0441176	1.81125	1.50029	0.115358	0.553161	0.514977	CCBE1/BANK1/CST3/NLRP7/CNTNAP2/PRKN	6
GO:0016829	lyase activity	8/454	200/18639	0.04	1.6422	1.44274	0.116547	0.554306	0.516043	NEIL2/PCK2/HMGCLL1/CLYBL/GOT1/ALOX5AP/ALDOB/CA12	8
GO:0000149	SNARE binding	5/454	106/18639	0.0471698	1.93656	1.52787	0.116989	0.554306	0.516043	STX3/SYT6/CACNA1A/UNC13C/TMED10	5
GO:0051540	metal cluster binding	4/454	77/18639	0.0519481	2.13273	1.57373	0.118386	0.556868	0.518428	ELP3/CISD3/DPYD/AOX1	4
GO:0030414	peptidase inhibitor activity	7/454	169/18639	0.0414201	1.70051	1.44541	0.119628	0.556868	0.518428	APP/CRB2/UMODL1/CST3/SPOCK3/NLRP7/LCN1	7
GO:0032813	tumor necrosis factor receptor superfamily binding	3/454	50/18639	0.06	2.4633	1.63705	0.122032	0.556868	0.518428	STAT1/RIPK1/MADD	3
GO:0001848	complement binding	2/454	25/18639	0.08	3.28441	1.8059	0.123127	0.556868	0.518428	CR2/CFH	2
GO:0003707	nuclear steroid receptor activity	2/454	25/18639	0.08	3.28441	1.8059	0.123127	0.556868	0.518428	PDE3A/ESR1	2
GO:0004709	MAP kinase kinase kinase activity	2/454	25/18639	0.08	3.28441	1.8059	0.123127	0.556868	0.518428	MAP3K13/RIPK1	2
GO:0008483	transaminase activity	2/454	25/18639	0.08	3.28441	1.8059	0.123127	0.556868	0.518428	GOT1/GFPT1	2
GO:0017025	TBP-class protein binding	2/454	25/18639	0.08	3.28441	1.8059	0.123127	0.556868	0.518428	ESR1/CAND2	2
GO:0015370	solute:sodium symporter activity	4/454	79/18639	0.0506329	2.07874	1.51814	0.126746	0.563613	0.524707	SLC13A3/SLC10A1/SLC4A5/SLC5A12	4
GO:0005096	GTPase activator activity	10/454	271/18639	0.0369004	1.51495	1.34923	0.127215	0.563613	0.524707	FAM13A/RASGRP3/CHN2/ABR/TBC1D4/ARHGAP44/SMAP1/STARD13/DOCK4/RGS7	10
GO:0005048	signal sequence binding	3/454	51/18639	0.0588235	2.415	1.59881	0.12745	0.563613	0.524707	TOMM20/CEMIP/NUP214	3
GO:0005272	sodium channel activity	3/454	51/18639	0.0588235	2.415	1.59881	0.12745	0.563613	0.524707	NALCN/ASIC2/GRIK3	3
GO:0008143	poly(A) binding	2/454	26/18639	0.0769231	3.15808	1.73987	0.131334	0.574406	0.534755	KHDRBS2/RBMS3	2
GO:0097602	cullin family protein binding	2/454	26/18639	0.0769231	3.15808	1.73987	0.131334	0.574406	0.534755	KCTD6/PRKN	2
GO:0005516	calmodulin binding	8/454	207/18639	0.0386473	1.58667	1.34111	0.134044	0.582356	0.542156	KCNN3/MYO10/KCNH5/SLC8A1/PDE1C/KCNN2/UNC13C/ESR1	8
GO:1902936	phosphatidylinositol bisphosphate binding	5/454	111/18639	0.045045	1.84933	1.41806	0.134651	0.582356	0.542156	MAPT/SNX18/WASHC2C/KCNJ2/SNX3	5
GO:0030971	receptor tyrosine kinase binding	4/454	81/18639	0.0493827	2.02741	1.46417	0.135347	0.582356	0.542156	TIAM1/PIK3R1/DOCK4/GAB4	4
GO:0017046	peptide hormone binding	3/454	53/18639	0.0566038	2.32387	1.52497	0.138537	0.585112	0.544722	APP/HCRTR2/PIK3R1	3
GO:0140296	general transcription initiation factor binding	3/454	53/18639	0.0566038	2.32387	1.52497	0.138537	0.585112	0.544722	TCF4/ESR1/CAND2	3
GO:1904315	transmitter-gated monoatomic ion channel activity involved in regulation of postsynaptic membrane potential	3/454	53/18639	0.0566038	2.32387	1.52497	0.138537	0.585112	0.544722	GABRB1/GABRG3/GRIK3	3
GO:0008320	protein transmembrane transporter activity	2/454	27/18639	0.0740741	3.04112	1.67696	0.139662	0.585112	0.544722	TOMM20/TMED10	2
GO:0034593	phosphatidylinositol bisphosphate phosphatase activity	2/454	27/18639	0.0740741	3.04112	1.67696	0.139662	0.585112	0.544722	INPP4B/INPP5D	2
GO:0030246	carbohydrate binding	10/454	280/18639	0.0357143	1.46625	1.24207	0.147541	0.597703	0.556444	CEMIP/CLEC3A/ADGRL2/PHYH/CHODL/ADGRL3/EGLN3/REG1B/ALDOB/SFTPD	10
GO:0046875	ephrin receptor binding	2/454	28/18639	0.0714286	2.9325	1.61691	0.148101	0.597703	0.556444	APP/EFNA5	2
GO:0050698	proteoglycan sulfotransferase activity	2/454	28/18639	0.0714286	2.9325	1.61691	0.148101	0.597703	0.556444	HS6ST3/NDST4	2
GO:0051393	alpha-actinin binding	2/454	28/18639	0.0714286	2.9325	1.61691	0.148101	0.597703	0.556444	MAGI1/KCNN2	2
GO:0051537	2 iron, 2 sulfur cluster binding	2/454	28/18639	0.0714286	2.9325	1.61691	0.148101	0.597703	0.556444	CISD3/AOX1	2
GO:0080025	phosphatidylinositol-3,5-bisphosphate binding	2/454	28/18639	0.0714286	2.9325	1.61691	0.148101	0.597703	0.556444	WASHC2C/SNX3	2
GO:0015631	tubulin binding	13/454	385/18639	0.0337662	1.38627	1.21009	0.148492	0.597703	0.556444	TBCB/NCALD/NEIL2/RP1/MAPT/MTCL1/GAS2L3/JAKMIP1/TIAM1/ARL8B/AGBL1/PRKN/STMN4	13
GO:0051117	ATPase binding	4/454	84/18639	0.047619	1.955	1.38607	0.148675	0.597703	0.556444	PDE4D/BRSK2/ESR1/ALDOB	4
GO:0099529	neurotransmitter receptor activity involved in regulation of postsynaptic membrane potential	3/454	56/18639	0.0535714	2.19938	1.42025	0.155747	0.598285	0.556986	GABRB1/GABRG3/GRIK3	3
GO:0004181	metallocarboxypeptidase activity	2/454	29/18639	0.0689655	2.83138	1.55947	0.15664	0.598285	0.556986	FOLH1/AGBL1	2
GO:1990782	protein tyrosine kinase binding	5/454	117/18639	0.042735	1.75449	1.29352	0.157301	0.598285	0.556986	BANK1/TIAM1/PIK3R1/DOCK4/GAB4	5
GO:0141003	histone H2AX kinase activity	12/454	354/18639	0.0338983	1.3917	1.17564	0.157335	0.598285	0.556986	PRP4K/ERBB4/BRSK2/RIPK4/TEK/RIOK2/FER/PKMYT1/RIPK1/ROCK1/TEC/TRPM6	12
GO:0061135	endopeptidase regulator activity	7/454	184/18639	0.0380435	1.56188	1.21022	0.163243	0.598285	0.556986	APP/CRB2/CST3/SPOCK3/NLRP7/CARD8/LCN1	7
GO:0140996	histone H3 kinase activity	12/454	357/18639	0.0336134	1.38	1.14546	0.163887	0.598285	0.556986	PRP4K/ERBB4/BRSK2/RIPK4/TEK/RIOK2/FER/PKMYT1/RIPK1/ROCK1/TEC/TRPM6	12
GO:0016769	transferase activity, transferring nitrogenous groups	2/454	30/18639	0.0666667	2.737	1.50443	0.165269	0.598285	0.556986	GOT1/GFPT1	2
GO:0051721	protein phosphatase 2A binding	2/454	30/18639	0.0666667	2.737	1.50443	0.165269	0.598285	0.556986	MAPT/STAT1	2
GO:0070566	adenylyltransferase activity	2/454	30/18639	0.0666667	2.737	1.50443	0.165269	0.598285	0.556986	FHIT/NMNAT2	2
GO:0035173	histone kinase activity	12/454	360/18639	0.0333333	1.3685	1.11554	0.170573	0.598285	0.556986	PRP4K/ERBB4/BRSK2/RIPK4/TEK/RIOK2/FER/PKMYT1/RIPK1/ROCK1/TEC/TRPM6	12
GO:0003727	single-stranded RNA binding	4/454	89/18639	0.0449438	1.84517	1.26281	0.17194	0.598285	0.556986	KHDRBS2/MSI2/RBMS3/AQR	4
GO:0004726	non-membrane spanning protein tyrosine phosphatase activity	4/454	89/18639	0.0449438	1.84517	1.26281	0.17194	0.598285	0.556986	PTPN4/PTPRD/PTPRG/DUSP1	4
GO:0030946	protein tyrosine phosphatase activity, metal-dependent	4/454	89/18639	0.0449438	1.84517	1.26281	0.17194	0.598285	0.556986	PTPN4/PTPRD/PTPRG/DUSP1	4
GO:0001786	phosphatidylserine binding	3/454	59/18639	0.0508475	2.08755	1.32197	0.173576	0.598285	0.556986	ANXA3/MFGE8/OSBPL8	3
GO:0004879	nuclear receptor activity	3/454	59/18639	0.0508475	2.08755	1.32197	0.173576	0.598285	0.556986	PDE3A/ESR1/NR1H4	3
GO:0045309	protein phosphorylated amino acid binding	3/454	59/18639	0.0508475	2.08755	1.32197	0.173576	0.598285	0.556986	NEDD4/YWHAE/PIK3R1	3
GO:0070063	RNA polymerase binding	3/454	59/18639	0.0508475	2.08755	1.32197	0.173576	0.598285	0.556986	NEDD4/WAC/ELP4	3
GO:0017147	Wnt-protein binding	2/454	31/18639	0.0645161	2.64871	1.4516	0.173978	0.598285	0.556986	LRP5/SFRP1	2
GO:0070325	lipoprotein particle receptor binding	2/454	31/18639	0.0645161	2.64871	1.4516	0.173978	0.598285	0.556986	APP/RELN	2
GO:0140793	histone H2AXY142 phosphatase activity	4/454	90/18639	0.0444444	1.82467	1.23912	0.176738	0.598285	0.556986	PTPN4/PTPRD/PTPRG/DUSP1	4
GO:0016706	2-oxoglutarate-dependent dioxygenase activity	3/454	60/18639	0.05	2.05275	1.29051	0.179643	0.598285	0.556986	FTO/PHYH/EGLN3	3
GO:0098531	ligand-modulated transcription factor activity	3/454	60/18639	0.05	2.05275	1.29051	0.179643	0.598285	0.556986	PDE3A/ESR1/NR1H4	3
GO:0072341	modified amino acid binding	4/454	91/18639	0.043956	1.80462	1.21572	0.181581	0.598285	0.556986	MTHFR/ANXA3/MFGE8/OSBPL8	4
GO:0022884	macromolecule transmembrane transporter activity	2/454	32/18639	0.0625	2.56594	1.40082	0.18276	0.598285	0.556986	TOMM20/TMED10	2
GO:0030515	snoRNA binding	2/454	32/18639	0.0625	2.56594	1.40082	0.18276	0.598285	0.556986	NUDT7/DHX37	2
GO:0070717	poly-purine tract binding	2/454	32/18639	0.0625	2.56594	1.40082	0.18276	0.598285	0.556986	KHDRBS2/RBMS3	2
GO:0071813	lipoprotein particle binding	2/454	32/18639	0.0625	2.56594	1.40082	0.18276	0.598285	0.556986	MAPT/CDH13	2
GO:0071814	protein-lipid complex binding	2/454	32/18639	0.0625	2.56594	1.40082	0.18276	0.598285	0.556986	MAPT/CDH13	2
GO:0001664	G protein-coupled receptor binding	10/454	297/18639	0.03367	1.38233	1.04944	0.190094	0.598285	0.556986	APP/GNAL/PDE4D/NEDD4/PALM/STAT1/DVL1/GNAI1/PRKN/SFRP1	10
GO:0051213	dioxygenase activity	4/454	93/18639	0.0430108	1.76581	1.16979	0.191396	0.598285	0.556986	FTO/PHYH/ALOX5AP/EGLN3	4
GO:0030296	protein tyrosine kinase activator activity	2/454	33/18639	0.0606061	2.48819	1.35194	0.191604	0.598285	0.556986	EFNA5/VEGFA	2
GO:0045296	cadherin binding	11/454	334/18639	0.0329341	1.35211	1.02599	0.19364	0.598285	0.556986	STXBP6/CDHR3/STAT1/ATIC/YWHAE/PPFIBP1/CTNND2/PFKP/CDH7/CTNNA2/CDH13	11
GO:0022824	transmitter-gated monoatomic ion channel activity	3/454	63/18639	0.047619	1.955	1.19969	0.198174	0.598285	0.556986	GABRB1/GABRG3/GRIK3	3
GO:0022835	transmitter-gated channel activity	3/454	63/18639	0.047619	1.955	1.19969	0.198174	0.598285	0.556986	GABRB1/GABRG3/GRIK3	3
GO:0004866	endopeptidase inhibitor activity	6/454	161/18639	0.0372671	1.53	1.06717	0.199939	0.598285	0.556986	APP/CRB2/CST3/SPOCK3/NLRP7/LCN1	6
GO:0016814	hydrolase activity, acting on carbon-nitrogen (but not peptide) bonds, in cyclic amidines	2/454	34/18639	0.0588235	2.415	1.30483	0.200503	0.598285	0.556986	GCH1/ATIC	2
GO:0016831	carboxy-lyase activity	2/454	34/18639	0.0588235	2.415	1.30483	0.200503	0.598285	0.556986	PCK2/GOT1	2
GO:0052866	phosphatidylinositol phosphate phosphatase activity	2/454	34/18639	0.0588235	2.415	1.30483	0.200503	0.598285	0.556986	INPP4B/INPP5D	2
GO:0001227	DNA-binding transcription repressor activity, RNA polymerase II-specific	9/454	268/18639	0.0335821	1.37871	0.986698	0.208246	0.598285	0.556986	IRX2/FOXP1/PROX1/PRDM5/GLIS3/MYC/ZBTB46/FOXP4/TRPS1	9
GO:0005154	epidermal growth factor receptor binding	2/454	35/18639	0.0571429	2.346	1.25935	0.20945	0.598285	0.556986	ERBB4/FER	2
GO:0120013	lipid transfer activity	3/454	65/18639	0.0461538	1.89485	1.14189	0.210772	0.598285	0.556986	ATG2B/OSBPL1A/OSBPL8	3
GO:0016298	lipase activity	5/454	130/18639	0.0384615	1.57904	1.04679	0.211072	0.598285	0.556986	LIPM/DAGLA/PLCL1/PLCH1/CHRM3	5
GO:0030594	neurotransmitter receptor activity	4/454	97/18639	0.0412371	1.69299	1.0812	0.211504	0.598285	0.556986	GABRB1/GABRG3/CHRM3/GRIK3	4
GO:0042626	ATPase-coupled transmembrane transporter activity	4/454	98/18639	0.0408163	1.67572	1.0597	0.216622	0.598285	0.556986	TOMM20/ABCC12/ATP13A3/ATP6V1C1	4
GO:0008235	metalloexopeptidase activity	3/454	66/18639	0.0454545	1.86614	1.11375	0.217137	0.598285	0.556986	MMP17/FOLH1/AGBL1	3
GO:0000993	RNA polymerase II complex binding	2/454	36/18639	0.0555556	2.28084	1.21541	0.218435	0.598285	0.556986	WAC/ELP4	2
GO:0004869	cysteine-type endopeptidase inhibitor activity	2/454	36/18639	0.0555556	2.28084	1.21541	0.218435	0.598285	0.556986	CST3/LCN1	2
GO:0016409	palmitoyltransferase activity	2/454	36/18639	0.0555556	2.28084	1.21541	0.218435	0.598285	0.556986	ZDHHC8/ZDHHC13	2
GO:0003680	minor groove of adenine-thymine-rich DNA binding	1/454	10/18639	0.1	4.10551	1.55206	0.218587	0.598285	0.556986	MAPT	1
GO:0004439	phosphatidylinositol-4,5-bisphosphate 5-phosphatase activity	1/454	10/18639	0.1	4.10551	1.55206	0.218587	0.598285	0.556986	INPP5D	1
GO:0004445	inositol-polyphosphate 5-phosphatase activity	1/454	10/18639	0.1	4.10551	1.55206	0.218587	0.598285	0.556986	INPP5D	1
GO:0004955	prostaglandin receptor activity	1/454	10/18639	0.1	4.10551	1.55206	0.218587	0.598285	0.556986	PTGFR	1
GO:0005031	tumor necrosis factor receptor activity	1/454	10/18639	0.1	4.10551	1.55206	0.218587	0.598285	0.556986	TNFRSF11A	1
GO:0005345	purine nucleobase transmembrane transporter activity	1/454	10/18639	0.1	4.10551	1.55206	0.218587	0.598285	0.556986	SLC25A4	1
GO:0005522	profilin binding	1/454	10/18639	0.1	4.10551	1.55206	0.218587	0.598285	0.556986	WIPF1	1
GO:0015203	polyamine transmembrane transporter activity	1/454	10/18639	0.1	4.10551	1.55206	0.218587	0.598285	0.556986	ATP13A3	1
GO:0015658	branched-chain amino acid transmembrane transporter activity	1/454	10/18639	0.1	4.10551	1.55206	0.218587	0.598285	0.556986	SLC38A9	1
GO:0016175	superoxide-generating NAD(P)H oxidase activity	1/454	10/18639	0.1	4.10551	1.55206	0.218587	0.598285	0.556986	NOX3	1
GO:0016634	oxidoreductase activity, acting on the CH-CH group of donors, oxygen as acceptor	1/454	10/18639	0.1	4.10551	1.55206	0.218587	0.598285	0.556986	CPOX	1
GO:0016713	oxidoreductase activity, acting on paired donors, with incorporation or reduction of molecular oxygen, reduced iron-sulfur protein as one donor, and incorporation of one atom of oxygen	1/454	10/18639	0.1	4.10551	1.55206	0.218587	0.598285	0.556986	CYP11B1	1
GO:0017017	MAP kinase tyrosine/serine/threonine phosphatase activity	1/454	10/18639	0.1	4.10551	1.55206	0.218587	0.598285	0.556986	DUSP1	1
GO:0031078	histone H3K14 deacetylase activity, hydrolytic mechanism	1/454	10/18639	0.1	4.10551	1.55206	0.218587	0.598285	0.556986	HDAC4	1
GO:0032052	bile acid binding	1/454	10/18639	0.1	4.10551	1.55206	0.218587	0.598285	0.556986	NR1H4	1
GO:0034596	phosphatidylinositol phosphate 4-phosphatase activity	1/454	10/18639	0.1	4.10551	1.55206	0.218587	0.598285	0.556986	INPP4B	1
GO:0034739	histone H4K16 deacetylase activity, hydrolytic mechanism	1/454	10/18639	0.1	4.10551	1.55206	0.218587	0.598285	0.556986	HDAC4	1
GO:0042166	acetylcholine binding	1/454	10/18639	0.1	4.10551	1.55206	0.218587	0.598285	0.556986	CHRM3	1
GO:0050656	3'-phosphoadenosine 5'-phosphosulfate binding	1/454	10/18639	0.1	4.10551	1.55206	0.218587	0.598285	0.556986	CHST15	1
GO:0070513	death domain binding	1/454	10/18639	0.1	4.10551	1.55206	0.218587	0.598285	0.556986	RIPK1	1
GO:0141109	transporter activator activity	1/454	10/18639	0.1	4.10551	1.55206	0.218587	0.598285	0.556986	PRKACA	1
GO:0180032	histone H4K5 deacetylase activity, hydrolytic mechanism	1/454	10/18639	0.1	4.10551	1.55206	0.218587	0.598285	0.556986	HDAC4	1
GO:0180033	histone H4K8 deacetylase activity, hydrolytic mechanism	1/454	10/18639	0.1	4.10551	1.55206	0.218587	0.598285	0.556986	HDAC4	1
GO:1990162	histone H3K4 deacetylase activity, hydrolytic mechanism	1/454	10/18639	0.1	4.10551	1.55206	0.218587	0.598285	0.556986	HDAC4	1
GO:0016500	protein-hormone receptor activity	3/454	67/18639	0.0447761	1.83829	1.0861	0.22354	0.598285	0.556986	ERBB4/TEK/LGR6	3
GO:0019213	deacetylase activity	2/454	37/18639	0.0540541	2.21919	1.17291	0.227453	0.598285	0.556986	NDST4/HDAC4	2
GO:0042805	actinin binding	2/454	37/18639	0.0540541	2.21919	1.17291	0.227453	0.598285	0.556986	MAGI1/KCNN2	2
GO:0030145	manganese ion binding	3/454	68/18639	0.0441176	1.81125	1.05892	0.229981	0.598285	0.556986	PCK2/PRKACA/NUDT7	3
GO:0042887	amide transmembrane transporter activity	2/454	38/18639	0.0526316	2.16079	1.13175	0.236496	0.598285	0.556986	SLC13A3/SLC38A9	2
GO:0001851	complement component C3b binding	1/454	11/18639	0.0909091	3.73228	1.43222	0.23763	0.598285	0.556986	CFH	1
GO:0004117	calmodulin-activated dual specificity 3',5'-cyclic-GMP, 3',5'-cyclic-AMP phosphodiesterase activity	1/454	11/18639	0.0909091	3.73228	1.43222	0.23763	0.598285	0.556986	PDE1C	1
GO:0004954	prostanoid receptor activity	1/454	11/18639	0.0909091	3.73228	1.43222	0.23763	0.598285	0.556986	PTGFR	1
GO:0008503	benzodiazepine receptor activity	1/454	11/18639	0.0909091	3.73228	1.43222	0.23763	0.598285	0.556986	GABRG3	1
GO:0015205	nucleobase transmembrane transporter activity	1/454	11/18639	0.0909091	3.73228	1.43222	0.23763	0.598285	0.556986	SLC25A4	1
GO:0015217	ADP transmembrane transporter activity	1/454	11/18639	0.0909091	3.73228	1.43222	0.23763	0.598285	0.556986	SLC25A4	1
GO:0016653	oxidoreductase activity, acting on NAD(P)H, heme protein as acceptor	1/454	11/18639	0.0909091	3.73228	1.43222	0.23763	0.598285	0.556986	CYB5R3	1
GO:0032050	clathrin heavy chain binding	1/454	11/18639	0.0909091	3.73228	1.43222	0.23763	0.598285	0.556986	CEMIP	1
GO:0032129	histone H3K9 deacetylase activity, hydrolytic mechanism	1/454	11/18639	0.0909091	3.73228	1.43222	0.23763	0.598285	0.556986	HDAC4	1
GO:0034056	estrogen response element binding	1/454	11/18639	0.0909091	3.73228	1.43222	0.23763	0.598285	0.556986	ESR1	1
GO:0034511	U3 snoRNA binding	1/454	11/18639	0.0909091	3.73228	1.43222	0.23763	0.598285	0.556986	DHX37	1
GO:0034594	phosphatidylinositol trisphosphate phosphatase activity	1/454	11/18639	0.0909091	3.73228	1.43222	0.23763	0.598285	0.556986	INPP5D	1
GO:0036312	phosphatidylinositol 3-kinase regulatory subunit binding	1/454	11/18639	0.0909091	3.73228	1.43222	0.23763	0.598285	0.556986	PIK3R1	1
GO:0043522	leucine zipper domain binding	1/454	11/18639	0.0909091	3.73228	1.43222	0.23763	0.598285	0.556986	NRL	1
GO:0048101	calmodulin-activated 3',5'-cyclic-GMP phosphodiesterase activity	1/454	11/18639	0.0909091	3.73228	1.43222	0.23763	0.598285	0.556986	PDE1C	1
GO:0050786	RAGE receptor binding	1/454	11/18639	0.0909091	3.73228	1.43222	0.23763	0.598285	0.556986	APP	1
GO:0070990	snRNP binding	1/454	11/18639	0.0909091	3.73228	1.43222	0.23763	0.598285	0.556986	SNRPN	1
GO:0140937	histone H4K12 deacetylase activity, hydrolytic mechanism	1/454	11/18639	0.0909091	3.73228	1.43222	0.23763	0.598285	0.556986	HDAC4	1
GO:1900750	oligopeptide binding	1/454	11/18639	0.0909091	3.73228	1.43222	0.23763	0.598285	0.556986	FOLH1	1
GO:0140789	histone phosphatase activity	5/454	136/18639	0.0367647	1.50938	0.942018	0.237663	0.598285	0.556986	PTPN4/PTPRD/CPPED1/PTPRG/DUSP1	5
GO:0001217	DNA-binding transcription repressor activity	9/454	278/18639	0.0323741	1.32912	0.873576	0.238509	0.598285	0.556986	IRX2/FOXP1/PROX1/PRDM5/GLIS3/MYC/ZBTB46/FOXP4/TRPS1	9
GO:0004694	eukaryotic translation initiation factor 2alpha kinase activity	8/454	243/18639	0.0329218	1.35161	0.871706	0.242105	0.598285	0.556986	PRP4K/BRSK2/RIPK4/RIOK2/PKMYT1/RIPK1/ROCK1/TRPM6	8
GO:0016922	nuclear receptor binding	5/454	137/18639	0.0364964	1.49836	0.92505	0.242183	0.598285	0.556986	FOXP1/PROX1/TCF7L2/ESR1/NR1H4	5
GO:0000217	DNA secondary structure binding	2/454	39/18639	0.0512821	2.10539	1.09185	0.245557	0.598285	0.556986	MAPT/XRCC2	2
GO:0004676	3-phosphoinositide-dependent protein kinase activity	8/454	245/18639	0.0326531	1.34057	0.847865	0.248841	0.598285	0.556986	PRP4K/BRSK2/RIPK4/RIOK2/PKMYT1/RIPK1/ROCK1/TRPM6	8
GO:0004711	ribosomal protein S6 kinase activity	8/454	245/18639	0.0326531	1.34057	0.847865	0.248841	0.598285	0.556986	PRP4K/BRSK2/RIPK4/RIOK2/PKMYT1/RIPK1/ROCK1/TRPM6	8
GO:0035175	histone H3S10 kinase activity	8/454	245/18639	0.0326531	1.34057	0.847865	0.248841	0.598285	0.556986	PRP4K/BRSK2/RIPK4/RIOK2/PKMYT1/RIPK1/ROCK1/TRPM6	8
GO:0035979	histone H2AXS139 kinase activity	8/454	245/18639	0.0326531	1.34057	0.847865	0.248841	0.598285	0.556986	PRP4K/BRSK2/RIPK4/RIOK2/PKMYT1/RIPK1/ROCK1/TRPM6	8
GO:0044022	histone H3S28 kinase activity	8/454	245/18639	0.0326531	1.34057	0.847865	0.248841	0.598285	0.556986	PRP4K/BRSK2/RIPK4/RIOK2/PKMYT1/RIPK1/ROCK1/TRPM6	8
GO:0044023	histone H4S1 kinase activity	8/454	245/18639	0.0326531	1.34057	0.847865	0.248841	0.598285	0.556986	PRP4K/BRSK2/RIPK4/RIOK2/PKMYT1/RIPK1/ROCK1/TRPM6	8
GO:0044024	histone H2AS1 kinase activity	8/454	245/18639	0.0326531	1.34057	0.847865	0.248841	0.598285	0.556986	PRP4K/BRSK2/RIPK4/RIOK2/PKMYT1/RIPK1/ROCK1/TRPM6	8
GO:0044025	histone H2BS14 kinase activity	8/454	245/18639	0.0326531	1.34057	0.847865	0.248841	0.598285	0.556986	PRP4K/BRSK2/RIPK4/RIOK2/PKMYT1/RIPK1/ROCK1/TRPM6	8
GO:0072354	histone H3T3 kinase activity	8/454	245/18639	0.0326531	1.34057	0.847865	0.248841	0.598285	0.556986	PRP4K/BRSK2/RIPK4/RIOK2/PKMYT1/RIPK1/ROCK1/TRPM6	8
GO:0072371	histone H2AS121 kinase activity	8/454	245/18639	0.0326531	1.34057	0.847865	0.248841	0.598285	0.556986	PRP4K/BRSK2/RIPK4/RIOK2/PKMYT1/RIPK1/ROCK1/TRPM6	8
GO:0072518	Rho-dependent protein serine/threonine kinase activity	8/454	245/18639	0.0326531	1.34057	0.847865	0.248841	0.598285	0.556986	PRP4K/BRSK2/RIPK4/RIOK2/PKMYT1/RIPK1/ROCK1/TRPM6	8
GO:0140823	histone H2BS36 kinase activity	8/454	245/18639	0.0326531	1.34057	0.847865	0.248841	0.598285	0.556986	PRP4K/BRSK2/RIPK4/RIOK2/PKMYT1/RIPK1/ROCK1/TRPM6	8
GO:0140855	histone H3S57 kinase activity	8/454	245/18639	0.0326531	1.34057	0.847865	0.248841	0.598285	0.556986	PRP4K/BRSK2/RIPK4/RIOK2/PKMYT1/RIPK1/ROCK1/TRPM6	8
GO:0140995	histone H2A kinase activity	8/454	245/18639	0.0326531	1.34057	0.847865	0.248841	0.598285	0.556986	PRP4K/BRSK2/RIPK4/RIOK2/PKMYT1/RIPK1/ROCK1/TRPM6	8
GO:0140997	histone H4 kinase activity	8/454	245/18639	0.0326531	1.34057	0.847865	0.248841	0.598285	0.556986	PRP4K/BRSK2/RIPK4/RIOK2/PKMYT1/RIPK1/ROCK1/TRPM6	8
GO:0140998	histone H2B kinase activity	8/454	245/18639	0.0326531	1.34057	0.847865	0.248841	0.598285	0.556986	PRP4K/BRSK2/RIPK4/RIOK2/PKMYT1/RIPK1/ROCK1/TRPM6	8
GO:1990244	histone H2AT120 kinase activity	8/454	245/18639	0.0326531	1.34057	0.847865	0.248841	0.598285	0.556986	PRP4K/BRSK2/RIPK4/RIOK2/PKMYT1/RIPK1/ROCK1/TRPM6	8
GO:0140299	molecular sensor activity	3/454	71/18639	0.0422535	1.73472	0.980032	0.249496	0.598285	0.556986	SYT6/SLC38A9/XRCC2	3
GO:0140767	enzyme-substrate adaptor activity	5/454	139/18639	0.0359712	1.4768	0.891517	0.251292	0.598285	0.556986	DTX3L/KLHL20/DAW1/PIK3R1/NMNAT2	5
GO:0004677	DNA-dependent protein kinase activity	8/454	246/18639	0.0325203	1.33512	0.836022	0.252231	0.598285	0.556986	PRP4K/BRSK2/RIPK4/RIOK2/PKMYT1/RIPK1/ROCK1/TRPM6	8
GO:0140857	histone H3T45 kinase activity	8/454	246/18639	0.0325203	1.33512	0.836022	0.252231	0.598285	0.556986	PRP4K/BRSK2/RIPK4/RIOK2/PKMYT1/RIPK1/ROCK1/TRPM6	8
GO:0016620	oxidoreductase activity, acting on the aldehyde or oxo group of donors, NAD or NADP as acceptor	2/454	40/18639	0.05	2.05275	1.05313	0.254632	0.598285	0.556986	FAR1/ALDH3A2	2
GO:0004721	phosphoprotein phosphatase activity	6/454	175/18639	0.0342857	1.4076	0.85598	0.255013	0.598285	0.556986	PALD1/PTPN4/PTPRD/CPPED1/PTPRG/DUSP1	6
GO:0033218	amide binding	8/454	247/18639	0.0323887	1.32972	0.82423	0.255636	0.598285	0.556986	APP/HCRTR2/SOAT1/CST3/CACNA1A/FOLH1/PIK3R1/LDLRAD3	8
GO:0035402	histone H3T11 kinase activity	8/454	247/18639	0.0323887	1.32972	0.82423	0.255636	0.598285	0.556986	PRP4K/BRSK2/RIPK4/RIOK2/PKMYT1/RIPK1/ROCK1/TRPM6	8
GO:0035403	histone H3T6 kinase activity	8/454	247/18639	0.0323887	1.32972	0.82423	0.255636	0.598285	0.556986	PRP4K/BRSK2/RIPK4/RIOK2/PKMYT1/RIPK1/ROCK1/TRPM6	8
GO:0005518	collagen binding	3/454	72/18639	0.0416667	1.71063	0.954572	0.256056	0.598285	0.556986	CCBE1/SPOCK3/USH2A	3
GO:0004859	phospholipase inhibitor activity	1/454	12/18639	0.0833333	3.42126	1.32566	0.256211	0.598285	0.556986	ANXA3	1
GO:0004875	complement receptor activity	1/454	12/18639	0.0833333	3.42126	1.32566	0.256211	0.598285	0.556986	CR2	1
GO:0005049	nuclear export signal receptor activity	1/454	12/18639	0.0833333	3.42126	1.32566	0.256211	0.598285	0.556986	NUP214	1
GO:0008179	adenylate cyclase binding	1/454	12/18639	0.0833333	3.42126	1.32566	0.256211	0.598285	0.556986	AKAP6	1
GO:0015368	calcium:monoatomic cation antiporter activity	1/454	12/18639	0.0833333	3.42126	1.32566	0.256211	0.598285	0.556986	SLC8A1	1
GO:0016208	AMP binding	1/454	12/18639	0.0833333	3.42126	1.32566	0.256211	0.598285	0.556986	CYB5R3	1
GO:0031543	peptidyl-proline dioxygenase activity	1/454	12/18639	0.0833333	3.42126	1.32566	0.256211	0.598285	0.556986	EGLN3	1
GO:0034452	dynactin binding	1/454	12/18639	0.0833333	3.42126	1.32566	0.256211	0.598285	0.556986	MAPT	1
GO:0035251	UDP-glucosyltransferase activity	1/454	12/18639	0.0833333	3.42126	1.32566	0.256211	0.598285	0.556986	UGCG	1
GO:0045295	gamma-catenin binding	1/454	12/18639	0.0833333	3.42126	1.32566	0.256211	0.598285	0.556986	TCF7L2	1
GO:0070410	co-SMAD binding	1/454	12/18639	0.0833333	3.42126	1.32566	0.256211	0.598285	0.556986	TRIM33	1
GO:0106019	phosphatidylinositol-4,5-bisphosphate phosphatase activity	1/454	12/18639	0.0833333	3.42126	1.32566	0.256211	0.598285	0.556986	INPP5D	1
GO:0141221	histone deacetylase activity, hydrolytic mechanism	1/454	12/18639	0.0833333	3.42126	1.32566	0.256211	0.598285	0.556986	HDAC4	1
GO:1902282	voltage-gated potassium channel activity involved in ventricular cardiac muscle cell action potential repolarization	1/454	12/18639	0.0833333	3.42126	1.32566	0.256211	0.598285	0.556986	KCNE4	1
GO:0004679	AMP-activated protein kinase activity	8/454	248/18639	0.0322581	1.32436	0.812489	0.259056	0.598285	0.556986	PRP4K/BRSK2/RIPK4/RIOK2/PKMYT1/RIPK1/ROCK1/TRPM6	8
GO:0005230	extracellular ligand-gated monoatomic ion channel activity	3/454	73/18639	0.0410959	1.68719	0.929507	0.26264	0.598285	0.556986	GABRB1/GABRG3/GRIK3	3
GO:0005547	phosphatidylinositol-3,4,5-trisphosphate binding	2/454	41/18639	0.0487805	2.00269	1.01553	0.263712	0.598285	0.556986	MYO10/WASHC2C	2
GO:0017080	sodium channel regulator activity	2/454	41/18639	0.0487805	2.00269	1.01553	0.263712	0.598285	0.556986	NEDD4/FGF14	2
GO:0140318	protein transporter activity	2/454	41/18639	0.0487805	2.00269	1.01553	0.263712	0.598285	0.556986	TOMM20/TMED10	2
GO:0020037	heme binding	5/454	142/18639	0.0352113	1.4456	0.842191	0.265112	0.598285	0.556986	PXDNL/CYP11B1/CYP19A1/NOX3/CYP3A43	5
GO:0019207	kinase regulator activity	9/454	287/18639	0.0313589	1.28744	0.775388	0.266989	0.598285	0.556986	MAP3K13/EFNA5/ELP3/VEGFA/PIK3R5/ELP4/PIK3R1/PRKD1/MADD	9
GO:0048029	monosaccharide binding	3/454	74/18639	0.0405405	1.66439	0.904827	0.269245	0.598285	0.556986	PHYH/EGLN3/ALDOB	3
GO:0042056	chemoattractant activity	2/454	42/18639	0.047619	1.955	0.978992	0.272794	0.598285	0.556986	APP/VEGFA	2
GO:0043175	RNA polymerase core enzyme binding	2/454	42/18639	0.047619	1.955	0.978992	0.272794	0.598285	0.556986	WAC/ELP4	2
GO:0003906	DNA-(apurinic or apyrimidinic site) endonuclease activity	1/454	13/18639	0.0769231	3.15808	1.22985	0.274339	0.598285	0.556986	NEIL2	1
GO:0005035	death receptor activity	1/454	13/18639	0.0769231	3.15808	1.22985	0.274339	0.598285	0.556986	TNFRSF11A	1
GO:0005172	vascular endothelial growth factor receptor binding	1/454	13/18639	0.0769231	3.15808	1.22985	0.274339	0.598285	0.556986	VEGFA	1
GO:0008417	fucosyltransferase activity	1/454	13/18639	0.0769231	3.15808	1.22985	0.274339	0.598285	0.556986	POFUT2	1
GO:0016661	oxidoreductase activity, acting on other nitrogenous compounds as donors	1/454	13/18639	0.0769231	3.15808	1.22985	0.274339	0.598285	0.556986	CYB5R3	1
GO:0017154	semaphorin receptor activity	1/454	13/18639	0.0769231	3.15808	1.22985	0.274339	0.598285	0.556986	PLXNA4	1
GO:0019104	DNA N-glycosylase activity	1/454	13/18639	0.0769231	3.15808	1.22985	0.274339	0.598285	0.556986	NEIL2	1
GO:0030955	potassium ion binding	1/454	13/18639	0.0769231	3.15808	1.22985	0.274339	0.598285	0.556986	HDAC4	1
GO:0035673	oligopeptide transmembrane transporter activity	1/454	13/18639	0.0769231	3.15808	1.22985	0.274339	0.598285	0.556986	SLC13A3	1
GO:0039706	co-receptor binding	1/454	13/18639	0.0769231	3.15808	1.22985	0.274339	0.598285	0.556986	DKK2	1
GO:0043560	insulin receptor substrate binding	1/454	13/18639	0.0769231	3.15808	1.22985	0.274339	0.598285	0.556986	PIK3R1	1
GO:0061459	L-arginine transmembrane transporter activity	1/454	13/18639	0.0769231	3.15808	1.22985	0.274339	0.598285	0.556986	SLC38A9	1
GO:0089720	caspase binding	1/454	13/18639	0.0769231	3.15808	1.22985	0.274339	0.598285	0.556986	NLRP7	1
GO:0140410	monoatomic cation:bicarbonate symporter activity	1/454	13/18639	0.0769231	3.15808	1.22985	0.274339	0.598285	0.556986	SLC4A5	1
GO:0140852	histone ubiquitin ligase activity	1/454	13/18639	0.0769231	3.15808	1.22985	0.274339	0.598285	0.556986	DTX3L	1
GO:0016705	oxidoreductase activity, acting on paired donors, with incorporation or reduction of molecular oxygen	6/454	181/18639	0.0331492	1.36094	0.771	0.279796	0.608052	0.566079	CYP11B1/CYP19A1/FTO/PHYH/CYP3A43/EGLN3	6
GO:0019787	ubiquitin-like protein transferase activity	14/454	479/18639	0.0292276	1.19994	0.700453	0.280346	0.608052	0.566079	LNX1/RNF38/TRIM33/RNF213/DTX3L/ATG10/NEDD4/RNF141/KLHL20/PRKN/RING1/HDAC4/ARK2C/CHFR	14
GO:0048156	tau protein binding	2/454	43/18639	0.0465116	1.90954	0.943444	0.281871	0.609698	0.567611	BRSK2/ROCK1	2
GO:0003724	RNA helicase activity	3/454	77/18639	0.038961	1.59955	0.832967	0.289163	0.612226	0.569964	DDX25/AQR/DHX37	3
GO:0001223	transcription coactivator binding	2/454	44/18639	0.0454545	1.86614	0.908839	0.290938	0.612226	0.569964	STAT1/ESR1	2
GO:0005161	platelet-derived growth factor receptor binding	1/454	14/18639	0.0714286	2.9325	1.1429	0.292027	0.612226	0.569964	VEGFA	1
GO:0005347	ATP transmembrane transporter activity	1/454	14/18639	0.0714286	2.9325	1.1429	0.292027	0.612226	0.569964	SLC25A4	1
GO:0008191	metalloendopeptidase inhibitor activity	1/454	14/18639	0.0714286	2.9325	1.1429	0.292027	0.612226	0.569964	SPOCK3	1
GO:0008195	phosphatidate phosphatase activity	1/454	14/18639	0.0714286	2.9325	1.1429	0.292027	0.612226	0.569964	PLPPR4	1
GO:0008331	high voltage-gated calcium channel activity	1/454	14/18639	0.0714286	2.9325	1.1429	0.292027	0.612226	0.569964	CACNA1A	1
GO:0015926	glucosidase activity	1/454	14/18639	0.0714286	2.9325	1.1429	0.292027	0.612226	0.569964	KL	1
GO:0031404	chloride ion binding	1/454	14/18639	0.0714286	2.9325	1.1429	0.292027	0.612226	0.569964	LCN1	1
GO:0034595	phosphatidylinositol phosphate 5-phosphatase activity	1/454	14/18639	0.0714286	2.9325	1.1429	0.292027	0.612226	0.569964	INPP5D	1
GO:0042813	Wnt receptor activity	1/454	14/18639	0.0714286	2.9325	1.1429	0.292027	0.612226	0.569964	LRP5	1
GO:0019209	kinase activator activity	5/454	148/18639	0.0337838	1.387	0.74684	0.293228	0.612226	0.569964	MAP3K13/EFNA5/VEGFA/PIK3R1/MADD	5
GO:0004715	non-membrane spanning protein tyrosine kinase activity	2/454	45/18639	0.0444444	1.82467	0.875126	0.29999	0.612226	0.569964	FER/TEC	2
GO:0051539	4 iron, 4 sulfur cluster binding	2/454	45/18639	0.0444444	1.82467	0.875126	0.29999	0.612226	0.569964	ELP3/DPYD	2
GO:0008186	ATP-dependent activity, acting on RNA	3/454	79/18639	0.0379747	1.55905	0.786771	0.302502	0.612226	0.569964	DDX25/AQR/DHX37	3
GO:0033293	monocarboxylic acid binding	3/454	79/18639	0.0379747	1.55905	0.786771	0.302502	0.612226	0.569964	STX3/ALOX5AP/NR1H4	3
GO:0001221	transcription coregulator binding	4/454	115/18639	0.0347826	1.428	0.727442	0.307593	0.612226	0.569964	STAT1/MYC/ESR1/NR1H4	4
GO:0035401	histone H3Y41 kinase activity	4/454	115/18639	0.0347826	1.428	0.727442	0.307593	0.612226	0.569964	ERBB4/TEK/FER/TEC	4
GO:0140801	histone H2AXY142 kinase activity	4/454	115/18639	0.0347826	1.428	0.727442	0.307593	0.612226	0.569964	ERBB4/TEK/FER/TEC	4
GO:0004180	carboxypeptidase activity	2/454	46/18639	0.0434783	1.785	0.84226	0.309023	0.612226	0.569964	FOLH1/AGBL1	2
GO:0016712	oxidoreductase activity, acting on paired donors, with incorporation or reduction of molecular oxygen, reduced flavin or flavoprotein as one donor, and incorporation of one atom of oxygen	2/454	46/18639	0.0434783	1.785	0.84226	0.309023	0.612226	0.569964	CYP19A1/CYP3A43	2
GO:0004089	carbonate dehydratase activity	1/454	15/18639	0.0666667	2.737	1.06336	0.309284	0.612226	0.569964	CA12	1
GO:0004953	icosanoid receptor activity	1/454	15/18639	0.0666667	2.737	1.06336	0.309284	0.612226	0.569964	PTGFR	1
GO:0005041	low-density lipoprotein particle receptor activity	1/454	15/18639	0.0666667	2.737	1.06336	0.309284	0.612226	0.569964	LRP1B	1
GO:0005523	tropomyosin binding	1/454	15/18639	0.0666667	2.737	1.06336	0.309284	0.612226	0.569964	NEBL	1
GO:0015556	C4-dicarboxylate transmembrane transporter activity	1/454	15/18639	0.0666667	2.737	1.06336	0.309284	0.612226	0.569964	SLC13A3	1
GO:0015929	hexosaminidase activity	1/454	15/18639	0.0666667	2.737	1.06336	0.309284	0.612226	0.569964	CEMIP	1
GO:0016846	carbon-sulfur lyase activity	1/454	15/18639	0.0666667	2.737	1.06336	0.309284	0.612226	0.569964	ALOX5AP	1
GO:0031005	filamin binding	1/454	15/18639	0.0666667	2.737	1.06336	0.309284	0.612226	0.569964	NEBL	1
GO:0033130	acetylcholine receptor binding	1/454	15/18639	0.0666667	2.737	1.06336	0.309284	0.612226	0.569964	APP	1
GO:0047372	monoacylglycerol lipase activity	1/454	15/18639	0.0666667	2.737	1.06336	0.309284	0.612226	0.569964	DAGLA	1
GO:0120283	protein serine/threonine kinase binding	1/454	15/18639	0.0666667	2.737	1.06336	0.309284	0.612226	0.569964	APP	1
GO:0141050	histone H3K deacetylase activity	1/454	15/18639	0.0666667	2.737	1.06336	0.309284	0.612226	0.569964	HDAC4	1
GO:0141051	histone H4K deacetylase activity	1/454	15/18639	0.0666667	2.737	1.06336	0.309284	0.612226	0.569964	HDAC4	1
GO:0046906	tetrapyrrole binding	5/454	152/18639	0.0328947	1.3505	0.685555	0.312251	0.612226	0.569964	PXDNL/CYP11B1/CYP19A1/NOX3/CYP3A43	5
GO:0015294	solute:monoatomic cation symporter activity	4/454	116/18639	0.0344828	1.41569	0.709604	0.313099	0.612226	0.569964	SLC13A3/SLC10A1/SLC4A5/SLC5A12	4
GO:0001618	virus receptor activity	3/454	81/18639	0.037037	1.52056	0.741852	0.315869	0.612226	0.569964	CR2/CDHR3/SLC10A1	3
GO:0004857	enzyme inhibitor activity	12/454	416/18639	0.0288462	1.18428	0.600603	0.315989	0.612226	0.569964	APP/CRB2/DTX3L/PDE6D/UMODL1/WDTC1/CST3/SPOCK3/ANXA3/NLRP7/SLIT2/LCN1	12
GO:0005504	fatty acid binding	2/454	47/18639	0.0425532	1.74702	0.810198	0.318033	0.612226	0.569964	STX3/ALOX5AP	2
GO:0099095	ligand-gated monoatomic anion channel activity	2/454	47/18639	0.0425532	1.74702	0.810198	0.318033	0.612226	0.569964	GABRB1/GABRG3	2
GO:0140359	ABC-type transporter activity	2/454	47/18639	0.0425532	1.74702	0.810198	0.318033	0.612226	0.569964	ABCC12/ATP13A3	2
GO:0140272	exogenous protein binding	3/454	82/18639	0.0365854	1.50201	0.719847	0.322558	0.612226	0.569964	CR2/CDHR3/SLC10A1	3
GO:0016755	aminoacyltransferase activity	14/454	496/18639	0.0282258	1.15881	0.566424	0.324482	0.612226	0.569964	LNX1/RNF38/TRIM33/RNF213/DTX3L/ATG10/NEDD4/RNF141/KLHL20/PRKN/RING1/HDAC4/ARK2C/CHFR	14
GO:0000062	fatty-acyl-CoA binding	1/454	16/18639	0.0625	2.56594	0.990106	0.326122	0.612226	0.569964	SOAT1	1
GO:0005159	insulin-like growth factor receptor binding	1/454	16/18639	0.0625	2.56594	0.990106	0.326122	0.612226	0.569964	PIK3R1	1
GO:0050664	oxidoreductase activity, acting on NAD(P)H, oxygen as acceptor	1/454	16/18639	0.0625	2.56594	0.990106	0.326122	0.612226	0.569964	NOX3	1
GO:0055102	lipase inhibitor activity	1/454	16/18639	0.0625	2.56594	0.990106	0.326122	0.612226	0.569964	ANXA3	1
GO:0097027	ubiquitin-protein transferase activator activity	1/454	16/18639	0.0625	2.56594	0.990106	0.326122	0.612226	0.569964	RING1	1
GO:0140327	flippase activity	1/454	16/18639	0.0625	2.56594	0.990106	0.326122	0.612226	0.569964	ATP10D	1
GO:0000287	magnesium ion binding	7/454	230/18639	0.0304348	1.2495	0.601581	0.328882	0.612226	0.569964	ATP10D/BRSK2/PRKACA/CLYBL/GNAI1/SUCLG2/NUDT7	7
GO:0001540	amyloid-beta binding	3/454	83/18639	0.0361446	1.48392	0.698135	0.329247	0.612226	0.569964	CST3/CACNA1A/LDLRAD3	3
GO:0030165	PDZ domain binding	3/454	83/18639	0.0361446	1.48392	0.698135	0.329247	0.612226	0.569964	LNX1/PRKN/DOCK4	3
GO:0008236	serine-type peptidase activity	6/454	194/18639	0.0309278	1.26974	0.596739	0.335093	0.612226	0.569964	DPP10/HTRA1/PCSK2/RELN/TMPRSS15/HTRA3	6
GO:0001222	transcription corepressor binding	2/454	49/18639	0.0408163	1.67572	0.748332	0.335963	0.612226	0.569964	STAT1/ESR1	2
GO:0005004	GPI-linked ephrin receptor activity	2/454	49/18639	0.0408163	1.67572	0.748332	0.335963	0.612226	0.569964	ERBB4/TEK	2
GO:0005008	hepatocyte growth factor receptor activity	2/454	49/18639	0.0408163	1.67572	0.748332	0.335963	0.612226	0.569964	ERBB4/TEK	2
GO:0005009	insulin receptor activity	2/454	49/18639	0.0408163	1.67572	0.748332	0.335963	0.612226	0.569964	ERBB4/TEK	2
GO:0005011	macrophage colony-stimulating factor receptor activity	2/454	49/18639	0.0408163	1.67572	0.748332	0.335963	0.612226	0.569964	ERBB4/TEK	2
GO:0005018	platelet-derived growth factor alpha-receptor activity	2/454	49/18639	0.0408163	1.67572	0.748332	0.335963	0.612226	0.569964	ERBB4/TEK	2
GO:0005020	stem cell factor receptor activity	2/454	49/18639	0.0408163	1.67572	0.748332	0.335963	0.612226	0.569964	ERBB4/TEK	2
GO:0008288	boss receptor activity	2/454	49/18639	0.0408163	1.67572	0.748332	0.335963	0.612226	0.569964	ERBB4/TEK	2
GO:0035254	glutamate receptor binding	2/454	49/18639	0.0408163	1.67572	0.748332	0.335963	0.612226	0.569964	PTPN4/DLG2	2
GO:0036332	placental growth factor receptor activity	2/454	49/18639	0.0408163	1.67572	0.748332	0.335963	0.612226	0.569964	ERBB4/TEK	2
GO:0038062	protein tyrosine kinase collagen receptor activity	2/454	49/18639	0.0408163	1.67572	0.748332	0.335963	0.612226	0.569964	ERBB4/TEK	2
GO:0060175	brain-derived neurotrophic factor receptor activity	2/454	49/18639	0.0408163	1.67572	0.748332	0.335963	0.612226	0.569964	ERBB4/TEK	2
GO:0004029	aldehyde dehydrogenase (NAD+) activity	1/454	17/18639	0.0588235	2.415	0.922231	0.34255	0.612226	0.569964	ALDH3A2	1
GO:0004550	nucleoside diphosphate kinase activity	1/454	17/18639	0.0588235	2.415	0.922231	0.34255	0.612226	0.569964	AK7	1
GO:0008569	minus-end-directed microtubule motor activity	1/454	17/18639	0.0588235	2.415	0.922231	0.34255	0.612226	0.569964	DNAH6	1
GO:0008656	cysteine-type endopeptidase activator activity involved in apoptotic process	1/454	17/18639	0.0588235	2.415	0.922231	0.34255	0.612226	0.569964	BCL2L13	1
GO:0016805	dipeptidase activity	1/454	17/18639	0.0588235	2.415	0.922231	0.34255	0.612226	0.569964	FOLH1	1
GO:0030169	low-density lipoprotein particle binding	1/454	17/18639	0.0588235	2.415	0.922231	0.34255	0.612226	0.569964	CDH13	1
GO:0030548	acetylcholine receptor regulator activity	1/454	17/18639	0.0588235	2.415	0.922231	0.34255	0.612226	0.569964	APP	1
GO:0038191	neuropilin binding	1/454	17/18639	0.0588235	2.415	0.922231	0.34255	0.612226	0.569964	VEGFA	1
GO:0046965	nuclear retinoid X receptor binding	1/454	17/18639	0.0588235	2.415	0.922231	0.34255	0.612226	0.569964	NR1H4	1
GO:0070492	oligosaccharide binding	1/454	17/18639	0.0588235	2.415	0.922231	0.34255	0.612226	0.569964	REG1B	1
GO:1901567	fatty acid derivative binding	1/454	17/18639	0.0588235	2.415	0.922231	0.34255	0.612226	0.569964	SOAT1	1
GO:0005006	epidermal growth factor receptor activity	2/454	50/18639	0.04	1.6422	0.718456	0.344877	0.612226	0.569964	ERBB4/TEK	2
GO:0005007	fibroblast growth factor receptor activity	2/454	50/18639	0.04	1.6422	0.718456	0.344877	0.612226	0.569964	ERBB4/TEK	2
GO:0005017	platelet-derived growth factor receptor activity	2/454	50/18639	0.04	1.6422	0.718456	0.344877	0.612226	0.569964	ERBB4/TEK	2
GO:0005019	platelet-derived growth factor beta-receptor activity	2/454	50/18639	0.04	1.6422	0.718456	0.344877	0.612226	0.569964	ERBB4/TEK	2
GO:0061629	RNA polymerase II-specific DNA-binding transcription factor binding	10/454	349/18639	0.0286533	1.17636	0.525514	0.345659	0.612226	0.569964	FAM220A/ZFPM2/DTX3L/FOXP1/PROX1/TCF7L2/MEF2A/ESR1/NR1H4/HDAC4	10
GO:0005546	phosphatidylinositol-4,5-bisphosphate binding	3/454	86/18639	0.0348837	1.43215	0.634675	0.349299	0.612226	0.569964	SNX18/WASHC2C/KCNJ2	3
GO:0017171	serine hydrolase activity	6/454	198/18639	0.030303	1.24409	0.54559	0.352392	0.612226	0.569964	DPP10/HTRA1/PCSK2/RELN/TMPRSS15/HTRA3	6
GO:0005010	insulin-like growth factor receptor activity	2/454	51/18639	0.0392157	1.61	0.689241	0.353752	0.612226	0.569964	ERBB4/TEK	2
GO:0005021	vascular endothelial growth factor receptor activity	2/454	51/18639	0.0392157	1.61	0.689241	0.353752	0.612226	0.569964	ERBB4/TEK	2
GO:0005030	neurotrophin receptor activity	2/454	51/18639	0.0392157	1.61	0.689241	0.353752	0.612226	0.569964	ERBB4/TEK	2
GO:0000400	four-way junction DNA binding	1/454	18/18639	0.0555556	2.28084	0.859013	0.358579	0.612226	0.569964	XRCC2	1
GO:0000900	mRNA regulatory element binding translation repressor activity	1/454	18/18639	0.0555556	2.28084	0.859013	0.358579	0.612226	0.569964	CELF4	1
GO:0004030	aldehyde dehydrogenase [NAD(P)+] activity	1/454	18/18639	0.0555556	2.28084	0.859013	0.358579	0.612226	0.569964	ALDH3A2	1
GO:0004706	JUN kinase kinase kinase activity	1/454	18/18639	0.0555556	2.28084	0.859013	0.358579	0.612226	0.569964	RIPK1	1
GO:0004970	glutamate-gated receptor activity	1/454	18/18639	0.0555556	2.28084	0.859013	0.358579	0.612226	0.569964	GRIK3	1
GO:0016646	oxidoreductase activity, acting on the CH-NH group of donors, NAD or NADP as acceptor	1/454	18/18639	0.0555556	2.28084	0.859013	0.358579	0.612226	0.569964	MTHFR	1
GO:0017075	syntaxin-1 binding	1/454	18/18639	0.0555556	2.28084	0.859013	0.358579	0.612226	0.569964	UNC13C	1
GO:0030228	lipoprotein particle receptor activity	1/454	18/18639	0.0555556	2.28084	0.859013	0.358579	0.612226	0.569964	LRP1B	1
GO:0070064	proline-rich region binding	1/454	18/18639	0.0555556	2.28084	0.859013	0.358579	0.612226	0.569964	NEDD4	1
GO:0098641	cadherin binding involved in cell-cell adhesion	1/454	18/18639	0.0555556	2.28084	0.859013	0.358579	0.612226	0.569964	STXBP6	1
GO:0099602	neurotransmitter receptor regulator activity	1/454	18/18639	0.0555556	2.28084	0.859013	0.358579	0.612226	0.569964	APP	1
GO:1990381	ubiquitin-specific protease binding	1/454	18/18639	0.0555556	2.28084	0.859013	0.358579	0.612226	0.569964	PRKN	1
GO:0008017	microtubule binding	8/454	276/18639	0.0289855	1.19	0.502472	0.359183	0.612226	0.569964	TBCB/NEIL2/RP1/MAPT/MTCL1/GAS2L3/JAKMIP1/TIAM1	8
GO:0005003	ephrin receptor activity	2/454	53/18639	0.0377358	1.54925	0.63268	0.37137	0.621872	0.578945	ERBB4/TEK	2
GO:0005005	transmembrane-ephrin receptor activity	2/454	53/18639	0.0377358	1.54925	0.63268	0.37137	0.621872	0.578945	ERBB4/TEK	2
GO:0038064	collagen receptor activity	2/454	53/18639	0.0377358	1.54925	0.63268	0.37137	0.621872	0.578945	ERBB4/TEK	2
GO:0005346	purine ribonucleotide transmembrane transporter activity	1/454	19/18639	0.0526316	2.16079	0.799858	0.374217	0.621872	0.578945	SLC25A4	1
GO:0022840	leak channel activity	1/454	19/18639	0.0526316	2.16079	0.799858	0.374217	0.621872	0.578945	NALCN	1
GO:0022842	narrow pore channel activity	1/454	19/18639	0.0526316	2.16079	0.799858	0.374217	0.621872	0.578945	NALCN	1
GO:0031420	alkali metal ion binding	1/454	19/18639	0.0526316	2.16079	0.799858	0.374217	0.621872	0.578945	HDAC4	1
GO:0034987	immunoglobulin receptor binding	1/454	19/18639	0.0526316	2.16079	0.799858	0.374217	0.621872	0.578945	CR2	1
GO:0042834	peptidoglycan binding	1/454	19/18639	0.0526316	2.16079	0.799858	0.374217	0.621872	0.578945	REG1B	1
GO:0046527	glucosyltransferase activity	1/454	19/18639	0.0526316	2.16079	0.799858	0.374217	0.621872	0.578945	UGCG	1
GO:0046624	sphingolipid transporter activity	1/454	19/18639	0.0526316	2.16079	0.799858	0.374217	0.621872	0.578945	ATP10D	1
GO:0120227	acyl-CoA binding	1/454	19/18639	0.0526316	2.16079	0.799858	0.374217	0.621872	0.578945	SOAT1	1
GO:0019829	ATPase-coupled monoatomic cation transmembrane transporter activity	2/454	54/18639	0.037037	1.52056	0.605279	0.380107	0.627729	0.584397	ATP13A3/ATP6V1C1	2
GO:0050661	NADP binding	2/454	54/18639	0.037037	1.52056	0.605279	0.380107	0.627729	0.584397	MTHFR/DPYD	2
GO:0051287	NAD binding	2/454	54/18639	0.037037	1.52056	0.605279	0.380107	0.627729	0.584397	CYB5R3/AOX1	2
GO:0019001	guanyl nucleotide binding	11/454	400/18639	0.0275	1.12901	0.412134	0.384048	0.631617	0.588016	RAB38/GNAL/PCK2/GCH1/RAB43/ARL8B/GNAI1/SUCLG2/PRKG1/KRAS/PDE10A	11
GO:0032561	guanyl ribonucleotide binding	11/454	400/18639	0.0275	1.12901	0.412134	0.384048	0.631617	0.588016	RAB38/GNAL/PCK2/GCH1/RAB43/ARL8B/GNAI1/SUCLG2/PRKG1/KRAS/PDE10A	11
GO:0008374	O-acyltransferase activity	2/454	55/18639	0.0363636	1.49291	0.578431	0.388793	0.635291	0.591438	LCLAT1/SOAT1	2
GO:0015464	acetylcholine receptor activity	1/454	20/18639	0.05	2.05275	0.744277	0.389475	0.635291	0.591438	CHRM3	1
GO:0016505	peptidase activator activity involved in apoptotic process	1/454	20/18639	0.05	2.05275	0.744277	0.389475	0.635291	0.591438	BCL2L13	1
GO:0140664	ATP-dependent DNA damage sensor activity	1/454	20/18639	0.05	2.05275	0.744277	0.389475	0.635291	0.591438	XRCC2	1
GO:0051219	phosphoprotein binding	3/454	93/18639	0.0322581	1.32436	0.495462	0.395752	0.64421	0.599741	NEDD4/YWHAE/PIK3R1	3
GO:0051015	actin filament binding	6/454	209/18639	0.0287081	1.17861	0.410296	0.400208	0.645034	0.600508	MYO10/MYO16/GAS2L3/CTNNA2/FHOD3/NEBL	6
GO:0000979	RNA polymerase II core promoter sequence-specific DNA binding	1/454	21/18639	0.047619	1.955	0.691861	0.404362	0.645034	0.600508	STAT1	1
GO:0001846	opsonin binding	1/454	21/18639	0.047619	1.955	0.691861	0.404362	0.645034	0.600508	CFH	1
GO:0003841	1-acylglycerol-3-phosphate O-acyltransferase activity	1/454	21/18639	0.047619	1.955	0.691861	0.404362	0.645034	0.600508	LCLAT1	1
GO:0008373	sialyltransferase activity	1/454	21/18639	0.047619	1.955	0.691861	0.404362	0.645034	0.600508	ST6GAL1	1
GO:0015125	bile acid transmembrane transporter activity	1/454	21/18639	0.047619	1.955	0.691861	0.404362	0.645034	0.600508	SLC10A1	1
GO:0015174	basic amino acid transmembrane transporter activity	1/454	21/18639	0.047619	1.955	0.691861	0.404362	0.645034	0.600508	SLC38A9	1
GO:0019200	carbohydrate kinase activity	1/454	21/18639	0.047619	1.955	0.691861	0.404362	0.645034	0.600508	PFKP	1
GO:0051010	microtubule plus-end binding	1/454	21/18639	0.047619	1.955	0.691861	0.404362	0.645034	0.600508	TBCB	1
GO:0061891	calcium ion sensor activity	1/454	21/18639	0.047619	1.955	0.691861	0.404362	0.645034	0.600508	SYT6	1
GO:0004601	peroxidase activity	2/454	57/18639	0.0350877	1.44053	0.526304	0.405999	0.64506	0.600532	PXDNL/ALOX5AP	2
GO:0016504	peptidase activator activity	2/454	57/18639	0.0350877	1.44053	0.526304	0.405999	0.64506	0.600532	BCL2L13/CARD8	2
GO:0140297	DNA-binding transcription factor binding	13/454	488/18639	0.0266393	1.09368	0.331343	0.410667	0.651177	0.606227	FAM220A/ZFPM2/DTX3L/FOXP1/PROX1/TCF7L2/PRDM5/MEF2A/ZNF703/MYC/ESR1/NR1H4/HDAC4	13
GO:0004842	ubiquitin-protein transferase activity	12/454	449/18639	0.0267261	1.09724	0.329551	0.412921	0.653449	0.608342	LNX1/RNF38/TRIM33/RNF213/DTX3L/NEDD4/RNF141/KLHL20/PRKN/RING1/ARK2C/CHFR	12
GO:0004407	histone deacetylase activity	1/454	22/18639	0.0454545	1.86614	0.642266	0.418887	0.655076	0.609857	HDAC4	1
GO:0016780	phosphotransferase activity, for other substituted phosphate groups	1/454	22/18639	0.0454545	1.86614	0.642266	0.418887	0.655076	0.609857	CDS1	1
GO:0016881	acid-amino acid ligase activity	1/454	22/18639	0.0454545	1.86614	0.642266	0.418887	0.655076	0.609857	TTLL8	1
GO:0033558	protein lysine deacetylase activity	1/454	22/18639	0.0454545	1.86614	0.642266	0.418887	0.655076	0.609857	HDAC4	1
GO:0061133	endopeptidase activator activity	1/454	22/18639	0.0454545	1.86614	0.642266	0.418887	0.655076	0.609857	CARD8	1
GO:0140784	metal ion sensor activity	1/454	22/18639	0.0454545	1.86614	0.642266	0.418887	0.655076	0.609857	SYT6	1
GO:0016684	oxidoreductase activity, acting on peroxide as acceptor	2/454	59/18639	0.0338983	1.3917	0.476129	0.422968	0.657173	0.611809	PXDNL/ALOX5AP	2
GO:0070888	E-box binding	2/454	59/18639	0.0338983	1.3917	0.476129	0.422968	0.657173	0.611809	TCF4/MYC	2
GO:0016779	nucleotidyltransferase activity	4/454	136/18639	0.0294118	1.2075	0.383744	0.42353	0.657173	0.611809	FHIT/CHRAC1/CDS1/NMNAT2	4
GO:0019838	growth factor binding	4/454	136/18639	0.0294118	1.2075	0.383744	0.42353	0.657173	0.611809	HTRA1/TEK/NLRP7/KL	4
GO:0004714	transmembrane receptor protein tyrosine kinase activity	2/454	60/18639	0.0333333	1.3685	0.451726	0.431359	0.659109	0.613611	ERBB4/TEK	2
GO:0016627	oxidoreductase activity, acting on the CH-CH group of donors	2/454	60/18639	0.0333333	1.3685	0.451726	0.431359	0.659109	0.613611	DPYD/CPOX	2
GO:0000295	adenine nucleotide transmembrane transporter activity	1/454	23/18639	0.0434783	1.785	0.5952	0.433058	0.659109	0.613611	SLC25A4	1
GO:0003887	DNA-directed DNA polymerase activity	1/454	23/18639	0.0434783	1.785	0.5952	0.433058	0.659109	0.613611	CHRAC1	1
GO:0004602	glutathione peroxidase activity	1/454	23/18639	0.0434783	1.785	0.5952	0.433058	0.659109	0.613611	ALOX5AP	1
GO:0005212	structural constituent of eye lens	1/454	23/18639	0.0434783	1.785	0.5952	0.433058	0.659109	0.613611	CPOX	1
GO:0017134	fibroblast growth factor binding	1/454	23/18639	0.0434783	1.785	0.5952	0.433058	0.659109	0.613611	KL	1
GO:0031681	G-protein beta-subunit binding	1/454	23/18639	0.0434783	1.785	0.5952	0.433058	0.659109	0.613611	RGS7	1
GO:0042171	lysophosphatidic acid acyltransferase activity	1/454	23/18639	0.0434783	1.785	0.5952	0.433058	0.659109	0.613611	LCLAT1	1
GO:0071617	lysophospholipid acyltransferase activity	1/454	23/18639	0.0434783	1.785	0.5952	0.433058	0.659109	0.613611	LCLAT1	1
GO:0005319	lipid transporter activity	5/454	178/18639	0.0280899	1.15323	0.324566	0.437526	0.664639	0.618759	ATP10D/ATG2B/SLC10A1/OSBPL1A/OSBPL8	5
GO:0030295	protein kinase activator activity	4/454	139/18639	0.028777	1.18144	0.339256	0.439851	0.665629	0.619681	MAP3K13/EFNA5/VEGFA/MADD	4
GO:0070851	growth factor receptor binding	4/454	139/18639	0.028777	1.18144	0.339256	0.439851	0.665629	0.619681	ERBB4/VEGFA/FER/KL	4
GO:0043130	ubiquitin binding	3/454	100/18639	0.03	1.23165	0.366998	0.441287	0.666142	0.620159	DDI2/NEDD4/PRKN	3
GO:0004713	protein tyrosine kinase activity	4/454	140/18639	0.0285714	1.173	0.324647	0.445261	0.666142	0.620159	ERBB4/TEK/FER/TEC	4
GO:0005540	hyaluronic acid binding	1/454	24/18639	0.0416667	1.71063	0.550411	0.446884	0.666142	0.620159	CEMIP	1
GO:0016702	oxidoreductase activity, acting on single donors with incorporation of molecular oxygen, incorporation of two atoms of oxygen	1/454	24/18639	0.0416667	1.71063	0.550411	0.446884	0.666142	0.620159	ALOX5AP	1
GO:0042625	ATPase-coupled ion transmembrane transporter activity	1/454	24/18639	0.0416667	1.71063	0.550411	0.446884	0.666142	0.620159	ATP6V1C1	1
GO:0044769	ATPase activity, coupled to transmembrane movement of ions, rotational mechanism	1/454	24/18639	0.0416667	1.71063	0.550411	0.446884	0.666142	0.620159	ATP6V1C1	1
GO:0046961	proton-transporting ATPase activity, rotational mechanism	1/454	24/18639	0.0416667	1.71063	0.550411	0.446884	0.666142	0.620159	ATP6V1C1	1
GO:0140612	DNA damage sensor activity	1/454	24/18639	0.0416667	1.71063	0.550411	0.446884	0.666142	0.620159	XRCC2	1
GO:0008238	exopeptidase activity	3/454	102/18639	0.0294118	1.2075	0.332027	0.45406	0.674876	0.62829	MMP17/FOLH1/AGBL1	3
GO:0008139	nuclear localization sequence binding	1/454	25/18639	0.04	1.6422	0.507684	0.460374	0.674876	0.62829	NUP214	1
GO:0015662	P-type ion transporter activity	1/454	25/18639	0.04	1.6422	0.507684	0.460374	0.674876	0.62829	ATP13A3	1
GO:0016701	oxidoreductase activity, acting on single donors with incorporation of molecular oxygen	1/454	25/18639	0.04	1.6422	0.507684	0.460374	0.674876	0.62829	ALOX5AP	1
GO:0017056	structural constituent of nuclear pore	1/454	25/18639	0.04	1.6422	0.507684	0.460374	0.674876	0.62829	NUP214	1
GO:0019706	protein-cysteine S-palmitoyltransferase activity	1/454	25/18639	0.04	1.6422	0.507684	0.460374	0.674876	0.62829	ZDHHC8	1
GO:0019707	protein-cysteine S-acyltransferase activity	1/454	25/18639	0.04	1.6422	0.507684	0.460374	0.674876	0.62829	ZDHHC8	1
GO:0042974	nuclear retinoic acid receptor binding	1/454	25/18639	0.04	1.6422	0.507684	0.460374	0.674876	0.62829	NR1H4	1
GO:0140358	P-type transmembrane transporter activity	1/454	25/18639	0.04	1.6422	0.507684	0.460374	0.674876	0.62829	ATP13A3	1
GO:0160215	deacylase activity	2/454	65/18639	0.0307692	1.26323	0.335904	0.472296	0.67794	0.631142	NDST4/HDAC4	2
GO:0005112	Notch binding	1/454	26/18639	0.0384615	1.57904	0.46683	0.473536	0.67794	0.631142	DNER	1
GO:0008066	glutamate receptor activity	1/454	26/18639	0.0384615	1.57904	0.46683	0.473536	0.67794	0.631142	GRIK3	1
GO:0008138	protein tyrosine/serine/threonine phosphatase activity	1/454	26/18639	0.0384615	1.57904	0.46683	0.473536	0.67794	0.631142	DUSP1	1
GO:0008157	protein phosphatase 1 binding	1/454	26/18639	0.0384615	1.57904	0.46683	0.473536	0.67794	0.631142	FER	1
GO:0015216	purine nucleotide transmembrane transporter activity	1/454	26/18639	0.0384615	1.57904	0.46683	0.473536	0.67794	0.631142	SLC25A4	1
GO:0030507	spectrin binding	1/454	26/18639	0.0384615	1.57904	0.46683	0.473536	0.67794	0.631142	MYO10	1
GO:0043548	phosphatidylinositol 3-kinase binding	1/454	26/18639	0.0384615	1.57904	0.46683	0.473536	0.67794	0.631142	PIK3R1	1
GO:0050681	nuclear androgen receptor binding	1/454	26/18639	0.0384615	1.57904	0.46683	0.473536	0.67794	0.631142	FOXP1	1
GO:0050750	low-density lipoprotein particle receptor binding	1/454	26/18639	0.0384615	1.57904	0.46683	0.473536	0.67794	0.631142	APP	1
GO:0052742	phosphatidylinositol kinase activity	1/454	26/18639	0.0384615	1.57904	0.46683	0.473536	0.67794	0.631142	PIK3R1	1
GO:0070006	metalloaminopeptidase activity	1/454	26/18639	0.0384615	1.57904	0.46683	0.473536	0.67794	0.631142	MMP17	1
GO:0070412	R-SMAD binding	1/454	26/18639	0.0384615	1.57904	0.46683	0.473536	0.67794	0.631142	TRIM33	1
GO:0015293	symporter activity	4/454	146/18639	0.0273973	1.1248	0.239191	0.477364	0.680415	0.633446	SLC13A3/SLC10A1/SLC4A5/SLC5A12	4
GO:0004497	monooxygenase activity	3/454	106/18639	0.0283019	1.16194	0.264176	0.47923	0.680415	0.633446	CYP11B1/CYP19A1/CYP3A43	3
GO:0015085	calcium ion transmembrane transporter activity	4/454	147/18639	0.0272109	1.11714	0.225299	0.482646	0.680415	0.633446	CACNA1A/SLC8A1/TRPM6/GRIK3	4
GO:0008514	organic anion transmembrane transporter activity	7/454	269/18639	0.0260223	1.06835	0.178408	0.483352	0.680415	0.633446	SLC13A3/SLC25A4/SLC10A1/SLC4A5/SLC5A12/SLC38A9/GRIK3	7
GO:0046943	carboxylic acid transmembrane transporter activity	5/454	188/18639	0.0265957	1.09189	0.200082	0.484741	0.680415	0.633446	SLC13A3/SLC10A1/SLC5A12/SLC38A9/GRIK3	5
GO:0016747	acyltransferase activity, transferring groups other than amino-acyl groups	6/454	229/18639	0.0262009	1.07568	0.182068	0.48618	0.680415	0.633446	LCLAT1/CERS3/ZDHHC8/SOAT1/ELP3/ZDHHC13	6
GO:0004364	glutathione transferase activity	1/454	27/18639	0.037037	1.52056	0.427686	0.486377	0.680415	0.633446	ALOX5AP	1
GO:0005104	fibroblast growth factor receptor binding	1/454	27/18639	0.037037	1.52056	0.427686	0.486377	0.680415	0.633446	KL	1
GO:0005385	zinc ion transmembrane transporter activity	1/454	27/18639	0.037037	1.52056	0.427686	0.486377	0.680415	0.633446	TRPM6	1
GO:0016645	oxidoreductase activity, acting on the CH-NH group of donors	1/454	27/18639	0.037037	1.52056	0.427686	0.486377	0.680415	0.633446	MTHFR	1
GO:0023026	MHC class II protein complex binding	1/454	27/18639	0.037037	1.52056	0.427686	0.486377	0.680415	0.633446	YWHAE	1
GO:0035255	ionotropic glutamate receptor binding	1/454	27/18639	0.037037	1.52056	0.427686	0.486377	0.680415	0.633446	DLG2	1
GO:0140326	ATPase-coupled intramembrane lipid transporter activity	1/454	27/18639	0.037037	1.52056	0.427686	0.486377	0.680415	0.633446	ATP10D	1
GO:0005342	organic acid transmembrane transporter activity	5/454	189/18639	0.026455	1.08611	0.188006	0.48939	0.68343	0.636253	SLC13A3/SLC10A1/SLC5A12/SLC38A9/GRIK3	5
GO:0004620	phospholipase activity	3/454	109/18639	0.0275229	1.12996	0.215002	0.497747	0.690659	0.642983	PLCL1/PLCH1/CHRM3	3
GO:0019842	vitamin binding	4/454	150/18639	0.0266667	1.0948	0.184194	0.498365	0.690659	0.642983	GOT1/PHYH/KL/EGLN3	4
GO:0019789	SUMO transferase activity	1/454	28/18639	0.0357143	1.46625	0.390109	0.498906	0.690659	0.642983	HDAC4	1
GO:0045499	chemorepellent activity	1/454	28/18639	0.0357143	1.46625	0.390109	0.498906	0.690659	0.642983	EFNA5	1
GO:0051959	dynein light intermediate chain binding	1/454	28/18639	0.0357143	1.46625	0.390109	0.498906	0.690659	0.642983	DNAH6	1
GO:0000510	H3-H4 histone complex chaperone activity	4/454	151/18639	0.0264901	1.08755	0.170678	0.503559	0.691143	0.643434	RNF213/DDX25/AQR/DHX37	4
GO:0140584	chromatin extrusion motor activity	4/454	151/18639	0.0264901	1.08755	0.170678	0.503559	0.691143	0.643434	RNF213/DDX25/AQR/DHX37	4
GO:0140665	ATP-dependent H3-H4 histone complex chaperone activity	4/454	151/18639	0.0264901	1.08755	0.170678	0.503559	0.691143	0.643434	RNF213/DDX25/AQR/DHX37	4
GO:0140849	ATP-dependent H2AZ histone chaperone activity	4/454	151/18639	0.0264901	1.08755	0.170678	0.503559	0.691143	0.643434	RNF213/DDX25/AQR/DHX37	4
GO:0015616	DNA translocase activity	4/454	152/18639	0.0263158	1.0804	0.157252	0.50873	0.691143	0.643434	RNF213/DDX25/AQR/DHX37	4
GO:0140674	ATP-dependent histone chaperone activity	4/454	152/18639	0.0263158	1.0804	0.157252	0.50873	0.691143	0.643434	RNF213/DDX25/AQR/DHX37	4
GO:0003785	actin monomer binding	1/454	29/18639	0.0344828	1.41569	0.353972	0.51113	0.691143	0.643434	COBL	1
GO:0016417	S-acyltransferase activity	1/454	29/18639	0.0344828	1.41569	0.353972	0.51113	0.691143	0.643434	ZDHHC8	1
GO:0035250	UDP-galactosyltransferase activity	1/454	29/18639	0.0344828	1.41569	0.353972	0.51113	0.691143	0.643434	B3GNTL1	1
GO:0043236	laminin binding	1/454	29/18639	0.0344828	1.41569	0.353972	0.51113	0.691143	0.643434	SLIT2	1
GO:0043325	phosphatidylinositol-3,4-bisphosphate binding	1/454	29/18639	0.0344828	1.41569	0.353972	0.51113	0.691143	0.643434	WASHC2C	1
GO:0099604	ligand-gated calcium channel activity	1/454	29/18639	0.0344828	1.41569	0.353972	0.51113	0.691143	0.643434	GRIK3	1
GO:0008028	monocarboxylic acid transmembrane transporter activity	2/454	70/18639	0.0285714	1.173	0.229127	0.511411	0.691143	0.643434	SLC10A1/SLC5A12	2
GO:0097110	scaffold protein binding	2/454	70/18639	0.0285714	1.173	0.229127	0.511411	0.691143	0.643434	PDE4D/YWHAE	2
GO:0061775	cohesin loader activity	4/454	153/18639	0.0261438	1.07334	0.143915	0.513876	0.693297	0.645439	RNF213/DDX25/AQR/DHX37	4
GO:0001965	G-protein alpha-subunit binding	1/454	30/18639	0.0333333	1.3685	0.319161	0.523056	0.698578	0.650355	RGS7	1
GO:0001968	fibronectin binding	1/454	30/18639	0.0333333	1.3685	0.319161	0.523056	0.698578	0.650355	VEGFA	1
GO:0015215	nucleotide transmembrane transporter activity	1/454	30/18639	0.0333333	1.3685	0.319161	0.523056	0.698578	0.650355	SLC25A4	1
GO:0031624	ubiquitin conjugating enzyme binding	1/454	30/18639	0.0333333	1.3685	0.319161	0.523056	0.698578	0.650355	PRKN	1
GO:0035925	mRNA 3'-UTR AU-rich region binding	1/454	30/18639	0.0333333	1.3685	0.319161	0.523056	0.698578	0.650355	RBMS3	1
GO:0048019	receptor antagonist activity	1/454	30/18639	0.0333333	1.3685	0.319161	0.523056	0.698578	0.650355	DKK2	1
GO:0005164	tumor necrosis factor receptor binding	1/454	31/18639	0.0322581	1.32436	0.285578	0.534692	0.707001	0.658197	STAT1	1
GO:0005310	dicarboxylic acid transmembrane transporter activity	1/454	31/18639	0.0322581	1.32436	0.285578	0.534692	0.707001	0.658197	SLC13A3	1
GO:0005452	solute:inorganic anion antiporter activity	1/454	31/18639	0.0322581	1.32436	0.285578	0.534692	0.707001	0.658197	SLC4A5	1
GO:0016411	acylglycerol O-acyltransferase activity	1/454	31/18639	0.0322581	1.32436	0.285578	0.534692	0.707001	0.658197	LCLAT1	1
GO:0016878	acid-thiol ligase activity	1/454	31/18639	0.0322581	1.32436	0.285578	0.534692	0.707001	0.658197	SUCLG2	1
GO:0072349	modified amino acid transmembrane transporter activity	1/454	31/18639	0.0322581	1.32436	0.285578	0.534692	0.707001	0.658197	SLC13A3	1
GO:0031267	small GTPase binding	7/454	283/18639	0.024735	1.0155	0.0415054	0.53694	0.708796	0.659868	PDE6D/DVL1/RASGRP3/ARHGAP44/ROCK1/DOCK4/RGL3	7
GO:0140658	ATP-dependent chromatin remodeler activity	4/454	158/18639	0.0253165	1.03937	0.0785215	0.539224	0.710632	0.661578	RNF213/DDX25/AQR/DHX37	4
GO:0008378	galactosyltransferase activity	1/454	32/18639	0.03125	1.28297	0.253133	0.546044	0.713713	0.664446	B3GNTL1	1
GO:0015106	bicarbonate transmembrane transporter activity	1/454	32/18639	0.03125	1.28297	0.253133	0.546044	0.713713	0.664446	SLC4A5	1
GO:0120015	sterol transfer activity	1/454	32/18639	0.03125	1.28297	0.253133	0.546044	0.713713	0.664446	OSBPL1A	1
GO:0140142	nucleocytoplasmic carrier activity	1/454	32/18639	0.03125	1.28297	0.253133	0.546044	0.713713	0.664446	NUP214	1
GO:0160041	neuropeptide activity	1/454	32/18639	0.03125	1.28297	0.253133	0.546044	0.713713	0.664446	NPVF	1
GO:0003689	DNA clamp loader activity	4/454	160/18639	0.025	1.02638	0.0529433	0.549174	0.716627	0.667159	RNF213/DDX25/AQR/DHX37	4
GO:0016628	oxidoreductase activity, acting on the CH-CH group of donors, NAD or NADP as acceptor	1/454	33/18639	0.030303	1.24409	0.221746	0.557121	0.723439	0.6735	DPYD	1
GO:0071889	14-3-3 protein binding	1/454	33/18639	0.030303	1.24409	0.221746	0.557121	0.723439	0.6735	ESR1	1
GO:0140311	protein sequestering activity	1/454	33/18639	0.030303	1.24409	0.221746	0.557121	0.723439	0.6735	YWHAE	1
GO:0003924	GTPase activity	8/454	331/18639	0.0241692	0.992267	-0.0224278	0.558829	0.724475	0.674465	RAB38/GNAL/GCH1/RAB43/ARL8B/GNAI1/RGS7/KRAS	8
GO:0032182	ubiquitin-like protein binding	3/454	120/18639	0.025	1.02638	0.0458007	0.562608	0.728189	0.677922	DDI2/NEDD4/PRKN	3
GO:0042277	peptide binding	6/454	249/18639	0.0240964	0.989279	-0.0269108	0.567923	0.730179	0.679775	TOMM20/CEMIP/CST3/CACNA1A/LDLRAD3/NUP214	6
GO:0008376	acetylgalactosaminyltransferase activity	1/454	34/18639	0.0294118	1.2075	0.191345	0.567927	0.730179	0.679775	CHSY1	1
GO:0015020	glucuronosyltransferase activity	1/454	34/18639	0.0294118	1.2075	0.191345	0.567927	0.730179	0.679775	CHSY1	1
GO:0019825	oxygen binding	1/454	34/18639	0.0294118	1.2075	0.191345	0.567927	0.730179	0.679775	CYP19A1	1
GO:0140713	histone chaperone activity	4/454	164/18639	0.0243902	1.00134	0.00272961	0.568732	0.730179	0.679775	RNF213/DDX25/AQR/DHX37	4
GO:0019199	transmembrane receptor protein kinase activity	2/454	78/18639	0.025641	1.05269	0.0736849	0.569901	0.730501	0.680075	ERBB4/TEK	2
GO:0008528	G protein-coupled peptide receptor activity	3/454	122/18639	0.0245902	1.00955	0.0167227	0.573845	0.730748	0.680305	HCRTR2/NPFFR1/SORCS3	3
GO:0005525	GTP binding	9/454	378/18639	0.0238095	0.977502	-0.0698243	0.574804	0.730748	0.680305	RAB38/GNAL/PCK2/GCH1/RAB43/ARL8B/GNAI1/SUCLG2/KRAS	9
GO:0140097	catalytic activity, acting on DNA	8/454	336/18639	0.0238095	0.977502	-0.0657554	0.57588	0.730748	0.680305	RNF213/NEIL2/FTO/CHRAC1/DDX25/AQR/DHX37/XRCC2	8
GO:0016835	carbon-oxygen lyase activity	2/454	79/18639	0.0253165	1.03937	0.0554048	0.576847	0.730748	0.680305	NEIL2/CA12	2
GO:0046332	SMAD binding	2/454	79/18639	0.0253165	1.03937	0.0554048	0.576847	0.730748	0.680305	TRIM33/MEF2A	2
GO:0015399	primary active transmembrane transporter activity	4/454	166/18639	0.0240964	0.989279	-0.0219232	0.578333	0.730748	0.680305	TOMM20/ABCC12/ATP13A3/ATP6V1C1	4
GO:0034061	DNA polymerase activity	1/454	35/18639	0.0285714	1.173	0.161865	0.578471	0.730748	0.680305	CHRAC1	1
GO:0008094	ATP-dependent activity, acting on DNA	5/454	210/18639	0.0238095	0.977502	-0.0518062	0.582892	0.730748	0.680305	RNF213/DDX25/AQR/DHX37/XRCC2	5
GO:0004190	aspartic-type endopeptidase activity	1/454	36/18639	0.0277778	1.14042	0.133246	0.588757	0.730748	0.680305	DDI2	1
GO:0005484	SNAP receptor activity	1/454	36/18639	0.0277778	1.14042	0.133246	0.588757	0.730748	0.680305	STX3	1
GO:0044390	ubiquitin-like protein conjugating enzyme binding	1/454	36/18639	0.0277778	1.14042	0.133246	0.588757	0.730748	0.680305	PRKN	1
GO:0045505	dynein intermediate chain binding	1/454	36/18639	0.0277778	1.14042	0.133246	0.588757	0.730748	0.680305	DNAH6	1
GO:0055106	ubiquitin-protein transferase regulator activity	1/454	36/18639	0.0277778	1.14042	0.133246	0.588757	0.730748	0.680305	RING1	1
GO:0015101	organic cation transmembrane transporter activity	2/454	81/18639	0.0246914	1.01371	0.0195316	0.590491	0.730748	0.680305	ATP13A3/SLC38A9	2
GO:0033192	calmodulin-dependent protein phosphatase activity	2/454	81/18639	0.0246914	1.01371	0.0195316	0.590491	0.730748	0.680305	CPPED1/DUSP1	2
GO:0140791	histone H2AXS140 phosphatase activity	2/454	81/18639	0.0246914	1.01371	0.0195316	0.590491	0.730748	0.680305	CPPED1/DUSP1	2
GO:0180004	RNA polymerase II CTD heptapeptide repeat Y1 phosphatase activity	2/454	81/18639	0.0246914	1.01371	0.0195316	0.590491	0.730748	0.680305	CPPED1/DUSP1	2
GO:0180005	RNA polymerase II CTD heptapeptide repeat T4 phosphatase activity	2/454	81/18639	0.0246914	1.01371	0.0195316	0.590491	0.730748	0.680305	CPPED1/DUSP1	2
GO:0180006	RNA polymerase II CTD heptapeptide repeat S2 phosphatase activity	2/454	81/18639	0.0246914	1.01371	0.0195316	0.590491	0.730748	0.680305	CPPED1/DUSP1	2
GO:0180007	RNA polymerase II CTD heptapeptide repeat S5 phosphatase activity	2/454	81/18639	0.0246914	1.01371	0.0195316	0.590491	0.730748	0.680305	CPPED1/DUSP1	2
GO:0180008	RNA polymerase II CTD heptapeptide repeat S7 phosphatase activity	2/454	81/18639	0.0246914	1.01371	0.0195316	0.590491	0.730748	0.680305	CPPED1/DUSP1	2
GO:1990439	MAP kinase serine/threonine phosphatase activity	2/454	81/18639	0.0246914	1.01371	0.0195316	0.590491	0.730748	0.680305	CPPED1/DUSP1	2
GO:0019887	protein kinase regulator activity	6/454	255/18639	0.0235294	0.966002	-0.0863734	0.591208	0.730748	0.680305	MAP3K13/EFNA5/ELP3/VEGFA/ELP4/MADD	6
GO:0008420	RNA polymerase II CTD heptapeptide repeat phosphatase activity	2/454	82/18639	0.0243902	1.00134	0.00192586	0.597189	0.735555	0.68478	CPPED1/DUSP1	2
GO:0033549	MAP kinase phosphatase activity	2/454	82/18639	0.0243902	1.00134	0.00192586	0.597189	0.735555	0.68478	CPPED1/DUSP1	2
GO:0023023	MHC protein complex binding	1/454	37/18639	0.027027	1.1096	0.105436	0.598794	0.735555	0.68478	YWHAE	1
GO:0070001	aspartic-type peptidase activity	1/454	37/18639	0.027027	1.1096	0.105436	0.598794	0.735555	0.68478	DDI2	1
GO:0004723	calcium-dependent protein serine/threonine phosphatase activity	2/454	83/18639	0.0240964	0.989279	-0.0154673	0.603805	0.739429	0.688386	CPPED1/DUSP1	2
GO:0005254	chloride channel activity	2/454	83/18639	0.0240964	0.989279	-0.0154673	0.603805	0.739429	0.688386	GABRB1/GABRG3	2
GO:0001653	peptide receptor activity	3/454	128/18639	0.0234375	0.962228	-0.0677532	0.606456	0.741535	0.690347	HCRTR2/NPFFR1/SORCS3	3
GO:0000146	microfilament motor activity	1/454	38/18639	0.0263158	1.0804	0.0783848	0.608585	0.741859	0.690649	MYO10	1
GO:0043531	ADP binding	1/454	38/18639	0.0263158	1.0804	0.0783848	0.608585	0.741859	0.690649	CYB5R3	1
GO:0017018	myosin phosphatase activity	2/454	84/18639	0.0238095	0.977502	-0.0326537	0.610338	0.742858	0.691579	CPPED1/DUSP1	2
GO:0016798	hydrolase activity, acting on glycosyl bonds	3/454	130/18639	0.0230769	0.947425	-0.095046	0.616952	0.749761	0.698006	CEMIP/NEIL2/KL	3
GO:0016799	hydrolase activity, hydrolyzing N-glycosyl compounds	1/454	39/18639	0.025641	1.05269	0.0520485	0.618139	0.749937	0.698169	NEIL2	1
GO:0003735	structural constituent of ribosome	4/454	175/18639	0.0228571	0.938402	-0.129359	0.619985	0.749937	0.698169	RPL39L/MRPS17/RPL3/RPS6	4
GO:0005262	calcium channel activity	3/454	131/18639	0.0229008	0.940192	-0.108538	0.622128	0.749937	0.698169	CACNA1A/TRPM6/GRIK3	3
GO:0031072	heat shock protein binding	3/454	131/18639	0.0229008	0.940192	-0.108538	0.622128	0.749937	0.698169	MAPT/PRKN/PRKD1	3
GO:0016209	antioxidant activity	2/454	86/18639	0.0232558	0.954769	-0.0664277	0.623158	0.749937	0.698169	PXDNL/ALOX5AP	2
GO:0004252	serine-type endopeptidase activity	4/454	176/18639	0.0227273	0.93307	-0.140961	0.624451	0.749937	0.698169	HTRA1/PCSK2/TMPRSS15/HTRA3	4
GO:0016614	oxidoreductase activity, acting on CH-OH group of donors	3/454	132/18639	0.0227273	0.93307	-0.121931	0.627257	0.749937	0.698169	D2HGDH/BDH1/ALDH3A2	3
GO:0004177	aminopeptidase activity	1/454	40/18639	0.025	1.02638	0.0263861	0.627459	0.749937	0.698169	MMP17	1
GO:0030331	nuclear estrogen receptor binding	1/454	40/18639	0.025	1.02638	0.0263861	0.627459	0.749937	0.698169	ESR1	1
GO:0032451	demethylase activity	1/454	40/18639	0.025	1.02638	0.0263861	0.627459	0.749937	0.698169	FTO	1
GO:0043028	cysteine-type endopeptidase regulator activity involved in apoptotic process	1/454	40/18639	0.025	1.02638	0.0263861	0.627459	0.749937	0.698169	BCL2L13	1
GO:0061630	ubiquitin protein ligase activity	8/454	353/18639	0.0226629	0.930426	-0.208518	0.631448	0.750513	0.698705	RNF38/RNF213/DTX3L/NEDD4/PRKN/RING1/ARK2C/CHFR	8
GO:0016651	oxidoreductase activity, acting on NAD(P)H	2/454	88/18639	0.0227273	0.93307	-0.0994378	0.63565	0.750513	0.698705	NOX3/CYB5R3	2
GO:0001727	lipid kinase activity	1/454	41/18639	0.0243902	1.00134	0.00136029	0.636553	0.750513	0.698705	PIK3R1	1
GO:0008227	G protein-coupled amine receptor activity	1/454	41/18639	0.0243902	1.00134	0.00136029	0.636553	0.750513	0.698705	CHRM3	1
GO:0015175	neutral L-amino acid transmembrane transporter activity	1/454	41/18639	0.0243902	1.00134	0.00136029	0.636553	0.750513	0.698705	SLC38A9	1
GO:0016877	ligase activity, forming carbon-sulfur bonds	1/454	41/18639	0.0243902	1.00134	0.00136029	0.636553	0.750513	0.698705	SUCLG2	1
GO:0042169	SH2 domain binding	1/454	41/18639	0.0243902	1.00134	0.00136029	0.636553	0.750513	0.698705	KHDRBS2	1
GO:0061650	ubiquitin-like protein conjugating enzyme activity	1/454	41/18639	0.0243902	1.00134	0.00136029	0.636553	0.750513	0.698705	ATG10	1
GO:0140828	metal cation:monoatomic cation antiporter activity	1/454	41/18639	0.0243902	1.00134	0.00136029	0.636553	0.750513	0.698705	SLC8A1	1
GO:0051087	protein-folding chaperone binding	3/454	134/18639	0.0223881	0.919143	-0.148421	0.63737	0.750513	0.698705	APP/MAPT/PRKN	3
GO:0015297	antiporter activity	3/454	135/18639	0.0222222	0.912335	-0.161522	0.642354	0.754418	0.702341	SLC8A1/SLC25A4/SLC4A5	3
GO:0008307	structural constituent of muscle	1/454	42/18639	0.0238095	0.977502	-0.0230636	0.645425	0.754418	0.702341	NEBL	1
GO:0019894	kinesin binding	1/454	42/18639	0.0238095	0.977502	-0.0230636	0.645425	0.754418	0.702341	ARHGEF10	1
GO:0048487	beta-tubulin binding	1/454	42/18639	0.0238095	0.977502	-0.0230636	0.645425	0.754418	0.702341	ARL8B	1
GO:0051879	Hsp90 protein binding	1/454	42/18639	0.0238095	0.977502	-0.0230636	0.645425	0.754418	0.702341	MAPT	1
GO:0051020	GTPase binding	7/454	315/18639	0.0222222	0.912335	-0.247938	0.649629	0.758218	0.705879	PDE6D/DVL1/RASGRP3/ARHGAP44/ROCK1/DOCK4/RGL3	7
GO:0004553	hydrolase activity, hydrolyzing O-glycosyl compounds	2/454	91/18639	0.021978	0.902309	-0.147604	0.653776	0.760071	0.707604	CEMIP/KL	2
GO:0004712	protein serine/threonine/tyrosine kinase activity	1/454	43/18639	0.0232558	0.954769	-0.0469172	0.654081	0.760071	0.707604	PRKACA	1
GO:0005245	voltage-gated calcium channel activity	1/454	43/18639	0.0232558	0.954769	-0.0469172	0.654081	0.760071	0.707604	CACNA1A	1
GO:0004175	endopeptidase activity	9/454	405/18639	0.0222222	0.912335	-0.281828	0.656781	0.762095	0.709488	DDI2/HTRA1/PCSK2/MMP17/TMPRSS15/CARD8/SFRP1/MMP25/HTRA3	9
GO:0008237	metallopeptidase activity	4/454	184/18639	0.0217391	0.892501	-0.23154	0.658965	0.763517	0.710812	MMP17/FOLH1/AGBL1/MMP25	4
GO:0030547	signaling receptor inhibitor activity	1/454	44/18639	0.0227273	0.93307	-0.0702299	0.662527	0.766528	0.713615	DKK2	1
GO:0005126	cytokine receptor binding	6/454	275/18639	0.0218182	0.895747	-0.275196	0.663765	0.766846	0.713911	EFNA5/STAT1/VEGFA/RIPK1/PIK3R1/MADD	6
GO:0046915	transition metal ion transmembrane transporter activity	1/454	45/18639	0.0222222	0.912335	-0.0930289	0.670766	0.772691	0.719353	TRPM6	1
GO:0140303	intramembrane lipid transporter activity	1/454	45/18639	0.0222222	0.912335	-0.0930289	0.670766	0.772691	0.719353	ATP10D	1
GO:0044389	ubiquitin-like protein ligase binding	7/454	322/18639	0.0217391	0.892501	-0.30745	0.672012	0.773008	0.719647	DTX3L/FHIT/STAT1/PRKACA/YWHAE/RIPK1/PRKN	7
GO:0140597	protein carrier chaperone	4/454	188/18639	0.0212766	0.873512	-0.275416	0.675399	0.775783	0.722231	RNF213/DDX25/AQR/DHX37	4
GO:0008276	protein methyltransferase activity	2/454	95/18639	0.0210526	0.864317	-0.209486	0.676818	0.776292	0.722705	METTL9/FAM98B	2
GO:0022804	active transmembrane transporter activity	10/454	457/18639	0.0218818	0.89836	-0.347593	0.679165	0.777587	0.72391	SLC13A3/TOMM20/ABCC12/SLC8A1/ATP13A3/SLC25A4/SLC10A1/SLC4A5/SLC5A12/ATP6V1C1	10
GO:0046982	protein heterodimerization activity	8/454	369/18639	0.0216802	0.890083	-0.336962	0.6799	0.777587	0.72391	APP/TCF4/KCNB2/SUPT5H/YWHAE/MEF2A/CHRAC1/PIK3R1	8
GO:0019955	cytokine binding	3/454	144/18639	0.0208333	0.855314	-0.275392	0.685031	0.782331	0.728327	KLHL20/NLRP7/TNFRSF11A	3
GO:0001784	phosphotyrosine residue binding	1/454	47/18639	0.0212766	0.873512	-0.137185	0.686648	0.783054	0.729	PIK3R1	1
GO:0061659	ubiquitin-like protein ligase activity	8/454	372/18639	0.0215054	0.882905	-0.360453	0.688534	0.783679	0.729582	RNF38/RNF213/DTX3L/NEDD4/PRKN/RING1/ARK2C/CHFR	8
GO:0008194	UDP-glycosyltransferase activity	3/454	145/18639	0.0206897	0.849415	-0.287621	0.689531	0.783679	0.729582	CHSY1/B3GNTL1/UGCG	3
GO:0016887	ATP hydrolysis activity	9/454	417/18639	0.0215827	0.886081	-0.37174	0.690149	0.783679	0.729582	RNF213/ATP10D/ABCC12/ATP13A3/DDX25/DNAH6/AQR/DHX37/PSMC1	9
GO:0016879	ligase activity, forming carbon-nitrogen bonds	1/454	48/18639	0.0208333	0.855314	-0.158587	0.694299	0.785032	0.730842	TTLL8	1
GO:0038187	pattern recognition receptor activity	1/454	48/18639	0.0208333	0.855314	-0.158587	0.694299	0.785032	0.730842	CARD8	1
GO:0140693	molecular condensate scaffold activity	1/454	48/18639	0.0208333	0.855314	-0.158587	0.694299	0.785032	0.730842	CARD8	1
GO:0060590	ATPase regulator activity	1/454	49/18639	0.0204082	0.837858	-0.179566	0.701765	0.792347	0.737652	BRSK2	1
GO:0015291	secondary active transmembrane transporter activity	6/454	287/18639	0.0209059	0.858294	-0.382259	0.703208	0.792852	0.738122	SLC13A3/SLC8A1/SLC25A4/SLC10A1/SLC4A5/SLC5A12	6
GO:0008509	monoatomic anion transmembrane transporter activity	3/454	149/18639	0.0201342	0.826612	-0.335749	0.707046	0.796052	0.741101	GABRB1/GABRG3/SLC4A5	3
GO:0015605	organophosphate ester transmembrane transporter activity	1/454	50/18639	0.02	0.821101	-0.200141	0.709048	0.796054	0.741103	SLC25A4	1
GO:0048020	CCR chemokine receptor binding	1/454	50/18639	0.02	0.821101	-0.200141	0.709048	0.796054	0.741103	STAT1	1
GO:0016758	hexosyltransferase activity	4/454	197/18639	0.0203046	0.833605	-0.37097	0.71034	0.796381	0.741408	CHSY1/B3GNTL1/POFUT2/UGCG	4
GO:0015171	amino acid transmembrane transporter activity	2/454	102/18639	0.0196078	0.805001	-0.31202	0.714122	0.799495	0.744306	SLC38A9/GRIK3	2
GO:0016597	amino acid binding	1/454	51/18639	0.0196078	0.805001	-0.220329	0.716154	0.799521	0.744331	SLC38A9	1
GO:0030544	Hsp70 protein binding	1/454	51/18639	0.0196078	0.805001	-0.220329	0.716154	0.799521	0.744331	PRKN	1
GO:0004722	protein serine/threonine phosphatase activity	2/454	103/18639	0.0194175	0.797186	-0.326122	0.719146	0.800616	0.74535	CPPED1/DUSP1	2
GO:0005253	monoatomic anion channel activity	2/454	103/18639	0.0194175	0.797186	-0.326122	0.719146	0.800616	0.74535	GABRB1/GABRG3	2
GO:0042393	histone binding	5/454	247/18639	0.0202429	0.831074	-0.42228	0.722213	0.802425	0.747034	DTX3L/WDTC1/STAT1/MBTD1/HDAC4	5
GO:0005080	protein kinase C binding	1/454	52/18639	0.0192308	0.789521	-0.240147	0.723087	0.802425	0.747034	PRKD1	1
GO:0003774	cytoskeletal motor activity	3/454	153/18639	0.0196078	0.805001	-0.382672	0.723795	0.802425	0.747034	MYO10/MYO16/DNAH6	3
GO:0140104	molecular carrier activity	5/454	249/18639	0.0200803	0.824399	-0.440765	0.728697	0.805771	0.75015	RNF213/DDX25/AQR/NUP214/DHX37	5
GO:0005544	calcium-dependent phospholipid binding	1/454	53/18639	0.0188679	0.774624	-0.259611	0.729851	0.805771	0.75015	ANXA3	1
GO:1901505	carbohydrate derivative transmembrane transporter activity	1/454	53/18639	0.0188679	0.774624	-0.259611	0.729851	0.805771	0.75015	SLC25A4	1
GO:0004386	helicase activity	3/454	155/18639	0.0193548	0.794614	-0.405704	0.731886	0.806899	0.751199	DDX25/AQR/DHX37	3
GO:0019888	protein phosphatase regulator activity	2/454	107/18639	0.0186916	0.767384	-0.381277	0.738504	0.81307	0.756944	RCAN1/PPP6R3	2
GO:0140313	molecular sequestering activity	1/454	55/18639	0.0181818	0.746456	-0.297534	0.742888	0.816766	0.760385	YWHAE	1
GO:0030170	pyridoxal phosphate binding	1/454	56/18639	0.0178571	0.733126	-0.316019	0.749169	0.821403	0.764702	GOT1	1
GO:0170055	lipid transmembrane transporter activity	1/454	56/18639	0.0178571	0.733126	-0.316019	0.749169	0.821403	0.764702	SLC10A1	1
GO:0004222	metalloendopeptidase activity	2/454	110/18639	0.0181818	0.746456	-0.421401	0.752267	0.823584	0.766733	MMP17/MMP25	2
GO:0005178	integrin binding	3/454	161/18639	0.0186335	0.765001	-0.473175	0.755041	0.823584	0.766733	APP/MFGE8/CD226	3
GO:0015932	nucleobase-containing compound transmembrane transporter activity	1/454	57/18639	0.0175439	0.720264	-0.334203	0.755297	0.823584	0.766733	SLC25A4	1
GO:0070279	vitamin B6 binding	1/454	57/18639	0.0175439	0.720264	-0.334203	0.755297	0.823584	0.766733	GOT1	1
GO:0005200	structural constituent of cytoskeleton	2/454	112/18639	0.0178571	0.733126	-0.447593	0.761092	0.828768	0.771558	KRT9/CTNNA2	2
GO:0036002	pre-mRNA binding	1/454	59/18639	0.0169492	0.695849	-0.369712	0.767108	0.834178	0.776595	CELF4	1
GO:0015103	inorganic anion transmembrane transporter activity	3/454	165/18639	0.0181818	0.746456	-0.516876	0.769565	0.835708	0.77802	GABRB1/GABRG3/SLC4A5	3
GO:0016741	transferase activity, transferring one-carbon groups	4/454	215/18639	0.0186047	0.763815	-0.550364	0.771809	0.837003	0.779225	ATIC/PRDM5/METTL9/FAM98B	4
GO:0015026	coreceptor activity	1/454	61/18639	0.0163934	0.673034	-0.404147	0.778351	0.840661	0.782631	LRP5	1
GO:0016765	transferase activity, transferring alkyl or aryl (other than methyl) groups	1/454	61/18639	0.0163934	0.673034	-0.404147	0.778351	0.840661	0.782631	ALOX5AP	1
GO:0016836	hydro-lyase activity	1/454	61/18639	0.0163934	0.673034	-0.404147	0.778351	0.840661	0.782631	CA12	1
GO:0019208	phosphatase regulator activity	2/454	117/18639	0.017094	0.701796	-0.51125	0.781971	0.842491	0.784334	RCAN1/PPP6R3	2
GO:0016757	glycosyltransferase activity	5/454	267/18639	0.0187266	0.768821	-0.601168	0.782162	0.842491	0.784334	CHSY1/ST6GAL1/B3GNTL1/POFUT2/UGCG	5
GO:0015179	L-amino acid transmembrane transporter activity	1/454	62/18639	0.016129	0.662178	-0.420985	0.783768	0.84308	0.784882	SLC38A9	1
GO:0022853	active monoatomic ion transmembrane transporter activity	2/454	118/18639	0.0169492	0.695849	-0.523684	0.78595	0.844286	0.786006	ATP13A3/ATP6V1C1	2
GO:1901682	sulfur compound transmembrane transporter activity	1/454	63/18639	0.015873	0.651668	-0.437581	0.789052	0.846476	0.788045	SLC13A3	1
GO:0015108	chloride transmembrane transporter activity	2/454	121/18639	0.0165289	0.678596	-0.560425	0.797506	0.85395	0.795003	GABRB1/GABRG3	2
GO:0019843	rRNA binding	1/454	65/18639	0.0153846	0.631616	-0.470084	0.799238	0.85395	0.795003	MRPS17	1
GO:0038024	cargo receptor activity	1/454	65/18639	0.0153846	0.631616	-0.470084	0.799238	0.85395	0.795003	LRP1B	1
GO:1990756	ubiquitin-like ligase-substrate adaptor activity	2/454	122/18639	0.0163934	0.673034	-0.572491	0.801234	0.854936	0.79592	KLHL20/DAW1	2
GO:0003777	microtubule motor activity	1/454	68/18639	0.0147059	0.603751	-0.517221	0.813603	0.865813	0.806046	DNAH6	1
GO:0005548	phospholipid transporter activity	1/454	68/18639	0.0147059	0.603751	-0.517221	0.813603	0.865813	0.806046	OSBPL8	1
GO:0002039	p53 binding	1/454	69/18639	0.0144928	0.595001	-0.532529	0.81816	0.8695	0.809479	PTTG1IP	1
GO:0140994	RNA polymerase II CTD heptapeptide repeat modifying activity	2/454	128/18639	0.015625	0.641485	-0.643084	0.822347	0.872784	0.812536	CPPED1/DUSP1	2
GO:0042379	chemokine receptor binding	1/454	72/18639	0.0138889	0.570209	-0.577329	0.831174	0.880978	0.820165	STAT1	1
GO:0043539	protein serine/threonine kinase activator activity	1/454	73/18639	0.0136986	0.562398	-0.591905	0.835302	0.884176	0.823142	MAP3K13	1
GO:0003684	damaged DNA binding	1/454	74/18639	0.0135135	0.554798	-0.606312	0.839329	0.886083	0.824917	NEIL2	1
GO:0035064	methylated histone binding	1/454	74/18639	0.0135135	0.554798	-0.606312	0.839329	0.886083	0.824917	MBTD1	1
GO:0044183	protein folding chaperone	1/454	75/18639	0.0133333	0.547401	-0.620554	0.843259	0.889051	0.827681	WIPF1	1
GO:0017022	myosin binding	1/454	76/18639	0.0131579	0.540198	-0.634635	0.847092	0.890733	0.829247	USH2A	1
GO:0140034	methylation-dependent protein binding	1/454	76/18639	0.0131579	0.540198	-0.634635	0.847092	0.890733	0.829247	MBTD1	1
GO:0140101	catalytic activity, acting on a tRNA	2/454	139/18639	0.0143885	0.59072	-0.765266	0.855888	0.898796	0.836752	FTO/B3GNTL1	2
GO:0000049	tRNA binding	1/454	80/18639	0.0125	0.513188	-0.689445	0.861512	0.902061	0.839793	ELP3	1
GO:0048306	calcium-dependent protein binding	1/454	80/18639	0.0125	0.513188	-0.689445	0.861512	0.902061	0.839793	ANXA3	1
GO:0031625	ubiquitin protein ligase binding	5/454	302/18639	0.0165563	0.67972	-0.886626	0.862398	0.902061	0.839793	FHIT/PRKACA/YWHAE/RIPK1/PRKN	5
GO:0003713	transcription coactivator activity	4/454	256/18639	0.015625	0.641485	-0.912619	0.873495	0.91247	0.849483	ZFPM2/MAML2/BCL9/WWOX	4
GO:0003714	transcription corepressor activity	3/454	204/18639	0.0147059	0.603751	-0.899151	0.87721	0.913952	0.850863	ZFPM2/SCAI/PRKN	3
GO:0008168	methyltransferase activity	3/454	204/18639	0.0147059	0.603751	-0.899151	0.87721	0.913952	0.850863	PRDM5/METTL9/FAM98B	3
GO:0004197	cysteine-type endopeptidase activity	1/454	88/18639	0.0113636	0.466535	-0.792565	0.886408	0.922328	0.85866	SFRP1	1
GO:0016410	N-acyltransferase activity	1/454	94/18639	0.0106383	0.436756	-0.865004	0.902102	0.937432	0.872722	CERS3	1
GO:0004867	serine-type endopeptidase inhibitor activity	1/454	95/18639	0.0105263	0.432159	-0.876714	0.904499	0.938676	0.87388	APP	1
GO:0001228	DNA-binding transcription activator activity, RNA polymerase II-specific	8/454	484/18639	0.0165289	0.678596	-1.132	0.906603	0.938676	0.87388	NRL/TCF4/GLIS3/ZNF717/MEF2A/MYC/ESR1/NR1H4	8
GO:0016407	acetyltransferase activity	1/454	96/18639	0.0104167	0.427657	-0.888327	0.906837	0.938676	0.87388	ELP3	1
GO:0008083	growth factor activity	2/454	162/18639	0.0123457	0.506853	-0.996069	0.908088	0.93875	0.873949	VEGFA/FGF14	2
GO:0008170	N-methyltransferase activity	1/454	98/18639	0.0102041	0.418929	-0.911269	0.911343	0.940894	0.875944	METTL9	1
GO:0001216	DNA-binding transcription activator activity	8/454	491/18639	0.0162933	0.668922	-1.1747	0.914286	0.942709	0.877635	NRL/TCF4/GLIS3/ZNF717/MEF2A/MYC/ESR1/NR1H4	8
GO:0016874	ligase activity	2/454	167/18639	0.011976	0.491677	-1.04259	0.916809	0.944088	0.878918	TTLL8/SUCLG2	2
GO:0004843	cysteine-type deubiquitinase activity	1/454	108/18639	0.00925926	0.38014	-1.02077	0.930814	0.957271	0.891191	USP44	1
GO:0101005	deubiquitinase activity	1/454	115/18639	0.00869565	0.357001	-1.09286	0.941843	0.966334	0.899629	USP44	1
GO:0015078	proton transmembrane transporter activity	2/454	185/18639	0.0108108	0.443839	-1.20119	0.94218	0.966334	0.899629	SLC25A4/ATP6V1C1	2
GO:0009055	electron transfer activity	1/454	116/18639	0.00862069	0.353923	-1.10288	0.943268	0.966334	0.899629	CYP19A1	1
GO:0008234	cysteine-type peptidase activity	2/454	187/18639	0.0106952	0.439092	-1.21804	0.944495	0.966347	0.899641	USP44/SFRP1	2
GO:0003697	single-stranded DNA binding	1/454	121/18639	0.00826446	0.339298	-1.15205	0.949889	0.969374	0.902459	MAPT	1
GO:0051082	unfolded protein binding	1/454	121/18639	0.00826446	0.339298	-1.15205	0.949889	0.969374	0.902459	TOMM20	1
GO:0016616	oxidoreductase activity, acting on the CH-OH group of donors, NAD or NADP as acceptor	1/454	122/18639	0.00819672	0.336517	-1.1617	0.951118	0.969385	0.902469	BDH1	1
GO:0004519	endonuclease activity	1/454	127/18639	0.00787402	0.323268	-1.2091	0.956824	0.97271	0.905564	PXDNL	1
GO:0019783	ubiquitin-like protein peptidase activity	1/454	127/18639	0.00787402	0.323268	-1.2091	0.956824	0.97271	0.905564	USP44	1
GO:0003712	transcription coregulator activity	7/454	495/18639	0.0141414	0.580577	-1.49437	0.959374	0.974058	0.90682	ZFPM2/MAML2/SCAI/AEBP2/BCL9/PRKN/WWOX	7
GO:0140098	catalytic activity, acting on RNA	5/454	387/18639	0.0129199	0.530427	-1.47494	0.961029	0.974103	0.906861	FTO/B3GNTL1/DDX25/AQR/DHX37	5
GO:0005179	hormone activity	1/454	132/18639	0.00757576	0.311023	-1.25515	0.961865	0.974103	0.906861	KL	1
GO:0140375	immune receptor activity	1/454	156/18639	0.00641026	0.263174	-1.4602	0.978997	0.990193	0.921841	CR2	1
GO:0008757	S-adenosylmethionine-dependent methyltransferase activity	1/454	167/18639	0.00598802	0.245839	-1.54681	0.984025	0.994015	0.925399	METTL9	1
GO:0140030	modification-dependent protein binding	1/454	173/18639	0.00578035	0.237313	-1.59241	0.986241	0.994991	0.926307	MBTD1	1
GO:0043021	ribonucleoprotein complex binding	1/454	177/18639	0.00564972	0.23195	-1.62221	0.987545	0.995046	0.926358	SNRPN	1
GO:0004518	nuclease activity	1/454	209/18639	0.00478469	0.196436	-1.84587	0.994389	0.999834	0.930816	PXDNL	1
GO:0005125	cytokine activity	1/454	234/18639	0.0042735	0.175449	-2.00553	0.996994	0.999834	0.930816	VEGFA	1
GO:0030371	translation repressor activity	2/454	329/18639	0.00607903	0.249575	-2.16986	0.997392	0.999834	0.930816	SAMD4A/CELF4	2
GO:0003730	mRNA 3'-UTR binding	1/454	262/18639	0.00381679	0.156699	-2.17204	0.998507	0.999834	0.930816	RBMS3	1
GO:0045182	translation regulator activity	2/454	356/18639	0.00561798	0.230646	-2.31578	0.998578	0.999834	0.930816	SAMD4A/CELF4	2
GO:0004984	olfactory receptor activity	1/454	419/18639	0.00238663	0.0979835	-2.95065	0.999971	0.999971	0.930944	OR11H6	1

### Sheet: KEGG_Pathway
category	subcategory	ID	Description	GeneRatio	BgRatio	RichFactor	FoldEnrichment	zScore	pvalue	p.adjust	qvalue	geneID	Count
Human Diseases	Substance dependence	hsa05032	Morphine addiction	11/229	91/9436	0.120879	4.98085	6.01779	1.1605e-05	0.00334225	0.00282185	PDE3A/PDE4D/PRKACG/CACNA1A/PRKACA/KCNJ6/PDE1C/GABRB1/GABRG3/GNAI1/PDE10A	11
Organismal Systems	Development and regeneration	hsa04360	Axon guidance	14/229	184/9436	0.076087	3.13518	4.6127	0.000150752	0.0161697	0.013652	EFNA5/PLXNA4/NTN1/ROBO3/ROBO1/SLIT2/DCC/LRRC4C/PIK3R1/ROBO2/GNAI1/ROCK1/KRAS/UNC5D	14
Human Diseases	Infectious disease: viral	hsa05165	Human papillomavirus infection	20/229	333/9436	0.0600601	2.47479	4.32105	0.000168434	0.0161697	0.013652	MAML2/PATJ/TCF7L2/MAGI1/STAT1/PRKACG/PRKACA/DVL1/VEGFA/RELN/DLG2/PIK3R1/LAMB1/COL4A4/ATP6V1C1/LAMC3/COL6A5/KRAS/LAMA2/PSMC1	20
Organismal Systems	Nervous system	hsa04727	GABAergic synapse	9/229	89/9436	0.101124	4.16682	4.73382	0.000293659	0.0211435	0.0178514	PLCL1/GLS/PRKACG/CACNA1A/PRKACA/KCNJ6/GABRB1/GABRG3/GNAI1	9
Organismal Systems	Nervous system	hsa04726	Serotonergic synapse	10/229	115/9436	0.0869565	3.58306	4.39524	0.000468115	0.0240765	0.0203277	APP/PRKACG/CACNA1A/PRKACA/KCNJ6/GABRB1/KCNN2/DUSP1/GNAI1/KRAS	10
Organismal Systems	Nervous system	hsa04725	Cholinergic synapse	10/229	116/9436	0.0862069	3.55218	4.36175	0.000501593	0.0240765	0.0203277	PRKACG/CACNA1A/PRKACA/KCNJ6/PIK3R5/PIK3R1/GNAI1/KCNJ2/CHRM3/KRAS	10
Organismal Systems	Endocrine system	hsa04919	Thyroid hormone signaling pathway	10/229	122/9436	0.0819672	3.37748	4.16829	0.000746855	0.0307278	0.0259434	RCAN1/STAT1/PRKACG/PRKACA/MYC/TBC1D4/PIK3R1/ESR1/PFKP/KRAS	10
Organismal Systems	Endocrine system	hsa04924	Renin secretion	7/229	69/9436	0.101449	4.18024	4.18133	0.00135895	0.048922	0.0413048	PDE3A/KCNMA1/PRKACG/PRKACA/PDE1C/GNAI1/KCNJ2	7
Organismal Systems	Excretory system	hsa04961	Endocrine and other factor-regulated calcium reabsorption	6/229	53/9436	0.113208	4.66474	4.2193	0.00169355	0.0541937	0.0457557	CLTCL1/PRKACG/PRKACA/SLC8A1/KL/ESR1	6
Organismal Systems	Endocrine system	hsa04928	Parathyroid hormone synthesis, secretion and action	9/229	115/9436	0.0782609	3.22476	3.78556	0.00188651	0.0543314	0.0458719	PDE4D/LRP5/PRKACG/PRKACA/MMP17/MEF2A/KL/GNAI1/MMP25	9
Environmental Information Processing	Signal transduction	hsa04151	PI3K-Akt signaling pathway	18/229	362/9436	0.0497238	2.04888	3.2093	0.00307499	0.0805089	0.0679735	EFNA5/ERBB4/PCK2/MAGI1/TEK/YWHAE/VEGFA/PIK3R5/MYC/RELN/PIK3R1/LAMB1/COL4A4/RPS6/LAMC3/COL6A5/KRAS/LAMA2	18
Human Diseases	Infectious disease: parasitic	hsa05146	Amoebiasis	8/229	103/9436	0.0776699	3.20041	3.54112	0.00349833	0.0839599	0.0708872	GNAL/PRKACG/PRKACA/PIK3R1/LAMB1/COL4A4/LAMC3/LAMA2	8
Human Diseases	Cancer: overview	hsa05205	Proteoglycans in cancer	12/229	204/9436	0.0588235	2.42384	3.24233	0.00404982	0.089719	0.0757496	ERBB4/PLAUR/PRKACG/PRKACA/VEGFA/MYC/TIAM1/PIK3R1/ESR1/ROCK1/RPS6/KRAS	12
Organismal Systems	Endocrine system	hsa04911	Insulin secretion	7/229	86/9436	0.0813953	3.35391	3.45831	0.00478559	0.0984465	0.0831182	KCNMB2/KCNN3/KCNMA1/PRKACG/PRKACA/KCNN2/CHRM3	7
Environmental Information Processing	Signal transduction	hsa04015	Rap1 signaling pathway	12/229	212/9436	0.0566038	2.33237	3.09431	0.00549491	0.100389	0.0847586	EFNA5/MAGI1/TEK/VEGFA/RASGRP3/TIAM1/PIK3R1/GNAI1/RAPGEF1/DOCK4/PRKD1/KRAS	12
Environmental Information Processing	Signaling molecules and interaction	hsa04512	ECM-receptor interaction	7/229	89/9436	0.0786517	3.24086	3.34968	0.00577396	0.100389	0.0847586	RELN/LAMB1/COL4A4/LAMC3/COL6A5/LAMA2/FREM2	7
Organismal Systems	Immune system	hsa04662	B cell receptor signaling pathway	7/229	91/9436	0.0769231	3.16963	3.2798	0.0065129	0.100389	0.0847586	CR2/BANK1/CARD11/INPP5D/RASGRP3/PIK3R1/KRAS	7
Organismal Systems	Endocrine system	hsa04915	Estrogen signaling pathway	9/229	139/9436	0.0647482	2.66797	3.1243	0.0066747	0.100389	0.0847586	KRT9/PRKACG/PRKACA/KCNJ6/GREB1/PIK3R1/ESR1/GNAI1/KRAS	9
Environmental Information Processing	Signal transduction	hsa04371	Apelin signaling pathway	9/229	140/9436	0.0642857	2.64891	3.09986	0.00698697	0.100389	0.0847586	PRKACG/PRKACA/SLC8A1/MEF2A/PIK3R5/GNAI1/HDAC4/RPS6/KRAS	9
Environmental Information Processing	Signal transduction	hsa04022	cGMP-PKG signaling pathway	10/229	166/9436	0.060241	2.48224	3.03853	0.00715397	0.100389	0.0847586	PDE3A/KCNMB2/KCNMA1/SLC8A1/MEF2A/PIK3R5/SLC25A4/GNAI1/ROCK1/PRKG1	10
Human Diseases	Cancer: specific types	hsa05222	Small cell lung cancer	7/229	93/9436	0.0752688	3.10147	3.21182	0.00732006	0.100389	0.0847586	FHIT/MYC/PIK3R1/LAMB1/COL4A4/LAMC3/LAMA2	7
Environmental Information Processing	Signal transduction	hsa04071	Sphingolipid signaling pathway	8/229	122/9436	0.0655738	2.70198	2.98398	0.00958906	0.122969	0.103822	SGPP2/CERS3/ACER2/PIK3R1/SGPP1/GNAI1/ROCK1/KRAS	8
Environmental Information Processing	Signal transduction	hsa04310	Wnt signaling pathway	10/229	174/9436	0.0574713	2.36812	2.8726	0.00982041	0.122969	0.103822	LRP5/TCF7L2/PRKACG/PRKACA/DVL1/LGR6/MYC/CTNND2/DKK2/SFRP1	10
Metabolism	Lipid metabolism	hsa00600	Sphingolipid metabolism	5/229	55/9436	0.0909091	3.74593	3.22089	0.0104619	0.125543	0.105996	SGPP2/CERS3/ACER2/SGPP1/UGCG	5
Metabolism	Amino acid metabolism	hsa00250	Alanine, aspartate and glutamate metabolism	4/229	37/9436	0.108108	4.45462	3.3204	0.0119157	0.137268	0.115895	GLS/GOT1/FOLH1/GFPT1	4
Metabolism	Nucleotide metabolism	hsa00230	Purine metabolism	8/229	128/9436	0.0625	2.57533	2.82994	0.0125929	0.138351	0.116809	PDE3A/FHIT/PDE4D/PDE6D/ATIC/PDE1C/PDE10A/AK7	8
Organismal Systems	Endocrine system	hsa04921	Oxytocin signaling pathway	9/229	155/9436	0.0580645	2.39256	2.75685	0.0131421	0.138351	0.116809	RCAN1/PRKACG/PRKACA/KCNJ6/PIK3R5/GNAI1/ROCK1/KCNJ2/KRAS	9
Organismal Systems	Endocrine system	hsa04923	Regulation of lipolysis in adipocytes	5/229	59/9436	0.0847458	3.49197	3.02807	0.0139311	0.138351	0.116809	PRKACG/PRKACA/PIK3R1/GNAI1/PRKG1	5
Human Diseases	Cancer: specific types	hsa05213	Endometrial cancer	5/229	59/9436	0.0847458	3.49197	3.02807	0.0139311	0.138351	0.116809	TCF7L2/MYC/PIK3R1/CTNNA2/KRAS	5
Environmental Information Processing	Signal transduction	hsa04066	HIF-1 signaling pathway	7/229	110/9436	0.0636364	2.62215	2.69879	0.0174415	0.164201	0.138635	TEK/VEGFA/EGLN3/PIK3R1/PFKP/ALDOB/RPS6	7
Organismal Systems	Sensory system	hsa04742	Taste transduction	6/229	86/9436	0.0697674	2.87478	2.75438	0.0179533	0.164201	0.138635	PRKACG/CACNA1A/PRKACA/PDE1C/ASIC2/CHRM3	6
Organismal Systems	Endocrine system	hsa04914	Progesterone-mediated oocyte maturation	7/229	111/9436	0.0630631	2.59853	2.6717	0.0182446	0.164201	0.138635	MAD1L1/PRKACG/PRKACA/PKMYT1/PIK3R1/GNAI1/KRAS	7
Organismal Systems	Endocrine system	hsa04910	Insulin signaling pathway	8/229	138/9436	0.057971	2.38871	2.59171	0.0190553	0.166301	0.140407	PCK2/PRKACG/PRKACA/PIK3R1/RAPGEF1/SORBS1/RPS6/KRAS	8
Organismal Systems	Endocrine system	hsa04929	GnRH secretion	5/229	65/9436	0.0769231	3.16963	2.76809	0.0204652	0.173352	0.146361	KCNN3/KCNJ6/KCNN2/PIK3R1/KRAS	5
Organismal Systems	Digestive system	hsa04976	Bile secretion	6/229	90/9436	0.0666667	2.74702	2.62624	0.0219675	0.180762	0.152617	PRKACG/PRKACA/KCNN2/SLC10A1/NR1H4/SLC4A5	6
Cellular Processes	Cellular community - eukaryotes	hsa04530	Tight junction	9/229	170/9436	0.0529412	2.18145	2.45146	0.0226369	0.181095	0.152898	NEDD4/PATJ/MAGI1/PRKACG/PRKACA/TIAM1/DLG2/ROCK1/ARHGEF18	9
Cellular Processes	Cellular community - eukaryotes	hsa04510	Focal adhesion	10/229	203/9436	0.0492611	2.02981	2.33919	0.0261054	0.201858	0.170428	VEGFA/RELN/PIK3R1/LAMB1/RAPGEF1/ROCK1/COL4A4/LAMC3/COL6A5/LAMA2	10
Human Diseases	Cancer: specific types	hsa05211	Renal cell carcinoma	5/229	70/9436	0.0714286	2.94323	2.57351	0.0272318	0.201858	0.170428	VEGFA/EGLN3/PIK3R1/RAPGEF1/KRAS	5
Organismal Systems	Nervous system	hsa04723	Retrograde endocannabinoid signaling	8/229	149/9436	0.0536913	2.21236	2.35243	0.0285824	0.201858	0.170428	DAGLA/PRKACG/CACNA1A/PRKACA/KCNJ6/GABRB1/GABRG3/GNAI1	8
Organismal Systems	Endocrine system	hsa04917	Prolactin signaling pathway	5/229	71/9436	0.0704225	2.90178	2.53667	0.0287367	0.201858	0.170428	STAT1/PIK3R1/ESR1/KRAS/TNFRSF11A	5
Human Diseases	Cancer: overview	hsa05230	Central carbon metabolism in cancer	5/229	71/9436	0.0704225	2.90178	2.53667	0.0287367	0.201858	0.170428	GLS/MYC/PIK3R1/PFKP/KRAS	5
Organismal Systems	Digestive system	hsa04970	Salivary secretion	6/229	97/9436	0.0618557	2.54878	2.41799	0.0303723	0.207636	0.175307	KCNMA1/PRKACG/CST3/PRKACA/CHRM3/PRKG1	6
Environmental Information Processing	Signal transduction	hsa04010	MAPK signaling pathway	13/229	300/9436	0.0433333	1.78556	2.18068	0.0310012	0.207636	0.175307	MAP3K13/EFNA5/ERBB4/MAPT/PRKACG/CACNA1A/PRKACA/TEK/VEGFA/RASGRP3/MYC/DUSP1/KRAS	13
Organismal Systems	Immune system	hsa04611	Platelet activation	7/229	126/9436	0.0555556	2.28918	2.29749	0.0335725	0.219747	0.185532	PRKACG/PRKACA/PIK3R5/PIK3R1/GNAI1/ROCK1/PRKG1	7
Organismal Systems	Endocrine system	hsa04916	Melanogenesis	6/229	101/9436	0.0594059	2.44784	2.30703	0.0360086	0.223375	0.188595	TCF7L2/PRKACG/PRKACA/DVL1/GNAI1/KRAS	6
Organismal Systems	Digestive system	hsa04971	Gastric acid secretion	5/229	76/9436	0.0657895	2.71087	2.36165	0.0370448	0.223375	0.188595	PRKACG/PRKACA/GNAI1/KCNJ2/CHRM3	5
Environmental Information Processing	Signal transduction	hsa04390	Hippo signaling pathway	8/229	157/9436	0.0509554	2.09963	2.19117	0.0373016	0.223375	0.188595	CRB2/PATJ/TCF7L2/YWHAE/DVL1/MYC/DLG2/CTNNA2	8
Metabolism	Carbohydrate metabolism	hsa00030	Pentose phosphate pathway	3/229	31/9436	0.0967742	3.9876	2.62757	0.038491	0.223375	0.188595	PFKP/ALDOB/IDNK	3
Environmental Information Processing	Signal transduction	hsa04150	mTOR signaling pathway	8/229	158/9436	0.0506329	2.08634	2.17169	0.0385045	0.223375	0.188595	LRP5/WDR59/DVL1/PIK3R1/ATP6V1C1/RPS6/SLC38A9/KRAS	8
Organismal Systems	Endocrine system	hsa04926	Relaxin signaling pathway	7/229	130/9436	0.0538462	2.21874	2.20664	0.0387804	0.223375	0.188595	PRKACG/PRKACA/VEGFA/PIK3R1/GNAI1/COL4A4/KRAS	7
Organismal Systems	Digestive system	hsa04974	Protein digestion and absorption	6/229	105/9436	0.0571429	2.35459	2.20124	0.0422773	0.236322	0.199526	COL11A1/SLC8A1/COL22A1/COL4A4/COL6A5/COL23A1	6
Organismal Systems	Nervous system	hsa04721	Synaptic vesicle cycle	5/229	79/9436	0.0632911	2.60793	2.26329	0.0426692	0.236322	0.199526	STX3/CLTCL1/CACNA1A/UNC13C/ATP6V1C1	5
Organismal Systems	Circulatory system	hsa04270	Vascular smooth muscle contraction	7/229	134/9436	0.0522388	2.15251	2.11904	0.0444925	0.238067	0.201	KCNMB2/KCNMA1/PRKACG/PRKACA/ROCK1/PRKG1/PRKCQ	7
Environmental Information Processing	Signal transduction	hsa04020	Calcium signaling pathway	11/229	254/9436	0.0433071	1.78448	1.99875	0.04529	0.238067	0.201	ERBB4/GNAL/PRKACG/CACNA1A/PRKACA/SLC8A1/PDE1C/PTGFR/VEGFA/SLC25A4/CHRM3	11
Organismal Systems	Immune system	hsa04062	Chemokine signaling pathway	9/229	193/9436	0.0466321	1.92149	2.03982	0.0454642	0.238067	0.201	STAT1/PRKACG/PRKACA/PIK3R5/TIAM1/PIK3R1/GNAI1/ROCK1/KRAS	9
Environmental Information Processing	Signal transduction	hsa04340	Hedgehog signaling pathway	4/229	56/9436	0.0714286	2.94323	2.3001	0.0465269	0.239281	0.202025	SCUBE2/PRKACG/PRKACA/GLI3	4
Environmental Information Processing	Signal transduction	hsa04024	cAMP signaling pathway	10/229	226/9436	0.0442478	1.82324	1.97552	0.0486419	0.24577	0.207503	PDE3A/PDE4D/PRKACG/PRKACA/TIAM1/GLI3/PIK3R1/GNAI1/ROCK1/PDE10A	10
Human Diseases	Infectious disease: parasitic	hsa05145	Toxoplasmosis	6/229	112/9436	0.0535714	2.20742	2.0272	0.0548139	0.27218	0.229801	STAT1/PIK3R5/GNAI1/LAMB1/LAMC3/LAMA2	6
Organismal Systems	Nervous system	hsa04730	Long-term depression	4/229	60/9436	0.0666667	2.74702	2.14088	0.0573862	0.280122	0.236507	CACNA1A/GNAI1/PRKG1/KRAS	4
Human Diseases	Cancer: specific types	hsa05216	Thyroid cancer	3/229	37/9436	0.0810811	3.34097	2.25001	0.0599198	0.283568	0.239416	TCF7L2/MYC/KRAS	3
Human Diseases	Cancer: specific types	hsa05210	Colorectal cancer	5/229	87/9436	0.0574713	2.36812	2.02176	0.0600612	0.283568	0.239416	TCF7L2/MYC/DCC/PIK3R1/KRAS	5
Human Diseases	Neurodegenerative disease	hsa05017	Spinocerebellar ataxia	7/229	144/9436	0.0486111	2.00303	1.91281	0.0610542	0.283607	0.239449	ATG2B/CACNA1A/RELN/SLC25A4/PIK3R1/FGF14/PSMC1	7
Organismal Systems	Nervous system	hsa04724	Glutamatergic synapse	6/229	116/9436	0.0517241	2.13131	1.93344	0.0628886	0.284771	0.240431	GLS/PRKACG/CACNA1A/PRKACA/GNAI1/GRIK3	6
Organismal Systems	Aging	hsa04213	Longevity regulating pathway - multiple species	4/229	62/9436	0.0645161	2.6584	2.06611	0.0632823	0.284771	0.240431	PRKACG/PRKACA/PIK3R1/KRAS	4
Organismal Systems	Aging	hsa04211	Longevity regulating pathway	5/229	90/9436	0.0555556	2.28918	1.93799	0.0674841	0.299006	0.252451	PRKACG/PRKACA/KL/PIK3R1/KRAS	5
Human Diseases	Cancer: specific types	hsa05224	Breast cancer	7/229	148/9436	0.0472973	1.9489	1.83492	0.0686111	0.299394	0.252778	LRP5/TCF7L2/DVL1/MYC/PIK3R1/ESR1/KRAS	7
Human Diseases	Cancer: specific types	hsa05226	Gastric cancer	7/229	150/9436	0.0466667	1.92291	1.79689	0.0725912	0.306799	0.25903	LRP5/TCF7L2/DVL1/MYC/PIK3R1/CTNNA2/KRAS	7
Cellular Processes	Cellular community - eukaryotes	hsa04540	Gap junction	5/229	92/9436	0.0543478	2.23942	1.88397	0.0727039	0.306799	0.25903	PRKACG/PRKACA/GNAI1/PRKG1/KRAS	5
Cellular Processes	Cellular community - eukaryotes	hsa04520	Adherens junction	5/229	93/9436	0.0537634	2.21534	1.85748	0.0753945	0.306799	0.25903	TCF7L2/FER/SORBS1/ROCK1/CTNNA2	5
Organismal Systems	Endocrine system	hsa04935	Growth hormone synthesis, secretion and action	6/229	122/9436	0.0491803	2.02649	1.79968	0.0762508	0.306799	0.25903	STAT1/PRKACG/PRKACA/PIK3R1/GNAI1/KRAS	6
Human Diseases	Substance dependence	hsa05033	Nicotine addiction	3/229	41/9436	0.0731707	3.01502	2.03916	0.0766998	0.306799	0.25903	CACNA1A/GABRB1/GABRG3	3
Human Diseases	Cancer: specific types	hsa05219	Bladder cancer	3/229	41/9436	0.0731707	3.01502	2.03916	0.0766998	0.306799	0.25903	VEGFA/MYC/KRAS	3
Metabolism	Carbohydrate metabolism	hsa00010	Glycolysis / Gluconeogenesis	4/229	67/9436	0.0597015	2.46001	1.89137	0.0793508	0.313055	0.264312	PCK2/PFKP/ALDOB/ALDH3A2	4
Human Diseases	Cancer: overview	hsa05207	Chemical carcinogenesis - receptor activation	9/229	217/9436	0.0414747	1.70897	1.66628	0.0819252	0.317901	0.268403	PRKACG/CACNA1A/PRKACA/VEGFA/MYC/PIK3R1/ESR1/GNAI1/KRAS	9
Human Diseases	Cancer: specific types	hsa05221	Acute myeloid leukemia	4/229	68/9436	0.0588235	2.42384	1.85832	0.0827868	0.317901	0.268403	TCF7L2/MYC/PIK3R1/KRAS	4
Organismal Systems	Immune system	hsa04664	Fc epsilon RI signaling pathway	4/229	69/9436	0.057971	2.38871	1.82585	0.086295	0.324241	0.273756	INPP5D/ALOX5AP/PIK3R1/KRAS	4
Organismal Systems	Environmental adaptation	hsa04713	Circadian entrainment	5/229	97/9436	0.0515464	2.12398	1.75479	0.0866894	0.324241	0.273756	PRKACG/PRKACA/KCNJ6/GNAI1/PRKG1	5
Metabolism	Glycan biosynthesis and metabolism	hsa00532	Glycosaminoglycan biosynthesis - chondroitin sulfate / dermatan sulfate	2/229	21/9436	0.0952381	3.92431	2.11569	0.0910837	0.329428	0.278135	CHSY1/CHST15	2
Metabolism	Metabolism of cofactors and vitamins	hsa00770	Pantothenate and CoA biosynthesis	2/229	21/9436	0.0952381	3.92431	2.11569	0.0910837	0.329428	0.278135	DPYD/ALDH3A2	2
Human Diseases	Drug resistance: antineoplastic	hsa01522	Endocrine resistance	5/229	99/9436	0.0505051	2.08107	1.70529	0.0926516	0.329428	0.278135	PRKACG/PRKACA/PIK3R1/ESR1/KRAS	5
Organismal Systems	Sensory system	hsa04750	Inflammatory mediator regulation of TRP channels	5/229	99/9436	0.0505051	2.08107	1.70529	0.0926516	0.329428	0.278135	PRKACG/PRKACA/PIK3R1/ASIC2/PRKCQ	5
Human Diseases	Endocrine and metabolic disease	hsa04933	AGE-RAGE signaling pathway in diabetic complications	5/229	101/9436	0.049505	2.03986	1.65695	0.0988195	0.344087	0.290512	STAT1/VEGFA/PIK3R1/COL4A4/KRAS	5
Human Diseases	Infectious disease: viral	hsa05163	Human cytomegalovirus infection	9/229	226/9436	0.039823	1.64092	1.538	0.099164	0.344087	0.290512	PRKACG/PRKACA/VEGFA/MYC/RIPK1/PIK3R1/GNAI1/ROCK1/KRAS	9
Organismal Systems	Nervous system	hsa04728	Dopaminergic synapse	6/229	132/9436	0.0454545	1.87297	1.59286	0.101816	0.349082	0.294729	GNAL/PRKACG/CACNA1A/PRKACA/KCNJ6/GNAI1	6
Human Diseases	Infectious disease: viral	hsa05167	Kaposi sarcoma-associated herpesvirus infection	8/229	196/9436	0.0408163	1.68185	1.52128	0.104399	0.35215	0.29732	TCF7L2/RCAN1/STAT1/VEGFA/PIK3R5/MYC/PIK3R1/KRAS	8
Metabolism	Amino acid metabolism	hsa00220	Arginine biosynthesis	2/229	23/9436	0.0869565	3.58306	1.95598	0.106379	0.35215	0.29732	GLS/GOT1	2
Organismal Systems	Excretory system	hsa04964	Proximal tubule bicarbonate reclamation	2/229	23/9436	0.0869565	3.58306	1.95598	0.106379	0.35215	0.29732	PCK2/GLS	2
Metabolism	Amino acid metabolism	hsa00280	Valine, leucine and isoleucine degradation	3/229	48/9436	0.0625	2.57533	1.72558	0.110331	0.360203	0.304119	HMGCLL1/AOX1/ALDH3A2	3
		hsa04082	Neuroactive ligand signaling	8/229	199/9436	0.040201	1.65649	1.47611	0.111313	0.360203	0.304119	GNAL/PRKACG/PRKACA/GABRB1/GABRG3/GNAI1/CHRM3/GRIK3	8
Metabolism	Glycan biosynthesis and metabolism	hsa00534	Glycosaminoglycan biosynthesis - heparan sulfate / heparin	2/229	24/9436	0.0833333	3.43377	1.88267	0.114267	0.362461	0.306025	HS6ST3/NDST4	2
Human Diseases	Substance dependence	hsa05030	Cocaine addiction	3/229	49/9436	0.0612245	2.52277	1.68538	0.115534	0.362461	0.306025	PRKACG/PRKACA/GNAI1	3
Human Diseases	Cancer: specific types	hsa05212	Pancreatic cancer	4/229	77/9436	0.0519481	2.14053	1.58478	0.116847	0.362461	0.306025	STAT1/VEGFA/PIK3R1/KRAS	4
Cellular Processes	Transport and catabolism	hsa04140	Autophagy - animal	7/229	169/9436	0.0414201	1.70673	1.46202	0.117045	0.362461	0.306025	ATG10/ATG2B/PRKACG/PRKACA/PIK3R1/KRAS/PRKCQ	7
Environmental Information Processing	Signal transduction	hsa04014	Ras signaling pathway	9/229	238/9436	0.0378151	1.55818	1.37546	0.125161	0.374723	0.316378	EFNA5/PRKACG/PRKACA/TEK/VEGFA/RASGRP3/TIAM1/PIK3R1/KRAS	9
Human Diseases	Endocrine and metabolic disease	hsa04931	Insulin resistance	5/229	109/9436	0.0458716	1.89015	1.47413	0.125471	0.374723	0.316378	PCK2/TBC1D4/PIK3R1/GFPT1/PRKCQ	5
Human Diseases	Cancer: overview	hsa05203	Viral carcinogenesis	8/229	205/9436	0.0390244	1.60801	1.38801	0.125871	0.374723	0.316378	MAD1L1/PRKACG/PRKACA/YWHAE/PIK3R1/HDAC4/KRAS/PSMC1	8
Human Diseases	Infectious disease: bacterial	hsa05110	Vibrio cholerae infection	3/229	51/9436	0.0588235	2.42384	1.6079	0.126209	0.374723	0.316378	PRKACG/PRKACA/ATP6V1C1	3
Human Diseases	Drug resistance: antineoplastic	hsa01521	EGFR tyrosine kinase inhibitor resistance	4/229	80/9436	0.05	2.06026	1.50191	0.129372	0.380196	0.320999	VEGFA/PIK3R1/RPS6/KRAS	4
Organismal Systems	Endocrine system	hsa04913	Ovarian steroidogenesis	3/229	52/9436	0.0576923	2.37723	1.57052	0.131675	0.383055	0.323413	PRKACG/CYP19A1/PRKACA	3
Metabolism	Carbohydrate metabolism	hsa00650	Butanoate metabolism	2/229	27/9436	0.0740741	3.05224	1.6841	0.138754	0.39961	0.33739	HMGCLL1/BDH1	2
Cellular Processes	Transport and catabolism	hsa04146	Peroxisome	4/229	83/9436	0.0481928	1.98579	1.42259	0.14243	0.406138	0.342902	HMGCLL1/PHYH/NUDT7/FAR1	4
Metabolism	Global and overview maps	hsa01200	Carbon metabolism	5/229	117/9436	0.042735	1.76091	1.30608	0.155064	0.431962	0.364705	GOT1/PFKP/ALDOB/SUCLG2/IDNK	5
Environmental Information Processing	Signal transduction	hsa04012	ErbB signaling pathway	4/229	86/9436	0.0465116	1.91652	1.34653	0.155986	0.431962	0.364705	ERBB4/MYC/PIK3R1/KRAS	4
Human Diseases	Cardiovascular disease	hsa05412	Arrhythmogenic right ventricular cardiomyopathy	4/229	86/9436	0.0465116	1.91652	1.34653	0.155986	0.431962	0.364705	TCF7L2/SLC8A1/CTNNA2/LAMA2	4
Metabolism	Carbohydrate metabolism	hsa00020	Citrate cycle (TCA cycle)	2/229	30/9436	0.0666667	2.74702	1.51142	0.164243	0.442074	0.373242	PCK2/SUCLG2	2
Metabolism	Carbohydrate metabolism	hsa00053	Ascorbate and aldarate metabolism	2/229	30/9436	0.0666667	2.74702	1.51142	0.164243	0.442074	0.373242	KL/ALDH3A2	2
Human Diseases	Drug resistance: antineoplastic	hsa01523	Antifolate resistance	2/229	30/9436	0.0666667	2.74702	1.51142	0.164243	0.442074	0.373242	MTHFR/ATIC	2
Metabolism	Global and overview maps	hsa01240	Biosynthesis of cofactors	6/229	154/9436	0.038961	1.6054	1.19457	0.17148	0.446113	0.376652	GCH1/PHOSPHO2/NMNAT2/CPOX/ALDH3A2/AK7	6
Metabolism	Metabolism of other amino acids	hsa00410	beta-Alanine metabolism	2/229	31/9436	0.0645161	2.6584	1.45855	0.172915	0.446113	0.376652	DPYD/ALDH3A2	2
		hsa04981	Folate transport and metabolism	2/229	31/9436	0.0645161	2.6584	1.45855	0.172915	0.446113	0.376652	MTHFR/FOLH1	2
Human Diseases	Cancer: overview	hsa05235	PD-L1 expression and PD-1 checkpoint pathway in cancer	4/229	90/9436	0.0444444	1.83134	1.24974	0.174771	0.446113	0.376652	STAT1/PIK3R1/KRAS/PRKCQ	4
Organismal Systems	Immune system	hsa04660	T cell receptor signaling pathway	5/229	122/9436	0.0409836	1.68874	1.20753	0.174897	0.446113	0.376652	CARD11/PIK3R1/KRAS/TEC/PRKCQ	5
Human Diseases	Endocrine and metabolic disease	hsa04934	Cushing syndrome	6/229	155/9436	0.0387097	1.59504	1.178	0.175037	0.446113	0.376652	TCF7L2/CYP11B1/PRKACG/PRKACA/DVL1/GNAI1	6
Environmental Information Processing	Signal transduction	hsa04370	VEGF signaling pathway	3/229	60/9436	0.05	2.06026	1.2993	0.178093	0.44992	0.379867	VEGFA/PIK3R1/KRAS	3
Cellular Processes	Transport and catabolism	hsa04136	Autophagy - other	2/229	32/9436	0.0625	2.57533	1.40773	0.181661	0.454941	0.384106	ATG10/ATG2B	2
Human Diseases	Infectious disease: viral	hsa05160	Hepatitis C	6/229	159/9436	0.0377358	1.55491	1.11289	0.189565	0.468515	0.395566	STAT1/YWHAE/MYC/RIPK1/PIK3R1/KRAS	6
Environmental Information Processing	Signal transduction	hsa04330	Notch signaling pathway	3/229	62/9436	0.0483871	1.9938	1.23812	0.190334	0.468515	0.395566	DTX3L/MAML2/DVL1	3
Human Diseases	Cancer: specific types	hsa05217	Basal cell carcinoma	3/229	63/9436	0.047619	1.96215	1.20838	0.196533	0.478405	0.403917	TCF7L2/DVL1/GLI3	3
Human Diseases	Immune disease	hsa05323	Rheumatoid arthritis	4/229	95/9436	0.0421053	1.73496	1.13542	0.19927	0.478405	0.403917	TEK/VEGFA/ATP6V1C1/TNFRSF11A	4
Metabolism	Carbohydrate metabolism	hsa00051	Fructose and mannose metabolism	2/229	34/9436	0.0588235	2.42384	1.31165	0.199336	0.478405	0.403917	PFKP/ALDOB	2
Organismal Systems	Endocrine system	hsa04927	Cortisol synthesis and secretion	3/229	65/9436	0.0461538	1.90178	1.15052	0.209076	0.497636	0.420153	CYP11B1/PRKACG/PRKACA	3
Human Diseases	Neurodegenerative disease	hsa05012	Parkinson disease	9/229	271/9436	0.0332103	1.36844	0.970542	0.212918	0.49806	0.420511	GNAL/MAPT/PRKACG/PRKACA/DUSP1/SLC25A4/GNAI1/PRKN/PSMC1	9
Environmental Information Processing	Signal transduction	hsa04070	Phosphatidylinositol signaling system	4/229	98/9436	0.0408163	1.68185	1.07005	0.214443	0.49806	0.420511	INPP4B/INPP5D/CDS1/PIK3R1	4
Organismal Systems	Endocrine system	hsa04925	Aldosterone synthesis and secretion	4/229	98/9436	0.0408163	1.68185	1.07005	0.214443	0.49806	0.420511	DAGLA/PRKACG/PRKACA/PRKD1	4
Metabolism	Amino acid metabolism	hsa00350	Tyrosine metabolism	2/229	36/9436	0.0555556	2.28918	1.22217	0.217203	0.500437	0.422518	GOT1/AOX1	2
Organismal Systems	Nervous system	hsa04720	Long-term potentiation	3/229	67/9436	0.0447761	1.84501	1.09467	0.221792	0.506952	0.428019	PRKACG/PRKACA/KRAS	3
Human Diseases	Infectious disease: viral	hsa05169	Epstein-Barr virus infection	7/229	204/9436	0.0343137	1.41391	0.942536	0.227054	0.514894	0.434724	CR2/NEDD4/STAT1/MYC/RIPK1/PIK3R1/PSMC1	7
Human Diseases	Cancer: specific types	hsa05225	Hepatocellular carcinoma	6/229	170/9436	0.0352941	1.4543	0.942656	0.231728	0.52107	0.439939	LRP5/TCF7L2/DVL1/MYC/PIK3R1/KRAS	6
Metabolism	Metabolism of cofactors and vitamins	hsa00760	Nicotinate and nicotinamide metabolism	2/229	38/9436	0.0526316	2.1687	1.13843	0.235205	0.52107	0.439939	NMNAT2/AOX1	2
Organismal Systems	Excretory system	hsa04960	Aldosterone-regulated sodium reabsorption	2/229	38/9436	0.0526316	2.1687	1.13843	0.235205	0.52107	0.439939	PIK3R1/KRAS	2
Metabolism	Metabolism of cofactors and vitamins	hsa00670	One carbon pool by folate	2/229	39/9436	0.0512821	2.11309	1.09849	0.244239	0.531484	0.448731	MTHFR/ATIC	2
Cellular Processes	Cell growth and death	hsa04114	Oocyte meiosis	5/229	139/9436	0.0359712	1.4822	0.903224	0.248529	0.531484	0.448731	MAD1L1/PRKACG/PRKACA/YWHAE/PKMYT1	5
Human Diseases	Cancer: overview	hsa05206	MicroRNAs in cancer	10/229	320/9436	0.03125	1.28766	0.825634	0.250305	0.531484	0.448731	ZFPM2/EFNA5/FOXP1/GLS/VEGFA/MYC/PIK3R1/ROCK1/HDAC4/KRAS	10
Environmental Information Processing	Signal transduction	hsa04064	NF-kappa B signaling pathway	4/229	105/9436	0.0380952	1.56972	0.925815	0.250978	0.531484	0.448731	CARD11/RIPK1/TNFRSF11A/PRKCQ	4
Cellular Processes	Transport and catabolism	hsa04137	Mitophagy - animal	4/229	105/9436	0.0380952	1.56972	0.925815	0.250978	0.531484	0.448731	TOMM20/BCL2L13/PRKN/KRAS	4
Human Diseases	Cardiovascular disease	hsa05414	Dilated cardiomyopathy	4/229	105/9436	0.0380952	1.56972	0.925815	0.250978	0.531484	0.448731	PRKACG/PRKACA/SLC8A1/LAMA2	4
Human Diseases	Cancer: specific types	hsa05215	Prostate cancer	4/229	106/9436	0.0377358	1.55491	0.906083	0.256306	0.538266	0.454457	TCF7L2/FOLH1/PIK3R1/KRAS	4
Metabolism	Carbohydrate metabolism	hsa00562	Inositol phosphate metabolism	3/229	73/9436	0.0410959	1.69337	0.937877	0.260757	0.538266	0.454457	INPP4B/INPP5D/PLCH1	3
Human Diseases	Cancer: specific types	hsa05223	Non-small cell lung cancer	3/229	73/9436	0.0410959	1.69337	0.937877	0.260757	0.538266	0.454457	FHIT/PIK3R1/KRAS	3
Organismal Systems	Endocrine system	hsa04922	Glucagon signaling pathway	4/229	107/9436	0.0373832	1.54038	0.886555	0.261657	0.538266	0.454457	PCK2/PRKACG/PRKACA/PFKP	4
Metabolism	Amino acid metabolism	hsa00380	Tryptophan metabolism	2/229	42/9436	0.047619	1.96215	0.985539	0.271401	0.554351	0.468038	AOX1/ALDH3A2	2
Metabolism	Global and overview maps	hsa01230	Biosynthesis of amino acids	3/229	75/9436	0.04	1.64821	0.888822	0.273948	0.555613	0.469103	GOT1/PFKP/ALDOB	3
		hsa04081	Hormone signaling	7/229	219/9436	0.0319635	1.31706	0.748689	0.28253	0.569011	0.480415	HCRTR2/PRKACG/PRKACA/PIK3R1/ESR1/GNAI1/PRKG1	7
Human Diseases	Cancer: specific types	hsa05220	Chronic myeloid leukemia	3/229	77/9436	0.038961	1.6054	0.841205	0.287208	0.574417	0.484979	MYC/PIK3R1/KRAS	3
Organismal Systems	Excretory system	hsa04962	Vasopressin-regulated water reabsorption	2/229	44/9436	0.0454545	1.87297	0.915322	0.289502	0.575011	0.48548	PRKACG/PRKACA	2
Human Diseases	Infectious disease: bacterial	hsa05100	Bacterial invasion of epithelial cells	3/229	78/9436	0.0384615	1.58482	0.81791	0.293858	0.57811	0.488097	CLTCL1/PIK3R1/CTNNA2	3
Environmental Information Processing	Signal transduction	hsa04072	Phospholipase D signaling pathway	5/229	149/9436	0.033557	1.38273	0.742631	0.295077	0.57811	0.488097	PTGFR/PIK3R5/CYTH1/PIK3R1/KRAS	5
Human Diseases	Infectious disease: viral	hsa05166	Human T-cell leukemia virus 1 infection	7/229	224/9436	0.03125	1.28766	0.687166	0.301745	0.58718	0.495755	MAD1L1/PRKACG/PRKACA/MYC/SLC25A4/PIK3R1/KRAS	7
Metabolism	Metabolism of cofactors and vitamins	hsa00730	Thiamine metabolism	1/229	15/9436	0.0666667	2.74702	1.06788	0.308435	0.595843	0.50307	AK7	1
Organismal Systems	Immune system	hsa04670	Leukocyte transendothelial migration	4/229	116/9436	0.0344828	1.42087	0.719282	0.310625	0.595843	0.50307	PIK3R1/GNAI1/ROCK1/CTNNA2	4
Metabolism	Glycan biosynthesis and metabolism	hsa00514	Other types of O-glycan biosynthesis	2/229	47/9436	0.0425532	1.75341	0.816588	0.316542	0.595843	0.50307	ST6GAL1/POFUT2	2
Metabolism	Carbohydrate metabolism	hsa00620	Pyruvate metabolism	2/229	47/9436	0.0425532	1.75341	0.816588	0.316542	0.595843	0.50307	PCK2/ALDH3A2	2
Human Diseases	Endocrine and metabolic disease	hsa04930	Type II diabetes mellitus	2/229	47/9436	0.0425532	1.75341	0.816588	0.316542	0.595843	0.50307	CACNA1A/PIK3R1	2
Organismal Systems	Circulatory system	hsa04261	Adrenergic signaling in cardiomyocytes	5/229	154/9436	0.0324675	1.33783	0.666608	0.318902	0.596389	0.50353	PRKACG/PRKACA/SLC8A1/PIK3R5/GNAI1	5
Metabolism	Amino acid metabolism	hsa00360	Phenylalanine metabolism	1/229	16/9436	0.0625	2.57533	0.994569	0.325245	0.604327	0.510232	GOT1	1
Organismal Systems	Nervous system	hsa04722	Neurotrophin signaling pathway	4/229	120/9436	0.0333333	1.37351	0.64939	0.332697	0.61421	0.518576	YWHAE/PIK3R1/RAPGEF1/KRAS	4
Cellular Processes	Cell motility	hsa04820	Cytoskeleton in muscle cells	7/229	233/9436	0.0300429	1.23793	0.579941	0.336967	0.61813	0.521886	COL11A1/FMN2/MYOM3/COL4A4/NEBL/COL6A5/LAMA2	7
Metabolism	Energy metabolism	hsa00910	Nitrogen metabolism	1/229	17/9436	0.0588235	2.42384	0.926642	0.341649	0.621905	0.525073	CA12	1
Metabolism	Amino acid metabolism	hsa00330	Arginine and proline metabolism	2/229	50/9436	0.04	1.64821	0.724753	0.343343	0.621905	0.525073	GOT1/ALDH3A2	2
Human Diseases	Neurodegenerative disease	hsa05010	Alzheimer disease	11/229	391/9436	0.028133	1.15923	0.507142	0.351091	0.631963	0.533566	APP/LRP5/ATG2B/MAPT/DVL1/SLC25A4/PIK3R1/DKK2/CHRM3/KRAS/PSMC1	11
Organismal Systems	Immune system	hsa04610	Complement and coagulation cascades	3/229	88/9436	0.0340909	1.40472	0.601549	0.360566	0.644071	0.543788	CR2/PLAUR/CFH	3
Human Diseases	Infectious disease: viral	hsa05161	Hepatitis B	5/229	163/9436	0.0306748	1.26396	0.536116	0.36229	0.644071	0.543788	STAT1/MYC/PIK3R1/SLC10A1/KRAS	5
Human Diseases	Infectious disease: bacterial	hsa05130	Pathogenic Escherichia coli infection	6/229	203/9436	0.0295567	1.21789	0.494927	0.37079	0.655139	0.553133	MYO10/WIPF1/CYTH1/RIPK1/ROCK1/TMED10	6
Metabolism	Glycan biosynthesis and metabolism	hsa00510	N-Glycan biosynthesis	2/229	55/9436	0.0363636	1.49837	0.584575	0.387211	0.674049	0.569098	ST6GAL1/TUSC3	2
Metabolism	Lipid metabolism	hsa00100	Steroid biosynthesis	1/229	20/9436	0.05	2.06026	0.748557	0.388514	0.674049	0.569098	SOAT1	1
Metabolism	Glycan biosynthesis and metabolism	hsa00541	Biosynthesis of various nucleotide sugars	1/229	20/9436	0.05	2.06026	0.748557	0.388514	0.674049	0.569098	CYB5R3	1
Organismal Systems	Immune system	hsa04658	Th1 and Th2 cell differentiation	3/229	93/9436	0.0322581	1.3292	0.503141	0.393671	0.674864	0.569787	MAML2/STAT1/PRKCQ	3
Organismal Systems	Endocrine system	hsa04912	GnRH signaling pathway	3/229	93/9436	0.0322581	1.3292	0.503141	0.393671	0.674864	0.569787	PRKACG/PRKACA/KRAS	3
Cellular Processes	Transport and catabolism	hsa04144	Endocytosis	7/229	252/9436	0.0277778	1.14459	0.366904	0.412694	0.703288	0.593785	CLTCL1/NEDD4/WIPF1/CYTH1/SMAP1/WASHC2C/SNX3	7
Metabolism	Amino acid metabolism	hsa00340	Histidine metabolism	1/229	22/9436	0.0454545	1.87297	0.646474	0.417897	0.707967	0.597735	ALDH3A2	1
Organismal Systems	Immune system	hsa04666	Fc gamma R-mediated phagocytosis	3/229	99/9436	0.030303	1.24864	0.392212	0.432787	0.728905	0.615413	MYO10/INPP5D/PIK3R1	3
Organismal Systems	Digestive system	hsa04978	Mineral absorption	2/229	61/9436	0.0327869	1.35099	0.433716	0.438082	0.733533	0.61932	SLC8A1/TRPM6	2
Human Diseases	Cardiovascular disease	hsa05418	Fluid shear stress and atherosclerosis	4/229	142/9436	0.028169	1.16071	0.304311	0.453599	0.751042	0.634104	VEGFA/MEF2A/DUSP1/PIK3R1	4
Metabolism	Lipid metabolism	hsa00140	Steroid hormone biosynthesis	2/229	63/9436	0.031746	1.3081	0.386951	0.454531	0.751042	0.634104	CYP11B1/CYP19A1	2
Human Diseases	Infectious disease: parasitic	hsa05142	Chagas disease	3/229	103/9436	0.0291262	1.20015	0.322106	0.458356	0.751042	0.634104	GNAL/PIK3R1/GNAI1	3
Organismal Systems	Development and regeneration	hsa04380	Osteoclast differentiation	4/229	143/9436	0.027972	1.15259	0.289973	0.45897	0.751042	0.634104	STAT1/PIK3R1/TNFRSF11A/TEC	4
Cellular Processes	Cellular community - eukaryotes	hsa04550	Signaling pathways regulating pluripotency of stem cells	4/229	144/9436	0.0277778	1.14459	0.275737	0.464324	0.755511	0.637876	DVL1/MYC/PIK3R1/KRAS	4
Metabolism	Lipid metabolism	hsa00561	Glycerolipid metabolism	2/229	65/9436	0.0307692	1.26785	0.341736	0.470702	0.756019	0.638305	LCLAT1/ALDH3A2	2
Organismal Systems	Immune system	hsa04625	C-type lectin receptor signaling pathway	3/229	105/9436	0.0285714	1.17729	0.288105	0.470958	0.756019	0.638305	STAT1/PIK3R1/KRAS	3
Organismal Systems	Digestive system	hsa04977	Vitamin digestion and absorption	1/229	26/9436	0.0384615	1.58482	0.470914	0.472512	0.756019	0.638305	FOLH1	1
Organismal Systems	Immune system	hsa04621	NOD-like receptor signaling pathway	5/229	189/9436	0.026455	1.09009	0.197295	0.486723	0.769277	0.6495	STAT1/YWHAE/NLRP7/RIPK1/CARD8	5
Organismal Systems	Immune system	hsa04620	Toll-like receptor signaling pathway	3/229	109/9436	0.0275229	1.13409	0.222058	0.495758	0.769277	0.6495	STAT1/RIPK1/PIK3R1	3
Cellular Processes	Cell motility	hsa04810	Regulation of actin cytoskeleton	6/229	232/9436	0.0258621	1.06565	0.159676	0.495883	0.769277	0.6495	SPATA13/TIAM1/PIK3R1/ROCK1/CHRM3/KRAS	6
Human Diseases	Substance dependence	hsa05034	Alcoholism	5/229	191/9436	0.026178	1.07867	0.173224	0.496014	0.769277	0.6495	PRKACG/PRKACA/GNAI1/HDAC4/KRAS	5
Metabolism	Metabolism of cofactors and vitamins	hsa00790	Folate biosynthesis	1/229	28/9436	0.0357143	1.47162	0.394138	0.497874	0.769277	0.6495	GCH1	1
Organismal Systems	Excretory system	hsa04966	Collecting duct acid secretion	1/229	28/9436	0.0357143	1.47162	0.394138	0.497874	0.769277	0.6495	ATP6V1C1	1
Environmental Information Processing	Signal transduction	hsa04350	TGF-beta signaling pathway	3/229	110/9436	0.0272727	1.12378	0.205933	0.501868	0.769277	0.6495	MYC/ROCK1/THSD4	3
Human Diseases	Substance dependence	hsa05031	Amphetamine addiction	2/229	69/9436	0.0289855	1.19435	0.255534	0.502167	0.769277	0.6495	PRKACG/PRKACA	2
Human Diseases	Neurodegenerative disease	hsa05022	Pathways of neurodegeneration - multiple diseases	12/229	483/9436	0.0248447	1.02373	0.0844434	0.50945	0.772817	0.652488	APP/LRP5/ATG2B/MAPT/DVL1/SLC25A4/PRKN/DKK2/CHRM3/DNAH6/KRAS/PSMC1	12
Organismal Systems	Endocrine system	hsa04920	Adipocytokine signaling pathway	2/229	70/9436	0.0285714	1.17729	0.234797	0.509844	0.772817	0.652488	PCK2/PRKCQ	2
Cellular Processes	Cell growth and death	hsa04218	Cellular senescence	4/229	157/9436	0.0254777	1.04982	0.0992634	0.531996	0.792847	0.669399	MYC/SLC25A4/PIK3R1/KRAS	4
Human Diseases	Cancer: specific types	hsa05218	Melanoma	2/229	73/9436	0.0273973	1.12891	0.17437	0.532408	0.792847	0.669399	PIK3R1/KRAS	2
Genetic Information Processing	Folding, sorting and degradation	hsa03060	Protein export	1/229	31/9436	0.0322581	1.3292	0.289529	0.53366	0.792847	0.669399	SPCS3	1
Cellular Processes	Cell growth and death	hsa04110	Cell cycle	4/229	158/9436	0.0253165	1.04317	0.0863017	0.537031	0.792847	0.669399	MAD1L1/YWHAE/MYC/PKMYT1	4
Metabolism	Carbohydrate metabolism	hsa00052	Galactose metabolism	1/229	32/9436	0.03125	1.28766	0.257059	0.545014	0.792847	0.669399	PFKP	1
Metabolism	Carbohydrate metabolism	hsa00640	Propanoate metabolism	1/229	32/9436	0.03125	1.28766	0.257059	0.545014	0.792847	0.669399	SUCLG2	1
Environmental Information Processing	Signaling molecules and interaction	hsa04514	Cell adhesion molecules	4/229	160/9436	0.025	1.03013	0.060621	0.547021	0.792847	0.669399	PTPRD/LRRC4C/CNTNAP2/CD226	4
Organismal Systems	Endocrine system	hsa04918	Thyroid hormone synthesis	2/229	75/9436	0.0266667	1.09881	0.135483	0.547054	0.792847	0.669399	PRKACG/PRKACA	2
Organismal Systems	Endocrine system	hsa03320	PPAR signaling pathway	2/229	76/9436	0.0263158	1.08435	0.116433	0.554256	0.792847	0.669399	PCK2/SORBS1	2
Human Diseases	Cancer: specific types	hsa05214	Glioma	2/229	76/9436	0.0263158	1.08435	0.116433	0.554256	0.792847	0.669399	PIK3R1/KRAS	2
Metabolism	Global and overview maps	hsa01210	2-Oxocarboxylic acid metabolism	1/229	33/9436	0.030303	1.24864	0.225648	0.556094	0.792847	0.669399	GOT1	1
Genetic Information Processing	Folding, sorting and degradation	hsa04130	SNARE interactions in vesicular transport	1/229	33/9436	0.030303	1.24864	0.225648	0.556094	0.792847	0.669399	STX3	1
Human Diseases	Cardiovascular disease	hsa05415	Diabetic cardiomyopathy	5/229	205/9436	0.0243902	1.00501	0.0114277	0.559107	0.793216	0.669711	PDK4/TBC1D4/SLC25A4/PIK3R1/GFPT1	5
Genetic Information Processing	Folding, sorting and degradation	hsa03018	RNA degradation	2/229	78/9436	0.025641	1.05654	0.0790818	0.568417	0.801543	0.676741	CNOT10/PFKP	2
Environmental Information Processing	Signal transduction	hsa04152	AMPK signaling pathway	3/229	122/9436	0.0245902	1.01324	0.0232192	0.572049	0.801543	0.676741	PCK2/PIK3R1/PFKP	3
Human Diseases	Infectious disease: bacterial	hsa05132	Salmonella infection	6/229	251/9436	0.0239044	0.984986	-0.0380214	0.573326	0.801543	0.676741	TCF7L2/SNX18/MYC/CYTH1/ARL8B/RIPK1	6
Environmental Information Processing	Signal transduction	hsa04630	JAK-STAT signaling pathway	4/229	168/9436	0.0238095	0.981077	-0.0390281	0.585827	0.813803	0.687092	STAT1/MYC/PIK3R1/AOX1	4
Metabolism	Carbohydrate metabolism	hsa00040	Pentose and glucuronate interconversions	1/229	36/9436	0.0277778	1.14459	0.137074	0.587746	0.813803	0.687092	KL	1
Metabolism	Global and overview maps	hsa01250	Biosynthesis of nucleotide sugars	1/229	37/9436	0.027027	1.11366	0.109239	0.59779	0.823748	0.695489	GFPT1	1
Genetic Information Processing	Chromosome	hsa03083	Polycomb repressive complex	2/229	83/9436	0.0240964	0.992897	-0.0102498	0.602391	0.826136	0.697505	AEBP2/RING1	2
Metabolism	Carbohydrate metabolism	hsa00520	Amino sugar and nucleotide sugar metabolism	1/229	38/9436	0.0263158	1.08435	0.0821638	0.607589	0.829316	0.70019	GFPT1	1
Environmental Information Processing	Signal transduction	hsa04068	FoxO signaling pathway	3/229	133/9436	0.0225564	0.929442	-0.129239	0.630757	0.85567	0.722441	PCK2/PIK3R1/KRAS	3
Genetic Information Processing	Replication and repair	hsa03440	Homologous recombination	1/229	41/9436	0.0243902	1.00501	0.00506584	0.635584	0.85567	0.722441	XRCC2	1
Organismal Systems	Immune system	hsa04650	Natural killer cell mediated cytotoxicity	3/229	134/9436	0.0223881	0.922505	-0.142484	0.635811	0.85567	0.722441	PIK3R1/CD48/KRAS	3
Human Diseases	Cancer: overview	hsa05208	Chemical carcinogenesis - reactive oxygen species	5/229	227/9436	0.0220264	0.907604	-0.222222	0.649611	0.862084	0.727856	VEGFA/SLC25A4/PIK3R1/PRKD1/KRAS	5
Cellular Processes	Cell growth and death	hsa04210	Apoptosis	3/229	137/9436	0.0218978	0.902305	-0.181655	0.650683	0.862084	0.727856	RIPK1/PIK3R1/KRAS	3
Metabolism	Lipid metabolism	hsa00071	Fatty acid degradation	1/229	43/9436	0.0232558	0.958261	-0.0432613	0.653134	0.862084	0.727856	ALDH3A2	1
Metabolism	Glycan biosynthesis and metabolism	hsa00513	Various types of N-glycan biosynthesis	1/229	43/9436	0.0232558	0.958261	-0.0432613	0.653134	0.862084	0.727856	TUSC3	1
Human Diseases	Infectious disease: bacterial	hsa05135	Yersinia infection	3/229	138/9436	0.0217391	0.895766	-0.194529	0.655543	0.862084	0.727856	WIPF1/PIK3R1/ROCK1	3
Genetic Information Processing	Replication and repair	hsa03410	Base excision repair	1/229	44/9436	0.0227273	0.936483	-0.0665992	0.66159	0.866082	0.731231	NEIL2	1
Environmental Information Processing	Membrane transport	hsa02010	ABC transporters	1/229	45/9436	0.0222222	0.915672	-0.0894235	0.669841	0.871252	0.735596	ABCC12	1
Metabolism	Metabolism of cofactors and vitamins	hsa00860	Porphyrin metabolism	1/229	46/9436	0.0217391	0.895766	-0.11176	0.677892	0.871252	0.735596	CPOX	1
Genetic Information Processing	Folding, sorting and degradation	hsa03050	Proteasome	1/229	46/9436	0.0217391	0.895766	-0.11176	0.677892	0.871252	0.735596	PSMC1	1
Organismal Systems	Environmental adaptation	hsa04714	Thermogenesis	5/229	235/9436	0.0212766	0.876707	-0.301845	0.679473	0.871252	0.735596	PRKACG/PRKACA/RPS6/PRKG1/KRAS	5
Environmental Information Processing	Signaling molecules and interaction	hsa04080	Neuroactive ligand-receptor interaction	8/229	370/9436	0.0216216	0.890924	-0.33756	0.68121	0.871252	0.735596	HCRTR2/NPVF/PTGFR/GABRB1/GABRG3/NPFFR1/CHRM3/GRIK3	8
Human Diseases	Endocrine and metabolic disease	hsa04936	Alcoholic liver disease	3/229	144/9436	0.0208333	0.858443	-0.269954	0.683691	0.871252	0.735596	TCF7L2/RIPK1/ALDH3A2	3
		hsa03272	Virion - Hepatitis viruses	1/229	48/9436	0.0208333	0.858443	-0.155059	0.693413	0.877156	0.740581	SLC10A1	1
Human Diseases	Cancer: overview	hsa05231	Choline metabolism in cancer	2/229	99/9436	0.020202	0.832429	-0.264327	0.697461	0.877156	0.740581	PIK3R1/KRAS	2
Human Diseases	Cardiovascular disease	hsa05410	Hypertrophic cardiomyopathy	2/229	99/9436	0.020202	0.832429	-0.264327	0.697461	0.877156	0.740581	SLC8A1/LAMA2	2
Human Diseases	Infectious disease: parasitic	hsa05144	Malaria	1/229	50/9436	0.02	0.824105	-0.196666	0.708188	0.881395	0.74416	GYPC	1
Human Diseases	Infectious disease: bacterial	hsa05150	Staphylococcus aureus infection	2/229	102/9436	0.0196078	0.807946	-0.307553	0.713043	0.881395	0.74416	KRT9/CFH	2
Metabolism	Lipid metabolism	hsa00565	Ether lipid metabolism	1/229	51/9436	0.0196078	0.807946	-0.216881	0.715308	0.881395	0.74416	ENPP6	1
Organismal Systems	Digestive system	hsa04979	Cholesterol metabolism	1/229	51/9436	0.0196078	0.807946	-0.216881	0.715308	0.881395	0.74416	SOAT1	1
Metabolism	Lipid metabolism	hsa00564	Glycerophospholipid metabolism	2/229	103/9436	0.0194175	0.800102	-0.321697	0.718087	0.881395	0.74416	LCLAT1/CDS1	2
Metabolism	Amino acid metabolism	hsa00270	Cysteine and methionine metabolism	1/229	52/9436	0.0192308	0.792408	-0.236727	0.722254	0.881395	0.74416	GOT1	1
Organismal Systems	Digestive system	hsa04973	Carbohydrate digestion and absorption	1/229	52/9436	0.0192308	0.792408	-0.236727	0.722254	0.881395	0.74416	PIK3R1	1
Organismal Systems	Digestive system	hsa04972	Pancreatic secretion	2/229	106/9436	0.0188679	0.777457	-0.363375	0.732773	0.890458	0.751812	KCNMA1/CHRM3	2
Human Diseases	Infectious disease: bacterial	hsa05131	Shigellosis	5/229	253/9436	0.0197628	0.814333	-0.472099	0.740293	0.894346	0.755095	CYTH1/RIPK1/PIK3R1/ROCK1/PRKCQ	5
Cellular Processes	Cell growth and death	hsa04217	Necroptosis	3/229	159/9436	0.0188679	0.777457	-0.446311	0.746502	0.894346	0.755095	STAT1/RIPK1/SLC25A4	3
Organismal Systems	Immune system	hsa04659	Th17 cell differentiation	2/229	109/9436	0.0183486	0.756059	-0.403976	0.746806	0.894346	0.755095	STAT1/PRKCQ	2
Human Diseases	Infectious disease: bacterial	hsa05134	Legionellosis	1/229	56/9436	0.0178571	0.735808	-0.31271	0.748394	0.894346	0.755095	BCL2L13	1
Metabolism	Nucleotide metabolism	hsa00240	Pyrimidine metabolism	1/229	58/9436	0.0172414	0.710435	-0.348846	0.760529	0.905093	0.764168	DPYD	1
Human Diseases	Infectious disease: viral	hsa05170	Human immunodeficiency virus 1 infection	4/229	213/9436	0.0187793	0.773807	-0.526577	0.76464	0.90624	0.765137	RIPK1/PIK3R1/GNAI1/KRAS	4
		hsa04382	Cornified envelope formation	4/229	217/9436	0.0184332	0.759544	-0.565137	0.777171	0.917317	0.774489	KRT9/CERS3/COL4A4/UGCG	4
Genetic Information Processing	Chromosome	hsa03082	ATP-dependent chromatin remodeling	2/229	117/9436	0.017094	0.704363	-0.507454	0.781178	0.918283	0.775305	BAZ1A/CHRAC1	2
Metabolism	Amino acid metabolism	hsa00310	Lysine degradation	1/229	63/9436	0.015873	0.654051	-0.434482	0.78838	0.920095	0.776834	ALDH3A2	1
Environmental Information Processing	Signal transduction	hsa04668	TNF signaling pathway	2/229	119/9436	0.0168067	0.692525	-0.532322	0.789109	0.920095	0.776834	RIPK1/PIK3R1	2
Genetic Information Processing	Information processing in viruses	hsa03250	Viral life cycle - HIV-1	1/229	64/9436	0.015625	0.643832	-0.450877	0.79355	0.920439	0.777125	SUPT5H	1
Human Diseases	Infectious disease: viral	hsa05164	Influenza A	3/229	173/9436	0.017341	0.714542	-0.597612	0.795796	0.920439	0.777125	STAT1/SLC25A4/PIK3R1	3
Human Diseases	Immune disease	hsa05321	Inflammatory bowel disease	1/229	66/9436	0.0151515	0.624322	-0.483001	0.803516	0.925651	0.781525	STAT1	1
Human Diseases	Neurodegenerative disease	hsa05020	Prion disease	5/229	278/9436	0.0179856	0.741101	-0.691005	0.810167	0.929147	0.784477	PRKACG/PRKACA/SLC25A4/PIK3R1/PSMC1	5
Metabolism	Metabolism of cofactors and vitamins	hsa00830	Retinol metabolism	1/229	68/9436	0.0147059	0.605959	-0.514282	0.813003	0.929147	0.784477	AOX1	1
Human Diseases	Cardiovascular disease	hsa05416	Viral myocarditis	1/229	70/9436	0.0142857	0.588646	-0.544775	0.822034	0.930438	0.785567	LAMA2	1
Human Diseases	Infectious disease: bacterial	hsa05120	Epithelial cell signaling in Helicobacter pylori infection	1/229	71/9436	0.0140845	0.580355	-0.55974	0.826386	0.930438	0.785567	ATP6V1C1	1
Human Diseases	Cancer: overview	hsa05204	Chemical carcinogenesis - DNA adducts	1/229	71/9436	0.0140845	0.580355	-0.55974	0.826386	0.930438	0.785567	CYP3A43	1
Organismal Systems	Immune system	hsa04622	RIG-I-like receptor signaling pathway	1/229	72/9436	0.0138889	0.572295	-0.574526	0.830631	0.930438	0.785567	RIPK1	1
Human Diseases	Infectious disease: viral	hsa05171	Coronavirus disease - COVID-19	4/229	238/9436	0.0168067	0.692525	-0.757672	0.834533	0.930438	0.785567	STAT1/PIK3R1/RPL3/RPS6	4
Metabolism	Xenobiotics biodegradation and metabolism	hsa00982	Drug metabolism - cytochrome P450	1/229	73/9436	0.0136986	0.564455	-0.589137	0.834773	0.930438	0.785567	AOX1	1
Cellular Processes	Transport and catabolism	hsa04142	Lysosome	2/229	133/9436	0.0150376	0.619628	-0.696711	0.837866	0.930438	0.785567	CLTCL1/CD164	2
Human Diseases	Drug resistance: antineoplastic	hsa01524	Platinum drug resistance	1/229	75/9436	0.0133333	0.549403	-0.617856	0.842757	0.930438	0.785567	PIK3R1	1
Human Diseases	Infectious disease: bacterial	hsa05133	Pertussis	1/229	78/9436	0.0128205	0.528272	-0.659746	0.854018	0.930438	0.785567	GNAI1	1
Human Diseases	Infectious disease: viral	hsa05162	Measles	2/229	139/9436	0.0143885	0.592881	-0.762582	0.855465	0.930438	0.785567	STAT1/PIK3R1	2
Human Diseases	Infectious disease: parasitic	hsa05140	Leishmaniasis	1/229	79/9436	0.0126582	0.521585	-0.67341	0.85759	0.930438	0.785567	STAT1	1
Organismal Systems	Immune system	hsa04613	Neutrophil extracellular trap formation	3/229	196/9436	0.0153061	0.630692	-0.823967	0.859349	0.930438	0.785567	SLC25A4/PIK3R1/HDAC4	3
Cellular Processes	Cell motility	hsa04814	Motor proteins	3/229	197/9436	0.0152284	0.627491	-0.833273	0.861673	0.930438	0.785567	MYO10/MYO16/DNAH6	3
Genetic Information Processing	Folding, sorting and degradation	hsa04120	Ubiquitin mediated proteolysis	2/229	142/9436	0.0140845	0.580355	-0.79461	0.863597	0.930438	0.785567	NEDD4/PRKN	2
Metabolism	Xenobiotics biodegradation and metabolism	hsa00983	Drug metabolism - other enzymes	1/229	81/9436	0.0123457	0.508707	-0.700311	0.864476	0.930438	0.785567	DPYD	1
Organismal Systems	Sensory system	hsa04740	Olfactory transduction	8/229	453/9436	0.01766	0.727686	-0.93678	0.865824	0.930438	0.785567	NCALD/GNAL/OR11H6/PRKACG/PRKACA/SLC8A1/PDE1C/PRKG1	8
Organismal Systems	Immune system	hsa04623	Cytosolic DNA-sensing pathway	1/229	83/9436	0.0120482	0.496449	-0.72667	0.87103	0.932553	0.787352	RIPK1	1
Metabolism	Global and overview maps	hsa01232	Nucleotide metabolism	1/229	85/9436	0.0117647	0.484768	-0.752512	0.877268	0.933742	0.788357	AK7	1
Human Diseases	Neurodegenerative disease	hsa05016	Huntington disease	5/229	311/9436	0.0160772	0.662464	-0.954583	0.878625	0.933742	0.788357	CLTCL1/ATG2B/SLC25A4/DNAH6/PSMC1	5
Organismal Systems	Circulatory system	hsa04260	Cardiac muscle contraction	1/229	87/9436	0.0114943	0.473623	-0.777863	0.883206	0.93516	0.789554	SLC8A1	1
Human Diseases	Neurodegenerative disease	hsa05014	Amyotrophic lateral sclerosis	6/229	371/9436	0.0161725	0.666392	-1.03388	0.892265	0.94129	0.79473	ERBB4/ATG2B/PRKN/DNAH6/NUP214/PSMC1	6
Cellular Processes	Transport and catabolism	hsa04145	Phagosome	2/229	159/9436	0.0125786	0.518305	-0.966043	0.902279	0.948381	0.800716	ATP6V1C1/SFTPD	2
Environmental Information Processing	Signaling molecules and interaction	hsa04061	Viral protein interaction with cytokine and cytokine receptor	1/229	100/9436	0.01	0.412052	-0.932154	0.915411	0.955211	0.806483	TNFRSF10D	1
Organismal Systems	Immune system	hsa04640	Hematopoietic cell lineage	1/229	100/9436	0.01	0.412052	-0.932154	0.915411	0.955211	0.806483	CR2	1
Genetic Information Processing	Translation	hsa03015	mRNA surveillance pathway	1/229	103/9436	0.00970874	0.400051	-0.965499	0.921485	0.956363	0.807456	MSI2	1
Genetic Information Processing	Folding, sorting and degradation	hsa04141	Protein processing in endoplasmic reticulum	2/229	171/9436	0.0116959	0.481933	-1.07818	0.923156	0.956363	0.807456	TUSC3/PRKN	2
Genetic Information Processing	Translation	hsa03013	Nucleocytoplasmic transport	1/229	108/9436	0.00925926	0.38153	-1.01945	0.930658	0.960679	0.8111	NUP214	1
Human Diseases	Infectious disease: viral	hsa05168	Herpes simplex virus 1 infection	2/229	182/9436	0.010989	0.452805	-1.17555	0.938547	0.965363	0.815054	STAT1/PIK3R1	2
Metabolism	Energy metabolism	hsa00190	Oxidative phosphorylation	1/229	138/9436	0.00724638	0.298589	-1.30902	0.967142	0.990106	0.835944	ATP6V1C1	1
Human Diseases	Cardiovascular disease	hsa05417	Lipid and atherosclerosis	2/229	216/9436	0.00925926	0.38153	-1.45014	0.96971	0.990106	0.835944	PIK3R1/KRAS	2
Cellular Processes	Transport and catabolism	hsa04148	Efferocytosis	1/229	157/9436	0.00636943	0.262454	-1.46966	0.979551	0.990106	0.835944	MFGE8	1
Human Diseases	Endocrine and metabolic disease	hsa04932	Non-alcoholic fatty liver disease	1/229	157/9436	0.00636943	0.262454	-1.46966	0.979551	0.990106	0.835944	PIK3R1	1
Genetic Information Processing	Transcription	hsa03040	Spliceosome	2/229	235/9436	0.00851064	0.350683	-1.58966	0.979792	0.990106	0.835944	PRPF40B/AQR	2
Human Diseases	Infectious disease: bacterial	hsa05152	Tuberculosis	1/229	182/9436	0.00549451	0.226402	-1.66194	0.989061	0.994917	0.840007	STAT1	1
Human Diseases	Cancer: overview	hsa05202	Transcriptional misregulation in cancer	1/229	201/9436	0.00497512	0.205001	-1.7967	0.993208	0.994917	0.840007	MYC	1
Environmental Information Processing	Signaling molecules and interaction	hsa04060	Cytokine-cytokine receptor interaction	2/229	298/9436	0.00671141	0.276545	-2.00135	0.994917	0.994917	0.840007	TNFRSF10D/TNFRSF11A	2
