## Supplementary material for "Potassium Channel Regulation Dysfunction as a Potential Driving Factor of Membrane Potential Disturbance in Restless Legs Syndrome": S3_GO_KEGG_Complete_Enrichment_Results(metabolites_to_RLS2).xlsx (part 1 of 2)

### Sheet: Summary_Results
Analysis_Type	Category	Total_Terms	Significant_Terms_padj_0.05
GO Biological Process	GO_BP	4951	61
GO Cellular Component	GO_CC	564	37
GO Molecular Function	GO_MF	1027	33
KEGG Pathway	KEGG	317	28

### Sheet: GO_Biological_Process
ID	Description	GeneRatio	BgRatio	RichFactor	FoldEnrichment	zScore	pvalue	p.adjust	qvalue	geneID	Count
GO:0042391	regulation of membrane potential	45/809	463/18805	0.0971922	2.25921	5.81669	3.0861e-07	0.00152793	0.0013777	TRDN/AKAP6/GCLM/CACNB2/KCNC4/GRID2/GABRA1/CTNNA3/KCNK2/GABRG3/TMEM108/NOS1AP/PRKN/GRIK3/KDR/NPS/GABRG2/PPP3CA/KIF5B/CUX2/GRIA1/VCP/KCNG2/KCNC2/KCNMB2/GRIK2/GRIA4/GRIK1/CHRNB3/ATP5IF1/SLC1A7/ZMPSTE24/CLCN1/COL6A1/GRM1/CELF4/KCNQ1/MPP2/APP/ABAT/FXYD1/GABRA6/ADCY10/LRRK2/KCNG4	45
GO:0060078	regulation of postsynaptic membrane potential	21/809	150/18805	0.14	3.25426	5.87712	1.8542e-06	0.00459006	0.00413876	GRID2/GABRA1/GABRG3/TMEM108/GRIK3/GABRG2/PPP3CA/CUX2/GRIA1/GRIK2/GRIA4/GRIK1/CHRNB3/SLC1A7/GRM1/CELF4/MPP2/APP/ABAT/GABRA6/LRRK2	21
GO:0035249	synaptic transmission, glutamatergic	17/809	111/18805	0.153153	3.56001	5.73539	5.1283e-06	0.0084634	0.00763127	ROR2/CACNG4/GRID2/VPS54/PRKN/GRIK3/NPS/GRIA1/GRM7/GRM6/GRIK2/GRIA4/UNC13C/GRIK1/UNC13A/GRM1/LRRK2	17
GO:0090596	sensory organ morphogenesis	29/809	286/18805	0.101399	2.35698	4.90299	1.76311e-05	0.0169894	0.015319	ATP8A2/LARGE1/SPRY2/FAT3/DLX5/RORB/KDR/TENM3/CRB2/SDK1/MYO7A/MSX1/PRKCI/HDAC2/COL8A2/WDR19/NTN1/KCNQ1/PROM1/CDON/VEGFA/RARB/FAT1/DSCAM/FOXF2/SOX8/SCRIB/HOXC13/MAPK1	29
GO:0007215	glutamate receptor signaling pathway	11/809	55/18805	0.2	4.64895	5.74592	1.84347e-05	0.0169894	0.015319	GRID2/GRIK3/GRIA1/GRM7/GRM6/GRIK2/GRIA4/GRIK1/GRM1/PLCB1/APP	11
GO:0050905	neuromuscular process	21/809	176/18805	0.119318	2.77352	5.01198	2.32778e-05	0.0169894	0.015319	ATP8A2/CTNNA2/CAMTA1/LARGE1/CNTNAP2/ITPR1/GRID2/CSMD1/VPS54/ANKFN1/PRKN/FXN/HEXB/GSTO1/PCDH15/MYO7A/ZMPSTE24/GIGYF2/JPH3/APP/PRKD1	21
GO:0001654	eye development	37/809	415/18805	0.0891566	2.07242	4.68393	2.41881e-05	0.0169894	0.015319	ATP8A2/LARGE1/NR2E1/WNT5B/SPRY2/FAT3/ARHGEF15/CRYBB2/RORB/IFT140/KDR/TENM3/SMARCA4/CRB2/INHBA/SDK1/GRM6/BLOC1S3/MYO7A/BARHL2/PRKCI/HDAC2/FREM2/COL8A2/WDR19/CELF4/PROM1/CDON/VEGFA/RARB/RDH10/FAT1/PXDN/DSCAM/ADAMTS18/FOXF2/SOX8	37
GO:0150063	visual system development	37/809	419/18805	0.0883055	2.05264	4.62013	2.97648e-05	0.0169894	0.015319	ATP8A2/LARGE1/NR2E1/WNT5B/SPRY2/FAT3/ARHGEF15/CRYBB2/RORB/IFT140/KDR/TENM3/SMARCA4/CRB2/INHBA/SDK1/GRM6/BLOC1S3/MYO7A/BARHL2/PRKCI/HDAC2/FREM2/COL8A2/WDR19/CELF4/PROM1/CDON/VEGFA/RARB/RDH10/FAT1/PXDN/DSCAM/ADAMTS18/FOXF2/SOX8	37
GO:0098742	cell-cell adhesion via plasma-membrane adhesion molecules	28/809	280/18805	0.1	2.32447	4.73429	3.14957e-05	0.0169894	0.015319	CDHR3/PVR/LRRC4C/CDH4/GRID2/ROBO1/NTNG1/FAT3/CELSR1/TENM3/CRB2/HMCN1/CLDN23/CLDN11/TENM4/SDK1/CADM3/PCDH15/PCDH8/DAB1/PALLD/ADGRL3/PTPRD/FAT1/DSCAM/GATA5/CDH13/CDH12	28
GO:0048638	regulation of developmental growth	31/809	327/18805	0.0948012	2.20363	4.65533	3.43151e-05	0.0169894	0.015319	AKAP6/ATP8A2/PIK3CA/CDH4/KCNK2/PRKN/FSTL4/ADRB3/FXN/CACNA2D2/RAI1/GDF15/BARHL2/FOXP1/ERBB4/UNC13A/ZMPSTE24/GJD4/NTN1/RBPJ/PLCB1/VEGFA/IL7/OLFM1/DSCAM/APP/STK3/ADCY10/PUM2/NRG1/ZFPM2	31
GO:0048880	sensory system development	37/809	426/18805	0.0868545	2.01891	4.51015	4.24193e-05	0.0190925	0.0172153	ATP8A2/LARGE1/NR2E1/WNT5B/SPRY2/FAT3/ARHGEF15/CRYBB2/RORB/IFT140/KDR/TENM3/SMARCA4/CRB2/INHBA/SDK1/GRM6/BLOC1S3/MYO7A/BARHL2/PRKCI/HDAC2/FREM2/COL8A2/WDR19/CELF4/PROM1/CDON/VEGFA/RARB/RDH10/FAT1/PXDN/DSCAM/ADAMTS18/FOXF2/SOX8	37
GO:0070588	calcium ion transmembrane transport	32/809	350/18805	0.0914286	2.12523	4.50538	5.22372e-05	0.0212871	0.0191941	TRDN/AKAP6/STIM1/CACNB2/CACNG4/ITPR1/TRPM8/PLCG2/NOS1AP/VDAC1/PPP3CA/HSPA9/CACNA2D2/ITPR2/GSTO1/CACNA2D4/GRM6/MICU1/IBTK/PLCB2/PKD1L1/ITPR3/PDE4B/PDE4D/PLCB1/JPH3/TMC1/ATP2C2/CACNA1E/TRPC4/PRKD1/PKD1L2	32
GO:0010975	regulation of neuron projection development	38/809	448/18805	0.0848214	1.97165	4.41327	5.58942e-05	0.0212871	0.0191941	ATP8A2/CTNNA2/LRRC4C/CDH4/GRID2/ROBO1/NR2E1/NTNG1/SPOCK1/FAT3/FSTL4/TNIK/TENM3/PPP3CA/CUX2/PDLIM5/CHODL/IL15RA/NFE2L2/TIAM1/KANK1/DAB1/BRSK2/PRKCI/HDAC2/PTN/NTN1/PTPRD/VEGFA/TOX/PAK2/CAMK1D/DSCAM/CUX1/ADCY10/LRRK2/PRKD1/PUM2	38
GO:0071375	cellular response to peptide hormone stimulus	33/809	369/18805	0.0894309	2.0788	4.43743	6.18717e-05	0.0218805	0.0197292	PIK3C2A/PIK3CA/ROR2/RAB31/GAB1/SREBF1/SORBS1/UMODL1/KDR/PPP3CA/GRIA1/NFE2L2/INHBA/ECHDC3/GDF15/SLC26A6/KANK1/ERBB4/PRKCI/OSBPL8/COL6A1/PCK1/PTPRE/PLCB1/FAT1/PTPN2/ERFE/KIT/TEK/SESN3/MAPK1/PRKD1/GJB2	33
GO:0003157	endocardium development	5/809	12/18805	0.416667	9.68531	6.38101	8.95321e-05	0.0295515	0.026646	KDR/OVOL2/RBPJ/STK3/NRG1	5
GO:0048592	eye morphogenesis	19/809	168/18805	0.113095	2.62887	4.4964	0.000116161	0.0348981	0.0314668	ATP8A2/LARGE1/FAT3/RORB/KDR/TENM3/CRB2/SDK1/MYO7A/PRKCI/COL8A2/PROM1/CDON/VEGFA/RARB/FAT1/DSCAM/FOXF2/SOX8	19
GO:0006911	phagocytosis, engulfment	9/809	46/18805	0.195652	4.54789	5.10805	0.000126876	0.0348981	0.0314668	RAB31/PLCG2/CDC42/MSR1/ELMO1/XKR4/ITGA2/ABCA1/XKR7	9
GO:1901524	regulation of mitophagy	9/809	46/18805	0.195652	4.54789	5.10805	0.000126876	0.0348981	0.0314668	HK2/SREBF1/CERS1/PRKN/VDAC1/ATP5IF1/USP36/ADCY10/VPS13C	9
GO:1905089	regulation of type 2 mitophagy	5/809	13/18805	0.384615	8.94029	6.07201	0.000140342	0.0349958	0.031555	HK2/PRKN/VDAC1/ATP5IF1/VPS13C	5
GO:0034204	lipid translocation	10/809	57/18805	0.175439	4.07803	4.9345	0.000141369	0.0349958	0.031555	ATP8A2/ABCA2/TMEM41B/ANO3/ATP10A/XKR4/ATP9B/ABCB1/ABCA1/XKR7	10
GO:0008038	neuron recognition	9/809	48/18805	0.1875	4.35839	4.93948	0.000178842	0.0380779	0.0343341	CNTNAP2/ROBO1/NCAM2/NTM/OPCML/PALLD/DSCAM/APP/GAP43	9
GO:0048568	embryonic organ development	37/809	457/18805	0.0809628	1.88196	4.04691	0.000179647	0.0380779	0.0343341	POLE/ATP8A2/MTHFD1/SPRY2/DLX5/FOXE1/IFT140/KDR/EPAS1/CRB2/CDC42/ECE1/IRX5/APELA/MYO7A/MSX1/MTHFD1L/OVOL2/MYCN/WDR19/NTN1/RBPJ/KCNQ1/HOXA11/VEGFA/RARB/RDH10/EGLN1/KIT/STK3/DNAJB6/PCSK5/FOXF2/SCRIB/MAPK1/TEAD1/ZFPM2	37
GO:0009101	glycoprotein biosynthetic process	29/809	326/18805	0.0889571	2.06778	4.12349	0.000185345	0.0380779	0.0343341	CHSY1/ABCA2/DDOST/GALNT13/LARGE1/C1GALT1/TMEM260/CHST3/GALNT9/FAM20B/ST6GAL1/ANGPT1/MGAT4C/GALNT8/POFUT2/HS3ST2/MAN1C1/TET1/GALNT16/HS3ST1/SLC35D2/PLCB1/TNIP1/STT3A/TMEM59/SOAT1/AATF/TUSC3/NDST4	29
GO:0007612	learning	18/809	160/18805	0.1125	2.61503	4.34983	0.000186046	0.0380779	0.0343341	SPECC1/CNTNAP2/CSMD1/PRKN/NPS/VDAC1/GRIA1/HMGCR/NRXN3/TAFA2/PTN/PLCB1/PAK5/JPH3/SLC6A1/ADCY3/KIT/APP	18
GO:0042246	tissue regeneration	12/809	82/18805	0.146341	3.40167	4.62109	0.000192274	0.0380779	0.0343341	LARGE1/NINJ2/VPS54/MYMK/EYS/PPP3CA/ERBB4/COL6A1/GJD4/PTN/GAP43/TEC	12
GO:0050890	cognition	29/809	329/18805	0.0881459	2.04893	4.0696	0.000216563	0.0396243	0.0357284	SPECC1/LARGE1/CNTNAP2/CSMD1/KCNK2/PRKN/NPS/KCNK10/VDAC1/CUX2/GRIA1/HMGCR/OR52B4/JAKMIP1/NRXN3/ITPR3/TAFA2/PTN/PLCB1/PAK5/JPH3/SLC6A1/DNAAF4/ADCY3/KIT/APP/PTPRZ1/MAPK1/TUSC3	29
GO:0030010	establishment of cell polarity	18/809	162/18805	0.111111	2.58275	4.28966	0.0002175	0.0396243	0.0357284	FRMD4B/SPRY2/ANKFN1/CYTH3/CRB2/CDC42/DOCK2/KANK1/BRSK2/PRKCI/PARD3B/KIF26B/FAT1/TRAF3IP2/CORO7/SCRIB/MPP7/PATJ	18
GO:0007611	learning or memory	26/809	282/18805	0.0921986	2.14313	4.10088	0.000224092	0.0396243	0.0357284	SPECC1/LARGE1/CNTNAP2/CSMD1/KCNK2/PRKN/NPS/KCNK10/VDAC1/CUX2/GRIA1/HMGCR/NRXN3/ITPR3/TAFA2/PTN/PLCB1/PAK5/JPH3/SLC6A1/DNAAF4/ADCY3/KIT/APP/PTPRZ1/MAPK1	26
GO:0010720	positive regulation of cell development	36/809	447/18805	0.0805369	1.87206	3.95639	0.000242029	0.0409826	0.0369531	ROR2/SMARCA2/CDH4/ROBO1/NR2E1/PPP3CA/CUX2/SMARCA4/QKI/CHODL/IL23R/IL15RA/TENM4/TIAM1/PRKCI/HDAC2/DCSTAMP/PDE3A/PTN/PCK1/NTN1/HOXA11/CDON/PTPRD/VEGFA/IL7/TOX/PCID2/DSCAM/KIT/ZBTB16/PTPRZ1/CUX1/SOX8/ADCY10/BNC1	36
GO:0048593	camera-type eye morphogenesis	16/809	137/18805	0.116788	2.71471	4.27085	0.000271668	0.0409826	0.0369531	ATP8A2/LARGE1/FAT3/RORB/KDR/TENM3/CRB2/SDK1/COL8A2/PROM1/CDON/VEGFA/FAT1/DSCAM/FOXF2/SOX8	16
GO:1903146	regulation of autophagy of mitochondrion	9/809	51/18805	0.176471	4.10201	4.7032	0.000289112	0.0409826	0.0369531	HK2/SREBF1/CERS1/PRKN/VDAC1/ATP5IF1/USP36/ADCY10/VPS13C	9
GO:0010324	membrane invagination	10/809	62/18805	0.16129	3.74915	4.59713	0.000289993	0.0409826	0.0369531	RAB31/PLCG2/CDC42/MSR1/ELMO1/FCHO2/XKR4/ITGA2/ABCA1/XKR7	10
GO:0051932	synaptic transmission, GABAergic	10/809	62/18805	0.16129	3.74915	4.59713	0.000289993	0.0409826	0.0369531	GABRA1/VPS54/KCNK2/GABRG3/NPS/GABRG2/KIF5B/CNTNAP4/SLC6A1/GABRA6	10
GO:0097035	regulation of membrane lipid distribution	10/809	62/18805	0.16129	3.74915	4.59713	0.000289993	0.0409826	0.0369531	ATP8A2/ABCA2/TMEM41B/ANO3/ATP10A/XKR4/ATP9B/ABCB1/ABCA1/XKR7	10
GO:0035107	appendage morphogenesis	17/809	152/18805	0.111842	2.59974	4.19864	0.00029809	0.0409826	0.0369531	LARGE1/VPS54/DLX5/IFT140/ECE1/MSX1/HDAC2/FREM2/COL6A1/MYCN/WDR19/HOXA11/RARB/RDH10/ZBTB16/PCSK5/FMN1	17
GO:0035108	limb morphogenesis	17/809	152/18805	0.111842	2.59974	4.19864	0.00029809	0.0409826	0.0369531	LARGE1/VPS54/DLX5/IFT140/ECE1/MSX1/HDAC2/FREM2/COL6A1/MYCN/WDR19/HOXA11/RARB/RDH10/ZBTB16/PCSK5/FMN1	17
GO:1990806	ligand-gated ion channel signaling pathway	8/809	41/18805	0.195122	4.53556	4.80506	0.000306272	0.0409826	0.0369531	ITPR1/GRIK3/GRIA1/GRIK2/GRIA4/GRIK1/PLCB1/APP	8
GO:0016358	dendrite development	23/809	242/18805	0.0950413	2.20921	4.01418	0.000328064	0.0427134	0.0385138	FLRT1/CTNNA2/NR2E1/FAT3/FSTL4/TNIK/PPP3CA/CUX2/PDLIM5/CDC42/SDK1/TIAM1/DAB1/TET1/HDAC2/PTN/PTPRD/PAK2/CAMK1D/DSCAM/APP/CUX1/LRRK2	23
GO:0045332	phospholipid translocation	9/809	52/18805	0.173077	4.02313	4.62844	0.000336462	0.0427134	0.0385138	ATP8A2/TMEM41B/ANO3/ATP10A/XKR4/ATP9B/ABCB1/ABCA1/XKR7	9
GO:0006874	intracellular calcium ion homeostasis	27/809	306/18805	0.0882353	2.05101	3.9301	0.000346923	0.0429403	0.0387184	TRDN/AKAP6/HCRTR2/ATP13A3/STIM1/CACNB2/ITPR1/VPS54/TRPM8/PLCG2/GRIA1/HEXB/ITPR2/GSTO1/GRIK2/MICU1/IBTK/PLCB2/ITPR3/GRM1/PDE4D/PLCB1/JPH3/ATP2C2/APP/TRPC4/PRKD1	27
GO:0006813	potassium ion transport	23/809	245/18805	0.0938776	2.18216	3.94895	0.000391145	0.0459014	0.0413883	AKAP6/SLC12A3/LARGE1/KCNC4/KCNK2/DPP6/NOS1AP/KCNK10/KIF5B/KCNIP4/KCNG2/KCNC2/KCNMB2/KCNJ6/SLC9A2/STK39/KCNQ1/DPP10/RGS7/SLC9A3/FXYD1/KCNG4/ATP12A	23
GO:0007409	axonogenesis	36/809	459/18805	0.0784314	1.82312	3.78537	0.000400054	0.0459014	0.0413883	ATP8A2/CTNNA2/LRRC4C/CDH4/ROBO1/NR2E1/NTNG1/DLX5/FSTL4/SEMA3E/KIF5B/KIFBP/CHODL/KALRN/ECE1/TIAM1/BARHL2/ISL2/DAB1/BRSK2/NELL2/NRXN3/PALLD/UNC5B/NTN1/EVX1/VEGFA/OLFM1/PAK2/DSCAM/SLIT3/APP/PTPRZ1/GAP43/ADCY10/NCAM1	36
GO:0001822	kidney development	28/809	325/18805	0.0861538	2.00262	3.86581	0.000400079	0.0459014	0.0413883	ADAMTS6/C1GALT1/SLC22A6/ANGPT1/PPP3CA/BICC1/MYO1E/ERBB4/COL4A4/SULF1/ZMPSTE24/FREM2/IFT88/HOXA11/PROM1/KIF26B/VEGFA/RARB/RDH10/SDC4/TRAF3IP2/NPHS1/ZBTB16/TEK/PCSK5/SOX8/LRRK2/FMN1	28
GO:0061734	type 2 mitophagy	5/809	16/18805	0.3125	7.26398	5.31459	0.000427626	0.0459014	0.0413883	HK2/PRKN/VDAC1/ATP5IF1/VPS13C	5
GO:0048015	phosphatidylinositol-mediated signaling	6/809	24/18805	0.25	5.81119	5.00046	0.000430264	0.0459014	0.0413883	PIK3C2A/PIK3CA/PLCG2/PLCB2/PLCB1/PIK3C2G	6
GO:0071805	potassium ion transmembrane transport	21/809	216/18805	0.0972222	2.25991	3.94865	0.000433655	0.0459014	0.0413883	AKAP6/SLC12A3/LARGE1/KCNC4/KCNK2/DPP6/NOS1AP/KCNK10/KCNIP4/KCNG2/KCNC2/KCNMB2/KCNJ6/SLC9A2/STK39/KCNQ1/DPP10/RGS7/SLC9A3/KCNG4/ATP12A	21
GO:0051966	regulation of synaptic transmission, glutamatergic	11/809	77/18805	0.142857	3.32068	4.32639	0.000435743	0.0459014	0.0413883	ROR2/CACNG4/GRIK3/NPS/GRM7/GRM6/GRIK2/GRIK1/UNC13A/GRM1/LRRK2	11
GO:0031589	cell-substrate adhesion	30/809	361/18805	0.0831025	1.9317	3.78976	0.000463601	0.0470597	0.0424327	FBLN5/ITGAE/SPOCK1/SORBS1/EDIL3/COL5A3/ST6GAL1/ADAMTS12/KDR/SEMA3E/ANGPT1/CDC42/TIAM1/ITGA9/ITGB5/ITGBL1/KANK1/OTOA/DLC1/RIN2/EGFLAM/BST1/VEGFA/SDC4/AJAP1/SPOCK2/ITGA2/TEK/CDH13/FMN1	30
GO:0045744	negative regulation of G protein-coupled receptor signaling pathway	10/809	66/18805	0.151515	3.52193	4.35154	0.000487486	0.0470597	0.0424327	ROBO1/PPP3CA/APELA/RPH3AL/PDE3A/PDE4B/PDE4D/RGS7/SLIT3/APP	10
GO:0019226	transmission of nerve impulse	11/809	78/18805	0.141026	3.27811	4.27463	0.00048792	0.0470597	0.0424327	CACNG4/CNTNAP2/KCNK2/GRIA1/KCNMB2/GRIK2/OTOA/CLCN1/COL6A1/ITGA2/CARTPT	11
GO:0048708	astrocyte differentiation	12/809	91/18805	0.131868	3.06524	4.18716	0.000514597	0.0470597	0.0424327	ROR2/LARGE1/PLPP3/VPS54/NR2E1/QKI/DAB1/MYCN/APP/GAP43/SOX8/MAPK1	12
GO:0099024	plasma membrane invagination	9/809	55/18805	0.163636	3.80369	4.41491	0.00051832	0.0470597	0.0424327	RAB31/PLCG2/CDC42/MSR1/ELMO1/XKR4/ITGA2/ABCA1/XKR7	9
GO:0055074	calcium ion homeostasis	28/809	331/18805	0.0845921	1.96632	3.76069	0.000535202	0.0470597	0.0424327	TRDN/AKAP6/HCRTR2/ATP13A3/STIM1/CACNB2/ITPR1/VPS54/TRPM8/PLCG2/KDR/GRIA1/HEXB/ITPR2/GSTO1/GRIK2/MICU1/IBTK/PLCB2/ITPR3/GRM1/PDE4D/PLCB1/JPH3/ATP2C2/APP/TRPC4/PRKD1	28
GO:0019722	calcium-mediated signaling	22/809	235/18805	0.093617	2.1761	3.84667	0.00053855	0.0470597	0.0424327	AKAP6/CAMTA1/ITPR1/TRPM8/PLCG2/GRIK3/PPP3CA/GRIA1/ITPR2/GSTO1/RCAN2/GRIK2/GRIK1/MCTP1/ZMPSTE24/ITPR3/BST1/PPP1R9A/APP/CDH13/LRRK2/PRKD1	22
GO:0010842	retina layer formation	6/809	25/18805	0.24	5.57874	4.85713	0.000545706	0.0470597	0.0424327	ATP8A2/LARGE1/FAT3/SDK1/PROM1/DSCAM	6
GO:0099565	chemical synaptic transmission, postsynaptic	14/809	118/18805	0.118644	2.75785	4.0613	0.000547434	0.0470597	0.0424327	GRID2/KCNK2/TMEM108/PPP3CA/CUX2/GRIA1/GRIK2/CHRNB3/SLC1A7/CELF4/MPP2/APP/ABAT/LRRK2	14
GO:0003012	muscle system process	36/809	467/18805	0.0770878	1.79189	3.67415	0.000551087	0.0470597	0.0424327	TRDN/AKAP6/ATP8A2/PIK3C2A/PIK3CA/CACNB2/MYH13/LARGE1/VPS54/CTNNA3/GDF1/MYMK/NOS1AP/PPP3CA/PDLIM5/GSTO1/TIAM1/FOXP1/GRIP2/SULF1/HDAC2/CLCN1/COL6A1/PDE4B/PDE4D/KCNQ1/HDAC4/PAK2/KIT/GATA5/ABAT/FXYD1/ITGA2/ADCY10/GTF2IRD1/PRKD1	36
GO:0060042	retina morphogenesis in camera-type eye	10/809	67/18805	0.149254	3.46937	4.29311	0.000551295	0.0470597	0.0424327	ATP8A2/LARGE1/FAT3/RORB/CRB2/SDK1/PROM1/CDON/DSCAM/SOX8	10
GO:0043010	camera-type eye development	30/809	366/18805	0.0819672	1.90531	3.70834	0.000581617	0.0485857	0.0438087	ATP8A2/LARGE1/NR2E1/WNT5B/SPRY2/FAT3/ARHGEF15/CRYBB2/RORB/IFT140/KDR/TENM3/SMARCA4/CRB2/INHBA/SDK1/GRM6/BARHL2/HDAC2/COL8A2/WDR19/CELF4/PROM1/CDON/VEGFA/RDH10/FAT1/DSCAM/FOXF2/SOX8	30
GO:0009100	glycoprotein metabolic process	32/809	400/18805	0.08	1.85958	3.68434	0.000588799	0.0485857	0.0438087	CHSY1/ABCA2/DDOST/GALNT13/LARGE1/C1GALT1/TMEM260/CHST3/GALNT9/FAM20B/ST6GAL1/ADAMTS12/ANGPT1/MGAT4C/HEXB/GALNT8/POFUT2/HS3ST2/MAN1C1/SULF1/TET1/GALNT16/HS3ST1/SLC35D2/PLCB1/TNIP1/STT3A/TMEM59/SOAT1/AATF/TUSC3/NDST4	32
GO:0008286	insulin receptor signaling pathway	18/809	176/18805	0.102273	2.3773	3.89227	0.000598688	0.0485919	0.0438143	PIK3C2A/PIK3CA/ROR2/GAB1/SREBF1/SORBS1/KDR/KANK1/ERBB4/OSBPL8/COL6A1/PTPRE/PTPN2/ERFE/KIT/TEK/SESN3/MAPK1	18
GO:0060560	developmental growth involved in morphogenesis	22/809	238/18805	0.092437	2.14867	3.78117	0.00063926	0.051048	0.0460289	FLRT1/CDH4/TMEM108/SPRY2/PRKN/FSTL4/TIAM1/BARHL2/UNC13A/NTN1/KIF26B/VEGFA/RDH10/OLFM1/DSCAM/SLIT3/APP/ADCY10/TNC/FMN1/PUM2/ESR1	22
GO:0072001	renal system development	28/809	336/18805	0.0833333	1.93706	3.67475	0.00067692	0.0531974	0.0479669	ADAMTS6/C1GALT1/SLC22A6/ANGPT1/PPP3CA/BICC1/MYO1E/ERBB4/COL4A4/SULF1/ZMPSTE24/FREM2/IFT88/HOXA11/PROM1/KIF26B/VEGFA/RARB/RDH10/SDC4/TRAF3IP2/NPHS1/ZBTB16/TEK/PCSK5/SOX8/LRRK2/FMN1	28
GO:0061180	mammary gland epithelium development	10/809	69/18805	0.144928	3.3688	4.17952	0.000699727	0.0541304	0.0488083	CSMD1/ROBO1/MSX1/ERBB4/NTN1/ATP2C2/SCRIB/MAPK1/DEAF1/ESR1	10
GO:0007160	cell-matrix adhesion	22/809	240/18805	0.0916667	2.13077	3.73803	0.000715148	0.0544723	0.0491165	FBLN5/ITGAE/SORBS1/COL5A3/ADAMTS12/KDR/SEMA3E/TIAM1/ITGA9/ITGB5/ITGBL1/OTOA/DLC1/RIN2/BST1/VEGFA/SDC4/AJAP1/ITGA2/TEK/CDH13/FMN1	22
GO:0007416	synapse assembly	24/809	273/18805	0.0879121	2.04349	3.68232	0.000761297	0.0571088	0.0514938	FLRT1/LARGE1/GRID2/GABRA1/GABRG3/ARHGEF15/ADD2/GABRG2/CUX2/GRIA1/PDLIM5/SDK1/GRM6/ELMO1/ERBB4/ADGRL3/NTN1/PTPRD/DSCAM/APP/SPOCK2/GAP43/GABRA6/PUM2	24
GO:0046530	photoreceptor cell differentiation	10/809	70/18805	0.142857	3.32068	4.12428	0.000785452	0.0580414	0.0523347	RORB/IFT140/CRB2/MYO7A/PRKCI/PROM1/VEGFA/CFAP418/DSCAM/SOX8	10
GO:0030879	mammary gland development	15/809	137/18805	0.109489	2.54505	3.84826	0.000827238	0.058898	0.0531071	HK2/CSMD1/ROBO1/MSX1/ERBB4/NCOR2/NTN1/VEGFA/ATP2C2/ITGA2/SCRIB/MAPK1/DEAF1/NRG1/ESR1	15
GO:0035265	organ growth	18/809	181/18805	0.0994475	2.31163	3.75947	0.000832938	0.058898	0.0531071	AKAP6/MMP13/KCNK2/SPRY2/FXN/PDLIM5/CACNA2D2/TENM4/FOXP1/ERBB4/ZMPSTE24/RBPJ/IL7/RARB/STK3/NRG1/ZFPM2/ESR1	18
GO:0035235	ionotropic glutamate receptor signaling pathway	6/809	27/18805	0.222222	5.1655	4.59236	0.000847547	0.058898	0.0531071	GRIK3/GRIA1/GRIK2/GRIA4/GRIK1/APP	6
GO:0051882	mitochondrial depolarization	6/809	27/18805	0.222222	5.1655	4.59236	0.000847547	0.058898	0.0531071	GCLM/KDR/ATP5IF1/COL6A1/ADCY10/LRRK2	6
GO:0030225	macrophage differentiation	10/809	71/18805	0.140845	3.27391	4.07004	0.00087963	0.058898	0.0531071	ROR2/LARGE1/VPS54/QKI/CDC42/INHBA/VEGFA/PTPN2/NRROS/APP	10
GO:0032836	glomerular basement membrane development	4/809	11/18805	0.363636	8.45264	5.24213	0.000880318	0.058898	0.0531071	MYO1E/COL4A4/SULF1/NPHS1	4
GO:1905091	positive regulation of type 2 mitophagy	4/809	11/18805	0.363636	8.45264	5.24213	0.000880318	0.058898	0.0531071	HK2/PRKN/VDAC1/ATP5IF1	4
GO:0031644	regulation of nervous system process	14/809	124/18805	0.112903	2.62441	3.84784	0.000900758	0.059462	0.0536156	TMEM108/CUX2/GRIA1/QKI/TENM4/GRM1/CELF4/CTSC/APP/ABAT/ITGA2/CARTPT/LRRK2/SHISA9	14
GO:0031346	positive regulation of cell projection organization	29/809	360/18805	0.0805556	1.87249	3.54393	0.000936573	0.0610128	0.055014	ATP8A2/PIK3CA/CDH4/ROBO1/TENM3/CUX2/CHODL/CDC42/NFE2L2/FAM98A/TIAM1/MARK4/GRIP1/PRKCI/PTN/IFT88/NTN1/PTPRD/VEGFA/TOX/CAMK1D/DSCAM/KIT/ITGA2/CUX1/ADCY10/PRKD1/EPS8L2/PUM2	29
GO:0006816	calcium ion transport	34/809	447/18805	0.0760626	1.76806	3.48454	0.000977875	0.0628761	0.056694	TRDN/AKAP6/STIM1/CACNB2/CACNG4/ITPR1/SRL/TRPM8/PLCG2/NOS1AP/VDAC1/PPP3CA/HSPA9/CACNA2D2/ITPR2/GSTO1/CACNA2D4/GRM6/MICU1/IBTK/PLCB2/PKD1L1/ZMPSTE24/ITPR3/PDE4B/PDE4D/PLCB1/JPH3/TMC1/ATP2C2/CACNA1E/TRPC4/PRKD1/PKD1L2	34
GO:0007156	homophilic cell adhesion via plasma membrane adhesion molecules	17/809	169/18805	0.100592	2.33823	3.70518	0.00101096	0.0641699	0.0578606	CDHR3/PVR/CDH4/ROBO1/FAT3/CELSR1/TENM3/HMCN1/SDK1/CADM3/PCDH15/PCDH8/PALLD/FAT1/DSCAM/CDH13/CDH12	17
GO:0045197	establishment or maintenance of epithelial cell apical/basal polarity	8/809	49/18805	0.163265	3.79506	4.15366	0.0010676	0.0669072	0.0603288	DLG2/CRB2/CDC42/PRKCI/PARD3B/FAT1/SCRIB/PATJ	8
GO:0043583	ear development	21/809	232/18805	0.0905172	2.10405	3.58759	0.00109797	0.0679508	0.0612698	ATP8A2/KCNK2/SPRY2/DLX5/ECE1/PCDH15/MYO7A/MSX1/FREM2/MYCN/WDR19/IFT88/NTN1/RBPJ/KCNQ1/RDH10/SDC4/TMC1/SCRIB/MAPK1/GJB2	21
GO:1902476	chloride transmembrane transport	13/809	113/18805	0.115044	2.67417	3.78463	0.00113937	0.0683268	0.0616088	SLC12A3/GABRA1/KCNK2/GABRG3/GABRG2/ANO3/SLC26A6/SLC1A7/ANO5/CLCN1/SLC6A1/FXYD1/GABRA6	13
GO:0048639	positive regulation of developmental growth	17/809	171/18805	0.0994152	2.31088	3.65107	0.00115187	0.0683268	0.0616088	AKAP6/ATP8A2/CDH4/PRKN/CACNA2D2/ERBB4/UNC13A/NTN1/RBPJ/PLCB1/VEGFA/IL7/DSCAM/ADCY10/PUM2/NRG1/ZFPM2	17
GO:0042063	gliogenesis	28/809	348/18805	0.0804598	1.87027	3.47435	0.00115816	0.0683268	0.0616088	ROR2/ABCA2/LARGE1/PLPP3/VPS54/NR2E1/SYNE2/QKI/HEXB/TENM4/TIAM1/DAAM2/DAB1/PRKCI/HDAC2/COL6A1/MYCN/PTN/NTN1/PFKFB3/NRROS/APP/PTPRZ1/GAP43/SOX8/TRPC4/SCRIB/MAPK1	28
GO:0048705	skeletal system morphogenesis	21/809	233/18805	0.0901288	2.09502	3.56601	0.00115925	0.0683268	0.0616088	CHSY1/MMP13/MTHFD1/ANKRD11/DLX5/IFT140/IRX5/FGF6/MSX1/MTHFD1L/ZMPSTE24/MYCN/WDR19/HOXA11/VEGFA/RARB/RDH10/TEK/PAPPA2/FMN1/WWOX	21
GO:0043648	dicarboxylic acid metabolic process	12/809	100/18805	0.12	2.78937	3.80393	0.00120536	0.0696235	0.062778	GCLM/MTHFD1/GLS/ADSS1/MTHFD2L/MTHFD1L/L2HGDH/COL6A1/PCK1/IDH1/PHYH/ACSF3	12
GO:0002573	myeloid leukocyte differentiation	22/809	250/18805	0.088	2.04554	3.5285	0.00122312	0.0696235	0.062778	ROR2/LARGE1/VPS54/LTBR/PPP3CA/QKI/IL23R/CDC42/INHBA/LRRK1/FOXP1/DHRS2/DCSTAMP/RBPJ/VEGFA/CD109/PTPN2/ERFE/NRROS/KIT/APP/CARTPT	22
GO:0050769	positive regulation of neurogenesis	21/809	234/18805	0.0897436	2.08607	3.54453	0.00122344	0.0696235	0.062778	CDH4/ROBO1/NR2E1/CUX2/QKI/CHODL/TENM4/TIAM1/PRKCI/HDAC2/PTN/NTN1/CDON/PTPRD/VEGFA/DSCAM/KIT/PTPRZ1/CUX1/SOX8/ADCY10	21
GO:0033539	fatty acid beta-oxidation using acyl-CoA dehydrogenase	4/809	12/18805	0.333333	7.74825	4.95787	0.00127571	0.0717732	0.0647164	IVD/ETFBKMT/ACADL/ETFDH	4
GO:0015698	inorganic anion transport	17/809	173/18805	0.0982659	2.28417	3.59771	0.00130911	0.0721745	0.0650782	SLC22A8/SLC12A3/SLC22A6/GABRA1/KCNK2/GABRG3/GABRG2/ANO3/SLC26A6/SLC1A7/ANO5/CLCN1/KCNQ1/SLC6A1/ABCB1/FXYD1/GABRA6	17
GO:0006821	chloride transport	14/809	129/18805	0.108527	2.52269	3.67938	0.00132658	0.0721745	0.0650782	SLC12A3/GABRA1/KCNK2/GABRG3/GABRG2/ANO3/SLC26A6/SLC1A7/ANO5/CLCN1/SLC6A1/ABCB1/FXYD1/GABRA6	14
GO:0007613	memory	14/809	129/18805	0.108527	2.52269	3.67938	0.00132658	0.0721745	0.0650782	LARGE1/CSMD1/KCNK2/KCNK10/CUX2/GRIA1/ITPR3/TAFA2/PTN/PLCB1/PAK5/JPH3/SLC6A1/APP	14
GO:0003407	neural retina development	11/809	88/18805	0.125	2.90559	3.79896	0.00136149	0.0732691	0.0660652	ATP8A2/LARGE1/FAT3/RORB/SMARCA4/CRB2/SDK1/BARHL2/PROM1/DSCAM/SOX8	11
GO:0016049	cell growth	36/809	492/18805	0.0731707	1.70084	3.33987	0.00139669	0.0743549	0.0670442	FLRT1/AKAP6/CDA/SMARCA2/CDH4/TMEM108/SPOCK1/PRKN/FSTL4/FXN/SMARCA4/PDLIM5/CDC42/INHBA/TIAM1/IGFBP3/RERG/BARHL2/FOXP1/MSX1/UNC13A/DCSTAMP/IGFBPL1/NTN1/PAK5/VEGFA/OLFM1/DSCAM/SLIT3/APP/ADCY10/PAPPA2/TNC/TEAD1/PUM2/NRG1	36
GO:0048736	appendage development	18/809	190/18805	0.0947368	2.20213	3.5311	0.00145415	0.0749948	0.0676212	LARGE1/VPS54/DLX5/IFT140/ECE1/MSX1/HDAC2/FREM2/COL6A1/MYCN/WDR19/HOXA11/RARB/RDH10/ZBTB16/PCSK5/FMN1/HOXC13	18
GO:0051897	positive regulation of phosphatidylinositol 3-kinase/protein kinase B signal transduction	18/809	190/18805	0.0947368	2.20213	3.5311	0.00145415	0.0749948	0.0676212	PIK3CA/SPRY2/KDR/SEMA3E/ANGPT1/CDC42/GDF15/ERBB4/OSBPL8/UNC5B/VEGFA/ERFE/KIT/APP/STK3/TEK/FSHR/PRKD1	18
GO:0060173	limb development	18/809	190/18805	0.0947368	2.20213	3.5311	0.00145415	0.0749948	0.0676212	LARGE1/VPS54/DLX5/IFT140/ECE1/MSX1/HDAC2/FREM2/COL6A1/MYCN/WDR19/HOXA11/RARB/RDH10/ZBTB16/PCSK5/FMN1/HOXC13	18
GO:0006820	monoatomic anion transport	17/809	175/18805	0.0971429	2.25806	3.54508	0.00148414	0.0755529	0.0681244	SLC12A3/SLC22A6/GABRA1/KCNK2/GABRG3/VDAC1/GABRG2/ANO3/SLC26A6/SLC1A7/ANO5/CLCN1/KCNQ1/SLC6A1/ABCB1/FXYD1/GABRA6	17
GO:0060562	epithelial tube morphogenesis	27/809	337/18805	0.0801187	1.86234	3.38684	0.00149549	0.0755529	0.0681244	MTHFD1/CSMD1/SPRY2/ADAMTS12/CELSR1/KDR/SEMA3E/FOXP1/MTHFD1L/DLC1/OVOL2/MYCN/NTN1/RBPJ/HOXA11/KIF26B/VEGFA/RDH10/SDC4/STK3/SOX8/TNC/SCRIB/FMN1/DEAF1/ESR1/STARD13	27
GO:0015914	phospholipid transport	12/809	103/18805	0.116505	2.70813	3.68558	0.001561	0.0780659	0.0703904	ATP8A2/TMEM41B/ANO3/OSBPL8/ATP10A/XKR4/ATP9B/ABCB1/PITPNM2/ABCA1/TNFAIP8L3/XKR7	12
GO:0030198	extracellular matrix organization	27/809	339/18805	0.079646	1.85135	3.35377	0.00162874	0.0802873	0.0723933	ADAMTS6/ADAMTSL3/MMP13/LARGE1/FBLN5/NR2E1/COL5A3/ZNF469/ADAMTS12/RIC1/TLL1/HMCN1/MYO1E/COL4A4/SULF1/COL6A1/COL8A2/EGFLAM/NPHS1/PXDN/APP/COL19A1/ADAMTS18/DNAJB6/SPOCK2/ITGA2/FOXF2	27
GO:2000243	positive regulation of reproductive process	11/809	90/18805	0.122222	2.84102	3.71191	0.00163785	0.0802873	0.0723933	INHBA/APELA/MSX1/HDAC2/PDE3A/PLCB1/VEGFA/DMRT1/BNC1/ZFPM2/PLB1	11
GO:0043266	regulation of potassium ion transport	12/809	104/18805	0.115385	2.68209	3.64707	0.00169718	0.0804705	0.0725585	AKAP6/DPP6/NOS1AP/KIF5B/KCNIP4/KCNG2/KCNC2/STK39/KCNQ1/DPP10/RGS7/KCNG4	12
GO:0043062	extracellular structure organization	27/809	340/18805	0.0794118	1.84591	3.33732	0.00169911	0.0804705	0.0725585	ADAMTS6/ADAMTSL3/MMP13/LARGE1/FBLN5/NR2E1/COL5A3/ZNF469/ADAMTS12/RIC1/TLL1/HMCN1/MYO1E/COL4A4/SULF1/COL6A1/COL8A2/EGFLAM/NPHS1/PXDN/APP/COL19A1/ADAMTS18/DNAJB6/SPOCK2/ITGA2/FOXF2	27
GO:0001558	regulation of cell growth	31/809	410/18805	0.0756098	1.75753	3.28816	0.00176057	0.0804705	0.0725585	AKAP6/CDA/SMARCA2/CDH4/SPOCK1/PRKN/FSTL4/FXN/SMARCA4/CDC42/INHBA/IGFBP3/RERG/BARHL2/FOXP1/MSX1/UNC13A/DCSTAMP/IGFBPL1/NTN1/PAK5/VEGFA/OLFM1/DSCAM/SLIT3/ADCY10/PAPPA2/TNC/TEAD1/PUM2/NRG1	31
GO:0045229	external encapsulating structure organization	27/809	341/18805	0.0791789	1.84049	3.32093	0.00177208	0.0804705	0.0725585	ADAMTS6/ADAMTSL3/MMP13/LARGE1/FBLN5/NR2E1/COL5A3/ZNF469/ADAMTS12/RIC1/TLL1/HMCN1/MYO1E/COL4A4/SULF1/COL6A1/COL8A2/EGFLAM/NPHS1/PXDN/APP/COL19A1/ADAMTS18/DNAJB6/SPOCK2/ITGA2/FOXF2	27
GO:0040014	regulation of multicellular organism growth	9/809	65/18805	0.138462	3.2185	3.79877	0.00177832	0.0804705	0.0725585	ATP8A2/PIK3CA/ADRB3/FXN/CACNA2D2/RAI1/GDF15/ZMPSTE24/APP	9
GO:0010944	negative regulation of transcription by competitive promoter binding	4/809	13/18805	0.307692	7.15223	4.70467	0.00178032	0.0804705	0.0725585	KDM2A/HDAC2/OVOL2/HDAC4	4
GO:0040015	negative regulation of multicellular organism growth	4/809	13/18805	0.307692	7.15223	4.70467	0.00178032	0.0804705	0.0725585	ADRB3/FXN/RAI1/GDF15	4
GO:0001754	eye photoreceptor cell differentiation	8/809	53/18805	0.150943	3.50864	3.87761	0.00180412	0.0804705	0.0725585	RORB/CRB2/MYO7A/PRKCI/PROM1/VEGFA/DSCAM/SOX8	8
GO:0035088	establishment or maintenance of apical/basal cell polarity	8/809	53/18805	0.150943	3.50864	3.87761	0.00180412	0.0804705	0.0725585	DLG2/CRB2/CDC42/PRKCI/PARD3B/FAT1/SCRIB/PATJ	8
GO:0061245	establishment or maintenance of bipolar cell polarity	8/809	53/18805	0.150943	3.50864	3.87761	0.00180412	0.0804705	0.0725585	DLG2/CRB2/CDC42/PRKCI/PARD3B/FAT1/SCRIB/PATJ	8
GO:0097120	receptor localization to synapse	10/809	78/18805	0.128205	2.9801	3.71544	0.00183091	0.0809362	0.0729785	CACNG4/DLG2/TMEM108/KIF5B/CACNA2D2/GRIP1/ERBB4/GRIP2/OLFM1/SCRIB	10
GO:0010001	glial cell differentiation	22/809	259/18805	0.0849421	1.97446	3.3481	0.00191923	0.0840895	0.0758217	ROR2/ABCA2/LARGE1/PLPP3/VPS54/NR2E1/QKI/TENM4/DAAM2/DAB1/HDAC2/COL6A1/MYCN/PTN/PFKFB3/NRROS/APP/PTPRZ1/GAP43/SOX8/TRPC4/MAPK1	22
GO:0034764	positive regulation of transmembrane transport	19/809	211/18805	0.0900474	2.09313	3.38561	0.00196756	0.0854509	0.0770492	TRDN/AKAP6/STIM1/CACNB2/SORBS1/NOS1AP/PPP3CA/NFE2L2/GSTO1/KCNC2/GRM6/SLC26A6/PRKCI/OSBPL8/STK39/KCNQ1/ERFE/RGS7/FXYD1	19
GO:0032869	cellular response to insulin stimulus	22/809	260/18805	0.0846154	1.96686	3.32851	0.00201413	0.0867128	0.0781871	PIK3C2A/PIK3CA/ROR2/RAB31/GAB1/SREBF1/SORBS1/KDR/ECHDC3/KANK1/ERBB4/PRKCI/OSBPL8/COL6A1/PCK1/PTPRE/PTPN2/ERFE/KIT/TEK/SESN3/MAPK1	22
GO:0007163	establishment or maintenance of cell polarity	20/809	228/18805	0.0877193	2.03901	3.34666	0.00207337	0.087283	0.0787013	FRMD4B/DLG2/SPRY2/ANKFN1/CYTH3/CRB2/CDC42/DOCK2/KANK1/BRSK2/PRKCI/PARD3B/KIF26B/FAT1/TRAF3IP2/CORO7/TEK/SCRIB/MPP7/PATJ	20
GO:0021756	striatum development	5/809	22/18805	0.227273	5.2829	4.26165	0.00208027	0.087283	0.0787013	CNTNAP2/INHBA/FOXP1/RARB/LRRK2	5
GO:0035089	establishment of apical/basal cell polarity	5/809	22/18805	0.227273	5.2829	4.26165	0.00208027	0.087283	0.0787013	CDC42/PRKCI/FAT1/SCRIB/PATJ	5
GO:0014897	striated muscle hypertrophy	12/809	107/18805	0.11215	2.60689	3.5342	0.00216546	0.0900941	0.0812359	AKAP6/GDF1/MYMK/PPP3CA/PDLIM5/TIAM1/FOXP1/HDAC2/HDAC4/PAK2/GATA5/ADCY10	12
GO:0035051	cardiocyte differentiation	16/809	166/18805	0.0963855	2.24046	3.40358	0.00218566	0.0901766	0.0813103	TBXT/AKAP6/LARGE1/FHOD3/PDLIM5/CDC42/INHBA/TENM4/FOXP1/ZMPSTE24/RBPJ/VEGFA/RARB/HNRNPU/MAPK1/NRG1	16
GO:0035924	cellular response to vascular endothelial growth factor stimulus	13/809	122/18805	0.106557	2.4769	3.46992	0.00229134	0.0932769	0.0841058	CCBE1/PIK3CA/ROR2/GAB1/ROBO1/SPRY2/ADAMTS12/KDR/ERBB4/VEGFA/KIT/TEK/PRKD1	13
GO:0050885	neuromuscular process controlling balance	8/809	55/18805	0.145455	3.38105	3.7494	0.00229848	0.0932769	0.0841058	CAMTA1/ANKFN1/HEXB/PCDH15/MYO7A/GIGYF2/JPH3/APP	8
GO:0007626	locomotory behavior	19/809	215/18805	0.0883721	2.05419	3.29616	0.00243525	0.0967798	0.0872643	ABCA2/LARGE1/ANKFN1/PRKN/FXN/GRIA1/HEXB/GRM6/LSAMP/DAB1/ZMPSTE24/GRM1/PAK5/GIGYF2/DSCAM/APP/ABAT/LRRK2/ZFHX3	19
GO:0014896	muscle hypertrophy	12/809	109/18805	0.110092	2.55905	3.46108	0.00253264	0.0967798	0.0872643	AKAP6/GDF1/MYMK/PPP3CA/PDLIM5/TIAM1/FOXP1/HDAC2/HDAC4/PAK2/GATA5/ADCY10	12
GO:0060079	excitatory postsynaptic potential	12/809	109/18805	0.110092	2.55905	3.46108	0.00253264	0.0967798	0.0872643	GRID2/TMEM108/PPP3CA/CUX2/GRIA1/GRIK2/CHRNB3/SLC1A7/CELF4/MPP2/APP/LRRK2	12
GO:0038084	vascular endothelial growth factor signaling pathway	11/809	95/18805	0.115789	2.6915	3.50435	0.00253329	0.0967798	0.0872643	CCBE1/PIK3CA/ROR2/GAB1/ROBO1/SPRY2/KDR/ERBB4/VEGFA/KIT/TEK	11
GO:0036092	phosphatidylinositol-3-phosphate biosynthetic process	5/809	23/18805	0.217391	5.05321	4.12385	0.00256512	0.0967798	0.0872643	PIK3C2A/PIK3CA/INPP4B/PIK3C2G/INPP4A	5
GO:0046058	cAMP metabolic process	5/809	23/18805	0.217391	5.05321	4.12385	0.00256512	0.0967798	0.0872643	PDE8A/PDE4B/PDE4D/ADCY3/ADCY10	5
GO:0050908	detection of light stimulus involved in visual perception	5/809	23/18805	0.217391	5.05321	4.12385	0.00256512	0.0967798	0.0872643	ATP8A2/CEP250/EYS/CACNA2D4/GRM6	5
GO:0050962	detection of light stimulus involved in sensory perception	5/809	23/18805	0.217391	5.05321	4.12385	0.00256512	0.0967798	0.0872643	ATP8A2/CEP250/EYS/CACNA2D4/GRM6	5
GO:1905244	regulation of modification of synaptic structure	5/809	23/18805	0.217391	5.05321	4.12385	0.00256512	0.0967798	0.0872643	AGAP1/KIF5B/CDC42/TIAM1/EGLN1	5
GO:0001738	morphogenesis of a polarized epithelium	8/809	56/18805	0.142857	3.32068	3.68749	0.0025825	0.0967798	0.0872643	CELSR1/CDC42/ERBB4/BRSK2/FAT1/AJAP1/FOXF2/SCRIB	8
GO:0043491	phosphatidylinositol 3-kinase/protein kinase B signal transduction	25/809	316/18805	0.0791139	1.83898	3.18898	0.00259982	0.0967798	0.0872643	PIK3C2A/PIK3CA/OTUD3/SPRY2/KDR/SEMA3E/ANGPT1/CDC42/MYO16/PHLPP1/GDF15/ERBB4/OSBPL8/COL6A1/UNC5B/VEGFA/PIK3C2G/ERFE/KIT/APP/STK3/TEK/SESN3/FSHR/PRKD1	25
GO:0043434	response to peptide hormone	35/809	494/18805	0.0708502	1.6469	3.08925	0.00275147	0.100952	0.0910266	PIK3C2A/PIK3CA/ROR2/RAB31/GAB1/SREBF1/SORBS1/UMODL1/KDR/PPP3CA/GRIA1/NFE2L2/INHBA/ECHDC3/GDF15/SLC26A6/KANK1/ERBB4/PRKCI/OSBPL8/COL6A1/PCK1/PTPRE/KCNQ1/PLCB1/FAT1/PTPN2/ERFE/KIT/TEK/SESN3/MAPK1/PRKD1/VPS13C/GJB2	35
GO:0000423	mitophagy	11/809	96/18805	0.114583	2.66346	3.46445	0.00275269	0.100952	0.0910266	MAP1LC3B/HK2/SREBF1/CERS1/PRKN/VDAC1/ATP5IF1/USP36/ADCY10/RETREG1/VPS13C	11
GO:0050982	detection of mechanical stimulus	8/809	57/18805	0.140351	3.26242	3.62698	0.00289323	0.105326	0.0949703	KCNK2/ANO3/PKD1L1/KCNQ1/TMC1/KIT/ITGA2/PKD1L2	8
GO:0051962	positive regulation of nervous system development	23/809	285/18805	0.0807018	1.87589	3.1591	0.00295207	0.106684	0.0961947	FLRT1/CDH4/GRID2/ROBO1/NR2E1/CUX2/QKI/CHODL/TENM4/TIAM1/PRKCI/HDAC2/PTN/NTN1/CDON/PTPRD/VEGFA/DSCAM/KIT/PTPRZ1/CUX1/SOX8/ADCY10	23
GO:0048511	rhythmic process	24/809	303/18805	0.0792079	1.84117	3.12972	0.003085	0.11068	0.0997977	HCRTR2/SREBF1/KDM2A/ANKFN1/RORB/NPS/INHBA/RAI1/PHLPP1/SLC26A6/RORA/KLF9/NCOR2/HDAC2/COL6A1/AHR/PTN/PROKR2/SLIT3/HNRNPU/CARTPT/FSHR/ZFHX3/ESR1	24
GO:0061162	establishment of monopolar cell polarity	5/809	24/18805	0.208333	4.84266	3.99383	0.00312693	0.11077	0.0998789	CDC42/PRKCI/FAT1/SCRIB/PATJ	5
GO:0007216	G protein-coupled glutamate receptor signaling pathway	4/809	15/18805	0.266667	6.1986	4.27051	0.00317311	0.11077	0.0998789	GRIK3/GRM7/GRM6/GRM1	4
GO:0014004	microglia differentiation	4/809	15/18805	0.266667	6.1986	4.27051	0.00317311	0.11077	0.0998789	VPS54/QKI/NRROS/APP	4
GO:0014013	regulation of gliogenesis	12/809	112/18805	0.107143	2.49051	3.3544	0.003177	0.11077	0.0998789	NR2E1/QKI/TENM4/DAAM2/DAB1/PRKCI/HDAC2/MYCN/PTN/NTN1/PTPRZ1/SOX8	12
GO:1903214	regulation of protein targeting to mitochondrion	7/809	46/18805	0.152174	3.53724	3.65298	0.00328736	0.113816	0.102626	SREBF1/SIAH3/PRKN/ATP5IF1/USP36/ADCY10/LRRK2	7
GO:0043410	positive regulation of MAPK cascade	33/809	464/18805	0.0711207	1.65318	3.0206	0.00337765	0.11613	0.104712	ROBO1/PLCG2/SPRY2/LTBR/PDE8A/KDR/ADRB3/ANGPT1/TNIK/PPIA/CDC42/INHBA/SASH1/GDF15/FGF6/IGFBP3/APELA/ERBB4/STK39/GRM1/PLCB1/CDON/VEGFA/TRIM5/KIT/APP/STK3/TEK/CARTPT/LRRK2/FSHR/NRG1/TNFAIP8L3	33
GO:0007411	axon guidance	20/809	238/18805	0.0840336	1.95334	3.13817	0.00340501	0.116264	0.104832	CDH4/ROBO1/DLX5/SEMA3E/KIF5B/KALRN/ECE1/ISL2/NELL2/NRXN3/PALLD/UNC5B/NTN1/EVX1/VEGFA/DSCAM/SLIT3/APP/GAP43/NCAM1	20
GO:0097485	neuron projection guidance	20/809	239/18805	0.083682	1.94517	3.11788	0.00357058	0.121082	0.109177	CDH4/ROBO1/DLX5/SEMA3E/KIF5B/KALRN/ECE1/ISL2/NELL2/NRXN3/PALLD/UNC5B/NTN1/EVX1/VEGFA/DSCAM/SLIT3/APP/GAP43/NCAM1	20
GO:0060041	retina development in camera-type eye	16/809	175/18805	0.0914286	2.12523	3.17079	0.00370824	0.12368	0.111519	ATP8A2/LARGE1/NR2E1/FAT3/ARHGEF15/RORB/SMARCA4/CRB2/SDK1/GRM6/BARHL2/CELF4/PROM1/CDON/DSCAM/SOX8	16
GO:0048813	dendrite morphogenesis	14/809	144/18805	0.0972222	2.25991	3.21783	0.00371437	0.12368	0.111519	CTNNA2/NR2E1/TNIK/PPP3CA/CUX2/PDLIM5/CDC42/TIAM1/TET1/PTN/PTPRD/DSCAM/CUX1/LRRK2	14
GO:0007157	heterophilic cell-cell adhesion via plasma membrane cell adhesion molecules	7/809	47/18805	0.148936	3.46198	3.58304	0.00372214	0.12368	0.111519	PVR/CDH4/GRID2/CRB2/HMCN1/CADM3/PTPRD	7
GO:0061339	establishment or maintenance of monopolar cell polarity	5/809	25/18805	0.2	4.64895	3.87081	0.00377223	0.123684	0.111523	CDC42/PRKCI/FAT1/SCRIB/PATJ	5
GO:1901526	positive regulation of mitophagy	5/809	25/18805	0.2	4.64895	3.87081	0.00377223	0.123684	0.111523	HK2/CERS1/PRKN/VDAC1/ATP5IF1	5
GO:0051235	maintenance of location	19/809	224/18805	0.0848214	1.97165	3.10179	0.00383624	0.124955	0.11267	TRDN/AKAP6/HK2/ITPR1/PLCG2/HEXB/ITPR2/GSTO1/IBTK/PLCB2/ITPR3/PDE4D/PLCB1/JPH3/NRROS/HNRNPU/LTBP1/PRKD1/VPS13C	19
GO:0070085	glycosylation	20/809	241/18805	0.0829876	1.92902	3.07759	0.00392189	0.12691	0.114432	ABCA2/DDOST/GALNT13/LARGE1/C1GALT1/TMEM260/GALNT9/ST6GAL1/MGAT4C/GRM7/GALNT8/POFUT2/COG2/MAN1C1/TET1/GALNT16/STT3A/TMEM59/CMAS/TUSC3	20
GO:0009581	detection of external stimulus	14/809	145/18805	0.0965517	2.24432	3.18913	0.00395337	0.127098	0.114602	ATP8A2/KCNK2/CEP250/EYS/ANO3/CACNA2D4/GRM6/GRIK2/PKD1L1/KCNQ1/TMC1/KIT/ITGA2/PKD1L2	14
GO:0042733	embryonic digit morphogenesis	8/809	60/18805	0.133333	3.0993	3.45318	0.00400243	0.127413	0.114886	IFT140/ECE1/MSX1/HDAC2/FREM2/MYCN/HOXA11/ZBTB16	8
GO:1902882	regulation of response to oxidative stress	6/809	36/18805	0.166667	3.87412	3.65972	0.00401464	0.127413	0.114886	FBLN5/PRKN/NFE2L2/NCOA7/MCTP1/SESN3	6
GO:0072006	nephron development	15/809	161/18805	0.0931677	2.16566	3.14939	0.0040841	0.128108	0.115512	SLC22A6/ANGPT1/PPP3CA/MYO1E/ERBB4/COL4A4/SULF1/HOXA11/PROM1/KIF26B/VEGFA/NPHS1/TEK/SOX8/FMN1	15
GO:0036444	calcium import into the mitochondrion	4/809	16/18805	0.25	5.81119	4.08199	0.00408827	0.128108	0.115512	ITPR1/VDAC1/HSPA9/MICU1	4
GO:1901379	regulation of potassium ion transmembrane transport	10/809	87/18805	0.114943	2.67181	3.31381	0.00412217	0.128358	0.115737	AKAP6/DPP6/NOS1AP/KCNIP4/KCNC2/STK39/KCNQ1/DPP10/RGS7/KCNG4	10
GO:0045927	positive regulation of growth	21/809	259/18805	0.0810811	1.88471	3.03974	0.00415279	0.128503	0.115868	AKAP6/ATP8A2/CDH4/PRKN/FXN/CACNA2D2/CDC42/ERBB4/UNC13A/NTN1/RBPJ/PLCB1/VEGFA/IL7/DSCAM/ADCY10/RFTN1/TEAD1/PUM2/NRG1/ZFPM2	21
GO:0050953	sensory perception of light stimulus	19/809	226/18805	0.0840708	1.9542	3.05982	0.00422466	0.129113	0.116418	ATP8A2/CACNB2/CNGB3/NR2E1/CEP250/CRYBB2/EYS/RORB/EPAS1/CRB2/HMCN1/CACNA2D4/GRM6/IRX5/PCDH15/MYO7A/PDCL/CPLX4/RDH10	19
GO:0099111	microtubule-based transport	19/809	226/18805	0.0840708	1.9542	3.05982	0.00422466	0.129113	0.116418	DLG2/KLC3/TMEM108/ROPN1L/IFT140/KIF5B/SYNE2/KIFBP/CDC42/TMEM230/BLOC1S3/WDR19/IFT88/DNAAF4/DNAH9/APP/DYNC1H1/HNRNPU/ADCY10	19
GO:0051209	release of sequestered calcium ion into cytosol	13/809	131/18805	0.0992366	2.30673	3.1821	0.00426363	0.129504	0.116771	TRDN/AKAP6/ITPR1/PLCG2/ITPR2/GSTO1/IBTK/PLCB2/ITPR3/PDE4D/PLCB1/JPH3/PRKD1	13
GO:0048009	insulin-like growth factor receptor signaling pathway	11/809	102/18805	0.107843	2.50679	3.23525	0.00441172	0.131479	0.118552	PIK3CA/ROR2/KDR/IGFBP3/ERBB4/COL6A1/PLCB1/GIGYF2/KIT/TEK/MAPK1	11
GO:0009582	detection of abiotic stimulus	14/809	147/18805	0.0952381	2.21379	3.13242	0.00446887	0.131479	0.118552	ATP8A2/KCNK2/CEP250/EYS/ANO3/CACNA2D4/GRM6/GRIK2/PKD1L1/KCNQ1/TMC1/KIT/ITGA2/PKD1L2	14
GO:0062012	regulation of small molecule metabolic process	26/809	347/18805	0.074928	1.74168	2.95666	0.00447144	0.131479	0.118552	CDA/SREBF1/BEND3/SORBS1/CLYBL/PRKN/QKI/VCP/ETFBKMT/DCAF5/GDF15/IGFBP3/RORA/ATP5IF1/MALRD1/ZMPSTE24/TPK1/RDH10/ACADL/PTPN2/ERFE/HDAC4/KIT/APP/ADCY10/MAPK1	26
GO:0035418	protein localization to synapse	10/809	88/18805	0.113636	2.64145	3.27237	0.00447611	0.131479	0.118552	DLG2/TMEM108/KIF5B/CACNA2D2/GRIP1/ERBB4/GRIP2/OLFM1/NPHS1/SCRIB	10
GO:0051894	positive regulation of focal adhesion assembly	5/809	26/18805	0.192308	4.47014	3.75413	0.00450756	0.131479	0.118552	KDR/VEGFA/SDC4/TEK/FMN1	5
GO:1900078	positive regulation of cellular response to insulin stimulus	5/809	26/18805	0.192308	4.47014	3.75413	0.00450756	0.131479	0.118552	SORBS1/ECHDC3/OSBPL8/PTPN2/ERFE	5
GO:0051283	negative regulation of sequestering of calcium ion	13/809	132/18805	0.0984848	2.28926	3.15159	0.00454863	0.131479	0.118552	TRDN/AKAP6/ITPR1/PLCG2/ITPR2/GSTO1/IBTK/PLCB2/ITPR3/PDE4D/PLCB1/JPH3/PRKD1	13
GO:0098661	inorganic anion transmembrane transport	13/809	132/18805	0.0984848	2.28926	3.15159	0.00454863	0.131479	0.118552	SLC12A3/GABRA1/KCNK2/GABRG3/GABRG2/ANO3/SLC26A6/SLC1A7/ANO5/CLCN1/SLC6A1/FXYD1/GABRA6	13
GO:0006644	phospholipid metabolic process	28/809	383/18805	0.073107	1.69935	2.93184	0.00456764	0.131479	0.118552	PIK3C2A/PIK3CA/ABCA2/PLPP3/PLCG2/MTMR9/SGMS1/SACM1L/HEXB/INPP4B/SLC44A1/SLC44A5/LPL/PNPLA7/PLCB2/FAR1/OSBPL8/MTMR7/IDH1/PLCB1/DGKI/PIK3C2G/PIGX/INPP4A/PITPNM2/PLPPR1/TNFAIP8L3/PLB1	28
GO:1904385	cellular response to angiotensin	6/809	37/18805	0.162162	3.76942	3.57513	0.00462062	0.132235	0.119234	PPP3CA/NFE2L2/INHBA/SLC26A6/FAT1/PRKD1	6
GO:0046620	regulation of organ growth	11/809	103/18805	0.106796	2.48245	3.19864	0.00475257	0.13523	0.121934	AKAP6/KCNK2/FXN/CACNA2D2/FOXP1/ERBB4/RBPJ/IL7/STK3/NRG1/ZFPM2	11
GO:0010595	positive regulation of endothelial cell migration	13/809	133/18805	0.0977444	2.27204	3.12136	0.00484877	0.136481	0.123062	PIK3C2A/CCBE1/PLPP3/GAB1/KDR/ANGPT1/NFE2L2/SASH1/FOXP1/RIN2/VEGFA/TEK/PRKD1	13
GO:0009791	post-embryonic development	10/809	89/18805	0.11236	2.61177	3.23149	0.00485353	0.136481	0.123062	LARGE1/ITPR1/VPS54/KDR/GABRG2/MYO1E/ACO1/GIGYF2/VEGFA/DSCAM	10
GO:0000768	syncytium formation by plasma membrane fusion	8/809	62/18805	0.129032	2.99932	3.34326	0.00490681	0.136481	0.123062	MYMK/ADAM12/DOCK2/GDF15/DCSTAMP/CDON/CD109/NPHS1	8
GO:0140253	cell-cell fusion	8/809	62/18805	0.129032	2.99932	3.34326	0.00490681	0.136481	0.123062	MYMK/ADAM12/DOCK2/GDF15/DCSTAMP/CDON/CD109/NPHS1	8
GO:0003300	cardiac muscle hypertrophy	11/809	104/18805	0.105769	2.45858	3.16246	0.00511396	0.141319	0.127424	AKAP6/GDF1/PPP3CA/PDLIM5/TIAM1/FOXP1/HDAC2/HDAC4/PAK2/GATA5/ADCY10	11
GO:0051282	regulation of sequestering of calcium ion	13/809	134/18805	0.0970149	2.25509	3.09139	0.00516461	0.141319	0.127424	TRDN/AKAP6/ITPR1/PLCG2/ITPR2/GSTO1/IBTK/PLCB2/ITPR3/PDE4D/PLCB1/JPH3/PRKD1	13
GO:0099159	regulation of modification of postsynaptic structure	4/809	17/18805	0.235294	5.46935	3.90877	0.00516636	0.141319	0.127424	AGAP1/CDC42/TIAM1/EGLN1	4
GO:0099072	regulation of postsynaptic membrane neurotransmitter receptor levels	12/809	119/18805	0.10084	2.34401	3.11838	0.00520231	0.14152	0.127606	CACNG4/GRID2/DLG2/TMEM108/CACNA2D2/GRIP1/ERBB4/GRIP2/PRKCI/OLFM1/SCRIB/NRG1	12
GO:0034762	regulation of transmembrane transport	33/809	478/18805	0.0690377	1.60476	2.83965	0.00528623	0.143017	0.128955	TRDN/AKAP6/STIM1/CACNB2/CACNG4/HK2/DPP6/SORBS1/NOS1AP/VDAC1/PPP3CA/GRIA1/NFE2L2/KCNIP4/GSTO1/KCNC2/GRM6/SLC26A6/KCNJ6/PRKCI/OSBPL8/STK39/PDE4B/PDE4D/KCNQ1/JPH3/ERFE/TMC1/DPP10/RGS7/FXYD1/PRKD1/KCNG4	33
GO:0048714	positive regulation of oligodendrocyte differentiation	5/809	27/18805	0.185185	4.30458	3.64322	0.00533938	0.14367	0.129544	QKI/TENM4/HDAC2/PTN/PTPRZ1	5
GO:0048588	developmental cell growth	19/809	232/18805	0.0818966	1.90366	2.93644	0.00558951	0.149587	0.13488	FLRT1/AKAP6/CDH4/TMEM108/PRKN/FSTL4/PDLIM5/TIAM1/BARHL2/FOXP1/UNC13A/NTN1/VEGFA/OLFM1/DSCAM/SLIT3/APP/ADCY10/PUM2	19
GO:0008306	associative learning	10/809	91/18805	0.10989	2.55437	3.15139	0.00568304	0.151273	0.1364	SPECC1/CSMD1/NPS/GRIA1/HMGCR/TAFA2/SLC6A1/ADCY3/KIT/APP	10
GO:0008585	female gonad development	11/809	106/18805	0.103774	2.41219	3.09135	0.00590174	0.156124	0.140773	CSMD1/UMODL1/KDR/INHBA/IDH1/VEGFA/KIT/SLIT3/FSHR/ZFPM2/ESR1	11
GO:1902414	protein localization to cell junction	12/809	121/18805	0.0991736	2.30526	3.05399	0.00593863	0.156124	0.140773	DLG2/TMEM108/KIF5B/CACNA2D2/GRIP1/ERBB4/GRIP2/OLFM1/NPHS1/PAK2/SCRIB/MPP7	12
GO:0006767	water-soluble vitamin metabolic process	8/809	64/18805	0.125	2.90559	3.23769	0.00595988	0.156124	0.140773	CUBN/PNPO/CLYBL/GSTO1/MTHFD2L/TPK1/SLC52A2/HLCS	8
GO:0001964	startle response	5/809	28/18805	0.178571	4.15085	3.53757	0.00627406	0.160948	0.145123	CTNNA2/CNTNAP2/GRID2/CSMD1/PRKN	5
GO:0007097	nuclear migration	5/809	28/18805	0.178571	4.15085	3.53757	0.00627406	0.160948	0.145123	SYNE2/CDC42/NTN1/DYNC1H1/SYNE3	5
GO:0021544	subpallium development	5/809	28/18805	0.178571	4.15085	3.53757	0.00627406	0.160948	0.145123	CNTNAP2/INHBA/FOXP1/RARB/LRRK2	5
GO:1903599	positive regulation of autophagy of mitochondrion	5/809	28/18805	0.178571	4.15085	3.53757	0.00627406	0.160948	0.145123	HK2/CERS1/PRKN/VDAC1/ATP5IF1	5
GO:0098656	monoatomic anion transmembrane transport	14/809	153/18805	0.0915033	2.12697	2.96761	0.00634961	0.161332	0.145469	SLC12A3/GABRA1/KCNK2/GABRG3/VDAC1/GABRG2/ANO3/SLC26A6/SLC1A7/ANO5/CLCN1/SLC6A1/FXYD1/GABRA6	14
GO:0003159	morphogenesis of an endothelium	4/809	18/18805	0.222222	5.1655	3.74875	0.00641938	0.161332	0.145469	ADAMTS12/FOXP1/RBPJ/STARD13	4
GO:0006103	2-oxoglutarate metabolic process	4/809	18/18805	0.222222	5.1655	3.74875	0.00641938	0.161332	0.145469	L2HGDH/COL6A1/IDH1/PHYH	4
GO:0061154	endothelial tube morphogenesis	4/809	18/18805	0.222222	5.1655	3.74875	0.00641938	0.161332	0.145469	ADAMTS12/FOXP1/RBPJ/STARD13	4
GO:0042461	photoreceptor cell development	7/809	52/18805	0.134615	3.1291	3.25967	0.00658168	0.163299	0.147244	RORB/IFT140/CRB2/MYO7A/PRKCI/VEGFA/CFAP418	7
GO:1903747	regulation of establishment of protein localization to mitochondrion	7/809	52/18805	0.134615	3.1291	3.25967	0.00658168	0.163299	0.147244	SREBF1/SIAH3/PRKN/ATP5IF1/USP36/ADCY10/LRRK2	7
GO:0051208	sequestering of calcium ion	13/809	138/18805	0.0942029	2.18972	2.97413	0.00659663	0.163299	0.147244	TRDN/AKAP6/ITPR1/PLCG2/ITPR2/GSTO1/IBTK/PLCB2/ITPR3/PDE4D/PLCB1/JPH3/PRKD1	13
GO:0060348	bone development	18/809	219/18805	0.0821918	1.91053	2.87365	0.006634	0.163408	0.147341	CHSY1/MMP13/LARGE1/ADAMTS12/DLX5/KDR/LRRK1/DYM/FOXP1/MSX1/SULF1/ZMPSTE24/COL6A1/HOXA11/RARB/ZBTB16/TEK/PAPPA2	18
GO:0046488	phosphatidylinositol metabolic process	14/809	154/18805	0.0909091	2.11316	2.94088	0.00671698	0.164168	0.148027	PIK3C2A/PIK3CA/PLCG2/MTMR9/SACM1L/INPP4B/PLCB2/MTMR7/PLCB1/PIK3C2G/PIGX/INPP4A/PITPNM2/TNFAIP8L3	14
GO:0048010	vascular endothelial growth factor receptor signaling pathway	11/809	108/18805	0.101852	2.36752	3.02184	0.00678195	0.164168	0.148027	ROR2/ROBO1/TMEM204/KDR/ERBB4/SULF1/VEGFA/PAK2/KIT/TEK/PRKD1	11
GO:0052652	cyclic purine nucleotide metabolic process	6/809	40/18805	0.15	3.48671	3.33805	0.00684225	0.164168	0.148027	PDE8A/RORA/PDE4B/PDE4D/ADCY3/ADCY10	6
GO:0007264	small GTPase-mediated signal transduction	33/809	487/18805	0.0677618	1.57511	2.72637	0.00693996	0.164168	0.148027	FGD3/RASGEF1C/ARHGEF3/ROBO1/SPRY2/ARHGEF15/RASGRF2/CELSR1/CYTH3/CYTH4/CDC42/DOCK2/RASGRP3/KALRN/TIAM1/RERG/ELMO1/ARHGEF19/KANK1/DAB1/DLC1/RIN2/NTN1/CDON/ARFGEF3/PLEKHG1/TEK/CDH13/ABCA1/LRRK2/SPATA13/EPS8L2/STARD13	33
GO:0007266	Rho protein signal transduction	13/809	139/18805	0.0935252	2.17397	2.94544	0.00699977	0.164168	0.148027	ARHGEF3/ROBO1/CELSR1/CDC42/KANK1/DLC1/NTN1/TEK/CDH13/ABCA1/LRRK2/EPS8L2/STARD13	13
GO:0032868	response to insulin	24/809	324/18805	0.0740741	1.72183	2.7788	0.00705524	0.164168	0.148027	PIK3C2A/PIK3CA/ROR2/RAB31/GAB1/SREBF1/SORBS1/KDR/ECHDC3/KANK1/ERBB4/PRKCI/OSBPL8/COL6A1/PCK1/PTPRE/KCNQ1/PTPN2/ERFE/KIT/TEK/SESN3/MAPK1/VPS13C	24
GO:0006949	syncytium formation	8/809	66/18805	0.121212	2.81755	3.13614	0.00717636	0.164168	0.148027	MYMK/ADAM12/DOCK2/GDF15/DCSTAMP/CDON/CD109/NPHS1	8
GO:0070050	neuron cellular homeostasis	8/809	66/18805	0.121212	2.81755	3.13614	0.00717636	0.164168	0.148027	FGGY/CACNB2/PRKN/HEXB/NELL2/SLC6A2/ATP6V1G2/APP	8
GO:0030326	embryonic limb morphogenesis	12/809	124/18805	0.0967742	2.24949	2.95975	0.00719534	0.164168	0.148027	DLX5/IFT140/ECE1/MSX1/HDAC2/FREM2/MYCN/WDR19/HOXA11/RARB/RDH10/ZBTB16	12
GO:0035113	embryonic appendage morphogenesis	12/809	124/18805	0.0967742	2.24949	2.95975	0.00719534	0.164168	0.148027	DLX5/IFT140/ECE1/MSX1/HDAC2/FREM2/MYCN/WDR19/HOXA11/RARB/RDH10/ZBTB16	12
GO:0045685	regulation of glial cell differentiation	9/809	80/18805	0.1125	2.61503	3.06921	0.00730139	0.164168	0.148027	NR2E1/QKI/TENM4/DAAM2/DAB1/HDAC2/MYCN/PTN/PTPRZ1	9
GO:0014075	response to amine	7/809	53/18805	0.132075	3.07006	3.1997	0.0073087	0.164168	0.148027	PPP3CA/GRIA1/KCNC2/HDAC2/SLC6A1/RGS7/ITGA2	7
GO:1903539	protein localization to postsynaptic membrane	7/809	53/18805	0.132075	3.07006	3.1997	0.0073087	0.164168	0.148027	TMEM108/CACNA2D2/GRIP1/ERBB4/GRIP2/OLFM1/SCRIB	7
GO:0001773	myeloid dendritic cell activation	5/809	29/18805	0.172414	4.00771	3.43673	0.00731783	0.164168	0.148027	LTBR/DOCK2/DHRS2/DCSTAMP/RBPJ	5
GO:0002092	positive regulation of receptor internalization	5/809	29/18805	0.172414	4.00771	3.43673	0.00731783	0.164168	0.148027	PLCG2/ANGPT1/APELA/VEGFA/APP	5
GO:0003205	cardiac chamber development	15/809	172/18805	0.0872093	2.02716	2.86927	0.00747016	0.164168	0.148027	ADAMTS6/ROBO1/KCNK2/CPE/DCTN5/ZMPSTE24/OVOL2/HECTD1/RBPJ/RARB/EGLN1/SLIT3/TEK/NRG1/ZFPM2	15
GO:0015748	organophosphate ester transport	15/809	172/18805	0.0872093	2.02716	2.86927	0.00747016	0.164168	0.148027	ATP8A2/TMEM41B/ANO3/OSBPL8/SLC35D2/ATP10A/XKR4/ATP9B/ABCB1/PITPNM2/ADCY10/ABCA1/TNFAIP8L3/XKR7/SLC35A4	15
GO:0048839	inner ear development	17/809	205/18805	0.0829268	1.92761	2.83138	0.00751731	0.164168	0.148027	ATP8A2/KCNK2/SPRY2/DLX5/PCDH15/MYO7A/MSX1/FREM2/MYCN/IFT88/NTN1/RBPJ/KCNQ1/SDC4/TMC1/SCRIB/GJB2	17
GO:2000241	regulation of reproductive process	17/809	205/18805	0.0829268	1.92761	2.83138	0.00751731	0.164168	0.148027	DUSP1/UMODL1/INHBA/APELA/MSX1/SULF1/HDAC2/PDE3A/PLCB1/VEGFA/DMRT1/KIT/STK3/BNC1/ZFPM2/PLB1/ESR1	17
GO:0030002	intracellular monoatomic anion homeostasis	3/809	10/18805	0.3	6.97342	4.00602	0.0075855	0.164168	0.148027	TBXAS1/STK39/KCNQ1	3
GO:0030644	intracellular chloride ion homeostasis	3/809	10/18805	0.3	6.97342	4.00602	0.0075855	0.164168	0.148027	TBXAS1/STK39/KCNQ1	3
GO:0048703	embryonic viscerocranium morphogenesis	3/809	10/18805	0.3	6.97342	4.00602	0.0075855	0.164168	0.148027	MTHFD1/MTHFD1L/RDH10	3
GO:0060628	regulation of ER to Golgi vesicle-mediated transport	3/809	10/18805	0.3	6.97342	4.00602	0.0075855	0.164168	0.148027	STX18/SCFD1/LRRK2	3
GO:0071372	cellular response to follicle-stimulating hormone stimulus	3/809	10/18805	0.3	6.97342	4.00602	0.0075855	0.164168	0.148027	GCLM/INHBA/FSHR	3
GO:0099566	regulation of postsynaptic cytosolic calcium ion concentration	3/809	10/18805	0.3	6.97342	4.00602	0.0075855	0.164168	0.148027	ITPR1/GRIA1/GRM1	3
GO:1900748	positive regulation of vascular endothelial growth factor signaling pathway	3/809	10/18805	0.3	6.97342	4.00602	0.0075855	0.164168	0.148027	CCBE1/ROBO1/VEGFA	3
GO:0007601	visual perception	18/809	222/18805	0.0810811	1.88471	2.81145	0.00760131	0.164168	0.148027	ATP8A2/CACNB2/CNGB3/NR2E1/CEP250/CRYBB2/EYS/RORB/EPAS1/CRB2/HMCN1/CACNA2D4/GRM6/IRX5/MYO7A/PDCL/CPLX4/RDH10	18
GO:0045216	cell-cell junction organization	18/809	222/18805	0.0810811	1.88471	2.81145	0.00760131	0.164168	0.148027	CDHR3/CNTNAP2/CDH4/CDC42/CLDN23/CLDN11/PKP4/KIRREL1/PRKCI/VEGFA/TLN2/NPHS1/PAK2/CDH13/MPP7/GJB2/PATJ/CDH12	18
GO:0009187	cyclic nucleotide metabolic process	6/809	41/18805	0.146341	3.40167	3.26403	0.0077302	0.164168	0.148027	PDE8A/RORA/PDE4B/PDE4D/ADCY3/ADCY10	6
GO:0035136	forelimb morphogenesis	6/809	41/18805	0.146341	3.40167	3.26403	0.0077302	0.164168	0.148027	VPS54/MSX1/HOXA11/RDH10/ZBTB16/FMN1	6
GO:0006029	proteoglycan metabolic process	11/809	110/18805	0.1	2.32447	2.95385	0.00776164	0.164168	0.148027	CHSY1/CHST3/FAM20B/ADAMTS12/ANGPT1/HEXB/HS3ST2/SULF1/HS3ST1/SLC35D2/NDST4	11
GO:0046545	development of primary female sexual characteristics	11/809	110/18805	0.1	2.32447	2.95385	0.00776164	0.164168	0.148027	CSMD1/UMODL1/KDR/INHBA/IDH1/VEGFA/KIT/SLIT3/FSHR/ZFPM2/ESR1	11
GO:0051960	regulation of nervous system development	31/809	454/18805	0.0682819	1.5872	2.6853	0.00783579	0.164168	0.148027	FLRT1/CDH4/GRID2/ROBO1/NR2E1/FSTL4/PPP3CA/CUX2/QKI/CHODL/TENM4/TIAM1/DAAM2/DAB1/PRKCI/HDAC2/MYCN/PTN/NTN1/CDON/PTPRD/VEGFA/RARB/DSCAM/KIT/CTSC/APP/PTPRZ1/CUX1/SOX8/ADCY10	31
GO:0032922	circadian regulation of gene expression	8/809	67/18805	0.119403	2.77549	3.08678	0.00785056	0.164168	0.148027	KDM2A/RAI1/RORA/HDAC2/AHR/HNRNPU/CARTPT/ZFHX3	8
GO:0055064	chloride ion homeostasis	4/809	19/18805	0.210526	4.89363	3.60019	0.00785858	0.164168	0.148027	SLC12A3/TBXAS1/STK39/KCNQ1	4
GO:1902514	regulation of calcium ion transmembrane transport via high voltage-gated calcium channel	4/809	19/18805	0.210526	4.89363	3.60019	0.00785858	0.164168	0.148027	CACNB2/NOS1AP/PDE4B/PDE4D	4
GO:0034765	regulation of monoatomic ion transmembrane transport	25/809	345/18805	0.0724638	1.6844	2.7203	0.0079112	0.164573	0.148392	TRDN/AKAP6/STIM1/CACNB2/DPP6/NOS1AP/VDAC1/PPP3CA/GRIA1/KCNIP4/GSTO1/KCNC2/GRM6/KCNJ6/STK39/PDE4B/PDE4D/KCNQ1/JPH3/TMC1/DPP10/RGS7/FXYD1/PRKD1/KCNG4	25
GO:0048167	regulation of synaptic plasticity	18/809	223/18805	0.0807175	1.87626	2.79093	0.00794795	0.164646	0.148457	LARGE1/GRID2/NR2E1/RASGRF2/GRIA1/HMGCR/GRIK2/UNC13C/MCTP1/ITPR3/PTN/JPH3/SORCS2/MPP2/KIT/APP/MAPK1/SHISA9	18
GO:0046622	positive regulation of organ growth	7/809	54/18805	0.12963	3.01321	3.14112	0.00809347	0.166043	0.149717	AKAP6/CACNA2D2/ERBB4/RBPJ/IL7/NRG1/ZFPM2	7
GO:0062237	protein localization to postsynapse	7/809	54/18805	0.12963	3.01321	3.14112	0.00809347	0.166043	0.149717	TMEM108/CACNA2D2/GRIP1/ERBB4/GRIP2/OLFM1/SCRIB	7
GO:0048762	mesenchymal cell differentiation	21/809	275/18805	0.0763636	1.77505	2.74519	0.00811601	0.166043	0.149717	SPRY2/SEMA3E/CRB2/QKI/CDC42/POFUT2/TIAM1/MSX1/ERBB4/HDAC2/OVOL2/RBPJ/VEGFA/RDH10/OLFM1/GATA5/FOXF2/SOX8/MAPK1/NRG1/NCAM1	21
GO:0007623	circadian rhythm	17/809	207/18805	0.0821256	1.90899	2.78819	0.00824933	0.167151	0.150716	HCRTR2/SREBF1/KDM2A/ANKFN1/RORB/NPS/RAI1/PHLPP1/RORA/KLF9/HDAC2/COL6A1/AHR/PROKR2/HNRNPU/CARTPT/ZFHX3	17
GO:0007229	integrin-mediated signaling pathway	11/809	111/18805	0.0990991	2.30353	2.92041	0.00829104	0.167151	0.150716	PLPP3/ITGAE/CDC42/ITGA9/ITGB5/ITGBL1/PTN/BST1/ITGA2/TEC/PRKD1	11
GO:0010810	regulation of cell-substrate adhesion	18/809	224/18805	0.0803571	1.86788	2.77052	0.00830723	0.167151	0.150716	SPOCK1/EDIL3/ST6GAL1/KDR/SEMA3E/CDC42/KANK1/DLC1/RIN2/EGFLAM/BST1/VEGFA/SDC4/AJAP1/SPOCK2/TEK/CDH13/FMN1	18
GO:1904062	regulation of monoatomic cation transmembrane transport	23/809	311/18805	0.073955	1.71906	2.71109	0.00838708	0.167151	0.150716	TRDN/AKAP6/STIM1/CACNB2/DPP6/NOS1AP/VDAC1/PPP3CA/KCNIP4/GSTO1/KCNC2/GRM6/STK39/PDE4B/PDE4D/KCNQ1/JPH3/TMC1/DPP10/RGS7/FXYD1/PRKD1/KCNG4	23
GO:0097305	response to alcohol	21/809	276/18805	0.076087	1.76862	2.72742	0.0084413	0.167151	0.150716	ABCA2/CDA/SLC12A3/SREBF1/ST6GAL1/GRIA1/INHBA/ITPR2/KCNC2/TBXAS1/KLF9/HDAC2/AHR/STK39/RGS7/ADCY3/SLIT3/ABAT/TNC/ABCA1/PRKD1	21
GO:0006790	sulfur compound metabolic process	24/809	329/18805	0.0729483	1.69567	2.69902	0.00845332	0.167151	0.150716	GCLM/CHSY1/MTHFD1/HSD17B4/CHST3/SULT2B1/HEXB/NFE2L2/HMGCR/GSTO1/HS3ST2/MTHFD2L/SULF1/HS3ST1/FAR1/METTL16/CBR4/TPK1/SLC35D2/HLCS/IDH1/ACSM2A/ACSF3/NDST4	24
GO:2000629	negative regulation of miRNA metabolic process	5/809	30/18805	0.166667	3.87412	3.34032	0.00847675	0.167151	0.150716	QKI/NCOR2/VEGFA/APP/ESR1	5
GO:0001764	neuron migration	16/809	191/18805	0.0837696	1.9472	2.78966	0.00850777	0.167151	0.150716	CTNNA2/LARGE1/NTNG1/SPOCK1/FAT3/ELP3/CELSR1/SEMA3E/BARHL2/DAB1/ERBB4/ADGRL3/NTN1/EVX1/VEGFA/DNAAF4	16
GO:0016241	regulation of macroautophagy	16/809	191/18805	0.0837696	1.9472	2.78966	0.00850777	0.167151	0.150716	PIK3CA/HK2/SREBF1/CERS1/ZDHHC19/PRKN/KDR/VDAC1/ATP5IF1/ATP6V1G2/SCFD1/USP36/SESN3/ADCY10/LRRK2/VPS13C	16
GO:0097553	calcium ion transmembrane import into cytosol	16/809	191/18805	0.0837696	1.9472	2.78966	0.00850777	0.167151	0.150716	TRDN/AKAP6/ITPR1/PLCG2/PPP3CA/ITPR2/GSTO1/GRM6/IBTK/PLCB2/ITPR3/PDE4D/PLCB1/JPH3/CACNA1E/PRKD1	16
GO:0050770	regulation of axonogenesis	13/809	143/18805	0.0909091	2.11316	2.83307	0.00881137	0.172431	0.155477	LRRC4C/CDH4/ROBO1/FSTL4/CHODL/TIAM1/DAB1/BRSK2/NTN1/VEGFA/PAK2/DSCAM/ADCY10	13
GO:0033555	multicellular organismal response to stress	10/809	97/18805	0.103093	2.39637	2.92336	0.00884685	0.172444	0.155489	LARGE1/NR2E1/ANKFN1/VDAC1/PPP3CA/GRIA1/GRIK2/SLC6A2/COL6A1/LYPD1	10
GO:0045165	cell fate commitment	22/809	295/18805	0.0745763	1.73351	2.6923	0.00892534	0.172871	0.155874	TBXT/NR2E1/WNT5B/SPRY2/KDR/EPAS1/IL23R/CDC42/TENM4/MGA/BARHL2/ISL2/ERBB4/HDAC2/RBPJ/HOXA11/CDON/IL7/TOX/GATA5/GAP43/SOX8	22
GO:0060425	lung morphogenesis	7/809	55/18805	0.127273	2.95842	3.08389	0.00893857	0.172871	0.155874	SPRY2/CELSR1/CDC42/COL6A1/RDH10/TNC/MAPK1	7
GO:0051896	regulation of phosphatidylinositol 3-kinase/protein kinase B signal transduction	21/809	278/18805	0.0755396	1.7559	2.69212	0.00912362	0.175763	0.158482	PIK3CA/OTUD3/SPRY2/KDR/SEMA3E/ANGPT1/CDC42/PHLPP1/GDF15/ERBB4/OSBPL8/UNC5B/VEGFA/ERFE/KIT/APP/STK3/TEK/SESN3/FSHR/PRKD1	21
GO:0008088	axo-dendritic transport	9/809	83/18805	0.108434	2.52051	2.94351	0.00924091	0.177332	0.159897	DLG2/KLC3/TMEM108/KIF5B/TMEM230/BLOC1S3/APP/DYNC1H1/HNRNPU	9
GO:0048608	reproductive structure development	23/809	314/18805	0.0732484	1.70264	2.66213	0.00935327	0.178796	0.161216	ROR2/CSMD1/HSD17B4/UMODL1/KDR/INHBA/IRX5/SULF1/COL6A1/WDR19/IDH1/HOXA11/VEGFA/RDH10/DMRT1/KIT/SLIT3/FOXF2/SOX8/TNC/FSHR/ZFPM2/ESR1	23
GO:0043011	myeloid dendritic cell differentiation	4/809	20/18805	0.2	4.64895	3.46169	0.0094944	0.179642	0.161979	LTBR/DHRS2/DCSTAMP/RBPJ	4
GO:0060602	branch elongation of an epithelium	4/809	20/18805	0.2	4.64895	3.46169	0.0094944	0.179642	0.161979	SPRY2/RDH10/TNC/ESR1	4
GO:0001508	action potential	15/809	177/18805	0.0847458	1.96989	2.74877	0.00961383	0.179642	0.161979	AKAP6/CACNB2/KCNC4/CTNNA3/KCNK2/NOS1AP/NPS/GRIA1/KCNG2/KCNC2/KCNMB2/GRIK2/CLCN1/KCNQ1/KCNG4	15
GO:0050806	positive regulation of synaptic transmission	15/809	177/18805	0.0847458	1.96989	2.74877	0.00961383	0.179642	0.161979	ROR2/CACNG4/LARGE1/NR2E1/RASGRF2/NPS/KIF5B/GRIA1/HMGCR/GRIK2/ITPR3/PTN/MPP2/APP/MAPK1	15
GO:0001662	behavioral fear response	6/809	43/18805	0.139535	3.24345	3.12265	0.00974997	0.179642	0.161979	LARGE1/NR2E1/ANKFN1/VDAC1/GRIK2/LYPD1	6
GO:0043268	positive regulation of potassium ion transport	6/809	43/18805	0.139535	3.24345	3.12265	0.00974997	0.179642	0.161979	AKAP6/NOS1AP/KIF5B/KCNC2/KCNQ1/RGS7	6
GO:0046839	phospholipid dephosphorylation	6/809	43/18805	0.139535	3.24345	3.12265	0.00974997	0.179642	0.161979	PLPP3/MTMR9/SACM1L/INPP4B/MTMR7/PLPPR1	6
GO:0099505	regulation of presynaptic membrane potential	5/809	31/18805	0.16129	3.74915	3.24798	0.0097567	0.179642	0.161979	GRIK3/GRIA1/KCNC2/GRIK2/GRIA4	5
GO:0150117	positive regulation of cell-substrate junction organization	5/809	31/18805	0.16129	3.74915	3.24798	0.0097567	0.179642	0.161979	KDR/VEGFA/SDC4/TEK/FMN1	5
GO:0007043	cell-cell junction assembly	14/809	161/18805	0.0869565	2.02128	2.75931	0.00978797	0.179642	0.161979	CDHR3/CNTNAP2/CDH4/CLDN23/CLDN11/PKP4/TLN2/NPHS1/PAK2/CDH13/MPP7/GJB2/PATJ/CDH12	14
GO:0030258	lipid modification	16/809	194/18805	0.0824742	1.91709	2.72233	0.00980356	0.179642	0.161979	CYP4F2/PLPP3/IVD/MTMR9/HSD17B4/SACM1L/ETFBKMT/INPP4B/ACOX1/GDF15/MTMR7/PHYH/DGKI/ACADL/PLPPR1/ETFDH	16
GO:0001954	positive regulation of cell-matrix adhesion	7/809	56/18805	0.125	2.90559	3.02794	0.00984658	0.179642	0.161979	KDR/RIN2/VEGFA/SDC4/TEK/CDH13/FMN1	7
GO:0045445	myoblast differentiation	11/809	114/18805	0.0964912	2.24291	2.82221	0.0100484	0.179642	0.161979	TBXT/SMARCA2/EPAS1/SMARCA4/FGF6/IGFBP3/RBPJ/PLCB1/SOX8/ZFHX3/NRG1	11
GO:0015871	choline transport	3/809	11/18805	0.272727	6.33948	3.75575	0.0100999	0.179642	0.161979	SLC22A2/SLC44A1/SLC44A5	3
GO:0021889	olfactory bulb interneuron differentiation	3/809	11/18805	0.272727	6.33948	3.75575	0.0100999	0.179642	0.161979	ROBO1/DLX5/ERBB4	3
GO:0098887	neurotransmitter receptor transport, endosome to postsynaptic membrane	3/809	11/18805	0.272727	6.33948	3.75575	0.0100999	0.179642	0.161979	GRIP1/GRIP2/SCRIB	3
GO:0099639	neurotransmitter receptor transport, endosome to plasma membrane	3/809	11/18805	0.272727	6.33948	3.75575	0.0100999	0.179642	0.161979	GRIP1/GRIP2/SCRIB	3
GO:1901031	regulation of response to reactive oxygen species	3/809	11/18805	0.272727	6.33948	3.75575	0.0100999	0.179642	0.161979	FBLN5/NFE2L2/SESN3	3
GO:0006493	protein O-linked glycosylation	10/809	99/18805	0.10101	2.34795	2.85111	0.0101562	0.179642	0.161979	GALNT13/LARGE1/C1GALT1/TMEM260/GALNT9/ST6GAL1/GALNT8/POFUT2/TET1/GALNT16	10
GO:0060996	dendritic spine development	10/809	99/18805	0.10101	2.34795	2.85111	0.0101562	0.179642	0.161979	FSTL4/CUX2/PDLIM5/CDC42/SDK1/TIAM1/HDAC2/PTPRD/PAK2/LRRK2	10
GO:0060113	inner ear receptor cell differentiation	8/809	70/18805	0.114286	2.65654	2.94399	0.0101595	0.179642	0.161979	MYO7A/MYCN/IFT88/RBPJ/KCNQ1/SDC4/TMC1/SCRIB	8
GO:0009259	ribonucleotide metabolic process	26/809	371/18805	0.0700809	1.62901	2.59446	0.010331	0.181383	0.163549	ITPA/CDA/HK2/MTHFD1/RNASEH2B/DLG2/DPYD/BEND3/PFKP/PDE8A/SULT2B1/VCP/RORA/SDHB/AK3/ADSS1/ATP5IF1/COL6A1/PDE4B/PDE4D/PFKFB3/HDAC4/ADCY3/APP/ADCY10/LRRK2	26
GO:0051651	maintenance of location in cell	17/809	212/18805	0.0801887	1.86397	2.68226	0.0103313	0.181383	0.163549	TRDN/AKAP6/HK2/ITPR1/PLCG2/HEXB/ITPR2/GSTO1/IBTK/PLCB2/ITPR3/PDE4D/PLCB1/JPH3/HNRNPU/PRKD1/VPS13C	17
GO:0050767	regulation of neurogenesis	26/809	372/18805	0.0698925	1.62463	2.57994	0.0106703	0.186007	0.167719	CDH4/ROBO1/NR2E1/FSTL4/PPP3CA/CUX2/QKI/CHODL/TENM4/TIAM1/DAAM2/DAB1/PRKCI/HDAC2/MYCN/PTN/NTN1/CDON/PTPRD/VEGFA/DSCAM/KIT/PTPRZ1/CUX1/SOX8/ADCY10	26
GO:0048013	ephrin receptor signaling pathway	9/809	85/18805	0.105882	2.46121	2.86273	0.010735	0.186007	0.167719	ROR2/KDR/KALRN/TIAM1/ERBB4/RBPJ/ANKS1B/KIT/TEK	9
GO:0050954	sensory perception of mechanical stimulus	16/809	196/18805	0.0816327	1.89753	2.6781	0.010751	0.186007	0.167719	LARGE1/KCNK2/SPRY2/GRM7/HEXB/CCDC50/PCDH15/MYO7A/OTOA/COL6A1/KCNQ1/TMC1/KIT/ITGA2/EPS8L2/GJB2	16
GO:0061458	reproductive system development	23/809	318/18805	0.072327	1.68122	2.59766	0.0107801	0.186007	0.167719	ROR2/CSMD1/HSD17B4/UMODL1/KDR/INHBA/IRX5/SULF1/COL6A1/WDR19/IDH1/HOXA11/VEGFA/RDH10/DMRT1/KIT/SLIT3/FOXF2/SOX8/TNC/FSHR/ZFPM2/ESR1	23
GO:0000381	regulation of alternative mRNA splicing, via spliceosome	7/809	57/18805	0.122807	2.85462	2.97321	0.01082	0.186007	0.167719	RBFOX3/RBM47/KHDRBS3/NOVA1/CELF4/RBFOX1/HNRNPU	7
GO:0042220	response to cocaine	7/809	57/18805	0.122807	2.85462	2.97321	0.01082	0.186007	0.167719	CACNG4/GRIA1/SDK1/TIAM1/HDAC2/SLC6A1/ABAT	7
GO:0002209	behavioral defense response	6/809	44/18805	0.136364	3.16974	3.05504	0.0108892	0.186548	0.168207	LARGE1/NR2E1/ANKFN1/VDAC1/GRIK2/LYPD1	6
GO:0038127	ERBB signaling pathway	15/809	180/18805	0.0833333	1.93706	2.67835	0.0111165	0.189493	0.170862	PIK3C2A/PIK3CA/ROR2/MVB12B/GAB1/SPRY2/KDR/ERBB4/RBPJ/PTPN2/KIT/TEK/CDH13/MAPK1/NRG1	15
GO:0006935	chemotaxis	31/809	466/18805	0.0665236	1.54632	2.53202	0.0111377	0.189493	0.170862	DUSP1/GAB1/ROBO1/ST6GAL1/KDR/SEMA3E/ANGPT1/PPIA/DOCK2/TIAM1/ITGA9/LYST/STK39/PTN/NTN1/PDE4B/BST1/VEGFA/PIK3C2G/PTPN2/CAMK1D/DSCAM/KIT/SLIT3/APP/ITGA2/CDH13/SCRIB/MAPK1/PRKD1/NRG1	31
GO:0022412	cellular process involved in reproduction in multicellular organism	29/809	429/18805	0.0675991	1.57132	2.53803	0.0112486	0.190181	0.171482	PIK3CA/SMARCA2/CEP128/VPS54/KLC3/ROPN1L/SPATA16/FMN2/C2CD6/QKI/HEXB/AXDND1/INHBA/DNHD1/SLC26A6/BRDT/MYCN/CELF4/PDE3A/PTN/DMRT1/KIT/ZBTB16/SPACA6/CFAP61/ADCY10/DEAF1/BNC1/PACRG	29
GO:0051900	regulation of mitochondrial depolarization	4/809	21/18805	0.190476	4.42757	3.33206	0.0113364	0.190181	0.171482	GCLM/KDR/ADCY10/LRRK2	4
GO:0055081	monoatomic anion homeostasis	4/809	21/18805	0.190476	4.42757	3.33206	0.0113364	0.190181	0.171482	SLC12A3/TBXAS1/STK39/KCNQ1	4
GO:0061577	calcium ion transmembrane transport via high voltage-gated calcium channel	4/809	21/18805	0.190476	4.42757	3.33206	0.0113364	0.190181	0.171482	CACNB2/NOS1AP/PDE4B/PDE4D	4
GO:0000422	autophagy of mitochondrion	11/809	116/18805	0.0948276	2.20424	2.75843	0.0113701	0.190181	0.171482	MAP1LC3B/HK2/SREBF1/CERS1/PRKN/VDAC1/ATP5IF1/USP36/ADCY10/RETREG1/VPS13C	11
GO:0048562	embryonic organ morphogenesis	22/809	302/18805	0.0728477	1.69333	2.57532	0.0115279	0.191666	0.172821	ATP8A2/MTHFD1/SPRY2/DLX5/FOXE1/IFT140/CRB2/IRX5/MYO7A/MSX1/MTHFD1L/OVOL2/MYCN/WDR19/NTN1/KCNQ1/HOXA11/RARB/RDH10/FOXF2/SCRIB/MAPK1	22
GO:0048545	response to steroid hormone	24/809	338/18805	0.0710059	1.65051	2.55875	0.0115364	0.191666	0.172821	PIK3CA/ABCA2/SLC12A3/SREBF1/VPS54/RXRG/NR2E1/TAF7/SMARCA4/INHBA/KDM4C/KLF9/FOXP1/NCOR2/STK39/PDE3A/PCK1/IDH1/DNAAF4/SLIT3/HNRNPU/MAPK1/GJB2/ESR1	24
GO:0010970	transport along microtubule	15/809	181/18805	0.0828729	1.92636	2.65518	0.0116564	0.193013	0.174036	DLG2/KLC3/TMEM108/IFT140/KIF5B/SYNE2/KIFBP/CDC42/TMEM230/BLOC1S3/WDR19/IFT88/APP/DYNC1H1/HNRNPU	15
GO:0042330	taxis	31/809	468/18805	0.0662393	1.53972	2.50689	0.0117851	0.194493	0.17537	DUSP1/GAB1/ROBO1/ST6GAL1/KDR/SEMA3E/ANGPT1/PPIA/DOCK2/TIAM1/ITGA9/LYST/STK39/PTN/NTN1/PDE4B/BST1/VEGFA/PIK3C2G/PTPN2/CAMK1D/DSCAM/KIT/SLIT3/APP/ITGA2/CDH13/SCRIB/MAPK1/PRKD1/NRG1	31
GO:2001238	positive regulation of extrinsic apoptotic signaling pathway	7/809	58/18805	0.12069	2.8054	2.91967	0.0118615	0.195104	0.175921	LTBR/INHBA/BCL2L14/PAK2/APP/STK3/WWOX	7
GO:0051056	regulation of small GTPase mediated signal transduction	22/809	303/18805	0.0726073	1.68774	2.55886	0.0119448	0.195824	0.17657	FGD3/ARHGEF3/ROBO1/SPRY2/ARHGEF15/RASGRF2/CYTH3/CYTH4/DOCK2/KALRN/TIAM1/ARHGEF19/KANK1/DLC1/CDON/ARFGEF3/PLEKHG1/TEK/ABCA1/SPATA13/EPS8L2/STARD13	22
GO:0043403	skeletal muscle tissue regeneration	6/809	45/18805	0.133333	3.0993	2.98934	0.0121195	0.19609	0.17681	LARGE1/MYMK/EYS/PPP3CA/COL6A1/GJD4	6
GO:0048701	embryonic cranial skeleton morphogenesis	6/809	45/18805	0.133333	3.0993	2.98934	0.0121195	0.19609	0.17681	MTHFD1/IFT140/IRX5/MTHFD1L/WDR19/RDH10	6
GO:0048713	regulation of oligodendrocyte differentiation	6/809	45/18805	0.133333	3.0993	2.98934	0.0121195	0.19609	0.17681	QKI/TENM4/DAAM2/HDAC2/PTN/PTPRZ1	6
GO:1990776	response to angiotensin	6/809	45/18805	0.133333	3.0993	2.98934	0.0121195	0.19609	0.17681	PPP3CA/NFE2L2/INHBA/SLC26A6/FAT1/PRKD1	6
GO:0016331	morphogenesis of embryonic epithelium	13/809	149/18805	0.0872483	2.02807	2.67126	0.0121959	0.196684	0.177346	MTHFD1/CELSR1/PCDH8/MTHFD1L/SULF1/DLC1/OVOL2/RDH10/SDC4/STK3/SOX8/SCRIB/DEAF1	13
GO:0050773	regulation of dendrite development	10/809	102/18805	0.0980392	2.2789	2.74594	0.0123903	0.199169	0.179587	NR2E1/FAT3/TNIK/PPP3CA/CUX2/TIAM1/PTN/PTPRD/CAMK1D/CUX1	10
GO:0048738	cardiac muscle tissue development	19/809	251/18805	0.0756972	1.75956	2.56858	0.0124524	0.19952	0.179903	AKAP6/LARGE1/KCNK2/FHOD3/PDLIM5/CDC42/TENM4/FOXP1/MSX1/ERBB4/ZMPSTE24/RBPJ/VEGFA/RARB/EGLN1/GATA5/HNRNPU/NRG1/ZFPM2	19
GO:0060219	camera-type eye photoreceptor cell differentiation	5/809	33/18805	0.151515	3.52193	3.0743	0.0127021	0.1999	0.180246	RORB/CRB2/PROM1/DSCAM/SOX8	5
GO:0061384	heart trabecula morphogenesis	5/809	33/18805	0.151515	3.52193	3.0743	0.0127021	0.1999	0.180246	OVOL2/RBPJ/EGLN1/TEK/NRG1	5
GO:0099560	synaptic membrane adhesion	5/809	33/18805	0.151515	3.52193	3.0743	0.0127021	0.1999	0.180246	LRRC4C/NTNG1/TENM4/PCDH8/PTPRD	5
GO:1902547	regulation of cellular response to vascular endothelial growth factor stimulus	5/809	33/18805	0.151515	3.52193	3.0743	0.0127021	0.1999	0.180246	CCBE1/ROBO1/SPRY2/ADAMTS12/VEGFA	5
GO:0050920	regulation of chemotaxis	17/809	217/18805	0.078341	1.82102	2.57915	0.0128104	0.1999	0.180246	DUSP1/ROBO1/ST6GAL1/KDR/TIAM1/STK39/PTN/BST1/VEGFA/PTPN2/CAMK1D/DSCAM/APP/ITGA2/CDH13/MAPK1/PRKD1	17
GO:0014015	positive regulation of gliogenesis	8/809	73/18805	0.109589	2.54737	2.8085	0.0129374	0.1999	0.180246	QKI/TENM4/PRKCI/HDAC2/PTN/NTN1/PTPRZ1/SOX8	8
GO:0015800	acidic amino acid transport	8/809	73/18805	0.109589	2.54737	2.8085	0.0129374	0.1999	0.180246	VPS54/KCNK2/SLC7A13/GRM7/SLC1A7/GRM1/SLC6A1/ABAT	8
GO:0032835	glomerulus development	8/809	73/18805	0.109589	2.54737	2.8085	0.0129374	0.1999	0.180246	ANGPT1/PPP3CA/MYO1E/COL4A4/SULF1/PROM1/NPHS1/TEK	8
GO:0034332	adherens junction organization	7/809	59/18805	0.118644	2.75785	2.86725	0.0129734	0.1999	0.180246	CDHR3/CDH4/CDC42/VEGFA/PAK2/CDH13/CDH12	7
GO:0014051	gamma-aminobutyric acid secretion	3/809	12/18805	0.25	5.81119	3.53473	0.0130414	0.1999	0.180246	SLC6A1/ABAT/TRPC4	3
GO:0048505	regulation of timing of cell differentiation	3/809	12/18805	0.25	5.81119	3.53473	0.0130414	0.1999	0.180246	NR2E1/MSX1/RBPJ	3
GO:0060379	cardiac muscle cell myoblast differentiation	3/809	12/18805	0.25	5.81119	3.53473	0.0130414	0.1999	0.180246	TBXT/RBPJ/NRG1	3
GO:0071872	cellular response to epinephrine stimulus	3/809	12/18805	0.25	5.81119	3.53473	0.0130414	0.1999	0.180246	PDE4B/PDE4D/KCNQ1	3
GO:1990535	neuron projection maintenance	3/809	12/18805	0.25	5.81119	3.53473	0.0130414	0.1999	0.180246	KIFBP/APP/ADCY10	3
GO:0019693	ribose phosphate metabolic process	26/809	379/18805	0.0686016	1.59463	2.47947	0.0133072	0.203346	0.183352	ITPA/CDA/HK2/MTHFD1/RNASEH2B/DLG2/DPYD/BEND3/PFKP/PDE8A/SULT2B1/VCP/RORA/SDHB/AK3/ADSS1/ATP5IF1/COL6A1/PDE4B/PDE4D/PFKFB3/HDAC4/ADCY3/APP/ADCY10/LRRK2	26
GO:0032816	positive regulation of natural killer cell activation	4/809	22/18805	0.181818	4.22632	3.21031	0.0133933	0.204032	0.183971	IL23R/IL15RA/BLOC1S3/TOX	4
GO:0001504	neurotransmitter uptake	6/809	46/18805	0.130435	3.03192	2.92545	0.0134443	0.20418	0.184105	SLC22A2/PRKN/SLC6A2/SLC1A7/SLC6A1/APP	6
GO:0048706	embryonic skeletal system development	12/809	135/18805	0.0888889	2.0662	2.636	0.0136717	0.206998	0.186646	MTHFD1/DLX5/IFT140/IRX5/MTHFD1L/SULF1/MYCN/WDR19/HOXA11/RDH10/PCSK5/DEAF1	12
GO:0030099	myeloid cell differentiation	30/809	455/18805	0.0659341	1.53262	2.43847	0.013867	0.209315	0.188735	ROR2/LARGE1/VPS54/LTBR/SFXN1/ALAS1/EPAS1/PPP3CA/HSPA9/QKI/IL23R/CDC42/INHBA/LRRK1/FOXP1/DHRS2/ATP5IF1/DCSTAMP/BRD1/RBPJ/KCNQ1/VEGFA/CD109/PTPN2/ERFE/NRROS/KIT/ZBTB16/APP/CARTPT	30
GO:0050772	positive regulation of axonogenesis	8/809	74/18805	0.108108	2.51295	2.76484	0.0139762	0.210257	0.189584	CDH4/ROBO1/CHODL/TIAM1/NTN1/VEGFA/DSCAM/ADCY10	8
GO:0001541	ovarian follicle development	7/809	60/18805	0.116667	2.71189	2.81591	0.0141583	0.210257	0.189584	UMODL1/KDR/INHBA/VEGFA/KIT/FSHR/ESR1	7
GO:0036006	cellular response to macrophage colony-stimulating factor stimulus	7/809	60/18805	0.116667	2.71189	2.81591	0.0141583	0.210257	0.189584	ROR2/KDR/ERBB4/DCSTAMP/PTPN2/KIT/TEK	7
GO:0048012	hepatocyte growth factor receptor signaling pathway	7/809	60/18805	0.116667	2.71189	2.81591	0.0141583	0.210257	0.189584	ROR2/ADAMTS12/KDR/ERBB4/PTPN2/KIT/TEK	7
GO:0070542	response to fatty acid	7/809	60/18805	0.116667	2.71189	2.81591	0.0141583	0.210257	0.189584	PIK3CA/SREBF1/KCNK2/KCNK10/TBXAS1/LPL/PLCB1	7
GO:0030534	adult behavior	13/809	152/18805	0.0855263	1.98804	2.59318	0.0142266	0.210257	0.189584	CNTNAP2/PRKN/FXN/GABRG2/SDK1/DAB1/HDAC2/NRXN3/ZMPSTE24/GIGYF2/APP/ABAT/CARTPT	13
GO:0034767	positive regulation of monoatomic ion transmembrane transport	13/809	152/18805	0.0855263	1.98804	2.59318	0.0142266	0.210257	0.189584	TRDN/AKAP6/STIM1/CACNB2/NOS1AP/PPP3CA/GSTO1/KCNC2/GRM6/STK39/KCNQ1/RGS7/FXYD1	13
GO:0051647	nucleus localization	5/809	34/18805	0.147059	3.41835	2.99244	0.0143781	0.211863	0.191032	SYNE2/CDC42/NTN1/DYNC1H1/SYNE3	5
GO:0044272	sulfur compound biosynthetic process	14/809	169/18805	0.0828402	1.9256	2.56272	0.0145434	0.213159	0.192201	GCLM/CHSY1/MTHFD1/CHST3/NFE2L2/HS3ST2/MTHFD2L/HS3ST1/METTL16/CBR4/TPK1/SLC35D2/ACSF3/NDST4	14
GO:0030323	respiratory tube development	16/809	203/18805	0.0788177	1.8321	2.52728	0.0146481	0.213159	0.192201	CCBE1/SREBF1/SPRY2/CELSR1/KDR/EPAS1/CDC42/COL6A1/MYCN/RBPJ/VEGFA/RDH10/PCSK5/TNC/MAPK1/ZFPM2	16
GO:0007520	myoblast fusion	6/809	47/18805	0.12766	2.96741	2.86327	0.0148671	0.213159	0.192201	MYMK/ADAM12/DOCK2/GDF15/CDON/NPHS1	6
GO:0031641	regulation of myelination	6/809	47/18805	0.12766	2.96741	2.86327	0.0148671	0.213159	0.192201	QKI/TENM4/PTN/RARB/CTSC/PTPRZ1	6
GO:0009062	fatty acid catabolic process	10/809	105/18805	0.0952381	2.21379	2.6444	0.0149757	0.213159	0.192201	CYP4F2/IVD/HSD17B4/ETFBKMT/ACOX1/PCK1/PHYH/ACADL/AIG1/ETFDH	10
GO:0071692	protein localization to extracellular region	26/809	383/18805	0.0678851	1.57797	2.42298	0.0150346	0.213159	0.192201	ITPR1/SREBF1/PRKN/PPIA/PPP3CA/HMGCR/ARL4D/TIAM1/BLOC1S3/AACS/TVP23B/BRSK2/RPH3AL/PLCB1/PTPRN2/TMEM167A/NRROS/ABAT/PCSK5/LTBP1/CARTPT/ABCA1/LTBP2/FAM3B/SNX19/PPID	26
GO:0048863	stem cell differentiation	19/809	256/18805	0.0742188	1.7252	2.477	0.015074	0.213159	0.192201	TBXT/SEMA3E/HSPA9/CDC42/NFE2L2/KDM4C/MSX1/ERBB4/HDAC2/OVOL2/PTN/RBPJ/RDH10/KIT/SOX8/HNRNPU/MAPK1/NRG1/ESR1	19
GO:0090257	regulation of muscle system process	19/809	256/18805	0.0742188	1.7252	2.477	0.015074	0.213159	0.192201	AKAP6/CACNB2/CTNNA3/GDF1/MYMK/PPP3CA/GSTO1/FOXP1/PDE4B/PDE4D/KCNQ1/HDAC4/KIT/GATA5/ABAT/ITGA2/ADCY10/GTF2IRD1/PRKD1	19
GO:0042490	mechanoreceptor differentiation	8/809	75/18805	0.106667	2.47944	2.72189	0.0150745	0.213159	0.192201	MYO7A/MYCN/IFT88/RBPJ/KCNQ1/SDC4/TMC1/SCRIB	8
GO:0051881	regulation of mitochondrial membrane potential	8/809	75/18805	0.106667	2.47944	2.72189	0.0150745	0.213159	0.192201	GCLM/PRKN/KDR/VCP/ATP5IF1/COL6A1/ADCY10/LRRK2	8
GO:1904888	cranial skeletal system development	8/809	75/18805	0.106667	2.47944	2.72189	0.0150745	0.213159	0.192201	MTHFD1/RIC1/FOXE1/IFT140/IRX5/MTHFD1L/WDR19/RDH10	8
GO:0016055	Wnt signaling pathway	31/809	477/18805	0.0649895	1.51066	2.39524	0.0150884	0.213159	0.192201	SOX7/ROR2/DACT1/PLPP3/TCF7L1/PLCG2/WNT5B/DLX5/PRKN/CELSR1/TNIK/SMARCA4/VCP/CDC42/BICC1/LRRK1/TIAM1/CPE/DAAM2/ARHGEF19/KANK1/SULF1/USP34/COL6A1/RBPJ/RBMS3/APP/STK3/TMEM131L/LRRK2/WWOX	31
GO:0002064	epithelial cell development	17/809	221/18805	0.0769231	1.78806	2.49859	0.0151119	0.213159	0.192201	C1GALT1/HSD17B4/WNT5B/KDR/EPAS1/MYO1E/FRMD6/PALLD/PDE4D/PLCB1/VEGFA/RARB/FAT1/DMRT1/NPHS1/SOX8/ESR1	17
GO:0006486	protein glycosylation	17/809	221/18805	0.0769231	1.78806	2.49859	0.0151119	0.213159	0.192201	ABCA2/DDOST/GALNT13/LARGE1/C1GALT1/TMEM260/GALNT9/ST6GAL1/MGAT4C/GALNT8/POFUT2/MAN1C1/TET1/GALNT16/STT3A/TMEM59/TUSC3	17
GO:0043413	macromolecule glycosylation	17/809	221/18805	0.0769231	1.78806	2.49859	0.0151119	0.213159	0.192201	ABCA2/DDOST/GALNT13/LARGE1/C1GALT1/TMEM260/GALNT9/ST6GAL1/MGAT4C/GALNT8/POFUT2/MAN1C1/TET1/GALNT16/STT3A/TMEM59/TUSC3	17
GO:0010959	regulation of metal ion transport	27/809	403/18805	0.0669975	1.55734	2.39801	0.0156648	0.219121	0.197576	TRDN/AKAP6/STIM1/CACNB2/DPP6/NOS1AP/VDAC1/PPP3CA/KIF5B/KCNIP4/GSTO1/KCNG2/NKAIN2/KCNC2/GRM6/STK39/PDE4B/PDE4D/KCNQ1/JPH3/TMC1/ATP2C2/DPP10/RGS7/FXYD1/PRKD1/KCNG4	27
GO:0008090	retrograde axonal transport	4/809	23/18805	0.173913	4.04256	3.0956	0.015673	0.219121	0.197576	DLG2/TMEM108/KIF5B/DYNC1H1	4
GO:0060008	Sertoli cell differentiation	4/809	23/18805	0.173913	4.04256	3.0956	0.015673	0.219121	0.197576	HSD17B4/INHBA/DMRT1/SOX8	4
GO:0006835	dicarboxylic acid transport	10/809	106/18805	0.0943396	2.1929	2.61132	0.0159209	0.219121	0.197576	SLC22A6/VPS54/KCNK2/SLC7A13/GRM7/SLC26A6/SLC1A7/GRM1/SLC13A3/ABAT	10
GO:0008406	gonad development	18/809	240/18805	0.075	1.74336	2.45735	0.0160452	0.219121	0.197576	CSMD1/HSD17B4/UMODL1/KDR/INHBA/IRX5/WDR19/IDH1/HOXA11/VEGFA/RDH10/DMRT1/KIT/SLIT3/SOX8/FSHR/ZFPM2/ESR1	18
GO:0021772	olfactory bulb development	5/809	35/18805	0.142857	3.32068	2.91359	0.0161962	0.219121	0.197576	ROBO1/NR2E1/DLX5/ERBB4/LRRK2	5
GO:0031646	positive regulation of nervous system process	5/809	35/18805	0.142857	3.32068	2.91359	0.0161962	0.219121	0.197576	QKI/TENM4/ABAT/ITGA2/CARTPT	5
GO:0110110	positive regulation of animal organ morphogenesis	5/809	35/18805	0.142857	3.32068	2.91359	0.0161962	0.219121	0.197576	ROBO1/MSX1/HOXA11/GATA5/SOX8	5
GO:0000380	alternative mRNA splicing, via spliceosome	8/809	76/18805	0.105263	2.44682	2.67963	0.0162341	0.219121	0.197576	RSRC1/RBFOX3/RBM47/KHDRBS3/NOVA1/CELF4/RBFOX1/HNRNPU	8
GO:1902893	regulation of miRNA transcription	8/809	76/18805	0.105263	2.44682	2.67963	0.0162341	0.219121	0.197576	SREBF1/SMARCA4/NCOR2/MYCN/VEGFA/APP/TEAD1/ESR1	8
GO:0014706	striated muscle tissue development	28/809	423/18805	0.0661939	1.53866	2.37574	0.0162418	0.219121	0.197576	AKAP6/LARGE1/VPS54/KCNK2/FHOD3/PPP3CA/PDLIM5/CDC42/TENM4/HIVEP3/FOXP1/MSX1/ERBB4/ZMPSTE24/COL6A1/FOXN2/RBPJ/CDON/VEGFA/RARB/NPHS1/EGLN1/GATA5/COL19A1/SOX8/HNRNPU/NRG1/ZFPM2	28
GO:0009612	response to mechanical stimulus	17/809	223/18805	0.0762332	1.77202	2.45893	0.0163773	0.219121	0.197576	ATP8A2/PIK3CA/LARGE1/CNTNAP2/KCNK2/LTBR/ANO3/PKD1L1/COL6A1/PTN/KCNQ1/TMC1/KIT/GAP43/ITGA2/TNC/PKD1L2	17
GO:0001881	receptor recycling	6/809	48/18805	0.125	2.90559	2.80273	0.016391	0.219121	0.197576	PEX1/GRIA1/PHETA2/ECE1/PTPN2/SCRIB	6
GO:0061383	trabecula morphogenesis	6/809	48/18805	0.125	2.90559	2.80273	0.016391	0.219121	0.197576	OVOL2/RBPJ/VEGFA/EGLN1/TEK/NRG1	6
GO:0040034	regulation of development, heterochronic	3/809	13/18805	0.230769	5.36417	3.33732	0.0164197	0.219121	0.197576	NR2E1/MSX1/RBPJ	3
GO:0060100	positive regulation of phagocytosis, engulfment	3/809	13/18805	0.230769	5.36417	3.33732	0.0164197	0.219121	0.197576	RAB31/PLCG2/ITGA2	3
GO:0060134	prepulse inhibition	3/809	13/18805	0.230769	5.36417	3.33732	0.0164197	0.219121	0.197576	CTNNA2/CNTNAP2/GRID2	3
GO:0070294	renal sodium ion absorption	3/809	13/18805	0.230769	5.36417	3.33732	0.0164197	0.219121	0.197576	SLC12A3/STK39/KCNQ1	3
GO:0097475	motor neuron migration	3/809	13/18805	0.230769	5.36417	3.33732	0.0164197	0.219121	0.197576	DAB1/NTN1/VEGFA	3
GO:1905155	positive regulation of membrane invagination	3/809	13/18805	0.230769	5.36417	3.33732	0.0164197	0.219121	0.197576	RAB31/PLCG2/ITGA2	3
GO:0006066	alcohol metabolic process	25/809	368/18805	0.0679348	1.57913	2.37883	0.0167346	0.222414	0.200546	CUBN/ABCA2/PLPP3/SREBF1/PLCG2/SULT2B1/QKI/QDPR/HMGCR/INPP4B/CBR4/TPK1/PCK1/IDH1/PLCB1/CYB5R3/RDH10/ACADL/SOAT1/APP/CYP2C9/INPP4A/ABCA1/MAPK1/PLB1	25
GO:0050879	multicellular organismal movement	7/809	62/18805	0.112903	2.62441	2.71633	0.0167563	0.222414	0.200546	ATP8A2/ITPR1/VPS54/GSTO1/COL6A1/GIGYF2/PRKD1	7
GO:0030048	actin filament-based movement	12/809	139/18805	0.0863309	2.00674	2.52587	0.016893	0.223629	0.201642	PIK3CA/CACNB2/CTNNA3/NOS1AP/SYNE2/QKI/FRMD6/MYO7A/PDE4B/PDE4D/KCNQ1/ADCY10	12
GO:0046434	organophosphate catabolic process	18/809	242/18805	0.0743802	1.72895	2.41987	0.0173149	0.228042	0.205621	ITPA/HK2/DPYD/PLCG2/PFKP/FHIT/PDE8A/VCP/PNPLA7/COL6A1/PDE4B/PDE4D/PFKFB3/IDH1/PLCB1/HDAC4/APP/PLB1	18
GO:0030705	cytoskeleton-dependent intracellular transport	16/809	207/18805	0.0772947	1.7967	2.44374	0.0173224	0.228042	0.205621	DLG2/KLC3/TMEM108/IFT140/KIF5B/SYNE2/KIFBP/CDC42/TMEM230/BLOC1S3/TUBA1C/WDR19/IFT88/APP/DYNC1H1/HNRNPU	16
GO:0055017	cardiac muscle tissue growth	9/809	92/18805	0.0978261	2.27394	2.59707	0.0174114	0.228042	0.205621	AKAP6/KCNK2/PDLIM5/TENM4/FOXP1/ERBB4/RBPJ/NRG1/ZFPM2	9
GO:2000628	regulation of miRNA metabolic process	9/809	92/18805	0.0978261	2.27394	2.59707	0.0174114	0.228042	0.205621	SREBF1/SMARCA4/QKI/NCOR2/MYCN/VEGFA/APP/TEAD1/ESR1	9
GO:0061614	miRNA transcription	8/809	77/18805	0.103896	2.41504	2.63803	0.0174567	0.228042	0.205621	SREBF1/SMARCA4/NCOR2/MYCN/VEGFA/APP/TEAD1/ESR1	8
GO:1901654	response to ketone	17/809	225/18805	0.0755556	1.75627	2.41967	0.0177234	0.23023	0.207593	PIK3CA/CDA/SLC12A3/SREBF1/VPS54/INHBA/KLF9/FOXP1/AHR/STK39/PCK1/HOXA11/ADCY3/SLIT3/TNC/PRKD1/GJB2	17
GO:0042596	fear response	6/809	49/18805	0.122449	2.8463	2.74372	0.0180194	0.23023	0.207593	LARGE1/NR2E1/ANKFN1/VDAC1/GRIK2/LYPD1	6
GO:0006979	response to oxidative stress	27/809	408/18805	0.0661765	1.53826	2.33054	0.0180841	0.23023	0.207593	GCLM/FBLN5/RAD52/PRKN/FXN/PPIA/EPAS1/NFE2L2/ZNF277/NCOA7/FOXP1/DHRS2/TET1/MCTP1/HDAC2/COL6A1/IDH1/MICB/PXDNL/PXDN/GATA5/APP/SESN3/LRRK2/PRKD1/ETFDH/GJB2	27
GO:0002021	response to dietary excess	5/809	36/18805	0.138889	3.22844	2.83754	0.0181609	0.23023	0.207593	SLC12A3/ADRB3/GDF15/COL6A1/STK39	5
GO:0035137	hindlimb morphogenesis	5/809	36/18805	0.138889	3.22844	2.83754	0.0181609	0.23023	0.207593	LARGE1/MSX1/RARB/ZBTB16/FMN1	5
GO:1901381	positive regulation of potassium ion transmembrane transport	5/809	36/18805	0.138889	3.22844	2.83754	0.0181609	0.23023	0.207593	AKAP6/NOS1AP/KCNC2/KCNQ1/RGS7	5
GO:0008347	glial cell migration	7/809	63/18805	0.111111	2.58275	2.668	0.0181741	0.23023	0.207593	NR2E1/SYNE2/HEXB/TIAM1/DAB1/NTN1/SCRIB	7
GO:0006730	one-carbon metabolic process	4/809	24/18805	0.166667	3.87412	2.98719	0.0181822	0.23023	0.207593	MTHFD1/SFXN1/MTHFD2L/MTHFD1L	4
GO:0006851	mitochondrial calcium ion transmembrane transport	4/809	24/18805	0.166667	3.87412	2.98719	0.0181822	0.23023	0.207593	ITPR1/VDAC1/HSPA9/MICU1	4
GO:0035162	embryonic hemopoiesis	4/809	24/18805	0.166667	3.87412	2.98719	0.0181822	0.23023	0.207593	KDR/VEGFA/KIT/STK3	4
GO:0046628	positive regulation of insulin receptor signaling pathway	4/809	24/18805	0.166667	3.87412	2.98719	0.0181822	0.23023	0.207593	SORBS1/OSBPL8/PTPN2/ERFE	4
GO:1900407	regulation of cellular response to oxidative stress	4/809	24/18805	0.166667	3.87412	2.98719	0.0181822	0.23023	0.207593	FBLN5/PRKN/NFE2L2/NCOA7	4
GO:0060541	respiratory system development	17/809	226/18805	0.0752212	1.7485	2.40019	0.0184277	0.232743	0.20986	CCBE1/SREBF1/SPRY2/DLX5/CELSR1/KDR/EPAS1/CDC42/MSX1/COL6A1/MYCN/RBPJ/VEGFA/RDH10/TNC/MAPK1/ZFPM2	17
GO:0001952	regulation of cell-matrix adhesion	11/809	125/18805	0.088	2.04554	2.48667	0.01902	0.238456	0.21501	KDR/SEMA3E/DLC1/RIN2/BST1/VEGFA/SDC4/AJAP1/TEK/CDH13/FMN1	11
GO:0046660	female sex differentiation	11/809	125/18805	0.088	2.04554	2.48667	0.01902	0.238456	0.21501	CSMD1/UMODL1/KDR/INHBA/IDH1/VEGFA/KIT/SLIT3/FSHR/ZFPM2/ESR1	11
GO:0007281	germ cell development	26/809	391/18805	0.0664962	1.54569	2.3119	0.0190244	0.238456	0.21501	PIK3CA/SMARCA2/CEP128/KLC3/ROPN1L/SPATA16/FMN2/C2CD6/QKI/HEXB/AXDND1/DNHD1/SLC26A6/BRDT/MYCN/CELF4/PDE3A/PTN/DMRT1/KIT/ZBTB16/CFAP61/ADCY10/DEAF1/BNC1/PACRG	26
GO:1903169	regulation of calcium ion transmembrane transport	14/809	175/18805	0.08	1.85958	2.4222	0.0191483	0.239402	0.215863	TRDN/AKAP6/STIM1/CACNB2/NOS1AP/VDAC1/PPP3CA/GSTO1/GRM6/PDE4B/PDE4D/JPH3/TMC1/PRKD1	14
GO:0045137	development of primary sexual characteristics	18/809	245/18805	0.0734694	1.70778	2.3643	0.0193641	0.241321	0.217594	CSMD1/HSD17B4/UMODL1/KDR/INHBA/IRX5/WDR19/IDH1/HOXA11/VEGFA/RDH10/DMRT1/KIT/SLIT3/SOX8/FSHR/ZFPM2/ESR1	18
GO:1904064	positive regulation of cation transmembrane transport	12/809	142/18805	0.084507	1.96434	2.44567	0.0196612	0.241321	0.217594	TRDN/AKAP6/STIM1/CACNB2/NOS1AP/PPP3CA/GSTO1/KCNC2/GRM6/KCNQ1/RGS7/FXYD1	12
GO:0036005	response to macrophage colony-stimulating factor	7/809	64/18805	0.109375	2.54239	2.6206	0.0196741	0.241321	0.217594	ROR2/KDR/ERBB4/DCSTAMP/PTPN2/KIT/TEK	7
GO:0042491	inner ear auditory receptor cell differentiation	6/809	50/18805	0.12	2.78937	2.6862	0.0197551	0.241321	0.217594	MYO7A/MYCN/RBPJ/KCNQ1/TMC1/SCRIB	6
GO:0098815	modulation of excitatory postsynaptic potential	6/809	50/18805	0.12	2.78937	2.6862	0.0197551	0.241321	0.217594	TMEM108/CUX2/GRIA1/CELF4/APP/LRRK2	6
GO:0055006	cardiac cell development	9/809	94/18805	0.0957447	2.22556	2.52558	0.0197787	0.241321	0.217594	AKAP6/LARGE1/FHOD3/PDLIM5/INHBA/FOXP1/ZMPSTE24/VEGFA/HNRNPU	9
GO:0045807	positive regulation of endocytosis	13/809	159/18805	0.081761	1.90051	2.41773	0.0199658	0.241321	0.217594	RAB31/PLCG2/ANGPT1/PPP3CA/CDC42/IL15RA/DOCK2/APELA/VEGFA/CAMK1D/APP/ITGA2/LRRK2	13
GO:0010811	positive regulation of cell-substrate adhesion	11/809	126/18805	0.0873016	2.0293	2.45789	0.0200604	0.241321	0.217594	EDIL3/KDR/CDC42/RIN2/EGFLAM/VEGFA/SDC4/SPOCK2/TEK/CDH13/FMN1	11
GO:0009214	cyclic nucleotide catabolic process	3/809	14/18805	0.214286	4.98102	3.15933	0.020241	0.241321	0.217594	PDE8A/PDE4B/PDE4D	3
GO:0014733	regulation of skeletal muscle adaptation	3/809	14/18805	0.214286	4.98102	3.15933	0.020241	0.241321	0.217594	MYMK/PPP3CA/GTF2IRD1	3
GO:0042559	pteridine-containing compound biosynthetic process	3/809	14/18805	0.214286	4.98102	3.15933	0.020241	0.241321	0.217594	MTHFD1/QDPR/MTHFD1L	3
GO:0043650	dicarboxylic acid biosynthetic process	3/809	14/18805	0.214286	4.98102	3.15933	0.020241	0.241321	0.217594	MTHFD1/GLS/MTHFD1L	3
GO:0071679	commissural neuron axon guidance	3/809	14/18805	0.214286	4.98102	3.15933	0.020241	0.241321	0.217594	NELL2/VEGFA/NCAM1	3
GO:0016242	negative regulation of macroautophagy	5/809	37/18805	0.135135	3.14118	2.76412	0.0202766	0.241321	0.217594	PIK3CA/SCFD1/USP36/LRRK2/VPS13C	5
GO:0021988	olfactory lobe development	5/809	37/18805	0.135135	3.14118	2.76412	0.0202766	0.241321	0.217594	ROBO1/NR2E1/DLX5/ERBB4/LRRK2	5
GO:0032228	regulation of synaptic transmission, GABAergic	5/809	37/18805	0.135135	3.14118	2.76412	0.0202766	0.241321	0.217594	KCNK2/NPS/KIF5B/CNTNAP4/SLC6A1	5
GO:0042462	eye photoreceptor cell development	5/809	37/18805	0.135135	3.14118	2.76412	0.0202766	0.241321	0.217594	RORB/CRB2/MYO7A/PRKCI/VEGFA	5
GO:0045773	positive regulation of axon extension	5/809	37/18805	0.135135	3.14118	2.76412	0.0202766	0.241321	0.217594	CDH4/NTN1/VEGFA/DSCAM/ADCY10	5
GO:0046326	positive regulation of D-glucose import	5/809	37/18805	0.135135	3.14118	2.76412	0.0202766	0.241321	0.217594	SORBS1/NFE2L2/PRKCI/OSBPL8/ERFE	5
GO:0071539	protein localization to centrosome	5/809	37/18805	0.135135	3.14118	2.76412	0.0202766	0.241321	0.217594	CEP250/CEP83/MARK4/CCDC14/STK3	5
GO:0071383	cellular response to steroid hormone stimulus	16/809	211/18805	0.0758294	1.76263	2.36202	0.0203575	0.241703	0.217938	VPS54/RXRG/NR2E1/TAF7/SMARCA4/KDM4C/KLF9/FOXP1/NCOR2/PDE3A/PCK1/DNAAF4/HNRNPU/MAPK1/GJB2/ESR1	16
GO:0035592	establishment of protein localization to extracellular region	25/809	375/18805	0.0666667	1.54965	2.27956	0.0205902	0.243881	0.219902	ITPR1/SREBF1/PRKN/PPIA/PPP3CA/HMGCR/ARL4D/TIAM1/BLOC1S3/AACS/TVP23B/BRSK2/RPH3AL/PLCB1/PTPRN2/TMEM167A/ABAT/PCSK5/LTBP1/CARTPT/ABCA1/LTBP2/FAM3B/SNX19/PPID	25
GO:0022604	regulation of cell morphogenesis	18/809	247/18805	0.0728745	1.69395	2.32767	0.0208307	0.245519	0.22138	FGD3/NTNG1/PRKN/KDR/SEMA3E/CUX2/HEXB/TIAM1/GRIP1/KANK1/UNC13A/ZMPSTE24/ATP10A/PTPRD/VEGFA/KIT/SYNE3/CUX1	18
GO:0035264	multicellular organism growth	13/809	160/18805	0.08125	1.88864	2.39339	0.0209097	0.245519	0.22138	ATP8A2/PIK3CA/LARGE1/ADRB3/FXN/CACNA2D2/RAI1/GDF15/OTOA/ZMPSTE24/GIGYF2/RARB/APP	13
GO:0010878	cholesterol storage	4/809	25/18805	0.16	3.71916	2.88448	0.0209269	0.245519	0.22138	MSR1/LPL/SOAT1/ABCA1	4
GO:0030859	polarized epithelial cell differentiation	4/809	25/18805	0.16	3.71916	2.88448	0.0209269	0.245519	0.22138	CDC42/FAT1/AJAP1/SCRIB	4
GO:0048814	regulation of dendrite morphogenesis	7/809	65/18805	0.107692	2.50328	2.57409	0.0212584	0.247811	0.223446	NR2E1/TNIK/PPP3CA/CUX2/TIAM1/PTPRD/CUX1	7
GO:0046486	glycerolipid metabolic process	26/809	395/18805	0.0658228	1.53003	2.25729	0.0213101	0.247811	0.223446	PIK3C2A/PIK3CA/SREBF1/PLCG2/MTMR9/SACM1L/INPP4B/SLC44A1/SLC44A5/LPL/PNPLA7/CNEP1R1/PLCB2/PNPLA1/FAR1/OSBPL8/MTMR7/PCK1/PLCB1/DGKI/PIK3C2G/PIGX/INPP4A/PITPNM2/TNFAIP8L3/PLB1	26
GO:0006650	glycerophospholipid metabolic process	21/809	302/18805	0.0695364	1.61636	2.28942	0.0213189	0.247811	0.223446	PIK3C2A/PIK3CA/PLCG2/MTMR9/SACM1L/INPP4B/SLC44A1/SLC44A5/PNPLA7/PLCB2/FAR1/OSBPL8/MTMR7/PLCB1/DGKI/PIK3C2G/PIGX/INPP4A/PITPNM2/TNFAIP8L3/PLB1	21
GO:0060291	long-term synaptic potentiation	10/809	111/18805	0.0900901	2.09412	2.45125	0.0213224	0.247811	0.223446	LARGE1/NR2E1/RASGRF2/GRIA1/HMGCR/ITPR3/PTN/MPP2/APP/MAPK1	10
GO:0006890	retrograde vesicle-mediated transport, Golgi to endoplasmic reticulum	6/809	51/18805	0.117647	2.73468	2.63007	0.0216012	0.248715	0.224261	PLPP3/COPE/STX18/ARF5/SCFD1/ATP9B	6
GO:0045933	positive regulation of muscle contraction	6/809	51/18805	0.117647	2.73468	2.63007	0.0216012	0.248715	0.224261	CACNB2/GSTO1/KCNQ1/KIT/ABAT/ITGA2	6
GO:0060119	inner ear receptor cell development	6/809	51/18805	0.117647	2.73468	2.63007	0.0216012	0.248715	0.224261	MYO7A/IFT88/KCNQ1/SDC4/TMC1/SCRIB	6
GO:0170036	import into the mitochondrion	6/809	51/18805	0.117647	2.73468	2.63007	0.0216012	0.248715	0.224261	ITPR1/SFXN1/VDAC1/HSPA9/MICU1/MRPL18	6
GO:0043269	regulation of monoatomic ion transport	30/809	472/18805	0.0635593	1.47742	2.22724	0.0217998	0.250351	0.225737	TRDN/AKAP6/STIM1/CACNB2/DPP6/NOS1AP/VDAC1/PPP3CA/KIF5B/GRIA1/KCNIP4/GSTO1/KCNG2/NKAIN2/KCNC2/GRM6/KCNJ6/STK39/PDE4B/PDE4D/KCNQ1/JPH3/TMC1/ATP2C2/DPP10/RGS7/ABCB1/FXYD1/PRKD1/KCNG4	30
GO:1902652	secondary alcohol metabolic process	13/809	161/18805	0.0807453	1.87691	2.36923	0.0218866	0.250351	0.225737	CUBN/SREBF1/SULT2B1/QKI/HMGCR/IDH1/CYB5R3/ACADL/SOAT1/APP/CYP2C9/ABCA1/MAPK1	13
GO:0009410	response to xenobiotic stimulus	29/809	453/18805	0.0640177	1.48807	2.22949	0.021895	0.250351	0.225737	CYP4F2/GCLM/ABCA2/SREBF1/GABRG3/CERS1/GRIA1/NFE2L2/TENT4A/GSTO1/RORA/BLOC1S3/ADSS1/SMOX/SLC6A2/HDAC2/COL6A1/AHR/PDE3A/PDE4B/KCNQ1/PARP4/TRAF3IP2/ABCB1/ABAT/CYP2C9/ITGA2/CYP2A7/ABCA1	29
GO:0010506	regulation of autophagy	24/809	359/18805	0.0668524	1.55397	2.24694	0.0222851	0.254225	0.229229	PIK3C2A/PIK3CA/HK2/ITPR1/SREBF1/CERS1/MTMR9/ZDHHC19/PRKN/KDR/VDAC1/TBC1D14/ATP5IF1/ZMPSTE24/ATP6V1G2/SCFD1/USP36/TMEM59/ERFE/SESN3/ADCY10/LRRK2/PRKD1/VPS13C	24
GO:0106027	neuron projection organization	9/809	96/18805	0.09375	2.17919	2.45588	0.0223702	0.254284	0.229282	CUX2/PDLIM5/KIFBP/CDC42/TIAM1/PTPRD/APP/ADCY10/LRRK2	9
GO:1901890	positive regulation of cell junction assembly	10/809	112/18805	0.0892857	2.07542	2.42025	0.0225454	0.254284	0.229282	FLRT1/CNTNAP2/GRID2/KDR/CUX2/PTPRD/VEGFA/SDC4/TEK/FMN1	10
GO:0055023	positive regulation of cardiac muscle tissue growth	5/809	38/18805	0.131579	3.05852	2.69315	0.0225471	0.254284	0.229282	AKAP6/ERBB4/RBPJ/NRG1/ZFPM2	5
GO:0071398	cellular response to fatty acid	5/809	38/18805	0.131579	3.05852	2.69315	0.0225471	0.254284	0.229282	SREBF1/KCNK2/KCNK10/LPL/PLCB1	5
GO:1905508	protein localization to microtubule organizing center	5/809	38/18805	0.131579	3.05852	2.69315	0.0225471	0.254284	0.229282	CEP250/CEP83/MARK4/CCDC14/STK3	5
GO:0009166	nucleotide catabolic process	13/809	162/18805	0.0802469	1.86532	2.34524	0.0228971	0.255265	0.230167	ITPA/HK2/DPYD/PFKP/FHIT/PDE8A/VCP/COL6A1/PDE4B/PDE4D/PFKFB3/HDAC4/APP	13
GO:1905330	regulation of morphogenesis of an epithelium	7/809	66/18805	0.106061	2.46535	2.52844	0.0229292	0.255265	0.230167	WNT5B/ADAMTS12/FOXP1/SULF1/VEGFA/SOX8/ESR1	7
GO:0014032	neural crest cell development	8/809	81/18805	0.0987654	2.29578	2.47791	0.023011	0.255265	0.230167	SEMA3E/CDC42/ERBB4/OVOL2/RDH10/SOX8/MAPK1/NRG1	8
GO:0018210	peptidyl-threonine modification	8/809	81/18805	0.0987654	2.29578	2.47791	0.023011	0.255265	0.230167	GALNT13/SPRY2/GALNT16/STK39/APP/LRRK2/MAPK1/PRKD1	8
GO:0060485	mesenchyme development	23/809	342/18805	0.0672515	1.56324	2.22879	0.0234148	0.255265	0.230167	ROBO1/SPRY2/SEMA3E/CRB2/QKI/CDC42/POFUT2/TIAM1/MSX1/ERBB4/HDAC2/OVOL2/RBPJ/VEGFA/RDH10/OLFM1/GATA5/FOXF2/SOX8/MAPK1/NRG1/ZFPM2/NCAM1	23
GO:0003231	cardiac ventricle development	11/809	129/18805	0.0852713	1.98211	2.37315	0.0234336	0.255265	0.230167	ROBO1/KCNK2/CPE/DCTN5/ZMPSTE24/HECTD1/RBPJ/EGLN1/SLIT3/NRG1/ZFPM2	11
GO:0001942	hair follicle development	9/809	97/18805	0.0927835	2.15673	2.42167	0.0237533	0.255265	0.230167	FOXE1/INHBA/HDAC2/ZMPSTE24/COL6A1/RBPJ/CD109/HOXC13/PUM2	9
GO:0021953	central nervous system neuron differentiation	16/809	215/18805	0.0744186	1.72984	2.28202	0.0237817	0.255265	0.230167	GRID2/ROBO1/BRINP3/NR2E1/SPOCK1/DLX5/RORB/SEMA3E/KIFBP/INHBA/RORA/BARHL2/ISL2/ERBB4/GIGYF2/TOX	16
GO:0050921	positive regulation of chemotaxis	12/809	146/18805	0.0821918	1.91053	2.34173	0.0238607	0.255265	0.230167	KDR/TIAM1/STK39/PTN/VEGFA/CAMK1D/DSCAM/APP/ITGA2/CDH13/MAPK1/PRKD1	12
GO:0017121	plasma membrane phospholipid scrambling	4/809	26/18805	0.153846	3.57611	2.78694	0.0239123	0.255265	0.230167	TMEM41B/ANO3/XKR4/XKR7	4
GO:0021542	dentate gyrus development	4/809	26/18805	0.153846	3.57611	2.78694	0.0239123	0.255265	0.230167	LARGE1/NR2E1/TMEM108/NEUROD6	4
GO:0033598	mammary gland epithelial cell proliferation	4/809	26/18805	0.153846	3.57611	2.78694	0.0239123	0.255265	0.230167	ROBO1/MAPK1/DEAF1/ESR1	4
GO:0050927	positive regulation of positive chemotaxis	4/809	26/18805	0.153846	3.57611	2.78694	0.0239123	0.255265	0.230167	KDR/VEGFA/ITGA2/CDH13	4
GO:0099637	neurotransmitter receptor transport	4/809	26/18805	0.153846	3.57611	2.78694	0.0239123	0.255265	0.230167	CACNG4/GRIP1/GRIP2/SCRIB	4
GO:1901021	positive regulation of calcium ion transmembrane transporter activity	4/809	26/18805	0.153846	3.57611	2.78694	0.0239123	0.255265	0.230167	TRDN/STIM1/CACNB2/GSTO1	4
GO:2000050	regulation of non-canonical Wnt signaling pathway	4/809	26/18805	0.153846	3.57611	2.78694	0.0239123	0.255265	0.230167	DACT1/WNT5B/TIAM1/DAAM2	4
GO:1903522	regulation of blood circulation	19/809	269/18805	0.070632	1.64182	2.24799	0.0239311	0.255265	0.230167	TRDN/CACNB2/SREBF1/CTNNA3/NOS1AP/EPAS1/GSTO1/ECE1/KCNMB2/TBXAS1/ITGA9/APELA/ZMPSTE24/PDE4B/PDE4D/KCNQ1/APP/FXYD1/ADCY10	19
GO:0008277	regulation of G protein-coupled receptor signaling pathway	13/809	163/18805	0.0797546	1.85388	2.32142	0.0239419	0.255265	0.230167	ROBO1/PPP3CA/APELA/PDCL/RPH3AL/PDE3A/PDE4B/PDE4D/PLCB1/RGS7/SLIT3/APP/LRRK2	13
GO:0045926	negative regulation of growth	17/809	233/18805	0.0729614	1.69597	2.26647	0.0239774	0.255265	0.230167	CDA/SMARCA2/KCNK2/FSTL4/ADRB3/FXN/SMARCA4/INHBA/RAI1/GDF15/RERG/FOXP1/MSX1/DCSTAMP/NTN1/SLIT3/STK3	17
GO:0008654	phospholipid biosynthetic process	18/809	251/18805	0.0717131	1.66695	2.25541	0.0240178	0.255265	0.230167	PIK3C2A/PIK3CA/ABCA2/PLCG2/SGMS1/SACM1L/HEXB/INPP4B/SLC44A1/SLC44A5/FAR1/MTMR7/IDH1/DGKI/PIK3C2G/PIGX/INPP4A/PITPNM2	18
GO:0001768	establishment of T cell polarity	3/809	15/18805	0.2	4.64895	2.99752	0.0245079	0.255265	0.230167	DOCK2/TRAF3IP2/SCRIB	3
GO:0015846	polyamine transport	3/809	15/18805	0.2	4.64895	2.99752	0.0245079	0.255265	0.230167	ATP13A3/SLC22A2/TAF7	3
GO:0032488	Cdc42 protein signal transduction	3/809	15/18805	0.2	4.64895	2.99752	0.0245079	0.255265	0.230167	CDC42/NTN1/ABCA1	3
GO:0035332	positive regulation of hippo signaling	3/809	15/18805	0.2	4.64895	2.99752	0.0245079	0.255265	0.230167	FRMD6/CORO7/STK3	3
GO:0044849	estrous cycle	3/809	15/18805	0.2	4.64895	2.99752	0.0245079	0.255265	0.230167	SLC26A6/NCOR2/PTN	3
GO:0045059	positive thymic T cell selection	3/809	15/18805	0.2	4.64895	2.99752	0.0245079	0.255265	0.230167	DOCK2/PTPN2/TOX	3
GO:0060009	Sertoli cell development	3/809	15/18805	0.2	4.64895	2.99752	0.0245079	0.255265	0.230167	HSD17B4/DMRT1/SOX8	3
GO:0060099	regulation of phagocytosis, engulfment	3/809	15/18805	0.2	4.64895	2.99752	0.0245079	0.255265	0.230167	RAB31/PLCG2/ITGA2	3
GO:0060347	heart trabecula formation	3/809	15/18805	0.2	4.64895	2.99752	0.0245079	0.255265	0.230167	OVOL2/EGLN1/TEK	3
GO:0060766	negative regulation of androgen receptor signaling pathway	3/809	15/18805	0.2	4.64895	2.99752	0.0245079	0.255265	0.230167	SMARCA4/FOXP1/NCOR2	3
GO:0071871	response to epinephrine	3/809	15/18805	0.2	4.64895	2.99752	0.0245079	0.255265	0.230167	PDE4B/PDE4D/KCNQ1	3
GO:0098969	neurotransmitter receptor transport to postsynaptic membrane	3/809	15/18805	0.2	4.64895	2.99752	0.0245079	0.255265	0.230167	GRIP1/GRIP2/SCRIB	3
GO:0106072	negative regulation of adenylate cyclase-activating G protein-coupled receptor signaling pathway	3/809	15/18805	0.2	4.64895	2.99752	0.0245079	0.255265	0.230167	PDE3A/PDE4B/PDE4D	3
GO:1901533	negative regulation of hematopoietic progenitor cell differentiation	3/809	15/18805	0.2	4.64895	2.99752	0.0245079	0.255265	0.230167	HSPA9/NFE2L2/PCID2	3
GO:1905153	regulation of membrane invagination	3/809	15/18805	0.2	4.64895	2.99752	0.0245079	0.255265	0.230167	RAB31/PLCG2/ITGA2	3
GO:2001028	positive regulation of endothelial cell chemotaxis	3/809	15/18805	0.2	4.64895	2.99752	0.0245079	0.255265	0.230167	KDR/VEGFA/PRKD1	3
GO:0030166	proteoglycan biosynthetic process	8/809	82/18805	0.097561	2.26778	2.43935	0.0245738	0.255265	0.230167	CHSY1/CHST3/FAM20B/ANGPT1/HS3ST2/HS3ST1/SLC35D2/NDST4	8
GO:0098659	inorganic cation import across plasma membrane	11/809	130/18805	0.0846154	1.96686	2.3454	0.0246449	0.255265	0.230167	SLC12A3/PPP3CA/GRM6/KCNJ6/SLC9A2/SLC39A11/KCNQ1/SLC6A1/SLC9A3/CACNA1E/ATP12A	11
GO:0099587	inorganic ion import across plasma membrane	11/809	130/18805	0.0846154	1.96686	2.3454	0.0246449	0.255265	0.230167	SLC12A3/PPP3CA/GRM6/KCNJ6/SLC9A2/SLC39A11/KCNQ1/SLC6A1/SLC9A3/CACNA1E/ATP12A	11
GO:0050974	detection of mechanical stimulus involved in sensory perception	5/809	39/18805	0.128205	2.9801	2.62448	0.024976	0.258155	0.232773	KCNK2/KCNQ1/TMC1/KIT/ITGA2	5
GO:0043502	regulation of muscle adaptation	9/809	98/18805	0.0918367	2.13472	2.38788	0.0251962	0.259348	0.233849	AKAP6/GDF1/MYMK/PPP3CA/FOXP1/HDAC4/GATA5/ADCY10/GTF2IRD1	9
GO:1990542	mitochondrial transmembrane transport	9/809	98/18805	0.0918367	2.13472	2.38788	0.0251962	0.259348	0.233849	ITPR1/SFXN1/VDAC1/HSPA9/MICU1/SFXN4/COL6A1/MRPL18/ADCY10	9
GO:0030324	lung development	15/809	199/18805	0.0753769	1.75212	2.2615	0.0253314	0.260199	0.234616	CCBE1/SREBF1/SPRY2/CELSR1/KDR/EPAS1/CDC42/COL6A1/MYCN/RBPJ/VEGFA/RDH10/TNC/MAPK1/ZFPM2	15
GO:0006865	amino acid transport	13/809	165/18805	0.0787879	1.8314	2.27427	0.0261367	0.267551	0.241245	SLC22A2/VPS54/KCNK2/SLC7A13/SFXN1/GRM7/SFXN4/SLC6A2/SLC1A7/GRM1/SLC6A1/ABAT/TRPC4	13
GO:0099175	regulation of postsynapse organization	12/809	148/18805	0.0810811	1.88471	2.29098	0.0261918	0.267551	0.241245	ROR2/GRID2/ARHGEF15/CUX2/PDLIM5/CDC42/TIAM1/ELMO1/PTPRD/APP/LRRK2/PUM2	12
GO:2000027	regulation of animal organ morphogenesis	8/809	83/18805	0.0963855	2.24046	2.40135	0.0262093	0.267551	0.241245	ROBO1/MSX1/SULF1/HOXA11/VEGFA/GATA5/AJAP1/SOX8	8
GO:0009636	response to toxic substance	19/809	272/18805	0.0698529	1.62371	2.19689	0.0264474	0.268685	0.242267	SLC22A8/SLC22A2/FBLN5/CERS1/PRKN/GRIA1/NFE2L2/GSTO1/KCNC2/MTARC2/DHRS2/COL6A1/AHR/SCFD1/PXDNL/SLC6A1/PXDN/ABCB1/ABTB2	19
GO:0001701	in utero embryonic development	26/809	403/18805	0.0645161	1.49966	2.14984	0.0265215	0.268685	0.242267	SPECC1/VPS54/RNASEH2B/TM4SF1/ANGPT1/EPAS1/KIFBP/MYO1E/KDM4C/MSX1/TET1/OVOL2/WDR19/CELF4/RBPJ/VEGFA/RAD51B/KPNA7/RDH10/EGLN1/STK3/DNAJB6/SOX8/MAPK1/CMIP/ZFPM2	26
GO:0055021	regulation of cardiac muscle tissue growth	7/809	68/18805	0.102941	2.39284	2.43959	0.0265379	0.268685	0.242267	AKAP6/KCNK2/FOXP1/ERBB4/RBPJ/NRG1/ZFPM2	7
GO:0030100	regulation of endocytosis	21/809	309/18805	0.0679612	1.57974	2.17864	0.0265823	0.268685	0.242267	ABCA2/RAB31/PLCG2/PRKN/ANGPT1/PPP3CA/CDC42/IL15RA/STON2/DOCK2/APELA/MCTP1/VEGFA/CAMK1D/APP/ITGA2/CDH13/SCRIB/LRRK2/PRKD1/NRG1	21
GO:0050848	regulation of calcium-mediated signaling	9/809	99/18805	0.0909091	2.11316	2.35448	0.0267002	0.268685	0.242267	AKAP6/CAMTA1/ITPR1/PLCG2/PPP3CA/BST1/APP/CDH13/LRRK2	9
GO:0060993	kidney morphogenesis	9/809	99/18805	0.0909091	2.11316	2.35448	0.0267002	0.268685	0.242267	PPP3CA/ERBB4/ZMPSTE24/HOXA11/KIF26B/VEGFA/SOX8/LRRK2/FMN1	9
GO:0061387	regulation of extent of cell growth	9/809	99/18805	0.0909091	2.11316	2.35448	0.0267002	0.268685	0.242267	CDH4/FSTL4/BARHL2/NTN1/VEGFA/OLFM1/DSCAM/ADCY10/PUM2	9
GO:0042886	amide transport	22/809	328/18805	0.0670732	1.5591	2.16581	0.0268948	0.269663	0.243149	ABCA2/ITPR1/SREBF1/PRKN/PPP3CA/TIAM1/CPE/SLC26A6/AACS/BRSK2/RPH3AL/PLCB1/PTPRN2/SLC14A2/SLC13A3/ABCB1/ABAT/CARTPT/ABCA1/FAM3B/PRKD1/SNX19	22
GO:0002262	myeloid cell homeostasis	14/809	183/18805	0.0765027	1.77829	2.24318	0.0269063	0.269663	0.243149	MTHFD1/SFXN1/ALAS1/EPAS1/HSPA9/INHBA/ATP5IF1/BRD1/PDE4B/KCNQ1/VEGFA/PTPN2/TRAF3IP2/KIT	14
GO:0061448	connective tissue development	20/809	291/18805	0.0687285	1.59758	2.17822	0.0269958	0.269665	0.243151	CHSY1/PIK3CA/MMP13/LARGE1/WNT5B/UMODL1/ADAMTS12/FGF6/LPL/MSX1/SULF1/ZMPSTE24/COL6A1/MYCN/HOXA11/RARB/ZBTB16/SOX8/PUM2/SNX19	20
GO:0045649	regulation of macrophage differentiation	4/809	27/18805	0.148148	3.44367	2.69408	0.0271423	0.269665	0.243151	ROR2/QKI/INHBA/PTPN2	4
GO:0050926	regulation of positive chemotaxis	4/809	27/18805	0.148148	3.44367	2.69408	0.0271423	0.269665	0.243151	KDR/VEGFA/ITGA2/CDH13	4
GO:0060343	trabecula formation	4/809	27/18805	0.148148	3.44367	2.69408	0.0271423	0.269665	0.243151	OVOL2/VEGFA/EGLN1/TEK	4
GO:0001704	formation of primary germ layer	11/809	132/18805	0.0833333	1.93706	2.29066	0.0272029	0.269665	0.243151	SOX7/TBXT/DUSP1/CRB2/INHBA/POFUT2/ITGB5/APELA/COL6A1/HOXA11/ITGA2	11
GO:0007018	microtubule-based movement	30/809	481/18805	0.0623701	1.44978	2.1187	0.0272507	0.269665	0.243151	CEP128/DLG2/KLC3/TMEM108/ROPN1L/EFHC1/IFT140/FMN2/KIF5B/SYNE2/C2CD6/KIFBP/CDC42/DNHD1/TMEM230/BLOC1S3/WDR19/IFT88/KIF26B/DNAAF4/DNAH3/CFAP46/ADCY3/DNAH9/APP/DYNC1H1/CFAP61/HNRNPU/ADCY10/PACRG	30
GO:0030307	positive regulation of cell growth	13/809	166/18805	0.0783133	1.82037	2.25094	0.0272879	0.269665	0.243151	AKAP6/CDH4/PRKN/FXN/CDC42/UNC13A/NTN1/VEGFA/DSCAM/ADCY10/TEAD1/PUM2/NRG1	13
GO:0043523	regulation of neuron apoptotic process	18/809	255/18805	0.0705882	1.64081	2.18442	0.0275621	0.271336	0.244658	GCLM/PIK3CA/GRID2/VPS54/PRKN/KDR/SEMA3E/ANGPT1/TOX3/CDC42/GRIK2/PRKCI/UNC5B/EGLN1/APP/PTPRZ1/ADCY10/RETREG1	18
GO:1903514	release of sequestered calcium ion into cytosol by endoplasmic reticulum	5/809	40/18805	0.125	2.90559	2.55798	0.0275665	0.271336	0.244658	TRDN/AKAP6/ITPR1/GSTO1/PDE4D	5
GO:0038145	macrophage colony-stimulating factor signaling pathway	6/809	54/18805	0.111111	2.58275	2.4695	0.0278276	0.272802	0.24598	ROR2/KDR/ERBB4/PTPN2/KIT/TEK	6
GO:0071320	cellular response to cAMP	6/809	54/18805	0.111111	2.58275	2.4695	0.0278276	0.272802	0.24598	AKAP6/ITPR2/SLC26A6/AHR/PDE4D/KCNQ1	6
GO:0010876	lipid localization	30/809	482/18805	0.0622407	1.44677	2.10678	0.0279162	0.272802	0.24598	SLC22A8/CYP4F2/ATP8A2/ABCA2/SLC22A2/SLC22A6/VPS54/PRKN/VDAC1/SLCO4A1/MSR1/INHBA/TMEM41B/ANO3/LPL/OSBPL8/ATP10A/XKR4/KCNQ1/ATP9B/PTPN2/ERFE/SLC13A3/SOAT1/ABCB1/PITPNM2/ABCA1/TNFAIP8L3/XKR7/VPS13C	30
GO:0070252	actin-mediated cell contraction	10/809	116/18805	0.0862069	2.00386	2.29943	0.0279476	0.272802	0.24598	PIK3CA/CACNB2/CTNNA3/NOS1AP/QKI/FRMD6/PDE4B/PDE4D/KCNQ1/ADCY10	10
GO:0051146	striated muscle cell differentiation	21/809	311/18805	0.0675241	1.56958	2.14749	0.0282539	0.272802	0.24598	AKAP6/LARGE1/MYMK/ADAM12/FHOD3/PPP3CA/PDLIM5/DOCK2/GDF15/FOXP1/MSX1/ZMPSTE24/COL6A1/CDON/VEGFA/RARB/NPHS1/HDAC4/HNRNPU/PRKD1/NRG1	21
GO:0001841	neural tube formation	9/809	100/18805	0.09	2.09203	2.32149	0.0282665	0.272802	0.24598	MTHFD1/CELSR1/MTHFD1L/DLC1/OVOL2/SDC4/STK3/SCRIB/DEAF1	9
GO:0022404	molting cycle process	9/809	100/18805	0.09	2.09203	2.32149	0.0282665	0.272802	0.24598	FOXE1/INHBA/HDAC2/ZMPSTE24/COL6A1/RBPJ/CD109/HOXC13/PUM2	9
GO:0022405	hair cycle process	9/809	100/18805	0.09	2.09203	2.32149	0.0282665	0.272802	0.24598	FOXE1/INHBA/HDAC2/ZMPSTE24/COL6A1/RBPJ/CD109/HOXC13/PUM2	9
GO:0060349	bone morphogenesis	9/809	100/18805	0.09	2.09203	2.32149	0.0282665	0.272802	0.24598	CHSY1/MMP13/DLX5/MSX1/ZMPSTE24/HOXA11/RARB/TEK/PAPPA2	9
GO:0060419	heart growth	9/809	100/18805	0.09	2.09203	2.32149	0.0282665	0.272802	0.24598	AKAP6/KCNK2/PDLIM5/TENM4/FOXP1/ERBB4/RBPJ/NRG1/ZFPM2	9
GO:0035567	non-canonical Wnt signaling pathway	7/809	69/18805	0.101449	2.35816	2.39634	0.0284795	0.273791	0.246871	DACT1/WNT5B/CELSR1/CDC42/TIAM1/DAAM2/ARHGEF19	7
GO:0048645	animal organ formation	7/809	69/18805	0.101449	2.35816	2.39634	0.0284795	0.273791	0.246871	ROBO1/SULF1/RBPJ/HOXA11/RDH10/GATA5/MAPK1	7
GO:0008203	cholesterol metabolic process	12/809	150/18805	0.08	1.85958	2.24102	0.0286848	0.275036	0.247994	CUBN/SREBF1/SULT2B1/QKI/HMGCR/CYB5R3/ACADL/SOAT1/APP/CYP2C9/ABCA1/MAPK1	12
GO:0001767	establishment of lymphocyte polarity	3/809	16/18805	0.1875	4.35839	2.84938	0.0292202	0.275036	0.247994	DOCK2/TRAF3IP2/SCRIB	3
GO:0003096	renal sodium ion transport	3/809	16/18805	0.1875	4.35839	2.84938	0.0292202	0.275036	0.247994	SLC12A3/STK39/KCNQ1	3
GO:0006206	pyrimidine nucleobase metabolic process	3/809	16/18805	0.1875	4.35839	2.84938	0.0292202	0.275036	0.247994	CDA/DPYD/MAPK1	3
GO:0007158	neuron cell-cell adhesion	3/809	16/18805	0.1875	4.35839	2.84938	0.0292202	0.275036	0.247994	NINJ2/NCAM2/NRXN3	3
GO:0032354	response to follicle-stimulating hormone	3/809	16/18805	0.1875	4.35839	2.84938	0.0292202	0.275036	0.247994	GCLM/INHBA/FSHR	3
GO:0043584	nose development	3/809	16/18805	0.1875	4.35839	2.84938	0.0292202	0.275036	0.247994	DLX5/MSX1/RDH10	3
GO:0045836	positive regulation of meiotic nuclear division	3/809	16/18805	0.1875	4.35839	2.84938	0.0292202	0.275036	0.247994	MSX1/PLCB1/DMRT1	3
GO:0072350	tricarboxylic acid metabolic process	3/809	16/18805	0.1875	4.35839	2.84938	0.0292202	0.275036	0.247994	ACO1/PCK1/IDH1	3
GO:0098877	neurotransmitter receptor transport to plasma membrane	3/809	16/18805	0.1875	4.35839	2.84938	0.0292202	0.275036	0.247994	GRIP1/GRIP2/SCRIB	3
GO:1903540	establishment of protein localization to postsynaptic membrane	3/809	16/18805	0.1875	4.35839	2.84938	0.0292202	0.275036	0.247994	GRIP1/GRIP2/SCRIB	3
GO:0006766	vitamin metabolic process	10/809	117/18805	0.0854701	1.98673	2.26998	0.0294307	0.276302	0.249135	CUBN/CYP4F2/PNPO/CLYBL/GSTO1/MTHFD2L/TPK1/SLC52A2/HLCS/RDH10	10
GO:0009150	purine ribonucleotide metabolic process	23/809	350/18805	0.0657143	1.52751	2.11213	0.029522	0.276302	0.249135	ITPA/HK2/MTHFD1/DLG2/BEND3/PFKP/PDE8A/SULT2B1/VCP/RORA/SDHB/AK3/ADSS1/ATP5IF1/COL6A1/PDE4B/PDE4D/PFKFB3/HDAC4/ADCY3/APP/ADCY10/LRRK2	23
GO:0030111	regulation of Wnt signaling pathway	23/809	350/18805	0.0657143	1.52751	2.11213	0.029522	0.276302	0.249135	SOX7/DACT1/PLPP3/TCF7L1/WNT5B/DLX5/PRKN/SMARCA4/VCP/BICC1/LRRK1/TIAM1/DAAM2/KANK1/SULF1/USP34/RBPJ/RBMS3/APP/STK3/TMEM131L/LRRK2/WWOX	23
GO:0048041	focal adhesion assembly	8/809	85/18805	0.0941176	2.18774	2.32696	0.0297043	0.276961	0.24973	SORBS1/KDR/DLC1/VEGFA/SDC4/ITGA2/TEK/FMN1	8
GO:0086003	cardiac muscle cell contraction	8/809	85/18805	0.0941176	2.18774	2.32696	0.0297043	0.276961	0.24973	PIK3CA/CACNB2/CTNNA3/NOS1AP/PDE4B/PDE4D/KCNQ1/ADCY10	8
GO:0060537	muscle tissue development	28/809	446/18805	0.0627803	1.45931	2.08143	0.0298538	0.277831	0.250514	AKAP6/LARGE1/VPS54/KCNK2/FHOD3/PPP3CA/PDLIM5/CDC42/TENM4/HIVEP3/FOXP1/MSX1/ERBB4/ZMPSTE24/COL6A1/FOXN2/RBPJ/CDON/VEGFA/RARB/NPHS1/EGLN1/GATA5/COL19A1/SOX8/HNRNPU/NRG1/ZFPM2	28
GO:0072175	epithelial tube formation	11/809	134/18805	0.0820896	1.90815	2.23686	0.0299469	0.278088	0.250746	MTHFD1/CELSR1/MTHFD1L/DLC1/OVOL2/VEGFA/SDC4/STK3/SOX8/SCRIB/DEAF1	11
GO:0055123	digestive system development	12/809	151/18805	0.0794702	1.84726	2.21632	0.0299937	0.278088	0.250746	DACT1/C1GALT1/FOXE1/CLMP/OVOL2/WDR19/KCNQ1/RARB/KIT/GATA5/PCSK5/FOXF2	12
GO:0010883	regulation of lipid storage	6/809	55/18805	0.109091	2.53579	2.41838	0.0301405	0.278406	0.251033	SREBF1/MSR1/LPL/OSBPL8/PTPN2/ABCA1	6
GO:0031547	brain-derived neurotrophic factor receptor signaling pathway	6/809	55/18805	0.109091	2.53579	2.41838	0.0301405	0.278406	0.251033	ROR2/KDR/FSTL4/ERBB4/KIT/TEK	6
GO:0030513	positive regulation of BMP signaling pathway	5/809	41/18805	0.121951	2.83473	2.49351	0.0303216	0.27852	0.251135	KDR/CRB2/MSX1/SULF1/RBPJ	5
GO:0035337	fatty-acyl-CoA metabolic process	5/809	41/18805	0.121951	2.83473	2.49351	0.0303216	0.27852	0.251135	HSD17B4/FAR1/CBR4/ACSM2A/ACSF3	5
GO:0050919	negative chemotaxis	5/809	41/18805	0.121951	2.83473	2.49351	0.0303216	0.27852	0.251135	ROBO1/SEMA3E/NTN1/SLIT3/NRG1	5
GO:0001702	gastrulation with mouth forming second	4/809	28/18805	0.142857	3.32068	2.60551	0.0306204	0.278679	0.251279	TBXT/PLPP3/CRB2/TENM4	4
GO:0034698	response to gonadotropin	4/809	28/18805	0.142857	3.32068	2.60551	0.0306204	0.278679	0.251279	GCLM/INHBA/FSHR/GJB2	4
GO:0060117	auditory receptor cell development	4/809	28/18805	0.142857	3.32068	2.60551	0.0306204	0.278679	0.251279	MYO7A/KCNQ1/TMC1/SCRIB	4
GO:1902894	negative regulation of miRNA transcription	4/809	28/18805	0.142857	3.32068	2.60551	0.0306204	0.278679	0.251279	NCOR2/VEGFA/APP/ESR1	4
GO:2000647	negative regulation of stem cell proliferation	4/809	28/18805	0.142857	3.32068	2.60551	0.0306204	0.278679	0.251279	OVOL2/RBPJ/RARB/CD109	4
GO:0007605	sensory perception of sound	13/809	169/18805	0.0769231	1.78806	2.18191	0.0309642	0.280776	0.25317	LARGE1/SPRY2/GRM7/HEXB/CCDC50/PCDH15/MYO7A/OTOA/KCNQ1/TMC1/KIT/EPS8L2/GJB2	13
GO:1990138	neuron projection extension	13/809	169/18805	0.0769231	1.78806	2.18191	0.0309642	0.280776	0.25317	FLRT1/CDH4/TMEM108/PRKN/TIAM1/BARHL2/UNC13A/NTN1/VEGFA/OLFM1/DSCAM/SLIT3/ADCY10	13
GO:0030177	positive regulation of Wnt signaling pathway	12/809	152/18805	0.0789474	1.83511	2.19181	0.0313452	0.283088	0.255254	DACT1/WNT5B/DLX5/SMARCA4/VCP/LRRK1/DAAM2/KANK1/SULF1/USP34/RBPJ/LRRK2	12
GO:0043401	steroid hormone receptor signaling pathway	11/809	135/18805	0.0814815	1.89402	2.2103	0.0313907	0.283088	0.255254	RXRG/NR2E1/TAF7/SMARCA4/KDM4C/FOXP1/NCOR2/PDE3A/DNAAF4/MAPK1/ESR1	11
GO:0097237	cellular response to toxic substance	11/809	135/18805	0.0814815	1.89402	2.2103	0.0313907	0.283088	0.255254	SLC22A2/FBLN5/CERS1/PRKN/NFE2L2/GSTO1/KCNC2/MTARC2/PXDNL/PXDN/ABTB2	11
GO:0007548	sex differentiation	20/809	296/18805	0.0675676	1.57059	2.09793	0.0315273	0.283148	0.255309	ROR2/CSMD1/HSD17B4/UMODL1/KDR/INHBA/IRX5/WDR19/IDH1/HOXA11/VEGFA/RDH10/DMRT1/KIT/SLIT3/FOXF2/SOX8/FSHR/ZFPM2/ESR1	20
GO:0035023	regulation of Rho protein signal transduction	8/809	86/18805	0.0930233	2.1623	2.29054	0.0315667	0.283148	0.255309	ARHGEF3/ROBO1/KANK1/DLC1/TEK/ABCA1/EPS8L2/STARD13	8
GO:0048640	negative regulation of developmental growth	9/809	102/18805	0.0882353	2.05101	2.25664	0.0315902	0.283148	0.255309	KCNK2/FSTL4/ADRB3/FXN/RAI1/GDF15/FOXP1/NTN1/STK3	9
GO:0042692	muscle cell differentiation	27/809	429/18805	0.0629371	1.46296	2.05662	0.0316262	0.283148	0.255309	AKAP6/LARGE1/MYMK/ADAM12/WNT5B/FHOD3/TMEM204/PPP3CA/PDLIM5/QKI/CACNA2D2/DOCK2/GDF15/RORA/FOXP1/MSX1/ZMPSTE24/COL6A1/CDON/VEGFA/RARB/NPHS1/HDAC4/KIT/HNRNPU/PRKD1/NRG1	27
GO:0050807	regulation of synapse organization	21/809	315/18805	0.0666667	1.54965	2.08586	0.0318346	0.2845	0.256528	FLRT1/CTNNA2/ROR2/GRID2/AGAP1/ARHGEF15/KIF5B/CUX2/PDLIM5/VCP/CDC42/TIAM1/ELMO1/PCDH8/DAB1/NTN1/PTPRD/EGLN1/APP/LRRK2/PUM2	21
GO:0003018	vascular process in circulatory system	19/809	278/18805	0.0683453	1.58867	2.09654	0.0320739	0.285742	0.257648	SLC22A8/GCLM/PIK3C2A/ABCA2/SLC22A2/ADRB3/ANGPT1/ECE1/KCNMB2/TBXAS1/SLC44A1/ITGA9/GRIP2/PDE3A/SLC6A1/VEGFA/SLC13A3/ABCB1/TEK	19
GO:0009306	protein secretion	24/809	372/18805	0.0645161	1.49966	2.06377	0.032089	0.285742	0.257648	ITPR1/SREBF1/PRKN/PPIA/PPP3CA/HMGCR/ARL4D/TIAM1/BLOC1S3/AACS/TVP23B/BRSK2/RPH3AL/PLCB1/PTPRN2/TMEM167A/ABAT/PCSK5/CARTPT/ABCA1/LTBP2/FAM3B/SNX19/PPID	24
GO:0007528	neuromuscular junction development	6/809	56/18805	0.107143	2.49051	2.36838	0.0325758	0.289556	0.261087	CACNB2/LARGE1/CACNA2D2/APP/TNC/LRRK2	6
GO:0032970	regulation of actin filament-based process	25/809	392/18805	0.0637755	1.48245	2.04664	0.0328456	0.290281	0.26174	CTNNA2/PIK3CA/CTNNA3/SYNPO2/ARHGEF15/ADD2/PRKN/CELSR1/CDC42/FRMD6/DAAM2/ARHGEF19/KANK1/KIRREL1/DLC1/PDE4B/PDE4D/BST1/SDC4/NPHS1/PAK2/ADCY10/ARAP3/FMN1/PRKD1	25
GO:0009261	ribonucleotide catabolic process	11/809	136/18805	0.0808824	1.88009	2.18397	0.0328833	0.290281	0.26174	ITPA/HK2/DPYD/PFKP/PDE8A/COL6A1/PDE4B/PDE4D/PFKFB3/HDAC4/APP	11
GO:0042060	wound healing	28/809	450/18805	0.0622222	1.44634	2.03192	0.0329237	0.290281	0.26174	CYP4F2/PIK3CA/PLPP3/PLCG2/KDR/ANGPT1/PPIA/PPP3CA/EPB41L4B/NFE2L2/ITGB5/BLOC1S3/AK3/TSPAN8/ARHGEF19/KANK1/ANO5/ITPR3/DGKI/VEGFA/CD109/SDC4/ADAMTS18/AJAP1/ITGA2/SCRIB/TEC/NRG1	28
GO:0006040	amino sugar metabolic process	5/809	42/18805	0.119048	2.76723	2.43096	0.0332437	0.290281	0.26174	UAP1L1/LARGE1/CHST3/ST6GAL1/CMAS	5
GO:0019933	cAMP-mediated signaling	5/809	42/18805	0.119048	2.76723	2.43096	0.0332437	0.290281	0.26174	PDE8A/PDE1C/PDE3A/PDE4B/PDE4D	5
GO:0060306	regulation of membrane repolarization	5/809	42/18805	0.119048	2.76723	2.43096	0.0332437	0.290281	0.26174	AKAP6/NOS1AP/ZMPSTE24/KCNQ1/ADCY10	5
GO:0060421	positive regulation of heart growth	5/809	42/18805	0.119048	2.76723	2.43096	0.0332437	0.290281	0.26174	AKAP6/ERBB4/RBPJ/NRG1/ZFPM2	5
GO:0099563	modification of synaptic structure	5/809	42/18805	0.119048	2.76723	2.43096	0.0332437	0.290281	0.26174	AGAP1/KIF5B/CDC42/TIAM1/EGLN1	5
GO:1901532	regulation of hematopoietic progenitor cell differentiation	5/809	42/18805	0.119048	2.76723	2.43096	0.0332437	0.290281	0.26174	KDR/HSPA9/NFE2L2/VEGFA/PCID2	5
GO:2001259	positive regulation of cation channel activity	5/809	42/18805	0.119048	2.76723	2.43096	0.0332437	0.290281	0.26174	TRDN/AKAP6/STIM1/CACNB2/GSTO1	5
GO:0048864	stem cell development	8/809	87/18805	0.091954	2.13745	2.25462	0.0335072	0.29092	0.262317	SEMA3E/CDC42/ERBB4/OVOL2/RDH10/SOX8/MAPK1/NRG1	8
GO:0055013	cardiac muscle cell development	8/809	87/18805	0.091954	2.13745	2.25462	0.0335072	0.29092	0.262317	AKAP6/LARGE1/FHOD3/PDLIM5/FOXP1/ZMPSTE24/VEGFA/HNRNPU	8
GO:0043524	negative regulation of neuron apoptotic process	13/809	171/18805	0.0760234	1.76714	2.13665	0.0336065	0.29092	0.262317	GCLM/PIK3CA/VPS54/PRKN/KDR/SEMA3E/ANGPT1/TOX3/GRIK2/PRKCI/UNC5B/PTPRZ1/RETREG1	13
GO:0003156	regulation of animal organ formation	4/809	29/18805	0.137931	3.20617	2.52086	0.0343488	0.29092	0.262317	ROBO1/SULF1/HOXA11/GATA5	4
GO:0003401	axis elongation	4/809	29/18805	0.137931	3.20617	2.52086	0.0343488	0.29092	0.262317	SPRY2/RDH10/TNC/ESR1	4
GO:0045686	negative regulation of glial cell differentiation	4/809	29/18805	0.137931	3.20617	2.52086	0.0343488	0.29092	0.262317	NR2E1/DAAM2/DAB1/MYCN	4
GO:0070935	3'-UTR-mediated mRNA stabilization	4/809	29/18805	0.137931	3.20617	2.52086	0.0343488	0.29092	0.262317	RBM47/QKI/TENT4A/METTL16	4
GO:1902914	regulation of protein polyubiquitination	4/809	29/18805	0.137931	3.20617	2.52086	0.0343488	0.29092	0.262317	PRKN/PPIA/SASH1/FOXF2	4
GO:1904862	inhibitory synapse assembly	4/809	29/18805	0.137931	3.20617	2.52086	0.0343488	0.29092	0.262317	GABRA1/GABRG3/GABRG2/GABRA6	4
GO:0007000	nucleolus organization	3/809	17/18805	0.176471	4.10201	2.71293	0.0343745	0.29092	0.262317	BEND3/PHF2/USP36	3
GO:0019373	epoxygenase P450 pathway	3/809	17/18805	0.176471	4.10201	2.71293	0.0343745	0.29092	0.262317	CYP4F2/CYP2C9/CYP2A7	3
GO:0045542	positive regulation of cholesterol biosynthetic process	3/809	17/18805	0.176471	4.10201	2.71293	0.0343745	0.29092	0.262317	SREBF1/QKI/MAPK1	3
GO:0048712	negative regulation of astrocyte differentiation	3/809	17/18805	0.176471	4.10201	2.71293	0.0343745	0.29092	0.262317	NR2E1/DAB1/MYCN	3
GO:0050910	detection of mechanical stimulus involved in sensory perception of sound	3/809	17/18805	0.176471	4.10201	2.71293	0.0343745	0.29092	0.262317	KCNQ1/TMC1/KIT	3
GO:0071243	cellular response to arsenic-containing substance	3/809	17/18805	0.176471	4.10201	2.71293	0.0343745	0.29092	0.262317	ZFAND2A/VCP/GSTO1	3
GO:0072077	renal vesicle morphogenesis	3/809	17/18805	0.176471	4.10201	2.71293	0.0343745	0.29092	0.262317	KIF26B/SOX8/FMN1	3
GO:0106120	positive regulation of sterol biosynthetic process	3/809	17/18805	0.176471	4.10201	2.71293	0.0343745	0.29092	0.262317	SREBF1/QKI/MAPK1	3
GO:0141161	regulation of cAMP/PKA signal transduction	3/809	17/18805	0.176471	4.10201	2.71293	0.0343745	0.29092	0.262317	AKAP6/APP/LRRK2	3
GO:0046626	regulation of insulin receptor signaling pathway	7/809	72/18805	0.0972222	2.25991	2.27097	0.0348743	0.294144	0.265224	SORBS1/KANK1/OSBPL8/PTPRE/PTPN2/ERFE/SESN3	7
GO:0050918	positive chemotaxis	7/809	72/18805	0.0972222	2.25991	2.27097	0.0348743	0.294144	0.265224	KDR/ANGPT1/VEGFA/APP/ITGA2/CDH13/SCRIB	7
GO:0050805	negative regulation of synaptic transmission	6/809	57/18805	0.105263	2.44682	2.31945	0.0351353	0.295842	0.266754	GRID2/GRIK3/GRIA1/GRIK2/SORCS2/SLC6A1	6
GO:0001838	embryonic epithelial tube formation	10/809	121/18805	0.0826446	1.92105	2.15503	0.0359208	0.301226	0.271609	MTHFD1/CELSR1/MTHFD1L/DLC1/OVOL2/SDC4/STK3/SOX8/SCRIB/DEAF1	10
GO:0006661	phosphatidylinositol biosynthetic process	10/809	121/18805	0.0826446	1.92105	2.15503	0.0359208	0.301226	0.271609	PIK3C2A/PIK3CA/PLCG2/SACM1L/INPP4B/MTMR7/PIK3C2G/PIGX/INPP4A/PITPNM2	10
GO:0030218	erythrocyte differentiation	11/809	138/18805	0.0797101	1.85284	2.13198	0.0360181	0.301226	0.271609	SFXN1/ALAS1/EPAS1/HSPA9/INHBA/ATP5IF1/BRD1/KCNQ1/VEGFA/PTPN2/KIT	11
GO:0048565	digestive tract development	11/809	138/18805	0.0797101	1.85284	2.13198	0.0360181	0.301226	0.271609	DACT1/C1GALT1/FOXE1/CLMP/OVOL2/KCNQ1/RARB/KIT/GATA5/PCSK5/FOXF2	11
GO:0046717	acid secretion	5/809	43/18805	0.116279	2.70288	2.37022	0.0363349	0.302852	0.273075	SLC26A6/KCNQ1/SLC6A1/ABAT/TRPC4	5
GO:0060412	ventricular septum morphogenesis	5/809	43/18805	0.116279	2.70288	2.37022	0.0363349	0.302852	0.273075	ROBO1/RBPJ/EGLN1/SLIT3/ZFPM2	5
GO:0010508	positive regulation of autophagy	12/809	156/18805	0.0769231	1.78806	2.09558	0.0371892	0.308415	0.278091	PIK3C2A/HK2/CERS1/ZDHHC19/PRKN/KDR/VDAC1/ATP5IF1/TMEM59/SESN3/LRRK2/PRKD1	12
GO:0050730	regulation of peptidyl-tyrosine phosphorylation	12/809	156/18805	0.0769231	1.78806	2.09558	0.0371892	0.308415	0.278091	PLPP3/PLCG2/ANGPT1/LRRK1/ERBB4/BST1/VEGFA/PTPN2/PAK2/KIT/APP/NRG1	12
GO:0062013	positive regulation of small molecule metabolic process	12/809	156/18805	0.0769231	1.78806	2.09558	0.0371892	0.308415	0.278091	SREBF1/BEND3/SORBS1/CLYBL/QKI/VCP/GDF15/RDH10/PTPN2/APP/ADCY10/MAPK1	12
GO:0015833	peptide transport	19/809	283/18805	0.0671378	1.5606	2.01472	0.0374065	0.309698	0.279248	ITPR1/SREBF1/PRKN/PPP3CA/TIAM1/CPE/SLC26A6/AACS/BRSK2/RPH3AL/PLCB1/PTPRN2/SLC13A3/ABAT/CARTPT/ABCA1/FAM3B/PRKD1/SNX19	19
GO:0045017	glycerolipid biosynthetic process	17/809	246/18805	0.0691057	1.60634	2.02965	0.0375116	0.31005	0.279565	PIK3C2A/PIK3CA/SREBF1/PLCG2/SACM1L/INPP4B/SLC44A1/SLC44A5/CNEP1R1/FAR1/MTMR7/PCK1/DGKI/PIK3C2G/PIGX/INPP4A/PITPNM2	17
GO:0006936	muscle contraction	23/809	359/18805	0.0640669	1.48922	1.98431	0.03776	0.310602	0.280063	TRDN/ATP8A2/PIK3C2A/PIK3CA/CACNB2/MYH13/LARGE1/VPS54/CTNNA3/NOS1AP/GSTO1/GRIP2/SULF1/CLCN1/PDE4B/PDE4D/KCNQ1/KIT/ABAT/FXYD1/ITGA2/ADCY10/PRKD1	23
GO:0035315	hair cell differentiation	6/809	58/18805	0.103448	2.40463	2.27154	0.0378208	0.310602	0.280063	MYO7A/MYCN/RBPJ/KCNQ1/TMC1/SCRIB	6
GO:0072698	protein localization to microtubule cytoskeleton	6/809	58/18805	0.103448	2.40463	2.27154	0.0378208	0.310602	0.280063	CEP250/CEP83/MARK4/CCDC14/STK3/HNRNPU	6
GO:0050803	regulation of synapse structure or activity	21/809	321/18805	0.0654206	1.52068	1.99499	0.0378293	0.310602	0.280063	FLRT1/CTNNA2/ROR2/GRID2/AGAP1/ARHGEF15/KIF5B/CUX2/PDLIM5/VCP/CDC42/TIAM1/ELMO1/PCDH8/DAB1/NTN1/PTPRD/EGLN1/APP/LRRK2/PUM2	21
GO:0043270	positive regulation of monoatomic ion transport	15/809	210/18805	0.0714286	1.66034	2.04028	0.038162	0.311094	0.280507	TRDN/AKAP6/STIM1/CACNB2/NOS1AP/PPP3CA/KIF5B/GSTO1/KCNC2/GRM6/STK39/KCNQ1/ATP2C2/RGS7/FXYD1	15
GO:0051260	protein homooligomerization	15/809	210/18805	0.0714286	1.66034	2.04028	0.038162	0.311094	0.280507	KCTD6/KCNC4/ITPR1/GLS/BEND3/CLYBL/KCNG2/KCNC2/MICU1/CBR4/ITPR3/MPP2/PXDN/APP/KCNG4	15
GO:0007214	gamma-aminobutyric acid signaling pathway	4/809	30/18805	0.133333	3.0993	2.43981	0.0383291	0.311094	0.280507	GABRA1/GABRG3/GABRG2/GABRA6	4
GO:0015732	prostaglandin transport	4/809	30/18805	0.133333	3.0993	2.43981	0.0383291	0.311094	0.280507	SLC22A8/SLC22A2/SLC22A6/SLCO4A1	4
GO:0046856	phosphatidylinositol dephosphorylation	4/809	30/18805	0.133333	3.0993	2.43981	0.0383291	0.311094	0.280507	MTMR9/SACM1L/INPP4B/MTMR7	4
GO:0060441	epithelial tube branching involved in lung morphogenesis	4/809	30/18805	0.133333	3.0993	2.43981	0.0383291	0.311094	0.280507	SPRY2/CELSR1/RDH10/TNC	4
GO:0060765	regulation of androgen receptor signaling pathway	4/809	30/18805	0.133333	3.0993	2.43981	0.0383291	0.311094	0.280507	SMARCA4/KDM4C/FOXP1/NCOR2	4
GO:0021915	neural tube development	12/809	157/18805	0.0764331	1.77667	2.07196	0.0387629	0.313368	0.282557	DACT1/MTHFD1/IFT140/CELSR1/MTHFD1L/DLC1/OVOL2/WDR19/SDC4/STK3/SCRIB/DEAF1	12
GO:0032526	response to retinoic acid	9/809	106/18805	0.0849057	1.97361	2.13128	0.0390322	0.313368	0.282557	SREBF1/BRINP3/WNT5B/RORB/HDAC2/MICB/TNC/ABCA1/GJB2	9
GO:0048008	platelet-derived growth factor receptor signaling pathway	9/809	106/18805	0.0849057	1.97361	2.13128	0.0390322	0.313368	0.282557	PIK3C2A/ROR2/KDR/MYO1E/ERBB4/VEGFA/PTPN2/KIT/TEK	9
GO:0010828	positive regulation of D-glucose transmembrane transport	5/809	44/18805	0.113636	2.64145	2.3112	0.0395972	0.313368	0.282557	SORBS1/NFE2L2/PRKCI/OSBPL8/ERFE	5
GO:0030201	heparan sulfate proteoglycan metabolic process	5/809	44/18805	0.113636	2.64145	2.3112	0.0395972	0.313368	0.282557	HS3ST2/SULF1/HS3ST1/SLC35D2/NDST4	5
GO:0014743	regulation of muscle hypertrophy	7/809	74/18805	0.0945946	2.19883	2.1908	0.0396274	0.313368	0.282557	AKAP6/GDF1/MYMK/PPP3CA/FOXP1/GATA5/ADCY10	7
GO:0060420	regulation of heart growth	7/809	74/18805	0.0945946	2.19883	2.1908	0.0396274	0.313368	0.282557	AKAP6/KCNK2/FOXP1/ERBB4/RBPJ/NRG1/ZFPM2	7
GO:0003128	heart field specification	3/809	18/18805	0.166667	3.87412	2.58657	0.0399656	0.313368	0.282557	ROBO1/RBPJ/GATA5	3
GO:0010002	cardioblast differentiation	3/809	18/18805	0.166667	3.87412	2.58657	0.0399656	0.313368	0.282557	TBXT/RBPJ/NRG1	3
GO:0035728	response to hepatocyte growth factor	3/809	18/18805	0.166667	3.87412	2.58657	0.0399656	0.313368	0.282557	GCLM/GAB1/ADAMTS12	3
GO:0043117	positive regulation of vascular permeability	3/809	18/18805	0.166667	3.87412	2.58657	0.0399656	0.313368	0.282557	ANGPT1/PDE3A/VEGFA	3
GO:0046653	tetrahydrofolate metabolic process	3/809	18/18805	0.166667	3.87412	2.58657	0.0399656	0.313368	0.282557	MTHFD1/MTHFD2L/MTHFD1L	3
GO:0055119	relaxation of cardiac muscle	3/809	18/18805	0.166667	3.87412	2.58657	0.0399656	0.313368	0.282557	PIK3CA/PDE4B/PDE4D	3
GO:0070206	protein trimerization	3/809	18/18805	0.166667	3.87412	2.58657	0.0399656	0.313368	0.282557	CLYBL/PXDN/APP	3
GO:0071371	cellular response to gonadotropin stimulus	3/809	18/18805	0.166667	3.87412	2.58657	0.0399656	0.313368	0.282557	GCLM/INHBA/FSHR	3
GO:0072087	renal vesicle development	3/809	18/18805	0.166667	3.87412	2.58657	0.0399656	0.313368	0.282557	KIF26B/SOX8/FMN1	3
GO:0090494	dopamine uptake	3/809	18/18805	0.166667	3.87412	2.58657	0.0399656	0.313368	0.282557	SLC22A2/PRKN/SLC6A2	3
GO:0099638	endosome to plasma membrane protein transport	3/809	18/18805	0.166667	3.87412	2.58657	0.0399656	0.313368	0.282557	GRIP1/GRIP2/SCRIB	3
GO:0150078	positive regulation of neuroinflammatory response	3/809	18/18805	0.166667	3.87412	2.58657	0.0399656	0.313368	0.282557	PLCG2/CTSC/LRRK2	3
GO:2001169	regulation of ATP biosynthetic process	3/809	18/18805	0.166667	3.87412	2.58657	0.0399656	0.313368	0.282557	VCP/ATP5IF1/ADCY10	3
GO:0044248	cellular catabolic process	21/809	323/18805	0.0650155	1.51127	1.96511	0.0400017	0.313368	0.282557	CYP4F2/ABCA2/IVD/GLS/HSD17B4/HEXB/NFE2L2/QDPR/ETFBKMT/HGD/ECE1/ACOX1/TRHDE/PCK1/PHYH/ACADL/HIBCH/ACSF3/ABAT/AIG1/ETFDH	21
GO:0062197	cellular response to chemical stress	21/809	323/18805	0.0650155	1.51127	1.96511	0.0400017	0.313368	0.282557	PIK3CA/FBLN5/RAD52/PRKN/FXN/PPIA/NFE2L2/ZNF277/NCOA7/GDF15/MICU1/FOXP1/DHRS2/TET1/PRKCI/HDAC2/STK39/GATA5/LRRK2/PRKD1/GJB2	21
GO:0007173	epidermal growth factor receptor signaling pathway	12/809	158/18805	0.0759494	1.76542	2.04851	0.0403828	0.315853	0.284798	PIK3C2A/PIK3CA/ROR2/MVB12B/GAB1/SPRY2/KDR/ERBB4/PTPN2/KIT/TEK/CDH13	12
GO:1901019	regulation of calcium ion transmembrane transporter activity	6/809	59/18805	0.101695	2.36387	2.22463	0.0406337	0.317314	0.286116	TRDN/STIM1/CACNB2/NOS1AP/GSTO1/JPH3	6
GO:1990778	protein localization to cell periphery	23/809	362/18805	0.0635359	1.47688	1.94248	0.0408534	0.318528	0.28721	ABCA2/CACNB2/RAB31/LARGE1/DPP6/TMEM108/SORBS1/TNIK/KIF5B/CACNA2D2/KCNIP4/GRIP1/ERBB4/GRIP2/PRKCI/WDR19/FCHO2/LYPD1/OLFM1/TMEM59/ATP2C2/DPP10/SCRIB	23
GO:0019216	regulation of lipid metabolic process	22/809	343/18805	0.0641399	1.49092	1.94548	0.0410387	0.319163	0.287783	ABCA2/SREBF1/PLCG2/MTMR9/SORBS1/QKI/ETFBKMT/DCAF5/GDF15/RORA/CNEP1R1/MALRD1/ZMPSTE24/TPK1/PCK1/IDH1/RDH10/ACADL/ERFE/KIT/MAPK1/ASXL3	22
GO:0019395	fatty acid oxidation	9/809	107/18805	0.0841121	1.95517	2.1008	0.0410639	0.319163	0.287783	CYP4F2/IVD/HSD17B4/ETFBKMT/ACOX1/GDF15/PHYH/ACADL/ETFDH	9
GO:0072329	monocarboxylic acid catabolic process	10/809	124/18805	0.0806452	1.87458	2.07167	0.0413978	0.321255	0.289668	CYP4F2/IVD/HSD17B4/ETFBKMT/ACOX1/PCK1/PHYH/ACADL/AIG1/ETFDH	10
GO:0006869	lipid transport	28/809	460/18805	0.0608696	1.4149	1.91017	0.0416451	0.322668	0.290943	SLC22A8/CYP4F2/ATP8A2/ABCA2/SLC22A2/SLC22A6/VPS54/PRKN/VDAC1/SLCO4A1/MSR1/INHBA/TMEM41B/ANO3/OSBPL8/ATP10A/XKR4/KCNQ1/ATP9B/ERFE/SLC13A3/SOAT1/ABCB1/PITPNM2/ABCA1/TNFAIP8L3/XKR7/VPS13C	28
GO:0048754	branching morphogenesis of an epithelial tube	12/809	159/18805	0.0754717	1.75432	2.02522	0.0420495	0.323079	0.291313	CSMD1/SPRY2/CELSR1/KDR/SEMA3E/MYCN/HOXA11/VEGFA/RDH10/SOX8/TNC/ESR1	12
GO:0051591	response to cAMP	8/809	91/18805	0.0879121	2.04349	2.11563	0.0420758	0.323079	0.291313	AKAP6/SREBF1/ITPR2/SLC26A6/AHR/PDE4D/KCNQ1/TEK	8
GO:0002090	regulation of receptor internalization	7/809	75/18805	0.0933333	2.16951	2.15168	0.0421549	0.323079	0.291313	PLCG2/ANGPT1/APELA/VEGFA/APP/SCRIB/NRG1	7
GO:0003281	ventricular septum development	7/809	75/18805	0.0933333	2.16951	2.15168	0.0421549	0.323079	0.291313	ROBO1/DCTN5/HECTD1/RBPJ/EGLN1/SLIT3/ZFPM2	7
GO:0021879	forebrain neuron differentiation	7/809	75/18805	0.0933333	2.16951	2.15168	0.0421549	0.323079	0.291313	ROBO1/NR2E1/DLX5/SEMA3E/INHBA/ERBB4/TOX	7
GO:0042698	ovulation cycle	7/809	75/18805	0.0933333	2.16951	2.15168	0.0421549	0.323079	0.291313	INHBA/SLC26A6/NCOR2/PTN/SLIT3/FSHR/ESR1	7
GO:0043112	receptor metabolic process	7/809	75/18805	0.0933333	2.16951	2.15168	0.0421549	0.323079	0.291313	ABCA2/PEX1/GRIA1/PHETA2/ECE1/PTPN2/SCRIB	7
GO:0048193	Golgi vesicle transport	20/809	306/18805	0.0653595	1.51926	1.94172	0.0422632	0.323408	0.29161	RAB31/PLPP3/VPS54/COPE/COPB1/CYTH3/VCP/COG2/STX18/TBC1D14/ARF5/PRKCI/SCFD1/ATP9B/TRAPPC5/CORO7/CUX1/LRRK2/PRKD1/VPS13C	20
GO:0007274	neuromuscular synaptic transmission	4/809	31/18805	0.129032	2.99932	2.36209	0.042562	0.324691	0.292767	LARGE1/VPS54/RIMBP2/CHRNB3	4
GO:1900746	regulation of vascular endothelial growth factor signaling pathway	4/809	31/18805	0.129032	2.99932	2.36209	0.042562	0.324691	0.292767	CCBE1/ROBO1/SPRY2/VEGFA	4
GO:0032092	positive regulation of protein binding	5/809	45/18805	0.111111	2.58275	2.25379	0.0430319	0.325402	0.293408	DACT1/ADD2/PRKN/TIAM1/LRRK2	5
GO:0045687	positive regulation of glial cell differentiation	5/809	45/18805	0.111111	2.58275	2.25379	0.0430319	0.325402	0.293408	QKI/TENM4/HDAC2/PTN/PTPRZ1	5
GO:0061001	regulation of dendritic spine morphogenesis	5/809	45/18805	0.111111	2.58275	2.25379	0.0430319	0.325402	0.293408	CUX2/PDLIM5/TIAM1/PTPRD/LRRK2	5
GO:0070296	sarcoplasmic reticulum calcium ion transport	5/809	45/18805	0.111111	2.58275	2.25379	0.0430319	0.325402	0.293408	TRDN/AKAP6/GSTO1/ZMPSTE24/PDE4D	5
GO:1902692	regulation of neuroblast proliferation	5/809	45/18805	0.111111	2.58275	2.25379	0.0430319	0.325402	0.293408	NR2E1/PTN/CDON/VEGFA/LRRK2	5
GO:0007631	feeding behavior	9/809	108/18805	0.0833333	1.93706	2.07065	0.0431657	0.325402	0.293408	ATP8A2/HCRTR2/GLS/ADRB3/GDF15/COL6A1/GIGYF2/APP/CARTPT	9
GO:0046324	regulation of D-glucose import	6/809	60/18805	0.1	2.32447	2.17865	0.0435754	0.325402	0.293408	HK2/SORBS1/NFE2L2/PRKCI/OSBPL8/ERFE	6
GO:0048168	regulation of neuronal synaptic plasticity	6/809	60/18805	0.1	2.32447	2.17865	0.0435754	0.325402	0.293408	GRIK2/MCTP1/JPH3/KIT/APP/SHISA9	6
GO:0050850	positive regulation of calcium-mediated signaling	6/809	60/18805	0.1	2.32447	2.17865	0.0435754	0.325402	0.293408	AKAP6/CAMTA1/PLCG2/PPP3CA/APP/CDH13	6
GO:0050881	musculoskeletal movement	6/809	60/18805	0.1	2.32447	2.17865	0.0435754	0.325402	0.293408	ATP8A2/ITPR1/VPS54/GSTO1/GIGYF2/PRKD1	6
GO:0051480	regulation of cytosolic calcium ion concentration	6/809	60/18805	0.1	2.32447	2.17865	0.0435754	0.325402	0.293408	HCRTR2/CACNB2/ITPR1/GRIA1/GRM1/TRPC4	6
GO:0060350	endochondral bone morphogenesis	6/809	60/18805	0.1	2.32447	2.17865	0.0435754	0.325402	0.293408	MMP13/DLX5/ZMPSTE24/HOXA11/RARB/TEK	6
GO:0060997	dendritic spine morphogenesis	6/809	60/18805	0.1	2.32447	2.17865	0.0435754	0.325402	0.293408	CUX2/PDLIM5/CDC42/TIAM1/PTPRD/LRRK2	6
GO:0060998	regulation of dendritic spine development	6/809	60/18805	0.1	2.32447	2.17865	0.0435754	0.325402	0.293408	FSTL4/CUX2/SDK1/TIAM1/HDAC2/PTPRD	6
GO:0007272	ensheathment of neurons	12/809	160/18805	0.075	1.74336	2.00211	0.0437635	0.325824	0.293789	ABCA2/LARGE1/QKI/HEXB/CLDN11/TENM4/COL6A1/PTN/RARB/CTSC/PTPRZ1/MAPK1	12
GO:0008366	axon ensheathment	12/809	160/18805	0.075	1.74336	2.00211	0.0437635	0.325824	0.293789	ABCA2/LARGE1/QKI/HEXB/CLDN11/TENM4/COL6A1/PTN/RARB/CTSC/PTPRZ1/MAPK1	12
GO:0014020	primary neural tube formation	8/809	92/18805	0.0869565	2.02128	2.08199	0.0444248	0.329756	0.297334	MTHFD1/CELSR1/MTHFD1L/DLC1/OVOL2/SDC4/SCRIB/DEAF1	8
GO:2000177	regulation of neural precursor cell proliferation	8/809	92/18805	0.0869565	2.02128	2.08199	0.0444248	0.329756	0.297334	NR2E1/PTBP2/PTN/CDON/VEGFA/TOX/PTPRZ1/LRRK2	8
GO:0001707	mesoderm formation	7/809	76/18805	0.0921053	2.14096	2.11316	0.0447846	0.331929	0.299293	TBXT/CRB2/INHBA/POFUT2/APELA/HOXA11/ITGA2	7
GO:0048709	oligodendrocyte differentiation	9/809	109/18805	0.0825688	1.91929	2.04081	0.0453386	0.333177	0.300418	ABCA2/QKI/TENM4/DAAM2/HDAC2/PTN/PTPRZ1/SOX8/TRPC4	9
GO:0045444	fat cell differentiation	17/809	252/18805	0.0674603	1.5681	1.92499	0.0453526	0.333177	0.300418	ZBTB7C/JDP2/SREBF1/METRNL/WNT5B/ADRB3/LPL/RORA/OSBPL8/PLCB1/VEGFA/ZBTB16/STK3/SOX8/HNRNPU/RETREG1/ZFPM2	17
GO:0016125	sterol metabolic process	12/809	161/18805	0.0745342	1.73253	1.97915	0.0455254	0.333177	0.300418	CUBN/SREBF1/SULT2B1/QKI/HMGCR/CYB5R3/ACADL/SOAT1/APP/CYP2C9/ABCA1/MAPK1	12
GO:0010563	negative regulation of phosphorus metabolic process	18/809	271/18805	0.0664207	1.54393	1.9123	0.0457392	0.333177	0.300418	ABCA2/CDA/DUSP1/PLPP3/IRAK3/TAF7/SPRY2/PRKN/PPIA/INHBA/IGFBP3/IBTK/ATP5IF1/PDE4D/PTPN2/HDAC4/PAK2/HNRNPU	18
GO:0045936	negative regulation of phosphate metabolic process	18/809	271/18805	0.0664207	1.54393	1.9123	0.0457392	0.333177	0.300418	ABCA2/CDA/DUSP1/PLPP3/IRAK3/TAF7/SPRY2/PRKN/PPIA/INHBA/IGFBP3/IBTK/ATP5IF1/PDE4D/PTPN2/HDAC4/PAK2/HNRNPU	18
GO:0008361	regulation of cell size	13/809	179/18805	0.0726257	1.68817	1.96142	0.0458008	0.333177	0.300418	SLC12A3/CDH4/FSTL4/BARHL2/COL6A1/STK39/NTN1/VEGFA/OLFM1/DSCAM/ADCY10/PRKD1/PUM2	13
GO:0002643	regulation of tolerance induction	3/809	19/18805	0.157895	3.67022	2.46899	0.0459856	0.333177	0.300418	IRAK3/HLA-B/PHLPP1	3
GO:0003417	growth plate cartilage development	3/809	19/18805	0.157895	3.67022	2.46899	0.0459856	0.333177	0.300418	MMP13/ZMPSTE24/RARB	3
GO:0010885	regulation of cholesterol storage	3/809	19/18805	0.157895	3.67022	2.46899	0.0459856	0.333177	0.300418	MSR1/LPL/ABCA1	3
GO:0050884	neuromuscular process controlling posture	3/809	19/18805	0.157895	3.67022	2.46899	0.0459856	0.333177	0.300418	ATP8A2/LARGE1/FXN	3
GO:0060314	regulation of ryanodine-sensitive calcium-release channel activity	3/809	19/18805	0.157895	3.67022	2.46899	0.0459856	0.333177	0.300418	TRDN/GSTO1/JPH3	3
GO:0060716	labyrinthine layer blood vessel development	3/809	19/18805	0.157895	3.67022	2.46899	0.0459856	0.333177	0.300418	OVOL2/RBPJ/MAPK1	3
GO:0090493	catecholamine uptake	3/809	19/18805	0.157895	3.67022	2.46899	0.0459856	0.333177	0.300418	SLC22A2/PRKN/SLC6A2	3
GO:0098696	regulation of neurotransmitter receptor localization to postsynaptic specialization membrane	3/809	19/18805	0.157895	3.67022	2.46899	0.0459856	0.333177	0.300418	TMEM108/CACNA2D2/OLFM1	3
GO:1904044	response to aldosterone	3/809	19/18805	0.157895	3.67022	2.46899	0.0459856	0.333177	0.300418	SLC12A3/INHBA/STK39	3
GO:0045663	positive regulation of myoblast differentiation	5/809	46/18805	0.108696	2.5266	2.19792	0.0466402	0.333177	0.300418	SMARCA2/SMARCA4/IGFBP3/PLCB1/ZFHX3	5
GO:0060711	labyrinthine layer development	5/809	46/18805	0.108696	2.5266	2.19792	0.0466402	0.333177	0.300418	OVOL2/RBPJ/EGLN1/DNAJB6/MAPK1	5
GO:0095500	acetylcholine receptor signaling pathway	5/809	46/18805	0.108696	2.5266	2.19792	0.0466402	0.333177	0.300418	LARGE1/ITPR1/CHRNB3/PLCB1/LYPD1	5
GO:1900744	regulation of p38MAPK cascade	5/809	46/18805	0.108696	2.5266	2.19792	0.0466402	0.333177	0.300418	DUSP1/SASH1/PHLPP1/STK39/VEGFA	5
GO:2001239	regulation of extrinsic apoptotic signaling pathway in absence of ligand	5/809	46/18805	0.108696	2.5266	2.19792	0.0466402	0.333177	0.300418	INHBA/UNC5B/IL7/WWOX/NRG1	5
GO:0060038	cardiac muscle cell proliferation	6/809	61/18805	0.0983607	2.28637	2.13359	0.046647	0.333177	0.300418	KCNK2/TENM4/ERBB4/RBPJ/NRG1/ZFPM2	6
GO:0060612	adipose tissue development	6/809	61/18805	0.0983607	2.28637	2.13359	0.046647	0.333177	0.300418	PIK3CA/UMODL1/LPL/COL6A1/SOX8/PUM2	6
GO:0001736	establishment of planar polarity	4/809	32/18805	0.125	2.90559	2.28744	0.0470476	0.333177	0.300418	CELSR1/ERBB4/BRSK2/FOXF2	4
GO:0001945	lymph vessel development	4/809	32/18805	0.125	2.90559	2.28744	0.0470476	0.333177	0.300418	CCBE1/TMEM204/KDR/VEGFA	4
GO:0007164	establishment of tissue polarity	4/809	32/18805	0.125	2.90559	2.28744	0.0470476	0.333177	0.300418	CELSR1/ERBB4/BRSK2/FOXF2	4
GO:0035767	endothelial cell chemotaxis	4/809	32/18805	0.125	2.90559	2.28744	0.0470476	0.333177	0.300418	GAB1/KDR/VEGFA/PRKD1	4
GO:0046685	response to arsenic-containing substance	4/809	32/18805	0.125	2.90559	2.28744	0.0470476	0.333177	0.300418	ZFAND2A/GRIA1/VCP/GSTO1	4
GO:0060045	positive regulation of cardiac muscle cell proliferation	4/809	32/18805	0.125	2.90559	2.28744	0.0470476	0.333177	0.300418	ERBB4/RBPJ/NRG1/ZFPM2	4
GO:0060603	mammary gland duct morphogenesis	4/809	32/18805	0.125	2.90559	2.28744	0.0470476	0.333177	0.300418	CSMD1/NTN1/SCRIB/ESR1	4
GO:0060674	placenta blood vessel development	4/809	32/18805	0.125	2.90559	2.28744	0.0470476	0.333177	0.300418	APELA/OVOL2/RBPJ/MAPK1	4
GO:0097205	renal filtration	4/809	32/18805	0.125	2.90559	2.28744	0.0470476	0.333177	0.300418	PPP3CA/MYO1E/KIRREL1/SULF1	4
GO:0003007	heart morphogenesis	18/809	272/18805	0.0661765	1.53826	1.89588	0.0471064	0.333177	0.300418	TBXT/ROBO1/CDC42/CPE/MSX1/DLC1/ZMPSTE24/OVOL2/RBPJ/VEGFA/RARB/OLFM1/EGLN1/SLIT3/GATA5/TEK/NRG1/ZFPM2	18
GO:0071466	cellular response to xenobiotic stimulus	14/809	198/18805	0.0707071	1.64357	1.93019	0.0473287	0.334271	0.301405	CYP4F2/CERS1/NFE2L2/GSTO1/RORA/ADSS1/SMOX/AHR/PDE4B/KCNQ1/ABCB1/CYP2C9/CYP2A7/ABCA1	14
GO:1900076	regulation of cellular response to insulin stimulus	7/809	77/18805	0.0909091	2.11316	2.07524	0.0475174	0.335114	0.302165	SORBS1/ECHDC3/KANK1/OSBPL8/PTPRE/PTPN2/ERFE	7
GO:0010586	miRNA metabolic process	9/809	110/18805	0.0818182	1.90184	2.0113	0.0475833	0.335114	0.302165	SREBF1/SMARCA4/QKI/NCOR2/MYCN/VEGFA/APP/TEAD1/ESR1	9
GO:0010594	regulation of endothelial cell migration	16/809	236/18805	0.0677966	1.57592	1.88769	0.0492031	0.346029	0.312007	PIK3C2A/CCBE1/PLPP3/GAB1/NR2E1/KDR/ANGPT1/NFE2L2/SASH1/FOXP1/RIN2/PTN/VEGFA/TEK/PRKD1/STARD13	16
GO:0014033	neural crest cell differentiation	8/809	94/18805	0.0851064	1.97828	2.01599	0.0493775	0.346763	0.312669	SEMA3E/CDC42/ERBB4/OVOL2/RDH10/SOX8/MAPK1/NRG1	8
GO:0022029	telencephalon cell migration	6/809	62/18805	0.0967742	2.24949	2.0894	0.0498496	0.348459	0.314198	ROBO1/NR2E1/EFHC1/SYNE2/DAB1/LRRK2	6
GO:0038065	collagen-activated signaling pathway	6/809	62/18805	0.0967742	2.24949	2.0894	0.0498496	0.348459	0.314198	ROR2/KDR/ERBB4/KIT/ITGA2/TEK	6
GO:0003279	cardiac septum development	9/809	111/18805	0.0810811	1.88471	1.98209	0.0499005	0.348459	0.314198	ADAMTS6/ROBO1/DCTN5/HECTD1/RBPJ/RARB/EGLN1/SLIT3/ZFPM2	9
GO:0048024	regulation of mRNA splicing, via spliceosome	9/809	111/18805	0.0810811	1.88471	1.98209	0.0499005	0.348459	0.314198	RBFOX3/RBM47/QKI/KHDRBS3/NOVA1/METTL16/CELF4/RBFOX1/HNRNPU	9
GO:0043542	endothelial cell migration	19/809	293/18805	0.0648464	1.50734	1.85574	0.0499761	0.348495	0.314231	PIK3C2A/CCBE1/PIK3CA/PLPP3/GAB1/ROBO1/NR2E1/KDR/ANGPT1/NFE2L2/SASH1/FOXP1/RIN2/PTN/VEGFA/TEK/CDH13/PRKD1/STARD13	19
GO:0043536	positive regulation of blood vessel endothelial cell migration	7/809	78/18805	0.0897436	2.08607	2.03789	0.0503542	0.34964	0.315263	PIK3C2A/GAB1/KDR/ANGPT1/NFE2L2/VEGFA/PRKD1	7
GO:0048332	mesoderm morphogenesis	7/809	78/18805	0.0897436	2.08607	2.03789	0.0503542	0.34964	0.315263	TBXT/CRB2/INHBA/POFUT2/APELA/HOXA11/ITGA2	7
GO:1903533	regulation of protein targeting	7/809	78/18805	0.0897436	2.08607	2.03789	0.0503542	0.34964	0.315263	SREBF1/SIAH3/PRKN/ATP5IF1/USP36/ADCY10/LRRK2	7
GO:0060071	Wnt signaling pathway, planar cell polarity pathway	5/809	47/18805	0.106383	2.47285	2.1435	0.0504227	0.34964	0.315263	DACT1/CELSR1/CDC42/TIAM1/ARHGEF19	5
GO:0003206	cardiac chamber morphogenesis	10/809	129/18805	0.0775194	1.80192	1.93774	0.0517464	0.35028	0.31584	ROBO1/CPE/OVOL2/RBPJ/RARB/EGLN1/SLIT3/TEK/NRG1/ZFPM2	10
GO:0010880	regulation of release of sequestered calcium ion into cytosol by sarcoplasmic reticulum	4/809	33/18805	0.121212	2.81755	2.21564	0.0517849	0.35028	0.31584	TRDN/AKAP6/GSTO1/PDE4D	4
GO:0010996	response to auditory stimulus	4/809	33/18805	0.121212	2.81755	2.21564	0.0517849	0.35028	0.31584	ATP8A2/CNTNAP2/PTN/GAP43	4
GO:0014850	response to muscle activity	4/809	33/18805	0.121212	2.81755	2.21564	0.0517849	0.35028	0.31584	METRNL/ADSS1/COL6A1/ITGA2	4
GO:0015012	heparan sulfate proteoglycan biosynthetic process	4/809	33/18805	0.121212	2.81755	2.21564	0.0517849	0.35028	0.31584	HS3ST2/HS3ST1/SLC35D2/NDST4	4
GO:0031128	developmental induction	4/809	33/18805	0.121212	2.81755	2.21564	0.0517849	0.35028	0.31584	ROBO1/HOXA11/GATA5/SOX8	4
GO:0040020	regulation of meiotic nuclear division	4/809	33/18805	0.121212	2.81755	2.21564	0.0517849	0.35028	0.31584	MSX1/PDE3A/PLCB1/DMRT1	4
GO:0042558	pteridine-containing compound metabolic process	4/809	33/18805	0.121212	2.81755	2.21564	0.0517849	0.35028	0.31584	MTHFD1/QDPR/MTHFD2L/MTHFD1L	4
GO:0048566	embryonic digestive tract development	4/809	33/18805	0.121212	2.81755	2.21564	0.0517849	0.35028	0.31584	OVOL2/RARB/PCSK5/FOXF2	4
GO:0051642	centrosome localization	4/809	33/18805	0.121212	2.81755	2.21564	0.0517849	0.35028	0.31584	CEP83/KIF5B/SYNE2/PARD3B	4
GO:0060351	cartilage development involved in endochondral bone morphogenesis	4/809	33/18805	0.121212	2.81755	2.21564	0.0517849	0.35028	0.31584	MMP13/ZMPSTE24/HOXA11/RARB	4
GO:0061842	microtubule organizing center localization	4/809	33/18805	0.121212	2.81755	2.21564	0.0517849	0.35028	0.31584	CEP83/KIF5B/SYNE2/PARD3B	4
GO:0071875	adrenergic receptor signaling pathway	4/809	33/18805	0.121212	2.81755	2.21564	0.0517849	0.35028	0.31584	ADRB3/PDE4B/PDE4D/KCNQ1	4
GO:0090162	establishment of epithelial cell polarity	4/809	33/18805	0.121212	2.81755	2.21564	0.0517849	0.35028	0.31584	FRMD4B/CYTH3/CDC42/FAT1	4
GO:0090322	regulation of superoxide metabolic process	4/809	33/18805	0.121212	2.81755	2.21564	0.0517849	0.35028	0.31584	FBLN5/NFE2L2/BST1/APP	4
GO:0099170	postsynaptic modulation of chemical synaptic transmission	4/809	33/18805	0.121212	2.81755	2.21564	0.0517849	0.35028	0.31584	RASGRF2/PPP3CA/CLMP/PLCB1	4
GO:0007589	body fluid secretion	8/809	95/18805	0.0842105	1.95745	1.9836	0.0519827	0.35028	0.31584	HK2/SLC22A2/PPP3CA/ERBB4/NCOR2/STK39/VEGFA/TRAF3IP2	8
GO:0010507	negative regulation of autophagy	8/809	95/18805	0.0842105	1.95745	1.9836	0.0519827	0.35028	0.31584	PIK3CA/MTMR9/TBC1D14/SCFD1/USP36/ERFE/LRRK2/VPS13C	8
GO:0015812	gamma-aminobutyric acid transport	3/809	20/18805	0.15	3.48671	2.3591	0.0524253	0.35028	0.31584	SLC6A1/ABAT/TRPC4	3
GO:0043116	negative regulation of vascular permeability	3/809	20/18805	0.15	3.48671	2.3591	0.0524253	0.35028	0.31584	ANGPT1/PDE3A/VEGFA	3
GO:0043129	surfactant homeostasis	3/809	20/18805	0.15	3.48671	2.3591	0.0524253	0.35028	0.31584	KDR/EPAS1/VEGFA	3
GO:0048268	clathrin coat assembly	3/809	20/18805	0.15	3.48671	2.3591	0.0524253	0.35028	0.31584	PIK3C2A/GAS7/FCHO2	3
GO:0060749	mammary gland alveolus development	3/809	20/18805	0.15	3.48671	2.3591	0.0524253	0.35028	0.31584	ERBB4/VEGFA/ESR1	3
GO:0061003	positive regulation of dendritic spine morphogenesis	3/809	20/18805	0.15	3.48671	2.3591	0.0524253	0.35028	0.31584	CUX2/TIAM1/PTPRD	3
GO:0061377	mammary gland lobule development	3/809	20/18805	0.15	3.48671	2.3591	0.0524253	0.35028	0.31584	ERBB4/VEGFA/ESR1	3
GO:0070886	positive regulation of calcineurin-NFAT signaling cascade	3/809	20/18805	0.15	3.48671	2.3591	0.0524253	0.35028	0.31584	AKAP6/CAMTA1/PPP3CA	3
GO:0106058	positive regulation of calcineurin-mediated signaling	3/809	20/18805	0.15	3.48671	2.3591	0.0524253	0.35028	0.31584	AKAP6/CAMTA1/PPP3CA	3
GO:0002790	peptide secretion	17/809	257/18805	0.0661479	1.53759	1.83984	0.0527277	0.351826	0.317234	ITPR1/SREBF1/PRKN/PPP3CA/TIAM1/CPE/AACS/BRSK2/RPH3AL/PLCB1/PTPRN2/ABAT/CARTPT/ABCA1/FAM3B/PRKD1/SNX19	17
GO:0051259	protein complex oligomerization	18/809	276/18805	0.0652174	1.51596	1.83087	0.0528665	0.352023	0.317412	KCTD6/KCNC4/ITPR1/GLS/BEND3/CLYBL/KCNG2/KCNC2/MICU1/ZNHIT6/CBR4/COL6A1/ITPR3/MPP2/PXDN/APP/STK3/KCNG4	18
GO:0010976	positive regulation of neuron projection development	12/809	165/18805	0.0727273	1.69053	1.88891	0.0530613	0.352023	0.317412	ATP8A2/TENM3/CUX2/NFE2L2/TIAM1/PRKCI/PTN/PTPRD/TOX/CAMK1D/PRKD1/PUM2	12
GO:2001236	regulation of extrinsic apoptotic signaling pathway	12/809	165/18805	0.0727273	1.69053	1.88891	0.0530613	0.352023	0.317412	GCLM/LTBR/INHBA/BCL2L14/UNC5B/PAK5/IL7/PAK2/APP/STK3/WWOX/NRG1	12
GO:0035791	platelet-derived growth factor receptor-beta signaling pathway	6/809	63/18805	0.0952381	2.21379	2.04605	0.0531839	0.352023	0.317412	ROR2/KDR/ERBB4/PTPN2/KIT/TEK	6
GO:0051893	regulation of focal adhesion assembly	6/809	63/18805	0.0952381	2.21379	2.04605	0.0531839	0.352023	0.317412	KDR/DLC1/VEGFA/SDC4/TEK/FMN1	6
GO:0090109	regulation of cell-substrate junction assembly	6/809	63/18805	0.0952381	2.21379	2.04605	0.0531839	0.352023	0.317412	KDR/DLC1/VEGFA/SDC4/TEK/FMN1	6
GO:1901568	fatty acid derivative metabolic process	7/809	79/18805	0.0886076	2.05966	2.0011	0.0532958	0.352293	0.317655	CYP4F2/HSD17B4/AACS/FAR1/CBR4/ACSM2A/ACSF3	7
GO:0048515	spermatid differentiation	16/809	239/18805	0.0669456	1.55613	1.83455	0.053983	0.354541	0.319682	SMARCA2/CEP128/VPS54/KLC3/ROPN1L/SPATA16/C2CD6/QKI/AXDND1/DNHD1/SLC26A6/BRDT/KIT/CFAP61/ADCY10/PACRG	16
GO:0002761	regulation of myeloid leukocyte differentiation	10/809	130/18805	0.0769231	1.78806	1.91166	0.0540049	0.354541	0.319682	ROR2/PPP3CA/QKI/IL23R/INHBA/FOXP1/DCSTAMP/PTPN2/ERFE/CARTPT	10
GO:0009154	purine ribonucleotide catabolic process	10/809	130/18805	0.0769231	1.78806	1.91166	0.0540049	0.354541	0.319682	ITPA/HK2/PFKP/PDE8A/COL6A1/PDE4B/PDE4D/PFKFB3/HDAC4/APP	10
GO:0055007	cardiac muscle cell differentiation	10/809	130/18805	0.0769231	1.78806	1.91166	0.0540049	0.354541	0.319682	AKAP6/LARGE1/FHOD3/PDLIM5/FOXP1/ZMPSTE24/VEGFA/RARB/HNRNPU/NRG1	10
GO:0007369	gastrulation	14/809	202/18805	0.0693069	1.61102	1.8512	0.0542302	0.354541	0.319682	SOX7/TBXT/DUSP1/PLPP3/WNT5B/CRB2/INHBA/TENM4/POFUT2/ITGB5/APELA/COL6A1/HOXA11/ITGA2	14
GO:0031669	cellular response to nutrient levels	17/809	258/18805	0.0658915	1.53163	1.82303	0.0542979	0.354541	0.319682	MAP1LC3B/MYH13/OTUD3/SREBF1/NFE2L2/INHBA/LPL/MICU1/PCK1/PAK5/PAK2/SESN3/CARTPT/TNC/LRRK2/MAPK1/PRKD1	17
GO:0007622	rhythmic behavior	5/809	48/18805	0.104167	2.42133	2.09047	0.0543799	0.354541	0.319682	HCRTR2/ANKFN1/NPS/KCNQ1/ZFHX3	5
GO:0097028	dendritic cell differentiation	5/809	48/18805	0.104167	2.42133	2.09047	0.0543799	0.354541	0.319682	LTBR/HLA-B/DHRS2/DCSTAMP/RBPJ	5
GO:1905145	cellular response to acetylcholine	5/809	48/18805	0.104167	2.42133	2.09047	0.0543799	0.354541	0.319682	LARGE1/ITPR1/CHRNB3/PLCB1/LYPD1	5
GO:0007044	cell-substrate junction assembly	8/809	96/18805	0.0833333	1.93706	1.9516	0.0546747	0.354541	0.319682	SORBS1/KDR/DLC1/VEGFA/SDC4/ITGA2/TEK/FMN1	8
GO:0016239	positive regulation of macroautophagy	8/809	96/18805	0.0833333	1.93706	1.9516	0.0546747	0.354541	0.319682	HK2/CERS1/ZDHHC19/PRKN/KDR/VDAC1/ATP5IF1/SESN3	8
GO:0048704	embryonic skeletal system morphogenesis	8/809	96/18805	0.0833333	1.93706	1.9516	0.0546747	0.354541	0.319682	MTHFD1/IFT140/IRX5/MTHFD1L/MYCN/WDR19/HOXA11/RDH10	8
GO:0006631	fatty acid metabolic process	25/809	413/18805	0.0605327	1.40707	1.77353	0.0547728	0.354541	0.319682	CYP4F2/IVD/SREBF1/HSD17B4/QKI/ECHDC3/ETFBKMT/DCAF5/TBXAS1/ACOX1/GDF15/LPL/AACS/CBR4/TPK1/PCK1/PHYH/ACSM2A/ACADL/ERFE/ACSF3/CYP2C9/CYP2A7/AIG1/ETFDH	25
GO:0030900	forebrain development	25/809	413/18805	0.0605327	1.40707	1.77353	0.0547728	0.354541	0.319682	LARGE1/CNTNAP2/ROBO1/NR2E1/TMEM108/EFHC1/DLX5/SEMA3E/SYNE2/GRIA1/INHBA/KCNC2/NEUROD6/FOXP1/MSX1/DAB1/ERBB4/DLC1/RBPJ/PLCB1/CDON/RARB/TOX/APP/LRRK2	25
GO:0007189	adenylate cyclase-activating G protein-coupled receptor signaling pathway	13/809	184/18805	0.0706522	1.64229	1.85631	0.0548214	0.354541	0.319682	AKAP6/ADRB3/ADGRL3/GPR6/PDE3A/PDE4B/PDE4D/VIPR2/ADGRL2/ADCY3/APP/ABCA1/FSHR	13
GO:1901292	nucleoside phosphate catabolic process	13/809	184/18805	0.0706522	1.64229	1.85631	0.0548214	0.354541	0.319682	ITPA/HK2/DPYD/PFKP/FHIT/PDE8A/VCP/COL6A1/PDE4B/PDE4D/PFKFB3/HDAC4/APP	13
GO:0035148	tube formation	11/809	148/18805	0.0743243	1.72765	1.88427	0.0548532	0.354541	0.319682	MTHFD1/CELSR1/MTHFD1L/DLC1/OVOL2/VEGFA/SDC4/STK3/SOX8/SCRIB/DEAF1	11
GO:0016236	macroautophagy	23/809	374/18805	0.0614973	1.42949	1.77879	0.0551065	0.355714	0.32074	PIK3CA/MAP1LC3B/HK2/SREBF1/CERS1/TBC1D12/ZDHHC19/PRKN/KDR/VDAC1/VCP/TMEM41B/TBC1D14/ATP5IF1/ATP6V1G2/SCFD1/IFT88/USP36/SESN3/ADCY10/LRRK2/RETREG1/VPS13C	23
GO:0031099	regeneration	14/809	203/18805	0.0689655	1.60309	1.83172	0.056058	0.360914	0.325428	LARGE1/NINJ2/VPS54/MYMK/EYS/PPP3CA/ERBB4/COL6A1/GJD4/PTN/GAP43/TNC/TEC/PUM2	14
GO:0046474	glycerophospholipid biosynthetic process	14/809	203/18805	0.0689655	1.60309	1.83172	0.056058	0.360914	0.325428	PIK3C2A/PIK3CA/PLCG2/SACM1L/INPP4B/SLC44A1/SLC44A5/FAR1/MTMR7/DGKI/PIK3C2G/PIGX/INPP4A/PITPNM2	14
GO:0042471	ear morphogenesis	10/809	131/18805	0.0763359	1.77441	1.88581	0.0563275	0.361709	0.326145	ATP8A2/SPRY2/DLX5/MYO7A/MSX1/WDR19/NTN1/KCNQ1/SCRIB/MAPK1	10
GO:0045471	response to ethanol	10/809	131/18805	0.0763359	1.77441	1.88581	0.0563275	0.361709	0.326145	SREBF1/ST6GAL1/GRIA1/ITPR2/KCNC2/TBXAS1/HDAC2/RGS7/ABAT/TNC	10
GO:0097479	synaptic vesicle localization	6/809	64/18805	0.09375	2.17919	2.00351	0.0566504	0.362684	0.327025	PRKN/KIF5B/TMEM230/BLOC1S3/BRSK2/LRRK2	6
GO:0006099	tricarboxylic acid cycle	4/809	34/18805	0.117647	2.73468	2.14647	0.0567724	0.362684	0.327025	SDHB/ACO1/COL6A1/IDH1	4
GO:0048710	regulation of astrocyte differentiation	4/809	34/18805	0.117647	2.73468	2.14647	0.0567724	0.362684	0.327025	NR2E1/QKI/DAB1/MYCN	4
GO:1902235	regulation of endoplasmic reticulum stress-induced intrinsic apoptotic signaling pathway	4/809	34/18805	0.117647	2.73468	2.14647	0.0567724	0.362684	0.327025	PRKN/PTPN2/APP/LRRK2	4
GO:0034101	erythrocyte homeostasis	11/809	149/18805	0.0738255	1.71606	1.86055	0.0570401	0.363456	0.327721	SFXN1/ALAS1/EPAS1/HSPA9/INHBA/ATP5IF1/BRD1/KCNQ1/VEGFA/PTPN2/KIT	11
GO:2001235	positive regulation of apoptotic signaling pathway	11/809	149/18805	0.0738255	1.71606	1.86055	0.0570401	0.363456	0.327721	LTBR/INHBA/MSX1/BCL2L14/PTPN2/PAK2/CTSC/APP/STK3/ADCY10/WWOX	11
GO:0016311	dephosphorylation	12/809	167/18805	0.0718563	1.67028	1.84471	0.0571285	0.363552	0.327807	DUSP1/PLPP3/MTMR9/SACM1L/PPP3CA/INPP4B/MTMR7/PTPRE/PTPRN2/PTPN2/PTPRZ1/PLPPR1	12
GO:0034440	lipid oxidation	9/809	114/18805	0.0789474	1.83511	1.89623	0.0572928	0.363754	0.327989	CYP4F2/IVD/HSD17B4/ETFBKMT/ACOX1/GDF15/PHYH/ACADL/ETFDH	9
GO:0019915	lipid storage	8/809	97/18805	0.0824742	1.91709	1.91998	0.0574542	0.363754	0.327989	SREBF1/HEXB/MSR1/LPL/OSBPL8/PTPN2/SOAT1/ABCA1	8
GO:0170062	nutrient storage	8/809	97/18805	0.0824742	1.91709	1.91998	0.0574542	0.363754	0.327989	SREBF1/HEXB/MSR1/LPL/OSBPL8/PTPN2/SOAT1/ABCA1	8
GO:2001257	regulation of cation channel activity	8/809	97/18805	0.0824742	1.91709	1.91998	0.0574542	0.363754	0.327989	TRDN/AKAP6/STIM1/CACNB2/NOS1AP/GSTO1/KCNQ1/JPH3	8
GO:0005996	monosaccharide metabolic process	17/809	260/18805	0.0653846	1.51985	1.78962	0.0575355	0.363804	0.328034	FGGY/PIK3CA/HK2/PFKP/SORBS1/PRKN/POFUT2/GSTO1/IGFBP3/RORA/ZMPSTE24/PCK1/PFKFB3/KCNQ1/PTPN2/ERFE/ADCY10	17
GO:0021575	hindbrain morphogenesis	5/809	49/18805	0.102041	2.37191	2.03876	0.0585117	0.364163	0.328358	GRID2/COQ8B/RORA/DAB1/DLC1	5
GO:0021795	cerebral cortex cell migration	5/809	49/18805	0.102041	2.37191	2.03876	0.0585117	0.364163	0.328358	ROBO1/NR2E1/EFHC1/SYNE2/DAB1	5
GO:0036323	vascular endothelial growth factor receptor-1 signaling pathway	5/809	49/18805	0.102041	2.37191	2.03876	0.0585117	0.364163	0.328358	ROR2/KDR/ERBB4/KIT/TEK	5
GO:0048489	synaptic vesicle transport	5/809	49/18805	0.102041	2.37191	2.03876	0.0585117	0.364163	0.328358	PRKN/KIF5B/TMEM230/BLOC1S3/LRRK2	5
GO:0060043	regulation of cardiac muscle cell proliferation	5/809	49/18805	0.102041	2.37191	2.03876	0.0585117	0.364163	0.328358	KCNK2/ERBB4/RBPJ/NRG1/ZFPM2	5
GO:1902459	positive regulation of stem cell population maintenance	5/809	49/18805	0.102041	2.37191	2.03876	0.0585117	0.364163	0.328358	SMARCA2/SMARCA4/TET1/HDAC2/SAP130	5
GO:2000378	negative regulation of reactive oxygen species metabolic process	5/809	49/18805	0.102041	2.37191	2.03876	0.0585117	0.364163	0.328358	HK2/PRKN/VDAC1/MYCN/ADCY10	5
GO:2000785	regulation of autophagosome assembly	5/809	49/18805	0.102041	2.37191	2.03876	0.0585117	0.364163	0.328358	TBC1D12/TBC1D14/SCFD1/IFT88/LRRK2	5
GO:0009755	hormone-mediated signaling pathway	15/809	223/18805	0.0672646	1.56355	1.79493	0.0586723	0.364163	0.328358	ESRRG/RXRG/NR2E1/TAF7/SMARCA4/KDM4C/ZNF536/FOXP1/NCOR2/PDE3A/DNAAF4/RARB/FSHR/MAPK1/ESR1	15
GO:0003014	renal system process	10/809	132/18805	0.0757576	1.76097	1.86019	0.0587148	0.364163	0.328358	CYP4F2/SLC12A3/SLC22A6/PPP3CA/MYO1E/KIRREL1/SULF1/STK39/KCNQ1/PCSK5	10
GO:0014902	myotube differentiation	10/809	132/18805	0.0757576	1.76097	1.86019	0.0587148	0.364163	0.328358	LARGE1/MYMK/ADAM12/PPP3CA/DOCK2/GDF15/COL6A1/CDON/NPHS1/HDAC4	10
GO:0016054	organic acid catabolic process	16/809	242/18805	0.0661157	1.53684	1.78214	0.0590763	0.364163	0.328358	CYP4F2/IVD/GLS/HSD17B4/QDPR/ETFBKMT/HGD/ACOX1/PCK1/PHYH/ACADL/HIBCH/ACSF3/ABAT/AIG1/ETFDH	16
GO:0046395	carboxylic acid catabolic process	16/809	242/18805	0.0661157	1.53684	1.78214	0.0590763	0.364163	0.328358	CYP4F2/IVD/GLS/HSD17B4/QDPR/ETFBKMT/HGD/ACOX1/PCK1/PHYH/ACADL/HIBCH/ACSF3/ABAT/AIG1/ETFDH	16
GO:0006898	receptor-mediated endocytosis	18/809	280/18805	0.0642857	1.49431	1.76688	0.0591049	0.364163	0.328358	CUBN/ABCA2/CACNG4/RAB31/TMEM108/PLCG2/ANGPT1/GAS7/GRIA1/MSR1/STON2/LRP1B/APELA/FCHO2/VEGFA/APP/SCRIB/NRG1	18
GO:0021537	telencephalon development	18/809	280/18805	0.0642857	1.49431	1.76688	0.0591049	0.364163	0.328358	LARGE1/CNTNAP2/ROBO1/NR2E1/TMEM108/EFHC1/DLX5/SYNE2/GRIA1/INHBA/NEUROD6/FOXP1/DAB1/ERBB4/PLCB1/CDON/RARB/LRRK2	18
GO:0032011	ARF protein signal transduction	3/809	21/18805	0.142857	3.32068	2.25601	0.0592734	0.364163	0.328358	CYTH3/CYTH4/ARFGEF3	3
GO:0032012	regulation of ARF protein signal transduction	3/809	21/18805	0.142857	3.32068	2.25601	0.0592734	0.364163	0.328358	CYTH3/CYTH4/ARFGEF3	3
GO:0043586	tongue development	3/809	21/18805	0.142857	3.32068	2.25601	0.0592734	0.364163	0.328358	HDAC2/KIT/HOXC13	3
GO:0048846	axon extension involved in axon guidance	3/809	21/18805	0.142857	3.32068	2.25601	0.0592734	0.364163	0.328358	VEGFA/DSCAM/SLIT3	3
GO:0099150	regulation of postsynaptic specialization assembly	3/809	21/18805	0.142857	3.32068	2.25601	0.0592734	0.364163	0.328358	GRID2/PTPRD/GAP43	3
GO:0106070	regulation of adenylate cyclase-activating G protein-coupled receptor signaling pathway	3/809	21/18805	0.142857	3.32068	2.25601	0.0592734	0.364163	0.328358	PDE3A/PDE4B/PDE4D	3
GO:1902284	neuron projection extension involved in neuron projection guidance	3/809	21/18805	0.142857	3.32068	2.25601	0.0592734	0.364163	0.328358	VEGFA/DSCAM/SLIT3	3
GO:0014074	response to purine-containing compound	11/809	150/18805	0.0733333	1.70461	1.83701	0.0592841	0.364163	0.328358	AKAP6/SREBF1/ITPR2/SLC26A6/HDAC2/AHR/PDE3A/PDE4D/KCNQ1/SLC6A1/TEK	11
GO:0006518	peptide metabolic process	6/809	65/18805	0.0923077	2.14567	1.96174	0.0602496	0.368252	0.332045	GCLM/NFE2L2/ECE1/CPE/TRHDE/PCSK5	6
GO:0021885	forebrain cell migration	6/809	65/18805	0.0923077	2.14567	1.96174	0.0602496	0.368252	0.332045	ROBO1/NR2E1/EFHC1/SYNE2/DAB1/LRRK2	6
GO:0032615	interleukin-12 production	6/809	65/18805	0.0923077	2.14567	1.96174	0.0602496	0.368252	0.332045	IRAK3/PLCG2/HLA-B/IL23R/FOXP1/PLCB1	6
GO:0032655	regulation of interleukin-12 production	6/809	65/18805	0.0923077	2.14567	1.96174	0.0602496	0.368252	0.332045	IRAK3/PLCG2/HLA-B/IL23R/FOXP1/PLCB1	6
GO:0051899	membrane depolarization	8/809	98/18805	0.0816327	1.89753	1.88874	0.0603216	0.368252	0.332045	GCLM/CACNB2/KDR/CHRNB3/ATP5IF1/COL6A1/ADCY10/LRRK2	8
GO:0043484	regulation of RNA splicing	13/809	187/18805	0.0695187	1.61594	1.79476	0.0607769	0.370533	0.334101	RBFOX3/RBM47/AHNAK2/PTBP2/QKI/KHDRBS3/BRDT/NOVA1/METTL16/CELF4/RBFOX1/MBNL2/HNRNPU	13
GO:0001667	ameboidal-type cell migration	16/809	243/18805	0.0658436	1.53052	1.76483	0.0608449	0.370533	0.334101	PLCG2/SEMA3E/CRB2/EPB41L4B/CDC42/SASH1/DAAM2/APELA/KANK1/ERBB4/OVOL2/VEGFA/SDC4/KIT/ITGA2/SOX8	16
GO:1990845	adaptive thermogenesis	12/809	169/18805	0.0710059	1.65051	1.80109	0.0613994	0.373028	0.336351	ESRRG/TRPM8/ADRB3/EPAS1/SMARCA4/QKI/NOVA1/RBPJ/VEGFA/ACADL/DYNC1H1/HNRNPU	12
GO:0050852	T cell receptor signaling pathway	11/809	151/18805	0.0728477	1.69333	1.81364	0.0615855	0.373028	0.336351	PIK3CA/PLCG2/MOG/ELF1/CD226/PDE4B/PDE4D/PTPN2/RFTN1/TEC/MAPK1	11
GO:0120161	regulation of cold-induced thermogenesis	11/809	151/18805	0.0728477	1.69333	1.81364	0.0615855	0.373028	0.336351	ESRRG/TRPM8/ADRB3/EPAS1/SMARCA4/QKI/NOVA1/RBPJ/VEGFA/ACADL/DYNC1H1	11
GO:0006891	intra-Golgi vesicle-mediated transport	4/809	35/18805	0.114286	2.65654	2.07977	0.0620081	0.373028	0.336351	COPE/COPB1/COG2/CUX1	4
GO:0048384	retinoic acid receptor signaling pathway	4/809	35/18805	0.114286	2.65654	2.07977	0.0620081	0.373028	0.336351	ESRRG/RXRG/ZNF536/RARB	4
GO:0050775	positive regulation of dendrite morphogenesis	4/809	35/18805	0.114286	2.65654	2.07977	0.0620081	0.373028	0.336351	CUX2/TIAM1/PTPRD/CUX1	4
GO:0098810	neurotransmitter reuptake	4/809	35/18805	0.114286	2.65654	2.07977	0.0620081	0.373028	0.336351	SLC22A2/PRKN/SLC6A2/SLC6A1	4
GO:0099010	modification of postsynaptic structure	4/809	35/18805	0.114286	2.65654	2.07977	0.0620081	0.373028	0.336351	AGAP1/CDC42/TIAM1/EGLN1	4
GO:0099633	protein localization to postsynaptic specialization membrane	4/809	35/18805	0.114286	2.65654	2.07977	0.0620081	0.373028	0.336351	TMEM108/CACNA2D2/ERBB4/OLFM1	4
GO:0099645	neurotransmitter receptor localization to postsynaptic specialization membrane	4/809	35/18805	0.114286	2.65654	2.07977	0.0620081	0.373028	0.336351	TMEM108/CACNA2D2/ERBB4/OLFM1	4
GO:0050731	positive regulation of peptidyl-tyrosine phosphorylation	9/809	116/18805	0.0775862	1.80347	1.84042	0.0625938	0.375165	0.338279	PLPP3/PLCG2/ANGPT1/LRRK1/ERBB4/VEGFA/PAK2/KIT/NRG1	9
GO:0090263	positive regulation of canonical Wnt signaling pathway	9/809	116/18805	0.0775862	1.80347	1.84042	0.0625938	0.375165	0.338279	DACT1/DLX5/VCP/LRRK1/DAAM2/KANK1/USP34/RBPJ/LRRK2	9
GO:0030516	regulation of axon extension	7/809	82/18805	0.0853659	1.98431	1.89392	0.0627552	0.375165	0.338279	CDH4/BARHL2/NTN1/VEGFA/OLFM1/DSCAM/ADCY10	7
GO:1904427	positive regulation of calcium ion transmembrane transport	7/809	82/18805	0.0853659	1.98431	1.89392	0.0627552	0.375165	0.338279	TRDN/AKAP6/STIM1/CACNB2/PPP3CA/GSTO1/GRM6	7
GO:0002347	response to tumor cell	5/809	50/18805	0.1	2.32447	1.9883	0.062818	0.375165	0.338279	PVR/CD226/AHR/IGFBPL1/RBMS3	5
GO:0030521	androgen receptor signaling pathway	5/809	50/18805	0.1	2.32447	1.9883	0.062818	0.375165	0.338279	SMARCA4/KDM4C/FOXP1/NCOR2/MAPK1	5
GO:0030073	insulin secretion	14/809	207/18805	0.0676329	1.57211	1.75486	0.0637879	0.379824	0.342479	ITPR1/SREBF1/PRKN/PPP3CA/TIAM1/AACS/BRSK2/RPH3AL/PLCB1/PTPRN2/ABAT/CARTPT/FAM3B/SNX19	14
GO:0001890	placenta development	11/809	152/18805	0.0723684	1.68219	1.79045	0.0639446	0.379824	0.342479	EPAS1/APELA/STOX2/OVOL2/PTN/RBPJ/EGLN1/STK3/DNAJB6/MAPK1/GJB2	11
GO:0106106	cold-induced thermogenesis	11/809	152/18805	0.0723684	1.68219	1.79045	0.0639446	0.379824	0.342479	ESRRG/TRPM8/ADRB3/EPAS1/SMARCA4/QKI/NOVA1/RBPJ/VEGFA/ACADL/DYNC1H1	11
GO:0044380	protein localization to cytoskeleton	6/809	66/18805	0.0909091	2.11316	1.92073	0.0639817	0.379824	0.342479	CEP250/CEP83/MARK4/CCDC14/STK3/HNRNPU	6
GO:0070059	intrinsic apoptotic signaling pathway in response to endoplasmic reticulum stress	6/809	66/18805	0.0909091	2.11316	1.92073	0.0639817	0.379824	0.342479	ITPR1/PRKN/BRSK2/PTPN2/APP/LRRK2	6
GO:0072593	reactive oxygen species metabolic process	16/809	245/18805	0.0653061	1.51802	1.73044	0.0644898	0.381693	0.344164	HK2/FBLN5/PLCG2/PRKN/VDAC1/NFE2L2/ACOX1/ATP5IF1/COL6A1/MYCN/PXDNL/BST1/PXDN/APP/ADCY10/LRRK2	16
GO:0001763	morphogenesis of a branching structure	14/809	208/18805	0.0673077	1.56455	1.7359	0.0658265	0.381693	0.344164	CSMD1/SPRY2/CELSR1/KDR/SEMA3E/SULF1/MYCN/HOXA11/VEGFA/RDH10/SOX8/TNC/LRRK2/ESR1	14
GO:0061053	somite development	7/809	83/18805	0.0843373	1.9604	1.8592	0.0661213	0.381693	0.344164	TBXT/MTHFD1/CRB2/PCDH8/WDR19/RBPJ/RAD51B	7
GO:0002420	natural killer cell mediated cytotoxicity directed against tumor cell target	2/809	10/18805	0.2	4.64895	2.44714	0.0661468	0.381693	0.344164	PVR/CD226	2
GO:0002855	regulation of natural killer cell mediated immune response to tumor cell	2/809	10/18805	0.2	4.64895	2.44714	0.0661468	0.381693	0.344164	PVR/CD226	2
GO:0006171	cAMP biosynthetic process	2/809	10/18805	0.2	4.64895	2.44714	0.0661468	0.381693	0.344164	ADCY3/ADCY10	2
GO:0009235	cobalamin metabolic process	2/809	10/18805	0.2	4.64895	2.44714	0.0661468	0.381693	0.344164	CUBN/CLYBL	2
GO:0018242	protein O-linked glycosylation via serine	2/809	10/18805	0.2	4.64895	2.44714	0.0661468	0.381693	0.344164	GALNT13/GALNT16	2
GO:0018243	protein O-linked glycosylation via threonine	2/809	10/18805	0.2	4.64895	2.44714	0.0661468	0.381693	0.344164	GALNT13/GALNT16	2
GO:0035723	interleukin-15-mediated signaling pathway	2/809	10/18805	0.2	4.64895	2.44714	0.0661468	0.381693	0.344164	IL15RA/PLCB1	2
GO:0038129	ERBB3 signaling pathway	2/809	10/18805	0.2	4.64895	2.44714	0.0661468	0.381693	0.344164	MAPK1/NRG1	2
GO:0043587	tongue morphogenesis	2/809	10/18805	0.2	4.64895	2.44714	0.0661468	0.381693	0.344164	HDAC2/HOXC13	2
GO:0046135	pyrimidine nucleoside catabolic process	2/809	10/18805	0.2	4.64895	2.44714	0.0661468	0.381693	0.344164	CDA/DPYD	2
GO:0048241	epinephrine transport	2/809	10/18805	0.2	4.64895	2.44714	0.0661468	0.381693	0.344164	SLC22A2/CARTPT	2
GO:0051660	establishment of centrosome localization	2/809	10/18805	0.2	4.64895	2.44714	0.0661468	0.381693	0.344164	CEP83/PARD3B	2
GO:0060052	neurofilament cytoskeleton organization	2/809	10/18805	0.2	4.64895	2.44714	0.0661468	0.381693	0.344164	ATP8A2/VPS54	2
GO:0071287	cellular response to manganese ion	2/809	10/18805	0.2	4.64895	2.44714	0.0661468	0.381693	0.344164	PRKN/LRRK2	2
GO:0071350	cellular response to interleukin-15	2/809	10/18805	0.2	4.64895	2.44714	0.0661468	0.381693	0.344164	IL15RA/PLCB1	2
GO:0090184	positive regulation of kidney development	2/809	10/18805	0.2	4.64895	2.44714	0.0661468	0.381693	0.344164	PPP3CA/SOX8	2
GO:1903980	positive regulation of microglial cell activation	2/809	10/18805	0.2	4.64895	2.44714	0.0661468	0.381693	0.344164	CTSC/LRRK2	2
GO:1905665	positive regulation of calcium ion import across plasma membrane	2/809	10/18805	0.2	4.64895	2.44714	0.0661468	0.381693	0.344164	PPP3CA/GRM6	2
GO:1990416	cellular response to brain-derived neurotrophic factor stimulus	2/809	10/18805	0.2	4.64895	2.44714	0.0661468	0.381693	0.344164	TMEM108/GRIA1	2
GO:1990700	nucleolar chromatin organization	2/809	10/18805	0.2	4.64895	2.44714	0.0661468	0.381693	0.344164	BEND3/PHF2	2
GO:2001241	positive regulation of extrinsic apoptotic signaling pathway in absence of ligand	2/809	10/18805	0.2	4.64895	2.44714	0.0661468	0.381693	0.344164	INHBA/WWOX	2
GO:0001759	organ induction	3/809	22/18805	0.136364	3.16974	2.15897	0.0665176	0.382052	0.344488	ROBO1/HOXA11/GATA5	3
GO:0010560	positive regulation of glycoprotein biosynthetic process	3/809	22/18805	0.136364	3.16974	2.15897	0.0665176	0.382052	0.344488	ABCA2/PLCB1/SOAT1	3
GO:0071731	response to nitric oxide	3/809	22/18805	0.136364	3.16974	2.15897	0.0665176	0.382052	0.344488	KCNC2/EGLN1/GATA5	3
GO:0090205	positive regulation of cholesterol metabolic process	3/809	22/18805	0.136364	3.16974	2.15897	0.0665176	0.382052	0.344488	SREBF1/QKI/MAPK1	3
GO:0008542	visual learning	5/809	51/18805	0.0980392	2.2789	1.93903	0.0672981	0.384508	0.346703	NPS/HMGCR/TAFA2/KIT/APP	5
GO:1905144	response to acetylcholine	5/809	51/18805	0.0980392	2.2789	1.93903	0.0672981	0.384508	0.346703	LARGE1/ITPR1/CHRNB3/PLCB1/LYPD1	5
GO:0007617	mating behavior	4/809	36/18805	0.111111	2.58275	2.01537	0.067489	0.384508	0.346703	HEXB/HDAC2/APP/ABAT	4
GO:0036314	response to sterol	4/809	36/18805	0.111111	2.58275	2.01537	0.067489	0.384508	0.346703	ABCA2/INHBA/RORA/ABCA1	4
GO:0086004	regulation of cardiac muscle cell contraction	4/809	36/18805	0.111111	2.58275	2.01537	0.067489	0.384508	0.346703	CTNNA3/PDE4B/PDE4D/ADCY10	4
GO:0140058	neuron projection arborization	4/809	36/18805	0.111111	2.58275	2.01537	0.067489	0.384508	0.346703	NTNG1/GRIP1/PTN/LRRK2	4
GO:2000352	negative regulation of endothelial cell apoptotic process	4/809	36/18805	0.111111	2.58275	2.01537	0.067489	0.384508	0.346703	KDR/ANGPT1/NFE2L2/TEK	4
GO:0071300	cellular response to retinoic acid	6/809	67/18805	0.0895522	2.08162	1.88045	0.0678466	0.386102	0.34814	BRINP3/WNT5B/RORB/HDAC2/TNC/ABCA1	6
GO:0018209	peptidyl-serine modification	11/809	154/18805	0.0714286	1.66034	1.74457	0.0688376	0.391291	0.352819	GALNT13/SPRY2/GALNT16/STK39/PCK1/PDE4D/PAK2/APP/LRRK2/MAPK1/PRKD1	11
GO:0009267	cellular response to starvation	13/809	191/18805	0.0680628	1.5821	1.71438	0.0693695	0.392438	0.353853	MAP1LC3B/MYH13/SREBF1/NFE2L2/MICU1/PCK1/PAK5/PAK2/SESN3/CARTPT/LRRK2/MAPK1/PRKD1	13
GO:0061138	morphogenesis of a branching epithelium	13/809	191/18805	0.0680628	1.5821	1.71438	0.0693695	0.392438	0.353853	CSMD1/SPRY2/CELSR1/KDR/SEMA3E/SULF1/MYCN/HOXA11/VEGFA/RDH10/SOX8/TNC/ESR1	13
GO:0090132	epithelium migration	8/809	101/18805	0.0792079	1.84117	1.79716	0.0694551	0.392438	0.353853	PLCG2/EPB41L4B/SASH1/DAAM2/APELA/KANK1/KIT/ITGA2	8
GO:0120162	positive regulation of cold-induced thermogenesis	8/809	101/18805	0.0792079	1.84117	1.79716	0.0694551	0.392438	0.353853	ESRRG/TRPM8/ADRB3/EPAS1/SMARCA4/VEGFA/ACADL/DYNC1H1	8
GO:0001570	vasculogenesis	7/809	84/18805	0.0833333	1.93706	1.82497	0.0695942	0.392438	0.353853	KDR/QKI/MYO1E/APELA/RIN2/VEGFA/ZFPM2	7
GO:0021872	forebrain generation of neurons	7/809	84/18805	0.0833333	1.93706	1.82497	0.0695942	0.392438	0.353853	ROBO1/NR2E1/DLX5/SEMA3E/INHBA/ERBB4/TOX	7
GO:0097009	energy homeostasis	7/809	84/18805	0.0833333	1.93706	1.82497	0.0695942	0.392438	0.353853	PIK3CA/SLC12A3/METRNL/ADRB3/GDF15/COL6A1/STK39	7
GO:0051216	cartilage development	14/809	210/18805	0.0666667	1.54965	1.69828	0.0700327	0.394462	0.355678	CHSY1/MMP13/WNT5B/ADAMTS12/FGF6/MSX1/SULF1/ZMPSTE24/COL6A1/MYCN/HOXA11/RARB/ZBTB16/SNX19	14
GO:0046777	protein autophosphorylation	12/809	173/18805	0.0693642	1.61235	1.71556	0.0705626	0.396995	0.357961	KDR/TNIK/MAP3K21/ERBB4/STK39/VEGFA/MELK/PAK2/KIT/LRRK2/PRKD1/NRG1	12
GO:0072073	kidney epithelium development	11/809	155/18805	0.0709677	1.64963	1.72188	0.0713719	0.401092	0.361656	SLC22A6/MYO1E/HOXA11/PROM1/KIF26B/VEGFA/RARB/SDC4/NPHS1/SOX8/FMN1	11
GO:0001837	epithelial to mesenchymal transition	13/809	192/18805	0.0677083	1.57386	1.69458	0.0716358	0.40116	0.361717	SPRY2/CRB2/QKI/POFUT2/TIAM1/MSX1/HDAC2/OVOL2/RBPJ/VEGFA/OLFM1/FOXF2/NCAM1	13
GO:0045766	positive regulation of angiogenesis	13/809	192/18805	0.0677083	1.57386	1.69458	0.0716358	0.40116	0.361717	CCBE1/STIM1/HK2/GAB1/NR2E1/ADAM12/KDR/NFE2L2/SASH1/APELA/VEGFA/TEK/PRKD1	13
GO:0032414	positive regulation of ion transmembrane transporter activity	6/809	68/18805	0.0882353	2.05101	1.84086	0.0718442	0.40116	0.361717	TRDN/AKAP6/STIM1/CACNB2/GSTO1/STK39	6
GO:0150116	regulation of cell-substrate junction organization	6/809	68/18805	0.0882353	2.05101	1.84086	0.0718442	0.40116	0.361717	KDR/DLC1/VEGFA/SDC4/TEK/FMN1	6
GO:0036215	response to stem cell factor	5/809	52/18805	0.0961538	2.23507	1.89091	0.0719511	0.40116	0.361717	ROR2/KDR/ERBB4/KIT/TEK	5
GO:0036216	cellular response to stem cell factor stimulus	5/809	52/18805	0.0961538	2.23507	1.89091	0.0719511	0.40116	0.361717	ROR2/KDR/ERBB4/KIT/TEK	5
GO:0038109	Kit signaling pathway	5/809	52/18805	0.0961538	2.23507	1.89091	0.0719511	0.40116	0.361717	ROR2/KDR/ERBB4/KIT/TEK	5
GO:0006836	neurotransmitter transport	14/809	211/18805	0.0663507	1.54231	1.67962	0.0722008	0.402099	0.362564	SLC22A2/PRKN/UNC13C/SLC6A2/SLC1A7/MCTP1/UNC13A/RPH3AL/CPLX4/PTPRN2/SLC6A1/APP/SCRIB/LRRK2	14
GO:0014855	striated muscle cell proliferation	7/809	85/18805	0.0823529	1.91427	1.7912	0.0731741	0.403394	0.363732	KCNK2/ANGPT1/TENM4/ERBB4/RBPJ/NRG1/ZFPM2	7
GO:0070509	calcium ion import	7/809	85/18805	0.0823529	1.91427	1.7912	0.0731741	0.403394	0.363732	CACNB2/PPP3CA/GRM6/MICU1/ATP2C2/CACNA1E/TRPC4	7
GO:0008340	determination of adult lifespan	4/809	37/18805	0.108108	2.51295	1.95311	0.0732117	0.403394	0.363732	ATP8A2/LARGE1/ZMPSTE24/LRRK2	4
GO:0010092	specification of animal organ identity	4/809	37/18805	0.108108	2.51295	1.95311	0.0732117	0.403394	0.363732	ROBO1/RBPJ/HOXA11/GATA5	4
GO:0010770	positive regulation of cell morphogenesis	4/809	37/18805	0.108108	2.51295	1.95311	0.0732117	0.403394	0.363732	CUX2/TIAM1/PTPRD/CUX1	4
GO:0014742	positive regulation of muscle hypertrophy	4/809	37/18805	0.108108	2.51295	1.95311	0.0732117	0.403394	0.363732	AKAP6/MYMK/PPP3CA/ADCY10	4
GO:0031076	embryonic camera-type eye development	4/809	37/18805	0.108108	2.51295	1.95311	0.0732117	0.403394	0.363732	IFT140/WDR19/RDH10/FOXF2	4
GO:0046621	negative regulation of organ growth	4/809	37/18805	0.108108	2.51295	1.95311	0.0732117	0.403394	0.363732	KCNK2/FXN/FOXP1/STK3	4
GO:1903580	positive regulation of ATP metabolic process	4/809	37/18805	0.108108	2.51295	1.95311	0.0732117	0.403394	0.363732	BEND3/VCP/APP/ADCY10	4
GO:0010038	response to metal ion	21/809	347/18805	0.0605187	1.40674	1.62145	0.0735817	0.403394	0.363732	STIM1/CPNE4/VPS54/DLG2/PLCG2/PRKN/FXN/PPP3CA/GRIA1/NFE2L2/KCNC2/KCNMB2/MICU1/ACO1/ITPR3/STK39/SLC6A1/KIT/APP/ABAT/LRRK2	21
GO:0006006	glucose metabolic process	13/809	193/18805	0.0673575	1.56571	1.67489	0.0739498	0.403394	0.363732	PIK3CA/HK2/PFKP/SORBS1/PRKN/IGFBP3/RORA/ZMPSTE24/PCK1/KCNQ1/PTPN2/ERFE/ADCY10	13
GO:0072523	purine-containing compound catabolic process	11/809	156/18805	0.0705128	1.63905	1.69935	0.073965	0.403394	0.363732	ITPA/HK2/DPYD/PFKP/PDE8A/COL6A1/PDE4B/PDE4D/PFKFB3/HDAC4/APP	11
GO:2000377	regulation of reactive oxygen species metabolic process	11/809	156/18805	0.0705128	1.63905	1.69935	0.073965	0.403394	0.363732	HK2/FBLN5/PLCG2/PRKN/VDAC1/NFE2L2/MYCN/BST1/APP/ADCY10/LRRK2	11
GO:0010888	negative regulation of lipid storage	3/809	23/18805	0.130435	3.03192	2.06734	0.0741443	0.403394	0.363732	OSBPL8/PTPN2/ABCA1	3
GO:0030808	regulation of nucleotide biosynthetic process	3/809	23/18805	0.130435	3.03192	2.06734	0.0741443	0.403394	0.363732	VCP/ATP5IF1/ADCY10	3
GO:0032253	dense core granule localization	3/809	23/18805	0.130435	3.03192	2.06734	0.0741443	0.403394	0.363732	KIF5B/UNC13C/UNC13A	3
GO:0032891	negative regulation of organic acid transport	3/809	23/18805	0.130435	3.03192	2.06734	0.0741443	0.403394	0.363732	CYP4F2/GRM7/ABAT	3
GO:0038128	ERBB2 signaling pathway	3/809	23/18805	0.130435	3.03192	2.06734	0.0741443	0.403394	0.363732	ERBB4/MAPK1/NRG1	3
GO:0046426	negative regulation of receptor signaling pathway via JAK-STAT	3/809	23/18805	0.130435	3.03192	2.06734	0.0741443	0.403394	0.363732	DAB1/PTPRD/PTPN2	3
GO:0051988	regulation of attachment of spindle microtubules to kinetochore	3/809	23/18805	0.130435	3.03192	2.06734	0.0741443	0.403394	0.363732	CDC42/KNTC1/HNRNPU	3
GO:1900371	regulation of purine nucleotide biosynthetic process	3/809	23/18805	0.130435	3.03192	2.06734	0.0741443	0.403394	0.363732	VCP/ATP5IF1/ADCY10	3
GO:0030072	peptide hormone secretion	16/809	250/18805	0.064	1.48766	1.64578	0.0742401	0.403472	0.363802	ITPR1/SREBF1/PRKN/PPP3CA/TIAM1/CPE/AACS/BRSK2/RPH3AL/PLCB1/PTPRN2/ABAT/CARTPT/FAM3B/PRKD1/SNX19	16
GO:0007286	spermatid development	15/809	231/18805	0.0649351	1.5094	1.65167	0.0744814	0.404339	0.364584	SMARCA2/CEP128/KLC3/ROPN1L/SPATA16/C2CD6/QKI/AXDND1/DNHD1/SLC26A6/BRDT/KIT/CFAP61/ADCY10/PACRG	15
GO:0009895	negative regulation of catabolic process	22/809	368/18805	0.0597826	1.38963	1.60046	0.0756463	0.404903	0.365093	PIK3CA/RYBP/RBM47/IRAK3/MTMR9/FHIT/RIC1/FMN2/QKI/TENT4A/ETFBKMT/HMGCR/TBC1D14/METTL16/SCFD1/USP36/ERFE/TRAF3IP2/HDAC4/HNRNPU/LRRK2/VPS13C	22
GO:0006163	purine nucleotide metabolic process	26/809	448/18805	0.0580357	1.34903	1.58528	0.0756548	0.404903	0.365093	ITPA/HK2/MTHFD1/DLG2/BEND3/PFKP/FHIT/PDE8A/SULT2B1/VCP/RORA/SDHB/AK3/ADSS1/MTHFD2L/ATP5IF1/COL6A1/PDE4B/PDE4D/PFKFB3/IDH1/HDAC4/ADCY3/APP/ADCY10/LRRK2	26
GO:1901888	regulation of cell junction assembly	17/809	270/18805	0.062963	1.46356	1.62668	0.0757254	0.404903	0.365093	FLRT1/CNTNAP2/GRID2/ARHGEF15/KDR/CUX2/PDLIM5/ELMO1/DLC1/NTN1/PTPRD/VEGFA/SDC4/APP/TEK/FMN1/PUM2	17
GO:0051402	neuron apoptotic process	19/809	309/18805	0.0614887	1.42929	1.61325	0.0758864	0.404903	0.365093	GCLM/PIK3CA/GRID2/VPS54/PRKN/KDR/SEMA3E/ANGPT1/TOX3/CDC42/GRIK2/PRKCI/COL6A1/UNC5B/EGLN1/APP/PTPRZ1/ADCY10/RETREG1	19
GO:0098930	axonal transport	6/809	69/18805	0.0869565	2.02128	1.80195	0.0759742	0.404903	0.365093	DLG2/TMEM108/KIF5B/TMEM230/BLOC1S3/DYNC1H1	6
GO:0010906	regulation of glucose metabolic process	8/809	103/18805	0.0776699	1.80542	1.73783	0.0759894	0.404903	0.365093	SORBS1/PRKN/IGFBP3/RORA/ZMPSTE24/PTPN2/ERFE/ADCY10	8
GO:0150115	cell-substrate junction organization	8/809	103/18805	0.0776699	1.80542	1.73783	0.0759894	0.404903	0.365093	SORBS1/KDR/DLC1/VEGFA/SDC4/ITGA2/TEK/FMN1	8
GO:0006941	striated muscle contraction	13/809	194/18805	0.0670103	1.55764	1.65531	0.0763117	0.404903	0.365093	ATP8A2/PIK3CA/CACNB2/LARGE1/VPS54/CTNNA3/NOS1AP/GSTO1/PDE4B/PDE4D/KCNQ1/ADCY10/PRKD1	13
GO:0035094	response to nicotine	5/809	53/18805	0.0943396	2.1929	1.84387	0.0767757	0.404903	0.365093	CHRNB3/HDAC2/LYPD1/ABAT/MAPK1	5
GO:0044331	cell-cell adhesion mediated by cadherin	5/809	53/18805	0.0943396	2.1929	1.84387	0.0767757	0.404903	0.365093	CDHR3/CDH4/VEGFA/CDH13/CDH12	5
GO:0060688	regulation of morphogenesis of a branching structure	5/809	53/18805	0.0943396	2.1929	1.84387	0.0767757	0.404903	0.365093	SULF1/VEGFA/SOX8/LRRK2/ESR1	5
GO:0098926	postsynaptic signal transduction	5/809	53/18805	0.0943396	2.1929	1.84387	0.0767757	0.404903	0.365093	LARGE1/ITPR1/CHRNB3/PLCB1/LYPD1	5
GO:0001843	neural tube closure	7/809	86/18805	0.0813953	1.89201	1.75789	0.0768608	0.404903	0.365093	MTHFD1/CELSR1/MTHFD1L/DLC1/SDC4/SCRIB/DEAF1	7
GO:0097061	dendritic spine organization	7/809	86/18805	0.0813953	1.89201	1.75789	0.0768608	0.404903	0.365093	CUX2/PDLIM5/CDC42/TIAM1/PTPRD/APP/LRRK2	7
GO:0042303	molting cycle	9/809	121/18805	0.0743802	1.72895	1.70556	0.0771726	0.404903	0.365093	FOXE1/INHBA/HDAC2/ZMPSTE24/COL6A1/RBPJ/CD109/HOXC13/PUM2	9
GO:0042633	hair cycle	9/809	121/18805	0.0743802	1.72895	1.70556	0.0771726	0.404903	0.365093	FOXE1/INHBA/HDAC2/ZMPSTE24/COL6A1/RBPJ/CD109/HOXC13/PUM2	9
GO:0006195	purine nucleotide catabolic process	10/809	139/18805	0.0719424	1.67228	1.68673	0.0772657	0.404903	0.365093	ITPA/HK2/PFKP/PDE8A/COL6A1/PDE4B/PDE4D/PFKFB3/HDAC4/APP	10
GO:0051592	response to calcium ion	10/809	139/18805	0.0719424	1.67228	1.68673	0.0772657	0.404903	0.365093	STIM1/CPNE4/VPS54/PLCG2/PPP3CA/KCNMB2/MICU1/ITPR3/SLC6A1/APP	10
GO:0001865	NK T cell differentiation	2/809	11/18805	0.181818	4.22632	2.26937	0.0786016	0.404903	0.365093	TOX/ZBTB16	2
GO:0002423	natural killer cell mediated immune response to tumor cell	2/809	11/18805	0.181818	4.22632	2.26937	0.0786016	0.404903	0.365093	PVR/CD226	2
GO:0002732	positive regulation of dendritic cell cytokine production	2/809	11/18805	0.181818	4.22632	2.26937	0.0786016	0.404903	0.365093	PLCG2/KIT	2
GO:0030210	heparin proteoglycan biosynthetic process	2/809	11/18805	0.181818	4.22632	2.26937	0.0786016	0.404903	0.365093	ANGPT1/NDST4	2
GO:0032957	inositol trisphosphate metabolic process	2/809	11/18805	0.181818	4.22632	2.26937	0.0786016	0.404903	0.365093	PLCG2/PLCB1	2
GO:0033085	negative regulation of T cell differentiation in thymus	2/809	11/18805	0.181818	4.22632	2.26937	0.0786016	0.404903	0.365093	PTPN2/TMEM131L	2
GO:0035519	protein K29-linked ubiquitination	2/809	11/18805	0.181818	4.22632	2.26937	0.0786016	0.404903	0.365093	UBE3C/PRKN	2
GO:0035581	sequestering of extracellular ligand from receptor	2/809	11/18805	0.181818	4.22632	2.26937	0.0786016	0.404903	0.365093	NRROS/LTBP1	2
GO:0035878	nail development	2/809	11/18805	0.181818	4.22632	2.26937	0.0786016	0.404903	0.365093	MSX1/HOXC13	2
GO:0038130	ERBB4 signaling pathway	2/809	11/18805	0.181818	4.22632	2.26937	0.0786016	0.404903	0.365093	ERBB4/NRG1	2
GO:0042118	endothelial cell activation	2/809	11/18805	0.181818	4.22632	2.26937	0.0786016	0.404903	0.365093	PPIA/FOXP1	2
GO:0043652	engulfment of apoptotic cell	2/809	11/18805	0.181818	4.22632	2.26937	0.0786016	0.404903	0.365093	XKR4/XKR7	2
GO:0046549	retinal cone cell development	2/809	11/18805	0.181818	4.22632	2.26937	0.0786016	0.404903	0.365093	RORB/CRB2	2
GO:0051386	regulation of neurotrophin TRK receptor signaling pathway	2/809	11/18805	0.181818	4.22632	2.26937	0.0786016	0.404903	0.365093	TMEM108/SPRY2	2
GO:0060020	Bergmann glial cell differentiation	2/809	11/18805	0.181818	4.22632	2.26937	0.0786016	0.404903	0.365093	PLPP3/MAPK1	2
GO:0060601	lateral sprouting from an epithelium	2/809	11/18805	0.181818	4.22632	2.26937	0.0786016	0.404903	0.365093	CELSR1/SULF1	2
GO:0061762	CAMKK-AMPK signaling cascade	2/809	11/18805	0.181818	4.22632	2.26937	0.0786016	0.404903	0.365093	ZMPSTE24/LRRK2	2
GO:0070672	response to interleukin-15	2/809	11/18805	0.181818	4.22632	2.26937	0.0786016	0.404903	0.365093	IL15RA/PLCB1	2
GO:0071492	cellular response to UV-A	2/809	11/18805	0.181818	4.22632	2.26937	0.0786016	0.404903	0.365093	CERS1/PPID	2
GO:0090085	regulation of protein deubiquitination	2/809	11/18805	0.181818	4.22632	2.26937	0.0786016	0.404903	0.365093	VCP/TNIP1	2
GO:0090394	negative regulation of excitatory postsynaptic potential	2/809	11/18805	0.181818	4.22632	2.26937	0.0786016	0.404903	0.365093	CELF4/LRRK2	2
GO:0097267	omega-hydroxylase P450 pathway	2/809	11/18805	0.181818	4.22632	2.26937	0.0786016	0.404903	0.365093	CYP4F2/CYP2C9	2
GO:1901844	regulation of cell communication by electrical coupling involved in cardiac conduction	2/809	11/18805	0.181818	4.22632	2.26937	0.0786016	0.404903	0.365093	TRDN/PDE4D	2
GO:1904181	positive regulation of membrane depolarization	2/809	11/18805	0.181818	4.22632	2.26937	0.0786016	0.404903	0.365093	KDR/ADCY10	2
GO:1905383	protein localization to presynapse	2/809	11/18805	0.181818	4.22632	2.26937	0.0786016	0.404903	0.365093	DLG2/KIF5B	2
GO:2000169	regulation of peptidyl-cysteine S-nitrosylation	2/809	11/18805	0.181818	4.22632	2.26937	0.0786016	0.404903	0.365093	NOS1AP/NCOA7	2
GO:2000344	positive regulation of acrosome reaction	2/809	11/18805	0.181818	4.22632	2.26937	0.0786016	0.404903	0.365093	PLCB1/PLB1	2
GO:2001171	positive regulation of ATP biosynthetic process	2/809	11/18805	0.181818	4.22632	2.26937	0.0786016	0.404903	0.365093	VCP/ADCY10	2
GO:0045664	regulation of neuron differentiation	13/809	195/18805	0.0666667	1.54965	1.63584	0.0787216	0.404903	0.365093	BRINP3/NR2E1/GDPD5/TIAM1/ZNF536/ISL2/DAB1/MYCN/CDON/APP/SOX8/LRRK2/ZFHX3	13
GO:1904018	positive regulation of vasculature development	13/809	195/18805	0.0666667	1.54965	1.63584	0.0787216	0.404903	0.365093	CCBE1/STIM1/HK2/GAB1/NR2E1/ADAM12/KDR/NFE2L2/SASH1/APELA/VEGFA/TEK/PRKD1	13
GO:0016042	lipid catabolic process	21/809	350/18805	0.06	1.39468	1.5803	0.0788241	0.404903	0.365093	CYP4F2/PLPP3/IVD/VPS54/PLCG2/HSD17B4/HEXB/ETFBKMT/ACOX1/LPL/PNPLA7/PLCB2/PNPLA1/PCK1/IDH1/PHYH/PLCB1/ACADL/AIG1/PLB1/ETFDH	21
GO:0008016	regulation of heart contraction	14/809	214/18805	0.0654206	1.52068	1.62421	0.0789672	0.404903	0.365093	TRDN/CACNB2/SREBF1/CTNNA3/NOS1AP/EPAS1/GSTO1/APELA/ZMPSTE24/PDE4B/PDE4D/KCNQ1/FXYD1/ADCY10	14
GO:0010742	macrophage derived foam cell differentiation	4/809	38/18805	0.105263	2.44682	1.89286	0.0791722	0.404903	0.365093	MSR1/LPL/SOAT1/ABCA1	4
GO:0014808	release of sequestered calcium ion into cytosol by sarcoplasmic reticulum	4/809	38/18805	0.105263	2.44682	1.89286	0.0791722	0.404903	0.365093	TRDN/AKAP6/GSTO1/PDE4D	4
GO:0035640	exploration behavior	4/809	38/18805	0.105263	2.44682	1.89286	0.0791722	0.404903	0.365093	LSAMP/JPH3/ABAT/LRRK2	4
GO:0070293	renal absorption	4/809	38/18805	0.105263	2.44682	1.89286	0.0791722	0.404903	0.365093	SLC12A3/KIRREL1/STK39/KCNQ1	4
GO:0071404	cellular response to low-density lipoprotein particle stimulus	4/809	38/18805	0.105263	2.44682	1.89286	0.0791722	0.404903	0.365093	LPL/APP/CDH13/ABCA1	4
GO:0071711	basement membrane organization	4/809	38/18805	0.105263	2.44682	1.89286	0.0791722	0.404903	0.365093	LARGE1/HMCN1/COL6A1/PXDN	4
GO:0008037	cell recognition	11/809	158/18805	0.0696203	1.61831	1.65477	0.0793287	0.404903	0.365093	CNTNAP2/ROBO1/DOCK2/CD226/NCAM2/NTM/OPCML/PALLD/DSCAM/APP/GAP43	11
GO:0042552	myelination	11/809	158/18805	0.0696203	1.61831	1.65477	0.0793287	0.404903	0.365093	ABCA2/LARGE1/QKI/HEXB/TENM4/COL6A1/PTN/RARB/CTSC/PTPRZ1/MAPK1	11
GO:0007188	adenylate cyclase-modulating G protein-coupled receptor signaling pathway	17/809	272/18805	0.0625	1.4528	1.59487	0.0797741	0.406758	0.366765	AKAP6/GRIK3/ADRB3/GRM7/GRM6/ADGRL3/GPR6/GRM1/PDE3A/PDE4B/PDE4D/VIPR2/ADGRL2/ADCY3/APP/ABCA1/FSHR	17
GO:0007200	phospholipase C-activating G protein-coupled receptor signaling pathway	10/809	140/18805	0.0714286	1.66034	1.66276	0.0801818	0.408416	0.36826	HCRTR2/ITPR1/PLCB2/GRM1/PLCB1/DGKI/VEGFA/GAP43/PRKD1/ESR1	10
GO:0048732	gland development	26/809	451/18805	0.0576497	1.34005	1.54981	0.080328	0.40874	0.368552	PIK3CA/HK2/CSMD1/ROBO1/FOXE1/CDC42/PHF2/MSX1/ERBB4/NCOR2/SULF1/ZMPSTE24/PTN/PCK1/NTN1/RBPJ/HOXA11/VEGFA/ATP2C2/ITGA2/TNC/SCRIB/MAPK1/DEAF1/NRG1/ESR1	26
GO:0001892	embryonic placenta development	7/809	87/18805	0.0804598	1.87027	1.72502	0.0806543	0.409139	0.368911	EPAS1/OVOL2/RBPJ/EGLN1/STK3/DNAJB6/MAPK1	7
GO:0008589	regulation of smoothened signaling pathway	7/809	87/18805	0.0804598	1.87027	1.72502	0.0806543	0.409139	0.368911	CHSY1/KCTD6/IFT140/VCP/RORA/PDCL/ARMC9	7
GO:0060606	tube closure	7/809	87/18805	0.0804598	1.87027	1.72502	0.0806543	0.409139	0.368911	MTHFD1/CELSR1/MTHFD1L/DLC1/SDC4/SCRIB/DEAF1	7
GO:0009395	phospholipid catabolic process	5/809	54/18805	0.0925926	2.15229	1.79787	0.0817704	0.412026	0.371515	PLCG2/PNPLA7/IDH1/PLCB1/PLB1	5
GO:0035335	peptidyl-tyrosine dephosphorylation	3/809	24/18805	0.125	2.90559	1.98056	0.0821389	0.412026	0.371515	DUSP1/PTPN2/PTPRZ1	3
GO:0045061	thymic T cell selection	3/809	24/18805	0.125	2.90559	1.98056	0.0821389	0.412026	0.371515	DOCK2/PTPN2/TOX	3
GO:0046835	carbohydrate phosphorylation	3/809	24/18805	0.125	2.90559	1.98056	0.0821389	0.412026	0.371515	FGGY/HK2/PFKFB3	3
GO:0060307	regulation of ventricular cardiac muscle cell membrane repolarization	3/809	24/18805	0.125	2.90559	1.98056	0.0821389	0.412026	0.371515	NOS1AP/ZMPSTE24/KCNQ1	3
GO:0060571	morphogenesis of an epithelial fold	3/809	24/18805	0.125	2.90559	1.98056	0.0821389	0.412026	0.371515	SULF1/OVOL2/RDH10	3
GO:0061318	renal filtration cell differentiation	3/809	24/18805	0.125	2.90559	1.98056	0.0821389	0.412026	0.371515	MYO1E/PROM1/NPHS1	3
GO:0072112	podocyte differentiation	3/809	24/18805	0.125	2.90559	1.98056	0.0821389	0.412026	0.371515	MYO1E/PROM1/NPHS1	3
GO:0072273	metanephric nephron morphogenesis	3/809	24/18805	0.125	2.90559	1.98056	0.0821389	0.412026	0.371515	KIF26B/SOX8/FMN1	3
GO:0141156	cAMP/PKA signal transduction	3/809	24/18805	0.125	2.90559	1.98056	0.0821389	0.412026	0.371515	AKAP6/APP/LRRK2	3
GO:2001026	regulation of endothelial cell chemotaxis	3/809	24/18805	0.125	2.90559	1.98056	0.0821389	0.412026	0.371515	KDR/VEGFA/PRKD1	3
GO:0021700	developmental maturation	21/809	352/18805	0.0596591	1.38676	1.55307	0.0824549	0.413192	0.372567	CNTNAP2/ROPN1L/ARHGEF15/ADAMTS12/KDR/EPAS1/C2CD6/SLC26A6/BLOC1S3/DAB1/ATP6V1G2/PDE3A/BRD1/RBPJ/VEGFA/ZBTB16/APP/SOX8/LRRK2/BNC1/SNX19	21
GO:0034599	cellular response to oxidative stress	16/809	254/18805	0.0629921	1.46424	1.57937	0.082708	0.413623	0.372955	FBLN5/RAD52/PRKN/FXN/PPIA/NFE2L2/ZNF277/NCOA7/FOXP1/DHRS2/TET1/HDAC2/GATA5/LRRK2/PRKD1/GJB2	16
GO:0060047	heart contraction	16/809	254/18805	0.0629921	1.46424	1.57937	0.082708	0.413623	0.372955	TRDN/PIK3CA/CACNB2/SREBF1/CTNNA3/NOS1AP/EPAS1/CDC42/GSTO1/APELA/ZMPSTE24/PDE4B/PDE4D/KCNQ1/FXYD1/ADCY10	16
GO:0001823	mesonephros development	8/809	105/18805	0.0761905	1.77103	1.67979	0.0828809	0.41407	0.373358	HOXA11/KIF26B/VEGFA/RARB/SDC4/ZBTB16/SOX8/FMN1	8
GO:0016482	cytosolic transport	10/809	141/18805	0.070922	1.64856	1.63897	0.0831648	0.415069	0.374259	VPS54/RIC1/PRKN/KIF5B/PHETA2/HEATR5A/TBC1D14/CORO7/LRRK2/VPS13C	10
GO:0002040	sprouting angiogenesis	13/809	197/18805	0.0659898	1.53392	1.59723	0.0836862	0.41689	0.375901	PIK3C2A/CCBE1/ROBO1/NR2E1/KDR/SEMA3E/ANGPT1/CDC42/APELA/VEGFA/TEK/CDH13/STARD13	13
GO:0031503	protein-containing complex localization	14/809	216/18805	0.0648148	1.5066	1.58774	0.0836979	0.41689	0.375901	CACNG4/DLG2/TMEM108/IFT140/KIF5B/CACNA2D2/GRIP1/ERBB4/GRIP2/WDR19/IFT88/OLFM1/SCRIB/NRG1	14
GO:0030522	intracellular receptor signaling pathway	23/809	393/18805	0.0585242	1.36038	1.5308	0.0843749	0.418579	0.377424	ESRRG/HCFC2/SREBF1/RXRG/NR2E1/PLCG2/TAF7/RORB/SMARCA4/KDM4C/ZNF536/RORA/MARK4/FOXP1/NCOR2/AHR/DNAAF4/RARB/RFTN1/MAPK1/PRKD1/PUM2/ESR1	23
GO:0006140	regulation of nucleotide metabolic process	7/809	88/18805	0.0795455	1.84901	1.69258	0.0845541	0.418579	0.377424	CDA/BEND3/VCP/ATP5IF1/HDAC4/APP/ADCY10	7
GO:0010232	vascular transport	7/809	88/18805	0.0795455	1.84901	1.69258	0.0845541	0.418579	0.377424	SLC22A8/ABCA2/SLC22A2/SLC44A1/SLC6A1/SLC13A3/ABCB1	7
GO:0150104	transport across blood-brain barrier	7/809	88/18805	0.0795455	1.84901	1.69258	0.0845541	0.418579	0.377424	SLC22A8/ABCA2/SLC22A2/SLC44A1/SLC6A1/SLC13A3/ABCB1	7
GO:0010611	regulation of cardiac muscle hypertrophy	6/809	71/18805	0.084507	1.96434	1.72607	0.0846288	0.418579	0.377424	AKAP6/GDF1/PPP3CA/FOXP1/GATA5/ADCY10	6
GO:0018107	peptidyl-threonine phosphorylation	6/809	71/18805	0.084507	1.96434	1.72607	0.0846288	0.418579	0.377424	SPRY2/STK39/APP/LRRK2/MAPK1/PRKD1	6
GO:0045600	positive regulation of fat cell differentiation	6/809	71/18805	0.084507	1.96434	1.72607	0.0846288	0.418579	0.377424	ZBTB7C/METRNL/LPL/ZBTB16/STK3/HNRNPU	6
GO:0061351	neural precursor cell proliferation	11/809	160/18805	0.06875	1.59808	1.61082	0.0849296	0.419293	0.378068	NR2E1/PTBP2/RORA/PTN/CDON/VEGFA/MELK/RARB/TOX/PTPRZ1/LRRK2	11
GO:0019228	neuronal action potential	4/809	39/18805	0.102564	2.38408	1.8345	0.0853661	0.419293	0.378068	KCNK2/GRIA1/KCNMB2/GRIK2	4
GO:0042755	eating behavior	4/809	39/18805	0.102564	2.38408	1.8345	0.0853661	0.419293	0.378068	ATP8A2/ADRB3/GDF15/COL6A1	4
GO:0055094	response to lipoprotein particle	4/809	39/18805	0.102564	2.38408	1.8345	0.0853661	0.419293	0.378068	LPL/APP/CDH13/ABCA1	4
GO:0060122	inner ear receptor cell stereocilium organization	4/809	39/18805	0.102564	2.38408	1.8345	0.0853661	0.419293	0.378068	MYO7A/IFT88/SDC4/SCRIB	4
GO:0070884	regulation of calcineurin-NFAT signaling cascade	4/809	39/18805	0.102564	2.38408	1.8345	0.0853661	0.419293	0.378068	AKAP6/CAMTA1/PLCG2/PPP3CA	4
GO:0090077	foam cell differentiation	4/809	39/18805	0.102564	2.38408	1.8345	0.0853661	0.419293	0.378068	MSR1/LPL/SOAT1/ABCA1	4
GO:1902115	regulation of organelle assembly	15/809	236/18805	0.0635593	1.47742	1.56485	0.0856619	0.420329	0.379002	GRID2/TBC1D12/IFT140/SYNE2/MARK4/STX18/TBC1D14/SCFD1/IFT88/PTPRD/SDC4/DYNC1H1/GAP43/HNRNPU/LRRK2	15
GO:0010565	regulation of ketone metabolic process	10/809	142/18805	0.0704225	1.63695	1.61537	0.0862147	0.421917	0.380433	SREBF1/ETFBKMT/DCAF5/GDF15/NCOR2/MALRD1/TPK1/RDH10/ACADL/ERFE	10
GO:0018108	peptidyl-tyrosine phosphorylation	13/809	198/18805	0.0656566	1.52617	1.57809	0.0862411	0.421917	0.380433	PLPP3/PLCG2/KDR/ANGPT1/LRRK1/ERBB4/BST1/VEGFA/PTPN2/PAK2/KIT/APP/NRG1	13
GO:0070374	positive regulation of ERK1 and ERK2 cascade	13/809	198/18805	0.0656566	1.52617	1.57809	0.0862411	0.421917	0.380433	SPRY2/PDE8A/KDR/ANGPT1/INHBA/APELA/ERBB4/VEGFA/APP/TEK/FSHR/NRG1/TNFAIP8L3	13
GO:0090130	tissue migration	8/809	106/18805	0.0754717	1.75432	1.65124	0.0864604	0.422572	0.381024	PLCG2/EPB41L4B/SASH1/DAAM2/APELA/KANK1/KIT/ITGA2	8
GO:0043500	muscle adaptation	9/809	124/18805	0.0725806	1.68712	1.62762	0.0868369	0.423576	0.381929	AKAP6/GDF1/MYMK/PPP3CA/FOXP1/HDAC4/GATA5/ADCY10/GTF2IRD1	9
GO:0072009	nephron epithelium development	9/809	124/18805	0.0725806	1.68712	1.62762	0.0868369	0.423576	0.381929	SLC22A6/MYO1E/HOXA11/PROM1/KIF26B/VEGFA/NPHS1/SOX8/FMN1	9
GO:0035790	platelet-derived growth factor receptor-alpha signaling pathway	5/809	55/18805	0.0909091	2.11316	1.75287	0.0869334	0.423629	0.381977	ROR2/KDR/ERBB4/KIT/TEK	5
GO:0008202	steroid metabolic process	20/809	335/18805	0.0597015	1.38775	1.51827	0.087938	0.427109	0.385115	CUBN/ABCA2/SREBF1/HSD17B4/SULT2B1/QKI/INHBA/HMGCR/RORA/DHRS2/MALRD1/CYB5R3/ACADL/KIT/SOAT1/APP/CYP2C9/ABCA1/MAPK1/ESR1	20
GO:0019318	hexose metabolic process	15/809	237/18805	0.0632911	1.47119	1.54773	0.08802	0.427109	0.385115	PIK3CA/HK2/PFKP/SORBS1/PRKN/POFUT2/IGFBP3/RORA/ZMPSTE24/PCK1/PFKFB3/KCNQ1/PTPN2/ERFE/ADCY10	15
GO:0018212	peptidyl-tyrosine modification	13/809	199/18805	0.0653266	1.5185	1.55905	0.0888444	0.427109	0.385115	PLPP3/PLCG2/KDR/ANGPT1/LRRK1/ERBB4/BST1/VEGFA/PTPN2/PAK2/KIT/APP/NRG1	13
GO:0046890	regulation of lipid biosynthetic process	13/809	199/18805	0.0653266	1.5185	1.55905	0.0888444	0.427109	0.385115	ABCA2/SREBF1/SORBS1/QKI/DCAF5/CNEP1R1/MALRD1/PCK1/IDH1/RDH10/ACADL/MAPK1/ASXL3	13
GO:0048255	mRNA stabilization	6/809	72/18805	0.0833333	1.93706	1.68905	0.089152	0.427109	0.385115	RBM47/QKI/TENT4A/METTL16/TRAF3IP2/HNRNPU	6
GO:2000134	negative regulation of G1/S transition of mitotic cell cycle	6/809	72/18805	0.0833333	1.93706	1.68905	0.089152	0.427109	0.385115	FBXO31/GFI1B/DACT1/INHBA/MYO16/GIGYF2	6
GO:0006909	phagocytosis	15/809	238/18805	0.0630252	1.46501	1.53069	0.090419	0.427109	0.385115	PIK3CA/RAB31/PLCG2/CDC42/IL15RA/MSR1/DOCK2/ELMO1/MYO7A/LYST/XKR4/CAMK1D/ITGA2/ABCA1/XKR7	15
GO:0001919	regulation of receptor recycling	3/809	25/18805	0.12	2.78937	1.89816	0.090486	0.427109	0.385115	GRIA1/ECE1/SCRIB	3
GO:0048169	regulation of long-term neuronal synaptic plasticity	3/809	25/18805	0.12	2.78937	1.89816	0.090486	0.427109	0.385115	GRIK2/KIT/APP	3
GO:0072311	glomerular epithelial cell differentiation	3/809	25/18805	0.12	2.78937	1.89816	0.090486	0.427109	0.385115	MYO1E/PROM1/NPHS1	3
GO:0090280	positive regulation of calcium ion import	3/809	25/18805	0.12	2.78937	1.89816	0.090486	0.427109	0.385115	PPP3CA/GRM6/ATP2C2	3
GO:0150105	protein localization to cell-cell junction	3/809	25/18805	0.12	2.78937	1.89816	0.090486	0.427109	0.385115	PAK2/SCRIB/MPP7	3
GO:1903020	positive regulation of glycoprotein metabolic process	3/809	25/18805	0.12	2.78937	1.89816	0.090486	0.427109	0.385115	ABCA2/PLCB1/SOAT1	3
GO:0071695	anatomical structure maturation	17/809	277/18805	0.0613718	1.42657	1.51646	0.0905083	0.427109	0.385115	CNTNAP2/ROPN1L/ADAMTS12/KDR/EPAS1/C2CD6/SLC26A6/PDE3A/BRD1/RBPJ/VEGFA/ZBTB16/APP/SOX8/LRRK2/BNC1/SNX19	17
GO:0001967	suckling behavior	2/809	12/18805	0.166667	3.87412	2.11159	0.0917137	0.427109	0.385115	GLS/APP	2
GO:0002551	mast cell chemotaxis	2/809	12/18805	0.166667	3.87412	2.11159	0.0917137	0.427109	0.385115	VEGFA/KIT	2
GO:0006054	N-acetylneuraminate metabolic process	2/809	12/18805	0.166667	3.87412	2.11159	0.0917137	0.427109	0.385115	ST6GAL1/CMAS	2
GO:0006534	cysteine metabolic process	2/809	12/18805	0.166667	3.87412	2.11159	0.0917137	0.427109	0.385115	GCLM/MTHFD1	2
GO:0009086	methionine biosynthetic process	2/809	12/18805	0.166667	3.87412	2.11159	0.0917137	0.427109	0.385115	MTHFD1/MTHFD2L	2
GO:0014831	gastro-intestinal system smooth muscle contraction	2/809	12/18805	0.166667	3.87412	2.11159	0.0917137	0.427109	0.385115	SULF1/KIT	2
GO:0014854	response to inactivity	2/809	12/18805	0.166667	3.87412	2.11159	0.0917137	0.427109	0.385115	PIK3CA/HDAC4	2
GO:0015015	heparan sulfate proteoglycan biosynthetic process, enzymatic modification	2/809	12/18805	0.166667	3.87412	2.11159	0.0917137	0.427109	0.385115	HS3ST2/HS3ST1	2
GO:0016081	synaptic vesicle docking	2/809	12/18805	0.166667	3.87412	2.11159	0.0917137	0.427109	0.385115	UNC13C/UNC13A	2
GO:0030656	regulation of vitamin metabolic process	2/809	12/18805	0.166667	3.87412	2.11159	0.0917137	0.427109	0.385115	CLYBL/RDH10	2
GO:0032096	negative regulation of response to food	2/809	12/18805	0.166667	3.87412	2.11159	0.0917137	0.427109	0.385115	GDF15/CARTPT	2
GO:0032099	negative regulation of appetite	2/809	12/18805	0.166667	3.87412	2.11159	0.0917137	0.427109	0.385115	GDF15/CARTPT	2
GO:0032108	negative regulation of response to nutrient levels	2/809	12/18805	0.166667	3.87412	2.11159	0.0917137	0.427109	0.385115	GDF15/CARTPT	2
GO:0035881	amacrine cell differentiation	2/809	12/18805	0.166667	3.87412	2.11159	0.0917137	0.427109	0.385115	RORB/BARHL2	2
GO:0043380	regulation of memory T cell differentiation	2/809	12/18805	0.166667	3.87412	2.11159	0.0917137	0.427109	0.385115	IL23R/PCK1	2
GO:0048630	skeletal muscle tissue growth	2/809	12/18805	0.166667	3.87412	2.11159	0.0917137	0.427109	0.385115	VPS54/COL6A1	2
GO:0051280	negative regulation of release of sequestered calcium ion into cytosol	2/809	12/18805	0.166667	3.87412	2.11159	0.0917137	0.427109	0.385115	TRDN/GSTO1	2
GO:0051583	dopamine uptake involved in synaptic transmission	2/809	12/18805	0.166667	3.87412	2.11159	0.0917137	0.427109	0.385115	PRKN/SLC6A2	2
GO:0051934	catecholamine uptake involved in synaptic transmission	2/809	12/18805	0.166667	3.87412	2.11159	0.0917137	0.427109	0.385115	PRKN/SLC6A2	2
GO:0070099	regulation of chemokine-mediated signaling pathway	2/809	12/18805	0.166667	3.87412	2.11159	0.0917137	0.427109	0.385115	ROBO1/SLIT3	2
GO:0071257	cellular response to electrical stimulus	2/809	12/18805	0.166667	3.87412	2.11159	0.0917137	0.427109	0.385115	ADSS1/GRM1	2
GO:0072015	podocyte development	2/809	12/18805	0.166667	3.87412	2.11159	0.0917137	0.427109	0.385115	MYO1E/NPHS1	2
GO:0090481	pyrimidine nucleotide-sugar transmembrane transport	2/809	12/18805	0.166667	3.87412	2.11159	0.0917137	0.427109	0.385115	SLC35D2/SLC35A4	2
GO:0098528	skeletal muscle fiber differentiation	2/809	12/18805	0.166667	3.87412	2.11159	0.0917137	0.427109	0.385115	LARGE1/COL6A1	2
GO:1900152	negative regulation of nuclear-transcribed mRNA catabolic process, deadenylation-dependent decay	2/809	12/18805	0.166667	3.87412	2.11159	0.0917137	0.427109	0.385115	TENT4A/HNRNPU	2
GO:1902883	negative regulation of response to oxidative stress	2/809	12/18805	0.166667	3.87412	2.11159	0.0917137	0.427109	0.385115	NCOA7/MCTP1	2
GO:1904779	regulation of protein localization to centrosome	2/809	12/18805	0.166667	3.87412	2.11159	0.0917137	0.427109	0.385115	CEP250/MARK4	2
GO:1990504	dense core granule exocytosis	2/809	12/18805	0.166667	3.87412	2.11159	0.0917137	0.427109	0.385115	UNC13C/UNC13A	2
GO:2001214	positive regulation of vasculogenesis	2/809	12/18805	0.166667	3.87412	2.11159	0.0917137	0.427109	0.385115	KDR/RIN2	2
GO:0016266	O-glycan processing	4/809	40/18805	0.1	2.32447	1.77791	0.0917882	0.427109	0.385115	GALNT13/GALNT9/ST6GAL1/GALNT8	4
GO:0048873	homeostasis of number of cells within a tissue	4/809	40/18805	0.1	2.32447	1.77791	0.0917882	0.427109	0.385115	VPS54/GIGYF2/VEGFA/IL7	4
GO:0090659	walking behavior	4/809	40/18805	0.1	2.32447	1.77791	0.0917882	0.427109	0.385115	LARGE1/FXN/DAB1/ZMPSTE24	4
GO:0106056	regulation of calcineurin-mediated signaling	4/809	40/18805	0.1	2.32447	1.77791	0.0917882	0.427109	0.385115	AKAP6/CAMTA1/PLCG2/PPP3CA	4
GO:1902742	apoptotic process involved in development	4/809	40/18805	0.1	2.32447	1.77791	0.0917882	0.427109	0.385115	XKR4/SLIT3/SCRIB/XKR7	4
GO:0045785	positive regulation of cell adhesion	28/809	499/18805	0.0561122	1.30431	1.46079	0.0922177	0.427708	0.385655	PIK3CA/SMARCA2/PLPP3/EDIL3/CYTH3/KDR/ANGPT1/PPP3CA/SMARCA4/EPB41L4B/IL23R/CDC42/RIN2/EGFLAM/PCK1/KIF26B/VEGFA/IL7/PDCD1LG2/SDC4/ZBTB16/SPOCK2/ITGA2/TEK/CDH13/FMN1/ZFHX3/NRG1	28
GO:0046854	phosphatidylinositol phosphate biosynthetic process	5/809	56/18805	0.0892857	2.07542	1.70882	0.0922625	0.427708	0.385655	PIK3C2A/PIK3CA/INPP4B/PIK3C2G/INPP4A	5
GO:0048260	positive regulation of receptor-mediated endocytosis	5/809	56/18805	0.0892857	2.07542	1.70882	0.0922625	0.427708	0.385655	PLCG2/ANGPT1/APELA/VEGFA/APP	5
GO:0086065	cell communication involved in cardiac conduction	5/809	56/18805	0.0892857	2.07542	1.70882	0.0922625	0.427708	0.385655	TRDN/CACNB2/CTNNA3/PDE4D/KCNQ1	5
GO:0031623	receptor internalization	10/809	144/18805	0.0694444	1.61422	1.56873	0.0925156	0.42848	0.386351	CACNG4/RAB31/PLCG2/ANGPT1/GRIA1/APELA/VEGFA/APP/SCRIB/NRG1	10
GO:0061515	myeloid cell development	7/809	90/18805	0.0777778	1.80792	1.62895	0.0926714	0.4288	0.38664	ALAS1/LRRK1/FOXP1/BRD1/NRROS/KIT/APP	7
GO:0010717	regulation of epithelial to mesenchymal transition	9/809	126/18805	0.0714286	1.66034	1.57684	0.0936621	0.432399	0.389885	SPRY2/CRB2/QKI/POFUT2/TIAM1/HDAC2/OVOL2/VEGFA/OLFM1	9
GO:0006487	protein N-linked glycosylation	6/809	73/18805	0.0821918	1.91053	1.65262	0.0938043	0.432399	0.389885	DDOST/ST6GAL1/MGAT4C/MAN1C1/STT3A/TUSC3	6
GO:0050766	positive regulation of phagocytosis	6/809	73/18805	0.0821918	1.91053	1.65262	0.0938043	0.432399	0.389885	RAB31/PLCG2/IL15RA/DOCK2/CAMK1D/ITGA2	6
GO:0019751	polyol metabolic process	8/809	108/18805	0.0740741	1.72183	1.59505	0.0938858	0.432399	0.389885	ABCA2/PLPP3/PLCG2/QDPR/INPP4B/PCK1/PLCB1/INPP4A	8
GO:0097306	cellular response to alcohol	8/809	108/18805	0.0740741	1.72183	1.59505	0.0938858	0.432399	0.389885	INHBA/ITPR2/KLF9/AHR/ADCY3/TNC/ABCA1/PRKD1	8
GO:2001233	regulation of apoptotic signaling pathway	23/809	399/18805	0.0576441	1.33992	1.45512	0.0954401	0.439149	0.395971	GCLM/SGMS1/LTBR/PRKN/FXN/PPIA/NFE2L2/INHBA/MSX1/BCL2L14/UNC5B/PAK5/IL7/PTPN2/PAK2/CTSC/APP/STK3/ADCY10/LRRK2/AATF/WWOX/NRG1	23
GO:0006839	mitochondrial transport	12/809	183/18805	0.0655738	1.52425	1.51098	0.0971737	0.445139	0.401372	HK2/ITPR1/PRKN/SFXN1/VDAC1/HSPA9/MICU1/SFXN4/ATP5IF1/COL6A1/MRPL18/ADCY10	12
GO:0141193	nuclear receptor-mediated signaling pathway	12/809	183/18805	0.0655738	1.52425	1.51098	0.0971737	0.445139	0.401372	ESRRG/RXRG/TAF7/SMARCA4/KDM4C/ZNF536/FOXP1/NCOR2/DNAAF4/RARB/MAPK1/ESR1	12
GO:0006090	pyruvate metabolic process	9/809	127/18805	0.0708661	1.64727	1.55178	0.0971891	0.445139	0.401372	HK2/PFKP/VDAC1/COL6A1/TPK1/PCK1/PFKFB3/HDAC4/APP	9
GO:0002762	negative regulation of myeloid leukocyte differentiation	5/809	57/18805	0.0877193	2.03901	1.66568	0.0977555	0.445139	0.401372	QKI/INHBA/PTPN2/ERFE/CARTPT	5
GO:0043331	response to dsRNA	5/809	57/18805	0.0877193	2.03901	1.66568	0.0977555	0.445139	0.401372	HCFC2/IRAK3/GRIA1/RFTN1/MAPK1	5
GO:1902105	regulation of leukocyte differentiation	20/809	340/18805	0.0588235	1.36734	1.44925	0.0982115	0.445139	0.401372	ROR2/SMARCA2/HLA-B/PPP3CA/SMARCA4/QKI/IL23R/IL15RA/INHBA/FOXP1/DCSTAMP/PCK1/IL7/PTPN2/ERFE/TOX/PCID2/ZBTB16/TMEM131L/CARTPT	20
GO:0003203	endocardial cushion morphogenesis	4/809	41/18805	0.097561	2.26778	1.723	0.0984333	0.445139	0.401372	ROBO1/MSX1/RBPJ/GATA5	4
GO:0009072	aromatic amino acid metabolic process	4/809	41/18805	0.097561	2.26778	1.723	0.0984333	0.445139	0.401372	QDPR/HGD/MTHFD2L/IYD	4
GO:0018279	protein N-linked glycosylation via asparagine	4/809	41/18805	0.097561	2.26778	1.723	0.0984333	0.445139	0.401372	DDOST/ST6GAL1/STT3A/TUSC3	4
GO:0032814	regulation of natural killer cell activation	4/809	41/18805	0.097561	2.26778	1.723	0.0984333	0.445139	0.401372	IL23R/IL15RA/BLOC1S3/TOX	4
GO:0045981	positive regulation of nucleotide metabolic process	4/809	41/18805	0.097561	2.26778	1.723	0.0984333	0.445139	0.401372	BEND3/VCP/APP/ADCY10	4
GO:1900544	positive regulation of purine nucleotide metabolic process	4/809	41/18805	0.097561	2.26778	1.723	0.0984333	0.445139	0.401372	BEND3/VCP/APP/ADCY10	4
GO:0006635	fatty acid beta-oxidation	6/809	74/18805	0.0810811	1.88471	1.61677	0.0985846	0.445139	0.401372	IVD/HSD17B4/ETFBKMT/ACOX1/ACADL/ETFDH	6
GO:0060411	cardiac septum morphogenesis	6/809	74/18805	0.0810811	1.88471	1.61677	0.0985846	0.445139	0.401372	ROBO1/RBPJ/RARB/EGLN1/SLIT3/ZFPM2	6
GO:2000036	regulation of stem cell population maintenance	6/809	74/18805	0.0810811	1.88471	1.61677	0.0985846	0.445139	0.401372	SMARCA2/SMARCA4/TET1/HDAC2/PTN/SAP130	6
GO:0003148	outflow tract septum morphogenesis	3/809	26/18805	0.115385	2.68209	1.81974	0.0991696	0.445139	0.401372	ROBO1/RARB/ZFPM2	3
GO:0032252	secretory granule localization	3/809	26/18805	0.115385	2.68209	1.81974	0.0991696	0.445139	0.401372	KIF5B/UNC13C/UNC13A	3
GO:0032878	regulation of establishment or maintenance of cell polarity	3/809	26/18805	0.115385	2.68209	1.81974	0.0991696	0.445139	0.401372	ANKFN1/KANK1/TEK	3
GO:0036315	cellular response to sterol	3/809	26/18805	0.115385	2.68209	1.81974	0.0991696	0.445139	0.401372	INHBA/RORA/ABCA1	3
GO:0043501	skeletal muscle adaptation	3/809	26/18805	0.115385	2.68209	1.81974	0.0991696	0.445139	0.401372	MYMK/PPP3CA/GTF2IRD1	3
GO:0048520	positive regulation of behavior	3/809	26/18805	0.115385	2.68209	1.81974	0.0991696	0.445139	0.401372	NPS/GRIA1/HDAC2	3
GO:0051446	positive regulation of meiotic cell cycle	3/809	26/18805	0.115385	2.68209	1.81974	0.0991696	0.445139	0.401372	MSX1/PLCB1/DMRT1	3
GO:0060065	uterus development	3/809	26/18805	0.115385	2.68209	1.81974	0.0991696	0.445139	0.401372	COL6A1/HOXA11/ESR1	3
GO:0060740	prostate gland epithelium morphogenesis	3/809	26/18805	0.115385	2.68209	1.81974	0.0991696	0.445139	0.401372	SULF1/TNC/ESR1	3
GO:1900227	positive regulation of NLRP3 inflammasome complex assembly	3/809	26/18805	0.115385	2.68209	1.81974	0.0991696	0.445139	0.401372	PLCG2/MARK4/PRKD1	3
GO:1902455	negative regulation of stem cell population maintenance	3/809	26/18805	0.115385	2.68209	1.81974	0.0991696	0.445139	0.401372	TET1/HDAC2/SAP130	3
GO:1903523	negative regulation of blood circulation	3/809	26/18805	0.115385	2.68209	1.81974	0.0991696	0.445139	0.401372	PDE4D/APP/ADCY10	3
GO:0001659	temperature homeostasis	12/809	184/18805	0.0652174	1.51596	1.4912	0.100129	0.449037	0.404887	ESRRG/TRPM8/ADRB3/EPAS1/SMARCA4/QKI/NOVA1/RBPJ/VEGFA/ACADL/DYNC1H1/ABAT	12
GO:0072089	stem cell proliferation	9/809	128/18805	0.0703125	1.6344	1.52695	0.100792	0.451602	0.4072	NR2E1/KDR/OVOL2/ETV6/RBPJ/RARB/CD109/ABCB1/HNRNPU	9
GO:0007015	actin filament organization	26/809	463/18805	0.0561555	1.30532	1.41037	0.10096	0.451946	0.40751	CTNNA2/PIK3CA/SYNPO2/SORBS1/ARHGEF15/ADD2/PRKN/FMN2/CDC42/MYO1E/ITGB5/DAAM2/ELMO1/MYO7A/MICAL3/KANK1/KIRREL1/PRKCI/DLC1/PPP1R9A/FAT1/SDC4/NPHS1/PAK2/CORO7/FMN1	26
GO:0001708	cell fate specification	8/809	110/18805	0.0727273	1.69053	1.54002	0.101664	0.453785	0.409168	TBXT/TENM4/MGA/ISL2/HDAC2/RBPJ/HOXA11/CDON	8
GO:0048675	axon extension	8/809	110/18805	0.0727273	1.69053	1.54002	0.101664	0.453785	0.409168	CDH4/BARHL2/NTN1/VEGFA/OLFM1/DSCAM/SLIT3/ADCY10	8
GO:0006091	generation of precursor metabolites and energy	27/809	484/18805	0.0557851	1.29671	1.40215	0.101843	0.453785	0.409168	PIK3CA/NDUFA4/HK2/VPS54/PFKP/SORBS1/ADRB3/FXN/VCP/ACOX1/SDHB/AACS/DHRS2/ATP5IF1/ACO1/COL6A1/PFKFB3/RBPJ/IDH1/GYG1/HDAC4/APP/UQCRB/ADCY10/PUM2/SLC35A4/ETFDH	27
GO:0045598	regulation of fat cell differentiation	10/809	147/18805	0.0680272	1.58128	1.5001	0.102468	0.453785	0.409168	ZBTB7C/JDP2/METRNL/LPL/RORA/VEGFA/ZBTB16/STK3/HNRNPU/ZFPM2	10
GO:0099173	postsynapse organization	15/809	243/18805	0.0617284	1.43486	1.44661	0.103029	0.453785	0.409168	ROR2/GRID2/TMEM108/NOS1AP/ARHGEF15/CUX2/PDLIM5/CDC42/TIAM1/ELMO1/PTPRD/APP/GAP43/LRRK2/PUM2	15
GO:0051017	actin filament bundle assembly	11/809	166/18805	0.0662651	1.54031	1.48252	0.103159	0.453785	0.409168	SYNPO2/SORBS1/ARHGEF15/ADD2/PRKN/FMN2/CDC42/ITGB5/DLC1/SDC4/PAK2	11
GO:0001755	neural crest cell migration	5/809	58/18805	0.0862069	2.00386	1.62342	0.10341	0.453785	0.409168	SEMA3E/CDC42/ERBB4/OVOL2/SOX8	5
GO:0035329	hippo signaling	5/809	58/18805	0.0862069	2.00386	1.62342	0.10341	0.453785	0.409168	VCP/FRMD6/CORO7/STK3/TEAD1	5
GO:0038063	collagen-activated tyrosine kinase receptor signaling pathway	5/809	58/18805	0.0862069	2.00386	1.62342	0.10341	0.453785	0.409168	ROR2/KDR/ERBB4/KIT/TEK	5
GO:0003170	heart valve development	6/809	75/18805	0.08	1.85958	1.58146	0.103492	0.453785	0.409168	ROBO1/HECTD1/RBPJ/OLFM1/SLIT3/GATA5	6
GO:0032411	positive regulation of transporter activity	6/809	75/18805	0.08	1.85958	1.58146	0.103492	0.453785	0.409168	TRDN/AKAP6/STIM1/CACNB2/GSTO1/STK39	6
GO:0003015	heart process	16/809	263/18805	0.0608365	1.41413	1.43399	0.10397	0.453785	0.409168	TRDN/PIK3CA/CACNB2/SREBF1/CTNNA3/NOS1AP/EPAS1/CDC42/GSTO1/APELA/ZMPSTE24/PDE4B/PDE4D/KCNQ1/FXYD1/ADCY10	16
GO:0010951	negative regulation of endopeptidase activity	4/809	42/18805	0.0952381	2.21379	1.66966	0.105295	0.453785	0.409168	SPOCK3/SPOCK1/CRB2/SPOCK2	4
GO:0035330	regulation of hippo signaling	4/809	42/18805	0.0952381	2.21379	1.66966	0.105295	0.453785	0.409168	VCP/FRMD6/CORO7/STK3	4
GO:1903115	regulation of actin filament-based movement	4/809	42/18805	0.0952381	2.21379	1.66966	0.105295	0.453785	0.409168	CTNNA3/PDE4B/PDE4D/ADCY10	4
GO:0002327	immature B cell differentiation	2/809	13/18805	0.153846	3.57611	1.96998	0.105403	0.453785	0.409168	TRAF3IP2/KIT	2
GO:0002664	regulation of T cell tolerance induction	2/809	13/18805	0.153846	3.57611	1.96998	0.105403	0.453785	0.409168	HLA-B/PHLPP1	2
GO:0006002	fructose 6-phosphate metabolic process	2/809	13/18805	0.153846	3.57611	1.96998	0.105403	0.453785	0.409168	HK2/PFKP	2
GO:0006388	tRNA splicing, via endonucleolytic cleavage and ligation	2/809	13/18805	0.153846	3.57611	1.96998	0.105403	0.453785	0.409168	FAM98A/FAM98B	2
GO:0006971	hypotonic response	2/809	13/18805	0.153846	3.57611	1.96998	0.105403	0.453785	0.409168	STK39/ITGA2	2
GO:0008063	Toll signaling pathway	2/809	13/18805	0.153846	3.57611	1.96998	0.105403	0.453785	0.409168	IRAK3/APP	2
GO:0010992	ubiquitin recycling	2/809	13/18805	0.153846	3.57611	1.96998	0.105403	0.453785	0.409168	VPS54/PRKN	2
GO:0014744	positive regulation of muscle adaptation	2/809	13/18805	0.153846	3.57611	1.96998	0.105403	0.453785	0.409168	MYMK/PPP3CA	2
GO:0015780	nucleotide-sugar transmembrane transport	2/809	13/18805	0.153846	3.57611	1.96998	0.105403	0.453785	0.409168	SLC35D2/SLC35A4	2
GO:0031272	regulation of pseudopodium assembly	2/809	13/18805	0.153846	3.57611	1.96998	0.105403	0.453785	0.409168	CDC42/KIT	2
GO:0031274	positive regulation of pseudopodium assembly	2/809	13/18805	0.153846	3.57611	1.96998	0.105403	0.453785	0.409168	CDC42/KIT	2
GO:0031571	mitotic G1 DNA damage checkpoint signaling	2/809	13/18805	0.153846	3.57611	1.96998	0.105403	0.453785	0.409168	FBXO31/GIGYF2	2
GO:0032823	regulation of natural killer cell differentiation	2/809	13/18805	0.153846	3.57611	1.96998	0.105403	0.453785	0.409168	IL15RA/TOX	2
GO:0042045	epithelial fluid transport	2/809	13/18805	0.153846	3.57611	1.96998	0.105403	0.453785	0.409168	ITPR1/SLC26A6	2
GO:0042074	cell migration involved in gastrulation	2/809	13/18805	0.153846	3.57611	1.96998	0.105403	0.453785	0.409168	CRB2/APELA	2
GO:0043379	memory T cell differentiation	2/809	13/18805	0.153846	3.57611	1.96998	0.105403	0.453785	0.409168	IL23R/PCK1	2
GO:0044029	positive regulation of gene expression via chromosomal CpG island demethylation	2/809	13/18805	0.153846	3.57611	1.96998	0.105403	0.453785	0.409168	TET1/ZMPSTE24	2
GO:0045838	positive regulation of membrane potential	2/809	13/18805	0.153846	3.57611	1.96998	0.105403	0.453785	0.409168	GRIA1/VCP	2
GO:0048680	positive regulation of axon regeneration	2/809	13/18805	0.153846	3.57611	1.96998	0.105403	0.453785	0.409168	PTN/PUM2	2
GO:0061029	eyelid development in camera-type eye	2/809	13/18805	0.153846	3.57611	1.96998	0.105403	0.453785	0.409168	INHBA/HDAC2	2
GO:0070572	positive regulation of neuron projection regeneration	2/809	13/18805	0.153846	3.57611	1.96998	0.105403	0.453785	0.409168	PTN/PUM2	2
GO:0072310	glomerular epithelial cell development	2/809	13/18805	0.153846	3.57611	1.96998	0.105403	0.453785	0.409168	MYO1E/NPHS1	2
GO:0090158	endoplasmic reticulum membrane organization	2/809	13/18805	0.153846	3.57611	1.96998	0.105403	0.453785	0.409168	TRDN/STX18	2
GO:0098814	spontaneous synaptic transmission	2/809	13/18805	0.153846	3.57611	1.96998	0.105403	0.453785	0.409168	PRKN/APP	2
GO:1900115	extracellular regulation of signal transduction	2/809	13/18805	0.153846	3.57611	1.96998	0.105403	0.453785	0.409168	NRROS/LTBP1	2
GO:1900116	extracellular negative regulation of signal transduction	2/809	13/18805	0.153846	3.57611	1.96998	0.105403	0.453785	0.409168	NRROS/LTBP1	2
GO:1902047	polyamine transmembrane transport	2/809	13/18805	0.153846	3.57611	1.96998	0.105403	0.453785	0.409168	ATP13A3/SLC22A2	2
GO:1902902	negative regulation of autophagosome assembly	2/809	13/18805	0.153846	3.57611	1.96998	0.105403	0.453785	0.409168	SCFD1/LRRK2	2
GO:1905939	regulation of gonad development	2/809	13/18805	0.153846	3.57611	1.96998	0.105403	0.453785	0.409168	DMRT1/ZFPM2	2
GO:1901655	cellular response to ketone	8/809	111/18805	0.0720721	1.6753	1.51292	0.105685	0.454601	0.409904	VPS54/KLF9/AHR/PCK1/ADCY3/TNC/PRKD1/GJB2	8
GO:0090287	regulation of cellular response to growth factor stimulus	22/809	384/18805	0.0572917	1.33173	1.39253	0.106013	0.455618	0.410821	TRIM33/CCBE1/ROBO1/TMEM108/SPRY2/ADAMTS12/TMEM204/KDR/FSTL4/CRB2/GDF15/MSX1/SULF1/TET1/HDAC2/OVOL2/RBPJ/SAP130/VEGFA/CD109/NRROS/LTBP1	22
GO:0002837	regulation of immune response to tumor cell	3/809	27/18805	0.111111	2.58275	1.74494	0.108173	0.460412	0.415143	PVR/CD226/AHR	3
GO:0006760	folic acid-containing compound metabolic process	3/809	27/18805	0.111111	2.58275	1.74494	0.108173	0.460412	0.415143	MTHFD1/MTHFD2L/MTHFD1L	3
GO:0006929	substrate-dependent cell migration	3/809	27/18805	0.111111	2.58275	1.74494	0.108173	0.460412	0.415143	ROBO1/NTN1/ITGA2	3
GO:0032967	positive regulation of collagen biosynthetic process	3/809	27/18805	0.111111	2.58275	1.74494	0.108173	0.460412	0.415143	INHBA/HDAC2/ITGA2	3
GO:0042983	amyloid precursor protein biosynthetic process	3/809	27/18805	0.111111	2.58275	1.74494	0.108173	0.460412	0.415143	ABCA2/SOAT1/AATF	3
GO:0042984	regulation of amyloid precursor protein biosynthetic process	3/809	27/18805	0.111111	2.58275	1.74494	0.108173	0.460412	0.415143	ABCA2/SOAT1/AATF	3
GO:0043043	peptide biosynthetic process	3/809	27/18805	0.111111	2.58275	1.74494	0.108173	0.460412	0.415143	GCLM/NFE2L2/PCSK5	3
GO:0098719	sodium ion import across plasma membrane	3/809	27/18805	0.111111	2.58275	1.74494	0.108173	0.460412	0.415143	SLC9A2/SLC6A1/SLC9A3	3
GO:0141087	positive regulation of inflammasome-mediated signaling pathway	3/809	27/18805	0.111111	2.58275	1.74494	0.108173	0.460412	0.415143	PLCG2/MARK4/PRKD1	3
GO:2000737	negative regulation of stem cell differentiation	3/809	27/18805	0.111111	2.58275	1.74494	0.108173	0.460412	0.415143	HSPA9/NFE2L2/HNRNPU	3
GO:0021987	cerebral cortex development	9/809	130/18805	0.0692308	1.60925	1.47792	0.108224	0.460412	0.415143	CNTNAP2/ROBO1/NR2E1/EFHC1/SYNE2/GRIA1/DAB1/PLCB1/CDON	9
GO:0009743	response to carbohydrate	15/809	245/18805	0.0612245	1.42315	1.41351	0.108359	0.460412	0.415143	GCLM/PIK3CA/SREBF1/PPP3CA/GRIA1/SMARCA4/TIAM1/SLC26A6/LPL/BRSK2/PCK1/PLCB1/PTPRN2/SLC6A1/ITGA2	15
GO:0045661	regulation of myoblast differentiation	6/809	76/18805	0.0789474	1.83511	1.5467	0.108524	0.460412	0.415143	SMARCA2/SMARCA4/IGFBP3/PLCB1/SOX8/ZFHX3	6
GO:0050795	regulation of behavior	6/809	76/18805	0.0789474	1.83511	1.5467	0.108524	0.460412	0.415143	HCRTR2/NPS/GRIA1/HDAC2/CNTNAP4/ZFHX3	6
GO:1903578	regulation of ATP metabolic process	6/809	76/18805	0.0789474	1.83511	1.5467	0.108524	0.460412	0.415143	BEND3/VCP/ATP5IF1/HDAC4/APP/ADCY10	6
GO:0007632	visual behavior	5/809	59/18805	0.0847458	1.96989	1.582	0.109222	0.461387	0.416023	NPS/HMGCR/TAFA2/KIT/APP	5
GO:0009161	ribonucleoside monophosphate metabolic process	5/809	59/18805	0.0847458	1.96989	1.582	0.109222	0.461387	0.416023	CDA/DLG2/DPYD/AK3/ADSS1	5
GO:0060135	maternal process involved in female pregnancy	5/809	59/18805	0.0847458	1.96989	1.582	0.109222	0.461387	0.416023	CSMD1/STOX2/PTN/GJB2/ESR1	5
GO:0086009	membrane repolarization	5/809	59/18805	0.0847458	1.96989	1.582	0.109222	0.461387	0.416023	AKAP6/NOS1AP/ZMPSTE24/KCNQ1/ADCY10	5
GO:0141137	positive regulation of gene expression, epigenetic	5/809	59/18805	0.0847458	1.96989	1.582	0.109222	0.461387	0.416023	SMARCA4/PHF2/TET1/ZMPSTE24/APP	5
GO:0007219	Notch signaling pathway	12/809	187/18805	0.0641711	1.49164	1.43256	0.109313	0.461387	0.416023	ROBO1/GMDS/MAML2/DLK1/GRIP2/PRKCI/OVOL2/RBPJ/KIT/GATA5/APP/LRRK2	12
GO:0032412	regulation of monoatomic ion transmembrane transporter activity	11/809	168/18805	0.0654762	1.52198	1.44089	0.10971	0.462622	0.417136	TRDN/AKAP6/STIM1/CACNB2/CACNG4/NOS1AP/GSTO1/STK39/KCNQ1/JPH3/FXYD1	11
GO:0019218	regulation of steroid metabolic process	8/809	112/18805	0.0714286	1.66034	1.4861	0.109792	0.462622	0.417136	ABCA2/SREBF1/QKI/RORA/MALRD1/ACADL/KIT/MAPK1	8
GO:0042326	negative regulation of phosphorylation	14/809	226/18805	0.0619469	1.43994	1.41074	0.110014	0.463162	0.417624	DUSP1/PLPP3/IRAK3/TAF7/SPRY2/PRKN/PPIA/INHBA/IGFBP3/IBTK/PDE4D/PTPN2/PAK2/HNRNPU	14
GO:0010977	negative regulation of neuron projection development	9/809	131/18805	0.0687023	1.59697	1.45371	0.112052	0.471343	0.425	SPOCK1/FAT3/FSTL4/IL15RA/KANK1/DAB1/HDAC2/NTN1/LRRK2	9
GO:0007595	lactation	4/809	43/18805	0.0930233	2.1623	1.6178	0.112368	0.47187	0.425475	HK2/ERBB4/NCOR2/VEGFA	4
GO:0043647	inositol phosphate metabolic process	4/809	43/18805	0.0930233	2.1623	1.6178	0.112368	0.47187	0.425475	PLCG2/INPP4B/PLCB1/INPP4A	4
GO:0042180	ketone metabolic process	14/809	227/18805	0.061674	1.4336	1.39351	0.11289	0.473658	0.427088	CYP4F2/SREBF1/COQ8B/INHBA/ETFBKMT/DCAF5/GDF15/NCOR2/MALRD1/CBR4/TPK1/RDH10/ACADL/ERFE	14
GO:0048488	synaptic vesicle endocytosis	6/809	77/18805	0.0779221	1.81128	1.51245	0.113679	0.475031	0.428325	PRKN/STON2/SH3GL1/FCHO2/SCRIB/LRRK2	6
GO:0030316	osteoclast differentiation	8/809	113/18805	0.0707965	1.64565	1.45954	0.113985	0.475031	0.428325	PPP3CA/IL23R/LRRK1/FOXP1/DCSTAMP/CD109/ERFE/CARTPT	8
GO:0050878	regulation of body fluid levels	22/809	388/18805	0.056701	1.318	1.34198	0.11466	0.475031	0.428325	CYP4F2/PIK3CA/HK2/SLC22A2/PLCG2/ANGPT1/PPIA/PPP3CA/NFE2L2/BLOC1S3/AK3/TSPAN8/ERBB4/NCOR2/ITPR3/STK39/DGKI/VEGFA/TRAF3IP2/ADAMTS18/ITGA2/TEC	22
GO:0006470	protein dephosphorylation	7/809	95/18805	0.0736842	1.71277	1.47668	0.114786	0.475031	0.428325	DUSP1/PPP3CA/MTMR7/PTPRE/PTPRN2/PTPN2/PTPRZ1	7
GO:0043616	keratinocyte proliferation	5/809	60/18805	0.0833333	1.93706	1.54139	0.11519	0.475031	0.428325	KLF9/OVOL2/CD109/CDH13/PRKD1	5
GO:0090497	mesenchymal cell migration	5/809	60/18805	0.0833333	1.93706	1.54139	0.11519	0.475031	0.428325	SEMA3E/CDC42/ERBB4/OVOL2/SOX8	5
GO:0032956	regulation of actin cytoskeleton organization	20/809	348/18805	0.0574713	1.3359	1.34103	0.11618	0.475031	0.428325	CTNNA2/PIK3CA/SYNPO2/ARHGEF15/ADD2/PRKN/CELSR1/CDC42/DAAM2/ARHGEF19/KANK1/KIRREL1/DLC1/BST1/SDC4/NPHS1/PAK2/ARAP3/FMN1/PRKD1	20
GO:0061572	actin filament bundle organization	11/809	170/18805	0.0647059	1.50407	1.39979	0.116495	0.475031	0.428325	SYNPO2/SORBS1/ARHGEF15/ADD2/PRKN/FMN2/CDC42/ITGB5/DLC1/SDC4/PAK2	11
GO:0002070	epithelial cell maturation	3/809	28/18805	0.107143	2.49051	1.67345	0.117479	0.475031	0.428325	KDR/EPAS1/VEGFA	3
GO:0002834	regulation of response to tumor cell	3/809	28/18805	0.107143	2.49051	1.67345	0.117479	0.475031	0.428325	PVR/CD226/AHR	3
GO:0003272	endocardial cushion formation	3/809	28/18805	0.107143	2.49051	1.67345	0.117479	0.475031	0.428325	ROBO1/MSX1/RBPJ	3
GO:0003416	endochondral bone growth	3/809	28/18805	0.107143	2.49051	1.67345	0.117479	0.475031	0.428325	MMP13/ZMPSTE24/RARB	3
GO:0006007	glucose catabolic process	3/809	28/18805	0.107143	2.49051	1.67345	0.117479	0.475031	0.428325	HK2/PFKP/ADCY10	3
GO:0010714	positive regulation of collagen metabolic process	3/809	28/18805	0.107143	2.49051	1.67345	0.117479	0.475031	0.428325	INHBA/HDAC2/ITGA2	3
GO:0015740	C4-dicarboxylate transport	3/809	28/18805	0.107143	2.49051	1.67345	0.117479	0.475031	0.428325	SLC7A13/SLC13A3/ABAT	3
GO:0021801	cerebral cortex radial glia-guided migration	3/809	28/18805	0.107143	2.49051	1.67345	0.117479	0.475031	0.428325	NR2E1/SYNE2/DAB1	3
GO:0022030	telencephalon glial cell migration	3/809	28/18805	0.107143	2.49051	1.67345	0.117479	0.475031	0.428325	NR2E1/SYNE2/DAB1	3
GO:0033081	regulation of T cell differentiation in thymus	3/809	28/18805	0.107143	2.49051	1.67345	0.117479	0.475031	0.428325	PTPN2/TOX/TMEM131L	3
GO:0035025	positive regulation of Rho protein signal transduction	3/809	28/18805	0.107143	2.49051	1.67345	0.117479	0.475031	0.428325	ARHGEF3/ROBO1/TEK	3
GO:0035116	embryonic hindlimb morphogenesis	3/809	28/18805	0.107143	2.49051	1.67345	0.117479	0.475031	0.428325	MSX1/RARB/ZBTB16	3
GO:0060512	prostate gland morphogenesis	3/809	28/18805	0.107143	2.49051	1.67345	0.117479	0.475031	0.428325	SULF1/TNC/ESR1	3
GO:0072010	glomerular epithelium development	3/809	28/18805	0.107143	2.49051	1.67345	0.117479	0.475031	0.428325	MYO1E/PROM1/NPHS1	3
GO:1902221	erythrose 4-phosphate/phosphoenolpyruvate family amino acid metabolic process	3/809	28/18805	0.107143	2.49051	1.67345	0.117479	0.475031	0.428325	QDPR/HGD/IYD	3
GO:2000819	regulation of nucleotide-excision repair	3/809	28/18805	0.107143	2.49051	1.67345	0.117479	0.475031	0.428325	SMARCA2/RAD52/SMARCA4	3
GO:0090087	regulation of peptide transport	13/809	209/18805	0.062201	1.44585	1.37423	0.117545	0.475031	0.428325	ITPR1/SREBF1/PRKN/PPP3CA/TIAM1/SLC26A6/AACS/BRSK2/RPH3AL/PLCB1/ABAT/CARTPT/PRKD1	13
GO:0098739	import across plasma membrane	13/809	209/18805	0.062201	1.44585	1.37423	0.117545	0.475031	0.428325	SLC12A3/SLC22A2/PPP3CA/GRM6/KCNJ6/SLC9A2/GRM1/SLC39A11/KCNQ1/SLC6A1/SLC9A3/CACNA1E/ATP12A	13
GO:0010827	regulation of D-glucose transmembrane transport	6/809	78/18805	0.0769231	1.78806	1.47871	0.118956	0.475031	0.428325	HK2/SORBS1/NFE2L2/PRKCI/OSBPL8/ERFE	6
GO:0032729	positive regulation of type II interferon production	6/809	78/18805	0.0769231	1.78806	1.47871	0.118956	0.475031	0.428325	IL23R/CD226/PDE4B/PDE4D/APP/SCRIB	6
GO:0072091	regulation of stem cell proliferation	7/809	96/18805	0.0729167	1.69493	1.44731	0.119514	0.475031	0.428325	NR2E1/KDR/OVOL2/RBPJ/RARB/CD109/HNRNPU	7
GO:0000394	RNA splicing, via endonucleolytic cleavage and ligation	2/809	14/18805	0.142857	3.32068	1.84169	0.119597	0.475031	0.428325	FAM98A/FAM98B	2
GO:0001765	membrane raft assembly	2/809	14/18805	0.142857	3.32068	1.84169	0.119597	0.475031	0.428325	COL6A1/RFTN1	2
GO:0001878	response to yeast	2/809	14/18805	0.142857	3.32068	1.84169	0.119597	0.475031	0.428325	PLCG2/APP	2
GO:0001921	positive regulation of receptor recycling	2/809	14/18805	0.142857	3.32068	1.84169	0.119597	0.475031	0.428325	ECE1/SCRIB	2
GO:0003222	ventricular trabecula myocardium morphogenesis	2/809	14/18805	0.142857	3.32068	1.84169	0.119597	0.475031	0.428325	RBPJ/NRG1	2
GO:0005513	detection of calcium ion	2/809	14/18805	0.142857	3.32068	1.84169	0.119597	0.475031	0.428325	STIM1/KCNMB2	2
GO:0010867	positive regulation of triglyceride biosynthetic process	2/809	14/18805	0.142857	3.32068	1.84169	0.119597	0.475031	0.428325	SREBF1/CNEP1R1	2
GO:0030810	positive regulation of nucleotide biosynthetic process	2/809	14/18805	0.142857	3.32068	1.84169	0.119597	0.475031	0.428325	VCP/ADCY10	2
GO:0035721	intraciliary retrograde transport	2/809	14/18805	0.142857	3.32068	1.84169	0.119597	0.475031	0.428325	IFT140/WDR19	2
GO:0042541	hemoglobin biosynthetic process	2/809	14/18805	0.142857	3.32068	1.84169	0.119597	0.475031	0.428325	ALAS1/INHBA	2
GO:0042670	retinal cone cell differentiation	2/809	14/18805	0.142857	3.32068	1.84169	0.119597	0.475031	0.428325	RORB/CRB2	2
GO:0044819	mitotic G1/S transition checkpoint signaling	2/809	14/18805	0.142857	3.32068	1.84169	0.119597	0.475031	0.428325	FBXO31/GIGYF2	2
GO:0045989	positive regulation of striated muscle contraction	2/809	14/18805	0.142857	3.32068	1.84169	0.119597	0.475031	0.428325	GSTO1/KCNQ1	2
GO:0046322	negative regulation of fatty acid oxidation	2/809	14/18805	0.142857	3.32068	1.84169	0.119597	0.475031	0.428325	ETFBKMT/ACADL	2
GO:0051124	synaptic assembly at neuromuscular junction	2/809	14/18805	0.142857	3.32068	1.84169	0.119597	0.475031	0.428325	LARGE1/APP	2
GO:0051284	positive regulation of sequestering of calcium ion	2/809	14/18805	0.142857	3.32068	1.84169	0.119597	0.475031	0.428325	TRDN/GSTO1	2
GO:0051645	Golgi localization	2/809	14/18805	0.142857	3.32068	1.84169	0.119597	0.475031	0.428325	CDC42/DAB1	2
GO:0051956	negative regulation of amino acid transport	2/809	14/18805	0.142857	3.32068	1.84169	0.119597	0.475031	0.428325	GRM7/ABAT	2
GO:0060837	blood vessel endothelial cell differentiation	2/809	14/18805	0.142857	3.32068	1.84169	0.119597	0.475031	0.428325	KDR/RBPJ	2
GO:0061000	negative regulation of dendritic spine development	2/809	14/18805	0.142857	3.32068	1.84169	0.119597	0.475031	0.428325	FSTL4/HDAC2	2
GO:0070141	response to UV-A	2/809	14/18805	0.142857	3.32068	1.84169	0.119597	0.475031	0.428325	CERS1/PPID	2
GO:0070365	hepatocyte differentiation	2/809	14/18805	0.142857	3.32068	1.84169	0.119597	0.475031	0.428325	PCK1/ITGA2	2
GO:0072283	metanephric renal vesicle morphogenesis	2/809	14/18805	0.142857	3.32068	1.84169	0.119597	0.475031	0.428325	KIF26B/FMN1	2
GO:0090715	immunological memory formation process	2/809	14/18805	0.142857	3.32068	1.84169	0.119597	0.475031	0.428325	IL23R/PCK1	2
GO:0098840	protein transport along microtubule	2/809	14/18805	0.142857	3.32068	1.84169	0.119597	0.475031	0.428325	DLG2/KIF5B	2
GO:0098935	dendritic transport	2/809	14/18805	0.142857	3.32068	1.84169	0.119597	0.475031	0.428325	KIF5B/HNRNPU	2
GO:0099118	microtubule-based protein transport	2/809	14/18805	0.142857	3.32068	1.84169	0.119597	0.475031	0.428325	DLG2/KIF5B	2
GO:0140718	facultative heterochromatin formation	2/809	14/18805	0.142857	3.32068	1.84169	0.119597	0.475031	0.428325	BEND3/PHF2	2
GO:1900272	negative regulation of long-term synaptic potentiation	2/809	14/18805	0.142857	3.32068	1.84169	0.119597	0.475031	0.428325	PTN/APP	2
GO:1900373	positive regulation of purine nucleotide biosynthetic process	2/809	14/18805	0.142857	3.32068	1.84169	0.119597	0.475031	0.428325	VCP/ADCY10	2
GO:1901077	regulation of relaxation of muscle	2/809	14/18805	0.142857	3.32068	1.84169	0.119597	0.475031	0.428325	PDE4B/PDE4D	2
GO:1902259	regulation of delayed rectifier potassium channel activity	2/809	14/18805	0.142857	3.32068	1.84169	0.119597	0.475031	0.428325	AKAP6/KCNQ1	2
GO:1904321	response to forskolin	2/809	14/18805	0.142857	3.32068	1.84169	0.119597	0.475031	0.428325	AHR/ADCY3	2
GO:1904322	cellular response to forskolin	2/809	14/18805	0.142857	3.32068	1.84169	0.119597	0.475031	0.428325	AHR/ADCY3	2
GO:1905809	negative regulation of synapse organization	2/809	14/18805	0.142857	3.32068	1.84169	0.119597	0.475031	0.428325	ARHGEF15/APP	2
GO:0015872	dopamine transport	4/809	44/18805	0.0909091	2.11316	1.56735	0.119645	0.475031	0.428325	SLC22A2/PRKN/SLC6A2/ABAT	4
GO:0046006	regulation of activated T cell proliferation	4/809	44/18805	0.0909091	2.11316	1.56735	0.119645	0.475031	0.428325	PPP3CA/IL23R/PDCD1LG2/SCRIB	4
GO:0051938	L-glutamate import	4/809	44/18805	0.0909091	2.11316	1.56735	0.119645	0.475031	0.428325	VPS54/SLC7A13/SLC1A7/GRM1	4
GO:0050684	regulation of mRNA processing	9/809	133/18805	0.0676692	1.57295	1.40592	0.119932	0.475406	0.428663	RBFOX3/RBM47/QKI/KHDRBS3/NOVA1/METTL16/CELF4/RBFOX1/HNRNPU	9
GO:0098773	skin epidermis development	9/809	133/18805	0.0676692	1.57295	1.40592	0.119932	0.475406	0.428663	FOXE1/INHBA/HDAC2/ZMPSTE24/COL6A1/RBPJ/CD109/HOXC13/PUM2	9
GO:0044282	small molecule catabolic process	21/809	370/18805	0.0567568	1.3193	1.31518	0.120113	0.475744	0.428968	CYP4F2/CDA/HK2/IVD/DPYD/GLS/PFKP/HSD17B4/QDPR/ETFBKMT/HGD/ACOX1/PCK1/PHYH/ACADL/HIBCH/ACSF3/ABAT/ADCY10/AIG1/ETFDH	21
GO:0008584	male gonad development	10/809	152/18805	0.0657895	1.52926	1.38908	0.120377	0.476408	0.429567	CSMD1/HSD17B4/INHBA/HOXA11/DMRT1/KIT/SOX8/FSHR/ZFPM2/ESR1	10
GO:0001706	endoderm formation	5/809	61/18805	0.0819672	1.90531	1.50155	0.12131	0.479335	0.432206	SOX7/DUSP1/INHBA/ITGB5/COL6A1	5
GO:0044088	regulation of vacuole organization	5/809	61/18805	0.0819672	1.90531	1.50155	0.12131	0.479335	0.432206	TBC1D12/TBC1D14/SCFD1/IFT88/LRRK2	5
GO:0048469	cell maturation	13/809	211/18805	0.0616114	1.43214	1.33842	0.123864	0.488628	0.440585	CNTNAP2/ROPN1L/KDR/EPAS1/C2CD6/SLC26A6/PDE3A/BRD1/VEGFA/APP/SOX8/LRRK2/BNC1	13
GO:0030512	negative regulation of transforming growth factor beta receptor signaling pathway	9/809	134/18805	0.0671642	1.56121	1.38232	0.123981	0.488628	0.440585	SPRY2/GDF15/TET1/HDAC2/OVOL2/SAP130/CD109/NRROS/LTBP1	9
GO:0046546	development of primary male sexual characteristics	10/809	153/18805	0.0653595	1.51926	1.36736	0.124154	0.488628	0.440585	CSMD1/HSD17B4/INHBA/HOXA11/DMRT1/KIT/SOX8/FSHR/ZFPM2/ESR1	10
GO:0009914	hormone transport	19/809	331/18805	0.0574018	1.33429	1.30098	0.124204	0.488628	0.440585	ITPR1/SREBF1/PRKN/SLCO4A1/PPP3CA/INHBA/TIAM1/CPE/AACS/BRSK2/RPH3AL/KCNQ1/PLCB1/PTPRN2/ABAT/CARTPT/FAM3B/PRKD1/SNX19	19
GO:0015837	amine transport	7/809	97/18805	0.0721649	1.67746	1.41829	0.12434	0.488628	0.440585	SLC22A2/PRKN/GRM7/SLC44A1/SLC6A1/ABAT/CARTPT	7
GO:0046889	positive regulation of lipid biosynthetic process	7/809	97/18805	0.0721649	1.67746	1.41829	0.12434	0.488628	0.440585	SREBF1/SORBS1/QKI/CNEP1R1/PCK1/RDH10/MAPK1	7
GO:0055117	regulation of cardiac muscle contraction	6/809	79/18805	0.0759494	1.76542	1.44545	0.124353	0.488628	0.440585	CTNNA3/GSTO1/PDE4B/PDE4D/KCNQ1/ADCY10	6
GO:0002274	myeloid leukocyte activation	15/809	251/18805	0.059761	1.38913	1.3159	0.125331	0.492081	0.443699	PLCG2/LTBR/DOCK2/RORA/CD226/FOXP1/DHRS2/DCSTAMP/STK39/RBPJ/TRAF3IP2/KIT/CTSC/APP/LRRK2	15
GO:0002052	positive regulation of neuroblast proliferation	3/809	29/18805	0.103448	2.40463	1.60498	0.127071	0.493237	0.444741	NR2E1/CDON/VEGFA	3
GO:0003094	glomerular filtration	3/809	29/18805	0.103448	2.40463	1.60498	0.127071	0.493237	0.444741	MYO1E/KIRREL1/SULF1	3
GO:0009226	nucleotide-sugar biosynthetic process	3/809	29/18805	0.103448	2.40463	1.60498	0.127071	0.493237	0.444741	UAP1L1/GMDS/CMAS	3
GO:0010039	response to iron ion	3/809	29/18805	0.103448	2.40463	1.60498	0.127071	0.493237	0.444741	FXN/ACO1/ABAT	3
GO:0042509	regulation of tyrosine phosphorylation of STAT protein	3/809	29/18805	0.103448	2.40463	1.60498	0.127071	0.493237	0.444741	ERBB4/PTPN2/KIT	3
GO:0045980	negative regulation of nucleotide metabolic process	3/809	29/18805	0.103448	2.40463	1.60498	0.127071	0.493237	0.444741	CDA/ATP5IF1/HDAC4	3
GO:0070841	inclusion body assembly	3/809	29/18805	0.103448	2.40463	1.60498	0.127071	0.493237	0.444741	PRKN/VCP/DNAJB6	3
GO:1902473	regulation of protein localization to synapse	3/809	29/18805	0.103448	2.40463	1.60498	0.127071	0.493237	0.444741	TMEM108/CACNA2D2/OLFM1	3
GO:1902683	regulation of receptor localization to synapse	3/809	29/18805	0.103448	2.40463	1.60498	0.127071	0.493237	0.444741	TMEM108/CACNA2D2/OLFM1	3
GO:0002062	chondrocyte differentiation	8/809	116/18805	0.0689655	1.60309	1.38142	0.127074	0.493237	0.444741	CHSY1/WNT5B/ADAMTS12/SULF1/HOXA11/RARB/ZBTB16/SNX19	8
GO:0070555	response to interleukin-1	8/809	116/18805	0.0689655	1.60309	1.38142	0.127074	0.493237	0.444741	IRAK3/ADAMTS12/RORA/ST18/PRKCI/PLCB1/HDAC4/APP	8
GO:0071774	response to fibroblast growth factor	11/809	173/18805	0.0635838	1.47799	1.33913	0.127108	0.493237	0.444741	FLRT1/GCLM/ROR2/SPRY2/KDR/FGF6/ERBB4/SULF1/KIT/TEK/TNC	11
GO:0003176	aortic valve development	4/809	45/18805	0.0888889	2.0662	1.51824	0.12712	0.493237	0.444741	ROBO1/RBPJ/SLIT3/GATA5	4
GO:0051602	response to electrical stimulus	4/809	45/18805	0.0888889	2.0662	1.51824	0.12712	0.493237	0.444741	GRIA1/ADSS1/GRM1/BRD1	4
GO:0071402	cellular response to lipoprotein particle stimulus	4/809	45/18805	0.0888889	2.0662	1.51824	0.12712	0.493237	0.444741	LPL/APP/CDH13/ABCA1	4
GO:0007162	negative regulation of cell adhesion	18/809	312/18805	0.0576923	1.34104	1.28794	0.127484	0.493856	0.445299	DUSP1/SPOCK1/SEMA3E/ANGPT1/KANK1/DAB1/DLC1/VEGFA/PDCD1LG2/PTPN2/SDC4/DSCAM/ADAMTS18/AJAP1/TMEM131L/CDH13/TNC/SCRIB	18
GO:0031663	lipopolysaccharide-mediated signaling pathway	5/809	62/18805	0.0806452	1.87458	1.46246	0.127579	0.493856	0.445299	IRAK3/PLCG2/SASH1/TRIM5/MAPK1	5
GO:0038066	p38MAPK cascade	5/809	62/18805	0.0806452	1.87458	1.46246	0.127579	0.493856	0.445299	DUSP1/SASH1/PHLPP1/STK39/VEGFA	5
GO:0042594	response to starvation	14/809	232/18805	0.0603448	1.4027	1.30857	0.127928	0.494343	0.445738	MAP1LC3B/MYH13/SREBF1/NFE2L2/MICU1/ADSS1/PCK1/PAK5/PAK2/SESN3/CARTPT/LRRK2/MAPK1/PRKD1	14
GO:0002244	hematopoietic progenitor cell differentiation	9/809	135/18805	0.0666667	1.54965	1.35891	0.128104	0.494343	0.445738	RBM47/KDR/HSPA9/NFE2L2/INHBA/VEGFA/PCID2/KIT/PTPRZ1	9
GO:0008543	fibroblast growth factor receptor signaling pathway	9/809	135/18805	0.0666667	1.54965	1.35891	0.128104	0.494343	0.445738	FLRT1/ROR2/SPRY2/KDR/FGF6/ERBB4/SULF1/KIT/TEK	9
GO:0046683	response to organophosphorus	9/809	135/18805	0.0666667	1.54965	1.35891	0.128104	0.494343	0.445738	AKAP6/SREBF1/ITPR2/SLC26A6/AHR/PDE3A/PDE4D/KCNQ1/TEK	9
GO:0032535	regulation of cellular component size	20/809	353/18805	0.0566572	1.31698	1.27471	0.128368	0.494976	0.446309	PIK3CA/SLC12A3/CDH4/ADD2/FSTL4/DAAM2/BARHL2/KANK1/KIRREL1/COL6A1/STK39/NTN1/VEGFA/OLFM1/NPHS1/DSCAM/ADCY10/FMN1/PRKD1/PUM2	20
GO:0007254	JNK cascade	12/809	193/18805	0.0621762	1.44527	1.31831	0.129106	0.497436	0.448527	DACT1/LTBR/PRKN/TNIK/CDC42/PHLPP1/PLCB1/NPHS1/APP/STK3/LRRK2/MAPK1	12
GO:0010631	epithelial cell migration	7/809	98/18805	0.0714286	1.66034	1.3896	0.129265	0.497574	0.448652	PLCG2/EPB41L4B/SASH1/DAAM2/KANK1/KIT/ITGA2	7
GO:0060070	canonical Wnt signaling pathway	19/809	333/18805	0.0570571	1.32628	1.27369	0.129343	0.497574	0.448652	SOX7/DACT1/TCF7L1/WNT5B/DLX5/PRKN/VCP/BICC1/LRRK1/DAAM2/KANK1/USP34/COL6A1/RBPJ/RBMS3/APP/STK3/TMEM131L/LRRK2	19
GO:0006809	nitric oxide biosynthetic process	6/809	80/18805	0.075	1.74336	1.41268	0.129867	0.497999	0.449035	NOS1AP/MTARC2/RORA/CYB5R3/APP/ESR1	6
GO:0035914	skeletal muscle cell differentiation	6/809	80/18805	0.075	1.74336	1.41268	0.129867	0.497999	0.449035	LARGE1/HIVEP3/COL6A1/FOXN2/CDON/SOX8	6
GO:1903706	regulation of hemopoiesis	24/809	436/18805	0.0550459	1.27953	1.25209	0.130136	0.497999	0.449035	ROR2/SMARCA2/GFI1B/HLA-B/PPP3CA/SMARCA4/HSPA9/QKI/IL23R/IL15RA/INHBA/FOXP1/DCSTAMP/PTN/PCK1/BRD1/IL7/PTPN2/ERFE/TOX/PCID2/ZBTB16/TMEM131L/CARTPT	24
GO:0030308	negative regulation of cell growth	11/809	174/18805	0.0632184	1.4695	1.31917	0.13076	0.497999	0.449035	CDA/SMARCA2/FSTL4/SMARCA4/INHBA/RERG/FOXP1/MSX1/DCSTAMP/NTN1/SLIT3	11
GO:0050796	regulation of insulin secretion	11/809	174/18805	0.0632184	1.4695	1.31917	0.13076	0.497999	0.449035	ITPR1/SREBF1/PRKN/PPP3CA/TIAM1/AACS/BRSK2/RPH3AL/PLCB1/ABAT/CARTPT	11
GO:0055002	striated muscle cell development	11/809	174/18805	0.0632184	1.4695	1.31917	0.13076	0.497999	0.449035	AKAP6/LARGE1/FHOD3/PPP3CA/PDLIM5/FOXP1/ZMPSTE24/COL6A1/VEGFA/HNRNPU/PRKD1	11
GO:0008544	epidermis development	22/809	395/18805	0.0556962	1.29464	1.25482	0.130811	0.497999	0.449035	KRT80/FOXE1/SULT2B1/PPP3CA/INHBA/MYO7A/HDAC2/ZMPSTE24/OVOL2/PALLD/COL6A1/MYCN/KAZN/RBPJ/KCNQ1/EMP1/CD109/TMC1/SCRIB/HOXC13/BNC1/PUM2	22
GO:0051924	regulation of calcium ion transport	15/809	253/18805	0.0592885	1.37815	1.28392	0.131312	0.497999	0.449035	TRDN/AKAP6/STIM1/CACNB2/NOS1AP/VDAC1/PPP3CA/GSTO1/GRM6/PDE4B/PDE4D/JPH3/TMC1/ATP2C2/PRKD1	15
GO:0009135	purine nucleoside diphosphate metabolic process	8/809	117/18805	0.0683761	1.58938	1.35588	0.131604	0.497999	0.449035	HK2/DLG2/PFKP/AK3/COL6A1/PFKFB3/HDAC4/APP	8
GO:0009179	purine ribonucleoside diphosphate metabolic process	8/809	117/18805	0.0683761	1.58938	1.35588	0.131604	0.497999	0.449035	HK2/DLG2/PFKP/AK3/COL6A1/PFKFB3/HDAC4/APP	8
GO:0051928	positive regulation of calcium ion transport	8/809	117/18805	0.0683761	1.58938	1.35588	0.131604	0.497999	0.449035	TRDN/AKAP6/STIM1/CACNB2/PPP3CA/GSTO1/GRM6/ATP2C2	8
GO:0071326	cellular response to monosaccharide stimulus	10/809	155/18805	0.0645161	1.49966	1.32438	0.131901	0.497999	0.449035	GCLM/PIK3CA/PPP3CA/SMARCA4/TIAM1/SLC26A6/BRSK2/PCK1/PLCB1/PTPRN2	10
GO:1904375	regulation of protein localization to cell periphery	10/809	155/18805	0.0645161	1.49966	1.32438	0.131901	0.497999	0.449035	ABCA2/TMEM108/SORBS1/KIF5B/CACNA2D2/PRKCI/LYPD1/OLFM1/TMEM59/DPP10	10
GO:0021543	pallium development	12/809	194/18805	0.0618557	1.43782	1.29964	0.132587	0.497999	0.449035	LARGE1/CNTNAP2/ROBO1/NR2E1/TMEM108/EFHC1/SYNE2/GRIA1/NEUROD6/DAB1/PLCB1/CDON	12
GO:0002031	G protein-coupled receptor internalization	2/809	15/18805	0.133333	3.0993	1.72452	0.134226	0.497999	0.449035	APELA/APP	2
GO:0002517	T cell tolerance induction	2/809	15/18805	0.133333	3.0993	1.72452	0.134226	0.497999	0.449035	HLA-B/PHLPP1	2
GO:0003198	epithelial to mesenchymal transition involved in endocardial cushion formation	2/809	15/18805	0.133333	3.0993	1.72452	0.134226	0.497999	0.449035	MSX1/RBPJ	2
GO:0010889	regulation of triglyceride storage	2/809	15/18805	0.133333	3.0993	1.72452	0.134226	0.497999	0.449035	LPL/OSBPL8	2
GO:0017014	protein nitrosylation	2/809	15/18805	0.133333	3.0993	1.72452	0.134226	0.497999	0.449035	NOS1AP/NCOA7	2
GO:0018119	peptidyl-cysteine S-nitrosylation	2/809	15/18805	0.133333	3.0993	1.72452	0.134226	0.497999	0.449035	NOS1AP/NCOA7	2
GO:0033599	regulation of mammary gland epithelial cell proliferation	2/809	15/18805	0.133333	3.0993	1.72452	0.134226	0.497999	0.449035	ROBO1/DEAF1	2
GO:0035860	glial cell-derived neurotrophic factor receptor signaling pathway	2/809	15/18805	0.133333	3.0993	1.72452	0.134226	0.497999	0.449035	GDF15/SULF1	2
GO:0035865	cellular response to potassium ion	2/809	15/18805	0.133333	3.0993	1.72452	0.134226	0.497999	0.449035	DLG2/STK39	2
GO:0038083	peptidyl-tyrosine autophosphorylation	2/809	15/18805	0.133333	3.0993	1.72452	0.134226	0.497999	0.449035	KDR/NRG1	2
GO:0043201	response to L-leucine	2/809	15/18805	0.133333	3.0993	1.72452	0.134226	0.497999	0.449035	PIK3CA/SESN3	2
GO:0046007	negative regulation of activated T cell proliferation	2/809	15/18805	0.133333	3.0993	1.72452	0.134226	0.497999	0.449035	PDCD1LG2/SCRIB	2
GO:0046049	UMP metabolic process	2/809	15/18805	0.133333	3.0993	1.72452	0.134226	0.497999	0.449035	CDA/DPYD	2
GO:0048172	regulation of short-term neuronal synaptic plasticity	2/809	15/18805	0.133333	3.0993	1.72452	0.134226	0.497999	0.449035	GRIK2/SHISA9	2
GO:0048791	calcium ion-regulated exocytosis of neurotransmitter	2/809	15/18805	0.133333	3.0993	1.72452	0.134226	0.497999	0.449035	UNC13C/UNC13A	2
GO:0055012	ventricular cardiac muscle cell differentiation	2/809	15/18805	0.133333	3.0993	1.72452	0.134226	0.497999	0.449035	RARB/NRG1	2
GO:0060572	morphogenesis of an epithelial bud	2/809	15/18805	0.133333	3.0993	1.72452	0.134226	0.497999	0.449035	SULF1/RDH10	2
GO:0061307	cardiac neural crest cell differentiation involved in heart development	2/809	15/18805	0.133333	3.0993	1.72452	0.134226	0.497999	0.449035	CDC42/MAPK1	2
GO:0061308	cardiac neural crest cell development involved in heart development	2/809	15/18805	0.133333	3.0993	1.72452	0.134226	0.497999	0.449035	CDC42/MAPK1	2
GO:0070207	protein homotrimerization	2/809	15/18805	0.133333	3.0993	1.72452	0.134226	0.497999	0.449035	CLYBL/PXDN	2
GO:0070988	demethylation	2/809	15/18805	0.133333	3.0993	1.72452	0.134226	0.497999	0.449035	PHF2/CYP2C9	2
GO:0090235	regulation of metaphase plate congression	2/809	15/18805	0.133333	3.0993	1.72452	0.134226	0.497999	0.449035	DYNC1H1/HNRNPU	2
GO:0097531	mast cell migration	2/809	15/18805	0.133333	3.0993	1.72452	0.134226	0.497999	0.449035	VEGFA/KIT	2
GO:0150011	regulation of neuron projection arborization	2/809	15/18805	0.133333	3.0993	1.72452	0.134226	0.497999	0.449035	NTNG1/GRIP1	2
GO:1900029	positive regulation of ruffle assembly	2/809	15/18805	0.133333	3.0993	1.72452	0.134226	0.497999	0.449035	FAM98A/EPS8L2	2
GO:1903358	regulation of Golgi organization	2/809	15/18805	0.133333	3.0993	1.72452	0.134226	0.497999	0.449035	STX18/MAPK1	2
GO:1904251	regulation of bile acid metabolic process	2/809	15/18805	0.133333	3.0993	1.72452	0.134226	0.497999	0.449035	MALRD1/KIT	2
GO:1904936	interneuron migration	2/809	15/18805	0.133333	3.0993	1.72452	0.134226	0.497999	0.449035	FAT3/EVX1	2
GO:0006937	regulation of muscle contraction	11/809	175/18805	0.0628571	1.4611	1.29932	0.13447	0.497999	0.449035	CACNB2/CTNNA3/GSTO1/PDE4B/PDE4D/KCNQ1/KIT/ABAT/ITGA2/ADCY10/PRKD1	11
GO:0051048	negative regulation of secretion	11/809	175/18805	0.0628571	1.4611	1.29932	0.13447	0.497999	0.449035	CYP4F2/SREBF1/PRKN/PPP3CA/GRM7/INHBA/HMGCR/STK39/ABAT/CARTPT/NRG1	11
GO:0003016	respiratory system process	4/809	46/18805	0.0869565	2.02128	1.47039	0.134785	0.497999	0.449035	CCBE1/GLS/COL6A1/DNAH9	4
GO:0014014	negative regulation of gliogenesis	4/809	46/18805	0.0869565	2.02128	1.47039	0.134785	0.497999	0.449035	NR2E1/DAAM2/DAB1/MYCN	4
GO:0019098	reproductive behavior	4/809	46/18805	0.0869565	2.02128	1.47039	0.134785	0.497999	0.449035	HEXB/HDAC2/APP/ABAT	4
GO:0021587	cerebellum morphogenesis	4/809	46/18805	0.0869565	2.02128	1.47039	0.134785	0.497999	0.449035	GRID2/COQ8B/RORA/DAB1	4
GO:0032892	positive regulation of organic acid transport	4/809	46/18805	0.0869565	2.02128	1.47039	0.134785	0.497999	0.449035	CYP4F2/SLC6A1/ERFE/ABAT	4
GO:0042398	modified amino acid biosynthetic process	4/809	46/18805	0.0869565	2.02128	1.47039	0.134785	0.497999	0.449035	GCLM/MTHFD1/NFE2L2/MTHFD1L	4
GO:0048512	circadian behavior	4/809	46/18805	0.0869565	2.02128	1.47039	0.134785	0.497999	0.449035	HCRTR2/ANKFN1/NPS/ZFHX3	4
GO:0060443	mammary gland morphogenesis	4/809	46/18805	0.0869565	2.02128	1.47039	0.134785	0.497999	0.449035	CSMD1/NTN1/SCRIB/ESR1	4
GO:1990573	potassium ion import across plasma membrane	4/809	46/18805	0.0869565	2.02128	1.47039	0.134785	0.497999	0.449035	SLC12A3/KCNJ6/KCNQ1/ATP12A	4
GO:0140238	presynaptic endocytosis	6/809	81/18805	0.0740741	1.72183	1.38036	0.135497	0.499512	0.4504	PRKN/STON2/SH3GL1/FCHO2/SCRIB/LRRK2	6
GO:1902373	negative regulation of mRNA catabolic process	6/809	81/18805	0.0740741	1.72183	1.38036	0.135497	0.499512	0.4504	RBM47/QKI/TENT4A/METTL16/TRAF3IP2/HNRNPU	6
GO:1902807	negative regulation of cell cycle G1/S phase transition	6/809	81/18805	0.0740741	1.72183	1.38036	0.135497	0.499512	0.4504	FBXO31/GFI1B/DACT1/INHBA/MYO16/GIGYF2	6
GO:0071456	cellular response to hypoxia	10/809	156/18805	0.0641026	1.49005	1.30312	0.135869	0.499962	0.450805	HIF3A/KCNK2/FMN2/EPAS1/NFE2L2/INHBA/RORA/PTPRD/VEGFA/EGLN1	10
GO:0051091	positive regulation of DNA-binding transcription factor activity	12/809	195/18805	0.0615385	1.43045	1.28107	0.136119	0.499962	0.450805	PLPP3/IRAK3/PLCG2/PPIA/SMARCA4/PRKCI/HDAC4/CAMK1D/TRIM5/KIT/PRKD1/ESR1	12
GO:1902107	positive regulation of leukocyte differentiation	12/809	195/18805	0.0615385	1.43045	1.28107	0.136119	0.499962	0.450805	ROR2/SMARCA2/PPP3CA/SMARCA4/IL23R/IL15RA/DCSTAMP/PCK1/IL7/TOX/PCID2/ZBTB16	12
GO:1903708	positive regulation of hemopoiesis	12/809	195/18805	0.0615385	1.43045	1.28107	0.136119	0.499962	0.450805	ROR2/SMARCA2/PPP3CA/SMARCA4/IL23R/IL15RA/DCSTAMP/PCK1/IL7/TOX/PCID2/ZBTB16	12
GO:0022037	metencephalon development	8/809	118/18805	0.0677966	1.57592	1.33058	0.136215	0.499962	0.450805	GRID2/COQ8B/MYO16/RORA/DAB1/NCOR2/ABAT/SCRIB	8
GO:0072659	protein localization to plasma membrane	17/809	295/18805	0.0576271	1.33953	1.24622	0.136467	0.499962	0.450805	CACNB2/RAB31/LARGE1/DPP6/SORBS1/TNIK/KIF5B/KCNIP4/GRIP1/GRIP2/PRKCI/FCHO2/LYPD1/TMEM59/ATP2C2/DPP10/SCRIB	17
GO:0045621	positive regulation of lymphocyte differentiation	9/809	137/18805	0.0656934	1.52703	1.31267	0.136563	0.499962	0.450805	SMARCA2/SMARCA4/IL23R/IL15RA/PCK1/IL7/TOX/PCID2/ZBTB16	9
GO:0002507	tolerance induction	3/809	30/18805	0.1	2.32447	1.53931	0.136931	0.499962	0.450805	IRAK3/HLA-B/PHLPP1	3
GO:0010893	positive regulation of steroid biosynthetic process	3/809	30/18805	0.1	2.32447	1.53931	0.136931	0.499962	0.450805	SREBF1/QKI/MAPK1	3
GO:0031579	membrane raft organization	3/809	30/18805	0.1	2.32447	1.53931	0.136931	0.499962	0.450805	DOCK2/COL6A1/RFTN1	3
GO:0090140	regulation of mitochondrial fission	3/809	30/18805	0.1	2.32447	1.53931	0.136931	0.499962	0.450805	PRKN/KDR/LRRK2	3
GO:0099623	regulation of cardiac muscle cell membrane repolarization	3/809	30/18805	0.1	2.32447	1.53931	0.136931	0.499962	0.450805	NOS1AP/ZMPSTE24/KCNQ1	3
GO:0099625	ventricular cardiac muscle cell membrane repolarization	3/809	30/18805	0.1	2.32447	1.53931	0.136931	0.499962	0.450805	NOS1AP/ZMPSTE24/KCNQ1	3
GO:0022898	regulation of transmembrane transporter activity	11/809	176/18805	0.0625	1.4528	1.27961	0.138235	0.503978	0.454426	TRDN/AKAP6/STIM1/CACNB2/CACNG4/NOS1AP/GSTO1/STK39/KCNQ1/JPH3/FXYD1	11
GO:0046661	male sex differentiation	11/809	176/18805	0.0625	1.4528	1.27961	0.138235	0.503978	0.454426	ROR2/CSMD1/HSD17B4/INHBA/HOXA11/DMRT1/KIT/SOX8/FSHR/ZFPM2/ESR1	11
GO:0070372	regulation of ERK1 and ERK2 cascade	17/809	296/18805	0.0574324	1.335	1.23172	0.139354	0.506366	0.456579	SPRY2/PDE8A/KDR/ANGPT1/INHBA/HMGCR/TIAM1/APELA/ERBB4/TNIP1/VEGFA/PTPN2/APP/TEK/FSHR/NRG1/TNFAIP8L3	17
GO:0001657	ureteric bud development	7/809	100/18805	0.07	1.62713	1.33319	0.139401	0.506366	0.456579	HOXA11/KIF26B/VEGFA/RARB/SDC4/SOX8/FMN1	7
GO:0045638	negative regulation of myeloid cell differentiation	7/809	100/18805	0.07	1.62713	1.33319	0.139401	0.506366	0.456579	HSPA9/QKI/INHBA/PTPN2/ERFE/ZBTB16/CARTPT	7
GO:0051262	protein tetramerization	7/809	100/18805	0.07	1.62713	1.33319	0.139401	0.506366	0.456579	ITPR1/GLS/CBR4/COL6A1/ITPR3/APP/STK3	7
GO:0051346	negative regulation of hydrolase activity	7/809	100/18805	0.07	1.62713	1.33319	0.139401	0.506366	0.456579	SPOCK3/SPOCK1/CRB2/ATP5IF1/EGLN1/SPOCK2/LRRK2	7
GO:0033013	tetrapyrrole metabolic process	5/809	64/18805	0.078125	1.816	1.38641	0.140546	0.51015	0.459992	CUBN/CLYBL/FXN/ALAS1/ATP5IF1	5
GO:0030518	nuclear receptor-mediated steroid hormone signaling pathway	8/809	119/18805	0.0672269	1.56267	1.30552	0.140907	0.511086	0.460835	TAF7/SMARCA4/KDM4C/FOXP1/NCOR2/DNAAF4/MAPK1/ESR1	8
GO:0003151	outflow tract morphogenesis	6/809	82/18805	0.0731707	1.70084	1.34849	0.14124	0.511168	0.460909	ROBO1/CDC42/RBPJ/VEGFA/RARB/ZFPM2	6
GO:0043489	RNA stabilization	6/809	82/18805	0.0731707	1.70084	1.34849	0.14124	0.511168	0.460909	RBM47/QKI/TENT4A/METTL16/TRAF3IP2/HNRNPU	6
GO:0072028	nephron morphogenesis	6/809	82/18805	0.0731707	1.70084	1.34849	0.14124	0.511168	0.460909	ERBB4/HOXA11/KIF26B/VEGFA/SOX8/FMN1	6
GO:0003351	epithelial cilium movement involved in extracellular fluid movement	4/809	47/18805	0.0851064	1.97828	1.42373	0.142632	0.514702	0.464096	ROPN1L/DNAAF4/DNAH9/ADCY10	4
GO:0033173	calcineurin-NFAT signaling cascade	4/809	47/18805	0.0851064	1.97828	1.42373	0.142632	0.514702	0.464096	AKAP6/CAMTA1/PLCG2/PPP3CA	4
GO:0050798	activated T cell proliferation	4/809	47/18805	0.0851064	1.97828	1.42373	0.142632	0.514702	0.464096	PPP3CA/IL23R/PDCD1LG2/SCRIB	4
GO:0090278	negative regulation of peptide hormone secretion	4/809	47/18805	0.0851064	1.97828	1.42373	0.142632	0.514702	0.464096	SREBF1/PRKN/PPP3CA/CARTPT	4
GO:0060828	regulation of canonical Wnt signaling pathway	16/809	277/18805	0.0577617	1.34266	1.21814	0.143138	0.515579	0.464886	SOX7/DACT1/DLX5/PRKN/VCP/BICC1/LRRK1/DAAM2/KANK1/USP34/RBPJ/RBMS3/APP/STK3/TMEM131L/LRRK2	16
GO:0006942	regulation of striated muscle contraction	7/809	101/18805	0.0693069	1.61102	1.30545	0.14461	0.515579	0.464886	CTNNA3/GSTO1/PDE4B/PDE4D/KCNQ1/ADCY10/PRKD1	7
GO:0071229	cellular response to acid chemical	7/809	101/18805	0.0693069	1.61102	1.30545	0.14461	0.515579	0.464886	GCLM/PIK3CA/GRIA1/NFE2L2/COL6A1/VEGFA/SESN3	7
GO:0072080	nephron tubule development	7/809	101/18805	0.0693069	1.61102	1.30545	0.14461	0.515579	0.464886	SLC22A6/HOXA11/PROM1/KIF26B/VEGFA/SOX8/FMN1	7
GO:0072163	mesonephric epithelium development	7/809	101/18805	0.0693069	1.61102	1.30545	0.14461	0.515579	0.464886	HOXA11/KIF26B/VEGFA/RARB/SDC4/SOX8/FMN1	7
GO:0072164	mesonephric tubule development	7/809	101/18805	0.0693069	1.61102	1.30545	0.14461	0.515579	0.464886	HOXA11/KIF26B/VEGFA/RARB/SDC4/SOX8/FMN1	7
GO:0008360	regulation of cell shape	9/809	139/18805	0.0647482	1.50506	1.26716	0.145305	0.515579	0.464886	FGD3/KDR/SEMA3E/HEXB/ZMPSTE24/ATP10A/VEGFA/KIT/SYNE3	9
GO:0046328	regulation of JNK cascade	9/809	139/18805	0.0647482	1.50506	1.26716	0.145305	0.515579	0.464886	DACT1/LTBR/PRKN/TNIK/CDC42/PHLPP1/PLCB1/APP/STK3	9
GO:0048872	homeostasis of number of cells	19/809	339/18805	0.0560472	1.3028	1.19285	0.145499	0.515579	0.464886	MTHFD1/VPS54/CHST3/SFXN1/ALAS1/EPAS1/HSPA9/INHBA/ATP5IF1/COL6A1/BRD1/PDE4B/KCNQ1/GIGYF2/VEGFA/IL7/PTPN2/TRAF3IP2/KIT	19
GO:0046942	carboxylic acid transport	20/809	360/18805	0.0555556	1.29137	1.18352	0.146653	0.515579	0.464886	SLC22A8/CYP4F2/SLC22A2/SLC22A6/VPS54/KCNK2/SLC7A13/SFXN1/SLCO4A1/GRM7/SLC26A6/SLC1A7/SLC35D2/GRM1/SLC6A1/ERFE/SLC13A3/ABCB1/ABAT/TRPC4	20
GO:0070371	ERK1 and ERK2 cascade	18/809	319/18805	0.0564263	1.31162	1.19016	0.14693	0.515579	0.464886	SPRY2/PDE8A/KDR/ANGPT1/INHBA/HMGCR/TIAM1/APELA/ERBB4/TNIP1/VEGFA/PTPN2/APP/TEK/FSHR/MAPK1/NRG1/TNFAIP8L3	18
GO:0001963	synaptic transmission, dopaminergic	3/809	31/18805	0.0967742	2.24949	1.47621	0.147043	0.515579	0.464886	PRKN/SLC6A2/CNTNAP4	3
GO:0003298	physiological muscle hypertrophy	3/809	31/18805	0.0967742	2.24949	1.47621	0.147043	0.515579	0.464886	AKAP6/PDLIM5/FOXP1	3
GO:0003301	physiological cardiac muscle hypertrophy	3/809	31/18805	0.0967742	2.24949	1.47621	0.147043	0.515579	0.464886	AKAP6/PDLIM5/FOXP1	3
GO:0003338	metanephros morphogenesis	3/809	31/18805	0.0967742	2.24949	1.47621	0.147043	0.515579	0.464886	KIF26B/SOX8/FMN1	3
GO:0006783	heme biosynthetic process	3/809	31/18805	0.0967742	2.24949	1.47621	0.147043	0.515579	0.464886	FXN/ALAS1/ATP5IF1	3
GO:0008209	androgen metabolic process	3/809	31/18805	0.0967742	2.24949	1.47621	0.147043	0.515579	0.464886	HSD17B4/INHBA/ESR1	3
GO:0019433	triglyceride catabolic process	3/809	31/18805	0.0967742	2.24949	1.47621	0.147043	0.515579	0.464886	LPL/PNPLA1/PLB1	3
GO:0030262	apoptotic nuclear changes	3/809	31/18805	0.0967742	2.24949	1.47621	0.147043	0.515579	0.464886	VPS54/COL6A1/GATA5	3
GO:0050654	chondroitin sulfate proteoglycan metabolic process	3/809	31/18805	0.0967742	2.24949	1.47621	0.147043	0.515579	0.464886	CHSY1/CHST3/HEXB	3
GO:0061049	cell growth involved in cardiac muscle cell development	3/809	31/18805	0.0967742	2.24949	1.47621	0.147043	0.515579	0.464886	AKAP6/PDLIM5/FOXP1	3
GO:0070723	response to cholesterol	3/809	31/18805	0.0967742	2.24949	1.47621	0.147043	0.515579	0.464886	ABCA2/INHBA/ABCA1	3
GO:0098868	bone growth	3/809	31/18805	0.0967742	2.24949	1.47621	0.147043	0.515579	0.464886	MMP13/ZMPSTE24/RARB	3
GO:1900027	regulation of ruffle assembly	3/809	31/18805	0.0967742	2.24949	1.47621	0.147043	0.515579	0.464886	FAM98A/KANK1/EPS8L2	3
GO:1900745	positive regulation of p38MAPK cascade	3/809	31/18805	0.0967742	2.24949	1.47621	0.147043	0.515579	0.464886	SASH1/STK39/VEGFA	3
GO:0014823	response to activity	6/809	83/18805	0.0722892	1.68034	1.31705	0.147093	0.515579	0.464886	GCLM/PIK3CA/METRNL/ADSS1/COL6A1/ITGA2	6
GO:0046323	D-glucose import	6/809	83/18805	0.0722892	1.68034	1.31705	0.147093	0.515579	0.464886	HK2/SORBS1/NFE2L2/PRKCI/OSBPL8/ERFE	6
GO:0051937	catecholamine transport	5/809	65/18805	0.0769231	1.78806	1.3494	0.147238	0.515579	0.464886	SLC22A2/PRKN/SLC6A2/ABAT/CARTPT	5
GO:0071715	icosanoid transport	5/809	65/18805	0.0769231	1.78806	1.3494	0.147238	0.515579	0.464886	SLC22A8/CYP4F2/SLC22A2/SLC22A6/SLCO4A1	5
GO:1905515	non-motile cilium assembly	5/809	65/18805	0.0769231	1.78806	1.3494	0.147238	0.515579	0.464886	CEP250/IFT140/IFT88/KCNQ1/TMEM80	5
GO:0002371	dendritic cell cytokine production	2/809	16/18805	0.125	2.90559	1.61678	0.149227	0.515579	0.464886	PLCG2/KIT	2
GO:0002730	regulation of dendritic cell cytokine production	2/809	16/18805	0.125	2.90559	1.61678	0.149227	0.515579	0.464886	PLCG2/KIT	2
GO:0003214	cardiac left ventricle morphogenesis	2/809	16/18805	0.125	2.90559	1.61678	0.149227	0.515579	0.464886	CPE/RBPJ	2
GO:0006555	methionine metabolic process	2/809	16/18805	0.125	2.90559	1.61678	0.149227	0.515579	0.464886	MTHFD1/MTHFD2L	2
GO:0006750	glutathione biosynthetic process	2/809	16/18805	0.125	2.90559	1.61678	0.149227	0.515579	0.464886	GCLM/NFE2L2	2
GO:0007028	cytoplasm organization	2/809	16/18805	0.125	2.90559	1.61678	0.149227	0.515579	0.464886	KIF5B/ETV6	2
GO:0008298	intracellular mRNA localization	2/809	16/18805	0.125	2.90559	1.61678	0.149227	0.515579	0.464886	QKI/PUM2	2
GO:0009173	pyrimidine ribonucleoside monophosphate metabolic process	2/809	16/18805	0.125	2.90559	1.61678	0.149227	0.515579	0.464886	CDA/DPYD	2
GO:0010649	regulation of cell communication by electrical coupling	2/809	16/18805	0.125	2.90559	1.61678	0.149227	0.515579	0.464886	TRDN/PDE4D	2
GO:0021819	layer formation in cerebral cortex	2/809	16/18805	0.125	2.90559	1.61678	0.149227	0.515579	0.464886	NR2E1/DAB1	2
GO:0030167	proteoglycan catabolic process	2/809	16/18805	0.125	2.90559	1.61678	0.149227	0.515579	0.464886	ADAMTS12/HEXB	2
GO:0031269	pseudopodium assembly	2/809	16/18805	0.125	2.90559	1.61678	0.149227	0.515579	0.464886	CDC42/KIT	2
GO:0032230	positive regulation of synaptic transmission, GABAergic	2/809	16/18805	0.125	2.90559	1.61678	0.149227	0.515579	0.464886	NPS/KIF5B	2
GO:0034616	response to laminar fluid shear stress	2/809	16/18805	0.125	2.90559	1.61678	0.149227	0.515579	0.464886	NFE2L2/ABCA1	2
GO:0034638	phosphatidylcholine catabolic process	2/809	16/18805	0.125	2.90559	1.61678	0.149227	0.515579	0.464886	PNPLA7/PLB1	2
GO:0035729	cellular response to hepatocyte growth factor stimulus	2/809	16/18805	0.125	2.90559	1.61678	0.149227	0.515579	0.464886	GCLM/ADAMTS12	2
GO:0042415	norepinephrine metabolic process	2/809	16/18805	0.125	2.90559	1.61678	0.149227	0.515579	0.464886	PRKN/EPAS1	2
GO:0042795	snRNA transcription by RNA polymerase II	2/809	16/18805	0.125	2.90559	1.61678	0.149227	0.515579	0.464886	ICE1/SNAPC3	2
GO:0043252	sodium-independent organic anion transport	2/809	16/18805	0.125	2.90559	1.61678	0.149227	0.515579	0.464886	SLC22A6/SLCO4A1	2
GO:0046459	short-chain fatty acid metabolic process	2/809	16/18805	0.125	2.90559	1.61678	0.149227	0.515579	0.464886	PCK1/PHYH	2
GO:0048148	behavioral response to cocaine	2/809	16/18805	0.125	2.90559	1.61678	0.149227	0.515579	0.464886	SDK1/ABAT	2
GO:0051969	regulation of transmission of nerve impulse	2/809	16/18805	0.125	2.90559	1.61678	0.149227	0.515579	0.464886	ITGA2/CARTPT	2
GO:0060046	regulation of acrosome reaction	2/809	16/18805	0.125	2.90559	1.61678	0.149227	0.515579	0.464886	PLCB1/PLB1	2
GO:0060080	inhibitory postsynaptic potential	2/809	16/18805	0.125	2.90559	1.61678	0.149227	0.515579	0.464886	GRIK2/ABAT	2
GO:0060841	venous blood vessel development	2/809	16/18805	0.125	2.90559	1.61678	0.149227	0.515579	0.464886	CCBE1/VEGFA	2
GO:0070593	dendrite self-avoidance	2/809	16/18805	0.125	2.90559	1.61678	0.149227	0.515579	0.464886	PALLD/DSCAM	2
GO:0090336	positive regulation of brown fat cell differentiation	2/809	16/18805	0.125	2.90559	1.61678	0.149227	0.515579	0.464886	METRNL/HNRNPU	2
GO:0097152	mesenchymal cell apoptotic process	2/809	16/18805	0.125	2.90559	1.61678	0.149227	0.515579	0.464886	MSX1/ETV6	2
GO:1901857	positive regulation of cellular respiration	2/809	16/18805	0.125	2.90559	1.61678	0.149227	0.515579	0.464886	VCP/SLC35A4	2
GO:1902222	erythrose 4-phosphate/phosphoenolpyruvate family amino acid catabolic process	2/809	16/18805	0.125	2.90559	1.61678	0.149227	0.515579	0.464886	QDPR/HGD	2
GO:1905664	regulation of calcium ion import across plasma membrane	2/809	16/18805	0.125	2.90559	1.61678	0.149227	0.515579	0.464886	PPP3CA/GRM6	2
GO:0015849	organic acid transport	20/809	361/18805	0.0554017	1.2878	1.17064	0.14938	0.515747	0.465038	SLC22A8/CYP4F2/SLC22A2/SLC22A6/VPS54/KCNK2/SLC7A13/SFXN1/SLCO4A1/GRM7/SLC26A6/SLC1A7/SLC35D2/GRM1/SLC6A1/ERFE/SLC13A3/ABCB1/ABAT/TRPC4	20
GO:0007498	mesoderm development	9/809	140/18805	0.0642857	1.49431	1.24468	0.149779	0.51578	0.465067	TBXT/CRB2/INHBA/POFUT2/APELA/HOXA11/VEGFA/ITGA2/ZFPM2	9
GO:0046879	hormone secretion	18/809	320/18805	0.05625	1.30752	1.17637	0.149837	0.51578	0.465067	ITPR1/SREBF1/PRKN/PPP3CA/INHBA/TIAM1/CPE/AACS/BRSK2/RPH3AL/KCNQ1/PLCB1/PTPRN2/ABAT/CARTPT/FAM3B/PRKD1/SNX19	18
GO:0042147	retrograde transport, endosome to Golgi	7/809	102/18805	0.0686275	1.59523	1.27802	0.14991	0.51578	0.465067	VPS54/RIC1/PRKN/PHETA2/HEATR5A/TBC1D14/LRRK2	7
GO:0043279	response to alkaloid	7/809	102/18805	0.0686275	1.59523	1.27802	0.14991	0.51578	0.465067	CACNG4/GRIA1/SDK1/TIAM1/HDAC2/SLC6A1/ABAT	7
GO:0048534	hematopoietic or lymphoid organ development	7/809	102/18805	0.0686275	1.59523	1.27802	0.14991	0.51578	0.465067	LTBR/FOXE1/ZMPSTE24/TRAF3IP2/TOX/PCID2/MAPK1	7
GO:0002792	negative regulation of peptide secretion	4/809	48/18805	0.0833333	1.93706	1.37822	0.150655	0.516547	0.465759	SREBF1/PRKN/PPP3CA/CARTPT	4
GO:0010837	regulation of keratinocyte proliferation	4/809	48/18805	0.0833333	1.93706	1.37822	0.150655	0.516547	0.465759	KLF9/OVOL2/CD109/PRKD1	4
GO:0016339	calcium-dependent cell-cell adhesion via plasma membrane cell adhesion molecules	4/809	48/18805	0.0833333	1.93706	1.37822	0.150655	0.516547	0.465759	CDHR3/CDH4/CDH13/CDH12	4
GO:0071526	semaphorin-plexin signaling pathway	4/809	48/18805	0.0833333	1.93706	1.37822	0.150655	0.516547	0.465759	KDR/SEMA3E/ECE1/NCAM1	4
GO:1902175	regulation of oxidative stress-induced intrinsic apoptotic signaling pathway	4/809	48/18805	0.0833333	1.93706	1.37822	0.150655	0.516547	0.465759	PRKN/PPIA/NFE2L2/ADCY10	4
GO:0051656	establishment of organelle localization	26/809	487/18805	0.0533881	1.24099	1.14246	0.151703	0.51978	0.468674	PINX1/SPRY2/ANKFN1/PRKN/FMN2/CEP83/KIF5B/SYNE2/KIFBP/CDC42/KNTC1/TMEM230/BLOC1S3/MYO7A/UNC13C/UNC13A/PARD3B/NTN1/TRAPPC5/SDC4/KIT/DYNC1H1/SYNE3/HNRNPU/SCRIB/LRRK2	26
GO:0031400	negative regulation of protein modification process	18/809	321/18805	0.0560748	1.30344	1.16264	0.152776	0.522602	0.471219	PINX1/DUSP1/PLPP3/IRAK3/TAF7/SPRY2/PRKN/COPS9/PPIA/NCOA7/IGFBP3/IBTK/HDAC2/PDE4D/PTPN2/PAK2/FRY/FXYD1	18
GO:0008344	adult locomotory behavior	6/809	84/18805	0.0714286	1.66034	1.28604	0.153054	0.522602	0.471219	PRKN/FXN/DAB1/ZMPSTE24/GIGYF2/APP	6
GO:0051279	regulation of release of sequestered calcium ion into cytosol	6/809	84/18805	0.0714286	1.66034	1.28604	0.153054	0.522602	0.471219	TRDN/AKAP6/GSTO1/PDE4D/JPH3/PRKD1	6
GO:0099068	postsynapse assembly	6/809	84/18805	0.0714286	1.66034	1.28604	0.153054	0.522602	0.471219	GRID2/ARHGEF15/ELMO1/PTPRD/GAP43/PUM2	6
GO:2000736	regulation of stem cell differentiation	6/809	84/18805	0.0714286	1.66034	1.28604	0.153054	0.522602	0.471219	HSPA9/NFE2L2/KDM4C/HDAC2/PTN/HNRNPU	6
GO:0008631	intrinsic apoptotic signaling pathway in response to oxidative stress	5/809	66/18805	0.0757576	1.76097	1.31303	0.154062	0.524235	0.472691	PRKN/PPIA/NFE2L2/MELK/ADCY10	5
GO:0010812	negative regulation of cell-substrate adhesion	5/809	66/18805	0.0757576	1.76097	1.31303	0.154062	0.524235	0.472691	SPOCK1/SEMA3E/KANK1/DLC1/AJAP1	5
GO:0050688	regulation of defense response to virus	5/809	66/18805	0.0757576	1.76097	1.31303	0.154062	0.524235	0.472691	IL23R/ZMPSTE24/MICB/TRAF3IP2/CCDC92	5
GO:0097192	extrinsic apoptotic signaling pathway in absence of ligand	5/809	66/18805	0.0757576	1.76097	1.31303	0.154062	0.524235	0.472691	INHBA/UNC5B/IL7/WWOX/NRG1	5
GO:2000351	regulation of endothelial cell apoptotic process	5/809	66/18805	0.0757576	1.76097	1.31303	0.154062	0.524235	0.472691	KDR/ANGPT1/NFE2L2/PRKCI/TEK	5
GO:0030183	B cell differentiation	9/809	141/18805	0.0638298	1.48371	1.22237	0.154321	0.524754	0.473159	PLCG2/INHBA/RBPJ/IL7/PTPN2/TRAF3IP2/HDAC4/PCID2/KIT	9
GO:0034284	response to monosaccharide	13/809	220/18805	0.0590909	1.37355	1.18166	0.154614	0.525031	0.473409	GCLM/PIK3CA/SREBF1/PPP3CA/SMARCA4/TIAM1/SLC26A6/LPL/BRSK2/PCK1/PLCB1/PTPRN2/ITGA2	13
GO:0045637	regulation of myeloid cell differentiation	13/809	220/18805	0.0590909	1.37355	1.18166	0.154614	0.525031	0.473409	ROR2/PPP3CA/HSPA9/QKI/IL23R/INHBA/FOXP1/DCSTAMP/BRD1/PTPN2/ERFE/ZBTB16/CARTPT	13
GO:1903312	negative regulation of mRNA metabolic process	7/809	103/18805	0.0679612	1.57974	1.25089	0.155301	0.527	0.475185	RBM47/QKI/TENT4A/METTL16/CELF4/TRAF3IP2/HNRNPU	7
GO:0030902	hindbrain development	10/809	161/18805	0.0621118	1.44377	1.19899	0.156635	0.530805	0.478616	CTNNA2/GRID2/COQ8B/MYO16/RORA/DAB1/NCOR2/DLC1/ABAT/SCRIB	10
GO:0001958	endochondral ossification	3/809	32/18805	0.09375	2.17919	1.41548	0.157387	0.530805	0.478616	MMP13/DLX5/TEK	3
GO:0010575	positive regulation of vascular endothelial growth factor production	3/809	32/18805	0.09375	2.17919	1.41548	0.157387	0.530805	0.478616	CCBE1/RORA/SULF1	3
GO:0010644	cell communication by electrical coupling	3/809	32/18805	0.09375	2.17919	1.41548	0.157387	0.530805	0.478616	TRDN/PDE4D/GJB2	3
GO:0034311	diol metabolic process	3/809	32/18805	0.09375	2.17919	1.41548	0.157387	0.530805	0.478616	ABCA2/PLPP3/QDPR	3
GO:0036075	replacement ossification	3/809	32/18805	0.09375	2.17919	1.41548	0.157387	0.530805	0.478616	MMP13/DLX5/TEK	3
GO:0045987	positive regulation of smooth muscle contraction	3/809	32/18805	0.09375	2.17919	1.41548	0.157387	0.530805	0.478616	KIT/ABAT/ITGA2	3
GO:0060325	face morphogenesis	3/809	32/18805	0.09375	2.17919	1.41548	0.157387	0.530805	0.478616	ANKRD11/DLX5/MSX1	3
GO:2000279	negative regulation of DNA biosynthetic process	3/809	32/18805	0.09375	2.17919	1.41548	0.157387	0.530805	0.478616	PINX1/KCNK2/HNRNPU	3
GO:0007596	blood coagulation	14/809	241/18805	0.0580913	1.35032	1.1605	0.157708	0.531527	0.479266	CYP4F2/PIK3CA/PLCG2/ANGPT1/PPIA/NFE2L2/BLOC1S3/AK3/TSPAN8/ITPR3/DGKI/ADAMTS18/ITGA2/TEC	14
GO:0030850	prostate gland development	4/809	49/18805	0.0816327	1.89753	1.33379	0.158846	0.533464	0.481013	SULF1/HOXA11/TNC/ESR1	4
GO:0043330	response to exogenous dsRNA	4/809	49/18805	0.0816327	1.89753	1.33379	0.158846	0.533464	0.481013	HCFC2/IRAK3/RFTN1/MAPK1	4
GO:0090181	regulation of cholesterol metabolic process	4/809	49/18805	0.0816327	1.89753	1.33379	0.158846	0.533464	0.481013	SREBF1/QKI/ACADL/MAPK1	4
GO:1903170	negative regulation of calcium ion transmembrane transport	4/809	49/18805	0.0816327	1.89753	1.33379	0.158846	0.533464	0.481013	TRDN/VDAC1/PPP3CA/GSTO1	4
GO:1905314	semi-lunar valve development	4/809	49/18805	0.0816327	1.89753	1.33379	0.158846	0.533464	0.481013	ROBO1/RBPJ/SLIT3/GATA5	4
GO:0018105	peptidyl-serine phosphorylation	9/809	142/18805	0.0633803	1.47326	1.20023	0.158929	0.533464	0.481013	SPRY2/STK39/PCK1/PDE4D/PAK2/APP/LRRK2/MAPK1/PRKD1	9
GO:0006695	cholesterol biosynthetic process	5/809	67/18805	0.0746269	1.73468	1.27728	0.161015	0.538275	0.485351	SREBF1/QKI/HMGCR/CYB5R3/MAPK1	5
GO:0034394	protein localization to cell surface	5/809	67/18805	0.0746269	1.73468	1.27728	0.161015	0.538275	0.485351	ABCA2/FBLN5/VPS54/ANGPT1/ERBB4	5
GO:0035904	aorta development	5/809	67/18805	0.0746269	1.73468	1.27728	0.161015	0.538275	0.485351	ADAMTS6/ROBO1/DCTN5/HECTD1/RBPJ	5
GO:0045185	maintenance of protein location	5/809	67/18805	0.0746269	1.73468	1.27728	0.161015	0.538275	0.485351	HK2/NRROS/HNRNPU/LTBP1/VPS13C	5
GO:0070301	cellular response to hydrogen peroxide	5/809	67/18805	0.0746269	1.73468	1.27728	0.161015	0.538275	0.485351	FXN/NFE2L2/ZNF277/HDAC2/GATA5	5
GO:1902653	secondary alcohol biosynthetic process	5/809	67/18805	0.0746269	1.73468	1.27728	0.161015	0.538275	0.485351	SREBF1/QKI/HMGCR/CYB5R3/MAPK1	5
GO:0043588	skin development	18/809	324/18805	0.0555556	1.29137	1.12169	0.161779	0.539141	0.486132	ATP8A2/KRT80/COL5A3/FOXE1/PPP3CA/INHBA/HDAC2/ZMPSTE24/OVOL2/PALLD/COL6A1/KAZN/RBPJ/CD109/TRAF3IP2/ITGA2/HOXC13/PUM2	18
GO:0055001	muscle cell development	12/809	202/18805	0.0594059	1.38088	1.15393	0.162245	0.539141	0.486132	AKAP6/LARGE1/FHOD3/PPP3CA/PDLIM5/CACNA2D2/FOXP1/ZMPSTE24/COL6A1/VEGFA/HNRNPU/PRKD1	12
GO:0000086	G2/M transition of mitotic cell cycle	9/809	143/18805	0.0629371	1.46296	1.17826	0.163604	0.539141	0.486132	PINX1/RNASEH2B/FBXL7/BRSK2/PLCB1/MELK/RAD51B/APP/ABCB1	9
GO:0000097	sulfur amino acid biosynthetic process	2/809	17/18805	0.117647	2.73468	1.5171	0.164541	0.539141	0.486132	MTHFD1/MTHFD2L	2
GO:0006570	tyrosine metabolic process	2/809	17/18805	0.117647	2.73468	1.5171	0.164541	0.539141	0.486132	HGD/IYD	2
GO:0006895	Golgi to endosome transport	2/809	17/18805	0.117647	2.73468	1.5171	0.164541	0.539141	0.486132	CORO7/VPS13C	2
GO:0010042	response to manganese ion	2/809	17/18805	0.117647	2.73468	1.5171	0.164541	0.539141	0.486132	PRKN/LRRK2	2
GO:0010470	regulation of gastrulation	2/809	17/18805	0.117647	2.73468	1.5171	0.164541	0.539141	0.486132	CRB2/TENM4	2
GO:0021535	cell migration in hindbrain	2/809	17/18805	0.117647	2.73468	1.5171	0.164541	0.539141	0.486132	CTNNA2/DAB1	2
GO:0030202	heparin proteoglycan metabolic process	2/809	17/18805	0.117647	2.73468	1.5171	0.164541	0.539141	0.486132	ANGPT1/NDST4	2
GO:0031268	pseudopodium organization	2/809	17/18805	0.117647	2.73468	1.5171	0.164541	0.539141	0.486132	CDC42/KIT	2
GO:0032095	regulation of response to food	2/809	17/18805	0.117647	2.73468	1.5171	0.164541	0.539141	0.486132	GDF15/CARTPT	2
GO:0032510	endosome to lysosome transport via multivesicular body sorting pathway	2/809	17/18805	0.117647	2.73468	1.5171	0.164541	0.539141	0.486132	VCP/LYST	2
GO:0034392	negative regulation of smooth muscle cell apoptotic process	2/809	17/18805	0.117647	2.73468	1.5171	0.164541	0.539141	0.486132	GRIA4/ESR1	2
GO:0035627	ceramide transport	2/809	17/18805	0.117647	2.73468	1.5171	0.164541	0.539141	0.486132	ABCA2/ABCB1	2
GO:0035641	locomotory exploration behavior	2/809	17/18805	0.117647	2.73468	1.5171	0.164541	0.539141	0.486132	LSAMP/LRRK2	2
GO:0035672	oligopeptide transmembrane transport	2/809	17/18805	0.117647	2.73468	1.5171	0.164541	0.539141	0.486132	SLC26A6/SLC13A3	2
GO:0042762	regulation of sulfur metabolic process	2/809	17/18805	0.117647	2.73468	1.5171	0.164541	0.539141	0.486132	NFE2L2/TPK1	2
GO:0045198	establishment of epithelial cell apical/basal polarity	2/809	17/18805	0.117647	2.73468	1.5171	0.164541	0.539141	0.486132	CDC42/FAT1	2
GO:0045579	positive regulation of B cell differentiation	2/809	17/18805	0.117647	2.73468	1.5171	0.164541	0.539141	0.486132	IL7/PCID2	2
GO:0048841	regulation of axon extension involved in axon guidance	2/809	17/18805	0.117647	2.73468	1.5171	0.164541	0.539141	0.486132	VEGFA/DSCAM	2
GO:0071732	cellular response to nitric oxide	2/809	17/18805	0.117647	2.73468	1.5171	0.164541	0.539141	0.486132	KCNC2/GATA5	2
GO:0090136	epithelial cell-cell adhesion	2/809	17/18805	0.117647	2.73468	1.5171	0.164541	0.539141	0.486132	ITGB5/KIT	2
GO:0098915	membrane repolarization during ventricular cardiac muscle cell action potential	2/809	17/18805	0.117647	2.73468	1.5171	0.164541	0.539141	0.486132	NOS1AP/KCNQ1	2
GO:0099151	regulation of postsynaptic density assembly	2/809	17/18805	0.117647	2.73468	1.5171	0.164541	0.539141	0.486132	GRID2/PTPRD	2
GO:0170043	non-proteinogenic amino acid biosynthetic process	2/809	17/18805	0.117647	2.73468	1.5171	0.164541	0.539141	0.486132	DPYD/ABAT	2
GO:1901550	regulation of endothelial cell development	2/809	17/18805	0.117647	2.73468	1.5171	0.164541	0.539141	0.486132	PLCB1/VEGFA	2
GO:1903140	regulation of establishment of endothelial barrier	2/809	17/18805	0.117647	2.73468	1.5171	0.164541	0.539141	0.486132	PLCB1/VEGFA	2
GO:1903541	regulation of exosomal secretion	2/809	17/18805	0.117647	2.73468	1.5171	0.164541	0.539141	0.486132	PRKN/SDC4	2
GO:2001212	regulation of vasculogenesis	2/809	17/18805	0.117647	2.73468	1.5171	0.164541	0.539141	0.486132	KDR/RIN2	2
GO:0036294	cellular response to decreased oxygen levels	10/809	163/18805	0.0613497	1.42606	1.15832	0.16536	0.541329	0.488104	HIF3A/KCNK2/FMN2/EPAS1/NFE2L2/INHBA/RORA/PTPRD/VEGFA/EGLN1	10
GO:0032609	type II interferon production	8/809	124/18805	0.0645161	1.49966	1.18358	0.165537	0.541329	0.488104	IL23R/INHBA/CD226/PDE4B/PDE4D/PDCD1LG2/APP/SCRIB	8
GO:0032649	regulation of type II interferon production	8/809	124/18805	0.0645161	1.49966	1.18358	0.165537	0.541329	0.488104	IL23R/INHBA/CD226/PDE4B/PDE4D/PDCD1LG2/APP/SCRIB	8
GO:0008593	regulation of Notch signaling pathway	7/809	105/18805	0.0666667	1.54965	1.19749	0.166343	0.542165	0.488859	ROBO1/DLK1/PRKCI/OVOL2/KIT/GATA5/LRRK2	7
GO:0046031	ADP metabolic process	7/809	105/18805	0.0666667	1.54965	1.19749	0.166343	0.542165	0.488859	HK2/PFKP/AK3/COL6A1/PFKFB3/HDAC4/APP	7
GO:0006024	glycosaminoglycan biosynthetic process	4/809	50/18805	0.08	1.85958	1.2904	0.167196	0.542165	0.488859	CHSY1/CHST3/HS3ST2/HS3ST1	4
GO:0006858	extracellular transport	4/809	50/18805	0.08	1.85958	1.2904	0.167196	0.542165	0.488859	ROPN1L/DNAAF4/DNAH9/ADCY10	4
GO:0043114	regulation of vascular permeability	4/809	50/18805	0.08	1.85958	1.2904	0.167196	0.542165	0.488859	ANGPT1/PDE3A/VEGFA/TEK	4
GO:0044788	modulation by host of viral process	4/809	50/18805	0.08	1.85958	1.2904	0.167196	0.542165	0.488859	PRKN/CDC42/TMEM41B/PIK3C2G	4
GO:0045747	positive regulation of Notch signaling pathway	4/809	50/18805	0.08	1.85958	1.2904	0.167196	0.542165	0.488859	ROBO1/PRKCI/KIT/GATA5	4
GO:0060976	coronary vasculature development	4/809	50/18805	0.08	1.85958	1.2904	0.167196	0.542165	0.488859	ADAMTS6/DCTN5/APELA/VEGFA	4
GO:0002063	chondrocyte development	3/809	33/18805	0.0909091	2.11316	1.35697	0.167947	0.542165	0.488859	CHSY1/SULF1/HOXA11	3
GO:0006921	cellular component disassembly involved in execution phase of apoptosis	3/809	33/18805	0.0909091	2.11316	1.35697	0.167947	0.542165	0.488859	VPS54/COL6A1/GATA5	3
GO:0009218	pyrimidine ribonucleotide metabolic process	3/809	33/18805	0.0909091	2.11316	1.35697	0.167947	0.542165	0.488859	CDA/DPYD/AK3	3
GO:0010743	regulation of macrophage derived foam cell differentiation	3/809	33/18805	0.0909091	2.11316	1.35697	0.167947	0.542165	0.488859	MSR1/LPL/ABCA1	3
GO:0010799	regulation of peptidyl-threonine phosphorylation	3/809	33/18805	0.0909091	2.11316	1.35697	0.167947	0.542165	0.488859	SPRY2/APP/MAPK1	3
GO:0035115	embryonic forelimb morphogenesis	3/809	33/18805	0.0909091	2.11316	1.35697	0.167947	0.542165	0.488859	MSX1/HOXA11/RDH10	3
GO:0045540	regulation of cholesterol biosynthetic process	3/809	33/18805	0.0909091	2.11316	1.35697	0.167947	0.542165	0.488859	SREBF1/QKI/MAPK1	3
GO:0106118	regulation of sterol biosynthetic process	3/809	33/18805	0.0909091	2.11316	1.35697	0.167947	0.542165	0.488859	SREBF1/QKI/MAPK1	3
GO:1902932	positive regulation of alcohol biosynthetic process	3/809	33/18805	0.0909091	2.11316	1.35697	0.167947	0.542165	0.488859	SREBF1/QKI/MAPK1	3
GO:0009583	detection of light stimulus	5/809	68/18805	0.0735294	1.70917	1.24213	0.168092	0.542165	0.488859	ATP8A2/CEP250/EYS/CACNA2D4/GRM6	5
GO:0038034	signal transduction in absence of ligand	5/809	68/18805	0.0735294	1.70917	1.24213	0.168092	0.542165	0.488859	INHBA/UNC5B/IL7/WWOX/NRG1	5
GO:0051445	regulation of meiotic cell cycle	5/809	68/18805	0.0735294	1.70917	1.24213	0.168092	0.542165	0.488859	DUSP1/MSX1/PDE3A/PLCB1/DMRT1	5
GO:0060675	ureteric bud morphogenesis	5/809	68/18805	0.0735294	1.70917	1.24213	0.168092	0.542165	0.488859	HOXA11/KIF26B/VEGFA/SOX8/FMN1	5
GO:0010721	negative regulation of cell development	16/809	285/18805	0.0561404	1.30497	1.09994	0.168752	0.543939	0.490458	NR2E1/FSTL4/PPP3CA/HSPA9/QKI/INHBA/DAAM2/DAB1/MYCN/PTN/NTN1/VEGFA/PTPN2/ERFE/TMEM131L/CARTPT	16
GO:0090276	regulation of peptide hormone secretion	12/809	204/18805	0.0588235	1.36734	1.11847	0.170146	0.548075	0.494188	ITPR1/SREBF1/PRKN/PPP3CA/TIAM1/AACS/BRSK2/RPH3AL/PLCB1/ABAT/CARTPT/PRKD1	12
GO:0006575	modified amino acid metabolic process	11/809	184/18805	0.0597826	1.38963	1.12609	0.170323	0.54829	0.494381	GCLM/MTHFD1/FOXE1/NFE2L2/GSTO1/MTHFD2L/MTHFD1L/OSBPL8/IDH1/ACADL/IYD	11
GO:0062014	negative regulation of small molecule metabolic process	8/809	125/18805	0.064	1.48766	1.15984	0.170687	0.549104	0.495116	CDA/ETFBKMT/DCAF5/ATP5IF1/MALRD1/ACADL/ERFE/HDAC4	8
GO:0007492	endoderm development	6/809	87/18805	0.0689655	1.60309	1.19542	0.17156	0.550483	0.496359	SOX7/DUSP1/INHBA/ITGB5/APELA/COL6A1	6
GO:0048678	response to axon injury	6/809	87/18805	0.0689655	1.60309	1.19542	0.17156	0.550483	0.496359	KCNK2/PLCG2/PTN/GAP43/TNC/PUM2	6
GO:0150076	neuroinflammatory response	6/809	87/18805	0.0689655	1.60309	1.19542	0.17156	0.550483	0.496359	LARGE1/VPS54/PLCG2/CTSC/APP/LRRK2	6
GO:1900542	regulation of purine nucleotide metabolic process	6/809	87/18805	0.0689655	1.60309	1.19542	0.17156	0.550483	0.496359	BEND3/VCP/ATP5IF1/HDAC4/APP/ADCY10	6
GO:0002027	regulation of heart rate	7/809	106/18805	0.0660377	1.53503	1.17121	0.171991	0.550884	0.49672	CACNB2/SREBF1/CTNNA3/NOS1AP/EPAS1/PDE4D/KCNQ1	7
GO:0061326	renal tubule development	7/809	106/18805	0.0660377	1.53503	1.17121	0.171991	0.550884	0.49672	SLC22A6/HOXA11/PROM1/KIF26B/VEGFA/SOX8/FMN1	7
GO:0045333	cellular respiration	14/809	245/18805	0.0571429	1.32827	1.09657	0.172019	0.550884	0.49672	PIK3CA/NDUFA4/VPS54/FXN/VCP/SDHB/ATP5IF1/ACO1/COL6A1/IDH1/UQCRB/PUM2/SLC35A4/ETFDH	14
GO:0031334	positive regulation of protein-containing complex assembly	12/809	205/18805	0.0585366	1.36067	1.10088	0.174166	0.557153	0.502373	PLCG2/VCP/ICE1/MARK4/KIRREL1/VEGFA/NPHS1/ABCA1/FMN1/PRKD1/NRG1/MPP7	12
GO:0044344	cellular response to fibroblast growth factor stimulus	10/809	165/18805	0.0606061	1.40877	1.11818	0.174314	0.557153	0.502373	FLRT1/GCLM/ROR2/SPRY2/KDR/FGF6/ERBB4/SULF1/KIT/TEK	10
GO:0071322	cellular response to carbohydrate stimulus	10/809	165/18805	0.0606061	1.40877	1.11818	0.174314	0.557153	0.502373	GCLM/PIK3CA/PPP3CA/SMARCA4/TIAM1/SLC26A6/BRSK2/PCK1/PLCB1/PTPRN2	10
GO:0030199	collagen fibril organization	5/809	69/18805	0.0724638	1.6844	1.20756	0.175289	0.557615	0.50279	COL5A3/ADAMTS12/TLL1/COL6A1/PXDN	5
GO:0046503	glycerolipid catabolic process	5/809	69/18805	0.0724638	1.6844	1.20756	0.175289	0.557615	0.50279	LPL/PNPLA7/PNPLA1/PLCB1/PLB1	5
GO:0046847	filopodium assembly	5/809	69/18805	0.0724638	1.6844	1.20756	0.175289	0.557615	0.50279	FGD3/CDC42/DAAM2/GAP43/SPATA13	5
GO:0048857	neural nucleus development	5/809	69/18805	0.0724638	1.6844	1.20756	0.175289	0.557615	0.50279	LARGE1/CDC42/KCNC2/CCDC14/SCRIB	5
GO:0051055	negative regulation of lipid biosynthetic process	5/809	69/18805	0.0724638	1.6844	1.20756	0.175289	0.557615	0.50279	ABCA2/DCAF5/MALRD1/ACADL/ASXL3	5
GO:0072171	mesonephric tubule morphogenesis	5/809	69/18805	0.0724638	1.6844	1.20756	0.175289	0.557615	0.50279	HOXA11/KIF26B/VEGFA/SOX8/FMN1	5
GO:1905953	negative regulation of lipid localization	5/809	69/18805	0.0724638	1.6844	1.20756	0.175289	0.557615	0.50279	CYP4F2/ABCA2/OSBPL8/PTPN2/ABCA1	5
GO:0050817	coagulation	14/809	246/18805	0.0569106	1.32287	1.08077	0.175696	0.557615	0.50279	CYP4F2/PIK3CA/PLCG2/ANGPT1/PPIA/NFE2L2/BLOC1S3/AK3/TSPAN8/ITPR3/DGKI/ADAMTS18/ITGA2/TEC	14
GO:0003254	regulation of membrane depolarization	4/809	51/18805	0.0784314	1.82312	1.24799	0.175698	0.557615	0.50279	GCLM/KDR/ADCY10/LRRK2	4
GO:0032365	intracellular lipid transport	4/809	51/18805	0.0784314	1.82312	1.24799	0.175698	0.557615	0.50279	ABCA2/VPS54/TMEM41B/ABCA1	4
GO:0043368	positive T cell selection	4/809	51/18805	0.0784314	1.82312	1.24799	0.175698	0.557615	0.50279	IL23R/DOCK2/PTPN2/TOX	4
GO:0006805	xenobiotic metabolic process	8/809	126/18805	0.0634921	1.47586	1.13631	0.175909	0.557685	0.502853	CYP4F2/GSTO1/RORA/SMOX/AHR/ABCB1/CYP2C9/CYP2A7	8
GO:0023061	signal release	26/809	497/18805	0.0523139	1.21602	1.03483	0.176521	0.557685	0.502853	ITPR1/SREBF1/PRKN/PPP3CA/INHBA/TIAM1/CPE/AACS/UNC13C/BRSK2/MCTP1/UNC13A/RPH3AL/CPLX4/KCNQ1/PLCB1/PTPRN2/ABAT/PCSK5/CARTPT/SCRIB/ABCA1/LRRK2/FAM3B/PRKD1/SNX19	26
GO:0090092	regulation of transmembrane receptor protein serine/threonine kinase signaling pathway	18/809	329/18805	0.0547112	1.27175	1.05432	0.177401	0.557685	0.502853	TRIM33/SPRY2/KDR/FSTL4/CRB2/INHBA/GDF15/MSX1/SULF1/TET1/HDAC2/OVOL2/RBPJ/SAP130/CD109/DMRT1/NRROS/LTBP1	18
GO:0110053	regulation of actin filament organization	15/809	267/18805	0.0561798	1.30588	1.06732	0.177547	0.557685	0.502853	CTNNA2/PIK3CA/SYNPO2/ARHGEF15/ADD2/PRKN/CDC42/DAAM2/KANK1/KIRREL1/DLC1/SDC4/NPHS1/PAK2/FMN1	15
GO:0032231	regulation of actin filament bundle assembly	7/809	107/18805	0.0654206	1.52068	1.1452	0.177721	0.557685	0.502853	SYNPO2/ARHGEF15/PRKN/CDC42/DLC1/SDC4/PAK2	7
GO:0046209	nitric oxide metabolic process	6/809	88/18805	0.0681818	1.58487	1.16599	0.177927	0.557685	0.502853	NOS1AP/MTARC2/RORA/CYB5R3/APP/ESR1	6
GO:0120032	regulation of plasma membrane bounded cell projection assembly	12/809	206/18805	0.0582524	1.35406	1.08338	0.178232	0.557685	0.502853	PIK3CA/IFT140/SYNE2/CDC42/FAM98A/DAAM2/MARK4/KANK1/IFT88/KIT/GAP43/EPS8L2	12
GO:0000096	sulfur amino acid metabolic process	3/809	34/18805	0.0882353	2.05101	1.30051	0.178706	0.557685	0.502853	GCLM/MTHFD1/MTHFD2L	3
GO:0002418	immune response to tumor cell	3/809	34/18805	0.0882353	2.05101	1.30051	0.178706	0.557685	0.502853	PVR/CD226/AHR	3
GO:0007260	tyrosine phosphorylation of STAT protein	3/809	34/18805	0.0882353	2.05101	1.30051	0.178706	0.557685	0.502853	ERBB4/PTPN2/KIT	3
GO:0007628	adult walking behavior	3/809	34/18805	0.0882353	2.05101	1.30051	0.178706	0.557685	0.502853	FXN/DAB1/ZMPSTE24	3
GO:0009112	nucleobase metabolic process	3/809	34/18805	0.0882353	2.05101	1.30051	0.178706	0.557685	0.502853	CDA/DPYD/MAPK1	3
GO:0015813	L-glutamate transmembrane transport	3/809	34/18805	0.0882353	2.05101	1.30051	0.178706	0.557685	0.502853	SLC7A13/SLC1A7/GRM1	3
GO:0018198	peptidyl-cysteine modification	3/809	34/18805	0.0882353	2.05101	1.30051	0.178706	0.557685	0.502853	NOS1AP/ZDHHC19/NCOA7	3
GO:0032367	intracellular cholesterol transport	3/809	34/18805	0.0882353	2.05101	1.30051	0.178706	0.557685	0.502853	ABCA2/VPS54/ABCA1	3
GO:0046475	glycerophospholipid catabolic process	3/809	34/18805	0.0882353	2.05101	1.30051	0.178706	0.557685	0.502853	PNPLA7/PLCB1/PLB1	3
GO:0048240	sperm capacitation	3/809	34/18805	0.0882353	2.05101	1.30051	0.178706	0.557685	0.502853	ROPN1L/C2CD6/SLC26A6	3
GO:0055075	potassium ion homeostasis	3/809	34/18805	0.0882353	2.05101	1.30051	0.178706	0.557685	0.502853	SLC12A3/KCNQ1/ATP12A	3
GO:0060292	long-term synaptic depression	3/809	34/18805	0.0882353	2.05101	1.30051	0.178706	0.557685	0.502853	GRID2/GRIA1/SORCS2	3
GO:0060914	heart formation	3/809	34/18805	0.0882353	2.05101	1.30051	0.178706	0.557685	0.502853	ROBO1/RBPJ/GATA5	3
GO:0070498	interleukin-1-mediated signaling pathway	3/809	34/18805	0.0882353	2.05101	1.30051	0.178706	0.557685	0.502853	IRAK3/ST18/PLCB1	3
GO:0002836	positive regulation of response to tumor cell	2/809	18/18805	0.111111	2.58275	1.4244	0.180113	0.557685	0.502853	PVR/CD226	2
GO:0002839	positive regulation of immune response to tumor cell	2/809	18/18805	0.111111	2.58275	1.4244	0.180113	0.557685	0.502853	PVR/CD226	2
GO:0006044	N-acetylglucosamine metabolic process	2/809	18/18805	0.111111	2.58275	1.4244	0.180113	0.557685	0.502853	LARGE1/CHST3	2
GO:0006213	pyrimidine nucleoside metabolic process	2/809	18/18805	0.111111	2.58275	1.4244	0.180113	0.557685	0.502853	CDA/DPYD	2
GO:0016264	gap junction assembly	2/809	18/18805	0.111111	2.58275	1.4244	0.180113	0.557685	0.502853	CNTNAP2/GJB2	2
GO:0016553	base conversion or substitution editing	2/809	18/18805	0.111111	2.58275	1.4244	0.180113	0.557685	0.502853	RBM47/ADARB2	2
GO:0019184	nonribosomal peptide biosynthetic process	2/809	18/18805	0.111111	2.58275	1.4244	0.180113	0.557685	0.502853	GCLM/NFE2L2	2
GO:0030730	triglyceride storage	2/809	18/18805	0.111111	2.58275	1.4244	0.180113	0.557685	0.502853	LPL/OSBPL8	2
GO:0031649	heat generation	2/809	18/18805	0.111111	2.58275	1.4244	0.180113	0.557685	0.502853	ADRB3/ABAT	2
GO:0032148	activation of protein kinase B activity	2/809	18/18805	0.111111	2.58275	1.4244	0.180113	0.557685	0.502853	PPIA/NRG1	2
GO:0042753	positive regulation of circadian rhythm	2/809	18/18805	0.111111	2.58275	1.4244	0.180113	0.557685	0.502853	NPS/RORA	2
GO:0045475	locomotor rhythm	2/809	18/18805	0.111111	2.58275	1.4244	0.180113	0.557685	0.502853	ANKFN1/ZFHX3	2
GO:0046184	aldehyde biosynthetic process	2/809	18/18805	0.111111	2.58275	1.4244	0.180113	0.557685	0.502853	PNPO/PCK1	2
GO:0060221	retinal rod cell differentiation	2/809	18/18805	0.111111	2.58275	1.4244	0.180113	0.557685	0.502853	RORB/SOX8	2
GO:0090190	positive regulation of branching involved in ureteric bud morphogenesis	2/809	18/18805	0.111111	2.58275	1.4244	0.180113	0.557685	0.502853	VEGFA/SOX8	2
GO:0090520	sphingolipid mediated signaling pathway	2/809	18/18805	0.111111	2.58275	1.4244	0.180113	0.557685	0.502853	PLPP3/GPR6	2
GO:1901163	regulation of trophoblast cell migration	2/809	18/18805	0.111111	2.58275	1.4244	0.180113	0.557685	0.502853	APELA/VEGFA	2
GO:1902036	regulation of hematopoietic stem cell differentiation	2/809	18/18805	0.111111	2.58275	1.4244	0.180113	0.557685	0.502853	HSPA9/NFE2L2	2
GO:0036293	response to decreased oxygen levels	18/809	330/18805	0.0545455	1.2679	1.04098	0.180616	0.558894	0.503943	HIF3A/HK2/ITPR1/KCNK2/FMN2/EPAS1/NFE2L2/INHBA/ITPR2/RORA/COL6A1/SCFD1/PTPRD/VEGFA/EGLN1/ABAT/ITGA2/TEK	18
GO:0042593	glucose homeostasis	15/809	268/18805	0.0559701	1.30101	1.05231	0.18113	0.559306	0.504314	GCLM/PIK3CA/HK2/CSMD1/PPP3CA/SMARCA4/TIAM1/BRSK2/RPH3AL/PCK1/ACSM2A/PTPRN2/PTPN2/SESN3/CARTPT	15
GO:0002688	regulation of leukocyte chemotaxis	8/809	127/18805	0.0629921	1.46424	1.11298	0.181201	0.559306	0.504314	DUSP1/STK39/PTN/BST1/VEGFA/CAMK1D/APP/MAPK1	8
GO:0022612	gland morphogenesis	8/809	127/18805	0.0629921	1.46424	1.11298	0.181201	0.559306	0.504314	CSMD1/CDC42/SULF1/PTN/NTN1/TNC/SCRIB/ESR1	8
GO:0072655	establishment of protein localization to mitochondrion	8/809	127/18805	0.0629921	1.46424	1.11298	0.181201	0.559306	0.504314	HK2/SREBF1/SIAH3/PRKN/ATP5IF1/USP36/ADCY10/LRRK2	8
GO:0002791	regulation of peptide secretion	12/809	207/18805	0.057971	1.34752	1.06597	0.182344	0.562483	0.507179	ITPR1/SREBF1/PRKN/PPP3CA/TIAM1/AACS/BRSK2/RPH3AL/PLCB1/ABAT/CARTPT/PRKD1	12
GO:0046888	negative regulation of hormone secretion	5/809	70/18805	0.0714286	1.66034	1.17355	0.1826	0.562717	0.50739	SREBF1/PRKN/PPP3CA/INHBA/CARTPT	5
GO:0003158	endothelium development	9/809	147/18805	0.0612245	1.42315	1.09202	0.182938	0.562717	0.50739	ADAMTS12/KDR/FOXP1/PDE4D/RBPJ/PLCB1/VEGFA/NRG1/STARD13	9
GO:0051961	negative regulation of nervous system development	9/809	147/18805	0.0612245	1.42315	1.09202	0.182938	0.562717	0.50739	NR2E1/FSTL4/PPP3CA/DAAM2/DAB1/MYCN/PTN/NTN1/APP	9
GO:0060048	cardiac muscle contraction	9/809	147/18805	0.0612245	1.42315	1.09202	0.182938	0.562717	0.50739	PIK3CA/CACNB2/CTNNA3/NOS1AP/GSTO1/PDE4B/PDE4D/KCNQ1/ADCY10	9
GO:0007599	hemostasis	14/809	248/18805	0.0564516	1.3122	1.04935	0.183166	0.562717	0.50739	CYP4F2/PIK3CA/PLCG2/ANGPT1/PPIA/NFE2L2/BLOC1S3/AK3/TSPAN8/ITPR3/DGKI/ADAMTS18/ITGA2/TEC	14
GO:1901873	regulation of post-translational protein modification	14/809	248/18805	0.0564516	1.3122	1.04935	0.183166	0.562717	0.50739	PINX1/ABCA2/SPRY2/PRKN/ANGPT1/COPS9/PPIA/EPAS1/VCP/SASH1/TNIP1/HDAC4/FOXF2/LRRK2	14
GO:0019827	stem cell population maintenance	11/809	187/18805	0.0588235	1.36734	1.07036	0.183215	0.562717	0.50739	MED27/SMARCA2/NR2E1/SMARCA4/KDM4C/TET1/HDAC2/PTN/RBPJ/SAP130/KIT	11
GO:0006626	protein targeting to mitochondrion	7/809	108/18805	0.0648148	1.5066	1.11945	0.183532	0.562823	0.507486	SREBF1/SIAH3/PRKN/ATP5IF1/USP36/ADCY10/LRRK2	7
GO:0021549	cerebellum development	7/809	108/18805	0.0648148	1.5066	1.11945	0.183532	0.562823	0.507486	GRID2/COQ8B/MYO16/RORA/DAB1/NCOR2/ABAT	7
GO:0003197	endocardial cushion development	4/809	52/18805	0.0769231	1.78806	1.20652	0.184343	0.562823	0.507486	ROBO1/MSX1/RBPJ/GATA5	4
GO:0010171	body morphogenesis	4/809	52/18805	0.0769231	1.78806	1.20652	0.184343	0.562823	0.507486	ANKRD11/DLX5/MSX1/CDON	4
GO:0010466	negative regulation of peptidase activity	4/809	52/18805	0.0769231	1.78806	1.20652	0.184343	0.562823	0.507486	SPOCK3/SPOCK1/CRB2/SPOCK2	4
GO:0016601	Rac protein signal transduction	4/809	52/18805	0.0769231	1.78806	1.20652	0.184343	0.562823	0.507486	TIAM1/ELMO1/TEK/CDH13	4
GO:0050922	negative regulation of chemotaxis	4/809	52/18805	0.0769231	1.78806	1.20652	0.184343	0.562823	0.507486	DUSP1/ROBO1/ST6GAL1/PTPN2	4
GO:0033627	cell adhesion mediated by integrin	6/809	89/18805	0.0674157	1.56706	1.13692	0.184387	0.562823	0.507486	PLPP3/ITGAE/ITGA9/ITGB5/ITGBL1/ITGA2	6
GO:0036465	synaptic vesicle recycling	6/809	89/18805	0.0674157	1.56706	1.13692	0.184387	0.562823	0.507486	PRKN/STON2/SH3GL1/FCHO2/SCRIB/LRRK2	6
GO:0042310	vasoconstriction	6/809	89/18805	0.0674157	1.56706	1.13692	0.184387	0.562823	0.507486	PIK3C2A/ECE1/KCNMB2/TBXAS1/ITGA9/GRIP2	6
GO:0033500	carbohydrate homeostasis	15/809	269/18805	0.0557621	1.29618	1.03736	0.184749	0.563581	0.508169	GCLM/PIK3CA/HK2/CSMD1/PPP3CA/SMARCA4/TIAM1/BRSK2/RPH3AL/PCK1/ACSM2A/PTPRN2/PTPN2/SESN3/CARTPT	15
GO:0001503	ossification	24/809	458/18805	0.0524017	1.21807	1.00172	0.185804	0.566452	0.510757	CHSY1/ROR2/MMP13/HSD17B4/ADAMTS12/DLX5/RORB/PPP3CA/IGFBP3/ZMPSTE24/COL6A1/PTN/RBPJ/VEGFA/ERFE/ZBTB16/TEK/SOX8/HNRNPU/ADCY10/TNC/WWOX/MAPK1/PRKD1	24
GO:0060491	regulation of cell projection assembly	12/809	208/18805	0.0576923	1.34104	1.04865	0.1865	0.567712	0.511894	PIK3CA/IFT140/SYNE2/CDC42/FAM98A/DAAM2/MARK4/KANK1/IFT88/KIT/GAP43/EPS8L2	12
GO:0009185	ribonucleoside diphosphate metabolic process	8/809	128/18805	0.0625	1.4528	1.08985	0.186562	0.567712	0.511894	HK2/DLG2/PFKP/AK3/COL6A1/PFKFB3/HDAC4/APP	8
GO:0048259	regulation of receptor-mediated endocytosis	8/809	128/18805	0.0625	1.4528	1.08985	0.186562	0.567712	0.511894	ABCA2/PLCG2/ANGPT1/APELA/VEGFA/APP/SCRIB/NRG1	8
GO:0031345	negative regulation of cell projection organization	11/809	188/18805	0.0585106	1.36006	1.052	0.187611	0.569399	0.513415	SPOCK1/SPRY2/FAT3/FSTL4/PPP3CA/IL15RA/KANK1/DAB1/HDAC2/NTN1/LRRK2	11
GO:0043603	amide metabolic process	25/809	480/18805	0.0520833	1.21066	0.991289	0.18785	0.569399	0.513415	GCLM/ABCA2/PLPP3/CERS1/HSD17B4/SGMS1/ST6GAL1/HEXB/NFE2L2/HMGCR/GSTO1/ECE1/CPE/MTHFD2L/PNPLA1/FAR1/CBR4/TPK1/HLCS/IDH1/ACSM2A/ACSF3/CMAS/CYP2C9/PCSK5	25
GO:0007224	smoothened signaling pathway	9/809	148/18805	0.0608108	1.41353	1.07085	0.187925	0.569399	0.513415	CHSY1/KCTD6/IFT140/VCP/RORA/PDCL/WDR19/CDON/ARMC9	9
GO:0007269	neurotransmitter secretion	9/809	148/18805	0.0608108	1.41353	1.07085	0.187925	0.569399	0.513415	PRKN/UNC13C/MCTP1/UNC13A/RPH3AL/CPLX4/PTPRN2/SCRIB/LRRK2	9
GO:0099643	signal release from synapse	9/809	148/18805	0.0608108	1.41353	1.07085	0.187925	0.569399	0.513415	PRKN/UNC13C/MCTP1/UNC13A/RPH3AL/CPLX4/PTPRN2/SCRIB/LRRK2	9
GO:0019217	regulation of fatty acid metabolic process	7/809	109/18805	0.0642202	1.49278	1.09397	0.18942	0.569399	0.513415	SREBF1/ETFBKMT/DCAF5/GDF15/TPK1/ACADL/ERFE	7
GO:0000038	very long-chain fatty acid metabolic process	3/809	35/18805	0.0857143	1.99241	1.24596	0.189646	0.569399	0.513415	CYP4F2/HSD17B4/ACOX1	3
GO:0001893	maternal placenta development	3/809	35/18805	0.0857143	1.99241	1.24596	0.189646	0.569399	0.513415	STOX2/PTN/GJB2	3
GO:0006779	porphyrin-containing compound biosynthetic process	3/809	35/18805	0.0857143	1.99241	1.24596	0.189646	0.569399	0.513415	FXN/ALAS1/ATP5IF1	3
GO:0016486	peptide hormone processing	3/809	35/18805	0.0857143	1.99241	1.24596	0.189646	0.569399	0.513415	ECE1/CPE/PCSK5	3
GO:0033014	tetrapyrrole biosynthetic process	3/809	35/18805	0.0857143	1.99241	1.24596	0.189646	0.569399	0.513415	FXN/ALAS1/ATP5IF1	3
GO:0043045	epigenetic programming of gene expression	3/809	35/18805	0.0857143	1.99241	1.24596	0.189646	0.569399	0.513415	PIK3CA/TET1/MYCN	3
GO:0045940	positive regulation of steroid metabolic process	3/809	35/18805	0.0857143	1.99241	1.24596	0.189646	0.569399	0.513415	SREBF1/QKI/MAPK1	3
GO:0046320	regulation of fatty acid oxidation	3/809	35/18805	0.0857143	1.99241	1.24596	0.189646	0.569399	0.513415	ETFBKMT/GDF15/ACADL	3
GO:0048333	mesodermal cell differentiation	3/809	35/18805	0.0857143	1.99241	1.24596	0.189646	0.569399	0.513415	INHBA/HOXA11/ITGA2	3
GO:0050931	pigment cell differentiation	3/809	35/18805	0.0857143	1.99241	1.24596	0.189646	0.569399	0.513415	LRMDA/BLOC1S3/KIT	3
GO:0086005	ventricular cardiac muscle cell action potential	3/809	35/18805	0.0857143	1.99241	1.24596	0.189646	0.569399	0.513415	CTNNA3/NOS1AP/KCNQ1	3
GO:0090050	positive regulation of cell migration involved in sprouting angiogenesis	3/809	35/18805	0.0857143	1.99241	1.24596	0.189646	0.569399	0.513415	PIK3C2A/KDR/VEGFA	3
GO:0090075	relaxation of muscle	3/809	35/18805	0.0857143	1.99241	1.24596	0.189646	0.569399	0.513415	PIK3CA/PDE4B/PDE4D	3
GO:1902176	negative regulation of oxidative stress-induced intrinsic apoptotic signaling pathway	3/809	35/18805	0.0857143	1.99241	1.24596	0.189646	0.569399	0.513415	PRKN/PPIA/NFE2L2	3
GO:1904893	negative regulation of receptor signaling pathway via STAT	3/809	35/18805	0.0857143	1.99241	1.24596	0.189646	0.569399	0.513415	DAB1/PTPRD/PTPN2	3
GO:2000463	positive regulation of excitatory postsynaptic potential	3/809	35/18805	0.0857143	1.99241	1.24596	0.189646	0.569399	0.513415	CUX2/GRIA1/APP	3
GO:2001057	reactive nitrogen species metabolic process	6/809	90/18805	0.0666667	1.54965	1.10821	0.190938	0.572929	0.516598	NOS1AP/MTARC2/RORA/CYB5R3/APP/ESR1	6
GO:0051963	regulation of synapse assembly	10/809	169/18805	0.0591716	1.37543	1.03946	0.192884	0.573545	0.517153	FLRT1/GRID2/ARHGEF15/CUX2/PDLIM5/ELMO1/NTN1/PTPRD/APP/PUM2	10
GO:0034614	cellular response to reactive oxygen species	9/809	149/18805	0.0604027	1.40405	1.04984	0.192971	0.573545	0.517153	FBLN5/FXN/NFE2L2/ZNF277/FOXP1/TET1/HDAC2/GATA5/LRRK2	9
GO:0002269	leukocyte activation involved in inflammatory response	4/809	53/18805	0.0754717	1.75432	1.16595	0.193124	0.573545	0.517153	TRAF3IP2/CTSC/APP/LRRK2	4
GO:0022602	ovulation cycle process	4/809	53/18805	0.0754717	1.75432	1.16595	0.193124	0.573545	0.517153	INHBA/SLIT3/FSHR/ESR1	4
GO:0032330	regulation of chondrocyte differentiation	4/809	53/18805	0.0754717	1.75432	1.16595	0.193124	0.573545	0.517153	ADAMTS12/HOXA11/RARB/ZBTB16	4
GO:0060324	face development	4/809	53/18805	0.0754717	1.75432	1.16595	0.193124	0.573545	0.517153	ANKRD11/DLX5/MSX1/MAPK1	4
GO:0097720	calcineurin-mediated signaling	4/809	53/18805	0.0754717	1.75432	1.16595	0.193124	0.573545	0.517153	AKAP6/CAMTA1/PLCG2/PPP3CA	4
GO:1901570	fatty acid derivative biosynthetic process	4/809	53/18805	0.0754717	1.75432	1.16595	0.193124	0.573545	0.517153	AACS/FAR1/CBR4/ACSF3	4
GO:2000179	positive regulation of neural precursor cell proliferation	4/809	53/18805	0.0754717	1.75432	1.16595	0.193124	0.573545	0.517153	NR2E1/CDON/VEGFA/TOX	4
GO:0009913	epidermal cell differentiation	14/809	251/18805	0.0557769	1.29652	1.00273	0.194655	0.573545	0.517153	KRT80/SULT2B1/PPP3CA/MYO7A/HDAC2/OVOL2/PALLD/MYCN/KAZN/RBPJ/KCNQ1/CD109/TMC1/SCRIB	14
GO:0001933	negative regulation of protein phosphorylation	12/809	210/18805	0.0571429	1.32827	1.01428	0.194944	0.573545	0.517153	DUSP1/PLPP3/IRAK3/TAF7/SPRY2/PRKN/PPIA/IGFBP3/IBTK/PDE4D/PTPN2/PAK2	12
GO:0042472	inner ear morphogenesis	7/809	110/18805	0.0636364	1.47921	1.06874	0.195384	0.573545	0.517153	ATP8A2/SPRY2/DLX5/MYO7A/NTN1/KCNQ1/SCRIB	7
GO:0002029	desensitization of G protein-coupled receptor signaling pathway	2/809	19/18805	0.105263	2.44682	1.33778	0.195893	0.573545	0.517153	APELA/APP	2
GO:0006684	sphingomyelin metabolic process	2/809	19/18805	0.105263	2.44682	1.33778	0.195893	0.573545	0.517153	ABCA2/SGMS1	2
GO:0006857	oligopeptide transport	2/809	19/18805	0.105263	2.44682	1.33778	0.195893	0.573545	0.517153	SLC26A6/SLC13A3	2
GO:0009164	nucleoside catabolic process	2/809	19/18805	0.105263	2.44682	1.33778	0.195893	0.573545	0.517153	CDA/DPYD	2
GO:0010744	positive regulation of macrophage derived foam cell differentiation	2/809	19/18805	0.105263	2.44682	1.33778	0.195893	0.573545	0.517153	MSR1/LPL	2
GO:0014819	regulation of skeletal muscle contraction	2/809	19/18805	0.105263	2.44682	1.33778	0.195893	0.573545	0.517153	GSTO1/PRKD1	2
GO:0020027	hemoglobin metabolic process	2/809	19/18805	0.105263	2.44682	1.33778	0.195893	0.573545	0.517153	ALAS1/INHBA	2
GO:0021692	cerebellar Purkinje cell layer morphogenesis	2/809	19/18805	0.105263	2.44682	1.33778	0.195893	0.573545	0.517153	COQ8B/RORA	2
GO:0030206	chondroitin sulfate biosynthetic process	2/809	19/18805	0.105263	2.44682	1.33778	0.195893	0.573545	0.517153	CHSY1/CHST3	2
GO:0031643	positive regulation of myelination	2/809	19/18805	0.105263	2.44682	1.33778	0.195893	0.573545	0.517153	QKI/TENM4	2
GO:0035269	protein O-linked mannosylation	2/809	19/18805	0.105263	2.44682	1.33778	0.195893	0.573545	0.517153	LARGE1/TMEM260	2
GO:0036035	osteoclast development	2/809	19/18805	0.105263	2.44682	1.33778	0.195893	0.573545	0.517153	LRRK1/FOXP1	2
GO:0042053	regulation of dopamine metabolic process	2/809	19/18805	0.105263	2.44682	1.33778	0.195893	0.573545	0.517153	PRKN/ABAT	2
GO:0042069	regulation of catecholamine metabolic process	2/809	19/18805	0.105263	2.44682	1.33778	0.195893	0.573545	0.517153	PRKN/ABAT	2
GO:0042402	biogenic amine catabolic process	2/809	19/18805	0.105263	2.44682	1.33778	0.195893	0.573545	0.517153	SLC44A1/SMOX	2
GO:0042749	regulation of circadian sleep/wake cycle	2/809	19/18805	0.105263	2.44682	1.33778	0.195893	0.573545	0.517153	HCRTR2/NPS	2
GO:0045346	regulation of MHC class II biosynthetic process	2/809	19/18805	0.105263	2.44682	1.33778	0.195893	0.573545	0.517153	TAF7/HDAC2	2
GO:0045945	positive regulation of transcription by RNA polymerase III	2/809	19/18805	0.105263	2.44682	1.33778	0.195893	0.573545	0.517153	INHBA/ICE1	2
GO:0060088	auditory receptor cell stereocilium organization	2/809	19/18805	0.105263	2.44682	1.33778	0.195893	0.573545	0.517153	MYO7A/SCRIB	2
GO:0061450	trophoblast cell migration	2/809	19/18805	0.105263	2.44682	1.33778	0.195893	0.573545	0.517153	APELA/VEGFA	2
GO:0061621	canonical glycolysis	2/809	19/18805	0.105263	2.44682	1.33778	0.195893	0.573545	0.517153	HK2/PFKP	2
GO:0061718	glucose catabolic process to pyruvate	2/809	19/18805	0.105263	2.44682	1.33778	0.195893	0.573545	0.517153	HK2/PFKP	2
GO:0071071	regulation of phospholipid biosynthetic process	2/809	19/18805	0.105263	2.44682	1.33778	0.195893	0.573545	0.517153	ABCA2/IDH1	2
GO:0086014	atrial cardiac muscle cell action potential	2/809	19/18805	0.105263	2.44682	1.33778	0.195893	0.573545	0.517153	CACNB2/KCNQ1	2
GO:0086026	atrial cardiac muscle cell to AV node cell signaling	2/809	19/18805	0.105263	2.44682	1.33778	0.195893	0.573545	0.517153	CACNB2/KCNQ1	2
GO:0086066	atrial cardiac muscle cell to AV node cell communication	2/809	19/18805	0.105263	2.44682	1.33778	0.195893	0.573545	0.517153	CACNB2/KCNQ1	2
GO:0098751	bone cell development	2/809	19/18805	0.105263	2.44682	1.33778	0.195893	0.573545	0.517153	LRRK1/FOXP1	2
GO:1902170	cellular response to reactive nitrogen species	2/809	19/18805	0.105263	2.44682	1.33778	0.195893	0.573545	0.517153	KCNC2/GATA5	2
GO:1902548	negative regulation of cellular response to vascular endothelial growth factor stimulus	2/809	19/18805	0.105263	2.44682	1.33778	0.195893	0.573545	0.517153	SPRY2/ADAMTS12	2
GO:0016197	endosomal transport	16/809	293/18805	0.0546075	1.26934	0.98518	0.196566	0.575177	0.518624	MVB12B/VPS54/SNX31/RIC1/PRKN/VCP/PHETA2/HEATR5A/LYST/TBC1D14/GRIP1/GRIP2/SCRIB/ABCA1/LRRK2/MAPK1	16
GO:0030032	lamellipodium assembly	5/809	72/18805	0.0694444	1.61422	1.10713	0.19755	0.577111	0.520368	PIK3CA/CDC42/KIT/CDH13/SPATA13	5
GO:0072577	endothelial cell apoptotic process	5/809	72/18805	0.0694444	1.61422	1.10713	0.19755	0.577111	0.520368	KDR/ANGPT1/NFE2L2/PRKCI/TEK	5
GO:0097581	lamellipodium organization	6/809	91/18805	0.0659341	1.53262	1.07986	0.197577	0.577111	0.520368	PIK3CA/CDC42/KANK1/KIT/CDH13/SPATA13	6
GO:0141091	transforming growth factor beta receptor superfamily signaling pathway	21/809	399/18805	0.0526316	1.22341	0.956349	0.19941	0.580561	0.523479	TRIM33/SPRY2/DLX5/KDR/FSTL4/CRB2/INHBA/GDF15/ITGB5/MSX1/SULF1/TET1/HDAC2/OVOL2/RBPJ/SAP130/CD109/DMRT1/NRROS/LTBP1/LTBP2	21
GO:0071559	response to transforming growth factor beta	17/809	315/18805	0.0539683	1.25448	0.965715	0.200485	0.580561	0.523479	TRIM33/SPRY2/GDF15/ITGB5/TET1/HDAC2/OVOL2/DCSTAMP/PDE3A/SAP130/CD109/NRROS/PAK2/LTBP1/LTBP2/WWOX/ZFHX3	17
GO:0001569	branching involved in blood vessel morphogenesis	3/809	36/18805	0.0833333	1.93706	1.19319	0.200751	0.580561	0.523479	KDR/SEMA3E/VEGFA	3
GO:0001975	response to amphetamine	3/809	36/18805	0.0833333	1.93706	1.19319	0.200751	0.580561	0.523479	PPP3CA/HDAC2/RGS7	3
GO:0010613	positive regulation of cardiac muscle hypertrophy	3/809	36/18805	0.0833333	1.93706	1.19319	0.200751	0.580561	0.523479	AKAP6/PPP3CA/ADCY10	3
GO:0030224	monocyte differentiation	3/809	36/18805	0.0833333	1.93706	1.19319	0.200751	0.580561	0.523479	FOXP1/DCSTAMP/VEGFA	3
GO:0032232	negative regulation of actin filament bundle assembly	3/809	36/18805	0.0833333	1.93706	1.19319	0.200751	0.580561	0.523479	PRKN/DLC1/PAK2	3
GO:0032743	positive regulation of interleukin-2 production	3/809	36/18805	0.0833333	1.93706	1.19319	0.200751	0.580561	0.523479	PLCG2/PDE4B/PDE4D	3
GO:0045577	regulation of B cell differentiation	3/809	36/18805	0.0833333	1.93706	1.19319	0.200751	0.580561	0.523479	INHBA/IL7/PCID2	3
GO:0051968	positive regulation of synaptic transmission, glutamatergic	3/809	36/18805	0.0833333	1.93706	1.19319	0.200751	0.580561	0.523479	ROR2/CACNG4/NPS	3
GO:0060317	cardiac epithelial to mesenchymal transition	3/809	36/18805	0.0833333	1.93706	1.19319	0.200751	0.580561	0.523479	MSX1/RBPJ/OLFM1	3
GO:0090183	regulation of kidney development	3/809	36/18805	0.0833333	1.93706	1.19319	0.200751	0.580561	0.523479	PPP3CA/VEGFA/SOX8	3
GO:0098698	postsynaptic specialization assembly	3/809	36/18805	0.0833333	1.93706	1.19319	0.200751	0.580561	0.523479	GRID2/PTPRD/GAP43	3
GO:0120009	intermembrane lipid transfer	3/809	36/18805	0.0833333	1.93706	1.19319	0.200751	0.580561	0.523479	OSBPL8/PITPNM2/TNFAIP8L3	3
GO:1901099	negative regulation of signal transduction in absence of ligand	3/809	36/18805	0.0833333	1.93706	1.19319	0.200751	0.580561	0.523479	UNC5B/IL7/NRG1	3
GO:1905332	positive regulation of morphogenesis of an epithelium	3/809	36/18805	0.0833333	1.93706	1.19319	0.200751	0.580561	0.523479	WNT5B/VEGFA/SOX8	3
GO:2001240	negative regulation of extrinsic apoptotic signaling pathway in absence of ligand	3/809	36/18805	0.0833333	1.93706	1.19319	0.200751	0.580561	0.523479	UNC5B/IL7/NRG1	3
GO:0098727	maintenance of cell number	11/809	191/18805	0.0575916	1.3387	0.997532	0.201084	0.581182	0.52404	MED27/SMARCA2/NR2E1/SMARCA4/KDM4C/TET1/HDAC2/PTN/RBPJ/SAP130/KIT	11
GO:0001676	long-chain fatty acid metabolic process	7/809	111/18805	0.0630631	1.46588	1.04376	0.201421	0.581479	0.524308	CYP4F2/QKI/TBXAS1/ACADL/CYP2C9/CYP2A7/AIG1	7
GO:0042632	cholesterol homeostasis	7/809	111/18805	0.0630631	1.46588	1.04376	0.201421	0.581479	0.524308	ABCA2/ACOX1/LPL/RORA/MALRD1/SOAT1/ABCA1	7
GO:0010559	regulation of glycoprotein biosynthetic process	4/809	54/18805	0.0740741	1.72183	1.12624	0.202033	0.581887	0.524675	ABCA2/PLCB1/SOAT1/AATF	4
GO:0031103	axon regeneration	4/809	54/18805	0.0740741	1.72183	1.12624	0.202033	0.581887	0.524675	PTN/GAP43/TNC/PUM2	4
GO:0071827	plasma lipoprotein particle organization	4/809	54/18805	0.0740741	1.72183	1.12624	0.202033	0.581887	0.524675	LPL/SOAT1/PCSK5/ABCA1	4
GO:0120316	sperm flagellum assembly	4/809	54/18805	0.0740741	1.72183	1.12624	0.202033	0.581887	0.524675	CEP128/KLC3/DNHD1/CFAP61	4
GO:0007259	cell surface receptor signaling pathway via JAK-STAT	8/809	131/18805	0.0610687	1.41953	1.02162	0.203039	0.584104	0.526674	CSF2RB/IL23R/IL15RA/DAB1/ERBB4/PTPRD/PTPN2/KIT	8
GO:0046718	symbiont entry into host cell	8/809	131/18805	0.0610687	1.41953	1.02162	0.203039	0.584104	0.526674	CDHR3/PVR/MOG/ITGB5/SLC52A2/TRIM5/ITGA2/NCAM1	8
GO:0070482	response to oxygen levels	19/809	358/18805	0.0530726	1.23366	0.946398	0.20363	0.585466	0.527902	HIF3A/HK2/ITPR1/KCNK2/FMN2/EPAS1/NFE2L2/INHBA/ITPR2/RORA/HDAC2/COL6A1/SCFD1/PTPRD/VEGFA/EGLN1/ABAT/ITGA2/TEK	19
GO:0019058	viral life cycle	16/809	295/18805	0.0542373	1.26073	0.957004	0.203843	0.585739	0.528149	CDHR3/PVR/MVB12B/PRKN/PPIA/VCP/MOG/TMEM41B/ITGB5/SLC52A2/TNIP1/TRIM5/ITGA2/PCSK5/PPID/NCAM1	16
GO:0001666	response to hypoxia	17/809	316/18805	0.0537975	1.25051	0.952184	0.204014	0.58589	0.528285	HIF3A/HK2/ITPR1/KCNK2/FMN2/EPAS1/NFE2L2/INHBA/ITPR2/RORA/SCFD1/PTPRD/VEGFA/EGLN1/ABAT/ITGA2/TEK	17
GO:1904063	negative regulation of cation transmembrane transport	6/809	92/18805	0.0652174	1.51596	1.05184	0.2043	0.586371	0.528718	TRDN/VDAC1/PPP3CA/GSTO1/STK39/KCNQ1	6
GO:0008652	amino acid biosynthetic process	5/809	73/18805	0.0684932	1.59211	1.07468	0.205179	0.58787	0.530069	MTHFD1/DPYD/GLS/MTHFD2L/ABAT	5
GO:0033143	regulation of intracellular steroid hormone receptor signaling pathway	5/809	73/18805	0.0684932	1.59211	1.07468	0.205179	0.58787	0.530069	SMARCA4/KDM4C/FOXP1/NCOR2/DNAAF4	5
GO:0045665	negative regulation of neuron differentiation	5/809	73/18805	0.0684932	1.59211	1.07468	0.205179	0.58787	0.530069	NR2E1/ZNF536/ISL2/APP/SOX8	5
GO:0009205	purine ribonucleoside triphosphate metabolic process	14/809	254/18805	0.0551181	1.28121	0.956687	0.206472	0.589352	0.531406	ITPA/HK2/BEND3/PFKP/VCP/SDHB/AK3/ATP5IF1/COL6A1/PFKFB3/HDAC4/APP/ADCY10/LRRK2	14
GO:0001678	intracellular glucose homeostasis	10/809	172/18805	0.0581395	1.35144	0.981711	0.207358	0.589352	0.531406	GCLM/PIK3CA/HK2/PPP3CA/SMARCA4/TIAM1/BRSK2/PCK1/PTPRN2/CARTPT	10
GO:0055092	sterol homeostasis	7/809	112/18805	0.0625	1.4528	1.01902	0.20753	0.589352	0.531406	ABCA2/ACOX1/LPL/RORA/MALRD1/SOAT1/ABCA1	7
GO:0050851	antigen receptor-mediated signaling pathway	12/809	213/18805	0.056338	1.30956	0.963357	0.207928	0.589352	0.531406	PIK3CA/PLCG2/MOG/ELF1/CD226/FOXP1/PDE4B/PDE4D/PTPN2/RFTN1/TEC/MAPK1	12
GO:0046165	alcohol biosynthetic process	9/809	152/18805	0.0592105	1.37633	0.987716	0.208449	0.589352	0.531406	ABCA2/SREBF1/PLCG2/QKI/QDPR/HMGCR/PCK1/CYB5R3/MAPK1	9
GO:0032434	regulation of proteasomal ubiquitin-dependent protein catabolic process	8/809	132/18805	0.0606061	1.40877	0.999247	0.208657	0.589352	0.531406	RYBP/ZFAND2A/FHIT/PRKN/VCP/HECTD1/FOXF2/LRRK2	8
GO:0030595	leukocyte chemotaxis	13/809	234/18805	0.0555556	1.29137	0.950941	0.209482	0.589352	0.531406	DUSP1/PPIA/ITGA9/LYST/STK39/PTN/PDE4B/BST1/VEGFA/CAMK1D/KIT/APP/MAPK1	13
GO:0035176	social behavior	4/809	55/18805	0.0727273	1.69053	1.08736	0.21106	0.589352	0.531406	CNTNAP2/NR2E1/NRXN3/KCNQ1	4
GO:0045815	transcription initiation-coupled chromatin remodeling	4/809	55/18805	0.0727273	1.69053	1.08736	0.21106	0.589352	0.531406	SMARCA4/PHF2/TET1/ZMPSTE24	4
GO:0099084	postsynaptic specialization organization	4/809	55/18805	0.0727273	1.69053	1.08736	0.21106	0.589352	0.531406	GRID2/TMEM108/PTPRD/GAP43	4
GO:0001656	metanephros development	6/809	93/18805	0.0645161	1.49966	1.02416	0.211105	0.589352	0.531406	SLC22A6/HOXA11/KIF26B/RDH10/SOX8/FMN1	6
GO:0097194	execution phase of apoptosis	6/809	93/18805	0.0645161	1.49966	1.02416	0.211105	0.589352	0.531406	VPS54/DLC1/COL6A1/XKR4/GATA5/XKR7	6
GO:0001502	cartilage condensation	2/809	20/18805	0.1	2.32447	1.25651	0.211833	0.589352	0.531406	FGF6/MYCN	2
GO:0001946	lymphangiogenesis	2/809	20/18805	0.1	2.32447	1.25651	0.211833	0.589352	0.531406	CCBE1/VEGFA	2
GO:0002755	MyD88-dependent toll-like receptor signaling pathway	2/809	20/18805	0.1	2.32447	1.25651	0.211833	0.589352	0.531406	IRAK3/TNIP1	2
GO:0006309	apoptotic DNA fragmentation	2/809	20/18805	0.1	2.32447	1.25651	0.211833	0.589352	0.531406	VPS54/GATA5	2
GO:0006541	glutamine metabolic process	2/809	20/18805	0.1	2.32447	1.25651	0.211833	0.589352	0.531406	GLS/ADSS1	2
GO:0009301	snRNA transcription	2/809	20/18805	0.1	2.32447	1.25651	0.211833	0.589352	0.531406	ICE1/SNAPC3	2
GO:0022401	negative adaptation of signaling pathway	2/809	20/18805	0.1	2.32447	1.25651	0.211833	0.589352	0.531406	APELA/APP	2
GO:0022410	circadian sleep/wake cycle process	2/809	20/18805	0.1	2.32447	1.25651	0.211833	0.589352	0.531406	HCRTR2/NPS	2
GO:0023058	adaptation of signaling pathway	2/809	20/18805	0.1	2.32447	1.25651	0.211833	0.589352	0.531406	APELA/APP	2
GO:0031954	positive regulation of protein autophosphorylation	2/809	20/18805	0.1	2.32447	1.25651	0.211833	0.589352	0.531406	VEGFA/NRG1	2
GO:0032332	positive regulation of chondrocyte differentiation	2/809	20/18805	0.1	2.32447	1.25651	0.211833	0.589352	0.531406	HOXA11/ZBTB16	2
GO:0043171	peptide catabolic process	2/809	20/18805	0.1	2.32447	1.25651	0.211833	0.589352	0.531406	ECE1/TRHDE	2
GO:0045342	MHC class II biosynthetic process	2/809	20/18805	0.1	2.32447	1.25651	0.211833	0.589352	0.531406	TAF7/HDAC2	2
GO:0045655	regulation of monocyte differentiation	2/809	20/18805	0.1	2.32447	1.25651	0.211833	0.589352	0.531406	FOXP1/DCSTAMP	2
GO:0048311	mitochondrion distribution	2/809	20/18805	0.1	2.32447	1.25651	0.211833	0.589352	0.531406	KIF5B/LRRK2	2
GO:0051447	negative regulation of meiotic cell cycle	2/809	20/18805	0.1	2.32447	1.25651	0.211833	0.589352	0.531406	DUSP1/DMRT1	2
GO:0051580	regulation of neurotransmitter uptake	2/809	20/18805	0.1	2.32447	1.25651	0.211833	0.589352	0.531406	PRKN/APP	2
GO:0051923	sulfation	2/809	20/18805	0.1	2.32447	1.25651	0.211833	0.589352	0.531406	CHSY1/SULT2B1	2
GO:0061298	retina vasculature development in camera-type eye	2/809	20/18805	0.1	2.32447	1.25651	0.211833	0.589352	0.531406	LARGE1/ARHGEF15	2
GO:0070875	positive regulation of glycogen metabolic process	2/809	20/18805	0.1	2.32447	1.25651	0.211833	0.589352	0.531406	SORBS1/ADCY10	2
GO:0071474	cellular hyperosmotic response	2/809	20/18805	0.1	2.32447	1.25651	0.211833	0.589352	0.531406	MICU1/STK39	2
GO:0071625	vocalization behavior	2/809	20/18805	0.1	2.32447	1.25651	0.211833	0.589352	0.531406	CNTNAP2/NRXN3	2
GO:0071880	adenylate cyclase-activating adrenergic receptor signaling pathway	2/809	20/18805	0.1	2.32447	1.25651	0.211833	0.589352	0.531406	ADRB3/PDE4B	2
GO:0090201	negative regulation of release of cytochrome c from mitochondria	2/809	20/18805	0.1	2.32447	1.25651	0.211833	0.589352	0.531406	PRKN/FXN	2
GO:1900037	regulation of cellular response to hypoxia	2/809	20/18805	0.1	2.32447	1.25651	0.211833	0.589352	0.531406	KCNK2/NFE2L2	2
GO:1900221	regulation of amyloid-beta clearance	2/809	20/18805	0.1	2.32447	1.25651	0.211833	0.589352	0.531406	HMGCR/APP	2
GO:1902236	negative regulation of endoplasmic reticulum stress-induced intrinsic apoptotic signaling pathway	2/809	20/18805	0.1	2.32447	1.25651	0.211833	0.589352	0.531406	PRKN/LRRK2	2
GO:1903428	positive regulation of reactive oxygen species biosynthetic process	2/809	20/18805	0.1	2.32447	1.25651	0.211833	0.589352	0.531406	PLCG2/ADCY10	2
GO:1990182	exosomal secretion	2/809	20/18805	0.1	2.32447	1.25651	0.211833	0.589352	0.531406	PRKN/SDC4	2
GO:2000434	regulation of protein neddylation	2/809	20/18805	0.1	2.32447	1.25651	0.211833	0.589352	0.531406	COPS9/EPAS1	2
GO:0003382	epithelial cell morphogenesis	3/809	37/18805	0.0810811	1.88471	1.1421	0.212005	0.589352	0.531406	FRMD6/PALLD/FAT1	3
GO:0010614	negative regulation of cardiac muscle hypertrophy	3/809	37/18805	0.0810811	1.88471	1.1421	0.212005	0.589352	0.531406	GDF1/FOXP1/GATA5	3
GO:0021799	cerebral cortex radially oriented cell migration	3/809	37/18805	0.0810811	1.88471	1.1421	0.212005	0.589352	0.531406	NR2E1/SYNE2/DAB1	3
GO:0032366	intracellular sterol transport	3/809	37/18805	0.0810811	1.88471	1.1421	0.212005	0.589352	0.531406	ABCA2/VPS54/ABCA1	3
GO:0033144	negative regulation of intracellular steroid hormone receptor signaling pathway	3/809	37/18805	0.0810811	1.88471	1.1421	0.212005	0.589352	0.531406	SMARCA4/FOXP1/NCOR2	3
GO:0045880	positive regulation of smoothened signaling pathway	3/809	37/18805	0.0810811	1.88471	1.1421	0.212005	0.589352	0.531406	CHSY1/PDCL/ARMC9	3
GO:0048265	response to pain	3/809	37/18805	0.0810811	1.88471	1.1421	0.212005	0.589352	0.531406	GRIA1/SLC6A2/COL6A1	3
GO:0051385	response to mineralocorticoid	3/809	37/18805	0.0810811	1.88471	1.1421	0.212005	0.589352	0.531406	SLC12A3/INHBA/STK39	3
GO:0070633	transepithelial transport	3/809	37/18805	0.0810811	1.88471	1.1421	0.212005	0.589352	0.531406	ITPR1/SLC26A6/ABCB1	3
GO:0097484	dendrite extension	3/809	37/18805	0.0810811	1.88471	1.1421	0.212005	0.589352	0.531406	TMEM108/PRKN/UNC13A	3
GO:1903725	regulation of phospholipid metabolic process	3/809	37/18805	0.0810811	1.88471	1.1421	0.212005	0.589352	0.531406	ABCA2/MTMR9/IDH1	3
GO:0006665	sphingolipid metabolic process	10/809	173/18805	0.0578035	1.34363	0.962702	0.212281	0.589459	0.531502	ABCA2/LARGE1/PLPP3/VPS54/CERS1/SGMS1/HEXB/PNPLA1/KIT/PRKD1	10
GO:0007009	plasma membrane organization	10/809	173/18805	0.0578035	1.34363	0.962702	0.212281	0.589459	0.531502	LARGE1/MYMK/TMEM41B/ANO3/ANO5/COL6A1/ATP10A/XKR4/SPACA6/XKR7	10
GO:0007405	neuroblast proliferation	5/809	74/18805	0.0675676	1.57059	1.04273	0.212903	0.590191	0.532163	NR2E1/PTN/CDON/VEGFA/LRRK2	5
GO:0016126	sterol biosynthetic process	5/809	74/18805	0.0675676	1.57059	1.04273	0.212903	0.590191	0.532163	SREBF1/QKI/HMGCR/CYB5R3/MAPK1	5
GO:1901184	regulation of ERBB signaling pathway	5/809	74/18805	0.0675676	1.57059	1.04273	0.212903	0.590191	0.532163	MVB12B/SPRY2/RBPJ/PTPN2/CDH13	5
GO:0042116	macrophage activation	7/809	113/18805	0.0619469	1.43994	0.994526	0.213707	0.591125	0.533005	PLCG2/RORA/FOXP1/STK39/CTSC/APP/LRRK2	7
GO:0042752	regulation of circadian rhythm	7/809	113/18805	0.0619469	1.43994	0.994526	0.213707	0.591125	0.533005	HCRTR2/KDM2A/RORB/NPS/PHLPP1/RORA/ZFHX3	7
GO:0120034	positive regulation of plasma membrane bounded cell projection assembly	7/809	113/18805	0.0619469	1.43994	0.994526	0.213707	0.591125	0.533005	PIK3CA/CDC42/FAM98A/MARK4/IFT88/KIT/EPS8L2	7
GO:0071331	cellular response to hexose stimulus	9/809	153/18805	0.0588235	1.36734	0.967298	0.213717	0.591125	0.533005	GCLM/PIK3CA/PPP3CA/SMARCA4/TIAM1/SLC26A6/BRSK2/PCK1/PTPRN2	9
GO:0045834	positive regulation of lipid metabolic process	8/809	133/18805	0.0601504	1.39818	0.977061	0.214335	0.592503	0.534248	SREBF1/SORBS1/QKI/GDF15/CNEP1R1/PCK1/RDH10/MAPK1	8
GO:0030856	regulation of epithelial cell differentiation	10/809	174/18805	0.0574713	1.3359	0.94381	0.217252	0.600232	0.541216	SPRY2/SULT2B1/MSX1/OVOL2/MYCN/PLCB1/PROM1/VEGFA/CD109/AJAP1	10
GO:0140115	export across plasma membrane	6/809	94/18805	0.0638298	1.48371	0.996803	0.217988	0.601592	0.542443	SLC22A2/KCNQ1/ABCB1/FXYD1/ABCA1/ATP12A	6
GO:1902369	negative regulation of RNA catabolic process	6/809	94/18805	0.0638298	1.48371	0.996803	0.217988	0.601592	0.542443	RBM47/QKI/TENT4A/METTL16/TRAF3IP2/HNRNPU	6
GO:0007218	neuropeptide signaling pathway	7/809	114/18805	0.0614035	1.42731	0.970263	0.219951	0.605668	0.546117	HCRTR2/NPS/CPE/SORCS2/NPFFR1/PROKR2/CARTPT	7
GO:0030038	contractile actin filament bundle assembly	7/809	114/18805	0.0614035	1.42731	0.970263	0.219951	0.605668	0.546117	SORBS1/ARHGEF15/CDC42/ITGB5/DLC1/SDC4/PAK2	7
GO:0043149	stress fiber assembly	7/809	114/18805	0.0614035	1.42731	0.970263	0.219951	0.605668	0.546117	SORBS1/ARHGEF15/CDC42/ITGB5/DLC1/SDC4/PAK2	7
GO:0009132	nucleoside diphosphate metabolic process	8/809	134/18805	0.0597015	1.38775	0.955053	0.220072	0.605668	0.546117	HK2/DLG2/PFKP/AK3/COL6A1/PFKFB3/HDAC4/APP	8
GO:0030857	negative regulation of epithelial cell differentiation	4/809	56/18805	0.0714286	1.66034	1.04926	0.220198	0.605668	0.546117	SPRY2/MSX1/OVOL2/VEGFA	4
GO:1902895	positive regulation of miRNA transcription	4/809	56/18805	0.0714286	1.66034	1.04926	0.220198	0.605668	0.546117	SREBF1/SMARCA4/MYCN/TEAD1	4
GO:0072527	pyrimidine-containing compound metabolic process	5/809	75/18805	0.0666667	1.54965	1.01125	0.220718	0.606759	0.547102	CDA/DPYD/AK3/TPK1/MAPK1	5
GO:0099003	vesicle-mediated transport in synapse	14/809	258/18805	0.0542636	1.26134	0.89618	0.222713	0.611564	0.551435	PRKN/STON2/SH3GL1/UNC13C/GRIP2/BRSK2/UNC13A/RPH3AL/CPLX4/ATP6V1G2/FCHO2/SCRIB/LRRK2/NRG1	14
GO:1901136	carbohydrate derivative catabolic process	14/809	258/18805	0.0542636	1.26134	0.89618	0.222713	0.611564	0.551435	ITPA/CDA/HK2/DPYD/PFKP/ADAMTS12/PDE8A/HEXB/COL6A1/PDE4B/PDE4D/PFKFB3/HDAC4/APP	14
GO:0001916	positive regulation of T cell mediated cytotoxicity	3/809	38/18805	0.0789474	1.83511	1.09257	0.223391	0.61173	0.551583	PVR/HLA-B/IL23R	3
GO:0021696	cerebellar cortex morphogenesis	3/809	38/18805	0.0789474	1.83511	1.09257	0.223391	0.61173	0.551583	GRID2/COQ8B/RORA	3
GO:0034121	regulation of toll-like receptor signaling pathway	3/809	38/18805	0.0789474	1.83511	1.09257	0.223391	0.61173	0.551583	IRAK3/APP/ESR1	3
GO:0034391	regulation of smooth muscle cell apoptotic process	3/809	38/18805	0.0789474	1.83511	1.09257	0.223391	0.61173	0.551583	GRIA4/ADCY10/ESR1	3
GO:0046677	response to antibiotic	3/809	38/18805	0.0789474	1.83511	1.09257	0.223391	0.61173	0.551583	RSRC1/VPS54/GRIA1	3
GO:0015807	L-amino acid transport	6/809	95/18805	0.0631579	1.46809	0.969762	0.224945	0.613204	0.552913	SLC22A2/VPS54/SLC7A13/SFXN1/SLC1A7/GRM1	6
GO:0010562	positive regulation of phosphorus metabolic process	25/809	493/18805	0.0507099	1.17874	0.852684	0.225051	0.613204	0.552913	PLPP3/ROBO1/PLCG2/BEND3/MTMR9/SPRY2/KDR/ANGPT1/TNIK/PPIA/VCP/SASH1/LRRK1/ERBB4/VEGFA/PAK2/DSCAM/KIT/APP/TEK/ADCY10/CARTPT/LRRK2/MAPK1/NRG1	25
GO:0045937	positive regulation of phosphate metabolic process	25/809	493/18805	0.0507099	1.17874	0.852684	0.225051	0.613204	0.552913	PLPP3/ROBO1/PLCG2/BEND3/MTMR9/SPRY2/KDR/ANGPT1/TNIK/PPIA/VCP/SASH1/LRRK1/ERBB4/VEGFA/PAK2/DSCAM/KIT/APP/TEK/ADCY10/CARTPT/LRRK2/MAPK1/NRG1	25
GO:0060294	cilium movement involved in cell motility	12/809	217/18805	0.0552995	1.28542	0.896634	0.225802	0.613204	0.552913	CEP128/KLC3/ROPN1L/EFHC1/C2CD6/DNHD1/DNAH3/CFAP46/ADCY3/DNAH9/CFAP61/PACRG	12
GO:0002832	negative regulation of response to biotic stimulus	8/809	135/18805	0.0592593	1.37747	0.933221	0.225865	0.613204	0.552913	PVR/IRAK3/HLA-B/NLRP4/AHR/GIGYF2/MICB/PTPN2	8
GO:0070585	protein localization to mitochondrion	8/809	135/18805	0.0592593	1.37747	0.933221	0.225865	0.613204	0.552913	HK2/SREBF1/SIAH3/PRKN/ATP5IF1/USP36/ADCY10/LRRK2	8
GO:0051701	biological process involved in interaction with host	10/809	176/18805	0.0568182	1.32072	0.906368	0.227331	0.613204	0.552913	CDHR3/PVR/PPIA/MOG/ITGB5/SLC52A2/TRIM5/ITGA2/PPID/NCAM1	10
GO:0006670	sphingosine metabolic process	2/809	21/18805	0.0952381	2.21379	1.17996	0.227892	0.613204	0.552913	ABCA2/PLPP3	2
GO:0007213	G protein-coupled acetylcholine receptor signaling pathway	2/809	21/18805	0.0952381	2.21379	1.17996	0.227892	0.613204	0.552913	ITPR1/PLCB1	2
GO:0009067	aspartate family amino acid biosynthetic process	2/809	21/18805	0.0952381	2.21379	1.17996	0.227892	0.613204	0.552913	MTHFD1/MTHFD2L	2
GO:0009190	cyclic nucleotide biosynthetic process	2/809	21/18805	0.0952381	2.21379	1.17996	0.227892	0.613204	0.552913	ADCY3/ADCY10	2
GO:0009310	amine catabolic process	2/809	21/18805	0.0952381	2.21379	1.17996	0.227892	0.613204	0.552913	SLC44A1/SMOX	2
GO:0010800	positive regulation of peptidyl-threonine phosphorylation	2/809	21/18805	0.0952381	2.21379	1.17996	0.227892	0.613204	0.552913	APP/MAPK1	2
GO:0035268	protein mannosylation	2/809	21/18805	0.0952381	2.21379	1.17996	0.227892	0.613204	0.552913	LARGE1/TMEM260	2
GO:0035864	response to potassium ion	2/809	21/18805	0.0952381	2.21379	1.17996	0.227892	0.613204	0.552913	DLG2/STK39	2
GO:0038166	angiotensin-activated signaling pathway	2/809	21/18805	0.0952381	2.21379	1.17996	0.227892	0.613204	0.552913	PPP3CA/SLC26A6	2
GO:0048535	lymph node development	2/809	21/18805	0.0952381	2.21379	1.17996	0.227892	0.613204	0.552913	TRAF3IP2/TOX	2
GO:0061050	regulation of cell growth involved in cardiac muscle cell development	2/809	21/18805	0.0952381	2.21379	1.17996	0.227892	0.613204	0.552913	AKAP6/FOXP1	2
GO:0061620	glycolytic process through glucose-6-phosphate	2/809	21/18805	0.0952381	2.21379	1.17996	0.227892	0.613204	0.552913	HK2/PFKP	2
GO:0071397	cellular response to cholesterol	2/809	21/18805	0.0952381	2.21379	1.17996	0.227892	0.613204	0.552913	INHBA/ABCA1	2
GO:0071514	genomic imprinting	2/809	21/18805	0.0952381	2.21379	1.17996	0.227892	0.613204	0.552913	PIK3CA/MYCN	2
GO:0072567	chemokine (C-X-C motif) ligand 2 production	2/809	21/18805	0.0952381	2.21379	1.17996	0.227892	0.613204	0.552913	LPL/FOXP1	2
GO:0090141	positive regulation of mitochondrial fission	2/809	21/18805	0.0952381	2.21379	1.17996	0.227892	0.613204	0.552913	PRKN/KDR	2
GO:0090189	regulation of branching involved in ureteric bud morphogenesis	2/809	21/18805	0.0952381	2.21379	1.17996	0.227892	0.613204	0.552913	VEGFA/SOX8	2
GO:0090713	immunological memory process	2/809	21/18805	0.0952381	2.21379	1.17996	0.227892	0.613204	0.552913	IL23R/PCK1	2
GO:0097734	extracellular exosome biogenesis	2/809	21/18805	0.0952381	2.21379	1.17996	0.227892	0.613204	0.552913	PRKN/SDC4	2
GO:1903376	regulation of oxidative stress-induced neuron intrinsic apoptotic signaling pathway	2/809	21/18805	0.0952381	2.21379	1.17996	0.227892	0.613204	0.552913	PRKN/ADCY10	2
GO:1903975	regulation of glial cell migration	2/809	21/18805	0.0952381	2.21379	1.17996	0.227892	0.613204	0.552913	TIAM1/NTN1	2
GO:1903978	regulation of microglial cell activation	2/809	21/18805	0.0952381	2.21379	1.17996	0.227892	0.613204	0.552913	CTSC/LRRK2	2
GO:1905874	regulation of postsynaptic density organization	2/809	21/18805	0.0952381	2.21379	1.17996	0.227892	0.613204	0.552913	GRID2/PTPRD	2
GO:2000341	regulation of chemokine (C-X-C motif) ligand 2 production	2/809	21/18805	0.0952381	2.21379	1.17996	0.227892	0.613204	0.552913	LPL/FOXP1	2
GO:2001044	regulation of integrin-mediated signaling pathway	2/809	21/18805	0.0952381	2.21379	1.17996	0.227892	0.613204	0.552913	BST1/PRKD1	2
GO:2000242	negative regulation of reproductive process	5/809	76/18805	0.0657895	1.52926	0.980234	0.228619	0.614824	0.554374	DUSP1/SULF1/DMRT1/KIT/ZFPM2	5
GO:1905475	regulation of protein localization to membrane	11/809	197/18805	0.0558376	1.29793	0.891269	0.22923	0.615026	0.554556	PIK3CA/TMEM108/SORBS1/PRKN/KIF5B/CACNA2D2/PRKCI/LYPD1/OLFM1/TMEM59/DPP10	11
GO:0006749	glutathione metabolic process	4/809	57/18805	0.0701754	1.63121	1.01192	0.229439	0.615026	0.554556	GCLM/NFE2L2/GSTO1/IDH1	4
GO:0014888	striated muscle adaptation	4/809	57/18805	0.0701754	1.63121	1.01192	0.229439	0.615026	0.554556	MYMK/PPP3CA/HDAC4/GTF2IRD1	4
GO:0051703	biological process involved in intraspecies interaction between organisms	4/809	57/18805	0.0701754	1.63121	1.01192	0.229439	0.615026	0.554556	CNTNAP2/NR2E1/NRXN3/KCNQ1	4
GO:0071385	cellular response to glucocorticoid stimulus	4/809	57/18805	0.0701754	1.63121	1.01192	0.229439	0.615026	0.554556	KLF9/PCK1/HNRNPU/GJB2	4
GO:0071825	protein-lipid complex organization	4/809	57/18805	0.0701754	1.63121	1.01192	0.229439	0.615026	0.554556	LPL/SOAT1/PCSK5/ABCA1	4
GO:0035296	regulation of tube diameter	9/809	156/18805	0.0576923	1.34104	0.906891	0.22983	0.615408	0.5549	GCLM/PIK3C2A/ADRB3/ECE1/KCNMB2/TBXAS1/ITGA9/GRIP2/VEGFA	9
GO:0097746	blood vessel diameter maintenance	9/809	156/18805	0.0576923	1.34104	0.906891	0.22983	0.615408	0.5549	GCLM/PIK3C2A/ADRB3/ECE1/KCNMB2/TBXAS1/ITGA9/GRIP2/VEGFA	9
GO:0003341	cilium movement	14/809	260/18805	0.0538462	1.25164	0.866293	0.231031	0.618289	0.557498	CEP128/KLC3/ROPN1L/EFHC1/C2CD6/DNHD1/DNAAF4/DNAH3/CFAP46/ADCY3/DNAH9/CFAP61/ADCY10/PACRG	14
GO:0044409	symbiont entry into host	8/809	136/18805	0.0588235	1.36734	0.911562	0.231713	0.61978	0.558842	CDHR3/PVR/MOG/ITGB5/SLC52A2/TRIM5/ITGA2/NCAM1	8
GO:0002690	positive regulation of leukocyte chemotaxis	6/809	96/18805	0.0625	1.4528	0.943029	0.231974	0.620142	0.559168	STK39/PTN/VEGFA/CAMK1D/APP/MAPK1	6
GO:0045833	negative regulation of lipid metabolic process	7/809	116/18805	0.0603448	1.4027	0.922421	0.232629	0.621558	0.560446	ABCA2/SREBF1/ETFBKMT/DCAF5/MALRD1/ACADL/ASXL3	7
GO:0003180	aortic valve morphogenesis	3/809	39/18805	0.0769231	1.78806	1.04452	0.234893	0.624019	0.562665	ROBO1/SLIT3/GATA5	3
GO:0014741	negative regulation of muscle hypertrophy	3/809	39/18805	0.0769231	1.78806	1.04452	0.234893	0.624019	0.562665	GDF1/FOXP1/GATA5	3
GO:0034390	smooth muscle cell apoptotic process	3/809	39/18805	0.0769231	1.78806	1.04452	0.234893	0.624019	0.562665	GRIA4/ADCY10/ESR1	3
GO:0042044	fluid transport	3/809	39/18805	0.0769231	1.78806	1.04452	0.234893	0.624019	0.562665	LARGE1/ITPR1/SLC26A6	3
GO:0045823	positive regulation of heart contraction	3/809	39/18805	0.0769231	1.78806	1.04452	0.234893	0.624019	0.562665	APELA/PDE4D/KCNQ1	3
GO:0048741	skeletal muscle fiber development	3/809	39/18805	0.0769231	1.78806	1.04452	0.234893	0.624019	0.562665	LARGE1/PPP3CA/COL6A1	3
GO:0060323	head morphogenesis	3/809	39/18805	0.0769231	1.78806	1.04452	0.234893	0.624019	0.562665	ANKRD11/DLX5/MSX1	3
GO:0140448	signaling receptor ligand precursor processing	3/809	39/18805	0.0769231	1.78806	1.04452	0.234893	0.624019	0.562665	ECE1/CPE/PCSK5	3
GO:0009144	purine nucleoside triphosphate metabolic process	14/809	261/18805	0.0536398	1.24684	0.851439	0.235238	0.624019	0.562665	ITPA/HK2/BEND3/PFKP/VCP/SDHB/AK3/ATP5IF1/COL6A1/PFKFB3/HDAC4/APP/ADCY10/LRRK2	14
GO:0009199	ribonucleoside triphosphate metabolic process	14/809	261/18805	0.0536398	1.24684	0.851439	0.235238	0.624019	0.562665	ITPA/HK2/BEND3/PFKP/VCP/SDHB/AK3/ATP5IF1/COL6A1/PFKFB3/HDAC4/APP/ADCY10/LRRK2	14
GO:0031960	response to corticosteroid	9/809	157/18805	0.0573248	1.3325	0.887031	0.235299	0.624019	0.562665	PIK3CA/SLC12A3/INHBA/KLF9/STK39/PCK1/SLIT3/HNRNPU/GJB2	9
GO:0035150	regulation of tube size	9/809	157/18805	0.0573248	1.3325	0.887031	0.235299	0.624019	0.562665	GCLM/PIK3C2A/ADRB3/ECE1/KCNMB2/TBXAS1/ITGA9/GRIP2/VEGFA	9
GO:0043535	regulation of blood vessel endothelial cell migration	9/809	157/18805	0.0573248	1.3325	0.887031	0.235299	0.624019	0.562665	PIK3C2A/GAB1/NR2E1/KDR/ANGPT1/NFE2L2/VEGFA/PRKD1/STARD13	9
GO:0042445	hormone metabolic process	13/809	240/18805	0.0541667	1.25909	0.856487	0.235315	0.624019	0.562665	HSD17B4/FOXE1/INHBA/ECE1/CPE/DHRS2/ZMPSTE24/RDH10/CYP2C9/PCSK5/PLB1/ESR1/IYD	13
GO:0009123	nucleoside monophosphate metabolic process	5/809	77/18805	0.0649351	1.5094	0.949662	0.236601	0.626758	0.565134	CDA/DLG2/DPYD/AK3/ADSS1	5
GO:0015844	monoamine transport	5/809	77/18805	0.0649351	1.5094	0.949662	0.236601	0.626758	0.565134	SLC22A2/PRKN/SLC6A2/ABAT/CARTPT	5
GO:0060326	cell chemotaxis	17/809	325/18805	0.0523077	1.21588	0.832363	0.23704	0.627586	0.565881	DUSP1/GAB1/KDR/PPIA/TIAM1/ITGA9/LYST/STK39/PTN/PDE4B/BST1/VEGFA/CAMK1D/KIT/APP/MAPK1/PRKD1	17
GO:0007519	skeletal muscle tissue development	10/809	178/18805	0.0561798	1.30588	0.869376	0.237587	0.628697	0.566883	LARGE1/VPS54/PPP3CA/HIVEP3/COL6A1/FOXN2/CDON/NPHS1/COL19A1/SOX8	10
GO:0006023	aminoglycan biosynthetic process	4/809	58/18805	0.0689655	1.60309	0.975301	0.238775	0.628926	0.567089	CHSY1/CHST3/HS3ST2/HS3ST1	4
GO:0010656	negative regulation of muscle cell apoptotic process	4/809	58/18805	0.0689655	1.60309	0.975301	0.238775	0.628926	0.567089	NFE2L2/GRIA4/NRG1/ESR1	4
GO:0033047	regulation of mitotic sister chromatid segregation	4/809	58/18805	0.0689655	1.60309	0.975301	0.238775	0.628926	0.567089	DUSP1/KNTC1/PCID2/HNRNPU	4
GO:0071868	cellular response to monoamine stimulus	4/809	58/18805	0.0689655	1.60309	0.975301	0.238775	0.628926	0.567089	PRKN/HDAC2/LRRK2/PRKD1	4
GO:0071870	cellular response to catecholamine stimulus	4/809	58/18805	0.0689655	1.60309	0.975301	0.238775	0.628926	0.567089	PRKN/HDAC2/LRRK2/PRKD1	4
GO:0072132	mesenchyme morphogenesis	4/809	58/18805	0.0689655	1.60309	0.975301	0.238775	0.628926	0.567089	ROBO1/MSX1/RBPJ/GATA5	4
GO:0099172	presynapse organization	4/809	58/18805	0.0689655	1.60309	0.975301	0.238775	0.628926	0.567089	GRID2/PTPRD/TLN2/APP	4
GO:0002042	cell migration involved in sprouting angiogenesis	6/809	97/18805	0.0618557	1.43782	0.916597	0.23907	0.628926	0.567089	PIK3C2A/ROBO1/NR2E1/KDR/VEGFA/STARD13	6
GO:0006096	glycolytic process	6/809	97/18805	0.0618557	1.43782	0.916597	0.23907	0.628926	0.567089	HK2/PFKP/COL6A1/PFKFB3/HDAC4/APP	6
GO:0046330	positive regulation of JNK cascade	6/809	97/18805	0.0618557	1.43782	0.916597	0.23907	0.628926	0.567089	LTBR/TNIK/CDC42/PLCB1/APP/STK3	6
GO:0061337	cardiac conduction	6/809	97/18805	0.0618557	1.43782	0.916597	0.23907	0.628926	0.567089	TRDN/CACNB2/CTNNA3/ZMPSTE24/PDE4D/KCNQ1	6
GO:0001539	cilium or flagellum-dependent cell motility	12/809	220/18805	0.0545455	1.2679	0.847435	0.239602	0.629654	0.567745	CEP128/KLC3/ROPN1L/EFHC1/C2CD6/DNHD1/DNAH3/CFAP46/ADCY3/DNAH9/CFAP61/PACRG	12
GO:0060285	cilium-dependent cell motility	12/809	220/18805	0.0545455	1.2679	0.847435	0.239602	0.629654	0.567745	CEP128/KLC3/ROPN1L/EFHC1/C2CD6/DNHD1/DNAH3/CFAP46/ADCY3/DNAH9/CFAP61/PACRG	12
GO:0009416	response to light stimulus	17/809	326/18805	0.0521472	1.21215	0.819262	0.240842	0.632577	0.570381	ATP8A2/LARGE1/CERS1/CEP250/EYS/NPS/COPS9/HMGCR/KCNC2/CACNA2D4/GRM6/COL6A1/TAFA2/KIT/APP/REV1/PPID	17
GO:0071453	cellular response to oxygen levels	10/809	179/18805	0.0558659	1.29859	0.851044	0.242777	0.632865	0.570641	HIF3A/KCNK2/FMN2/EPAS1/NFE2L2/INHBA/RORA/PTPRD/VEGFA/EGLN1	10
GO:1903052	positive regulation of proteolysis involved in protein catabolic process	8/809	138/18805	0.057971	1.34752	0.868751	0.243566	0.632865	0.570641	ZFAND2A/PRKN/VCP/NFE2L2/ATP5IF1/HECTD1/CTSC/LRRK2	8
GO:0001780	neutrophil homeostasis	2/809	22/18805	0.0909091	2.11316	1.10764	0.24403	0.632865	0.570641	MTHFD1/PDE4B	2
GO:0002093	auditory receptor cell morphogenesis	2/809	22/18805	0.0909091	2.11316	1.10764	0.24403	0.632865	0.570641	MYO7A/SCRIB	2
GO:0006491	N-glycan processing	2/809	22/18805	0.0909091	2.11316	1.10764	0.24403	0.632865	0.570641	HEXB/MAN1C1	2
GO:0006907	pinocytosis	2/809	22/18805	0.0909091	2.11316	1.10764	0.24403	0.632865	0.570641	CDC42/DOCK2	2
GO:0009083	branched-chain amino acid catabolic process	2/809	22/18805	0.0909091	2.11316	1.10764	0.24403	0.632865	0.570641	IVD/HIBCH	2
GO:0009110	vitamin biosynthetic process	2/809	22/18805	0.0909091	2.11316	1.10764	0.24403	0.632865	0.570641	PNPO/TPK1	2
GO:0009129	pyrimidine nucleoside monophosphate metabolic process	2/809	22/18805	0.0909091	2.11316	1.10764	0.24403	0.632865	0.570641	CDA/DPYD	2
GO:0030204	chondroitin sulfate metabolic process	2/809	22/18805	0.0909091	2.11316	1.10764	0.24403	0.632865	0.570641	CHSY1/CHST3	2
GO:0031630	regulation of synaptic vesicle fusion to presynaptic active zone membrane	2/809	22/18805	0.0909091	2.11316	1.10764	0.24403	0.632865	0.570641	RPH3AL/CPLX4	2
GO:0032211	negative regulation of telomere maintenance via telomerase	2/809	22/18805	0.0909091	2.11316	1.10764	0.24403	0.632865	0.570641	PINX1/HNRNPU	2
GO:0036376	sodium ion export across plasma membrane	2/809	22/18805	0.0909091	2.11316	1.10764	0.24403	0.632865	0.570641	FXYD1/ATP12A	2
GO:0040019	positive regulation of embryonic development	2/809	22/18805	0.0909091	2.11316	1.10764	0.24403	0.632865	0.570641	TENM4/PLCB1	2
GO:0051904	pigment granule transport	2/809	22/18805	0.0909091	2.11316	1.10764	0.24403	0.632865	0.570641	BLOC1S3/MYO7A	2
GO:0060004	reflex	2/809	22/18805	0.0909091	2.11316	1.10764	0.24403	0.632865	0.570641	ZPLD1/TMC1	2
GO:0072234	metanephric nephron tubule development	2/809	22/18805	0.0909091	2.11316	1.10764	0.24403	0.632865	0.570641	SLC22A6/SOX8	2
GO:0090208	positive regulation of triglyceride metabolic process	2/809	22/18805	0.0909091	2.11316	1.10764	0.24403	0.632865	0.570641	SREBF1/CNEP1R1	2
GO:0097502	mannosylation	2/809	22/18805	0.0909091	2.11316	1.10764	0.24403	0.632865	0.570641	LARGE1/TMEM260	2
GO:1900242	regulation of synaptic vesicle endocytosis	2/809	22/18805	0.0909091	2.11316	1.10764	0.24403	0.632865	0.570641	PRKN/LRRK2	2
GO:1901017	negative regulation of potassium ion transmembrane transporter activity	2/809	22/18805	0.0909091	2.11316	1.10764	0.24403	0.632865	0.570641	STK39/KCNQ1	2
GO:1901632	regulation of synaptic vesicle membrane organization	2/809	22/18805	0.0909091	2.11316	1.10764	0.24403	0.632865	0.570641	RPH3AL/CPLX4	2
GO:1903589	positive regulation of blood vessel endothelial cell proliferation involved in sprouting angiogenesis	2/809	22/18805	0.0909091	2.11316	1.10764	0.24403	0.632865	0.570641	APELA/VEGFA	2
GO:1904889	regulation of excitatory synapse assembly	2/809	22/18805	0.0909091	2.11316	1.10764	0.24403	0.632865	0.570641	GRID2/PTPRD	2
GO:0007585	respiratory gaseous exchange by respiratory system	5/809	78/18805	0.0641026	1.49005	0.919524	0.244659	0.632865	0.570641	CCBE1/GLS/CSF2RB/COL6A1/DNAH9	5
GO:0032890	regulation of organic acid transport	5/809	78/18805	0.0641026	1.49005	0.919524	0.244659	0.632865	0.570641	CYP4F2/GRM7/SLC6A1/ERFE/ABAT	5
GO:0046425	regulation of receptor signaling pathway via JAK-STAT	5/809	78/18805	0.0641026	1.49005	0.919524	0.244659	0.632865	0.570641	DAB1/ERBB4/PTPRD/PTPN2/KIT	5
GO:0050853	B cell receptor signaling pathway	5/809	78/18805	0.0641026	1.49005	0.919524	0.244659	0.632865	0.570641	PLCG2/FOXP1/RFTN1/TEC/MAPK1	5
GO:0072078	nephron tubule morphogenesis	5/809	78/18805	0.0641026	1.49005	0.919524	0.244659	0.632865	0.570641	HOXA11/KIF26B/VEGFA/SOX8/FMN1	5
GO:0051153	regulation of striated muscle cell differentiation	6/809	98/18805	0.0612245	1.42315	0.89046	0.246232	0.633974	0.571641	AKAP6/FOXP1/MSX1/HDAC4/PRKD1/NRG1	6
GO:0001953	negative regulation of cell-matrix adhesion	3/809	40/18805	0.075	1.74336	0.997847	0.246496	0.633974	0.571641	SEMA3E/DLC1/AJAP1	3
GO:0006734	NADH metabolic process	3/809	40/18805	0.075	1.74336	0.997847	0.246496	0.633974	0.571641	HK2/PFKP/VCP	3
GO:0007340	acrosome reaction	3/809	40/18805	0.075	1.74336	0.997847	0.246496	0.633974	0.571641	PLCB1/ADCY3/PLB1	3
GO:0009167	purine ribonucleoside monophosphate metabolic process	3/809	40/18805	0.075	1.74336	0.997847	0.246496	0.633974	0.571641	DLG2/AK3/ADSS1	3
GO:0035886	vascular associated smooth muscle cell differentiation	3/809	40/18805	0.075	1.74336	0.997847	0.246496	0.633974	0.571641	QKI/VEGFA/KIT	3
GO:0051954	positive regulation of amine transport	3/809	40/18805	0.075	1.74336	0.997847	0.246496	0.633974	0.571641	SLC6A1/ABAT/CARTPT	3
GO:0086091	regulation of heart rate by cardiac conduction	3/809	40/18805	0.075	1.74336	0.997847	0.246496	0.633974	0.571641	CACNB2/CTNNA3/KCNQ1	3
GO:0099590	neurotransmitter receptor internalization	3/809	40/18805	0.075	1.74336	0.997847	0.246496	0.633974	0.571641	CACNG4/SCRIB/NRG1	3
GO:1903524	positive regulation of blood circulation	3/809	40/18805	0.075	1.74336	0.997847	0.246496	0.633974	0.571641	APELA/PDE4D/KCNQ1	3
GO:1905898	positive regulation of response to endoplasmic reticulum stress	3/809	40/18805	0.075	1.74336	0.997847	0.246496	0.633974	0.571641	NFE2L2/PTPN2/APP	3
GO:0001913	T cell mediated cytotoxicity	4/809	59/18805	0.0677966	1.57592	0.93938	0.248197	0.637356	0.57469	PVR/HLA-B/IL23R/CTSC	4
GO:0019369	arachidonate metabolic process	4/809	59/18805	0.0677966	1.57592	0.93938	0.248197	0.637356	0.57469	CYP4F2/TBXAS1/CYP2C9/CYP2A7	4
GO:0032413	negative regulation of ion transmembrane transporter activity	4/809	59/18805	0.0677966	1.57592	0.93938	0.248197	0.637356	0.57469	TRDN/GSTO1/STK39/KCNQ1	4
GO:1903320	regulation of protein modification by small protein conjugation or removal	13/809	243/18805	0.0534979	1.24355	0.810183	0.248685	0.638248	0.575494	PINX1/SPRY2/PRKN/ANGPT1/COPS9/PPIA/EPAS1/VCP/SASH1/TNIP1/HDAC4/FOXF2/LRRK2	13
GO:0000302	response to reactive oxygen species	11/809	201/18805	0.0547264	1.2721	0.82231	0.248802	0.638248	0.575494	FBLN5/FXN/NFE2L2/ZNF277/FOXP1/TET1/HDAC2/COL6A1/GATA5/SESN3/LRRK2	11
GO:0099504	synaptic vesicle cycle	12/809	222/18805	0.0540541	1.25647	0.815026	0.248976	0.638365	0.5756	PRKN/STON2/SH3GL1/UNC13C/BRSK2/UNC13A/RPH3AL/CPLX4/ATP6V1G2/FCHO2/SCRIB/LRRK2	12
GO:0050768	negative regulation of neurogenesis	8/809	139/18805	0.057554	1.33783	0.847594	0.249566	0.639546	0.576665	NR2E1/FSTL4/PPP3CA/DAAM2/DAB1/MYCN/PTN/NTN1	8
GO:0044839	cell cycle G2/M phase transition	9/809	160/18805	0.05625	1.30752	0.828246	0.251978	0.645328	0.581879	PINX1/RNASEH2B/FBXL7/BRSK2/PLCB1/MELK/RAD51B/APP/ABCB1	9
GO:0000045	autophagosome assembly	7/809	119/18805	0.0588235	1.36734	0.8523	0.252083	0.645328	0.581879	MAP1LC3B/TBC1D12/TMEM41B/TBC1D14/SCFD1/IFT88/LRRK2	7
GO:0120192	tight junction assembly	5/809	79/18805	0.0632911	1.47119	0.889806	0.252787	0.646796	0.583202	CLDN23/CLDN11/PAK2/MPP7/PATJ	5
GO:0034766	negative regulation of monoatomic ion transmembrane transport	6/809	99/18805	0.0606061	1.40877	0.86461	0.253454	0.647832	0.584136	TRDN/VDAC1/PPP3CA/GSTO1/STK39/KCNQ1	6
GO:0046032	ADP catabolic process	6/809	99/18805	0.0606061	1.40877	0.86461	0.253454	0.647832	0.584136	HK2/PFKP/COL6A1/PFKFB3/HDAC4/APP	6
GO:0032409	regulation of transporter activity	11/809	202/18805	0.0544554	1.2658	0.805296	0.253787	0.648348	0.584602	TRDN/AKAP6/STIM1/CACNB2/CACNG4/NOS1AP/GSTO1/STK39/KCNQ1/JPH3/FXYD1	11
GO:0071560	cellular response to transforming growth factor beta stimulus	16/809	308/18805	0.0519481	1.20752	0.778565	0.253991	0.648536	0.584771	TRIM33/SPRY2/GDF15/ITGB5/TET1/HDAC2/OVOL2/DCSTAMP/PDE3A/SAP130/CD109/NRROS/PAK2/LTBP1/LTBP2/WWOX	16
GO:0030168	platelet activation	8/809	140/18805	0.0571429	1.32827	0.826598	0.255614	0.650652	0.586679	PIK3CA/PLCG2/PPIA/BLOC1S3/ITPR3/DGKI/ADAMTS18/TEC	8
GO:0060271	cilium assembly	20/809	395/18805	0.0506329	1.17695	0.753584	0.257678	0.650652	0.586679	GMNC/CEP128/KLC3/CEP250/IFT140/CEP83/SYNE2/DNHD1/ATXN10/MARK4/CEP162/WDR19/ELMOD1/IFT88/KCNQ1/DNAAF4/ARMC9/CFAP46/CFAP61/TMEM80	20
GO:0009116	nucleoside metabolic process	4/809	60/18805	0.0666667	1.54965	0.904129	0.257697	0.650652	0.586679	CDA/DPYD/MACROD2/MACROD1	4
GO:0010718	positive regulation of epithelial to mesenchymal transition	4/809	60/18805	0.0666667	1.54965	0.904129	0.257697	0.650652	0.586679	CRB2/TIAM1/HDAC2/OLFM1	4
GO:0055008	cardiac muscle tissue morphogenesis	4/809	60/18805	0.0666667	1.54965	0.904129	0.257697	0.650652	0.586679	RBPJ/EGLN1/NRG1/ZFPM2	4
GO:1903018	regulation of glycoprotein metabolic process	4/809	60/18805	0.0666667	1.54965	0.904129	0.257697	0.650652	0.586679	ABCA2/PLCB1/SOAT1/AATF	4
GO:0009066	aspartate family amino acid metabolic process	3/809	41/18805	0.0731707	1.70084	0.952481	0.258185	0.650652	0.586679	MTHFD1/ADSS1/MTHFD2L	3
GO:0032965	regulation of collagen biosynthetic process	3/809	41/18805	0.0731707	1.70084	0.952481	0.258185	0.650652	0.586679	INHBA/HDAC2/ITGA2	3
GO:0070302	regulation of stress-activated protein kinase signaling cascade	3/809	41/18805	0.0731707	1.70084	0.952481	0.258185	0.650652	0.586679	PPIA/ZMPSTE24/MAPK1	3
GO:0072210	metanephric nephron development	3/809	41/18805	0.0731707	1.70084	0.952481	0.258185	0.650652	0.586679	KIF26B/SOX8/FMN1	3
GO:0097242	amyloid-beta clearance	3/809	41/18805	0.0731707	1.70084	0.952481	0.258185	0.650652	0.586679	MSR1/HMGCR/APP	3
GO:0015980	energy derivation by oxidation of organic compounds	18/809	352/18805	0.0511364	1.18865	0.757548	0.258239	0.650652	0.586679	PIK3CA/NDUFA4/VPS54/SORBS1/ADRB3/FXN/VCP/SDHB/ATP5IF1/ACO1/COL6A1/IDH1/GYG1/UQCRB/ADCY10/PUM2/SLC35A4/ETFDH	18
GO:0051648	vesicle localization	12/809	224/18805	0.0535714	1.24525	0.78292	0.258483	0.650652	0.586679	PRKN/KIF5B/TMEM230/BLOC1S3/MYO7A/UNC13C/BRSK2/UNC13A/TRAPPC5/SDC4/SCRIB/LRRK2	12
GO:0017015	regulation of transforming growth factor beta receptor signaling pathway	10/809	182/18805	0.0549451	1.27718	0.796692	0.258587	0.650652	0.586679	TRIM33/SPRY2/GDF15/TET1/HDAC2/OVOL2/SAP130/CD109/NRROS/LTBP1	10
GO:0015695	organic cation transport	7/809	120/18805	0.0583333	1.35594	0.829348	0.258675	0.650652	0.586679	ATP13A3/SLC22A2/SFXN1/SLC44A1/SLC44A5/SLC6A2/CARTPT	7
GO:0002223	stimulatory C-type lectin receptor signaling pathway	2/809	23/18805	0.0869565	2.02128	1.03908	0.260209	0.650652	0.586679	PLCG2/PAK2	2
GO:0009651	response to salt stress	2/809	23/18805	0.0869565	2.02128	1.03908	0.260209	0.650652	0.586679	MICU1/PAPPA2	2
GO:0010866	regulation of triglyceride biosynthetic process	2/809	23/18805	0.0869565	2.02128	1.03908	0.260209	0.650652	0.586679	SREBF1/CNEP1R1	2
GO:0016338	calcium-independent cell-cell adhesion via plasma membrane cell-adhesion molecules	2/809	23/18805	0.0869565	2.02128	1.03908	0.260209	0.650652	0.586679	CLDN23/CLDN11	2
GO:0019430	removal of superoxide radicals	2/809	23/18805	0.0869565	2.02128	1.03908	0.260209	0.650652	0.586679	FBLN5/NFE2L2	2
GO:0023019	signal transduction involved in regulation of gene expression	2/809	23/18805	0.0869565	2.02128	1.03908	0.260209	0.650652	0.586679	MSX1/TRAF3IP2	2
GO:0031290	retinal ganglion cell axon guidance	2/809	23/18805	0.0869565	2.02128	1.03908	0.260209	0.650652	0.586679	ISL2/VEGFA	2
GO:0033238	regulation of amine metabolic process	2/809	23/18805	0.0869565	2.02128	1.03908	0.260209	0.650652	0.586679	PRKN/ABAT	2
GO:0033762	response to glucagon	2/809	23/18805	0.0869565	2.02128	1.03908	0.260209	0.650652	0.586679	SREBF1/GJB2	2
GO:0034312	diol biosynthetic process	2/809	23/18805	0.0869565	2.02128	1.03908	0.260209	0.650652	0.586679	ABCA2/QDPR	2
GO:0034656	nucleobase-containing small molecule catabolic process	2/809	23/18805	0.0869565	2.02128	1.03908	0.260209	0.650652	0.586679	CDA/DPYD	2
GO:0036480	neuron intrinsic apoptotic signaling pathway in response to oxidative stress	2/809	23/18805	0.0869565	2.02128	1.03908	0.260209	0.650652	0.586679	PRKN/ADCY10	2
GO:0042745	circadian sleep/wake cycle	2/809	23/18805	0.0869565	2.02128	1.03908	0.260209	0.650652	0.586679	HCRTR2/NPS	2
GO:0046033	AMP metabolic process	2/809	23/18805	0.0869565	2.02128	1.03908	0.260209	0.650652	0.586679	AK3/ADSS1	2
GO:0046519	sphingoid metabolic process	2/809	23/18805	0.0869565	2.02128	1.03908	0.260209	0.650652	0.586679	ABCA2/PLPP3	2
GO:0050999	regulation of nitric-oxide synthase activity	2/809	23/18805	0.0869565	2.02128	1.03908	0.260209	0.650652	0.586679	NOS1AP/ESR1	2
GO:0051905	establishment of pigment granule localization	2/809	23/18805	0.0869565	2.02128	1.03908	0.260209	0.650652	0.586679	BLOC1S3/MYO7A	2
GO:0051957	positive regulation of amino acid transport	2/809	23/18805	0.0869565	2.02128	1.03908	0.260209	0.650652	0.586679	SLC6A1/ABAT	2
GO:0060143	positive regulation of syncytium formation by plasma membrane fusion	2/809	23/18805	0.0869565	2.02128	1.03908	0.260209	0.650652	0.586679	GDF15/DCSTAMP	2
GO:0060444	branching involved in mammary gland duct morphogenesis	2/809	23/18805	0.0869565	2.02128	1.03908	0.260209	0.650652	0.586679	CSMD1/ESR1	2
GO:0060706	cell differentiation involved in embryonic placenta development	2/809	23/18805	0.0869565	2.02128	1.03908	0.260209	0.650652	0.586679	STK3/DNAJB6	2
GO:0140112	extracellular vesicle biogenesis	2/809	23/18805	0.0869565	2.02128	1.03908	0.260209	0.650652	0.586679	PRKN/SDC4	2
GO:1900151	regulation of nuclear-transcribed mRNA catabolic process, deadenylation-dependent decay	2/809	23/18805	0.0869565	2.02128	1.03908	0.260209	0.650652	0.586679	TENT4A/HNRNPU	2
GO:1990840	response to lectin	2/809	23/18805	0.0869565	2.02128	1.03908	0.260209	0.650652	0.586679	PLCG2/PAK2	2
GO:1990858	cellular response to lectin	2/809	23/18805	0.0869565	2.02128	1.03908	0.260209	0.650652	0.586679	PLCG2/PAK2	2
GO:2000114	regulation of establishment of cell polarity	2/809	23/18805	0.0869565	2.02128	1.03908	0.260209	0.650652	0.586679	ANKFN1/KANK1	2
GO:0006637	acyl-CoA metabolic process	6/809	100/18805	0.06	1.39468	0.839041	0.260734	0.650652	0.586679	HSD17B4/FAR1/CBR4/TPK1/ACSM2A/ACSF3	6
GO:0021510	spinal cord development	6/809	100/18805	0.06	1.39468	0.839041	0.260734	0.650652	0.586679	GRIA1/PLXDC1/DAAM2/ISL2/DAB1/GIGYF2	6
GO:0035383	thioester metabolic process	6/809	100/18805	0.06	1.39468	0.839041	0.260734	0.650652	0.586679	HSD17B4/FAR1/CBR4/TPK1/ACSM2A/ACSF3	6
GO:0045824	negative regulation of innate immune response	6/809	100/18805	0.06	1.39468	0.839041	0.260734	0.650652	0.586679	PVR/IRAK3/HLA-B/NLRP4/GIGYF2/PTPN2	6
GO:0072088	nephron epithelium morphogenesis	5/809	80/18805	0.0625	1.4528	0.860496	0.260982	0.650943	0.586941	HOXA11/KIF26B/VEGFA/SOX8/FMN1	5
GO:0045930	negative regulation of mitotic cell cycle	13/809	246/18805	0.0528455	1.22838	0.764472	0.262332	0.653981	0.589681	PINX1/FBXO31/GFI1B/DACT1/DUSP1/BRINP3/INHBA/MYO16/KNTC1/BRSK2/GIGYF2/PCID2/SCRIB	13
GO:0045619	regulation of lymphocyte differentiation	12/809	225/18805	0.0533333	1.23972	0.766979	0.263283	0.656022	0.591521	SMARCA2/SMARCA4/IL23R/IL15RA/INHBA/PCK1/IL7/PTPN2/TOX/PCID2/ZBTB16/TMEM131L	12
GO:0051650	establishment of vesicle localization	11/809	204/18805	0.0539216	1.25339	0.771531	0.26386	0.656975	0.59238	PRKN/KIF5B/TMEM230/BLOC1S3/MYO7A/UNC13C/UNC13A/TRAPPC5/SDC4/SCRIB/LRRK2	11
GO:0043534	blood vessel endothelial cell migration	10/809	183/18805	0.0546448	1.2702	0.778783	0.263931	0.656975	0.59238	PIK3C2A/GAB1/ROBO1/NR2E1/KDR/ANGPT1/NFE2L2/VEGFA/PRKD1/STARD13	10
GO:0031102	neuron projection regeneration	4/809	61/18805	0.0655738	1.52425	0.869521	0.267268	0.662285	0.597168	PTN/GAP43/TNC/PUM2	4
GO:0032233	positive regulation of actin filament bundle assembly	4/809	61/18805	0.0655738	1.52425	0.869521	0.267268	0.662285	0.597168	SYNPO2/ARHGEF15/CDC42/SDC4	4
GO:0042908	xenobiotic transport	4/809	61/18805	0.0655738	1.52425	0.869521	0.267268	0.662285	0.597168	SLC22A8/SLC22A2/SLC22A6/ABCB1	4
GO:0043113	receptor clustering	4/809	61/18805	0.0655738	1.52425	0.869521	0.267268	0.662285	0.597168	DLG2/WDR19/PTN/SCRIB	4
GO:0045604	regulation of epidermal cell differentiation	4/809	61/18805	0.0655738	1.52425	0.869521	0.267268	0.662285	0.597168	SULT2B1/OVOL2/MYCN/CD109	4
GO:0051293	establishment of spindle localization	4/809	61/18805	0.0655738	1.52425	0.869521	0.267268	0.662285	0.597168	SPRY2/ANKFN1/FMN2/DYNC1H1	4
GO:0071867	response to monoamine	4/809	61/18805	0.0655738	1.52425	0.869521	0.267268	0.662285	0.597168	PRKN/HDAC2/LRRK2/PRKD1	4
GO:0071869	response to catecholamine	4/809	61/18805	0.0655738	1.52425	0.869521	0.267268	0.662285	0.597168	PRKN/HDAC2/LRRK2/PRKD1	4
GO:0086002	cardiac muscle cell action potential involved in contraction	4/809	61/18805	0.0655738	1.52425	0.869521	0.267268	0.662285	0.597168	CACNB2/CTNNA3/NOS1AP/KCNQ1	4
GO:0019364	pyridine nucleotide catabolic process	6/809	101/18805	0.0594059	1.38088	0.813745	0.268068	0.66229	0.597172	HK2/PFKP/COL6A1/PFKFB3/HDAC4/APP	6
GO:0032436	positive regulation of proteasomal ubiquitin-dependent protein catabolic process	5/809	81/18805	0.0617284	1.43486	0.831582	0.269238	0.66229	0.597172	ZFAND2A/PRKN/VCP/HECTD1/LRRK2	5
GO:0090049	regulation of cell migration involved in sprouting angiogenesis	5/809	81/18805	0.0617284	1.43486	0.831582	0.269238	0.66229	0.597172	PIK3C2A/NR2E1/KDR/VEGFA/STARD13	5
GO:0006109	regulation of carbohydrate metabolic process	10/809	184/18805	0.0543478	1.2633	0.760978	0.269311	0.66229	0.597172	SORBS1/PRKN/IGFBP3/RORA/ZMPSTE24/PTPN2/ERFE/HDAC4/APP/ADCY10	10
GO:0000266	mitochondrial fission	3/809	42/18805	0.0714286	1.66034	0.908347	0.269946	0.66229	0.597172	PRKN/KDR/LRRK2	3
GO:0002360	T cell lineage commitment	3/809	42/18805	0.0714286	1.66034	0.908347	0.269946	0.66229	0.597172	IL23R/IL7/TOX	3
GO:0006479	protein methylation	3/809	42/18805	0.0714286	1.66034	0.908347	0.269946	0.66229	0.597172	PCMT1/FAM98A/FAM98B	3
GO:0008213	protein alkylation	3/809	42/18805	0.0714286	1.66034	0.908347	0.269946	0.66229	0.597172	PCMT1/FAM98A/FAM98B	3
GO:0009126	purine nucleoside monophosphate metabolic process	3/809	42/18805	0.0714286	1.66034	0.908347	0.269946	0.66229	0.597172	DLG2/AK3/ADSS1	3
GO:0032094	response to food	3/809	42/18805	0.0714286	1.66034	0.908347	0.269946	0.66229	0.597172	SREBF1/GDF15/CARTPT	3
GO:0032509	endosome transport via multivesicular body sorting pathway	3/809	42/18805	0.0714286	1.66034	0.908347	0.269946	0.66229	0.597172	MVB12B/VCP/LYST	3
GO:0046461	neutral lipid catabolic process	3/809	42/18805	0.0714286	1.66034	0.908347	0.269946	0.66229	0.597172	LPL/PNPLA1/PLB1	3
GO:0046464	acylglycerol catabolic process	3/809	42/18805	0.0714286	1.66034	0.908347	0.269946	0.66229	0.597172	LPL/PNPLA1/PLB1	3
GO:0046676	negative regulation of insulin secretion	3/809	42/18805	0.0714286	1.66034	0.908347	0.269946	0.66229	0.597172	SREBF1/PRKN/PPP3CA	3
GO:0050433	regulation of catecholamine secretion	3/809	42/18805	0.0714286	1.66034	0.908347	0.269946	0.66229	0.597172	PRKN/ABAT/CARTPT	3
GO:0051154	negative regulation of striated muscle cell differentiation	3/809	42/18805	0.0714286	1.66034	0.908347	0.269946	0.66229	0.597172	FOXP1/MSX1/HDAC4	3
GO:0051955	regulation of amino acid transport	3/809	42/18805	0.0714286	1.66034	0.908347	0.269946	0.66229	0.597172	GRM7/SLC6A1/ABAT	3
GO:0060999	positive regulation of dendritic spine development	3/809	42/18805	0.0714286	1.66034	0.908347	0.269946	0.66229	0.597172	CUX2/TIAM1/PTPRD	3
GO:0099622	cardiac muscle cell membrane repolarization	3/809	42/18805	0.0714286	1.66034	0.908347	0.269946	0.66229	0.597172	NOS1AP/ZMPSTE24/KCNQ1	3
GO:0150077	regulation of neuroinflammatory response	3/809	42/18805	0.0714286	1.66034	0.908347	0.269946	0.66229	0.597172	PLCG2/CTSC/LRRK2	3
GO:0071621	granulocyte chemotaxis	7/809	122/18805	0.057377	1.33371	0.78405	0.272002	0.664616	0.59927	PPIA/ITGA9/PDE4B/BST1/VEGFA/CAMK1D/MAPK1	7
GO:0046394	carboxylic acid biosynthetic process	17/809	334/18805	0.0508982	1.18312	0.715921	0.272112	0.664616	0.59927	MTHFD1/DPYD/GLS/QKI/DCAF5/TBXAS1/LPL/MTHFD2L/MTHFD1L/MALRD1/CBR4/ACSM2A/RDH10/ACADL/ACSF3/ABAT/CYP2C9	17
GO:0051336	regulation of hydrolase activity	17/809	334/18805	0.0508982	1.18312	0.715921	0.272112	0.664616	0.59927	FGD3/SPOCK3/SPOCK1/MTMR9/RIC1/CRB2/VCP/PKP4/TIAM1/ATP5IF1/PDE3A/RGS7/EGLN1/SPOCK2/SCRIB/RABGAP1/LRRK2	17
GO:0043467	regulation of generation of precursor metabolites and energy	8/809	143/18805	0.0559441	1.30041	0.764554	0.27402	0.664616	0.59927	PIK3CA/SORBS1/VCP/RBPJ/HDAC4/APP/ADCY10/SLC35A4	8
GO:0006403	RNA localization	11/809	206/18805	0.0533981	1.24122	0.73811	0.274063	0.664616	0.59927	QKI/ZNHIT6/SIDT1/RBFOX1/PCID2/MRPL18/AHCTF1/HNRNPU/RFTN1/PUM2/DDX39B	11
GO:1903844	regulation of cellular response to transforming growth factor beta stimulus	10/809	185/18805	0.0540541	1.25647	0.743274	0.274725	0.664616	0.59927	TRIM33/SPRY2/GDF15/TET1/HDAC2/OVOL2/SAP130/CD109/NRROS/LTBP1	10
GO:0009137	purine nucleoside diphosphate catabolic process	6/809	102/18805	0.0588235	1.36734	0.788718	0.275453	0.664616	0.59927	HK2/PFKP/COL6A1/PFKFB3/HDAC4/APP	6
GO:0009181	purine ribonucleoside diphosphate catabolic process	6/809	102/18805	0.0588235	1.36734	0.788718	0.275453	0.664616	0.59927	HK2/PFKP/COL6A1/PFKFB3/HDAC4/APP	6
GO:0010657	muscle cell apoptotic process	6/809	102/18805	0.0588235	1.36734	0.788718	0.275453	0.664616	0.59927	NFE2L2/GRIA4/COL6A1/ADCY10/NRG1/ESR1	6
GO:0016079	synaptic vesicle exocytosis	6/809	102/18805	0.0588235	1.36734	0.788718	0.275453	0.664616	0.59927	UNC13C/UNC13A/RPH3AL/CPLX4/SCRIB/LRRK2	6
GO:0034620	cellular response to unfolded protein	6/809	102/18805	0.0588235	1.36734	0.788718	0.275453	0.664616	0.59927	PRKN/VCP/NFE2L2/HERPUD2/PTPN2/PACRG	6
GO:0050764	regulation of phagocytosis	6/809	102/18805	0.0588235	1.36734	0.788718	0.275453	0.664616	0.59927	RAB31/PLCG2/IL15RA/DOCK2/CAMK1D/ITGA2	6
GO:0051099	positive regulation of binding	6/809	102/18805	0.0588235	1.36734	0.788718	0.275453	0.664616	0.59927	PINX1/DACT1/ADD2/PRKN/TIAM1/LRRK2	6
GO:0001779	natural killer cell differentiation	2/809	24/18805	0.0833333	1.93706	0.973926	0.276398	0.664616	0.59927	IL15RA/TOX	2
GO:0002115	store-operated calcium entry	2/809	24/18805	0.0833333	1.93706	0.973926	0.276398	0.664616	0.59927	STIM1/SRL	2
GO:0002320	lymphoid progenitor cell differentiation	2/809	24/18805	0.0833333	1.93706	0.973926	0.276398	0.664616	0.59927	PCID2/KIT	2
GO:0003177	pulmonary valve development	2/809	24/18805	0.0833333	1.93706	0.973926	0.276398	0.664616	0.59927	ROBO1/RBPJ	2
GO:0007263	nitric oxide mediated signal transduction	2/809	24/18805	0.0833333	1.93706	0.973926	0.276398	0.664616	0.59927	KCNC2/VEGFA	2
GO:0009074	aromatic amino acid family catabolic process	2/809	24/18805	0.0833333	1.93706	0.973926	0.276398	0.664616	0.59927	QDPR/HGD	2
GO:0010839	negative regulation of keratinocyte proliferation	2/809	24/18805	0.0833333	1.93706	0.973926	0.276398	0.664616	0.59927	KLF9/CD109	2
GO:0014059	regulation of dopamine secretion	2/809	24/18805	0.0833333	1.93706	0.973926	0.276398	0.664616	0.59927	PRKN/ABAT	2
GO:0021533	cell differentiation in hindbrain	2/809	24/18805	0.0833333	1.93706	0.973926	0.276398	0.664616	0.59927	GRID2/RORA	2
GO:0030318	melanocyte differentiation	2/809	24/18805	0.0833333	1.93706	0.973926	0.276398	0.664616	0.59927	LRMDA/KIT	2
GO:0032098	regulation of appetite	2/809	24/18805	0.0833333	1.93706	0.973926	0.276398	0.664616	0.59927	GDF15/CARTPT	2
GO:0035024	negative regulation of Rho protein signal transduction	2/809	24/18805	0.0833333	1.93706	0.973926	0.276398	0.664616	0.59927	KANK1/DLC1	2
GO:0036303	lymph vessel morphogenesis	2/809	24/18805	0.0833333	1.93706	0.973926	0.276398	0.664616	0.59927	CCBE1/VEGFA	2
GO:0036499	PERK-mediated unfolded protein response	2/809	24/18805	0.0833333	1.93706	0.973926	0.276398	0.664616	0.59927	NFE2L2/PTPN2	2
GO:0042531	positive regulation of tyrosine phosphorylation of STAT protein	2/809	24/18805	0.0833333	1.93706	0.973926	0.276398	0.664616	0.59927	ERBB4/KIT	2
GO:0045822	negative regulation of heart contraction	2/809	24/18805	0.0833333	1.93706	0.973926	0.276398	0.664616	0.59927	PDE4D/ADCY10	2
GO:0045947	negative regulation of translational initiation	2/809	24/18805	0.0833333	1.93706	0.973926	0.276398	0.664616	0.59927	GIGYF2/SCRIB	2
GO:0050650	chondroitin sulfate proteoglycan biosynthetic process	2/809	24/18805	0.0833333	1.93706	0.973926	0.276398	0.664616	0.59927	CHSY1/CHST3	2
GO:0060252	positive regulation of glial cell proliferation	2/809	24/18805	0.0833333	1.93706	0.973926	0.276398	0.664616	0.59927	PRKCI/NTN1	2
GO:0060339	negative regulation of type I interferon-mediated signaling pathway	2/809	24/18805	0.0833333	1.93706	0.973926	0.276398	0.664616	0.59927	GIGYF2/PTPN2	2
GO:0086064	cell communication by electrical coupling involved in cardiac conduction	2/809	24/18805	0.0833333	1.93706	0.973926	0.276398	0.664616	0.59927	TRDN/PDE4D	2
GO:0090266	regulation of mitotic cell cycle spindle assembly checkpoint	2/809	24/18805	0.0833333	1.93706	0.973926	0.276398	0.664616	0.59927	DUSP1/PCID2	2
GO:0098743	cell aggregation	2/809	24/18805	0.0833333	1.93706	0.973926	0.276398	0.664616	0.59927	FGF6/MYCN	2
GO:1902275	regulation of chromatin organization	2/809	24/18805	0.0833333	1.93706	0.973926	0.276398	0.664616	0.59927	PHF2/HNRNPU	2
GO:1903429	regulation of cell maturation	2/809	24/18805	0.0833333	1.93706	0.973926	0.276398	0.664616	0.59927	LRRK2/BNC1	2
GO:1903504	regulation of mitotic spindle checkpoint	2/809	24/18805	0.0833333	1.93706	0.973926	0.276398	0.664616	0.59927	DUSP1/PCID2	2
GO:1903861	positive regulation of dendrite extension	2/809	24/18805	0.0833333	1.93706	0.973926	0.276398	0.664616	0.59927	PRKN/UNC13A	2
GO:2000193	positive regulation of fatty acid transport	2/809	24/18805	0.0833333	1.93706	0.973926	0.276398	0.664616	0.59927	CYP4F2/ERFE	2
GO:0003179	heart valve morphogenesis	4/809	62/18805	0.0645161	1.49966	0.835532	0.276902	0.66486	0.59949	ROBO1/OLFM1/SLIT3/GATA5	4
GO:0045599	negative regulation of fat cell differentiation	4/809	62/18805	0.0645161	1.49966	0.835532	0.276902	0.66486	0.59949	JDP2/RORA/VEGFA/ZFPM2	4
GO:0046173	polyol biosynthetic process	4/809	62/18805	0.0645161	1.49966	0.835532	0.276902	0.66486	0.59949	ABCA2/PLCG2/QDPR/PCK1	4
GO:0002224	toll-like receptor signaling pathway	5/809	82/18805	0.0609756	1.41736	0.803053	0.277549	0.666091	0.6006	IRAK3/PLCG2/TNIP1/APP/ESR1	5
GO:0050673	epithelial cell proliferation	24/809	488/18805	0.0491803	1.14318	0.6795	0.27806	0.666993	0.601413	ROBO1/DLX5/KDR/CDC42/IGFBP3/APELA/KLF9/ATP5IF1/SULF1/OVOL2/COL8A2/MYCN/PTN/RBPJ/VEGFA/CD109/KIT/STK3/TEK/CDH13/MAPK1/DEAF1/PRKD1/ESR1	24
GO:0014904	myotube cell development	3/809	43/18805	0.0697674	1.62173	0.865377	0.281764	0.673269	0.607072	LARGE1/PPP3CA/COL6A1	3
GO:0032570	response to progesterone	3/809	43/18805	0.0697674	1.62173	0.865377	0.281764	0.673269	0.607072	SREBF1/VPS54/GJB2	3
GO:0044058	regulation of digestive system process	3/809	43/18805	0.0697674	1.62173	0.865377	0.281764	0.673269	0.607072	PPP3CA/STK39/KCNQ1	3
GO:0045746	negative regulation of Notch signaling pathway	3/809	43/18805	0.0697674	1.62173	0.865377	0.281764	0.673269	0.607072	DLK1/OVOL2/LRRK2	3
GO:0051281	positive regulation of release of sequestered calcium ion into cytosol	3/809	43/18805	0.0697674	1.62173	0.865377	0.281764	0.673269	0.607072	TRDN/AKAP6/GSTO1	3
GO:0150052	regulation of postsynapse assembly	3/809	43/18805	0.0697674	1.62173	0.865377	0.281764	0.673269	0.607072	ARHGEF15/ELMO1/PUM2	3
GO:1900225	regulation of NLRP3 inflammasome complex assembly	3/809	43/18805	0.0697674	1.62173	0.865377	0.281764	0.673269	0.607072	PLCG2/MARK4/PRKD1	3
GO:2001258	negative regulation of cation channel activity	3/809	43/18805	0.0697674	1.62173	0.865377	0.281764	0.673269	0.607072	TRDN/GSTO1/KCNQ1	3
GO:0001894	tissue homeostasis	14/809	272/18805	0.0514706	1.19642	0.691848	0.283391	0.676503	0.609988	CUBN/VPS54/ANGPT1/CRB2/LRRK1/PCDH15/DCSTAMP/STK39/GIGYF2/PROM1/VEGFA/IL7/CARTPT/SCRIB	14
GO:0060249	anatomical structure homeostasis	14/809	272/18805	0.0514706	1.19642	0.691848	0.283391	0.676503	0.609988	CUBN/VPS54/ANGPT1/CRB2/LRRK1/PCDH15/DCSTAMP/STK39/GIGYF2/PROM1/VEGFA/IL7/CARTPT/SCRIB	14
GO:0016053	organic acid biosynthetic process	17/809	337/18805	0.0504451	1.17258	0.677823	0.2842	0.678107	0.611435	MTHFD1/DPYD/GLS/QKI/DCAF5/TBXAS1/LPL/MTHFD2L/MTHFD1L/MALRD1/CBR4/ACSM2A/RDH10/ACADL/ACSF3/ABAT/CYP2C9	17
GO:0030510	regulation of BMP signaling pathway	7/809	124/18805	0.0564516	1.3122	0.739537	0.285506	0.680552	0.61364	TRIM33/KDR/FSTL4/CRB2/MSX1/SULF1/RBPJ	7
GO:0033002	muscle cell proliferation	13/809	251/18805	0.0517928	1.20391	0.689558	0.285633	0.680552	0.61364	PIK3CA/KCNK2/ANGPT1/TENM4/IGFBP3/FOXP1/ERBB4/RBPJ/VIPR2/ITGA2/CDH13/NRG1/ZFPM2	13
GO:0030203	glycosaminoglycan metabolic process	5/809	83/18805	0.060241	1.40029	0.774898	0.285912	0.680552	0.61364	CHSY1/CHST3/HEXB/HS3ST2/HS3ST1	5
GO:0042267	natural killer cell mediated cytotoxicity	5/809	83/18805	0.060241	1.40029	0.774898	0.285912	0.680552	0.61364	PVR/HLA-B/KIF5B/CD226/LYST	5
GO:0061333	renal tubule morphogenesis	5/809	83/18805	0.060241	1.40029	0.774898	0.285912	0.680552	0.61364	HOXA11/KIF26B/VEGFA/SOX8/FMN1	5
GO:0003229	ventricular cardiac muscle tissue development	4/809	63/18805	0.0634921	1.47586	0.80214	0.286591	0.681513	0.614506	ZMPSTE24/RBPJ/NRG1/ZFPM2	4
GO:0051341	regulation of oxidoreductase activity	4/809	63/18805	0.0634921	1.47586	0.80214	0.286591	0.681513	0.614506	NOS1AP/PRKN/FXN/ESR1	4
GO:0050708	regulation of protein secretion	14/809	273/18805	0.0512821	1.19204	0.677672	0.287921	0.682829	0.615693	ITPR1/SREBF1/PRKN/PPIA/PPP3CA/HMGCR/TIAM1/AACS/BRSK2/RPH3AL/PLCB1/ABAT/CARTPT/PPID	14
GO:0071216	cellular response to biotic stimulus	14/809	273/18805	0.0512821	1.19204	0.677672	0.287921	0.682829	0.615693	CDA/IRAK3/PLCG2/SASH1/ZMPSTE24/AHR/IGFBPL1/PDE4B/TNIP1/PDCD1LG2/TRIM5/IL37/ABCA1/MAPK1	14
GO:0001960	negative regulation of cytokine-mediated signaling pathway	6/809	104/18805	0.0576923	1.34104	0.739443	0.290361	0.682829	0.615693	IRAK3/ROBO1/GIGYF2/PTPN2/PXDN/SLIT3	6
GO:0072526	pyridine-containing compound catabolic process	6/809	104/18805	0.0576923	1.34104	0.739443	0.290361	0.682829	0.615693	HK2/PFKP/COL6A1/PFKFB3/HDAC4/APP	6
GO:0071772	response to BMP	10/809	188/18805	0.0531915	1.23642	0.690756	0.291156	0.682829	0.615693	TRIM33/ADAMTS12/DLX5/KDR/FSTL4/CRB2/MSX1/SULF1/RBPJ/GATA5	10
GO:0071773	cellular response to BMP stimulus	10/809	188/18805	0.0531915	1.23642	0.690756	0.291156	0.682829	0.615693	TRIM33/ADAMTS12/DLX5/KDR/FSTL4/CRB2/MSX1/SULF1/RBPJ/GATA5	10
GO:0170033	L-amino acid metabolic process	9/809	167/18805	0.0538922	1.25271	0.695495	0.292285	0.682829	0.615693	GCLM/MTHFD1/IVD/GLS/QDPR/HGD/ADSS1/MTHFD2L/IYD	9
GO:0170039	proteinogenic amino acid metabolic process	9/809	167/18805	0.0538922	1.25271	0.695495	0.292285	0.682829	0.615693	GCLM/MTHFD1/IVD/GLS/QDPR/HGD/ADSS1/MTHFD2L/IYD	9
GO:0021761	limbic system development	7/809	125/18805	0.056	1.30171	0.717566	0.292317	0.682829	0.615693	LARGE1/CNTNAP2/NR2E1/TMEM108/SEMA3E/NEUROD6/DAB1	7
GO:1990748	cellular detoxification	7/809	125/18805	0.056	1.30171	0.717566	0.292317	0.682829	0.615693	SLC22A2/FBLN5/NFE2L2/GSTO1/MTARC2/PXDNL/PXDN	7
GO:0003071	renal system process involved in regulation of systemic arterial blood pressure	2/809	25/18805	0.08	1.85958	0.911842	0.292564	0.682829	0.615693	CYP4F2/PCSK5	2
GO:0006925	inflammatory cell apoptotic process	2/809	25/18805	0.08	1.85958	0.911842	0.292564	0.682829	0.615693	ST6GAL1/ZMPSTE24	2
GO:0015874	norepinephrine transport	2/809	25/18805	0.08	1.85958	0.911842	0.292564	0.682829	0.615693	SLC22A2/SLC6A2	2
GO:0016082	synaptic vesicle priming	2/809	25/18805	0.08	1.85958	0.911842	0.292564	0.682829	0.615693	UNC13C/UNC13A	2
GO:0032288	myelin assembly	2/809	25/18805	0.08	1.85958	0.911842	0.292564	0.682829	0.615693	ABCA2/TENM4	2
GO:0032331	negative regulation of chondrocyte differentiation	2/809	25/18805	0.08	1.85958	0.911842	0.292564	0.682829	0.615693	ADAMTS12/RARB	2
GO:0032693	negative regulation of interleukin-10 production	2/809	25/18805	0.08	1.85958	0.911842	0.292564	0.682829	0.615693	IL23R/PDCD1LG2	2
GO:0035336	long-chain fatty-acyl-CoA metabolic process	2/809	25/18805	0.08	1.85958	0.911842	0.292564	0.682829	0.615693	FAR1/ACSF3	2
GO:0040037	negative regulation of fibroblast growth factor receptor signaling pathway	2/809	25/18805	0.08	1.85958	0.911842	0.292564	0.682829	0.615693	SPRY2/SULF1	2
GO:0042178	xenobiotic catabolic process	2/809	25/18805	0.08	1.85958	0.911842	0.292564	0.682829	0.615693	GSTO1/CYP2C9	2
GO:0042953	lipoprotein transport	2/809	25/18805	0.08	1.85958	0.911842	0.292564	0.682829	0.615693	CUBN/MSR1	2
GO:0046039	GTP metabolic process	2/809	25/18805	0.08	1.85958	0.911842	0.292564	0.682829	0.615693	AK3/LRRK2	2
GO:0046697	decidualization	2/809	25/18805	0.08	1.85958	0.911842	0.292564	0.682829	0.615693	PTN/GJB2	2
GO:0046716	muscle cell cellular homeostasis	2/809	25/18805	0.08	1.85958	0.911842	0.292564	0.682829	0.615693	LARGE1/FXN	2
GO:0051875	pigment granule localization	2/809	25/18805	0.08	1.85958	0.911842	0.292564	0.682829	0.615693	BLOC1S3/MYO7A	2
GO:0060155	platelet dense granule organization	2/809	25/18805	0.08	1.85958	0.911842	0.292564	0.682829	0.615693	BLOC1S3/ABCA1	2
GO:0061042	vascular wound healing	2/809	25/18805	0.08	1.85958	0.911842	0.292564	0.682829	0.615693	KDR/VEGFA	2
GO:0061615	glycolytic process through fructose-6-phosphate	2/809	25/18805	0.08	1.85958	0.911842	0.292564	0.682829	0.615693	HK2/PFKP	2
GO:0071450	cellular response to oxygen radical	2/809	25/18805	0.08	1.85958	0.911842	0.292564	0.682829	0.615693	FBLN5/NFE2L2	2
GO:0071451	cellular response to superoxide	2/809	25/18805	0.08	1.85958	0.911842	0.292564	0.682829	0.615693	FBLN5/NFE2L2	2
GO:0072170	metanephric tubule development	2/809	25/18805	0.08	1.85958	0.911842	0.292564	0.682829	0.615693	SLC22A6/SOX8	2
GO:0072243	metanephric nephron epithelium development	2/809	25/18805	0.08	1.85958	0.911842	0.292564	0.682829	0.615693	SLC22A6/SOX8	2
GO:0090231	regulation of spindle checkpoint	2/809	25/18805	0.08	1.85958	0.911842	0.292564	0.682829	0.615693	DUSP1/PCID2	2
GO:0090335	regulation of brown fat cell differentiation	2/809	25/18805	0.08	1.85958	0.911842	0.292564	0.682829	0.615693	METRNL/HNRNPU	2
GO:1901020	negative regulation of calcium ion transmembrane transporter activity	2/809	25/18805	0.08	1.85958	0.911842	0.292564	0.682829	0.615693	TRDN/GSTO1	2
GO:1901071	glucosamine-containing compound metabolic process	2/809	25/18805	0.08	1.85958	0.911842	0.292564	0.682829	0.615693	LARGE1/CHST3	2
GO:1903579	negative regulation of ATP metabolic process	2/809	25/18805	0.08	1.85958	0.911842	0.292564	0.682829	0.615693	ATP5IF1/HDAC4	2
GO:0009409	response to cold	3/809	44/18805	0.0681818	1.58487	0.823509	0.293626	0.682829	0.615693	METRNL/TRPM8/ADRB3	3
GO:0019432	triglyceride biosynthetic process	3/809	44/18805	0.0681818	1.58487	0.823509	0.293626	0.682829	0.615693	SREBF1/CNEP1R1/PCK1	3
GO:0032735	positive regulation of interleukin-12 production	3/809	44/18805	0.0681818	1.58487	0.823509	0.293626	0.682829	0.615693	PLCG2/IL23R/PLCB1	3
GO:0045494	photoreceptor cell maintenance	3/809	44/18805	0.0681818	1.58487	0.823509	0.293626	0.682829	0.615693	CRB2/PCDH15/PROM1	3
GO:0046627	negative regulation of insulin receptor signaling pathway	3/809	44/18805	0.0681818	1.58487	0.823509	0.293626	0.682829	0.615693	KANK1/PTPRE/PTPN2	3
GO:0050892	intestinal absorption	3/809	44/18805	0.0681818	1.58487	0.823509	0.293626	0.682829	0.615693	SLC26A6/ACO1/KCNQ1	3
GO:0070328	triglyceride homeostasis	3/809	44/18805	0.0681818	1.58487	0.823509	0.293626	0.682829	0.615693	LPL/RORA/ACSM2A	3
GO:0097178	ruffle assembly	3/809	44/18805	0.0681818	1.58487	0.823509	0.293626	0.682829	0.615693	FAM98A/KANK1/EPS8L2	3
GO:0098703	calcium ion import across plasma membrane	3/809	44/18805	0.0681818	1.58487	0.823509	0.293626	0.682829	0.615693	PPP3CA/GRM6/CACNA1E	3
GO:1902656	calcium ion import into cytosol	3/809	44/18805	0.0681818	1.58487	0.823509	0.293626	0.682829	0.615693	PPP3CA/GRM6/CACNA1E	3
GO:0030593	neutrophil chemotaxis	5/809	84/18805	0.0595238	1.38362	0.747107	0.29432	0.683801	0.616569	PPIA/ITGA9/PDE4B/BST1/CAMK1D	5
GO:0051952	regulation of amine transport	5/809	84/18805	0.0595238	1.38362	0.747107	0.29432	0.683801	0.616569	PRKN/GRM7/SLC6A1/ABAT/CARTPT	5
GO:0007178	cell surface receptor protein serine/threonine kinase signaling pathway	21/809	427/18805	0.0491803	1.14318	0.634558	0.294718	0.684403	0.617111	TRIM33/SPRY2/DLX5/KDR/FSTL4/CRB2/INHBA/GDF15/ITGB5/MSX1/SULF1/TET1/HDAC2/OVOL2/RBPJ/SAP130/CD109/DMRT1/NRROS/LTBP1/LTBP2	21
GO:0002763	positive regulation of myeloid leukocyte differentiation	4/809	64/18805	0.0625	1.4528	0.769322	0.296327	0.687174	0.61961	ROR2/PPP3CA/IL23R/DCSTAMP	4
GO:0045058	T cell selection	4/809	64/18805	0.0625	1.4528	0.769322	0.296327	0.687174	0.61961	IL23R/DOCK2/PTPN2/TOX	4
GO:0098900	regulation of action potential	4/809	64/18805	0.0625	1.4528	0.769322	0.296327	0.687174	0.61961	CTNNA3/NOS1AP/NPS/KCNC2	4
GO:0001959	regulation of cytokine-mediated signaling pathway	10/809	189/18805	0.0529101	1.22988	0.673444	0.296693	0.687377	0.619794	RBM47/IRAK3/ROBO1/PRKN/ANGPT1/GIGYF2/IL7/PTPN2/PXDN/SLIT3	10
GO:1905952	regulation of lipid localization	10/809	189/18805	0.0529101	1.22988	0.673444	0.296693	0.687377	0.619794	CYP4F2/ATP8A2/ABCA2/PRKN/MSR1/LPL/OSBPL8/PTPN2/ERFE/ABCA1	10
GO:0009191	ribonucleoside diphosphate catabolic process	6/809	105/18805	0.0571429	1.32827	0.715184	0.297877	0.689476	0.621686	HK2/PFKP/COL6A1/PFKFB3/HDAC4/APP	6
GO:1990830	cellular response to leukemia inhibitory factor	6/809	105/18805	0.0571429	1.32827	0.715184	0.297877	0.689476	0.621686	GCLM/HK2/PFKP/SPRY2/SPOCK2/HNRNPU	6
GO:0070665	positive regulation of leukocyte proliferation	9/809	168/18805	0.0535714	1.24525	0.677009	0.298179	0.689852	0.622025	ST6GAL1/CSF2RB/PPP3CA/IL23R/BST1/IL7/PDCD1LG2/KIT/MAPK1	9
GO:0051783	regulation of nuclear division	8/809	147/18805	0.0544218	1.26502	0.683938	0.2991	0.691487	0.623499	DUSP1/CDC42/KNTC1/MSX1/PDE3A/PLCB1/DMRT1/PCID2	8
GO:1905037	autophagosome organization	7/809	126/18805	0.0555556	1.29137	0.69578	0.299165	0.691487	0.623499	MAP1LC3B/TBC1D12/TMEM41B/TBC1D14/SCFD1/IFT88/LRRK2	7
GO:0045765	regulation of angiogenesis	18/809	363/18805	0.0495868	1.15263	0.622596	0.301227	0.695929	0.627504	CCBE1/STIM1/HK2/GAB1/NR2E1/ADAM12/SPRY2/KDR/SEMA3E/QKI/NFE2L2/SASH1/APELA/SULF1/VEGFA/EGLN1/TEK/PRKD1	18
GO:0007193	adenylate cyclase-inhibiting G protein-coupled receptor signaling pathway	5/809	85/18805	0.0588235	1.36734	0.719671	0.30277	0.698842	0.630131	GRIK3/GRM7/GRM6/GRM1/APP	5
GO:1901657	glycosyl compound metabolic process	5/809	85/18805	0.0588235	1.36734	0.719671	0.30277	0.698842	0.630131	CDA/DPYD/MACROD2/MACROD1/CBR4	5
GO:0006885	regulation of pH	6/809	106/18805	0.0566038	1.31574	0.691171	0.30543	0.699685	0.630891	SLC26A6/SLC9A2/SLC9A3/LRRK2/MAPK1/ATP12A	6
GO:0110020	regulation of actomyosin structure organization	6/809	106/18805	0.0566038	1.31574	0.691171	0.30543	0.699685	0.630891	ARHGEF15/CDC42/DLC1/SDC4/PAK2/PRKD1	6
GO:1905477	positive regulation of protein localization to membrane	6/809	106/18805	0.0566038	1.31574	0.691171	0.30543	0.699685	0.630891	PIK3CA/SORBS1/PRKN/KIF5B/PRKCI/DPP10	6
GO:2000060	positive regulation of ubiquitin-dependent protein catabolic process	6/809	106/18805	0.0566038	1.31574	0.691171	0.30543	0.699685	0.630891	ZFAND2A/PRKN/VCP/NFE2L2/HECTD1/LRRK2	6
GO:0001825	blastocyst formation	3/809	45/18805	0.0666667	1.54965	0.782685	0.30552	0.699685	0.630891	TM4SF1/KDM4C/TET1	3
GO:0003044	regulation of systemic arterial blood pressure mediated by a chemical signal	3/809	45/18805	0.0666667	1.54965	0.782685	0.30552	0.699685	0.630891	ADRB3/ECE1/PCSK5	3
GO:0021517	ventral spinal cord development	3/809	45/18805	0.0666667	1.54965	0.782685	0.30552	0.699685	0.630891	ISL2/DAB1/GIGYF2	3
GO:0050691	regulation of defense response to virus by host	3/809	45/18805	0.0666667	1.54965	0.782685	0.30552	0.699685	0.630891	IL23R/MICB/TRAF3IP2	3
GO:0055090	acylglycerol homeostasis	3/809	45/18805	0.0666667	1.54965	0.782685	0.30552	0.699685	0.630891	LPL/RORA/ACSM2A	3
GO:0060338	regulation of type I interferon-mediated signaling pathway	3/809	45/18805	0.0666667	1.54965	0.782685	0.30552	0.699685	0.630891	RBM47/GIGYF2/PTPN2	3
GO:0060428	lung epithelium development	3/809	45/18805	0.0666667	1.54965	0.782685	0.30552	0.699685	0.630891	CDC42/COL6A1/RBPJ	3
GO:1900077	negative regulation of cellular response to insulin stimulus	3/809	45/18805	0.0666667	1.54965	0.782685	0.30552	0.699685	0.630891	KANK1/PTPRE/PTPN2	3
GO:1901016	regulation of potassium ion transmembrane transporter activity	3/809	45/18805	0.0666667	1.54965	0.782685	0.30552	0.699685	0.630891	AKAP6/STK39/KCNQ1	3
GO:0003002	regionalization	21/809	430/18805	0.0488372	1.13521	0.601362	0.305767	0.699685	0.630891	TBXT/CHSY1/ROBO1/IFT140/TLL1/CRB2/BICC1/DAAM2/MSX1/PCDH8/PKD1L1/OVOL2/WDR19/RBPJ/HOXA11/CDON/DNAAF4/GATA5/ZBTB16/PCSK5/HOXC13	21
GO:0022900	electron transport chain	7/809	127/18805	0.0551181	1.28121	0.674176	0.306046	0.699685	0.630891	NDUFA4/VPS54/SDHB/DHRS2/UQCRB/PUM2/ETFDH	7
GO:1903707	negative regulation of hemopoiesis	7/809	127/18805	0.0551181	1.28121	0.674176	0.306046	0.699685	0.630891	HSPA9/QKI/INHBA/PTPN2/ERFE/TMEM131L/CARTPT	7
GO:0001756	somitogenesis	4/809	65/18805	0.0615385	1.43045	0.737058	0.306103	0.699685	0.630891	TBXT/CRB2/PCDH8/RBPJ	4
GO:0051784	negative regulation of nuclear division	4/809	65/18805	0.0615385	1.43045	0.737058	0.306103	0.699685	0.630891	DUSP1/KNTC1/DMRT1/PCID2	4
GO:0072348	sulfur compound transport	4/809	65/18805	0.0615385	1.43045	0.737058	0.306103	0.699685	0.630891	SLC22A2/SLC7A13/SLC26A6/SLC13A3	4
GO:0072666	establishment of protein localization to vacuole	4/809	65/18805	0.0615385	1.43045	0.737058	0.306103	0.699685	0.630891	MVB12B/CACNG4/VPS54/VPS13C	4
GO:1903078	positive regulation of protein localization to plasma membrane	4/809	65/18805	0.0615385	1.43045	0.737058	0.306103	0.699685	0.630891	SORBS1/KIF5B/PRKCI/DPP10	4
GO:0009141	nucleoside triphosphate metabolic process	14/809	277/18805	0.0505415	1.17482	0.621498	0.306262	0.699724	0.630926	ITPA/HK2/BEND3/PFKP/VCP/SDHB/AK3/ATP5IF1/COL6A1/PFKFB3/HDAC4/APP/ADCY10/LRRK2	14
GO:0009081	branched-chain amino acid metabolic process	2/809	26/18805	0.0769231	1.78806	0.85255	0.30868	0.699759	0.630958	IVD/HIBCH	2
GO:0014829	vascular associated smooth muscle contraction	2/809	26/18805	0.0769231	1.78806	0.85255	0.30868	0.699759	0.630958	PIK3C2A/GRIP2	2
GO:0019985	translesion synthesis	2/809	26/18805	0.0769231	1.78806	0.85255	0.30868	0.699759	0.630958	VCP/REV1	2
GO:0033119	negative regulation of RNA splicing	2/809	26/18805	0.0769231	1.78806	0.85255	0.30868	0.699759	0.630958	PTBP2/CELF4	2
GO:0034138	toll-like receptor 3 signaling pathway	2/809	26/18805	0.0769231	1.78806	0.85255	0.30868	0.699759	0.630958	HCFC2/RFTN1	2
GO:0043931	ossification involved in bone maturation	2/809	26/18805	0.0769231	1.78806	0.85255	0.30868	0.699759	0.630958	ADAMTS12/ZBTB16	2
GO:0044872	lipoprotein localization	2/809	26/18805	0.0769231	1.78806	0.85255	0.30868	0.699759	0.630958	CUBN/MSR1	2
GO:0045717	negative regulation of fatty acid biosynthetic process	2/809	26/18805	0.0769231	1.78806	0.85255	0.30868	0.699759	0.630958	DCAF5/ACADL	2
GO:0045953	negative regulation of natural killer cell mediated cytotoxicity	2/809	26/18805	0.0769231	1.78806	0.85255	0.30868	0.699759	0.630958	PVR/HLA-B	2
GO:0046339	diacylglycerol metabolic process	2/809	26/18805	0.0769231	1.78806	0.85255	0.30868	0.699759	0.630958	DGKI/PLB1	2
GO:0048011	neurotrophin TRK receptor signaling pathway	2/809	26/18805	0.0769231	1.78806	0.85255	0.30868	0.699759	0.630958	TMEM108/SPRY2	2
GO:0051953	negative regulation of amine transport	2/809	26/18805	0.0769231	1.78806	0.85255	0.30868	0.699759	0.630958	GRM7/ABAT	2
GO:0090128	regulation of synapse maturation	2/809	26/18805	0.0769231	1.78806	0.85255	0.30868	0.699759	0.630958	ARHGEF15/DAB1	2
GO:0099149	regulation of postsynaptic neurotransmitter receptor internalization	2/809	26/18805	0.0769231	1.78806	0.85255	0.30868	0.699759	0.630958	SCRIB/NRG1	2
GO:1901385	regulation of voltage-gated calcium channel activity	2/809	26/18805	0.0769231	1.78806	0.85255	0.30868	0.699759	0.630958	CACNB2/NOS1AP	2
GO:1901658	glycosyl compound catabolic process	2/809	26/18805	0.0769231	1.78806	0.85255	0.30868	0.699759	0.630958	CDA/DPYD	2
GO:2000178	negative regulation of neural precursor cell proliferation	2/809	26/18805	0.0769231	1.78806	0.85255	0.30868	0.699759	0.630958	NR2E1/PTN	2
GO:0006633	fatty acid biosynthetic process	9/809	170/18805	0.0529412	1.2306	0.640381	0.310052	0.702548	0.633472	QKI/DCAF5/TBXAS1/LPL/CBR4/ACSM2A/ACADL/ACSF3/CYP2C9	9
GO:0009746	response to hexose	11/809	213/18805	0.0516432	1.20043	0.623745	0.310669	0.703624	0.634443	GCLM/PIK3CA/SREBF1/PPP3CA/SMARCA4/TIAM1/SLC26A6/LPL/BRSK2/PCK1/PTPRN2	11
GO:1901293	nucleoside phosphate biosynthetic process	16/809	322/18805	0.0496894	1.15502	0.59489	0.312598	0.707324	0.637779	CDA/UAP1L1/MTHFD1/GMDS/VCP/SDHB/AK3/ADSS1/MTHFD2L/ATP5IF1/CBR4/TPK1/ACSF3/ADCY3/CMAS/ADCY10	16
GO:0030278	regulation of ossification	7/809	128/18805	0.0546875	1.2712	0.652751	0.312958	0.707324	0.637779	CHSY1/ZMPSTE24/PTN/RBPJ/ZBTB16/ADCY10/MAPK1	7
GO:0008637	apoptotic mitochondrial changes	6/809	107/18805	0.0560748	1.30344	0.667396	0.313017	0.707324	0.637779	GCLM/HK2/PRKN/FXN/ERBB4/ATP5IF1	6
GO:0045639	positive regulation of myeloid cell differentiation	6/809	107/18805	0.0560748	1.30344	0.667396	0.313017	0.707324	0.637779	ROR2/PPP3CA/IL23R/INHBA/DCSTAMP/BRD1	6
GO:1990823	response to leukemia inhibitory factor	6/809	107/18805	0.0560748	1.30344	0.667396	0.313017	0.707324	0.637779	GCLM/HK2/PFKP/SPRY2/SPOCK2/HNRNPU	6
GO:0060538	skeletal muscle organ development	10/809	192/18805	0.0520833	1.21066	0.622077	0.31346	0.70768	0.6381	LARGE1/VPS54/PPP3CA/HIVEP3/COL6A1/FOXN2/CDON/NPHS1/COL19A1/SOX8	10
GO:1901991	negative regulation of mitotic cell cycle phase transition	10/809	192/18805	0.0520833	1.21066	0.622077	0.31346	0.70768	0.6381	PINX1/FBXO31/GFI1B/DACT1/DUSP1/INHBA/MYO16/KNTC1/GIGYF2/PCID2	10
GO:1903829	positive regulation of protein localization	24/809	499/18805	0.0480962	1.11798	0.566353	0.315611	0.710301	0.640463	PINX1/PIK3CA/ITPR1/SORBS1/CEP250/PRKN/PPIA/KIF5B/CDC42/ICE1/MARK4/AACS/ERBB4/PRKCI/RPH3AL/USP36/PLCB1/VEGFA/DPP10/APP/ABAT/ADCY10/PRKD1/PPID	24
GO:0001655	urogenital system development	4/809	66/18805	0.0606061	1.40877	0.705329	0.315913	0.710301	0.640463	SULF1/HOXA11/TNC/ESR1	4
GO:0032613	interleukin-10 production	4/809	66/18805	0.0606061	1.40877	0.705329	0.315913	0.710301	0.640463	RBM47/PLCG2/IL23R/PDCD1LG2	4
GO:0032653	regulation of interleukin-10 production	4/809	66/18805	0.0606061	1.40877	0.705329	0.315913	0.710301	0.640463	RBM47/PLCG2/IL23R/PDCD1LG2	4
GO:0051289	protein homotetramerization	4/809	66/18805	0.0606061	1.40877	0.705329	0.315913	0.710301	0.640463	ITPR1/GLS/CBR4/ITPR3	4
GO:0051653	spindle localization	4/809	66/18805	0.0606061	1.40877	0.705329	0.315913	0.710301	0.640463	SPRY2/ANKFN1/FMN2/DYNC1H1	4
GO:0051965	positive regulation of synapse assembly	4/809	66/18805	0.0606061	1.40877	0.705329	0.315913	0.710301	0.640463	FLRT1/GRID2/CUX2/PTPRD	4
GO:0052548	regulation of endopeptidase activity	4/809	66/18805	0.0606061	1.40877	0.705329	0.315913	0.710301	0.640463	SPOCK3/SPOCK1/CRB2/SPOCK2	4
GO:0071384	cellular response to corticosteroid stimulus	4/809	66/18805	0.0606061	1.40877	0.705329	0.315913	0.710301	0.640463	KLF9/PCK1/HNRNPU/GJB2	4
GO:0009225	nucleotide-sugar metabolic process	3/809	46/18805	0.0652174	1.51596	0.742853	0.317431	0.711454	0.641503	UAP1L1/GMDS/CMAS	3
GO:0010463	mesenchymal cell proliferation	3/809	46/18805	0.0652174	1.51596	0.742853	0.317431	0.711454	0.641503	KDR/MSX1/MYCN	3
GO:0010712	regulation of collagen metabolic process	3/809	46/18805	0.0652174	1.51596	0.742853	0.317431	0.711454	0.641503	INHBA/HDAC2/ITGA2	3
GO:0030149	sphingolipid catabolic process	3/809	46/18805	0.0652174	1.51596	0.742853	0.317431	0.711454	0.641503	PLPP3/VPS54/HEXB	3
GO:0044546	NLRP3 inflammasome complex assembly	3/809	46/18805	0.0652174	1.51596	0.742853	0.317431	0.711454	0.641503	PLCG2/MARK4/PRKD1	3
GO:0045646	regulation of erythrocyte differentiation	3/809	46/18805	0.0652174	1.51596	0.742853	0.317431	0.711454	0.641503	HSPA9/INHBA/BRD1	3
GO:0097106	postsynaptic density organization	3/809	46/18805	0.0652174	1.51596	0.742853	0.317431	0.711454	0.641503	GRID2/TMEM108/PTPRD	3
GO:0071333	cellular response to glucose stimulus	8/809	150/18805	0.0533333	1.23972	0.624976	0.318244	0.712953	0.642854	GCLM/PIK3CA/PPP3CA/SMARCA4/TIAM1/BRSK2/PCK1/PTPRN2	8
GO:0052547	regulation of peptidase activity	5/809	87/18805	0.0574713	1.3359	0.665821	0.319775	0.715714	0.645344	SPOCK3/SPOCK1/CRB2/VCP/SPOCK2	5
GO:0120193	tight junction organization	5/809	87/18805	0.0574713	1.3359	0.665821	0.319775	0.715714	0.645344	CLDN23/CLDN11/PAK2/MPP7/PATJ	5
GO:0001938	positive regulation of endothelial cell proliferation	6/809	108/18805	0.0555556	1.29137	0.643857	0.320634	0.715714	0.645344	KDR/APELA/VEGFA/TEK/CDH13/PRKD1	6
GO:0009134	nucleoside diphosphate catabolic process	6/809	108/18805	0.0555556	1.29137	0.643857	0.320634	0.715714	0.645344	HK2/PFKP/COL6A1/PFKFB3/HDAC4/APP	6
GO:0033045	regulation of sister chromatid segregation	6/809	108/18805	0.0555556	1.29137	0.643857	0.320634	0.715714	0.645344	SMARCA2/DUSP1/SMARCA4/KNTC1/PCID2/HNRNPU	6
GO:0043393	regulation of protein binding	6/809	108/18805	0.0555556	1.29137	0.643857	0.320634	0.715714	0.645344	DACT1/ADD2/PRKN/TIAM1/HDAC4/LRRK2	6
GO:0007292	female gamete generation	9/809	172/18805	0.0523256	1.21629	0.6042	0.322028	0.715714	0.645344	FMN2/HEXB/INHBA/ETV6/PDE3A/PTN/DMRT1/FSHR/BNC1	9
GO:2000058	regulation of ubiquitin-dependent protein catabolic process	9/809	172/18805	0.0523256	1.21629	0.6042	0.322028	0.715714	0.645344	RYBP/ZFAND2A/FHIT/PRKN/VCP/NFE2L2/HECTD1/FOXF2/LRRK2	9
GO:0097191	extrinsic apoptotic signaling pathway	12/809	237/18805	0.0506329	1.17695	0.581235	0.322978	0.715714	0.645344	GCLM/LTBR/INHBA/BCL2L14/UNC5B/PAK5/IL7/PAK2/APP/STK3/WWOX/NRG1	12
GO:0097529	myeloid leukocyte migration	12/809	237/18805	0.0506329	1.17695	0.581235	0.322978	0.715714	0.645344	ROR2/DUSP1/PPIA/ITGA9/PDE4B/PLCB1/BST1/VEGFA/CAMK1D/KIT/APP/MAPK1	12
GO:0044772	mitotic cell cycle phase transition	22/809	457/18805	0.04814	1.119	0.546051	0.323907	0.715714	0.645344	POLE/PINX1/FBXO31/SMARCA2/GFI1B/DACT1/DUSP1/RNASEH2B/FBXL7/PPP3CA/SMARCA4/INHBA/MYO16/KNTC1/BRSK2/PLCB1/GIGYF2/MELK/RAD51B/PCID2/APP/ABCB1	22
GO:0001783	B cell apoptotic process	2/809	27/18805	0.0740741	1.72183	0.795803	0.324721	0.715714	0.645344	FOXP1/TRAF3IP2	2
GO:0002053	positive regulation of mesenchymal cell proliferation	2/809	27/18805	0.0740741	1.72183	0.795803	0.324721	0.715714	0.645344	KDR/MYCN	2
GO:0002716	negative regulation of natural killer cell mediated immunity	2/809	27/18805	0.0740741	1.72183	0.795803	0.324721	0.715714	0.645344	PVR/HLA-B	2
GO:0003181	atrioventricular valve morphogenesis	2/809	27/18805	0.0740741	1.72183	0.795803	0.324721	0.715714	0.645344	OLFM1/SLIT3	2
GO:0006972	hyperosmotic response	2/809	27/18805	0.0740741	1.72183	0.795803	0.324721	0.715714	0.645344	MICU1/STK39	2
GO:0010460	positive regulation of heart rate	2/809	27/18805	0.0740741	1.72183	0.795803	0.324721	0.715714	0.645344	PDE4D/KCNQ1	2
GO:0010884	positive regulation of lipid storage	2/809	27/18805	0.0740741	1.72183	0.795803	0.324721	0.715714	0.645344	MSR1/LPL	2
GO:0021697	cerebellar cortex formation	2/809	27/18805	0.0740741	1.72183	0.795803	0.324721	0.715714	0.645344	GRID2/RORA	2
GO:0021895	cerebral cortex neuron differentiation	2/809	27/18805	0.0740741	1.72183	0.795803	0.324721	0.715714	0.645344	NR2E1/TOX	2
GO:0022010	central nervous system myelination	2/809	27/18805	0.0740741	1.72183	0.795803	0.324721	0.715714	0.645344	ABCA2/TENM4	2
GO:0032291	axon ensheathment in central nervous system	2/809	27/18805	0.0740741	1.72183	0.795803	0.324721	0.715714	0.645344	ABCA2/TENM4	2
GO:0032469	endoplasmic reticulum calcium ion homeostasis	2/809	27/18805	0.0740741	1.72183	0.795803	0.324721	0.715714	0.645344	ITPR1/APP	2
GO:0034377	plasma lipoprotein particle assembly	2/809	27/18805	0.0740741	1.72183	0.795803	0.324721	0.715714	0.645344	SOAT1/ABCA1	2
GO:0042104	positive regulation of activated T cell proliferation	2/809	27/18805	0.0740741	1.72183	0.795803	0.324721	0.715714	0.645344	PPP3CA/IL23R	2
GO:0042278	purine nucleoside metabolic process	2/809	27/18805	0.0740741	1.72183	0.795803	0.324721	0.715714	0.645344	MACROD2/MACROD1	2
GO:0042759	long-chain fatty acid biosynthetic process	2/809	27/18805	0.0740741	1.72183	0.795803	0.324721	0.715714	0.645344	QKI/CYP2C9	2
GO:0044827	modulation by host of viral genome replication	2/809	27/18805	0.0740741	1.72183	0.795803	0.324721	0.715714	0.645344	PRKN/TMEM41B	2
GO:0045662	negative regulation of myoblast differentiation	2/809	27/18805	0.0740741	1.72183	0.795803	0.324721	0.715714	0.645344	SOX8/ZFHX3	2
GO:0070102	interleukin-6-mediated signaling pathway	2/809	27/18805	0.0740741	1.72183	0.795803	0.324721	0.715714	0.645344	ST18/PTPN2	2
GO:0071108	protein K48-linked deubiquitination	2/809	27/18805	0.0740741	1.72183	0.795803	0.324721	0.715714	0.645344	OTUD3/USP34	2
GO:1903859	regulation of dendrite extension	2/809	27/18805	0.0740741	1.72183	0.795803	0.324721	0.715714	0.645344	PRKN/UNC13A	2
GO:0007517	muscle organ development	18/809	369/18805	0.0487805	1.13389	0.550731	0.325558	0.715714	0.645344	LARGE1/VPS54/MYMK/PPP3CA/CHODL/HIVEP3/MSX1/COL6A1/FOXN2/RBPJ/CDON/NPHS1/EGLN1/COL19A1/SOX8/ZFHX3/NRG1/ZFPM2	18
GO:0042058	regulation of epidermal growth factor receptor signaling pathway	4/809	67/18805	0.0597015	1.38775	0.674116	0.325747	0.715714	0.645344	MVB12B/SPRY2/PTPN2/CDH13	4
GO:0045453	bone resorption	4/809	67/18805	0.0597015	1.38775	0.674116	0.325747	0.715714	0.645344	LRRK1/DCSTAMP/IL7/CARTPT	4
GO:0051926	negative regulation of calcium ion transport	4/809	67/18805	0.0597015	1.38775	0.674116	0.325747	0.715714	0.645344	TRDN/VDAC1/PPP3CA/GSTO1	4
GO:0061951	establishment of protein localization to plasma membrane	4/809	67/18805	0.0597015	1.38775	0.674116	0.325747	0.715714	0.645344	RAB31/GRIP1/GRIP2/SCRIB	4
GO:0070534	protein K63-linked ubiquitination	4/809	67/18805	0.0597015	1.38775	0.674116	0.325747	0.715714	0.645344	PRKN/SASH1/TRAF3IP2/TRIM5	4
GO:2000630	positive regulation of miRNA metabolic process	4/809	67/18805	0.0597015	1.38775	0.674116	0.325747	0.715714	0.645344	SREBF1/SMARCA4/MYCN/TEAD1	4
GO:0009260	ribonucleotide biosynthetic process	9/809	173/18805	0.0520231	1.20926	0.586273	0.328051	0.715714	0.645344	CDA/MTHFD1/VCP/SDHB/AK3/ADSS1/ATP5IF1/ADCY3/ADCY10	9
GO:0051851	host-mediated perturbation of symbiont process	6/809	109/18805	0.0550459	1.27953	0.620547	0.328277	0.715714	0.645344	PRKN/SMARCA4/CDC42/TMEM41B/PIK3C2G/TRIM5	6
GO:0060761	negative regulation of response to cytokine stimulus	6/809	109/18805	0.0550459	1.27953	0.620547	0.328277	0.715714	0.645344	IRAK3/ROBO1/GIGYF2/PTPN2/PXDN/SLIT3	6
GO:0002228	natural killer cell mediated immunity	5/809	88/18805	0.0568182	1.32072	0.639391	0.32832	0.715714	0.645344	PVR/HLA-B/KIF5B/CD226/LYST	5
GO:0007422	peripheral nervous system development	5/809	88/18805	0.0568182	1.32072	0.639391	0.32832	0.715714	0.645344	ISL2/COL6A1/SOX8/MAPK1/NRG1	5
GO:0032024	positive regulation of insulin secretion	5/809	88/18805	0.0568182	1.32072	0.639391	0.32832	0.715714	0.645344	ITPR1/AACS/RPH3AL/PLCB1/ABAT	5
GO:0071347	cellular response to interleukin-1	5/809	88/18805	0.0568182	1.32072	0.639391	0.32832	0.715714	0.645344	IRAK3/ADAMTS12/RORA/ST18/PLCB1	5
GO:0001934	positive regulation of protein phosphorylation	20/809	414/18805	0.0483092	1.12293	0.536269	0.328806	0.715714	0.645344	PLPP3/ROBO1/PLCG2/SPRY2/KDR/ANGPT1/TNIK/PPIA/SASH1/LRRK1/ERBB4/VEGFA/PAK2/KIT/APP/TEK/CARTPT/LRRK2/MAPK1/NRG1	20
GO:0000731	DNA synthesis involved in DNA repair	3/809	47/18805	0.0638298	1.48371	0.703963	0.329349	0.715714	0.645344	POLE/VCP/REV1	3
GO:0003009	skeletal muscle contraction	3/809	47/18805	0.0638298	1.48371	0.703963	0.329349	0.715714	0.645344	ATP8A2/GSTO1/PRKD1	3
GO:0032941	secretion by tissue	3/809	47/18805	0.0638298	1.48371	0.703963	0.329349	0.715714	0.645344	PPP3CA/STK39/TRAF3IP2	3
GO:0042168	heme metabolic process	3/809	47/18805	0.0638298	1.48371	0.703963	0.329349	0.715714	0.645344	FXN/ALAS1/ATP5IF1	3
GO:0042789	mRNA transcription by RNA polymerase II	3/809	47/18805	0.0638298	1.48371	0.703963	0.329349	0.715714	0.645344	SREBF1/TAF7/EPAS1	3
GO:0055010	ventricular cardiac muscle tissue morphogenesis	3/809	47/18805	0.0638298	1.48371	0.703963	0.329349	0.715714	0.645344	RBPJ/NRG1/ZFPM2	3
GO:0055078	sodium ion homeostasis	3/809	47/18805	0.0638298	1.48371	0.703963	0.329349	0.715714	0.645344	CYP4F2/SLC12A3/ATP12A	3
GO:0071548	response to dexamethasone	3/809	47/18805	0.0638298	1.48371	0.703963	0.329349	0.715714	0.645344	PIK3CA/PCK1/GJB2	3
GO:0042327	positive regulation of phosphorylation	21/809	437/18805	0.0480549	1.11702	0.524805	0.332024	0.715714	0.645344	PLPP3/ROBO1/PLCG2/SPRY2/KDR/ANGPT1/TNIK/PPIA/SASH1/LRRK1/ERBB4/VEGFA/PAK2/DSCAM/KIT/APP/TEK/CARTPT/LRRK2/MAPK1/NRG1	21
GO:1903050	regulation of proteolysis involved in protein catabolic process	12/809	239/18805	0.0502092	1.1671	0.551224	0.333234	0.715714	0.645344	RYBP/ZFAND2A/FHIT/PRKN/VCP/NFE2L2/ATP5IF1/HECTD1/DNAAF4/CTSC/FOXF2/LRRK2	12
GO:0006888	endoplasmic reticulum to Golgi vesicle-mediated transport	7/809	131/18805	0.0534351	1.24209	0.589519	0.333856	0.715714	0.645344	COPE/COPB1/VCP/STX18/SCFD1/TRAPPC5/LRRK2	7
GO:0000271	polysaccharide biosynthetic process	4/809	68/18805	0.0588235	1.36734	0.643401	0.335601	0.715714	0.645344	CHSY1/SORBS1/GYG1/NDST4	4
GO:0001912	positive regulation of leukocyte mediated cytotoxicity	4/809	68/18805	0.0588235	1.36734	0.643401	0.335601	0.715714	0.645344	PVR/HLA-B/IL23R/CD226	4
GO:0035019	somatic stem cell population maintenance	4/809	68/18805	0.0588235	1.36734	0.643401	0.335601	0.715714	0.645344	MED27/NR2E1/RBPJ/KIT	4
GO:0045682	regulation of epidermis development	4/809	68/18805	0.0588235	1.36734	0.643401	0.335601	0.715714	0.645344	SULT2B1/OVOL2/MYCN/CD109	4
GO:0051057	positive regulation of small GTPase mediated signal transduction	4/809	68/18805	0.0588235	1.36734	0.643401	0.335601	0.715714	0.645344	ARHGEF3/ROBO1/CDON/TEK	4
GO:0006641	triglyceride metabolic process	6/809	110/18805	0.0545455	1.2679	0.597462	0.335944	0.715714	0.645344	SREBF1/LPL/CNEP1R1/PNPLA1/PCK1/PLB1	6
GO:0006939	smooth muscle contraction	6/809	110/18805	0.0545455	1.2679	0.597462	0.335944	0.715714	0.645344	PIK3C2A/GRIP2/SULF1/KIT/ABAT/ITGA2	6
GO:1902117	positive regulation of organelle assembly	5/809	89/18805	0.0561798	1.30588	0.613278	0.336887	0.715714	0.645344	MARK4/STX18/IFT88/SDC4/DYNC1H1	5
GO:0050679	positive regulation of epithelial cell proliferation	11/809	218/18805	0.0504587	1.1729	0.544415	0.337511	0.715714	0.645344	DLX5/KDR/CDC42/APELA/MYCN/PTN/RBPJ/VEGFA/TEK/CDH13/PRKD1	11
GO:1901342	regulation of vasculature development	18/809	372/18805	0.0483871	1.12475	0.515241	0.337914	0.715714	0.645344	CCBE1/STIM1/HK2/GAB1/NR2E1/ADAM12/SPRY2/KDR/SEMA3E/QKI/NFE2L2/SASH1/APELA/SULF1/VEGFA/EGLN1/TEK/PRKD1	18
GO:0001649	osteoblast differentiation	13/809	262/18805	0.0496183	1.15337	0.530028	0.338882	0.715714	0.645344	HSD17B4/DLX5/RORB/PPP3CA/IGFBP3/COL6A1/VEGFA/ERFE/SOX8/HNRNPU/TNC/WWOX/PRKD1	13
GO:0046883	regulation of hormone secretion	13/809	262/18805	0.0496183	1.15337	0.530028	0.338882	0.715714	0.645344	ITPR1/SREBF1/PRKN/PPP3CA/INHBA/TIAM1/AACS/BRSK2/RPH3AL/PLCB1/ABAT/CARTPT/PRKD1	13
GO:0009266	response to temperature stimulus	9/809	175/18805	0.0514286	1.19544	0.55074	0.340157	0.715714	0.645344	METRNL/TRPM8/ADRB3/VCP/ANO3/GRIK2/HDAC2/MICB/DNAJB6	9
GO:0000303	response to superoxide	2/809	28/18805	0.0714286	1.66034	0.741386	0.340662	0.715714	0.645344	FBLN5/NFE2L2	2
GO:0010592	positive regulation of lamellipodium assembly	2/809	28/18805	0.0714286	1.66034	0.741386	0.340662	0.715714	0.645344	PIK3CA/CDC42	2
GO:0010971	positive regulation of G2/M transition of mitotic cell cycle	2/809	28/18805	0.0714286	1.66034	0.741386	0.340662	0.715714	0.645344	RAD51B/APP	2
GO:0016048	detection of temperature stimulus	2/809	28/18805	0.0714286	1.66034	0.741386	0.340662	0.715714	0.645344	ANO3/GRIK2	2
GO:0021680	cerebellar Purkinje cell layer development	2/809	28/18805	0.0714286	1.66034	0.741386	0.340662	0.715714	0.645344	COQ8B/RORA	2
GO:0032740	positive regulation of interleukin-17 production	2/809	28/18805	0.0714286	1.66034	0.741386	0.340662	0.715714	0.645344	IL23R/RFTN1	2
GO:0034643	establishment of mitochondrion localization, microtubule-mediated	2/809	28/18805	0.0714286	1.66034	0.741386	0.340662	0.715714	0.645344	KIF5B/KIFBP	2
GO:0045116	protein neddylation	2/809	28/18805	0.0714286	1.66034	0.741386	0.340662	0.715714	0.645344	COPS9/EPAS1	2
GO:0046949	fatty-acyl-CoA biosynthetic process	2/809	28/18805	0.0714286	1.66034	0.741386	0.340662	0.715714	0.645344	CBR4/ACSF3	2
GO:0047497	mitochondrion transport along microtubule	2/809	28/18805	0.0714286	1.66034	0.741386	0.340662	0.715714	0.645344	KIF5B/KIFBP	2
GO:0050857	positive regulation of antigen receptor-mediated signaling pathway	2/809	28/18805	0.0714286	1.66034	0.741386	0.340662	0.715714	0.645344	CD226/FOXP1	2
GO:0055022	negative regulation of cardiac muscle tissue growth	2/809	28/18805	0.0714286	1.66034	0.741386	0.340662	0.715714	0.645344	KCNK2/FOXP1	2
GO:0060575	intestinal epithelial cell differentiation	2/809	28/18805	0.0714286	1.66034	0.741386	0.340662	0.715714	0.645344	C1GALT1/GATA5	2
GO:0061117	negative regulation of heart growth	2/809	28/18805	0.0714286	1.66034	0.741386	0.340662	0.715714	0.645344	KCNK2/FOXP1	2
GO:0072529	pyrimidine-containing compound catabolic process	2/809	28/18805	0.0714286	1.66034	0.741386	0.340662	0.715714	0.645344	CDA/DPYD	2
GO:0086013	membrane repolarization during cardiac muscle cell action potential	2/809	28/18805	0.0714286	1.66034	0.741386	0.340662	0.715714	0.645344	NOS1AP/KCNQ1	2
GO:1900543	negative regulation of purine nucleotide metabolic process	2/809	28/18805	0.0714286	1.66034	0.741386	0.340662	0.715714	0.645344	ATP5IF1/HDAC4	2
GO:1902993	positive regulation of amyloid precursor protein catabolic process	2/809	28/18805	0.0714286	1.66034	0.741386	0.340662	0.715714	0.645344	ABCA2/APP	2
GO:0001914	regulation of T cell mediated cytotoxicity	3/809	48/18805	0.0625	1.4528	0.665968	0.341262	0.715714	0.645344	PVR/HLA-B/IL23R	3
GO:0006356	regulation of transcription by RNA polymerase I	3/809	48/18805	0.0625	1.4528	0.665968	0.341262	0.715714	0.645344	SMARCA4/ZMPSTE24/BNC1	3
GO:0010634	positive regulation of epithelial cell migration	3/809	48/18805	0.0625	1.4528	0.665968	0.341262	0.715714	0.645344	PLCG2/EPB41L4B/ITGA2	3
GO:0032527	protein exit from endoplasmic reticulum	3/809	48/18805	0.0625	1.4528	0.665968	0.341262	0.715714	0.645344	VCP/BRSK2/TECPR2	3
GO:0048066	developmental pigmentation	3/809	48/18805	0.0625	1.4528	0.665968	0.341262	0.715714	0.645344	LRMDA/BLOC1S3/KIT	3
GO:0048806	genitalia development	3/809	48/18805	0.0625	1.4528	0.665968	0.341262	0.715714	0.645344	ROR2/FOXF2/ESR1	3
GO:0071985	multivesicular body sorting pathway	3/809	48/18805	0.0625	1.4528	0.665968	0.341262	0.715714	0.645344	MVB12B/VCP/LYST	3
GO:0099054	presynapse assembly	3/809	48/18805	0.0625	1.4528	0.665968	0.341262	0.715714	0.645344	GRID2/PTPRD/APP	3
GO:0120163	negative regulation of cold-induced thermogenesis	3/809	48/18805	0.0625	1.4528	0.665968	0.341262	0.715714	0.645344	QKI/NOVA1/RBPJ	3
GO:0140632	canonical inflammasome complex assembly	3/809	48/18805	0.0625	1.4528	0.665968	0.341262	0.715714	0.645344	PLCG2/MARK4/PRKD1	3
GO:0141085	regulation of inflammasome-mediated signaling pathway	3/809	48/18805	0.0625	1.4528	0.665968	0.341262	0.715714	0.645344	PLCG2/MARK4/PRKD1	3
GO:0050900	leukocyte migration	19/809	395/18805	0.0481013	1.1181	0.502967	0.341322	0.715714	0.645344	ROR2/DUSP1/ADD2/PPIA/CDC42/GDF15/ITGA9/LYST/STK39/PTN/PDE4B/PLCB1/BST1/VEGFA/CAMK1D/KIT/APP/ITGA2/MAPK1	19
GO:0009063	amino acid catabolic process	6/809	111/18805	0.0540541	1.25647	0.574597	0.343631	0.715714	0.645344	IVD/GLS/QDPR/HGD/HIBCH/ABAT	6
GO:0090100	positive regulation of transmembrane receptor protein serine/threonine kinase signaling pathway	6/809	111/18805	0.0540541	1.25647	0.574597	0.343631	0.715714	0.645344	KDR/CRB2/INHBA/MSX1/SULF1/RBPJ	6
GO:1903531	negative regulation of secretion by cell	8/809	154/18805	0.0519481	1.20752	0.548251	0.344111	0.715714	0.645344	SREBF1/PRKN/PPP3CA/GRM7/INHBA/HMGCR/ABAT/CARTPT	8
GO:0010632	regulation of epithelial cell migration	4/809	69/18805	0.057971	1.34752	0.613168	0.345466	0.715714	0.645344	PLCG2/EPB41L4B/SASH1/ITGA2	4
GO:0019229	regulation of vasoconstriction	4/809	69/18805	0.057971	1.34752	0.613168	0.345466	0.715714	0.645344	ECE1/KCNMB2/TBXAS1/ITGA9	4
GO:2000045	regulation of G1/S transition of mitotic cell cycle	9/809	176/18805	0.0511364	1.18865	0.533131	0.346238	0.715714	0.645344	FBXO31/SMARCA2/GFI1B/DACT1/SMARCA4/INHBA/MYO16/PLCB1/GIGYF2	9
GO:0040029	epigenetic regulation of gene expression	15/809	308/18805	0.0487013	1.13205	0.495419	0.348201	0.715714	0.645344	PIK3CA/SMARCA2/BEND3/ATF7IP/SMARCA4/TASP1/PHF2/TET1/HDAC2/ZMPSTE24/MYCN/KPNA7/HDAC4/APP/HNRNPU	15
GO:1905039	carboxylic acid transmembrane transport	8/809	155/18805	0.0516129	1.19973	0.529394	0.350625	0.715714	0.645344	SLC22A2/SLC7A13/SFXN1/SLC1A7/SLC35D2/GRM1/SLC13A3/ABCB1	8
GO:0032963	collagen metabolic process	6/809	112/18805	0.0535714	1.24525	0.551947	0.351335	0.715714	0.645344	MMP13/INHBA/HDAC2/COL6A1/ITGA2/RETREG1	6
GO:1904659	D-glucose transmembrane transport	6/809	112/18805	0.0535714	1.24525	0.551947	0.351335	0.715714	0.645344	HK2/SORBS1/NFE2L2/PRKCI/OSBPL8/ERFE	6
GO:1902905	positive regulation of supramolecular fiber organization	9/809	177/18805	0.0508475	1.18194	0.515625	0.352334	0.715714	0.645344	SYNPO2/ARHGEF15/CDC42/KIRREL1/SDC4/NPHS1/APP/FMN1/PRKD1	9
GO:0007094	mitotic spindle assembly checkpoint signaling	3/809	49/18805	0.0612245	1.42315	0.628827	0.353159	0.715714	0.645344	DUSP1/KNTC1/PCID2	3
GO:0045922	negative regulation of fatty acid metabolic process	3/809	49/18805	0.0612245	1.42315	0.628827	0.353159	0.715714	0.645344	ETFBKMT/DCAF5/ACADL	3
GO:0050432	catecholamine secretion	3/809	49/18805	0.0612245	1.42315	0.628827	0.353159	0.715714	0.645344	PRKN/ABAT/CARTPT	3
GO:0051489	regulation of filopodium assembly	3/809	49/18805	0.0612245	1.42315	0.628827	0.353159	0.715714	0.645344	CDC42/DAAM2/GAP43	3
GO:0061028	establishment of endothelial barrier	3/809	49/18805	0.0612245	1.42315	0.628827	0.353159	0.715714	0.645344	PDE4D/PLCB1/VEGFA	3
GO:0070849	response to epidermal growth factor	3/809	49/18805	0.0612245	1.42315	0.628827	0.353159	0.715714	0.645344	PDE8A/ERBB4/MAPK1	3
GO:0071173	spindle assembly checkpoint signaling	3/809	49/18805	0.0612245	1.42315	0.628827	0.353159	0.715714	0.645344	DUSP1/KNTC1/PCID2	3
GO:0071174	mitotic spindle checkpoint signaling	3/809	49/18805	0.0612245	1.42315	0.628827	0.353159	0.715714	0.645344	DUSP1/KNTC1/PCID2	3
GO:0072583	clathrin-dependent endocytosis	3/809	49/18805	0.0612245	1.42315	0.628827	0.353159	0.715714	0.645344	GAS7/STON2/FCHO2	3
GO:0090279	regulation of calcium ion import	3/809	49/18805	0.0612245	1.42315	0.628827	0.353159	0.715714	0.645344	PPP3CA/GRM6/ATP2C2	3
GO:1901976	regulation of cell cycle checkpoint	3/809	49/18805	0.0612245	1.42315	0.628827	0.353159	0.715714	0.645344	DUSP1/RNASEH2B/PCID2	3
GO:0006643	membrane lipid metabolic process	11/809	221/18805	0.0497738	1.15698	0.497711	0.353826	0.715714	0.645344	ABCA2/LARGE1/PLPP3/VPS54/CERS1/SGMS1/HEXB/PNPLA1/PIGX/KIT/PRKD1	11
GO:0045995	regulation of embryonic development	5/809	91/18805	0.0549451	1.27718	0.561975	0.354071	0.715714	0.645344	CRB2/NFE2L2/TENM4/MSX1/PLCB1	5
GO:0046849	bone remodeling	5/809	91/18805	0.0549451	1.27718	0.561975	0.354071	0.715714	0.645344	LRRK1/DCSTAMP/PTN/IL7/CARTPT	5
GO:0140029	exocytic process	5/809	91/18805	0.0549451	1.27718	0.561975	0.354071	0.715714	0.645344	UNC13C/UNC13A/RPH3AL/CPLX4/SCRIB	5
GO:0006687	glycosphingolipid metabolic process	4/809	70/18805	0.0571429	1.32827	0.5834	0.355337	0.715714	0.645344	ABCA2/LARGE1/HEXB/KIT	4
GO:0002370	natural killer cell cytokine production	1/809	10/18805	0.1	2.32447	0.888247	0.355861	0.715714	0.645344	CD226	1
GO:0002727	regulation of natural killer cell cytokine production	1/809	10/18805	0.1	2.32447	0.888247	0.355861	0.715714	0.645344	CD226	1
GO:0003253	cardiac neural crest cell migration involved in outflow tract morphogenesis	1/809	10/18805	0.1	2.32447	0.888247	0.355861	0.715714	0.645344	CDC42	1
GO:0006048	UDP-N-acetylglucosamine biosynthetic process	1/809	10/18805	0.1	2.32447	0.888247	0.355861	0.715714	0.645344	UAP1L1	1
GO:0006265	DNA topological change	1/809	10/18805	0.1	2.32447	0.888247	0.355861	0.715714	0.645344	TDRD3	1
GO:0006625	protein targeting to peroxisome	1/809	10/18805	0.1	2.32447	0.888247	0.355861	0.715714	0.645344	PEX1	1
GO:0006784	heme A biosynthetic process	1/809	10/18805	0.1	2.32447	0.888247	0.355861	0.715714	0.645344	ALAS1	1
GO:0007252	I-kappaB phosphorylation	1/809	10/18805	0.1	2.32447	0.888247	0.355861	0.715714	0.645344	PLCG2	1
GO:0008343	adult feeding behavior	1/809	10/18805	0.1	2.32447	0.888247	0.355861	0.715714	0.645344	CARTPT	1
GO:0009080	pyruvate family amino acid catabolic process	1/809	10/18805	0.1	2.32447	0.888247	0.355861	0.715714	0.645344	IVD	1
GO:0009757	hexose mediated signaling	1/809	10/18805	0.1	2.32447	0.888247	0.355861	0.715714	0.645344	SMARCA4	1
GO:0010182	sugar mediated signaling pathway	1/809	10/18805	0.1	2.32447	0.888247	0.355861	0.715714	0.645344	SMARCA4	1
GO:0010255	glucose mediated signaling pathway	1/809	10/18805	0.1	2.32447	0.888247	0.355861	0.715714	0.645344	SMARCA4	1
GO:0010496	intercellular transport	1/809	10/18805	0.1	2.32447	0.888247	0.355861	0.715714	0.645344	GJB2	1
GO:0014012	peripheral nervous system axon regeneration	1/809	10/18805	0.1	2.32447	0.888247	0.355861	0.715714	0.645344	TNC	1
GO:0014820	tonic smooth muscle contraction	1/809	10/18805	0.1	2.32447	0.888247	0.355861	0.715714	0.645344	GRIP2	1
GO:0016102	diterpenoid biosynthetic process	1/809	10/18805	0.1	2.32447	0.888247	0.355861	0.715714	0.645344	RDH10	1
GO:0018208	peptidyl-proline modification	1/809	10/18805	0.1	2.32447	0.888247	0.355861	0.715714	0.645344	PPIA	1
GO:0019227	neuronal action potential propagation	1/809	10/18805	0.1	2.32447	0.888247	0.355861	0.715714	0.645344	CLCN1	1
GO:0019371	cyclooxygenase pathway	1/809	10/18805	0.1	2.32447	0.888247	0.355861	0.715714	0.645344	TBXAS1	1
GO:0019673	GDP-mannose metabolic process	1/809	10/18805	0.1	2.32447	0.888247	0.355861	0.715714	0.645344	GMDS	1
GO:0021520	spinal cord motor neuron cell fate specification	1/809	10/18805	0.1	2.32447	0.888247	0.355861	0.715714	0.645344	ISL2	1
GO:0021683	cerebellar granular layer morphogenesis	1/809	10/18805	0.1	2.32447	0.888247	0.355861	0.715714	0.645344	GRID2	1
GO:0030638	polyketide metabolic process	1/809	10/18805	0.1	2.32447	0.888247	0.355861	0.715714	0.645344	CBR4	1
GO:0030647	aminoglycoside antibiotic metabolic process	1/809	10/18805	0.1	2.32447	0.888247	0.355861	0.715714	0.645344	CBR4	1
GO:0031652	positive regulation of heat generation	1/809	10/18805	0.1	2.32447	0.888247	0.355861	0.715714	0.645344	ABAT	1
GO:0032329	serine transport	1/809	10/18805	0.1	2.32447	0.888247	0.355861	0.715714	0.645344	SFXN1	1
GO:0032627	interleukin-23 production	1/809	10/18805	0.1	2.32447	0.888247	0.355861	0.715714	0.645344	PLCG2	1
GO:0032667	regulation of interleukin-23 production	1/809	10/18805	0.1	2.32447	0.888247	0.355861	0.715714	0.645344	PLCG2	1
GO:0032819	positive regulation of natural killer cell proliferation	1/809	10/18805	0.1	2.32447	0.888247	0.355861	0.715714	0.645344	IL23R	1
GO:0034351	negative regulation of glial cell apoptotic process	1/809	10/18805	0.1	2.32447	0.888247	0.355861	0.715714	0.645344	PRKCI	1
GO:0034635	glutathione transport	1/809	10/18805	0.1	2.32447	0.888247	0.355861	0.715714	0.645344	SLC13A3	1
GO:0035443	tripeptide transmembrane transport	1/809	10/18805	0.1	2.32447	0.888247	0.355861	0.715714	0.645344	SLC13A3	1
GO:0035646	endosome to melanosome transport	1/809	10/18805	0.1	2.32447	0.888247	0.355861	0.715714	0.645344	BLOC1S3	1
GO:0035907	dorsal aorta development	1/809	10/18805	0.1	2.32447	0.888247	0.355861	0.715714	0.645344	RBPJ	1
GO:0036093	germ cell proliferation	1/809	10/18805	0.1	2.32447	0.888247	0.355861	0.715714	0.645344	DMRT1	1
GO:0038060	nitric oxide-cGMP-mediated signaling	1/809	10/18805	0.1	2.32447	0.888247	0.355861	0.715714	0.645344	KCNC2	1
GO:0043485	endosome to pigment granule transport	1/809	10/18805	0.1	2.32447	0.888247	0.355861	0.715714	0.645344	BLOC1S3	1
GO:0044351	macropinocytosis	1/809	10/18805	0.1	2.32447	0.888247	0.355861	0.715714	0.645344	DOCK2	1
GO:0044598	doxorubicin metabolic process	1/809	10/18805	0.1	2.32447	0.888247	0.355861	0.715714	0.645344	CBR4	1
GO:0044854	plasma membrane raft assembly	1/809	10/18805	0.1	2.32447	0.888247	0.355861	0.715714	0.645344	COL6A1	1
GO:0045607	regulation of inner ear auditory receptor cell differentiation	1/809	10/18805	0.1	2.32447	0.888247	0.355861	0.715714	0.645344	MYCN	1
GO:0045631	regulation of mechanoreceptor differentiation	1/809	10/18805	0.1	2.32447	0.888247	0.355861	0.715714	0.645344	MYCN	1
GO:0045657	positive regulation of monocyte differentiation	1/809	10/18805	0.1	2.32447	0.888247	0.355861	0.715714	0.645344	DCSTAMP	1
GO:0045835	negative regulation of meiotic nuclear division	1/809	10/18805	0.1	2.32447	0.888247	0.355861	0.715714	0.645344	DMRT1	1
GO:0045988	negative regulation of striated muscle contraction	1/809	10/18805	0.1	2.32447	0.888247	0.355861	0.715714	0.645344	ADCY10	1
GO:0046160	heme a metabolic process	1/809	10/18805	0.1	2.32447	0.888247	0.355861	0.715714	0.645344	ALAS1	1
GO:0046548	retinal rod cell development	1/809	10/18805	0.1	2.32447	0.888247	0.355861	0.715714	0.645344	RORB	1
GO:0046834	lipid phosphorylation	1/809	10/18805	0.1	2.32447	0.888247	0.355861	0.715714	0.645344	DGKI	1
GO:0048194	Golgi vesicle budding	1/809	10/18805	0.1	2.32447	0.888247	0.355861	0.715714	0.645344	PRKCI	1
GO:0048664	neuron fate determination	1/809	10/18805	0.1	2.32447	0.888247	0.355861	0.715714	0.645344	CDC42	1
GO:0048733	sebaceous gland development	1/809	10/18805	0.1	2.32447	0.888247	0.355861	0.715714	0.645344	RBPJ	1
GO:0048757	pigment granule maturation	1/809	10/18805	0.1	2.32447	0.888247	0.355861	0.715714	0.645344	BLOC1S3	1
GO:0051292	nuclear pore complex assembly	1/809	10/18805	0.1	2.32447	0.888247	0.355861	0.715714	0.645344	AHCTF1	1
GO:0051409	response to nitrosative stress	1/809	10/18805	0.1	2.32447	0.888247	0.355861	0.715714	0.645344	GCLM	1
GO:0051933	amino acid neurotransmitter reuptake	1/809	10/18805	0.1	2.32447	0.888247	0.355861	0.715714	0.645344	SLC6A1	1
GO:0051964	negative regulation of synapse assembly	1/809	10/18805	0.1	2.32447	0.888247	0.355861	0.715714	0.645344	APP	1
GO:0060068	vagina development	1/809	10/18805	0.1	2.32447	0.888247	0.355861	0.715714	0.645344	ESR1	1
GO:0060368	regulation of Fc receptor mediated stimulatory signaling pathway	1/809	10/18805	0.1	2.32447	0.888247	0.355861	0.715714	0.645344	CD226	1
GO:0060502	epithelial cell proliferation involved in lung morphogenesis	1/809	10/18805	0.1	2.32447	0.888247	0.355861	0.715714	0.645344	CDC42	1
GO:0060525	prostate glandular acinus development	1/809	10/18805	0.1	2.32447	0.888247	0.355861	0.715714	0.645344	ESR1	1
GO:0060536	cartilage morphogenesis	1/809	10/18805	0.1	2.32447	0.888247	0.355861	0.715714	0.645344	MSX1	1
GO:0060717	chorion development	1/809	10/18805	0.1	2.32447	0.888247	0.355861	0.715714	0.645344	DNAJB6	1
GO:0060947	cardiac vascular smooth muscle cell differentiation	1/809	10/18805	0.1	2.32447	0.888247	0.355861	0.715714	0.645344	VEGFA	1
GO:0061299	retina vasculature morphogenesis in camera-type eye	1/809	10/18805	0.1	2.32447	0.888247	0.355861	0.715714	0.645344	ARHGEF15	1
GO:0070303	negative regulation of stress-activated protein kinase signaling cascade	1/809	10/18805	0.1	2.32447	0.888247	0.355861	0.715714	0.645344	PPIA	1
GO:0070471	uterine smooth muscle contraction	1/809	10/18805	0.1	2.32447	0.888247	0.355861	0.715714	0.645344	ABAT	1
GO:0070472	regulation of uterine smooth muscle contraction	1/809	10/18805	0.1	2.32447	0.888247	0.355861	0.715714	0.645344	ABAT	1
GO:0070989	oxidative demethylation	1/809	10/18805	0.1	2.32447	0.888247	0.355861	0.715714	0.645344	CYP2C9	1
GO:0071421	manganese ion transmembrane transport	1/809	10/18805	0.1	2.32447	0.888247	0.355861	0.715714	0.645344	ATP2C2	1
GO:0071918	urea transmembrane transport	1/809	10/18805	0.1	2.32447	0.888247	0.355861	0.715714	0.645344	SLC14A2	1
GO:0072014	proximal tubule development	1/809	10/18805	0.1	2.32447	0.888247	0.355861	0.715714	0.645344	SLC22A6	1
GO:0097017	renal protein absorption	1/809	10/18805	0.1	2.32447	0.888247	0.355861	0.715714	0.645344	KIRREL1	1
GO:0097503	sialylation	1/809	10/18805	0.1	2.32447	0.888247	0.355861	0.715714	0.645344	ST6GAL1	1
GO:0098598	learned vocalization behavior or vocal learning	1/809	10/18805	0.1	2.32447	0.888247	0.355861	0.715714	0.645344	CNTNAP2	1
GO:0098917	retrograde trans-synaptic signaling	1/809	10/18805	0.1	2.32447	0.888247	0.355861	0.715714	0.645344	PLCB1	1
GO:0120197	mucociliary clearance	1/809	10/18805	0.1	2.32447	0.888247	0.355861	0.715714	0.645344	DNAH9	1
GO:1900038	negative regulation of cellular response to hypoxia	1/809	10/18805	0.1	2.32447	0.888247	0.355861	0.715714	0.645344	NFE2L2	1
GO:1901401	regulation of tetrapyrrole metabolic process	1/809	10/18805	0.1	2.32447	0.888247	0.355861	0.715714	0.645344	CLYBL	1
GO:1901838	positive regulation of transcription of nucleolar large rRNA by RNA polymerase I	1/809	10/18805	0.1	2.32447	0.888247	0.355861	0.715714	0.645344	SMARCA4	1
GO:1902224	ketone body metabolic process	1/809	10/18805	0.1	2.32447	0.888247	0.355861	0.715714	0.645344	AACS	1
GO:1902237	positive regulation of endoplasmic reticulum stress-induced intrinsic apoptotic signaling pathway	1/809	10/18805	0.1	2.32447	0.888247	0.355861	0.715714	0.645344	PTPN2	1
GO:1902423	regulation of attachment of mitotic spindle microtubules to kinetochore	1/809	10/18805	0.1	2.32447	0.888247	0.355861	0.715714	0.645344	HNRNPU	1
GO:1902965	regulation of protein localization to early endosome	1/809	10/18805	0.1	2.32447	0.888247	0.355861	0.715714	0.645344	VEGFA	1
GO:1902966	positive regulation of protein localization to early endosome	1/809	10/18805	0.1	2.32447	0.888247	0.355861	0.715714	0.645344	VEGFA	1
GO:1903010	regulation of bone development	1/809	10/18805	0.1	2.32447	0.888247	0.355861	0.715714	0.645344	KDR	1
GO:1903044	protein localization to membrane raft	1/809	10/18805	0.1	2.32447	0.888247	0.355861	0.715714	0.645344	RFTN1	1
GO:1903596	regulation of gap junction assembly	1/809	10/18805	0.1	2.32447	0.888247	0.355861	0.715714	0.645344	CNTNAP2	1
GO:1903799	negative regulation of miRNA processing	1/809	10/18805	0.1	2.32447	0.888247	0.355861	0.715714	0.645344	ZMPSTE24	1
GO:1904179	positive regulation of adipose tissue development	1/809	10/18805	0.1	2.32447	0.888247	0.355861	0.715714	0.645344	LPL	1
GO:1904338	regulation of dopaminergic neuron differentiation	1/809	10/18805	0.1	2.32447	0.888247	0.355861	0.715714	0.645344	TIAM1	1
GO:1904627	response to phorbol 13-acetate 12-myristate	1/809	10/18805	0.1	2.32447	0.888247	0.355861	0.715714	0.645344	PRKD1	1
GO:1904628	cellular response to phorbol 13-acetate 12-myristate	1/809	10/18805	0.1	2.32447	0.888247	0.355861	0.715714	0.645344	PRKD1	1
GO:1905198	manchette assembly	1/809	10/18805	0.1	2.32447	0.888247	0.355861	0.715714	0.645344	AXDND1	1
GO:1905268	negative regulation of chromatin organization	1/809	10/18805	0.1	2.32447	0.888247	0.355861	0.715714	0.645344	PHF2	1
GO:1905634	regulation of protein localization to chromatin	1/809	10/18805	0.1	2.32447	0.888247	0.355861	0.715714	0.645344	VCP	1
GO:2000650	negative regulation of sodium ion transmembrane transporter activity	1/809	10/18805	0.1	2.32447	0.888247	0.355861	0.715714	0.645344	STK39	1
GO:2000756	regulation of peptidyl-lysine acetylation	1/809	10/18805	0.1	2.32447	0.888247	0.355861	0.715714	0.645344	HDAC2	1
GO:2000980	regulation of inner ear receptor cell differentiation	1/809	10/18805	0.1	2.32447	0.888247	0.355861	0.715714	0.645344	MYCN	1
GO:0016032	viral process	20/809	421/18805	0.0475059	1.10426	0.458738	0.356267	0.715714	0.645344	CDHR3/PVR/MVB12B/HCFC2/ST6GAL1/PRKN/PPIA/MGAT4C/SMARCA4/VCP/MOG/TMEM41B/ITGB5/SLC52A2/TNIP1/TRIM5/ITGA2/PCSK5/PPID/NCAM1	20
GO:0000305	response to oxygen radical	2/809	29/18805	0.0689655	1.60309	0.689109	0.356484	0.715714	0.645344	FBLN5/NFE2L2	2
GO:0001573	ganglioside metabolic process	2/809	29/18805	0.0689655	1.60309	0.689109	0.356484	0.715714	0.645344	ABCA2/HEXB	2
GO:0006656	phosphatidylcholine biosynthetic process	2/809	29/18805	0.0689655	1.60309	0.689109	0.356484	0.715714	0.645344	SLC44A1/SLC44A5	2
GO:0014046	dopamine secretion	2/809	29/18805	0.0689655	1.60309	0.689109	0.356484	0.715714	0.645344	PRKN/ABAT	2
GO:0016226	iron-sulfur cluster assembly	2/809	29/18805	0.0689655	1.60309	0.689109	0.356484	0.715714	0.645344	FXN/HSPA9	2
GO:0019076	viral release from host cell	2/809	29/18805	0.0689655	1.60309	0.689109	0.356484	0.715714	0.645344	PPIA/PPID	2
GO:0021522	spinal cord motor neuron differentiation	2/809	29/18805	0.0689655	1.60309	0.689109	0.356484	0.715714	0.645344	ISL2/GIGYF2	2
GO:0021952	central nervous system projection neuron axonogenesis	2/809	29/18805	0.0689655	1.60309	0.689109	0.356484	0.715714	0.645344	NR2E1/KIFBP	2
GO:0031163	metallo-sulfur cluster assembly	2/809	29/18805	0.0689655	1.60309	0.689109	0.356484	0.715714	0.645344	FXN/HSPA9	2
GO:0031952	regulation of protein autophosphorylation	2/809	29/18805	0.0689655	1.60309	0.689109	0.356484	0.715714	0.645344	VEGFA/NRG1	2
GO:0035891	exit from host cell	2/809	29/18805	0.0689655	1.60309	0.689109	0.356484	0.715714	0.645344	PPIA/PPID	2
GO:0035929	steroid hormone secretion	2/809	29/18805	0.0689655	1.60309	0.689109	0.356484	0.715714	0.645344	INHBA/KCNQ1	2
GO:0042403	thyroid hormone metabolic process	2/809	29/18805	0.0689655	1.60309	0.689109	0.356484	0.715714	0.645344	FOXE1/IYD	2
GO:0045606	positive regulation of epidermal cell differentiation	2/809	29/18805	0.0689655	1.60309	0.689109	0.356484	0.715714	0.645344	SULT2B1/OVOL2	2
GO:0045954	positive regulation of natural killer cell mediated cytotoxicity	2/809	29/18805	0.0689655	1.60309	0.689109	0.356484	0.715714	0.645344	PVR/CD226	2
GO:0050860	negative regulation of T cell receptor signaling pathway	2/809	29/18805	0.0689655	1.60309	0.689109	0.356484	0.715714	0.645344	ELF1/PTPN2	2
GO:0051349	positive regulation of lyase activity	2/809	29/18805	0.0689655	1.60309	0.689109	0.356484	0.715714	0.645344	STIM1/FXN	2
GO:0060142	regulation of syncytium formation by plasma membrane fusion	2/809	29/18805	0.0689655	1.60309	0.689109	0.356484	0.715714	0.645344	GDF15/DCSTAMP	2
GO:0060384	innervation	2/809	29/18805	0.0689655	1.60309	0.689109	0.356484	0.715714	0.645344	ECE1/SULF1	2
GO:0060479	lung cell differentiation	2/809	29/18805	0.0689655	1.60309	0.689109	0.356484	0.715714	0.645344	COL6A1/RBPJ	2
GO:0060487	lung epithelial cell differentiation	2/809	29/18805	0.0689655	1.60309	0.689109	0.356484	0.715714	0.645344	COL6A1/RBPJ	2
GO:0061744	motor behavior	2/809	29/18805	0.0689655	1.60309	0.689109	0.356484	0.715714	0.645344	VPS54/PFKFB3	2
GO:0070977	bone maturation	2/809	29/18805	0.0689655	1.60309	0.689109	0.356484	0.715714	0.645344	ADAMTS12/ZBTB16	2
GO:0072207	metanephric epithelium development	2/809	29/18805	0.0689655	1.60309	0.689109	0.356484	0.715714	0.645344	SLC22A6/SOX8	2
GO:0097107	postsynaptic density assembly	2/809	29/18805	0.0689655	1.60309	0.689109	0.356484	0.715714	0.645344	GRID2/PTPRD	2
GO:0098901	regulation of cardiac muscle cell action potential	2/809	29/18805	0.0689655	1.60309	0.689109	0.356484	0.715714	0.645344	CTNNA3/NOS1AP	2
GO:1901380	negative regulation of potassium ion transmembrane transport	2/809	29/18805	0.0689655	1.60309	0.689109	0.356484	0.715714	0.645344	STK39/KCNQ1	2
GO:1903421	regulation of synaptic vesicle recycling	2/809	29/18805	0.0689655	1.60309	0.689109	0.356484	0.715714	0.645344	PRKN/LRRK2	2
GO:0007030	Golgi organization	8/809	156/18805	0.0512821	1.19204	0.510662	0.357154	0.71677	0.646296	CDC42/COG2/DYM/STX18/CORO7/LRRK2/MAPK1/PRKD1	8
GO:0007338	single fertilization	9/809	178/18805	0.0505618	1.1753	0.498221	0.358445	0.719068	0.648369	ITPR1/UMODL1/HEXB/COL6A1/PLCB1/HOXA11/ADCY3/SPACA6/PLB1	9
GO:0006672	ceramide metabolic process	6/809	113/18805	0.0530973	1.23423	0.529509	0.359053	0.719212	0.648498	ABCA2/PLPP3/CERS1/SGMS1/HEXB/PNPLA1	6
GO:0090277	positive regulation of peptide hormone secretion	6/809	113/18805	0.0530973	1.23423	0.529509	0.359053	0.719212	0.648498	ITPR1/AACS/RPH3AL/PLCB1/ABAT/PRKD1	6
GO:1905954	positive regulation of lipid localization	6/809	113/18805	0.0530973	1.23423	0.529509	0.359053	0.719212	0.648498	CYP4F2/ATP8A2/MSR1/LPL/ERFE/ABCA1	6
GO:0061136	regulation of proteasomal protein catabolic process	10/809	200/18805	0.05	1.16224	0.48906	0.359097	0.719212	0.648498	RYBP/ZFAND2A/FHIT/PRKN/VCP/NFE2L2/HECTD1/DNAAF4/FOXF2/LRRK2	10
GO:0021782	glial cell development	7/809	135/18805	0.0518519	1.20528	0.507527	0.362001	0.7226	0.651553	ROR2/ABCA2/TENM4/COL6A1/NRROS/APP/MAPK1	7
GO:0002088	lens development in camera-type eye	5/809	92/18805	0.0543478	1.2633	0.536768	0.362679	0.7226	0.651553	WNT5B/SPRY2/CRYBB2/CDON/FAT1	5
GO:0060021	roof of mouth development	5/809	92/18805	0.0543478	1.2633	0.536768	0.362679	0.7226	0.651553	DLX5/FOXE1/INHBA/MSX1/FOXF2	5
GO:0071230	cellular response to amino acid stimulus	5/809	92/18805	0.0543478	1.2633	0.536768	0.362679	0.7226	0.651553	GCLM/GRIA1/NFE2L2/COL6A1/SESN3	5
GO:1905897	regulation of response to endoplasmic reticulum stress	5/809	92/18805	0.0543478	1.2633	0.536768	0.362679	0.7226	0.651553	PRKN/NFE2L2/PTPN2/APP/LRRK2	5
GO:0009152	purine ribonucleotide biosynthetic process	8/809	157/18805	0.0509554	1.18445	0.492055	0.363697	0.7226	0.651553	MTHFD1/VCP/SDHB/AK3/ADSS1/ATP5IF1/ADCY3/ADCY10	8
GO:0045862	positive regulation of proteolysis	11/809	223/18805	0.0493274	1.1466	0.466936	0.36477	0.7226	0.651553	CCBE1/ZFAND2A/PRKN/VCP/NFE2L2/ATP5IF1/HDAC2/HECTD1/CTSC/APP/LRRK2	11
GO:0060759	regulation of response to cytokine stimulus	10/809	201/18805	0.0497512	1.15646	0.47282	0.364872	0.7226	0.651553	RBM47/IRAK3/ROBO1/PRKN/ANGPT1/GIGYF2/IL7/PTPN2/PXDN/SLIT3	10
GO:0001774	microglial cell activation	3/809	50/18805	0.06	1.39468	0.5925	0.365029	0.7226	0.651553	CTSC/APP/LRRK2	3
GO:0010907	positive regulation of glucose metabolic process	3/809	50/18805	0.06	1.39468	0.5925	0.365029	0.7226	0.651553	SORBS1/PTPN2/ADCY10	3
GO:0031577	spindle checkpoint signaling	3/809	50/18805	0.06	1.39468	0.5925	0.365029	0.7226	0.651553	DUSP1/KNTC1/PCID2	3
GO:0031670	cellular response to nutrient	3/809	50/18805	0.06	1.39468	0.5925	0.365029	0.7226	0.651553	NFE2L2/LPL/TNC	3
GO:0035850	epithelial cell differentiation involved in kidney development	3/809	50/18805	0.06	1.39468	0.5925	0.365029	0.7226	0.651553	MYO1E/PROM1/NPHS1	3
GO:0042073	intraciliary transport	3/809	50/18805	0.06	1.39468	0.5925	0.365029	0.7226	0.651553	IFT140/WDR19/IFT88	3
GO:0042551	neuron maturation	3/809	50/18805	0.06	1.39468	0.5925	0.365029	0.7226	0.651553	CNTNAP2/APP/LRRK2	3
GO:0048538	thymus development	3/809	50/18805	0.06	1.39468	0.5925	0.365029	0.7226	0.651553	FOXE1/ZMPSTE24/MAPK1	3
GO:0061082	myeloid leukocyte cytokine production	3/809	50/18805	0.06	1.39468	0.5925	0.365029	0.7226	0.651553	IRAK3/PLCG2/KIT	3
GO:0170034	L-amino acid biosynthetic process	3/809	50/18805	0.06	1.39468	0.5925	0.365029	0.7226	0.651553	MTHFD1/GLS/MTHFD2L	3
GO:0003208	cardiac ventricle morphogenesis	4/809	71/18805	0.056338	1.30956	0.554083	0.365206	0.7226	0.651553	CPE/RBPJ/NRG1/ZFPM2	4
GO:0031343	positive regulation of cell killing	4/809	71/18805	0.056338	1.30956	0.554083	0.365206	0.7226	0.651553	PVR/HLA-B/IL23R/CD226	4
GO:0030148	sphingolipid biosynthetic process	6/809	114/18805	0.0526316	1.22341	0.507278	0.36678	0.7226	0.651553	ABCA2/LARGE1/CERS1/SGMS1/PNPLA1/PRKD1	6
GO:0015711	organic anion transport	22/809	469/18805	0.0469083	1.09037	0.420222	0.368768	0.7226	0.651553	SLC22A8/CYP4F2/SLC22A2/SLC22A6/VPS54/KCNK2/SLC7A13/SFXN1/SLCO4A1/GRM7/SLC26A6/SLC1A7/SLC35D2/GRM1/SLC52A2/SLC6A1/ERFE/SLC13A3/ABCB1/ABAT/ADCY10/TRPC4	22
GO:0034219	carbohydrate transmembrane transport	7/809	136/18805	0.0514706	1.19642	0.487425	0.369071	0.7226	0.651553	HK2/SORBS1/NFE2L2/SLC26A6/PRKCI/OSBPL8/ERFE	7
GO:0002520	immune system development	10/809	202/18805	0.049505	1.15073	0.456663	0.370658	0.7226	0.651553	IRAK3/LTBR/FOXE1/HLA-B/PHLPP1/ZMPSTE24/TRAF3IP2/TOX/PCID2/MAPK1	10
GO:0046390	ribose phosphate biosynthetic process	9/809	180/18805	0.05	1.16224	0.463714	0.370703	0.7226	0.651553	CDA/MTHFD1/VCP/SDHB/AK3/ADSS1/ATP5IF1/ADCY3/ADCY10	9
GO:0030071	regulation of mitotic metaphase/anaphase transition	5/809	93/18805	0.0537634	1.24972	0.511849	0.371291	0.7226	0.651553	SMARCA2/DUSP1/SMARCA4/KNTC1/PCID2	5
GO:0072384	organelle transport along microtubule	5/809	93/18805	0.0537634	1.24972	0.511849	0.371291	0.7226	0.651553	KIF5B/SYNE2/KIFBP/CDC42/BLOC1S3	5
GO:0002066	columnar/cuboidal epithelial cell development	2/809	30/18805	0.0666667	1.54965	0.638805	0.372166	0.7226	0.651553	C1GALT1/RARB	2
GO:0003171	atrioventricular valve development	2/809	30/18805	0.0666667	1.54965	0.638805	0.372166	0.7226	0.651553	OLFM1/SLIT3	2
GO:0008299	isoprenoid biosynthetic process	2/809	30/18805	0.0666667	1.54965	0.638805	0.372166	0.7226	0.651553	HMGCR/RDH10	2
GO:0014047	glutamate secretion	2/809	30/18805	0.0666667	1.54965	0.638805	0.372166	0.7226	0.651553	KCNK2/GRM7	2
GO:0030970	retrograde protein transport, ER to cytosol	2/809	30/18805	0.0666667	1.54965	0.638805	0.372166	0.7226	0.651553	VCP/BRSK2	2
GO:0043032	positive regulation of macrophage activation	2/809	30/18805	0.0666667	1.54965	0.638805	0.372166	0.7226	0.651553	CTSC/LRRK2	2
GO:0045672	positive regulation of osteoclast differentiation	2/809	30/18805	0.0666667	1.54965	0.638805	0.372166	0.7226	0.651553	PPP3CA/IL23R	2
GO:0048668	collateral sprouting	2/809	30/18805	0.0666667	1.54965	0.638805	0.372166	0.7226	0.651553	FSTL4/APP	2
GO:0065005	protein-lipid complex assembly	2/809	30/18805	0.0666667	1.54965	0.638805	0.372166	0.7226	0.651553	SOAT1/ABCA1	2
GO:0071549	cellular response to dexamethasone stimulus	2/809	30/18805	0.0666667	1.54965	0.638805	0.372166	0.7226	0.651553	PCK1/GJB2	2
GO:0072012	glomerulus vasculature development	2/809	30/18805	0.0666667	1.54965	0.638805	0.372166	0.7226	0.651553	ANGPT1/TEK	2
GO:1903513	endoplasmic reticulum to cytosol transport	2/809	30/18805	0.0666667	1.54965	0.638805	0.372166	0.7226	0.651553	VCP/BRSK2	2
GO:1904357	negative regulation of telomere maintenance via telomere lengthening	2/809	30/18805	0.0666667	1.54965	0.638805	0.372166	0.7226	0.651553	PINX1/HNRNPU	2
GO:0044782	cilium organization	20/809	425/18805	0.0470588	1.09387	0.415013	0.372169	0.7226	0.651553	GMNC/CEP128/KLC3/CEP250/IFT140/CEP83/SYNE2/DNHD1/ATXN10/MARK4/CEP162/WDR19/ELMOD1/IFT88/KCNQ1/DNAAF4/ARMC9/CFAP46/CFAP61/TMEM80	20
GO:0032102	negative regulation of response to external stimulus	21/809	448/18805	0.046875	1.0896	0.406954	0.374358	0.7226	0.651553	PVR/CTNNA2/DUSP1/CNTNAP2/IRAK3/GRID2/METRNL/ROBO1/ST6GAL1/HLA-B/RORA/TSPAN8/NLRP4/AHR/GIGYF2/MICB/CD109/PTPN2/ADAMTS18/AJAP1/TEK	21
GO:0002793	positive regulation of peptide secretion	6/809	115/18805	0.0521739	1.21277	0.485249	0.374516	0.7226	0.651553	ITPR1/AACS/RPH3AL/PLCB1/ABAT/PRKD1	6
GO:0048477	oogenesis	6/809	115/18805	0.0521739	1.21277	0.485249	0.374516	0.7226	0.651553	FMN2/HEXB/PDE3A/PTN/DMRT1/BNC1	6
GO:1901800	positive regulation of proteasomal protein catabolic process	6/809	115/18805	0.0521739	1.21277	0.485249	0.374516	0.7226	0.651553	ZFAND2A/PRKN/VCP/NFE2L2/HECTD1/LRRK2	6
GO:0006879	intracellular iron ion homeostasis	4/809	72/18805	0.0555556	1.29137	0.525202	0.375068	0.7226	0.651553	FXN/ACO1/ERFE/EGLN1	4
GO:0033363	secretory granule organization	4/809	72/18805	0.0555556	1.29137	0.525202	0.375068	0.7226	0.651553	BLOC1S3/LYST/ABCA1/SNX19	4
GO:0006639	acylglycerol metabolic process	7/809	137/18805	0.0510949	1.18769	0.467475	0.37615	0.7226	0.651553	SREBF1/LPL/CNEP1R1/PNPLA1/PCK1/DGKI/PLB1	7
GO:0051983	regulation of chromosome segregation	7/809	137/18805	0.0510949	1.18769	0.467475	0.37615	0.7226	0.651553	SMARCA2/DUSP1/SMARCA4/KNTC1/PCID2/HNRNPU/PUM2	7
GO:1901605	alpha-amino acid metabolic process	10/809	203/18805	0.0492611	1.14506	0.440587	0.376453	0.7226	0.651553	GCLM/MTHFD1/IVD/GLS/QDPR/HGD/ADSS1/MTHFD2L/HIBCH/IYD	10
GO:0097696	cell surface receptor signaling pathway via STAT	8/809	159/18805	0.0503145	1.16955	0.455205	0.376814	0.7226	0.651553	CSF2RB/IL23R/IL15RA/DAB1/ERBB4/PTPRD/PTPN2/KIT	8
GO:1903825	organic acid transmembrane transport	8/809	159/18805	0.0503145	1.16955	0.455205	0.376814	0.7226	0.651553	SLC22A2/SLC7A13/SFXN1/SLC1A7/SLC35D2/GRM1/SLC13A3/ABCB1	8
GO:0008089	anterograde axonal transport	3/809	51/18805	0.0588235	1.36734	0.556949	0.376862	0.7226	0.651553	DLG2/KIF5B/BLOC1S3	3
GO:0014911	positive regulation of smooth muscle cell migration	3/809	51/18805	0.0588235	1.36734	0.556949	0.376862	0.7226	0.651553	S100A11/FAT1/ITGA2	3
GO:0019320	hexose catabolic process	3/809	51/18805	0.0588235	1.36734	0.556949	0.376862	0.7226	0.651553	HK2/PFKP/ADCY10	3
GO:0033046	negative regulation of sister chromatid segregation	3/809	51/18805	0.0588235	1.36734	0.556949	0.376862	0.7226	0.651553	DUSP1/KNTC1/PCID2	3
GO:0033048	negative regulation of mitotic sister chromatid segregation	3/809	51/18805	0.0588235	1.36734	0.556949	0.376862	0.7226	0.651553	DUSP1/KNTC1/PCID2	3
GO:0035384	thioester biosynthetic process	3/809	51/18805	0.0588235	1.36734	0.556949	0.376862	0.7226	0.651553	CBR4/TPK1/ACSF3	3
GO:0045841	negative regulation of mitotic metaphase/anaphase transition	3/809	51/18805	0.0588235	1.36734	0.556949	0.376862	0.7226	0.651553	DUSP1/KNTC1/PCID2	3
GO:0051496	positive regulation of stress fiber assembly	3/809	51/18805	0.0588235	1.36734	0.556949	0.376862	0.7226	0.651553	ARHGEF15/CDC42/SDC4	3
GO:0071616	acyl-CoA biosynthetic process	3/809	51/18805	0.0588235	1.36734	0.556949	0.376862	0.7226	0.651553	CBR4/TPK1/ACSF3	3
GO:2000816	negative regulation of mitotic sister chromatid separation	3/809	51/18805	0.0588235	1.36734	0.556949	0.376862	0.7226	0.651553	DUSP1/KNTC1/PCID2	3
GO:0051223	regulation of protein transport	21/809	449/18805	0.0467706	1.08717	0.396384	0.378257	0.7226	0.651553	ITPR1/SREBF1/PRKN/ANGPT1/PPIA/PPP3CA/CDC42/HMGCR/TIAM1/ICE1/AACS/BRSK2/RPH3AL/SCFD1/PLCB1/SEPTIN8/APP/ABAT/CARTPT/PRKD1/PPID	21
GO:0014910	regulation of smooth muscle cell migration	5/809	94/18805	0.0531915	1.23642	0.48721	0.379903	0.7226	0.651553	NFE2L2/S100A11/IGFBP3/FAT1/ITGA2	5
GO:0021766	hippocampus development	5/809	94/18805	0.0531915	1.23642	0.48721	0.379903	0.7226	0.651553	LARGE1/NR2E1/TMEM108/NEUROD6/DAB1	5
GO:0030641	regulation of cellular pH	5/809	94/18805	0.0531915	1.23642	0.48721	0.379903	0.7226	0.651553	SLC26A6/SLC9A2/SLC9A3/LRRK2/MAPK1	5
GO:0042475	odontogenesis of dentin-containing tooth	5/809	94/18805	0.0531915	1.23642	0.48721	0.379903	0.7226	0.651553	STIM1/ANKRD11/MSX1/HDAC2/TNC	5
GO:1903828	negative regulation of protein localization	11/809	226/18805	0.0486726	1.13138	0.421297	0.381265	0.7226	0.651553	SREBF1/SIAH3/PRKN/ANGPT1/PPP3CA/VCP/HMGCR/LYPD1/TMEM59/APP/LRRK2	11
GO:0060840	artery development	6/809	116/18805	0.0517241	1.20231	0.46342	0.382255	0.7226	0.651553	ADAMTS6/ROBO1/DCTN5/HECTD1/RBPJ/VEGFA	6
GO:0006638	neutral lipid metabolic process	7/809	138/18805	0.0507246	1.17908	0.447676	0.383234	0.7226	0.651553	SREBF1/LPL/CNEP1R1/PNPLA1/PCK1/DGKI/PLB1	7
GO:0000491	small nucleolar ribonucleoprotein complex assembly	1/809	11/18805	0.0909091	2.11316	0.782988	0.383587	0.7226	0.651553	ZNHIT6	1
GO:0001188	RNA polymerase I preinitiation complex assembly	1/809	11/18805	0.0909091	2.11316	0.782988	0.383587	0.7226	0.651553	SMARCA4	1
GO:0001867	complement activation, lectin pathway	1/809	11/18805	0.0909091	2.11316	0.782988	0.383587	0.7226	0.651553	MASP1	1
GO:0002361	CD4-positive, CD25-positive, alpha-beta regulatory T cell differentiation	1/809	11/18805	0.0909091	2.11316	0.782988	0.383587	0.7226	0.651553	TOX	1
GO:0002645	positive regulation of tolerance induction	1/809	11/18805	0.0909091	2.11316	0.782988	0.383587	0.7226	0.651553	IRAK3	1
GO:0003139	secondary heart field specification	1/809	11/18805	0.0909091	2.11316	0.782988	0.383587	0.7226	0.651553	RBPJ	1
GO:0006107	oxaloacetate metabolic process	1/809	11/18805	0.0909091	2.11316	0.782988	0.383587	0.7226	0.651553	PCK1	1
GO:0006222	UMP biosynthetic process	1/809	11/18805	0.0909091	2.11316	0.782988	0.383587	0.7226	0.651553	CDA	1
GO:0006686	sphingomyelin biosynthetic process	1/809	11/18805	0.0909091	2.11316	0.782988	0.383587	0.7226	0.651553	SGMS1	1
GO:0007343	egg activation	1/809	11/18805	0.0909091	2.11316	0.782988	0.383587	0.7226	0.651553	PLCB1	1
GO:0007614	short-term memory	1/809	11/18805	0.0909091	2.11316	0.782988	0.383587	0.7226	0.651553	CUX2	1
GO:0009120	deoxyribonucleoside metabolic process	1/809	11/18805	0.0909091	2.11316	0.782988	0.383587	0.7226	0.651553	DPYD	1
GO:0009188	ribonucleoside diphosphate biosynthetic process	1/809	11/18805	0.0909091	2.11316	0.782988	0.383587	0.7226	0.651553	AK3	1
GO:0010248	establishment or maintenance of transmembrane electrochemical gradient	1/809	11/18805	0.0909091	2.11316	0.782988	0.383587	0.7226	0.651553	ATP12A	1
GO:0010887	negative regulation of cholesterol storage	1/809	11/18805	0.0909091	2.11316	0.782988	0.383587	0.7226	0.651553	ABCA1	1
GO:0015791	polyol transmembrane transport	1/809	11/18805	0.0909091	2.11316	0.782988	0.383587	0.7226	0.651553	SLC26A6	1
GO:0015808	L-alanine transport	1/809	11/18805	0.0909091	2.11316	0.782988	0.383587	0.7226	0.651553	SFXN1	1
GO:0015840	urea transport	1/809	11/18805	0.0909091	2.11316	0.782988	0.383587	0.7226	0.651553	SLC14A2	1
GO:0019852	L-ascorbic acid metabolic process	1/809	11/18805	0.0909091	2.11316	0.782988	0.383587	0.7226	0.651553	GSTO1	1
GO:0021548	pons development	1/809	11/18805	0.0909091	2.11316	0.782988	0.383587	0.7226	0.651553	SCRIB	1
GO:0031666	positive regulation of lipopolysaccharide-mediated signaling pathway	1/809	11/18805	0.0909091	2.11316	0.782988	0.383587	0.7226	0.651553	SASH1	1
GO:0032060	bleb assembly	1/809	11/18805	0.0909091	2.11316	0.782988	0.383587	0.7226	0.651553	EMP1	1
GO:0032225	regulation of synaptic transmission, dopaminergic	1/809	11/18805	0.0909091	2.11316	0.782988	0.383587	0.7226	0.651553	CNTNAP4	1
GO:0032754	positive regulation of interleukin-5 production	1/809	11/18805	0.0909091	2.11316	0.782988	0.383587	0.7226	0.651553	PDE4D	1
GO:0034350	regulation of glial cell apoptotic process	1/809	11/18805	0.0909091	2.11316	0.782988	0.383587	0.7226	0.651553	PRKCI	1
GO:0034776	response to histamine	1/809	11/18805	0.0909091	2.11316	0.782988	0.383587	0.7226	0.651553	GABRG2	1
GO:0035696	monocyte extravasation	1/809	11/18805	0.0909091	2.11316	0.782988	0.383587	0.7226	0.651553	PLCB1	1
GO:0035871	protein K11-linked deubiquitination	1/809	11/18805	0.0909091	2.11316	0.782988	0.383587	0.7226	0.651553	OTUD3	1
GO:0042048	olfactory behavior	1/809	11/18805	0.0909091	2.11316	0.782988	0.383587	0.7226	0.651553	ADCY3	1
GO:0044571	[2Fe-2S] cluster assembly	1/809	11/18805	0.0909091	2.11316	0.782988	0.383587	0.7226	0.651553	FXN	1
GO:0045602	negative regulation of endothelial cell differentiation	1/809	11/18805	0.0909091	2.11316	0.782988	0.383587	0.7226	0.651553	VEGFA	1
GO:0046500	S-adenosylmethionine metabolic process	1/809	11/18805	0.0909091	2.11316	0.782988	0.383587	0.7226	0.651553	METTL16	1
GO:0046501	protoporphyrinogen IX metabolic process	1/809	11/18805	0.0909091	2.11316	0.782988	0.383587	0.7226	0.651553	ALAS1	1
GO:0046710	GDP metabolic process	1/809	11/18805	0.0909091	2.11316	0.782988	0.383587	0.7226	0.651553	DLG2	1
GO:0048149	behavioral response to ethanol	1/809	11/18805	0.0909091	2.11316	0.782988	0.383587	0.7226	0.651553	HDAC2	1
GO:0048251	elastic fiber assembly	1/809	11/18805	0.0909091	2.11316	0.782988	0.383587	0.7226	0.651553	FBLN5	1
GO:0051987	positive regulation of attachment of spindle microtubules to kinetochore	1/809	11/18805	0.0909091	2.11316	0.782988	0.383587	0.7226	0.651553	HNRNPU	1
GO:0060049	regulation of protein glycosylation	1/809	11/18805	0.0909091	2.11316	0.782988	0.383587	0.7226	0.651553	ABCA2	1
GO:0060159	regulation of dopamine receptor signaling pathway	1/809	11/18805	0.0909091	2.11316	0.782988	0.383587	0.7226	0.651553	LRRK2	1
GO:0060346	bone trabecula formation	1/809	11/18805	0.0909091	2.11316	0.782988	0.383587	0.7226	0.651553	VEGFA	1
GO:0060439	trachea morphogenesis	1/809	11/18805	0.0909091	2.11316	0.782988	0.383587	0.7226	0.651553	MAPK1	1
GO:0060736	prostate gland growth	1/809	11/18805	0.0909091	2.11316	0.782988	0.383587	0.7226	0.651553	ESR1	1
GO:0061470	T follicular helper cell differentiation	1/809	11/18805	0.0909091	2.11316	0.782988	0.383587	0.7226	0.651553	FOXP1	1
GO:0070104	negative regulation of interleukin-6-mediated signaling pathway	1/809	11/18805	0.0909091	2.11316	0.782988	0.383587	0.7226	0.651553	PTPN2	1
GO:0070669	response to interleukin-2	1/809	11/18805	0.0909091	2.11316	0.782988	0.383587	0.7226	0.651553	PTPN2	1
GO:0070934	CRD-mediated mRNA stabilization	1/809	11/18805	0.0909091	2.11316	0.782988	0.383587	0.7226	0.651553	HNRNPU	1
GO:0071349	cellular response to interleukin-12	1/809	11/18805	0.0909091	2.11316	0.782988	0.383587	0.7226	0.651553	PLCB1	1
GO:0071476	cellular hypotonic response	1/809	11/18805	0.0909091	2.11316	0.782988	0.383587	0.7226	0.651553	STK39	1
GO:0071578	zinc ion import across plasma membrane	1/809	11/18805	0.0909091	2.11316	0.782988	0.383587	0.7226	0.651553	SLC39A11	1
GO:0072173	metanephric tubule morphogenesis	1/809	11/18805	0.0909091	2.11316	0.782988	0.383587	0.7226	0.651553	SOX8	1
GO:0072584	caveolin-mediated endocytosis	1/809	11/18805	0.0909091	2.11316	0.782988	0.383587	0.7226	0.651553	MAPK1	1
GO:0086016	AV node cell action potential	1/809	11/18805	0.0909091	2.11316	0.782988	0.383587	0.7226	0.651553	CACNB2	1
GO:0086027	AV node cell to bundle of His cell signaling	1/809	11/18805	0.0909091	2.11316	0.782988	0.383587	0.7226	0.651553	CACNB2	1
GO:0090009	primitive streak formation	1/809	11/18805	0.0909091	2.11316	0.782988	0.383587	0.7226	0.651553	TBXT	1
GO:0090331	negative regulation of platelet aggregation	1/809	11/18805	0.0909091	2.11316	0.782988	0.383587	0.7226	0.651553	ADAMTS18	1
GO:0097090	presynaptic membrane organization	1/809	11/18805	0.0909091	2.11316	0.782988	0.383587	0.7226	0.651553	PTPRD	1
GO:0098870	action potential propagation	1/809	11/18805	0.0909091	2.11316	0.782988	0.383587	0.7226	0.651553	CLCN1	1
GO:0098903	regulation of membrane repolarization during action potential	1/809	11/18805	0.0909091	2.11316	0.782988	0.383587	0.7226	0.651553	NOS1AP	1
GO:0098937	anterograde dendritic transport	1/809	11/18805	0.0909091	2.11316	0.782988	0.383587	0.7226	0.651553	KIF5B	1
GO:0099624	atrial cardiac muscle cell membrane repolarization	1/809	11/18805	0.0909091	2.11316	0.782988	0.383587	0.7226	0.651553	KCNQ1	1
GO:1900222	negative regulation of amyloid-beta clearance	1/809	11/18805	0.0909091	2.11316	0.782988	0.383587	0.7226	0.651553	HMGCR	1
GO:1900246	positive regulation of RIG-I signaling pathway	1/809	11/18805	0.0909091	2.11316	0.782988	0.383587	0.7226	0.651553	PUM2	1
GO:1901329	regulation of odontoblast differentiation	1/809	11/18805	0.0909091	2.11316	0.782988	0.383587	0.7226	0.651553	MSX1	1
GO:1903276	regulation of sodium ion export across plasma membrane	1/809	11/18805	0.0909091	2.11316	0.782988	0.383587	0.7226	0.651553	FXYD1	1
GO:1903278	positive regulation of sodium ion export across plasma membrane	1/809	11/18805	0.0909091	2.11316	0.782988	0.383587	0.7226	0.651553	FXYD1	1
GO:2000048	negative regulation of cell-cell adhesion mediated by cadherin	1/809	11/18805	0.0909091	2.11316	0.782988	0.383587	0.7226	0.651553	VEGFA	1
GO:2000109	regulation of macrophage apoptotic process	1/809	11/18805	0.0909091	2.11316	0.782988	0.383587	0.7226	0.651553	ST6GAL1	1
GO:2000347	positive regulation of hepatocyte proliferation	1/809	11/18805	0.0909091	2.11316	0.782988	0.383587	0.7226	0.651553	PTN	1
GO:2000392	regulation of lamellipodium morphogenesis	1/809	11/18805	0.0909091	2.11316	0.782988	0.383587	0.7226	0.651553	KANK1	1
GO:2000625	regulation of miRNA catabolic process	1/809	11/18805	0.0909091	2.11316	0.782988	0.383587	0.7226	0.651553	QKI	1
GO:2000672	negative regulation of motor neuron apoptotic process	1/809	11/18805	0.0909091	2.11316	0.782988	0.383587	0.7226	0.651553	VPS54	1
GO:0045670	regulation of osteoclast differentiation	4/809	73/18805	0.0547945	1.27368	0.496743	0.384917	0.7226	0.651553	PPP3CA/IL23R/ERFE/CARTPT	4
GO:0050854	regulation of antigen receptor-mediated signaling pathway	4/809	73/18805	0.0547945	1.27368	0.496743	0.384917	0.7226	0.651553	ELF1/CD226/FOXP1/PTPN2	4
GO:0060415	muscle tissue morphogenesis	4/809	73/18805	0.0547945	1.27368	0.496743	0.384917	0.7226	0.651553	RBPJ/EGLN1/NRG1/ZFPM2	4
GO:0061035	regulation of cartilage development	4/809	73/18805	0.0547945	1.27368	0.496743	0.384917	0.7226	0.651553	ADAMTS12/HOXA11/RARB/ZBTB16	4
GO:0070830	bicellular tight junction assembly	4/809	73/18805	0.0547945	1.27368	0.496743	0.384917	0.7226	0.651553	CLDN23/CLDN11/PAK2/MPP7	4
GO:0006359	regulation of transcription by RNA polymerase III	2/809	31/18805	0.0645161	1.49966	0.590323	0.387692	0.7226	0.651553	INHBA/ICE1	2
GO:0030878	thyroid gland development	2/809	31/18805	0.0645161	1.49966	0.590323	0.387692	0.7226	0.651553	FOXE1/MAPK1	2
GO:0031629	synaptic vesicle fusion to presynaptic active zone membrane	2/809	31/18805	0.0645161	1.49966	0.590323	0.387692	0.7226	0.651553	RPH3AL/CPLX4	2
GO:0031664	regulation of lipopolysaccharide-mediated signaling pathway	2/809	31/18805	0.0645161	1.49966	0.590323	0.387692	0.7226	0.651553	SASH1/TRIM5	2
GO:0042744	hydrogen peroxide catabolic process	2/809	31/18805	0.0645161	1.49966	0.590323	0.387692	0.7226	0.651553	PXDNL/PXDN	2
GO:0045070	positive regulation of viral genome replication	2/809	31/18805	0.0645161	1.49966	0.590323	0.387692	0.7226	0.651553	PPIA/PPID	2
GO:0045724	positive regulation of cilium assembly	2/809	31/18805	0.0645161	1.49966	0.590323	0.387692	0.7226	0.651553	MARK4/IFT88	2
GO:0050820	positive regulation of coagulation	2/809	31/18805	0.0645161	1.49966	0.590323	0.387692	0.7226	0.651553	ANGPT1/NFE2L2	2
GO:0050951	sensory perception of temperature stimulus	2/809	31/18805	0.0645161	1.49966	0.590323	0.387692	0.7226	0.651553	TRPM8/GRIK2	2
GO:0051291	protein heterooligomerization	2/809	31/18805	0.0645161	1.49966	0.590323	0.387692	0.7226	0.651553	KCNC2/CBR4	2
GO:0060964	regulation of miRNA-mediated gene silencing	2/809	31/18805	0.0645161	1.49966	0.590323	0.387692	0.7226	0.651553	ZMPSTE24/PUM2	2
GO:0086019	cell-cell signaling involved in cardiac conduction	2/809	31/18805	0.0645161	1.49966	0.590323	0.387692	0.7226	0.651553	CACNB2/KCNQ1	2
GO:0090382	phagosome maturation	2/809	31/18805	0.0645161	1.49966	0.590323	0.387692	0.7226	0.651553	RAB31/MYO7A	2
GO:1901186	positive regulation of ERBB signaling pathway	2/809	31/18805	0.0645161	1.49966	0.590323	0.387692	0.7226	0.651553	SPRY2/RBPJ	2
GO:1902751	positive regulation of cell cycle G2/M phase transition	2/809	31/18805	0.0645161	1.49966	0.590323	0.387692	0.7226	0.651553	RAD51B/APP	2
GO:1903077	negative regulation of protein localization to plasma membrane	2/809	31/18805	0.0645161	1.49966	0.590323	0.387692	0.7226	0.651553	LYPD1/TMEM59	2
GO:0006605	protein targeting	16/809	339/18805	0.0471976	1.0971	0.3825	0.387976	0.7226	0.651553	AKAP6/LARGE1/ZFAND2A/SREBF1/VPS54/SIAH3/PEX1/ZDHHC19/PRKN/ATP5IF1/PRKCI/USP36/ADCY10/LRRK2/LTBP2/VPS13C	16
GO:1902806	regulation of cell cycle G1/S phase transition	10/809	205/18805	0.0487805	1.13389	0.408677	0.388068	0.7226	0.651553	FBXO31/SMARCA2/GFI1B/DACT1/PLCG2/SMARCA4/INHBA/MYO16/PLCB1/GIGYF2	10
GO:0051492	regulation of stress fiber assembly	5/809	95/18805	0.0526316	1.22341	0.462844	0.388512	0.7226	0.651553	ARHGEF15/CDC42/DLC1/SDC4/PAK2	5
GO:0097006	regulation of plasma lipoprotein particle levels	5/809	95/18805	0.0526316	1.22341	0.462844	0.388512	0.7226	0.651553	MSR1/LPL/SOAT1/PCSK5/ABCA1	5
GO:0009299	mRNA transcription	3/809	52/18805	0.0576923	1.34104	0.52214	0.388649	0.7226	0.651553	SREBF1/TAF7/EPAS1	3
GO:0030838	positive regulation of actin filament polymerization	3/809	52/18805	0.0576923	1.34104	0.52214	0.388649	0.7226	0.651553	KIRREL1/NPHS1/FMN1	3
GO:0035987	endodermal cell differentiation	3/809	52/18805	0.0576923	1.34104	0.52214	0.388649	0.7226	0.651553	INHBA/ITGB5/COL6A1	3
GO:0043457	regulation of cellular respiration	3/809	52/18805	0.0576923	1.34104	0.52214	0.388649	0.7226	0.651553	PIK3CA/VCP/SLC35A4	3
GO:0046466	membrane lipid catabolic process	3/809	52/18805	0.0576923	1.34104	0.52214	0.388649	0.7226	0.651553	PLPP3/VPS54/HEXB	3
GO:0050856	regulation of T cell receptor signaling pathway	3/809	52/18805	0.0576923	1.34104	0.52214	0.388649	0.7226	0.651553	ELF1/CD226/PTPN2	3
GO:0051155	positive regulation of striated muscle cell differentiation	3/809	52/18805	0.0576923	1.34104	0.52214	0.388649	0.7226	0.651553	AKAP6/PRKD1/NRG1	3
GO:1902743	regulation of lamellipodium organization	3/809	52/18805	0.0576923	1.34104	0.52214	0.388649	0.7226	0.651553	PIK3CA/CDC42/KANK1	3
GO:2001222	regulation of neuron migration	3/809	52/18805	0.0576923	1.34104	0.52214	0.388649	0.7226	0.651553	CTNNA2/NTNG1/ERBB4	3
GO:0010821	regulation of mitochondrion organization	6/809	117/18805	0.0512821	1.19204	0.441785	0.389995	0.7226	0.651553	PRKN/KDR/FXN/MICU1/ATP5IF1/LRRK2	6
GO:0022904	respiratory electron transport chain	6/809	117/18805	0.0512821	1.19204	0.441785	0.389995	0.7226	0.651553	NDUFA4/VPS54/SDHB/UQCRB/PUM2/ETFDH	6
GO:1904950	negative regulation of establishment of protein localization	7/809	139/18805	0.0503597	1.1706	0.428025	0.390323	0.7226	0.651553	SREBF1/SIAH3/PRKN/ANGPT1/PPP3CA/HMGCR/LRRK2	7
GO:0090101	negative regulation of transmembrane receptor protein serine/threonine kinase signaling pathway	10/809	206/18805	0.0485437	1.12839	0.392841	0.393884	0.7226	0.651553	TRIM33/SPRY2/GDF15/TET1/HDAC2/OVOL2/SAP130/CD109/NRROS/LTBP1	10
GO:0032386	regulation of intracellular transport	13/809	273/18805	0.047619	1.10689	0.377207	0.393927	0.7226	0.651553	ABCA2/PRKN/ANGPT1/CDC42/ICE1/STX18/BRSK2/SCFD1/SEPTIN8/DYNC1H1/LRRK2/MAPK1/PRKD1	13
GO:0070663	regulation of leukocyte proliferation	13/809	273/18805	0.047619	1.10689	0.377207	0.393927	0.7226	0.651553	ST6GAL1/CSF2RB/PPP3CA/IL23R/AHR/BST1/IL7/PDCD1LG2/SDC4/KIT/TMEM131L/SCRIB/MAPK1	13
GO:1902475	L-alpha-amino acid transmembrane transport	4/809	74/18805	0.0540541	1.25647	0.468693	0.394747	0.7226	0.651553	SLC22A2/SLC7A13/SLC1A7/GRM1	4
GO:0007389	pattern specification process	22/809	476/18805	0.0462185	1.07434	0.348298	0.395467	0.7226	0.651553	TBXT/CHSY1/ROBO1/IFT140/TLL1/CRB2/BICC1/DAAM2/MSX1/PCDH8/ERBB4/PKD1L1/OVOL2/WDR19/RBPJ/HOXA11/CDON/DNAAF4/GATA5/ZBTB16/PCSK5/HOXC13	22
GO:0010660	regulation of muscle cell apoptotic process	5/809	96/18805	0.0520833	1.21066	0.438745	0.397113	0.7226	0.651553	NFE2L2/GRIA4/ADCY10/NRG1/ESR1	5
GO:0045666	positive regulation of neuron differentiation	5/809	96/18805	0.0520833	1.21066	0.438745	0.397113	0.7226	0.651553	BRINP3/GDPD5/DAB1/CDON/APP	5
GO:1902099	regulation of metaphase/anaphase transition of cell cycle	5/809	96/18805	0.0520833	1.21066	0.438745	0.397113	0.7226	0.651553	SMARCA2/DUSP1/SMARCA4/KNTC1/PCID2	5
GO:0001824	blastocyst development	6/809	118/18805	0.0508475	1.18194	0.420341	0.397734	0.7226	0.651553	SPECC1/TM4SF1/KDM4C/TET1/RAD51B/KPNA7	6
GO:0035967	cellular response to topologically incorrect protein	6/809	118/18805	0.0508475	1.18194	0.420341	0.397734	0.7226	0.651553	PRKN/VCP/NFE2L2/HERPUD2/PTPN2/PACRG	6
GO:0042177	negative regulation of protein catabolic process	6/809	118/18805	0.0508475	1.18194	0.420341	0.397734	0.7226	0.651553	RYBP/IRAK3/FHIT/RIC1/FMN2/HMGCR	6
GO:1903076	regulation of protein localization to plasma membrane	6/809	118/18805	0.0508475	1.18194	0.420341	0.397734	0.7226	0.651553	SORBS1/KIF5B/PRKCI/LYPD1/TMEM59/DPP10	6
GO:0072330	monocarboxylic acid biosynthetic process	11/809	229/18805	0.0480349	1.11656	0.376272	0.397828	0.7226	0.651553	QKI/DCAF5/TBXAS1/LPL/MALRD1/CBR4/ACSM2A/RDH10/ACADL/ACSF3/CYP2C9	11
GO:0030098	lymphocyte differentiation	20/809	432/18805	0.0462963	1.07615	0.339476	0.400268	0.7226	0.651553	SMARCA2/PLCG2/SMARCA4/IL23R/IL15RA/INHBA/DOCK2/RORA/FOXP1/PCK1/RBPJ/IL7/PTPN2/TRAF3IP2/TOX/HDAC4/PCID2/KIT/ZBTB16/TMEM131L	20
GO:0006984	ER-nucleus signaling pathway	3/809	53/18805	0.0566038	1.31574	0.48804	0.400381	0.7226	0.651553	SREBF1/NFE2L2/PTPN2	3
GO:0021695	cerebellar cortex development	3/809	53/18805	0.0566038	1.31574	0.48804	0.400381	0.7226	0.651553	GRID2/COQ8B/RORA	3
GO:0030520	estrogen receptor signaling pathway	3/809	53/18805	0.0566038	1.31574	0.48804	0.400381	0.7226	0.651553	TAF7/DNAAF4/ESR1	3
GO:0032964	collagen biosynthetic process	3/809	53/18805	0.0566038	1.31574	0.48804	0.400381	0.7226	0.651553	INHBA/HDAC2/ITGA2	3
GO:0042269	regulation of natural killer cell mediated cytotoxicity	3/809	53/18805	0.0566038	1.31574	0.48804	0.400381	0.7226	0.651553	PVR/HLA-B/CD226	3
GO:0046460	neutral lipid biosynthetic process	3/809	53/18805	0.0566038	1.31574	0.48804	0.400381	0.7226	0.651553	SREBF1/CNEP1R1/PCK1	3
GO:0046463	acylglycerol biosynthetic process	3/809	53/18805	0.0566038	1.31574	0.48804	0.400381	0.7226	0.651553	SREBF1/CNEP1R1/PCK1	3
GO:0051646	mitochondrion localization	3/809	53/18805	0.0566038	1.31574	0.48804	0.400381	0.7226	0.651553	KIF5B/KIFBP/LRRK2	3
GO:0090102	cochlea development	3/809	53/18805	0.0566038	1.31574	0.48804	0.400381	0.7226	0.651553	KCNK2/MYO7A/KCNQ1	3
GO:0141084	inflammasome-mediated signaling pathway	3/809	53/18805	0.0566038	1.31574	0.48804	0.400381	0.7226	0.651553	PLCG2/MARK4/PRKD1	3
GO:0170038	proteinogenic amino acid biosynthetic process	3/809	53/18805	0.0566038	1.31574	0.48804	0.400381	0.7226	0.651553	MTHFD1/GLS/MTHFD2L	3
GO:1902100	negative regulation of metaphase/anaphase transition of cell cycle	3/809	53/18805	0.0566038	1.31574	0.48804	0.400381	0.7226	0.651553	DUSP1/KNTC1/PCID2	3
GO:1905819	negative regulation of chromosome separation	3/809	53/18805	0.0566038	1.31574	0.48804	0.400381	0.7226	0.651553	DUSP1/KNTC1/PCID2	3
GO:1990089	response to nerve growth factor	3/809	53/18805	0.0566038	1.31574	0.48804	0.400381	0.7226	0.651553	TMEM108/GRIA1/KCNC2	3
GO:0007179	transforming growth factor beta receptor signaling pathway	12/809	252/18805	0.047619	1.10689	0.362203	0.40117	0.7226	0.651553	TRIM33/SPRY2/GDF15/ITGB5/TET1/HDAC2/OVOL2/SAP130/CD109/NRROS/LTBP1/LTBP2	12
GO:0050678	regulation of epithelial cell proliferation	19/809	410/18805	0.0463415	1.0772	0.335078	0.402755	0.7226	0.651553	ROBO1/DLX5/KDR/CDC42/APELA/KLF9/ATP5IF1/SULF1/OVOL2/MYCN/PTN/RBPJ/VEGFA/CD109/STK3/TEK/CDH13/DEAF1/PRKD1	19
GO:0001911	negative regulation of leukocyte mediated cytotoxicity	2/809	32/18805	0.0625	1.4528	0.543529	0.403045	0.7226	0.651553	PVR/HLA-B	2
GO:0003299	muscle hypertrophy in response to stress	2/809	32/18805	0.0625	1.4528	0.543529	0.403045	0.7226	0.651553	PPP3CA/HDAC4	2
GO:0007271	synaptic transmission, cholinergic	2/809	32/18805	0.0625	1.4528	0.543529	0.403045	0.7226	0.651553	CHRNB3/LYPD1	2
GO:0014887	cardiac muscle adaptation	2/809	32/18805	0.0625	1.4528	0.543529	0.403045	0.7226	0.651553	PPP3CA/HDAC4	2
GO:0014898	cardiac muscle hypertrophy in response to stress	2/809	32/18805	0.0625	1.4528	0.543529	0.403045	0.7226	0.651553	PPP3CA/HDAC4	2
GO:0019082	viral protein processing	2/809	32/18805	0.0625	1.4528	0.543529	0.403045	0.7226	0.651553	ST6GAL1/MGAT4C	2
GO:0021532	neural tube patterning	2/809	32/18805	0.0625	1.4528	0.543529	0.403045	0.7226	0.651553	IFT140/WDR19	2
GO:0034250	positive regulation of amide metabolic process	2/809	32/18805	0.0625	1.4528	0.543529	0.403045	0.7226	0.651553	ABCA2/NFE2L2	2
GO:0043373	CD4-positive, alpha-beta T cell lineage commitment	2/809	32/18805	0.0625	1.4528	0.543529	0.403045	0.7226	0.651553	IL23R/TOX	2
GO:0043516	regulation of DNA damage response, signal transduction by p53 class mediator	2/809	32/18805	0.0625	1.4528	0.543529	0.403045	0.7226	0.651553	MSX1/ZMPSTE24	2
GO:0048679	regulation of axon regeneration	2/809	32/18805	0.0625	1.4528	0.543529	0.403045	0.7226	0.651553	PTN/PUM2	2
GO:0061036	positive regulation of cartilage development	2/809	32/18805	0.0625	1.4528	0.543529	0.403045	0.7226	0.651553	HOXA11/ZBTB16	2
GO:0061037	negative regulation of cartilage development	2/809	32/18805	0.0625	1.4528	0.543529	0.403045	0.7226	0.651553	ADAMTS12/RARB	2
GO:0061437	renal system vasculature development	2/809	32/18805	0.0625	1.4528	0.543529	0.403045	0.7226	0.651553	ANGPT1/TEK	2
GO:0061440	kidney vasculature development	2/809	32/18805	0.0625	1.4528	0.543529	0.403045	0.7226	0.651553	ANGPT1/TEK	2
GO:0090025	regulation of monocyte chemotaxis	2/809	32/18805	0.0625	1.4528	0.543529	0.403045	0.7226	0.651553	DUSP1/APP	2
GO:0099500	vesicle fusion to plasma membrane	2/809	32/18805	0.0625	1.4528	0.543529	0.403045	0.7226	0.651553	RPH3AL/CPLX4	2
GO:0099601	regulation of neurotransmitter receptor activity	2/809	32/18805	0.0625	1.4528	0.543529	0.403045	0.7226	0.651553	CACNG4/SHISA9	2
GO:1900368	regulation of post-transcriptional gene silencing by regulatory ncRNA	2/809	32/18805	0.0625	1.4528	0.543529	0.403045	0.7226	0.651553	ZMPSTE24/PUM2	2
GO:2000649	regulation of sodium ion transmembrane transporter activity	2/809	32/18805	0.0625	1.4528	0.543529	0.403045	0.7226	0.651553	STK39/FXYD1	2
GO:0046034	ATP metabolic process	11/809	230/18805	0.0478261	1.11171	0.361397	0.403358	0.7226	0.651553	HK2/BEND3/PFKP/VCP/SDHB/ATP5IF1/COL6A1/PFKFB3/HDAC4/APP/ADCY10	11
GO:0008643	carbohydrate transport	7/809	141/18805	0.0496454	1.15399	0.389156	0.404502	0.7226	0.651553	HK2/SORBS1/NFE2L2/SLC26A6/PRKCI/OSBPL8/ERFE	7
GO:0042130	negative regulation of T cell proliferation	4/809	75/18805	0.0533333	1.23972	0.441039	0.404551	0.7226	0.651553	PDCD1LG2/SDC4/TMEM131L/SCRIB	4
GO:2000379	positive regulation of reactive oxygen species metabolic process	4/809	75/18805	0.0533333	1.23972	0.441039	0.404551	0.7226	0.651553	PLCG2/NFE2L2/APP/ADCY10	4
GO:0009749	response to glucose	10/809	208/18805	0.0480769	1.11754	0.361403	0.40553	0.7226	0.651553	GCLM/PIK3CA/SREBF1/PPP3CA/SMARCA4/TIAM1/LPL/BRSK2/PCK1/PTPRN2	10
GO:0007091	metaphase/anaphase transition of mitotic cell cycle	5/809	97/18805	0.0515464	1.19818	0.414906	0.405703	0.7226	0.651553	SMARCA2/DUSP1/SMARCA4/KNTC1/PCID2	5
GO:1904892	regulation of receptor signaling pathway via STAT	5/809	97/18805	0.0515464	1.19818	0.414906	0.405703	0.7226	0.651553	DAB1/ERBB4/PTPRD/PTPN2/KIT	5
GO:0051495	positive regulation of cytoskeleton organization	9/809	186/18805	0.0483871	1.12475	0.362506	0.407658	0.7226	0.651553	SYNPO2/ARHGEF15/CDC42/KIRREL1/SDC4/NPHS1/DYNC1H1/FMN1/PRKD1	9
GO:0055088	lipid homeostasis	9/809	186/18805	0.0483871	1.12475	0.362506	0.407658	0.7226	0.651553	ABCA2/ACOX1/LPL/RORA/PNPLA1/MALRD1/ACSM2A/SOAT1/ABCA1	9
GO:0000101	sulfur amino acid transport	1/809	12/18805	0.0833333	1.93706	0.68845	0.410121	0.7226	0.651553	SLC7A13	1
GO:0001547	antral ovarian follicle growth	1/809	12/18805	0.0833333	1.93706	0.68845	0.410121	0.7226	0.651553	ESR1	1
GO:0001553	luteinization	1/809	12/18805	0.0833333	1.93706	0.68845	0.410121	0.7226	0.651553	INHBA	1
GO:0002068	glandular epithelial cell development	1/809	12/18805	0.0833333	1.93706	0.68845	0.410121	0.7226	0.651553	RARB	1
GO:0006828	manganese ion transport	1/809	12/18805	0.0833333	1.93706	0.68845	0.410121	0.7226	0.651553	ATP2C2	1
GO:0006995	cellular response to nitrogen starvation	1/809	12/18805	0.0833333	1.93706	0.68845	0.410121	0.7226	0.651553	MAP1LC3B	1
GO:0007406	negative regulation of neuroblast proliferation	1/809	12/18805	0.0833333	1.93706	0.68845	0.410121	0.7226	0.651553	PTN	1
GO:0008611	ether lipid biosynthetic process	1/809	12/18805	0.0833333	1.93706	0.68845	0.410121	0.7226	0.651553	FAR1	1
GO:0009143	nucleoside triphosphate catabolic process	1/809	12/18805	0.0833333	1.93706	0.68845	0.410121	0.7226	0.651553	ITPA	1
GO:0009174	pyrimidine ribonucleoside monophosphate biosynthetic process	1/809	12/18805	0.0833333	1.93706	0.68845	0.410121	0.7226	0.651553	CDA	1
GO:0009176	pyrimidine deoxyribonucleoside monophosphate metabolic process	1/809	12/18805	0.0833333	1.93706	0.68845	0.410121	0.7226	0.651553	DPYD	1
GO:0009756	carbohydrate mediated signaling	1/809	12/18805	0.0833333	1.93706	0.68845	0.410121	0.7226	0.651553	SMARCA4	1
GO:0010172	embryonic body morphogenesis	1/809	12/18805	0.0833333	1.93706	0.68845	0.410121	0.7226	0.651553	CDON	1
GO:0010936	negative regulation of macrophage cytokine production	1/809	12/18805	0.0833333	1.93706	0.68845	0.410121	0.7226	0.651553	IRAK3	1
GO:0014842	regulation of skeletal muscle satellite cell proliferation	1/809	12/18805	0.0833333	1.93706	0.68845	0.410121	0.7226	0.651553	ANGPT1	1
GO:0016554	cytidine to uridine editing	1/809	12/18805	0.0833333	1.93706	0.68845	0.410121	0.7226	0.651553	RBM47	1
GO:0016559	peroxisome fission	1/809	12/18805	0.0833333	1.93706	0.68845	0.410121	0.7226	0.651553	ACOX1	1
GO:0017038	protein import	1/809	12/18805	0.0833333	1.93706	0.68845	0.410121	0.7226	0.651553	APP	1
GO:0019532	oxalate transport	1/809	12/18805	0.0833333	1.93706	0.68845	0.410121	0.7226	0.651553	SLC26A6	1
GO:0019682	glyceraldehyde-3-phosphate metabolic process	1/809	12/18805	0.0833333	1.93706	0.68845	0.410121	0.7226	0.651553	PCK1	1
GO:0019732	antifungal humoral response	1/809	12/18805	0.0833333	1.93706	0.68845	0.410121	0.7226	0.651553	APP	1
GO:0021534	cell proliferation in hindbrain	1/809	12/18805	0.0833333	1.93706	0.68845	0.410121	0.7226	0.651553	RORA	1
GO:0021924	cell proliferation in external granule layer	1/809	12/18805	0.0833333	1.93706	0.68845	0.410121	0.7226	0.651553	RORA	1
GO:0021930	cerebellar granule cell precursor proliferation	1/809	12/18805	0.0833333	1.93706	0.68845	0.410121	0.7226	0.651553	RORA	1
GO:0030157	pancreatic juice secretion	1/809	12/18805	0.0833333	1.93706	0.68845	0.410121	0.7226	0.651553	STK39	1
GO:0031223	auditory behavior	1/809	12/18805	0.0833333	1.93706	0.68845	0.410121	0.7226	0.651553	CNTNAP2	1
GO:0032276	regulation of gonadotropin secretion	1/809	12/18805	0.0833333	1.93706	0.68845	0.410121	0.7226	0.651553	INHBA	1
GO:0032380	regulation of intracellular sterol transport	1/809	12/18805	0.0833333	1.93706	0.68845	0.410121	0.7226	0.651553	ABCA2	1
GO:0032383	regulation of intracellular cholesterol transport	1/809	12/18805	0.0833333	1.93706	0.68845	0.410121	0.7226	0.651553	ABCA2	1
GO:0032793	positive regulation of CREB transcription factor activity	1/809	12/18805	0.0833333	1.93706	0.68845	0.410121	0.7226	0.651553	CAMK1D	1
GO:0032817	regulation of natural killer cell proliferation	1/809	12/18805	0.0833333	1.93706	0.68845	0.410121	0.7226	0.651553	IL23R	1
GO:0033540	fatty acid beta-oxidation using acyl-CoA oxidase	1/809	12/18805	0.0833333	1.93706	0.68845	0.410121	0.7226	0.651553	ACOX1	1
GO:0033604	negative regulation of catecholamine secretion	1/809	12/18805	0.0833333	1.93706	0.68845	0.410121	0.7226	0.651553	ABAT	1
GO:0033605	positive regulation of catecholamine secretion	1/809	12/18805	0.0833333	1.93706	0.68845	0.410121	0.7226	0.651553	CARTPT	1
GO:0034139	regulation of toll-like receptor 3 signaling pathway	1/809	12/18805	0.0833333	1.93706	0.68845	0.410121	0.7226	0.651553	HCFC2	1
GO:0034370	triglyceride-rich lipoprotein particle remodeling	1/809	12/18805	0.0833333	1.93706	0.68845	0.410121	0.7226	0.651553	LPL	1
GO:0034372	very-low-density lipoprotein particle remodeling	1/809	12/18805	0.0833333	1.93706	0.68845	0.410121	0.7226	0.651553	LPL	1
GO:0034379	very-low-density lipoprotein particle assembly	1/809	12/18805	0.0833333	1.93706	0.68845	0.410121	0.7226	0.651553	SOAT1	1
GO:0035771	interleukin-4-mediated signaling pathway	1/809	12/18805	0.0833333	1.93706	0.68845	0.410121	0.7226	0.651553	PTPN2	1
GO:0038026	reelin-mediated signaling pathway	1/809	12/18805	0.0833333	1.93706	0.68845	0.410121	0.7226	0.651553	DAB1	1
GO:0042117	monocyte activation	1/809	12/18805	0.0833333	1.93706	0.68845	0.410121	0.7226	0.651553	FOXP1	1
GO:0042276	error-prone translesion synthesis	1/809	12/18805	0.0833333	1.93706	0.68845	0.410121	0.7226	0.651553	REV1	1
GO:0042447	hormone catabolic process	1/809	12/18805	0.0833333	1.93706	0.68845	0.410121	0.7226	0.651553	ECE1	1
GO:0042939	tripeptide transport	1/809	12/18805	0.0833333	1.93706	0.68845	0.410121	0.7226	0.651553	SLC13A3	1
GO:0043476	pigment accumulation	1/809	12/18805	0.0833333	1.93706	0.68845	0.410121	0.7226	0.651553	BLOC1S3	1
GO:0043482	cellular pigment accumulation	1/809	12/18805	0.0833333	1.93706	0.68845	0.410121	0.7226	0.651553	BLOC1S3	1
GO:0043517	positive regulation of DNA damage response, signal transduction by p53 class mediator	1/809	12/18805	0.0833333	1.93706	0.68845	0.410121	0.7226	0.651553	MSX1	1
GO:0043562	cellular response to nitrogen levels	1/809	12/18805	0.0833333	1.93706	0.68845	0.410121	0.7226	0.651553	MAP1LC3B	1
GO:0043589	skin morphogenesis	1/809	12/18805	0.0833333	1.93706	0.68845	0.410121	0.7226	0.651553	ITGA2	1
GO:0044314	protein K27-linked ubiquitination	1/809	12/18805	0.0833333	1.93706	0.68845	0.410121	0.7226	0.651553	PRKN	1
GO:0045060	negative thymic T cell selection	1/809	12/18805	0.0833333	1.93706	0.68845	0.410121	0.7226	0.651553	DOCK2	1
GO:0045161	neuronal ion channel clustering	1/809	12/18805	0.0833333	1.93706	0.68845	0.410121	0.7226	0.651553	CNTNAP2	1
GO:0045793	positive regulation of cell size	1/809	12/18805	0.0833333	1.93706	0.68845	0.410121	0.7226	0.651553	PRKD1	1
GO:0046051	UTP metabolic process	1/809	12/18805	0.0833333	1.93706	0.68845	0.410121	0.7226	0.651553	AK3	1
GO:0046504	glycerol ether biosynthetic process	1/809	12/18805	0.0833333	1.93706	0.68845	0.410121	0.7226	0.651553	FAR1	1
GO:0048484	enteric nervous system development	1/809	12/18805	0.0833333	1.93706	0.68845	0.410121	0.7226	0.651553	SOX8	1
GO:0048548	regulation of pinocytosis	1/809	12/18805	0.0833333	1.93706	0.68845	0.410121	0.7226	0.651553	CDC42	1
GO:0048671	negative regulation of collateral sprouting	1/809	12/18805	0.0833333	1.93706	0.68845	0.410121	0.7226	0.651553	FSTL4	1
GO:0048755	branching morphogenesis of a nerve	1/809	12/18805	0.0833333	1.93706	0.68845	0.410121	0.7226	0.651553	LRRK2	1
GO:0050847	progesterone receptor signaling pathway	1/809	12/18805	0.0833333	1.93706	0.68845	0.410121	0.7226	0.651553	MAPK1	1
GO:0051133	regulation of NK T cell activation	1/809	12/18805	0.0833333	1.93706	0.68845	0.410121	0.7226	0.651553	IL23R	1
GO:0051549	positive regulation of keratinocyte migration	1/809	12/18805	0.0833333	1.93706	0.68845	0.410121	0.7226	0.651553	EPB41L4B	1
GO:0060148	positive regulation of post-transcriptional gene silencing	1/809	12/18805	0.0833333	1.93706	0.68845	0.410121	0.7226	0.651553	PUM2	1
GO:0060272	embryonic skeletal joint morphogenesis	1/809	12/18805	0.0833333	1.93706	0.68845	0.410121	0.7226	0.651553	HOXA11	1
GO:0060442	branching involved in prostate gland morphogenesis	1/809	12/18805	0.0833333	1.93706	0.68845	0.410121	0.7226	0.651553	ESR1	1
GO:0061309	cardiac neural crest cell development involved in outflow tract morphogenesis	1/809	12/18805	0.0833333	1.93706	0.68845	0.410121	0.7226	0.651553	CDC42	1
GO:0061370	testosterone biosynthetic process	1/809	12/18805	0.0833333	1.93706	0.68845	0.410121	0.7226	0.651553	INHBA	1
GO:0070327	thyroid hormone transport	1/809	12/18805	0.0833333	1.93706	0.68845	0.410121	0.7226	0.651553	SLCO4A1	1
GO:0070671	response to interleukin-12	1/809	12/18805	0.0833333	1.93706	0.68845	0.410121	0.7226	0.651553	PLCB1	1
GO:0070857	regulation of bile acid biosynthetic process	1/809	12/18805	0.0833333	1.93706	0.68845	0.410121	0.7226	0.651553	MALRD1	1
GO:0071233	cellular response to L-leucine	1/809	12/18805	0.0833333	1.93706	0.68845	0.410121	0.7226	0.651553	SESN3	1
GO:0071377	cellular response to glucagon stimulus	1/809	12/18805	0.0833333	1.93706	0.68845	0.410121	0.7226	0.651553	GJB2	1
GO:0072182	regulation of nephron tubule epithelial cell differentiation	1/809	12/18805	0.0833333	1.93706	0.68845	0.410121	0.7226	0.651553	PROM1	1
GO:0086067	AV node cell to bundle of His cell communication	1/809	12/18805	0.0833333	1.93706	0.68845	0.410121	0.7226	0.651553	CACNB2	1
GO:0086100	endothelin receptor signaling pathway	1/809	12/18805	0.0833333	1.93706	0.68845	0.410121	0.7226	0.651553	CDC42	1
GO:0090267	positive regulation of mitotic cell cycle spindle assembly checkpoint	1/809	12/18805	0.0833333	1.93706	0.68845	0.410121	0.7226	0.651553	PCID2	1
GO:0097067	cellular response to thyroid hormone stimulus	1/809	12/18805	0.0833333	1.93706	0.68845	0.410121	0.7226	0.651553	GCLM	1
GO:0097084	vascular associated smooth muscle cell development	1/809	12/18805	0.0833333	1.93706	0.68845	0.410121	0.7226	0.651553	VEGFA	1
GO:0097400	interleukin-17-mediated signaling pathway	1/809	12/18805	0.0833333	1.93706	0.68845	0.410121	0.7226	0.651553	TRAF3IP2	1
GO:0098911	regulation of ventricular cardiac muscle cell action potential	1/809	12/18805	0.0833333	1.93706	0.68845	0.410121	0.7226	0.651553	CTNNA3	1
GO:0098953	receptor diffusion trapping	1/809	12/18805	0.0833333	1.93706	0.68845	0.410121	0.7226	0.651553	CACNG4	1
GO:0098970	postsynaptic neurotransmitter receptor diffusion trapping	1/809	12/18805	0.0833333	1.93706	0.68845	0.410121	0.7226	0.651553	CACNG4	1
GO:0099519	dense core granule cytoskeletal transport	1/809	12/18805	0.0833333	1.93706	0.68845	0.410121	0.7226	0.651553	KIF5B	1
GO:0099628	neurotransmitter receptor diffusion trapping	1/809	12/18805	0.0833333	1.93706	0.68845	0.410121	0.7226	0.651553	CACNG4	1
GO:0110075	regulation of ferroptosis	1/809	12/18805	0.0833333	1.93706	0.68845	0.410121	0.7226	0.651553	NFE2L2	1
GO:0140059	dendrite arborization	1/809	12/18805	0.0833333	1.93706	0.68845	0.410121	0.7226	0.651553	PTN	1
GO:1900370	positive regulation of post-transcriptional gene silencing by RNA	1/809	12/18805	0.0833333	1.93706	0.68845	0.410121	0.7226	0.651553	PUM2	1
GO:1901950	dense core granule transport	1/809	12/18805	0.0833333	1.93706	0.68845	0.410121	0.7226	0.651553	KIF5B	1
GO:1902043	positive regulation of extrinsic apoptotic signaling pathway via death domain receptors	1/809	12/18805	0.0833333	1.93706	0.68845	0.410121	0.7226	0.651553	STK3	1
GO:1902510	regulation of apoptotic DNA fragmentation	1/809	12/18805	0.0833333	1.93706	0.68845	0.410121	0.7226	0.651553	GATA5	1
GO:1902946	protein localization to early endosome	1/809	12/18805	0.0833333	1.93706	0.68845	0.410121	0.7226	0.651553	VEGFA	1
GO:1903441	protein localization to ciliary membrane	1/809	12/18805	0.0833333	1.93706	0.68845	0.410121	0.7226	0.651553	WDR19	1
GO:1905205	positive regulation of connective tissue replacement	1/809	12/18805	0.0833333	1.93706	0.68845	0.410121	0.7226	0.651553	PPP3CA	1
GO:1905456	regulation of lymphoid progenitor cell differentiation	1/809	12/18805	0.0833333	1.93706	0.68845	0.410121	0.7226	0.651553	PCID2	1
GO:1905461	positive regulation of vascular associated smooth muscle cell apoptotic process	1/809	12/18805	0.0833333	1.93706	0.68845	0.410121	0.7226	0.651553	ADCY10	1
GO:1990253	cellular response to leucine starvation	1/809	12/18805	0.0833333	1.93706	0.68845	0.410121	0.7226	0.651553	SESN3	1
GO:2000321	positive regulation of T-helper 17 cell differentiation	1/809	12/18805	0.0833333	1.93706	0.68845	0.410121	0.7226	0.651553	IL23R	1
GO:2000343	positive regulation of chemokine (C-X-C motif) ligand 2 production	1/809	12/18805	0.0833333	1.93706	0.68845	0.410121	0.7226	0.651553	LPL	1
GO:2000637	positive regulation of miRNA-mediated gene silencing	1/809	12/18805	0.0833333	1.93706	0.68845	0.410121	0.7226	0.651553	PUM2	1
GO:2000644	regulation of receptor catabolic process	1/809	12/18805	0.0833333	1.93706	0.68845	0.410121	0.7226	0.651553	ABCA2	1
GO:2001223	negative regulation of neuron migration	1/809	12/18805	0.0833333	1.93706	0.68845	0.410121	0.7226	0.651553	ERBB4	1
GO:0006220	pyrimidine nucleotide metabolic process	3/809	54/18805	0.0555556	1.29137	0.454619	0.412048	0.723936	0.652757	CDA/DPYD/AK3	3
GO:0006778	porphyrin-containing compound metabolic process	3/809	54/18805	0.0555556	1.29137	0.454619	0.412048	0.723936	0.652757	FXN/ALAS1/ATP5IF1	3
GO:0008608	attachment of spindle microtubules to kinetochore	3/809	54/18805	0.0555556	1.29137	0.454619	0.412048	0.723936	0.652757	CDC42/KNTC1/HNRNPU	3
GO:0050771	negative regulation of axonogenesis	3/809	54/18805	0.0555556	1.29137	0.454619	0.412048	0.723936	0.652757	FSTL4/DAB1/NTN1	3
GO:0050873	brown fat cell differentiation	3/809	54/18805	0.0555556	1.29137	0.454619	0.412048	0.723936	0.652757	METRNL/ADRB3/HNRNPU	3
GO:0051985	negative regulation of chromosome segregation	3/809	54/18805	0.0555556	1.29137	0.454619	0.412048	0.723936	0.652757	DUSP1/KNTC1/PCID2	3
GO:0071622	regulation of granulocyte chemotaxis	3/809	54/18805	0.0555556	1.29137	0.454619	0.412048	0.723936	0.652757	BST1/CAMK1D/MAPK1	3
GO:2000772	regulation of cellular senescence	3/809	54/18805	0.0555556	1.29137	0.454619	0.412048	0.723936	0.652757	ZNF277/ZMPSTE24/NUAK1	3
GO:0016579	protein deubiquitination	6/809	120/18805	0.05	1.16224	0.378013	0.413193	0.724337	0.653119	OTUD3/PRKN/VCP/USP34/USP36/TNIP1	6
GO:0032355	response to estradiol	6/809	120/18805	0.05	1.16224	0.378013	0.413193	0.724337	0.653119	GRIA1/NCOR2/SLC6A1/ITGA2/GJB2/ESR1	6
GO:0051092	positive regulation of NF-kappaB transcription factor activity	6/809	120/18805	0.05	1.16224	0.378013	0.413193	0.724337	0.653119	IRAK3/PLCG2/PPIA/PRKCI/TRIM5/PRKD1	6
GO:1902106	negative regulation of leukocyte differentiation	6/809	120/18805	0.05	1.16224	0.378013	0.413193	0.724337	0.653119	QKI/INHBA/PTPN2/ERFE/TMEM131L/CARTPT	6
GO:0034504	protein localization to nucleus	15/809	322/18805	0.0465839	1.08283	0.317863	0.413398	0.724337	0.653119	PINX1/ANGPT1/PPP3CA/MSX1/CNEP1R1/OSBPL8/KPNA7/TRAF3IP2/ZBTB16/APP/STK3/DNAJB6/HNRNPU/LRRK2/PRKD1	15
GO:0008154	actin polymerization or depolymerization	9/809	187/18805	0.0481283	1.11873	0.345963	0.413827	0.724337	0.653119	PIK3CA/ADD2/DAAM2/MICAL3/KANK1/KIRREL1/NPHS1/CORO7/FMN1	9
GO:0072524	pyridine-containing compound metabolic process	9/809	187/18805	0.0481283	1.11873	0.345963	0.413827	0.724337	0.653119	HK2/PFKP/PNPO/VCP/COL6A1/PFKFB3/IDH1/HDAC4/APP	9
GO:0006022	aminoglycan metabolic process	5/809	98/18805	0.0510204	1.18596	0.391321	0.414276	0.724337	0.653119	CHSY1/CHST3/HEXB/HS3ST2/HS3ST1	5
GO:1901606	alpha-amino acid catabolic process	5/809	98/18805	0.0510204	1.18596	0.391321	0.414276	0.724337	0.653119	IVD/GLS/QDPR/HGD/HIBCH	5
GO:2001251	negative regulation of chromosome organization	5/809	98/18805	0.0510204	1.18596	0.391321	0.414276	0.724337	0.653119	PINX1/DUSP1/KNTC1/PCID2/HNRNPU	5
GO:0006081	aldehyde metabolic process	4/809	76/18805	0.0526316	1.22341	0.41377	0.414325	0.724337	0.653119	PNPO/PCK1/IDH1/RDH10	4
GO:0050709	negative regulation of protein secretion	4/809	76/18805	0.0526316	1.22341	0.41377	0.414325	0.724337	0.653119	SREBF1/PRKN/PPP3CA/HMGCR	4
GO:0050818	regulation of coagulation	4/809	76/18805	0.0526316	1.22341	0.41377	0.414325	0.724337	0.653119	ANGPT1/NFE2L2/TSPAN8/ADAMTS18	4
GO:0062208	positive regulation of pattern recognition receptor signaling pathway	4/809	76/18805	0.0526316	1.22341	0.41377	0.414325	0.724337	0.653119	PLCG2/MARK4/PRKD1/PUM2	4
GO:0050657	nucleic acid transport	8/809	165/18805	0.0484848	1.12702	0.347453	0.41628	0.727227	0.655725	QKI/SIDT1/RBFOX1/PCID2/MRPL18/AHCTF1/RFTN1/DDX39B	8
GO:0050658	RNA transport	8/809	165/18805	0.0484848	1.12702	0.347453	0.41628	0.727227	0.655725	QKI/SIDT1/RBFOX1/PCID2/MRPL18/AHCTF1/RFTN1/DDX39B	8
GO:0002230	positive regulation of defense response to virus by host	2/809	33/18805	0.0606061	1.40877	0.498304	0.418213	0.727227	0.655725	IL23R/TRAF3IP2	2
GO:0006308	DNA catabolic process	2/809	33/18805	0.0606061	1.40877	0.498304	0.418213	0.727227	0.655725	VPS54/GATA5	2
GO:0045648	positive regulation of erythrocyte differentiation	2/809	33/18805	0.0606061	1.40877	0.498304	0.418213	0.727227	0.655725	INHBA/BRD1	2
GO:0048799	animal organ maturation	2/809	33/18805	0.0606061	1.40877	0.498304	0.418213	0.727227	0.655725	ADAMTS12/ZBTB16	2
GO:0051497	negative regulation of stress fiber assembly	2/809	33/18805	0.0606061	1.40877	0.498304	0.418213	0.727227	0.655725	DLC1/PAK2	2
GO:0060147	regulation of post-transcriptional gene silencing	2/809	33/18805	0.0606061	1.40877	0.498304	0.418213	0.727227	0.655725	ZMPSTE24/PUM2	2
GO:0086011	membrane repolarization during action potential	2/809	33/18805	0.0606061	1.40877	0.498304	0.418213	0.727227	0.655725	NOS1AP/KCNQ1	2
GO:1903955	positive regulation of protein targeting to mitochondrion	2/809	33/18805	0.0606061	1.40877	0.498304	0.418213	0.727227	0.655725	USP36/ADCY10	2
GO:1904376	negative regulation of protein localization to cell periphery	2/809	33/18805	0.0606061	1.40877	0.498304	0.418213	0.727227	0.655725	LYPD1/TMEM59	2
GO:1905606	regulation of presynapse assembly	2/809	33/18805	0.0606061	1.40877	0.498304	0.418213	0.727227	0.655725	GRID2/APP	2
GO:0008645	hexose transmembrane transport	6/809	121/18805	0.0495868	1.15263	0.357121	0.420909	0.727227	0.655725	HK2/SORBS1/NFE2L2/PRKCI/OSBPL8/ERFE	6
GO:0015908	fatty acid transport	6/809	121/18805	0.0495868	1.15263	0.357121	0.420909	0.727227	0.655725	SLC22A8/CYP4F2/SLC22A2/SLC22A6/SLCO4A1/ERFE	6
GO:0043414	macromolecule methylation	6/809	121/18805	0.0495868	1.15263	0.357121	0.420909	0.727227	0.655725	PCMT1/FAM98A/TARBP1/NSUN7/METTL16/FAM98B	6
GO:0050867	positive regulation of cell activation	18/809	392/18805	0.0459184	1.06736	0.285759	0.422391	0.727227	0.655725	PIK3CA/SMARCA2/PPP3CA/SMARCA4/IL23R/IL15RA/BLOC1S3/CD226/PCK1/BST1/IL7/PDCD1LG2/TOX/PCID2/CTSC/ZBTB16/APP/LRRK2	18
GO:0042542	response to hydrogen peroxide	5/809	99/18805	0.0505051	1.17398	0.367985	0.422831	0.727227	0.655725	FXN/NFE2L2/ZNF277/HDAC2/GATA5	5
GO:0051781	positive regulation of cell division	5/809	99/18805	0.0505051	1.17398	0.367985	0.422831	0.727227	0.655725	CDC42/PKP4/FGF6/PTN/VEGFA	5
GO:0098869	cellular oxidant detoxification	5/809	99/18805	0.0505051	1.17398	0.367985	0.422831	0.727227	0.655725	FBLN5/NFE2L2/GSTO1/PXDNL/PXDN	5
GO:0010665	regulation of cardiac muscle cell apoptotic process	3/809	55/18805	0.0545455	1.2679	0.421849	0.423644	0.727227	0.655725	NFE2L2/ADCY10/NRG1	3
GO:0032387	negative regulation of intracellular transport	3/809	55/18805	0.0545455	1.2679	0.421849	0.423644	0.727227	0.655725	ABCA2/ANGPT1/LRRK2	3
GO:0034198	cellular response to amino acid starvation	3/809	55/18805	0.0545455	1.2679	0.421849	0.423644	0.727227	0.655725	SESN3/MAPK1/PRKD1	3
GO:0042743	hydrogen peroxide metabolic process	3/809	55/18805	0.0545455	1.2679	0.421849	0.423644	0.727227	0.655725	ACOX1/PXDNL/PXDN	3
GO:0045778	positive regulation of ossification	3/809	55/18805	0.0545455	1.2679	0.421849	0.423644	0.727227	0.655725	PTN/ZBTB16/ADCY10	3
GO:0046365	monosaccharide catabolic process	3/809	55/18805	0.0545455	1.2679	0.421849	0.423644	0.727227	0.655725	HK2/PFKP/ADCY10	3
GO:0072538	T-helper 17 type immune response	3/809	55/18805	0.0545455	1.2679	0.421849	0.423644	0.727227	0.655725	IL23R/RORA/TRAF3IP2	3
GO:1903351	cellular response to dopamine	3/809	55/18805	0.0545455	1.2679	0.421849	0.423644	0.727227	0.655725	PRKN/HDAC2/LRRK2	3
GO:0006801	superoxide metabolic process	4/809	77/18805	0.0519481	1.20752	0.386874	0.424063	0.727227	0.655725	FBLN5/NFE2L2/BST1/APP	4
GO:0046470	phosphatidylcholine metabolic process	4/809	77/18805	0.0519481	1.20752	0.386874	0.424063	0.727227	0.655725	SLC44A1/SLC44A5/PNPLA7/PLB1	4
GO:0170035	L-amino acid catabolic process	4/809	77/18805	0.0519481	1.20752	0.386874	0.424063	0.727227	0.655725	IVD/GLS/QDPR/HGD	4
GO:0170040	proteinogenic amino acid catabolic process	4/809	77/18805	0.0519481	1.20752	0.386874	0.424063	0.727227	0.655725	IVD/GLS/QDPR/HGD	4
GO:1902017	regulation of cilium assembly	4/809	77/18805	0.0519481	1.20752	0.386874	0.424063	0.727227	0.655725	IFT140/SYNE2/MARK4/IFT88	4
GO:1904377	positive regulation of protein localization to cell periphery	4/809	77/18805	0.0519481	1.20752	0.386874	0.424063	0.727227	0.655725	SORBS1/KIF5B/PRKCI/DPP10	4
GO:0033673	negative regulation of kinase activity	7/809	144/18805	0.0486111	1.12995	0.331903	0.425742	0.727227	0.655725	DUSP1/IRAK3/TAF7/PRKN/PPIA/PAK2/HNRNPU	7
GO:2001242	regulation of intrinsic apoptotic signaling pathway	9/809	189/18805	0.047619	1.10689	0.313146	0.42616	0.727227	0.655725	SGMS1/PRKN/PPIA/NFE2L2/MSX1/PTPN2/APP/ADCY10/LRRK2	9
GO:0045582	positive regulation of T cell differentiation	6/809	122/18805	0.0491803	1.14318	0.336406	0.428611	0.727227	0.655725	SMARCA2/SMARCA4/IL23R/PCK1/IL7/ZBTB16	6
GO:0044784	metaphase/anaphase transition of cell cycle	5/809	100/18805	0.05	1.16224	0.344892	0.431362	0.727227	0.655725	SMARCA2/DUSP1/SMARCA4/KNTC1/PCID2	5
GO:0007565	female pregnancy	9/809	190/18805	0.0473684	1.10107	0.29687	0.432321	0.727227	0.655725	CSMD1/APELA/STOX2/PTN/VEGFA/ITGA2/PCSK5/GJB2/ESR1	9
GO:0035725	sodium ion transmembrane transport	9/809	190/18805	0.0473684	1.10107	0.29687	0.432321	0.727227	0.655725	SLC12A3/SLC9A2/SLC6A2/STK39/SLC6A1/SLC9A3/SLC13A3/FXYD1/ATP12A	9
GO:0002363	alpha-beta T cell lineage commitment	2/809	34/18805	0.0588235	1.36734	0.454541	0.433182	0.727227	0.655725	IL23R/TOX	2
GO:0006536	glutamate metabolic process	2/809	34/18805	0.0588235	1.36734	0.454541	0.433182	0.727227	0.655725	GCLM/GLS	2
GO:0009954	proximal/distal pattern formation	2/809	34/18805	0.0588235	1.36734	0.454541	0.433182	0.727227	0.655725	CHSY1/HOXA11	2
GO:0010464	regulation of mesenchymal cell proliferation	2/809	34/18805	0.0588235	1.36734	0.454541	0.433182	0.727227	0.655725	KDR/MYCN	2
GO:0032107	regulation of response to nutrient levels	2/809	34/18805	0.0588235	1.36734	0.454541	0.433182	0.727227	0.655725	GDF15/CARTPT	2
GO:0034067	protein localization to Golgi apparatus	2/809	34/18805	0.0588235	1.36734	0.454541	0.433182	0.727227	0.655725	ARL5C/VPS13C	2
GO:0045026	plasma membrane fusion	2/809	34/18805	0.0588235	1.36734	0.454541	0.433182	0.727227	0.655725	MYMK/SPACA6	2
GO:0045671	negative regulation of osteoclast differentiation	2/809	34/18805	0.0588235	1.36734	0.454541	0.433182	0.727227	0.655725	ERFE/CARTPT	2
GO:0045684	positive regulation of epidermis development	2/809	34/18805	0.0588235	1.36734	0.454541	0.433182	0.727227	0.655725	SULT2B1/OVOL2	2
GO:0045879	negative regulation of smoothened signaling pathway	2/809	34/18805	0.0588235	1.36734	0.454541	0.433182	0.727227	0.655725	KCTD6/VCP	2
GO:0045939	negative regulation of steroid metabolic process	2/809	34/18805	0.0588235	1.36734	0.454541	0.433182	0.727227	0.655725	ABCA2/MALRD1	2
GO:0051654	establishment of mitochondrion localization	2/809	34/18805	0.0588235	1.36734	0.454541	0.433182	0.727227	0.655725	KIF5B/KIFBP	2
GO:0060055	angiogenesis involved in wound healing	2/809	34/18805	0.0588235	1.36734	0.454541	0.433182	0.727227	0.655725	KDR/VEGFA	2
GO:0060966	regulation of gene silencing by regulatory ncRNA	2/809	34/18805	0.0588235	1.36734	0.454541	0.433182	0.727227	0.655725	ZMPSTE24/PUM2	2
GO:0070570	regulation of neuron projection regeneration	2/809	34/18805	0.0588235	1.36734	0.454541	0.433182	0.727227	0.655725	PTN/PUM2	2
GO:0090169	regulation of spindle assembly	2/809	34/18805	0.0588235	1.36734	0.454541	0.433182	0.727227	0.655725	DYNC1H1/HNRNPU	2
GO:0098884	postsynaptic neurotransmitter receptor internalization	2/809	34/18805	0.0588235	1.36734	0.454541	0.433182	0.727227	0.655725	SCRIB/NRG1	2
GO:0099174	regulation of presynapse organization	2/809	34/18805	0.0588235	1.36734	0.454541	0.433182	0.727227	0.655725	GRID2/APP	2
GO:0140239	postsynaptic endocytosis	2/809	34/18805	0.0588235	1.36734	0.454541	0.433182	0.727227	0.655725	SCRIB/NRG1	2
GO:1901889	negative regulation of cell junction assembly	2/809	34/18805	0.0588235	1.36734	0.454541	0.433182	0.727227	0.655725	DLC1/APP	2
GO:1902253	regulation of intrinsic apoptotic signaling pathway by p53 class mediator	2/809	34/18805	0.0588235	1.36734	0.454541	0.433182	0.727227	0.655725	PRKN/MSX1	2
GO:2000191	regulation of fatty acid transport	2/809	34/18805	0.0588235	1.36734	0.454541	0.433182	0.727227	0.655725	CYP4F2/ERFE	2
GO:0061045	negative regulation of wound healing	4/809	78/18805	0.0512821	1.19204	0.36034	0.433761	0.727227	0.655725	TSPAN8/CD109/ADAMTS18/AJAP1	4
GO:0002696	positive regulation of leukocyte activation	17/809	372/18805	0.0456989	1.06226	0.257154	0.434345	0.727227	0.655725	PIK3CA/SMARCA2/PPP3CA/SMARCA4/IL23R/IL15RA/BLOC1S3/CD226/PCK1/BST1/IL7/PDCD1LG2/TOX/PCID2/CTSC/ZBTB16/LRRK2	17
GO:0010719	negative regulation of epithelial to mesenchymal transition	3/809	56/18805	0.0535714	1.24525	0.389702	0.43516	0.727227	0.655725	SPRY2/OVOL2/VEGFA	3
GO:0051180	vitamin transport	3/809	56/18805	0.0535714	1.24525	0.389702	0.43516	0.727227	0.655725	CUBN/SLC22A2/SLC52A2	3
GO:0085029	extracellular matrix assembly	3/809	56/18805	0.0535714	1.24525	0.389702	0.43516	0.727227	0.655725	FBLN5/COL6A1/PXDN	3
GO:2000648	positive regulation of stem cell proliferation	3/809	56/18805	0.0535714	1.24525	0.389702	0.43516	0.727227	0.655725	NR2E1/KDR/HNRNPU	3
GO:0001696	gastric acid secretion	1/809	13/18805	0.0769231	1.78806	0.602635	0.435514	0.727227	0.655725	KCNQ1	1
GO:0002024	diet induced thermogenesis	1/809	13/18805	0.0769231	1.78806	0.602635	0.435514	0.727227	0.655725	ADRB3	1
GO:0002087	regulation of respiratory gaseous exchange by nervous system process	1/809	13/18805	0.0769231	1.78806	0.602635	0.435514	0.727227	0.655725	GLS	1
GO:0002357	defense response to tumor cell	1/809	13/18805	0.0769231	1.78806	0.602635	0.435514	0.727227	0.655725	RBMS3	1
GO:0003334	keratinocyte development	1/809	13/18805	0.0769231	1.78806	0.602635	0.435514	0.727227	0.655725	PALLD	1
GO:0006167	AMP biosynthetic process	1/809	13/18805	0.0769231	1.78806	0.602635	0.435514	0.727227	0.655725	ADSS1	1
GO:0006474	N-terminal protein amino acid acetylation	1/809	13/18805	0.0769231	1.78806	0.602635	0.435514	0.727227	0.655725	NAA16	1
GO:0006596	polyamine biosynthetic process	1/809	13/18805	0.0769231	1.78806	0.602635	0.435514	0.727227	0.655725	SMOX	1
GO:0007501	mesodermal cell fate specification	1/809	13/18805	0.0769231	1.78806	0.602635	0.435514	0.727227	0.655725	HOXA11	1
GO:0009078	pyruvate family amino acid metabolic process	1/809	13/18805	0.0769231	1.78806	0.602635	0.435514	0.727227	0.655725	IVD	1
GO:0009415	response to water	1/809	13/18805	0.0769231	1.78806	0.602635	0.435514	0.727227	0.655725	PIK3CA	1
GO:0009437	carnitine metabolic process	1/809	13/18805	0.0769231	1.78806	0.602635	0.435514	0.727227	0.655725	ACADL	1
GO:0010642	negative regulation of platelet-derived growth factor receptor signaling pathway	1/809	13/18805	0.0769231	1.78806	0.602635	0.435514	0.727227	0.655725	PTPN2	1
GO:0010917	negative regulation of mitochondrial membrane potential	1/809	13/18805	0.0769231	1.78806	0.602635	0.435514	0.727227	0.655725	ADCY10	1
GO:0010921	regulation of phosphatase activity	1/809	13/18805	0.0769231	1.78806	0.602635	0.435514	0.727227	0.655725	MTMR9	1
GO:0014816	skeletal muscle satellite cell differentiation	1/809	13/18805	0.0769231	1.78806	0.602635	0.435514	0.727227	0.655725	CDON	1
GO:0017062	respiratory chain complex III assembly	1/809	13/18805	0.0769231	1.78806	0.602635	0.435514	0.727227	0.655725	FXN	1
GO:0019321	pentose metabolic process	1/809	13/18805	0.0769231	1.78806	0.602635	0.435514	0.727227	0.655725	FGGY	1
GO:0021702	cerebellar Purkinje cell differentiation	1/809	13/18805	0.0769231	1.78806	0.602635	0.435514	0.727227	0.655725	RORA	1
GO:0021781	glial cell fate commitment	1/809	13/18805	0.0769231	1.78806	0.602635	0.435514	0.727227	0.655725	SOX8	1
GO:0021794	thalamus development	1/809	13/18805	0.0769231	1.78806	0.602635	0.435514	0.727227	0.655725	CNTNAP2	1
GO:0021979	hypothalamus cell differentiation	1/809	13/18805	0.0769231	1.78806	0.602635	0.435514	0.727227	0.655725	SEMA3E	1
GO:0031650	regulation of heat generation	1/809	13/18805	0.0769231	1.78806	0.602635	0.435514	0.727227	0.655725	ABAT	1
GO:0031987	locomotion involved in locomotory behavior	1/809	13/18805	0.0769231	1.78806	0.602635	0.435514	0.727227	0.655725	GRIA1	1
GO:0032377	regulation of intracellular lipid transport	1/809	13/18805	0.0769231	1.78806	0.602635	0.435514	0.727227	0.655725	ABCA2	1
GO:0032494	response to peptidoglycan	1/809	13/18805	0.0769231	1.78806	0.602635	0.435514	0.727227	0.655725	IRAK3	1
GO:0033083	regulation of immature T cell proliferation	1/809	13/18805	0.0769231	1.78806	0.602635	0.435514	0.727227	0.655725	TMEM131L	1
GO:0033084	regulation of immature T cell proliferation in thymus	1/809	13/18805	0.0769231	1.78806	0.602635	0.435514	0.727227	0.655725	TMEM131L	1
GO:0033235	positive regulation of protein sumoylation	1/809	13/18805	0.0769231	1.78806	0.602635	0.435514	0.727227	0.655725	HDAC4	1
GO:0033690	positive regulation of osteoblast proliferation	1/809	13/18805	0.0769231	1.78806	0.602635	0.435514	0.727227	0.655725	SOX8	1
GO:0034111	negative regulation of homotypic cell-cell adhesion	1/809	13/18805	0.0769231	1.78806	0.602635	0.435514	0.727227	0.655725	ADAMTS18	1
GO:0034380	high-density lipoprotein particle assembly	1/809	13/18805	0.0769231	1.78806	0.602635	0.435514	0.727227	0.655725	ABCA1	1
GO:0034551	mitochondrial respiratory chain complex III assembly	1/809	13/18805	0.0769231	1.78806	0.602635	0.435514	0.727227	0.655725	FXN	1
GO:0034982	mitochondrial protein processing	1/809	13/18805	0.0769231	1.78806	0.602635	0.435514	0.727227	0.655725	LRRK2	1
GO:0035022	positive regulation of Rac protein signal transduction	1/809	13/18805	0.0769231	1.78806	0.602635	0.435514	0.727227	0.655725	TEK	1
GO:0035845	photoreceptor cell outer segment organization	1/809	13/18805	0.0769231	1.78806	0.602635	0.435514	0.727227	0.655725	IFT140	1
GO:0035933	glucocorticoid secretion	1/809	13/18805	0.0769231	1.78806	0.602635	0.435514	0.727227	0.655725	KCNQ1	1
GO:0036302	atrioventricular canal development	1/809	13/18805	0.0769231	1.78806	0.602635	0.435514	0.727227	0.655725	RBPJ	1
GO:0042373	vitamin K metabolic process	1/809	13/18805	0.0769231	1.78806	0.602635	0.435514	0.727227	0.655725	CYP4F2	1
GO:0043383	negative T cell selection	1/809	13/18805	0.0769231	1.78806	0.602635	0.435514	0.727227	0.655725	DOCK2	1
GO:0043568	positive regulation of insulin-like growth factor receptor signaling pathway	1/809	13/18805	0.0769231	1.78806	0.602635	0.435514	0.727227	0.655725	IGFBP3	1
GO:0044828	negative regulation by host of viral genome replication	1/809	13/18805	0.0769231	1.78806	0.602635	0.435514	0.727227	0.655725	PRKN	1
GO:0045906	negative regulation of vasoconstriction	1/809	13/18805	0.0769231	1.78806	0.602635	0.435514	0.727227	0.655725	ITGA9	1
GO:0045916	negative regulation of complement activation	1/809	13/18805	0.0769231	1.78806	0.602635	0.435514	0.727227	0.655725	MASP1	1
GO:0046349	amino sugar biosynthetic process	1/809	13/18805	0.0769231	1.78806	0.602635	0.435514	0.727227	0.655725	UAP1L1	1
GO:0050655	dermatan sulfate proteoglycan metabolic process	1/809	13/18805	0.0769231	1.78806	0.602635	0.435514	0.727227	0.655725	HEXB	1
GO:0051610	serotonin uptake	1/809	13/18805	0.0769231	1.78806	0.602635	0.435514	0.727227	0.655725	SLC22A2	1
GO:0052803	imidazole-containing compound metabolic process	1/809	13/18805	0.0769231	1.78806	0.602635	0.435514	0.727227	0.655725	MTHFD2L	1
GO:0060788	ectodermal placode formation	1/809	13/18805	0.0769231	1.78806	0.602635	0.435514	0.727227	0.655725	HDAC2	1
GO:0061052	negative regulation of cell growth involved in cardiac muscle cell development	1/809	13/18805	0.0769231	1.78806	0.602635	0.435514	0.727227	0.655725	FOXP1	1
GO:0061517	macrophage proliferation	1/809	13/18805	0.0769231	1.78806	0.602635	0.435514	0.727227	0.655725	MAPK1	1
GO:0070278	extracellular matrix constituent secretion	1/809	13/18805	0.0769231	1.78806	0.602635	0.435514	0.727227	0.655725	RIC1	1
GO:0070828	heterochromatin organization	1/809	13/18805	0.0769231	1.78806	0.602635	0.435514	0.727227	0.655725	PCID2	1
GO:0071472	cellular response to salt stress	1/809	13/18805	0.0769231	1.78806	0.602635	0.435514	0.727227	0.655725	MICU1	1
GO:0071697	ectodermal placode morphogenesis	1/809	13/18805	0.0769231	1.78806	0.602635	0.435514	0.727227	0.655725	HDAC2	1
GO:0090084	negative regulation of inclusion body assembly	1/809	13/18805	0.0769231	1.78806	0.602635	0.435514	0.727227	0.655725	DNAJB6	1
GO:0090232	positive regulation of spindle checkpoint	1/809	13/18805	0.0769231	1.78806	0.602635	0.435514	0.727227	0.655725	PCID2	1
GO:0097707	ferroptosis	1/809	13/18805	0.0769231	1.78806	0.602635	0.435514	0.727227	0.655725	NFE2L2	1
GO:0106049	regulation of cellular response to osmotic stress	1/809	13/18805	0.0769231	1.78806	0.602635	0.435514	0.727227	0.655725	MICU1	1
GO:1900103	positive regulation of endoplasmic reticulum unfolded protein response	1/809	13/18805	0.0769231	1.78806	0.602635	0.435514	0.727227	0.655725	PTPN2	1
GO:1901503	ether biosynthetic process	1/809	13/18805	0.0769231	1.78806	0.602635	0.435514	0.727227	0.655725	FAR1	1
GO:1902306	negative regulation of sodium ion transmembrane transport	1/809	13/18805	0.0769231	1.78806	0.602635	0.435514	0.727227	0.655725	STK39	1
GO:1903867	extraembryonic membrane development	1/809	13/18805	0.0769231	1.78806	0.602635	0.435514	0.727227	0.655725	DNAJB6	1
GO:1903977	positive regulation of glial cell migration	1/809	13/18805	0.0769231	1.78806	0.602635	0.435514	0.727227	0.655725	TIAM1	1
GO:1905065	positive regulation of vascular associated smooth muscle cell differentiation	1/809	13/18805	0.0769231	1.78806	0.602635	0.435514	0.727227	0.655725	KIT	1
GO:1905668	positive regulation of protein localization to endosome	1/809	13/18805	0.0769231	1.78806	0.602635	0.435514	0.727227	0.655725	VEGFA	1
GO:0051236	establishment of RNA localization	8/809	168/18805	0.047619	1.10689	0.295071	0.435987	0.727526	0.655995	QKI/SIDT1/RBFOX1/PCID2/MRPL18/AHCTF1/RFTN1/DDX39B	8
GO:0098754	detoxification	8/809	168/18805	0.047619	1.10689	0.295071	0.435987	0.727526	0.655995	SLC22A2/FBLN5/NFE2L2/GSTO1/MTARC2/PXDNL/PXDN/ABCB1	8
GO:0035821	modulation of process of another organism	6/809	123/18805	0.0487805	1.13389	0.315864	0.436297	0.727553	0.656019	PRKN/SMARCA4/CDC42/TMEM41B/PIK3C2G/TRIM5	6
GO:0050000	chromosome localization	6/809	123/18805	0.0487805	1.13389	0.315864	0.436297	0.727553	0.656019	PINX1/FMN2/CDC42/KNTC1/DYNC1H1/HNRNPU	6
GO:0002685	regulation of leukocyte migration	11/809	236/18805	0.0466102	1.08344	0.273499	0.436566	0.727756	0.656202	DUSP1/GDF15/STK39/PTN/PLCB1/BST1/VEGFA/CAMK1D/APP/ITGA2/MAPK1	11
GO:0032640	tumor necrosis factor production	9/809	191/18805	0.0471204	1.0953	0.28068	0.438476	0.730449	0.65863	IRAK3/PLCG2/ANGPT1/LPL/FOXP1/HDAC2/APP/IL37/LRRK2	9
GO:0032680	regulation of tumor necrosis factor production	9/809	191/18805	0.0471204	1.0953	0.28068	0.438476	0.730449	0.65863	IRAK3/PLCG2/ANGPT1/LPL/FOXP1/HDAC2/APP/IL37/LRRK2	9
GO:1902903	regulation of supramolecular fiber organization	18/809	396/18805	0.0454545	1.05658	0.241269	0.439505	0.731535	0.65961	CTNNA2/PIK3CA/SYNPO2/ARHGEF15/ADD2/PRKN/CDC42/DAAM2/KANK1/KIRREL1/DLC1/COL6A1/SDC4/NPHS1/PAK2/APP/FMN1/PRKD1	18
GO:0001101	response to acid chemical	7/809	146/18805	0.0479452	1.11447	0.294409	0.439857	0.731535	0.65961	GCLM/PIK3CA/GRIA1/NFE2L2/COL6A1/VEGFA/SESN3	7
GO:0008064	regulation of actin polymerization or depolymerization	7/809	146/18805	0.0479452	1.11447	0.294409	0.439857	0.731535	0.65961	PIK3CA/ADD2/DAAM2/KANK1/KIRREL1/NPHS1/FMN1	7
GO:0046887	positive regulation of hormone secretion	7/809	146/18805	0.0479452	1.11447	0.294409	0.439857	0.731535	0.65961	ITPR1/INHBA/AACS/RPH3AL/PLCB1/ABAT/PRKD1	7
GO:0014909	smooth muscle cell migration	5/809	101/18805	0.049505	1.15073	0.322036	0.439867	0.731535	0.65961	NFE2L2/S100A11/IGFBP3/FAT1/ITGA2	5
GO:0006367	transcription initiation at RNA polymerase II promoter	8/809	169/18805	0.0473373	1.10034	0.277821	0.44254	0.733314	0.661214	MED27/TAF7/SMARCA4/PHF2/TET1/ZMPSTE24/PCID2/ESR1	8
GO:0007584	response to nutrient	8/809	169/18805	0.0473373	1.10034	0.277821	0.44254	0.733314	0.661214	GCLM/SREBF1/NFE2L2/LPL/HLCS/ITGA2/TNC/ABCA1	8
GO:0044458	motile cilium assembly	4/809	79/18805	0.0506329	1.17695	0.334157	0.443413	0.733314	0.661214	CEP128/KLC3/DNHD1/CFAP61	4
GO:0051145	smooth muscle cell differentiation	4/809	79/18805	0.0506329	1.17695	0.334157	0.443413	0.733314	0.661214	TMEM204/QKI/VEGFA/KIT	4
GO:0015749	monosaccharide transmembrane transport	6/809	124/18805	0.0483871	1.12475	0.295494	0.443964	0.733314	0.661214	HK2/SORBS1/NFE2L2/PRKCI/OSBPL8/ERFE	6
GO:0019079	viral genome replication	6/809	124/18805	0.0483871	1.12475	0.295494	0.443964	0.733314	0.661214	PRKN/PPIA/VCP/TMEM41B/TNIP1/PPID	6
GO:0045446	endothelial cell differentiation	6/809	124/18805	0.0483871	1.12475	0.295494	0.443964	0.733314	0.661214	KDR/PDE4D/RBPJ/PLCB1/VEGFA/NRG1	6
GO:0006520	amino acid metabolic process	13/809	283/18805	0.0459364	1.06778	0.243591	0.444558	0.733314	0.661214	GCLM/MTHFD1/IVD/DPYD/GLS/QDPR/HGD/ADSS1/MTHFD2L/HIBCH/ABAT/FARS2/IYD	13
GO:0045580	regulation of T cell differentiation	9/809	192/18805	0.046875	1.0896	0.264576	0.444624	0.733314	0.661214	SMARCA2/SMARCA4/IL23R/PCK1/IL7/PTPN2/TOX/ZBTB16/TMEM131L	9
GO:0048771	tissue remodeling	9/809	192/18805	0.046875	1.0896	0.264576	0.444624	0.733314	0.661214	EPAS1/PPP3CA/LRRK1/DCSTAMP/COL6A1/PTN/RBPJ/IL7/CARTPT	9
GO:0043086	negative regulation of catalytic activity	14/809	306/18805	0.0457516	1.06349	0.237394	0.445502	0.733314	0.661214	DUSP1/IRAK3/SPOCK3/SPOCK1/TAF7/PRKN/PPIA/CRB2/ATP5IF1/PAK2/EGLN1/SPOCK2/HNRNPU/LRRK2	14
GO:0031032	actomyosin structure organization	10/809	215/18805	0.0465116	1.08115	0.253738	0.44628	0.733314	0.661214	SORBS1/ARHGEF15/FHOD3/EPB41L4B/CDC42/ITGB5/DLC1/SDC4/PAK2/PRKD1	10
GO:0001895	retina homeostasis	3/809	57/18805	0.0526316	1.22341	0.358154	0.446588	0.733314	0.661214	CRB2/PCDH15/PROM1	3
GO:0002686	negative regulation of leukocyte migration	3/809	57/18805	0.0526316	1.22341	0.358154	0.446588	0.733314	0.661214	DUSP1/GDF15/PLCB1	3
GO:0031098	stress-activated protein kinase signaling cascade	3/809	57/18805	0.0526316	1.22341	0.358154	0.446588	0.733314	0.661214	PPIA/ZMPSTE24/MAPK1	3
GO:0031529	ruffle organization	3/809	57/18805	0.0526316	1.22341	0.358154	0.446588	0.733314	0.661214	FAM98A/KANK1/EPS8L2	3
GO:0032147	activation of protein kinase activity	3/809	57/18805	0.0526316	1.22341	0.358154	0.446588	0.733314	0.661214	ANGPT1/PPIA/NRG1	3
GO:0046148	pigment biosynthetic process	3/809	57/18805	0.0526316	1.22341	0.358154	0.446588	0.733314	0.661214	FXN/ALAS1/ATP5IF1	3
GO:1903350	response to dopamine	3/809	57/18805	0.0526316	1.22341	0.358154	0.446588	0.733314	0.661214	PRKN/HDAC2/LRRK2	3
GO:0042176	regulation of protein catabolic process	17/809	375/18805	0.0453333	1.05376	0.222966	0.447565	0.733314	0.661214	ABCA2/DACT1/RYBP/ZFAND2A/IRAK3/FHIT/RIC1/PRKN/FMN2/VCP/NFE2L2/HMGCR/HECTD1/DNAAF4/APP/FOXF2/LRRK2	17
GO:0007033	vacuole organization	11/809	238/18805	0.0462185	1.07434	0.2447	0.447618	0.733314	0.661214	MAP1LC3B/VPS54/TBC1D12/HEXB/TMEM41B/MYO7A/TBC1D14/SCFD1/IFT88/ABCA1/LRRK2	11
GO:0000462	maturation of SSU-rRNA from tricistronic rRNA transcript (SSU-rRNA, 5.8S rRNA, LSU-rRNA)	2/809	35/18805	0.0571429	1.32827	0.412141	0.447942	0.733314	0.661214	TSR1/SLX9	2
GO:0001556	oocyte maturation	2/809	35/18805	0.0571429	1.32827	0.412141	0.447942	0.733314	0.661214	PDE3A/BNC1	2
GO:0002717	positive regulation of natural killer cell mediated immunity	2/809	35/18805	0.0571429	1.32827	0.412141	0.447942	0.733314	0.661214	PVR/CD226	2
GO:0002719	negative regulation of cytokine production involved in immune response	2/809	35/18805	0.0571429	1.32827	0.412141	0.447942	0.733314	0.661214	IRAK3/ANGPT1	2
GO:0006884	cell volume homeostasis	2/809	35/18805	0.0571429	1.32827	0.412141	0.447942	0.733314	0.661214	SLC12A3/STK39	2
GO:0009156	ribonucleoside monophosphate biosynthetic process	2/809	35/18805	0.0571429	1.32827	0.412141	0.447942	0.733314	0.661214	CDA/ADSS1	2
GO:0010667	negative regulation of cardiac muscle cell apoptotic process	2/809	35/18805	0.0571429	1.32827	0.412141	0.447942	0.733314	0.661214	NFE2L2/NRG1	2
GO:0031338	regulation of vesicle fusion	2/809	35/18805	0.0571429	1.32827	0.412141	0.447942	0.733314	0.661214	RPH3AL/CPLX4	2
GO:0031342	negative regulation of cell killing	2/809	35/18805	0.0571429	1.32827	0.412141	0.447942	0.733314	0.661214	PVR/HLA-B	2
GO:0034063	stress granule assembly	2/809	35/18805	0.0571429	1.32827	0.412141	0.447942	0.733314	0.661214	DYNC1H1/PUM2	2
GO:0043267	negative regulation of potassium ion transport	2/809	35/18805	0.0571429	1.32827	0.412141	0.447942	0.733314	0.661214	STK39/KCNQ1	2
GO:0043407	negative regulation of MAP kinase activity	2/809	35/18805	0.0571429	1.32827	0.412141	0.447942	0.733314	0.661214	DUSP1/IRAK3	2
GO:0045777	positive regulation of blood pressure	2/809	35/18805	0.0571429	1.32827	0.412141	0.447942	0.733314	0.661214	GRIP2/CARTPT	2
GO:0046329	negative regulation of JNK cascade	2/809	35/18805	0.0571429	1.32827	0.412141	0.447942	0.733314	0.661214	DACT1/PRKN	2
GO:0048048	embryonic eye morphogenesis	2/809	35/18805	0.0571429	1.32827	0.412141	0.447942	0.733314	0.661214	RARB/FOXF2	2
GO:0051353	positive regulation of oxidoreductase activity	2/809	35/18805	0.0571429	1.32827	0.412141	0.447942	0.733314	0.661214	FXN/ESR1	2
GO:0061081	positive regulation of myeloid leukocyte cytokine production involved in immune response	2/809	35/18805	0.0571429	1.32827	0.412141	0.447942	0.733314	0.661214	PLCG2/KIT	2
GO:0090022	regulation of neutrophil chemotaxis	2/809	35/18805	0.0571429	1.32827	0.412141	0.447942	0.733314	0.661214	BST1/CAMK1D	2
GO:2000406	positive regulation of T cell migration	2/809	35/18805	0.0571429	1.32827	0.412141	0.447942	0.733314	0.661214	STK39/APP	2
GO:0006112	energy reserve metabolic process	5/809	102/18805	0.0490196	1.13945	0.299412	0.448342	0.733314	0.661214	SORBS1/ADRB3/COL6A1/GYG1/ADCY10	5
GO:2001237	negative regulation of extrinsic apoptotic signaling pathway	5/809	102/18805	0.0490196	1.13945	0.299412	0.448342	0.733314	0.661214	GCLM/UNC5B/PAK5/IL7/NRG1	5
GO:0040013	negative regulation of locomotion	19/809	421/18805	0.0451306	1.04905	0.215811	0.448489	0.733314	0.661214	DUSP1/ROBO1/SPOCK3/ST6GAL1/NFE2L2/GDF15/IGFBP3/KANK1/ERBB4/SULF1/TET1/MCTP1/DLC1/HDAC2/OSBPL8/PLCB1/SAP130/PTPN2/STARD13	19
GO:0140962	multicellular organismal-level chemical homeostasis	4/809	80/18805	0.05	1.16224	0.308316	0.453014	0.733314	0.661214	CYP4F2/KDR/EPAS1/VEGFA	4
GO:0043409	negative regulation of MAPK cascade	8/809	171/18805	0.0467836	1.08747	0.243631	0.455613	0.733314	0.661214	DACT1/DUSP1/IRAK3/SPRY2/PRKN/PPIA/TNIP1/PTPN2	8
GO:0051310	metaphase chromosome alignment	5/809	103/18805	0.0485437	1.12839	0.277015	0.456784	0.733314	0.661214	PINX1/CDC42/KNTC1/DYNC1H1/HNRNPU	5
GO:0051588	regulation of neurotransmitter transport	5/809	103/18805	0.0485437	1.12839	0.277015	0.456784	0.733314	0.661214	PRKN/MCTP1/CPLX4/APP/LRRK2	5
GO:0008217	regulation of blood pressure	9/809	194/18805	0.0463918	1.07836	0.23262	0.456894	0.733314	0.661214	CYP4F2/ADRB3/ECE1/GRIP2/STK39/KCNQ1/ABAT/PCSK5/CARTPT	9
GO:0006584	catecholamine metabolic process	3/809	58/18805	0.0517241	1.20231	0.32718	0.457924	0.733314	0.661214	PRKN/EPAS1/ABAT	3
GO:0009712	catechol-containing compound metabolic process	3/809	58/18805	0.0517241	1.20231	0.32718	0.457924	0.733314	0.661214	PRKN/EPAS1/ABAT	3
GO:0010659	cardiac muscle cell apoptotic process	3/809	58/18805	0.0517241	1.20231	0.32718	0.457924	0.733314	0.661214	NFE2L2/ADCY10/NRG1	3
GO:0010662	regulation of striated muscle cell apoptotic process	3/809	58/18805	0.0517241	1.20231	0.32718	0.457924	0.733314	0.661214	NFE2L2/ADCY10/NRG1	3
GO:0015804	neutral amino acid transport	3/809	58/18805	0.0517241	1.20231	0.32718	0.457924	0.733314	0.661214	SLC7A13/SFXN1/SLC1A7	3
GO:0030042	actin filament depolymerization	3/809	58/18805	0.0517241	1.20231	0.32718	0.457924	0.733314	0.661214	PIK3CA/ADD2/MICAL3	3
GO:0032507	maintenance of protein location in cell	3/809	58/18805	0.0517241	1.20231	0.32718	0.457924	0.733314	0.661214	HK2/HNRNPU/VPS13C	3
GO:0043462	regulation of ATP-dependent activity	3/809	58/18805	0.0517241	1.20231	0.32718	0.457924	0.733314	0.661214	ATP5IF1/BRSK2/HNRNPU	3
GO:1904645	response to amyloid-beta	3/809	58/18805	0.0517241	1.20231	0.32718	0.457924	0.733314	0.661214	MMP13/HDAC2/APP	3
GO:1990928	response to amino acid starvation	3/809	58/18805	0.0517241	1.20231	0.32718	0.457924	0.733314	0.661214	SESN3/MAPK1/PRKD1	3
GO:0000082	G1/S transition of mitotic cell cycle	11/809	240/18805	0.0458333	1.06538	0.216144	0.458649	0.733314	0.661214	POLE/FBXO31/SMARCA2/GFI1B/DACT1/PPP3CA/SMARCA4/INHBA/MYO16/PLCB1/GIGYF2	11
GO:0015931	nucleobase-containing compound transport	11/809	240/18805	0.0458333	1.06538	0.216144	0.458649	0.733314	0.661214	QKI/SLC35D2/SIDT1/RBFOX1/PCID2/MRPL18/AHCTF1/ADCY10/RFTN1/SLC35A4/DDX39B	11
GO:0001977	renal system process involved in regulation of blood volume	1/809	14/18805	0.0714286	1.66034	0.524044	0.459815	0.733314	0.661214	CYP4F2	1
GO:0002486	antigen processing and presentation of endogenous peptide antigen via MHC class I via ER pathway, TAP-independent	1/809	14/18805	0.0714286	1.66034	0.524044	0.459815	0.733314	0.661214	HLA-B	1
GO:0006000	fructose metabolic process	1/809	14/18805	0.0714286	1.66034	0.524044	0.459815	0.733314	0.661214	PFKFB3	1
GO:0006086	pyruvate decarboxylation to acetyl-CoA	1/809	14/18805	0.0714286	1.66034	0.524044	0.459815	0.733314	0.661214	TPK1	1
GO:0006122	mitochondrial electron transport, ubiquinol to cytochrome c	1/809	14/18805	0.0714286	1.66034	0.524044	0.459815	0.733314	0.661214	UQCRB	1
GO:0006287	base-excision repair, gap-filling	1/809	14/18805	0.0714286	1.66034	0.524044	0.459815	0.733314	0.661214	POLE	1
GO:0006465	signal peptide processing	1/809	14/18805	0.0714286	1.66034	0.524044	0.459815	0.733314	0.661214	PCSK5	1
GO:0007512	adult heart development	1/809	14/18805	0.0714286	1.66034	0.524044	0.459815	0.733314	0.661214	APELA	1
GO:0007638	mechanosensory behavior	1/809	14/18805	0.0714286	1.66034	0.524044	0.459815	0.733314	0.661214	CNTNAP2	1
GO:0009133	nucleoside diphosphate biosynthetic process	1/809	14/18805	0.0714286	1.66034	0.524044	0.459815	0.733314	0.661214	AK3	1
GO:0009158	ribonucleoside monophosphate catabolic process	1/809	14/18805	0.0714286	1.66034	0.524044	0.459815	0.733314	0.661214	DPYD	1
GO:0009159	deoxyribonucleoside monophosphate catabolic process	1/809	14/18805	0.0714286	1.66034	0.524044	0.459815	0.733314	0.661214	DPYD	1
GO:0010745	negative regulation of macrophage derived foam cell differentiation	1/809	14/18805	0.0714286	1.66034	0.524044	0.459815	0.733314	0.661214	ABCA1	1
GO:0010820	positive regulation of T cell chemotaxis	1/809	14/18805	0.0714286	1.66034	0.524044	0.459815	0.733314	0.661214	STK39	1
GO:0014874	response to stimulus involved in regulation of muscle adaptation	1/809	14/18805	0.0714286	1.66034	0.524044	0.459815	0.733314	0.661214	HDAC4	1
GO:0019627	urea metabolic process	1/809	14/18805	0.0714286	1.66034	0.524044	0.459815	0.733314	0.661214	CYP2C9	1
GO:0021681	cerebellar granular layer development	1/809	14/18805	0.0714286	1.66034	0.524044	0.459815	0.733314	0.661214	GRID2	1
GO:0030011	maintenance of cell polarity	1/809	14/18805	0.0714286	1.66034	0.524044	0.459815	0.733314	0.661214	CRB2	1
GO:0030238	male sex determination	1/809	14/18805	0.0714286	1.66034	0.524044	0.459815	0.733314	0.661214	DMRT1	1
GO:0032725	positive regulation of granulocyte macrophage colony-stimulating factor production	1/809	14/18805	0.0714286	1.66034	0.524044	0.459815	0.733314	0.661214	IL23R	1
GO:0033079	immature T cell proliferation	1/809	14/18805	0.0714286	1.66034	0.524044	0.459815	0.733314	0.661214	TMEM131L	1
GO:0033080	immature T cell proliferation in thymus	1/809	14/18805	0.0714286	1.66034	0.524044	0.459815	0.733314	0.661214	TMEM131L	1
GO:0033262	regulation of nuclear cell cycle DNA replication	1/809	14/18805	0.0714286	1.66034	0.524044	0.459815	0.733314	0.661214	ZMPSTE24	1
GO:0033700	phospholipid efflux	1/809	14/18805	0.0714286	1.66034	0.524044	0.459815	0.733314	0.661214	ABCA1	1
GO:0035542	regulation of SNARE complex assembly	1/809	14/18805	0.0714286	1.66034	0.524044	0.459815	0.733314	0.661214	SEPTIN8	1
GO:0035970	peptidyl-threonine dephosphorylation	1/809	14/18805	0.0714286	1.66034	0.524044	0.459815	0.733314	0.661214	DUSP1	1
GO:0042363	fat-soluble vitamin catabolic process	1/809	14/18805	0.0714286	1.66034	0.524044	0.459815	0.733314	0.661214	CYP4F2	1
GO:0042454	ribonucleoside catabolic process	1/809	14/18805	0.0714286	1.66034	0.524044	0.459815	0.733314	0.661214	CDA	1
GO:0044857	plasma membrane raft organization	1/809	14/18805	0.0714286	1.66034	0.524044	0.459815	0.733314	0.661214	COL6A1	1
GO:0045605	negative regulation of epidermal cell differentiation	1/809	14/18805	0.0714286	1.66034	0.524044	0.459815	0.733314	0.661214	OVOL2	1
GO:0045683	negative regulation of epidermis development	1/809	14/18805	0.0714286	1.66034	0.524044	0.459815	0.733314	0.661214	OVOL2	1
GO:0045837	negative regulation of membrane potential	1/809	14/18805	0.0714286	1.66034	0.524044	0.459815	0.733314	0.661214	ADCY10	1
GO:0046655	folic acid metabolic process	1/809	14/18805	0.0714286	1.66034	0.524044	0.459815	0.733314	0.661214	MTHFD2L	1
GO:0048715	negative regulation of oligodendrocyte differentiation	1/809	14/18805	0.0714286	1.66034	0.524044	0.459815	0.733314	0.661214	DAAM2	1
GO:0050667	homocysteine metabolic process	1/809	14/18805	0.0714286	1.66034	0.524044	0.459815	0.733314	0.661214	MTHFD1	1
GO:0051000	positive regulation of nitric-oxide synthase activity	1/809	14/18805	0.0714286	1.66034	0.524044	0.459815	0.733314	0.661214	ESR1	1
GO:0051127	positive regulation of actin nucleation	1/809	14/18805	0.0714286	1.66034	0.524044	0.459815	0.733314	0.661214	FMN1	1
GO:0051547	regulation of keratinocyte migration	1/809	14/18805	0.0714286	1.66034	0.524044	0.459815	0.733314	0.661214	EPB41L4B	1
GO:0051608	histamine transport	1/809	14/18805	0.0714286	1.66034	0.524044	0.459815	0.733314	0.661214	SLC22A2	1
GO:0060019	radial glial cell differentiation	1/809	14/18805	0.0714286	1.66034	0.524044	0.459815	0.733314	0.661214	GAP43	1
GO:0060081	membrane hyperpolarization	1/809	14/18805	0.0714286	1.66034	0.524044	0.459815	0.733314	0.661214	KCNC2	1
GO:0060816	random inactivation of X chromosome	1/809	14/18805	0.0714286	1.66034	0.524044	0.459815	0.733314	0.661214	HNRNPU	1
GO:0060911	cardiac cell fate commitment	1/809	14/18805	0.0714286	1.66034	0.524044	0.459815	0.733314	0.661214	TENM4	1
GO:0061430	bone trabecula morphogenesis	1/809	14/18805	0.0714286	1.66034	0.524044	0.459815	0.733314	0.661214	VEGFA	1
GO:0070103	regulation of interleukin-6-mediated signaling pathway	1/809	14/18805	0.0714286	1.66034	0.524044	0.459815	0.733314	0.661214	PTPN2	1
GO:0070307	lens fiber cell development	1/809	14/18805	0.0714286	1.66034	0.524044	0.459815	0.733314	0.661214	WNT5B	1
GO:0070493	thrombin-activated receptor signaling pathway	1/809	14/18805	0.0714286	1.66034	0.524044	0.459815	0.733314	0.661214	VPS54	1
GO:0070986	left/right axis specification	1/809	14/18805	0.0714286	1.66034	0.524044	0.459815	0.733314	0.661214	PKD1L1	1
GO:0071103	DNA conformation change	1/809	14/18805	0.0714286	1.66034	0.524044	0.459815	0.733314	0.661214	TDRD3	1
GO:0071107	response to parathyroid hormone	1/809	14/18805	0.0714286	1.66034	0.524044	0.459815	0.733314	0.661214	ITGA2	1
GO:0071888	macrophage apoptotic process	1/809	14/18805	0.0714286	1.66034	0.524044	0.459815	0.733314	0.661214	ST6GAL1	1
GO:0072160	nephron tubule epithelial cell differentiation	1/809	14/18805	0.0714286	1.66034	0.524044	0.459815	0.733314	0.661214	PROM1	1
GO:0090435	protein localization to nuclear envelope	1/809	14/18805	0.0714286	1.66034	0.524044	0.459815	0.733314	0.661214	OSBPL8	1
GO:1900025	negative regulation of substrate adhesion-dependent cell spreading	1/809	14/18805	0.0714286	1.66034	0.524044	0.459815	0.733314	0.661214	KANK1	1
GO:1900044	regulation of protein K63-linked ubiquitination	1/809	14/18805	0.0714286	1.66034	0.524044	0.459815	0.733314	0.661214	SASH1	1
GO:1901334	lactone metabolic process	1/809	14/18805	0.0714286	1.66034	0.524044	0.459815	0.733314	0.661214	GSTO1	1
GO:1902950	regulation of dendritic spine maintenance	1/809	14/18805	0.0714286	1.66034	0.524044	0.459815	0.733314	0.661214	APP	1
GO:1903265	positive regulation of tumor necrosis factor-mediated signaling pathway	1/809	14/18805	0.0714286	1.66034	0.524044	0.459815	0.733314	0.661214	PRKN	1
GO:1903377	negative regulation of oxidative stress-induced neuron intrinsic apoptotic signaling pathway	1/809	14/18805	0.0714286	1.66034	0.524044	0.459815	0.733314	0.661214	PRKN	1
GO:1903624	regulation of DNA catabolic process	1/809	14/18805	0.0714286	1.66034	0.524044	0.459815	0.733314	0.661214	GATA5	1
GO:1904152	regulation of retrograde protein transport, ER to cytosol	1/809	14/18805	0.0714286	1.66034	0.524044	0.459815	0.733314	0.661214	BRSK2	1
GO:1905666	regulation of protein localization to endosome	1/809	14/18805	0.0714286	1.66034	0.524044	0.459815	0.733314	0.661214	VEGFA	1
GO:2000095	regulation of Wnt signaling pathway, planar cell polarity pathway	1/809	14/18805	0.0714286	1.66034	0.524044	0.459815	0.733314	0.661214	DACT1	1
GO:2000311	regulation of AMPA receptor activity	1/809	14/18805	0.0714286	1.66034	0.524044	0.459815	0.733314	0.661214	CACNG4	1
GO:2001053	regulation of mesenchymal cell apoptotic process	1/809	14/18805	0.0714286	1.66034	0.524044	0.459815	0.733314	0.661214	MSX1	1
GO:2001198	regulation of dendritic cell differentiation	1/809	14/18805	0.0714286	1.66034	0.524044	0.459815	0.733314	0.661214	HLA-B	1
GO:0051090	regulation of DNA-binding transcription factor activity	15/809	332/18805	0.0451807	1.05021	0.195722	0.460385	0.733314	0.661214	TBXT/PLPP3/IRAK3/PLCG2/PPIA/SMARCA4/PRKCI/HDAC2/HDAC4/CAMK1D/TRIM5/EGLN1/KIT/PRKD1/ESR1	15
GO:0030832	regulation of actin filament length	7/809	149/18805	0.0469799	1.09204	0.239138	0.460921	0.733314	0.661214	PIK3CA/ADD2/DAAM2/KANK1/KIRREL1/NPHS1/FMN1	7
GO:0090090	negative regulation of canonical Wnt signaling pathway	7/809	149/18805	0.0469799	1.09204	0.239138	0.460921	0.733314	0.661214	DACT1/PRKN/BICC1/RBMS3/APP/STK3/TMEM131L	7
GO:0097530	granulocyte migration	7/809	149/18805	0.0469799	1.09204	0.239138	0.460921	0.733314	0.661214	PPIA/ITGA9/PDE4B/BST1/VEGFA/CAMK1D/MAPK1	7
GO:0007034	vacuolar transport	8/809	172/18805	0.0465116	1.08115	0.226688	0.462129	0.733314	0.661214	MVB12B/CACNG4/VPS54/PRKN/VCP/LYST/LRRK2/VPS13C	8
GO:0043087	regulation of GTPase activity	8/809	172/18805	0.0465116	1.08115	0.226688	0.462129	0.733314	0.661214	FGD3/RIC1/PKP4/TIAM1/RGS7/SCRIB/RABGAP1/LRRK2	8
GO:0019934	cGMP-mediated signaling	2/809	36/18805	0.0555556	1.29137	0.371017	0.462483	0.733314	0.661214	KCNC2/PDE3A	2
GO:0021884	forebrain neuron development	2/809	36/18805	0.0555556	1.29137	0.371017	0.462483	0.733314	0.661214	ROBO1/SEMA3E	2
GO:0034405	response to fluid shear stress	2/809	36/18805	0.0555556	1.29137	0.371017	0.462483	0.733314	0.661214	NFE2L2/ABCA1	2
GO:0043369	CD4-positive or CD8-positive, alpha-beta T cell lineage commitment	2/809	36/18805	0.0555556	1.29137	0.371017	0.462483	0.733314	0.661214	IL23R/TOX	2
GO:0043388	positive regulation of DNA binding	2/809	36/18805	0.0555556	1.29137	0.371017	0.462483	0.733314	0.661214	PINX1/PRKN	2
GO:0045943	positive regulation of transcription by RNA polymerase I	2/809	36/18805	0.0555556	1.29137	0.371017	0.462483	0.733314	0.661214	SMARCA4/BNC1	2
GO:0048499	synaptic vesicle membrane organization	2/809	36/18805	0.0555556	1.29137	0.371017	0.462483	0.733314	0.661214	RPH3AL/CPLX4	2
GO:0090630	activation of GTPase activity	2/809	36/18805	0.0555556	1.29137	0.371017	0.462483	0.733314	0.661214	TIAM1/SCRIB	2
GO:1902745	positive regulation of lamellipodium organization	2/809	36/18805	0.0555556	1.29137	0.371017	0.462483	0.733314	0.661214	PIK3CA/CDC42	2
GO:0021536	diencephalon development	4/809	81/18805	0.0493827	1.14789	0.282807	0.462561	0.733314	0.661214	CNTNAP2/SEMA3E/KCNC2/RBPJ	4
GO:0032410	negative regulation of transporter activity	4/809	81/18805	0.0493827	1.14789	0.282807	0.462561	0.733314	0.661214	TRDN/GSTO1/STK39/KCNQ1	4
GO:0048644	muscle organ morphogenesis	4/809	81/18805	0.0493827	1.14789	0.282807	0.462561	0.733314	0.661214	RBPJ/EGLN1/NRG1/ZFPM2	4
GO:0070897	transcription preinitiation complex assembly	4/809	81/18805	0.0493827	1.14789	0.282807	0.462561	0.733314	0.661214	MED27/TAF7/SMARCA4/ESR1	4
GO:1903036	positive regulation of response to wounding	4/809	81/18805	0.0493827	1.14789	0.282807	0.462561	0.733314	0.661214	NFE2L2/KANK1/PTN/PUM2	4
GO:0072522	purine-containing compound biosynthetic process	12/809	264/18805	0.0454545	1.05658	0.196293	0.464512	0.736171	0.663789	MTHFD1/VCP/SDHB/AK3/ADSS1/MTHFD2L/ATP5IF1/CBR4/TPK1/ACSF3/ADCY3/ADCY10	12
GO:0002237	response to molecule of bacterial origin	17/809	379/18805	0.0448549	1.04264	0.177802	0.465168	0.736976	0.664515	IRAK3/PLCG2/CSF2RB/IL23R/SASH1/FOXP1/HDAC2/COL6A1/AHR/PDE4B/TNIP1/PDCD1LG2/TRIM5/IL37/ABCA1/MAPK1/GJB2	17
GO:0030833	regulation of actin filament polymerization	6/809	127/18805	0.0472441	1.09818	0.235374	0.466828	0.739369	0.666673	ADD2/DAAM2/KANK1/KIRREL1/NPHS1/FMN1	6
GO:0050714	positive regulation of protein secretion	7/809	150/18805	0.0466667	1.08475	0.220965	0.467905	0.740197	0.66742	ITPR1/PPIA/AACS/RPH3AL/PLCB1/ABAT/PPID	7
GO:0071706	tumor necrosis factor superfamily cytokine production	9/809	196/18805	0.0459184	1.06736	0.200995	0.469119	0.740197	0.66742	IRAK3/PLCG2/ANGPT1/LPL/FOXP1/HDAC2/APP/IL37/LRRK2	9
GO:1903555	regulation of tumor necrosis factor superfamily cytokine production	9/809	196/18805	0.0459184	1.06736	0.200995	0.469119	0.740197	0.66742	IRAK3/PLCG2/ANGPT1/LPL/FOXP1/HDAC2/APP/IL37/LRRK2	9
GO:0002715	regulation of natural killer cell mediated immunity	3/809	59/18805	0.0508475	1.18194	0.296758	0.469159	0.740197	0.66742	PVR/HLA-B/CD226	3
GO:0016073	snRNA metabolic process	3/809	59/18805	0.0508475	1.18194	0.296758	0.469159	0.740197	0.66742	ICE1/METTL16/SNAPC3	3
GO:0019748	secondary metabolic process	3/809	59/18805	0.0508475	1.18194	0.296758	0.469159	0.740197	0.66742	NFE2L2/CBR4/CYP2A7	3
GO:0045839	negative regulation of mitotic nuclear division	3/809	59/18805	0.0508475	1.18194	0.296758	0.469159	0.740197	0.66742	DUSP1/KNTC1/PCID2	3
GO:0045912	negative regulation of carbohydrate metabolic process	3/809	59/18805	0.0508475	1.18194	0.296758	0.469159	0.740197	0.66742	PRKN/ERFE/HDAC4	3
GO:0061005	cell differentiation involved in kidney development	3/809	59/18805	0.0508475	1.18194	0.296758	0.469159	0.740197	0.66742	MYO1E/PROM1/NPHS1	3
GO:0061900	glial cell activation	3/809	59/18805	0.0508475	1.18194	0.296758	0.469159	0.740197	0.66742	CTSC/APP/LRRK2	3
GO:0009566	fertilization	10/809	219/18805	0.0456621	1.0614	0.193792	0.469444	0.740197	0.66742	ITPR1/UMODL1/HEXB/NELL2/COL6A1/PLCB1/HOXA11/ADCY3/SPACA6/PLB1	10
GO:0009952	anterior/posterior pattern specification	10/809	219/18805	0.0456621	1.0614	0.193792	0.469444	0.740197	0.66742	TBXT/CRB2/MSX1/PCDH8/RBPJ/HOXA11/CDON/ZBTB16/PCSK5/HOXC13	10
GO:0044706	multi-multicellular organism process	10/809	219/18805	0.0456621	1.0614	0.193792	0.469444	0.740197	0.66742	CSMD1/HEXB/APELA/STOX2/PTN/VEGFA/ITGA2/PCSK5/GJB2/ESR1	10
GO:0071356	cellular response to tumor necrosis factor	10/809	219/18805	0.0456621	1.0614	0.193792	0.469444	0.740197	0.66742	ADAMTS12/PRKN/NFE2L2/RORA/FOXP1/ST18/DCSTAMP/PTPN2/TRAF3IP2/MAPK1	10
GO:0032496	response to lipopolysaccharide	16/809	357/18805	0.0448179	1.04178	0.168987	0.469673	0.740231	0.66745	IRAK3/PLCG2/CSF2RB/IL23R/SASH1/FOXP1/HDAC2/COL6A1/PDE4B/TNIP1/PDCD1LG2/TRIM5/IL37/ABCA1/MAPK1/GJB2	16
GO:0043297	apical junction assembly	4/809	82/18805	0.0487805	1.13389	0.25762	0.472049	0.740231	0.66745	CLDN23/CLDN11/PAK2/MPP7	4
GO:1901990	regulation of mitotic cell cycle phase transition	16/809	358/18805	0.0446927	1.03887	0.157442	0.474199	0.740231	0.66745	PINX1/FBXO31/SMARCA2/GFI1B/DACT1/DUSP1/RNASEH2B/SMARCA4/INHBA/MYO16/KNTC1/PLCB1/GIGYF2/RAD51B/PCID2/APP	16
GO:2001234	negative regulation of apoptotic signaling pathway	11/809	243/18805	0.0452675	1.05223	0.173753	0.475135	0.740231	0.66745	GCLM/PRKN/FXN/PPIA/NFE2L2/UNC5B/PAK5/IL7/LRRK2/AATF/NRG1	11
GO:0044403	biological process involved in symbiotic interaction	10/809	220/18805	0.0454545	1.05658	0.178978	0.475209	0.740231	0.66745	CDHR3/PVR/PPIA/MOG/ITGB5/SLC52A2/TRIM5/ITGA2/PPID/NCAM1	10
GO:0000132	establishment of mitotic spindle orientation	2/809	37/18805	0.0540541	1.25647	0.331089	0.476796	0.740231	0.66745	SPRY2/ANKFN1	2
GO:0003161	cardiac conduction system development	2/809	37/18805	0.0540541	1.25647	0.331089	0.476796	0.740231	0.66745	CDC42/MSX1	2
GO:0006301	postreplication repair	2/809	37/18805	0.0540541	1.25647	0.331089	0.476796	0.740231	0.66745	VCP/REV1	2
GO:0021955	central nervous system neuron axonogenesis	2/809	37/18805	0.0540541	1.25647	0.331089	0.476796	0.740231	0.66745	NR2E1/KIFBP	2
GO:0030947	regulation of vascular endothelial growth factor receptor signaling pathway	2/809	37/18805	0.0540541	1.25647	0.331089	0.476796	0.740231	0.66745	ROBO1/TMEM204	2
GO:0034368	protein-lipid complex remodeling	2/809	37/18805	0.0540541	1.25647	0.331089	0.476796	0.740231	0.66745	LPL/PCSK5	2
GO:0034369	plasma lipoprotein particle remodeling	2/809	37/18805	0.0540541	1.25647	0.331089	0.476796	0.740231	0.66745	LPL/PCSK5	2
GO:0060218	hematopoietic stem cell differentiation	2/809	37/18805	0.0540541	1.25647	0.331089	0.476796	0.740231	0.66745	HSPA9/NFE2L2	2
GO:0071353	cellular response to interleukin-4	2/809	37/18805	0.0540541	1.25647	0.331089	0.476796	0.740231	0.66745	DCSTAMP/PTPN2	2
GO:0071676	negative regulation of mononuclear cell migration	2/809	37/18805	0.0540541	1.25647	0.331089	0.476796	0.740231	0.66745	DUSP1/PLCB1	2
GO:0099171	presynaptic modulation of chemical synaptic transmission	2/809	37/18805	0.0540541	1.25647	0.331089	0.476796	0.740231	0.66745	GRIK2/CHRNB3	2
GO:1903749	positive regulation of establishment of protein localization to mitochondrion	2/809	37/18805	0.0540541	1.25647	0.331089	0.476796	0.740231	0.66745	USP36/ADCY10	2
GO:0048278	vesicle docking	3/809	60/18805	0.05	1.16224	0.266867	0.480289	0.740231	0.66745	CEP83/UNC13C/UNC13A	3
GO:0006164	purine nucleotide biosynthetic process	9/809	198/18805	0.0454545	1.05658	0.169693	0.481289	0.740231	0.66745	MTHFD1/VCP/SDHB/AK3/ADSS1/MTHFD2L/ATP5IF1/ADCY3/ADCY10	9
GO:0030317	flagellated sperm motility	9/809	198/18805	0.0454545	1.05658	0.169693	0.481289	0.740231	0.66745	CEP128/KLC3/ROPN1L/EFHC1/C2CD6/DNHD1/ADCY3/CFAP61/PACRG	9
GO:0097722	sperm motility	9/809	198/18805	0.0454545	1.05658	0.169693	0.481289	0.740231	0.66745	CEP128/KLC3/ROPN1L/EFHC1/C2CD6/DNHD1/ADCY3/CFAP61/PACRG	9
GO:0006289	nucleotide-excision repair	4/809	83/18805	0.0481928	1.12023	0.232746	0.481474	0.740231	0.66745	POLE/SMARCA2/RAD52/SMARCA4	4
GO:0002687	positive regulation of leukocyte migration	7/809	152/18805	0.0460526	1.07048	0.184985	0.481806	0.740231	0.66745	STK39/PTN/VEGFA/CAMK1D/APP/ITGA2/MAPK1	7
GO:0001787	natural killer cell proliferation	1/809	15/18805	0.0666667	1.54965	0.451523	0.483071	0.740231	0.66745	IL23R	1
GO:0002476	antigen processing and presentation of endogenous peptide antigen via MHC class Ib	1/809	15/18805	0.0666667	1.54965	0.451523	0.483071	0.740231	0.66745	HLA-B	1
GO:0002484	antigen processing and presentation of endogenous peptide antigen via MHC class I via ER pathway	1/809	15/18805	0.0666667	1.54965	0.451523	0.483071	0.740231	0.66745	HLA-B	1
GO:0002840	regulation of T cell mediated immune response to tumor cell	1/809	15/18805	0.0666667	1.54965	0.451523	0.483071	0.740231	0.66745	AHR	1
GO:0003376	sphingosine-1-phosphate receptor signaling pathway	1/809	15/18805	0.0666667	1.54965	0.451523	0.483071	0.740231	0.66745	GPR6	1
GO:0006047	UDP-N-acetylglucosamine metabolic process	1/809	15/18805	0.0666667	1.54965	0.451523	0.483071	0.740231	0.66745	UAP1L1	1
GO:0006271	DNA strand elongation involved in DNA replication	1/809	15/18805	0.0666667	1.54965	0.451523	0.483071	0.740231	0.66745	POLE	1
GO:0006999	nuclear pore organization	1/809	15/18805	0.0666667	1.54965	0.451523	0.483071	0.740231	0.66745	AHCTF1	1
GO:0010457	centriole-centriole cohesion	1/809	15/18805	0.0666667	1.54965	0.451523	0.483071	0.740231	0.66745	CEP250	1
GO:0010635	regulation of mitochondrial fusion	1/809	15/18805	0.0666667	1.54965	0.451523	0.483071	0.740231	0.66745	PRKN	1
GO:0010801	negative regulation of peptidyl-threonine phosphorylation	1/809	15/18805	0.0666667	1.54965	0.451523	0.483071	0.740231	0.66745	SPRY2	1
GO:0010819	regulation of T cell chemotaxis	1/809	15/18805	0.0666667	1.54965	0.451523	0.483071	0.740231	0.66745	STK39	1
GO:0016322	neuron remodeling	1/809	15/18805	0.0666667	1.54965	0.451523	0.483071	0.740231	0.66745	APP	1
GO:0016558	protein import into peroxisome matrix	1/809	15/18805	0.0666667	1.54965	0.451523	0.483071	0.740231	0.66745	PEX1	1
GO:0018230	peptidyl-L-cysteine S-palmitoylation	1/809	15/18805	0.0666667	1.54965	0.451523	0.483071	0.740231	0.66745	ZDHHC19	1
GO:0018231	peptidyl-S-diacylglycerol-L-cysteine biosynthetic process from peptidyl-cysteine	1/809	15/18805	0.0666667	1.54965	0.451523	0.483071	0.740231	0.66745	ZDHHC19	1
GO:0021694	cerebellar Purkinje cell layer formation	1/809	15/18805	0.0666667	1.54965	0.451523	0.483071	0.740231	0.66745	RORA	1
GO:0030007	intracellular potassium ion homeostasis	1/809	15/18805	0.0666667	1.54965	0.451523	0.483071	0.740231	0.66745	ATP12A	1
GO:0031000	response to caffeine	1/809	15/18805	0.0666667	1.54965	0.451523	0.483071	0.740231	0.66745	HDAC2	1
GO:0031632	positive regulation of synaptic vesicle fusion to presynaptic active zone membrane	1/809	15/18805	0.0666667	1.54965	0.451523	0.483071	0.740231	0.66745	RPH3AL	1
GO:0032352	positive regulation of hormone metabolic process	1/809	15/18805	0.0666667	1.54965	0.451523	0.483071	0.740231	0.66745	RDH10	1
GO:0034333	adherens junction assembly	1/809	15/18805	0.0666667	1.54965	0.451523	0.483071	0.740231	0.66745	PAK2	1
GO:0034501	protein localization to kinetochore	1/809	15/18805	0.0666667	1.54965	0.451523	0.483071	0.740231	0.66745	KNTC1	1
GO:0036151	phosphatidylcholine acyl-chain remodeling	1/809	15/18805	0.0666667	1.54965	0.451523	0.483071	0.740231	0.66745	PLB1	1
GO:0042308	negative regulation of protein import into nucleus	1/809	15/18805	0.0666667	1.54965	0.451523	0.483071	0.740231	0.66745	ANGPT1	1
GO:0043278	response to morphine	1/809	15/18805	0.0666667	1.54965	0.451523	0.483071	0.740231	0.66745	GRIA1	1
GO:0043374	CD8-positive, alpha-beta T cell differentiation	1/809	15/18805	0.0666667	1.54965	0.451523	0.483071	0.740231	0.66745	TOX	1
GO:0044070	regulation of monoatomic anion transport	1/809	15/18805	0.0666667	1.54965	0.451523	0.483071	0.740231	0.66745	ABCB1	1
GO:0044725	epigenetic programming in the zygotic pronuclei	1/809	15/18805	0.0666667	1.54965	0.451523	0.483071	0.740231	0.66745	TET1	1
GO:0045117	azole transmembrane transport	1/809	15/18805	0.0666667	1.54965	0.451523	0.483071	0.740231	0.66745	SLC22A2	1
GO:0045176	apical protein localization	1/809	15/18805	0.0666667	1.54965	0.451523	0.483071	0.740231	0.66745	CELSR1	1
GO:0046512	sphingosine biosynthetic process	1/809	15/18805	0.0666667	1.54965	0.451523	0.483071	0.740231	0.66745	ABCA2	1
GO:0046520	sphingoid biosynthetic process	1/809	15/18805	0.0666667	1.54965	0.451523	0.483071	0.740231	0.66745	ABCA2	1
GO:0046541	saliva secretion	1/809	15/18805	0.0666667	1.54965	0.451523	0.483071	0.740231	0.66745	PPP3CA	1
GO:0047484	regulation of response to osmotic stress	1/809	15/18805	0.0666667	1.54965	0.451523	0.483071	0.740231	0.66745	MICU1	1
GO:0048820	hair follicle maturation	1/809	15/18805	0.0666667	1.54965	0.451523	0.483071	0.740231	0.66745	RBPJ	1
GO:0048935	peripheral nervous system neuron development	1/809	15/18805	0.0666667	1.54965	0.451523	0.483071	0.740231	0.66745	ISL2	1
GO:0050930	induction of positive chemotaxis	1/809	15/18805	0.0666667	1.54965	0.451523	0.483071	0.740231	0.66745	VEGFA	1
GO:0050966	detection of mechanical stimulus involved in sensory perception of pain	1/809	15/18805	0.0666667	1.54965	0.451523	0.483071	0.740231	0.66745	ITGA2	1
GO:0060026	convergent extension	1/809	15/18805	0.0666667	1.54965	0.451523	0.483071	0.740231	0.66745	WNT5B	1
GO:0060211	regulation of nuclear-transcribed mRNA poly(A) tail shortening	1/809	15/18805	0.0666667	1.54965	0.451523	0.483071	0.740231	0.66745	TENT4A	1
GO:0060330	regulation of response to type II interferon	1/809	15/18805	0.0666667	1.54965	0.451523	0.483071	0.740231	0.66745	PTPN2	1
GO:0060334	regulation of type II interferon-mediated signaling pathway	1/809	15/18805	0.0666667	1.54965	0.451523	0.483071	0.740231	0.66745	PTPN2	1
GO:0060456	positive regulation of digestive system process	1/809	15/18805	0.0666667	1.54965	0.451523	0.483071	0.740231	0.66745	PPP3CA	1
GO:0060457	negative regulation of digestive system process	1/809	15/18805	0.0666667	1.54965	0.451523	0.483071	0.740231	0.66745	STK39	1
GO:0070341	fat cell proliferation	1/809	15/18805	0.0666667	1.54965	0.451523	0.483071	0.740231	0.66745	COL6A1	1
GO:0071361	cellular response to ethanol	1/809	15/18805	0.0666667	1.54965	0.451523	0.483071	0.740231	0.66745	ITPR2	1
GO:0071696	ectodermal placode development	1/809	15/18805	0.0666667	1.54965	0.451523	0.483071	0.740231	0.66745	HDAC2	1
GO:0072148	epithelial cell fate commitment	1/809	15/18805	0.0666667	1.54965	0.451523	0.483071	0.740231	0.66745	RBPJ	1
GO:0072537	fibroblast activation	1/809	15/18805	0.0666667	1.54965	0.451523	0.483071	0.740231	0.66745	GCLM	1
GO:0086069	bundle of His cell to Purkinje myocyte communication	1/809	15/18805	0.0666667	1.54965	0.451523	0.483071	0.740231	0.66745	CTNNA3	1
GO:0090153	regulation of sphingolipid biosynthetic process	1/809	15/18805	0.0666667	1.54965	0.451523	0.483071	0.740231	0.66745	ABCA2	1
GO:0099502	calcium-dependent activation of synaptic vesicle fusion	1/809	15/18805	0.0666667	1.54965	0.451523	0.483071	0.740231	0.66745	RPH3AL	1
GO:1900452	regulation of long-term synaptic depression	1/809	15/18805	0.0666667	1.54965	0.451523	0.483071	0.740231	0.66745	GRID2	1
GO:1901634	positive regulation of synaptic vesicle membrane organization	1/809	15/18805	0.0666667	1.54965	0.451523	0.483071	0.740231	0.66745	RPH3AL	1
GO:1901741	positive regulation of myoblast fusion	1/809	15/18805	0.0666667	1.54965	0.451523	0.483071	0.740231	0.66745	GDF15	1
GO:1901836	regulation of transcription of nucleolar large rRNA by RNA polymerase I	1/809	15/18805	0.0666667	1.54965	0.451523	0.483071	0.740231	0.66745	SMARCA4	1
GO:1903083	protein localization to condensed chromosome	1/809	15/18805	0.0666667	1.54965	0.451523	0.483071	0.740231	0.66745	KNTC1	1
GO:1903543	positive regulation of exosomal secretion	1/809	15/18805	0.0666667	1.54965	0.451523	0.483071	0.740231	0.66745	SDC4	1
GO:1903826	L-arginine transmembrane transport	1/809	15/18805	0.0666667	1.54965	0.451523	0.483071	0.740231	0.66745	SLC22A2	1
GO:1905203	regulation of connective tissue replacement	1/809	15/18805	0.0666667	1.54965	0.451523	0.483071	0.740231	0.66745	PPP3CA	1
GO:2000052	positive regulation of non-canonical Wnt signaling pathway	1/809	15/18805	0.0666667	1.54965	0.451523	0.483071	0.740231	0.66745	WNT5B	1
GO:2000232	regulation of rRNA processing	1/809	15/18805	0.0666667	1.54965	0.451523	0.483071	0.740231	0.66745	USP36	1
GO:2000328	regulation of T-helper 17 cell lineage commitment	1/809	15/18805	0.0666667	1.54965	0.451523	0.483071	0.740231	0.66745	IL23R	1
GO:2000671	regulation of motor neuron apoptotic process	1/809	15/18805	0.0666667	1.54965	0.451523	0.483071	0.740231	0.66745	VPS54	1
GO:2001138	regulation of phospholipid transport	1/809	15/18805	0.0666667	1.54965	0.451523	0.483071	0.740231	0.66745	ATP8A2	1
GO:2001140	positive regulation of phospholipid transport	1/809	15/18805	0.0666667	1.54965	0.451523	0.483071	0.740231	0.66745	ATP8A2	1
GO:2001256	regulation of store-operated calcium entry	1/809	15/18805	0.0666667	1.54965	0.451523	0.483071	0.740231	0.66745	STIM1	1
GO:0030162	regulation of proteolysis	19/809	430/18805	0.044186	1.02709	0.120503	0.485852	0.744262	0.671085	CCBE1/RYBP/ZFAND2A/SPOCK3/SPOCK1/FHIT/PRKN/CRB2/VCP/NFE2L2/ATP5IF1/HDAC2/HECTD1/DNAAF4/CTSC/APP/SPOCK2/FOXF2/LRRK2	19
GO:0030509	BMP signaling pathway	8/809	176/18805	0.0454545	1.05658	0.159894	0.488023	0.747125	0.673667	TRIM33/DLX5/KDR/FSTL4/CRB2/MSX1/SULF1/RBPJ	8
GO:0043604	amide biosynthetic process	8/809	176/18805	0.0454545	1.05658	0.159894	0.488023	0.747125	0.673667	GCLM/CERS1/SGMS1/NFE2L2/PNPLA1/CBR4/TPK1/ACSF3	8
GO:0001909	leukocyte mediated cytotoxicity	7/809	153/18805	0.0457516	1.06349	0.167173	0.48872	0.747729	0.674211	PVR/HLA-B/KIF5B/IL23R/CD226/LYST/CTSC	7
GO:0046467	membrane lipid biosynthetic process	7/809	153/18805	0.0457516	1.06349	0.167173	0.48872	0.747729	0.674211	ABCA2/LARGE1/CERS1/SGMS1/PNPLA1/PIGX/PRKD1	7
GO:0043271	negative regulation of monoatomic ion transport	6/809	130/18805	0.0461538	1.07283	0.176681	0.489435	0.747989	0.674446	TRDN/VDAC1/PPP3CA/GSTO1/STK39/KCNQ1	6
GO:1990266	neutrophil migration	5/809	107/18805	0.046729	1.0862	0.189596	0.490155	0.747989	0.674446	PPIA/ITGA9/PDE4B/BST1/CAMK1D	5
GO:0001990	regulation of systemic arterial blood pressure by hormone	2/809	38/18805	0.0526316	1.22341	0.292283	0.490874	0.747989	0.674446	ECE1/PCSK5	2
GO:0006904	vesicle docking involved in exocytosis	2/809	38/18805	0.0526316	1.22341	0.292283	0.490874	0.747989	0.674446	UNC13C/UNC13A	2
GO:0010664	negative regulation of striated muscle cell apoptotic process	2/809	38/18805	0.0526316	1.22341	0.292283	0.490874	0.747989	0.674446	NFE2L2/NRG1	2
GO:0010934	macrophage cytokine production	2/809	38/18805	0.0526316	1.22341	0.292283	0.490874	0.747989	0.674446	IRAK3/PLCG2	2
GO:0010935	regulation of macrophage cytokine production	2/809	38/18805	0.0526316	1.22341	0.292283	0.490874	0.747989	0.674446	IRAK3/PLCG2	2
GO:0050858	negative regulation of antigen receptor-mediated signaling pathway	2/809	38/18805	0.0526316	1.22341	0.292283	0.490874	0.747989	0.674446	ELF1/PTPN2	2
GO:0070306	lens fiber cell differentiation	2/809	38/18805	0.0526316	1.22341	0.292283	0.490874	0.747989	0.674446	WNT5B/SPRY2	2
GO:0070316	regulation of G0 to G1 transition	2/809	38/18805	0.0526316	1.22341	0.292283	0.490874	0.747989	0.674446	SMARCA2/SMARCA4	2
GO:0071392	cellular response to estradiol stimulus	2/809	38/18805	0.0526316	1.22341	0.292283	0.490874	0.747989	0.674446	ITGA2/ESR1	2
GO:1900181	negative regulation of protein localization to nucleus	2/809	38/18805	0.0526316	1.22341	0.292283	0.490874	0.747989	0.674446	ANGPT1/APP	2
GO:0001658	branching involved in ureteric bud morphogenesis	3/809	61/18805	0.0491803	1.14318	0.237487	0.491307	0.747989	0.674446	HOXA11/VEGFA/SOX8	3
GO:0001961	positive regulation of cytokine-mediated signaling pathway	3/809	61/18805	0.0491803	1.14318	0.237487	0.491307	0.747989	0.674446	RBM47/PRKN/IL7	3
GO:0010658	striated muscle cell apoptotic process	3/809	61/18805	0.0491803	1.14318	0.237487	0.491307	0.747989	0.674446	NFE2L2/ADCY10/NRG1	3
GO:1902930	regulation of alcohol biosynthetic process	3/809	61/18805	0.0491803	1.14318	0.237487	0.491307	0.747989	0.674446	SREBF1/QKI/MAPK1	3
GO:0071219	cellular response to molecule of bacterial origin	11/809	246/18805	0.0447154	1.0394	0.131883	0.491527	0.748095	0.674541	IRAK3/PLCG2/SASH1/AHR/PDE4B/TNIP1/PDCD1LG2/TRIM5/IL37/ABCA1/MAPK1	11
GO:0010639	negative regulation of organelle organization	16/809	362/18805	0.0441989	1.02739	0.111577	0.492248	0.748393	0.67481	PINX1/CTNNA2/PIK3CA/DUSP1/ADD2/PRKN/FXN/KNTC1/KANK1/DLC1/SCFD1/DMRT1/PAK2/PCID2/HNRNPU/LRRK2	16
GO:0015850	organic hydroxy compound transport	13/809	293/18805	0.0443686	1.03134	0.114624	0.494892	0.748393	0.67481	ABCA2/SLC22A2/VPS54/PRKN/MSR1/SLC44A1/SLC26A6/SLC6A2/KCNQ1/SOAT1/ABAT/CARTPT/ABCA1	13
GO:0031647	regulation of protein stability	17/809	386/18805	0.0440415	1.02373	0.0998879	0.49582	0.748393	0.67481	PINX1/DDOST/DACT1/PLPP3/OTUD3/SREBF1/SIAH3/MTMR9/PRKN/NAA16/MSX1/USP34/USP36/SEPTIN8/STK3/LRRK2/MAPK1	17
GO:0043200	response to amino acid	6/809	131/18805	0.0458015	1.06464	0.157421	0.496903	0.748393	0.67481	GCLM/PIK3CA/GRIA1/NFE2L2/COL6A1/SESN3	6
GO:0009060	aerobic respiration	9/809	201/18805	0.0447761	1.04081	0.12333	0.499418	0.748393	0.67481	NDUFA4/FXN/VCP/SDHB/ATP5IF1/ACO1/COL6A1/IDH1/UQCRB	9
GO:0006970	response to osmotic stress	4/809	85/18805	0.0470588	1.09387	0.183906	0.500118	0.748393	0.67481	MICU1/STK39/ITGA2/PAPPA2	4
GO:0035050	embryonic heart tube development	4/809	85/18805	0.0470588	1.09387	0.183906	0.500118	0.748393	0.67481	CDC42/ECE1/APELA/OVOL2	4
GO:0046928	regulation of neurotransmitter secretion	4/809	85/18805	0.0470588	1.09387	0.183906	0.500118	0.748393	0.67481	PRKN/MCTP1/CPLX4/LRRK2	4
GO:0051149	positive regulation of muscle cell differentiation	4/809	85/18805	0.0470588	1.09387	0.183906	0.500118	0.748393	0.67481	AKAP6/KIT/PRKD1/NRG1	4
GO:0060337	type I interferon-mediated signaling pathway	4/809	85/18805	0.0470588	1.09387	0.183906	0.500118	0.748393	0.67481	RBM47/GIGYF2/PTPN2/HDAC4	4
GO:0086001	cardiac muscle cell action potential	4/809	85/18805	0.0470588	1.09387	0.183906	0.500118	0.748393	0.67481	CACNB2/CTNNA3/NOS1AP/KCNQ1	4
GO:0044843	cell cycle G1/S phase transition	12/809	271/18805	0.0442804	1.02929	0.102967	0.501082	0.748393	0.67481	POLE/FBXO31/SMARCA2/GFI1B/DACT1/PLCG2/PPP3CA/SMARCA4/INHBA/MYO16/PLCB1/GIGYF2	12
GO:0007566	embryo implantation	3/809	62/18805	0.0483871	1.12475	0.2086	0.502209	0.748393	0.67481	APELA/VEGFA/PCSK5	3
GO:0010574	regulation of vascular endothelial growth factor production	3/809	62/18805	0.0483871	1.12475	0.2086	0.502209	0.748393	0.67481	CCBE1/RORA/SULF1	3
GO:0010965	regulation of mitotic sister chromatid separation	3/809	62/18805	0.0483871	1.12475	0.2086	0.502209	0.748393	0.67481	DUSP1/KNTC1/PCID2	3
GO:0051785	positive regulation of nuclear division	3/809	62/18805	0.0483871	1.12475	0.2086	0.502209	0.748393	0.67481	MSX1/PLCB1/DMRT1	3
GO:0071709	membrane assembly	3/809	62/18805	0.0483871	1.12475	0.2086	0.502209	0.748393	0.67481	COL6A1/PTPRD/RFTN1	3
GO:1900024	regulation of substrate adhesion-dependent cell spreading	3/809	62/18805	0.0483871	1.12475	0.2086	0.502209	0.748393	0.67481	ST6GAL1/CDC42/KANK1	3
GO:1903409	reactive oxygen species biosynthetic process	3/809	62/18805	0.0483871	1.12475	0.2086	0.502209	0.748393	0.67481	PLCG2/ACOX1/ADCY10	3
GO:0006516	glycoprotein catabolic process	2/809	39/18805	0.0512821	1.19204	0.254534	0.504711	0.748393	0.67481	ADAMTS12/HEXB	2
GO:0007031	peroxisome organization	2/809	39/18805	0.0512821	1.19204	0.254534	0.504711	0.748393	0.67481	PEX1/ACOX1	2
GO:0008210	estrogen metabolic process	2/809	39/18805	0.0512821	1.19204	0.254534	0.504711	0.748393	0.67481	HSD17B4/CYP2C9	2
GO:0032205	negative regulation of telomere maintenance	2/809	39/18805	0.0512821	1.19204	0.254534	0.504711	0.748393	0.67481	PINX1/HNRNPU	2
GO:0032350	regulation of hormone metabolic process	2/809	39/18805	0.0512821	1.19204	0.254534	0.504711	0.748393	0.67481	ZMPSTE24/RDH10	2
GO:0032438	melanosome organization	2/809	39/18805	0.0512821	1.19204	0.254534	0.504711	0.748393	0.67481	BLOC1S3/LYST	2
GO:0032872	regulation of stress-activated MAPK cascade	2/809	39/18805	0.0512821	1.19204	0.254534	0.504711	0.748393	0.67481	PPIA/MAPK1	2
GO:0034367	protein-containing complex remodeling	2/809	39/18805	0.0512821	1.19204	0.254534	0.504711	0.748393	0.67481	LPL/PCSK5	2
GO:0034389	lipid droplet organization	2/809	39/18805	0.0512821	1.19204	0.254534	0.504711	0.748393	0.67481	PPIA/PPID	2
GO:0035633	maintenance of blood-brain barrier	2/809	39/18805	0.0512821	1.19204	0.254534	0.504711	0.748393	0.67481	ANGPT1/VEGFA	2
GO:0070979	protein K11-linked ubiquitination	2/809	39/18805	0.0512821	1.19204	0.254534	0.504711	0.748393	0.67481	PRKN/UBE2H	2
GO:0072530	purine-containing compound transmembrane transport	2/809	39/18805	0.0512821	1.19204	0.254534	0.504711	0.748393	0.67481	SLC22A2/ADCY10	2
GO:0000479	endonucleolytic cleavage of tricistronic rRNA transcript (SSU-rRNA, 5.8S rRNA, LSU-rRNA)	1/809	16/18805	0.0625	1.4528	0.384169	0.505328	0.748393	0.67481	TSR1	1
GO:0001771	immunological synapse formation	1/809	16/18805	0.0625	1.4528	0.384169	0.505328	0.748393	0.67481	DOCK2	1
GO:0002428	antigen processing and presentation of peptide antigen via MHC class Ib	1/809	16/18805	0.0625	1.4528	0.384169	0.505328	0.748393	0.67481	HLA-B	1
GO:0002903	negative regulation of B cell apoptotic process	1/809	16/18805	0.0625	1.4528	0.384169	0.505328	0.748393	0.67481	FOXP1	1
GO:0003188	heart valve formation	1/809	16/18805	0.0625	1.4528	0.384169	0.505328	0.748393	0.67481	OLFM1	1
GO:0006004	fucose metabolic process	1/809	16/18805	0.0625	1.4528	0.384169	0.505328	0.748393	0.67481	POFUT2	1
GO:0006361	transcription initiation at RNA polymerase I promoter	1/809	16/18805	0.0625	1.4528	0.384169	0.505328	0.748393	0.67481	SMARCA4	1
GO:0006825	copper ion transport	1/809	16/18805	0.0625	1.4528	0.384169	0.505328	0.748393	0.67481	SLC39A11	1
GO:0009084	glutamine family amino acid biosynthetic process	1/809	16/18805	0.0625	1.4528	0.384169	0.505328	0.748393	0.67481	GLS	1
GO:0009111	vitamin catabolic process	1/809	16/18805	0.0625	1.4528	0.384169	0.505328	0.748393	0.67481	CYP4F2	1
GO:0009130	pyrimidine nucleoside monophosphate biosynthetic process	1/809	16/18805	0.0625	1.4528	0.384169	0.505328	0.748393	0.67481	CDA	1
GO:0009313	oligosaccharide catabolic process	1/809	16/18805	0.0625	1.4528	0.384169	0.505328	0.748393	0.67481	HEXB	1
GO:0009642	response to light intensity	1/809	16/18805	0.0625	1.4528	0.384169	0.505328	0.748393	0.67481	KCNC2	1
GO:0010226	response to lithium ion	1/809	16/18805	0.0625	1.4528	0.384169	0.505328	0.748393	0.67481	GRIA1	1
GO:0010832	negative regulation of myotube differentiation	1/809	16/18805	0.0625	1.4528	0.384169	0.505328	0.748393	0.67481	HDAC4	1
GO:0014072	response to isoquinoline alkaloid	1/809	16/18805	0.0625	1.4528	0.384169	0.505328	0.748393	0.67481	GRIA1	1
GO:0014857	regulation of skeletal muscle cell proliferation	1/809	16/18805	0.0625	1.4528	0.384169	0.505328	0.748393	0.67481	ANGPT1	1
GO:0016045	detection of bacterium	1/809	16/18805	0.0625	1.4528	0.384169	0.505328	0.748393	0.67481	HLA-B	1
GO:0016114	terpenoid biosynthetic process	1/809	16/18805	0.0625	1.4528	0.384169	0.505328	0.748393	0.67481	RDH10	1
GO:0018146	keratan sulfate proteoglycan biosynthetic process	1/809	16/18805	0.0625	1.4528	0.384169	0.505328	0.748393	0.67481	SLC35D2	1
GO:0021904	dorsal/ventral neural tube patterning	1/809	16/18805	0.0625	1.4528	0.384169	0.505328	0.748393	0.67481	WDR19	1
GO:0023035	CD40 signaling pathway	1/809	16/18805	0.0625	1.4528	0.384169	0.505328	0.748393	0.67481	TRAF3IP2	1
GO:0030033	microvillus assembly	1/809	16/18805	0.0625	1.4528	0.384169	0.505328	0.748393	0.67481	TNIK	1
GO:0030174	regulation of DNA-templated DNA replication initiation	1/809	16/18805	0.0625	1.4528	0.384169	0.505328	0.748393	0.67481	GMNC	1
GO:0030214	hyaluronan catabolic process	1/809	16/18805	0.0625	1.4528	0.384169	0.505328	0.748393	0.67481	HEXB	1
GO:0030903	notochord development	1/809	16/18805	0.0625	1.4528	0.384169	0.505328	0.748393	0.67481	CRB2	1
GO:0032780	negative regulation of ATP-dependent activity	1/809	16/18805	0.0625	1.4528	0.384169	0.505328	0.748393	0.67481	ATP5IF1	1
GO:0032933	SREBP signaling pathway	1/809	16/18805	0.0625	1.4528	0.384169	0.505328	0.748393	0.67481	SREBF1	1
GO:0034349	glial cell apoptotic process	1/809	16/18805	0.0625	1.4528	0.384169	0.505328	0.748393	0.67481	PRKCI	1
GO:0043328	protein transport to vacuole involved in ubiquitin-dependent protein catabolic process via the multivesicular body sorting pathway	1/809	16/18805	0.0625	1.4528	0.384169	0.505328	0.748393	0.67481	MVB12B	1
GO:0044065	regulation of respiratory system process	1/809	16/18805	0.0625	1.4528	0.384169	0.505328	0.748393	0.67481	GLS	1
GO:0045779	negative regulation of bone resorption	1/809	16/18805	0.0625	1.4528	0.384169	0.505328	0.748393	0.67481	CARTPT	1
GO:0045956	positive regulation of calcium ion-dependent exocytosis	1/809	16/18805	0.0625	1.4528	0.384169	0.505328	0.748393	0.67481	RPH3AL	1
GO:0046321	positive regulation of fatty acid oxidation	1/809	16/18805	0.0625	1.4528	0.384169	0.505328	0.748393	0.67481	GDF15	1
GO:0048308	organelle inheritance	1/809	16/18805	0.0625	1.4528	0.384169	0.505328	0.748393	0.67481	MAPK1	1
GO:0048313	Golgi inheritance	1/809	16/18805	0.0625	1.4528	0.384169	0.505328	0.748393	0.67481	MAPK1	1
GO:0048385	regulation of retinoic acid receptor signaling pathway	1/809	16/18805	0.0625	1.4528	0.384169	0.505328	0.748393	0.67481	ZNF536	1
GO:0048934	peripheral nervous system neuron differentiation	1/809	16/18805	0.0625	1.4528	0.384169	0.505328	0.748393	0.67481	ISL2	1
GO:0050665	hydrogen peroxide biosynthetic process	1/809	16/18805	0.0625	1.4528	0.384169	0.505328	0.748393	0.67481	ACOX1	1
GO:0051290	protein heterotetramerization	1/809	16/18805	0.0625	1.4528	0.384169	0.505328	0.748393	0.67481	CBR4	1
GO:0051895	negative regulation of focal adhesion assembly	1/809	16/18805	0.0625	1.4528	0.384169	0.505328	0.748393	0.67481	DLC1	1
GO:0060044	negative regulation of cardiac muscle cell proliferation	1/809	16/18805	0.0625	1.4528	0.384169	0.505328	0.748393	0.67481	KCNK2	1
GO:0071941	nitrogen cycle metabolic process	1/809	16/18805	0.0625	1.4528	0.384169	0.505328	0.748393	0.67481	CYP2C9	1
GO:0072498	embryonic skeletal joint development	1/809	16/18805	0.0625	1.4528	0.384169	0.505328	0.748393	0.67481	HOXA11	1
GO:0072531	pyrimidine-containing compound transmembrane transport	1/809	16/18805	0.0625	1.4528	0.384169	0.505328	0.748393	0.67481	SLC22A2	1
GO:0085020	protein K6-linked ubiquitination	1/809	16/18805	0.0625	1.4528	0.384169	0.505328	0.748393	0.67481	PRKN	1
GO:0090209	negative regulation of triglyceride metabolic process	1/809	16/18805	0.0625	1.4528	0.384169	0.505328	0.748393	0.67481	SREBF1	1
GO:0090660	cerebrospinal fluid circulation	1/809	16/18805	0.0625	1.4528	0.384169	0.505328	0.748393	0.67481	DNAH9	1
GO:0099509	regulation of presynaptic cytosolic calcium ion concentration	1/809	16/18805	0.0625	1.4528	0.384169	0.505328	0.748393	0.67481	CACNB2	1
GO:0150118	negative regulation of cell-substrate junction organization	1/809	16/18805	0.0625	1.4528	0.384169	0.505328	0.748393	0.67481	DLC1	1
GO:1900034	regulation of cellular response to heat	1/809	16/18805	0.0625	1.4528	0.384169	0.505328	0.748393	0.67481	DNAJB6	1
GO:1901142	insulin metabolic process	1/809	16/18805	0.0625	1.4528	0.384169	0.505328	0.748393	0.67481	CPE	1
GO:1901298	regulation of hydrogen peroxide-mediated programmed cell death	1/809	16/18805	0.0625	1.4528	0.384169	0.505328	0.748393	0.67481	FOXP1	1
GO:1902358	sulfate transmembrane transport	1/809	16/18805	0.0625	1.4528	0.384169	0.505328	0.748393	0.67481	SLC26A6	1
GO:1903798	regulation of miRNA processing	1/809	16/18805	0.0625	1.4528	0.384169	0.505328	0.748393	0.67481	ZMPSTE24	1
GO:1903897	regulation of PERK-mediated unfolded protein response	1/809	16/18805	0.0625	1.4528	0.384169	0.505328	0.748393	0.67481	PTPN2	1
GO:1904177	regulation of adipose tissue development	1/809	16/18805	0.0625	1.4528	0.384169	0.505328	0.748393	0.67481	LPL	1
GO:2000696	regulation of epithelial cell differentiation involved in kidney development	1/809	16/18805	0.0625	1.4528	0.384169	0.505328	0.748393	0.67481	PROM1	1
GO:2000767	positive regulation of cytoplasmic translation	1/809	16/18805	0.0625	1.4528	0.384169	0.505328	0.748393	0.67481	HNRNPU	1
GO:0003333	amino acid transmembrane transport	5/809	109/18805	0.0458716	1.06627	0.147125	0.506562	0.749772	0.676054	SLC22A2/SLC7A13/SFXN1/SLC1A7/GRM1	5
GO:0043405	regulation of MAP kinase activity	5/809	109/18805	0.0458716	1.06627	0.147125	0.506562	0.749772	0.676054	DUSP1/IRAK3/ROBO1/SASH1/LRRK2	5
GO:0016052	carbohydrate catabolic process	8/809	179/18805	0.0446927	1.03887	0.110792	0.507222	0.750525	0.676732	HK2/PFKP/HEXB/COL6A1/PFKFB3/HDAC4/APP/ADCY10	8
GO:0030041	actin filament polymerization	7/809	156/18805	0.0448718	1.04303	0.114433	0.50929	0.752746	0.678735	ADD2/DAAM2/KANK1/KIRREL1/NPHS1/CORO7/FMN1	7
GO:0045913	positive regulation of carbohydrate metabolic process	4/809	86/18805	0.0465116	1.08115	0.159924	0.509331	0.752746	0.678735	SORBS1/PTPN2/APP/ADCY10	4
GO:0071357	cellular response to type I interferon	4/809	86/18805	0.0465116	1.08115	0.159924	0.509331	0.752746	0.678735	RBM47/GIGYF2/PTPN2/HDAC4	4
GO:0072332	intrinsic apoptotic signaling pathway by p53 class mediator	4/809	86/18805	0.0465116	1.08115	0.159924	0.509331	0.752746	0.678735	FHIT/PRKN/MSX1/WWOX	4
GO:0001935	endothelial cell proliferation	9/809	203/18805	0.044335	1.03056	0.0928038	0.511406	0.75539	0.681119	KDR/APELA/ATP5IF1/SULF1/COL8A2/VEGFA/TEK/CDH13/PRKD1	9
GO:1901988	negative regulation of cell cycle phase transition	12/809	273/18805	0.043956	1.02175	0.076742	0.511425	0.75539	0.681119	PINX1/FBXO31/GFI1B/DACT1/DUSP1/RNASEH2B/INHBA/MYO16/KNTC1/BRSK2/GIGYF2/PCID2	12
GO:1903322	positive regulation of protein modification by small protein conjugation or removal	6/809	133/18805	0.0451128	1.04864	0.119342	0.511724	0.755606	0.681313	PRKN/ANGPT1/VCP/TNIP1/HDAC4/LRRK2	6
GO:0006940	regulation of smooth muscle contraction	3/809	63/18805	0.047619	1.10689	0.180186	0.51299	0.756572	0.682185	KIT/ABAT/ITGA2	3
GO:0033059	cellular pigmentation	3/809	63/18805	0.047619	1.10689	0.180186	0.51299	0.756572	0.682185	BLOC1S3/MYO7A/LYST	3
GO:0043030	regulation of macrophage activation	3/809	63/18805	0.047619	1.10689	0.180186	0.51299	0.756572	0.682185	RORA/CTSC/LRRK2	3
GO:0170041	non-proteinogenic amino acid metabolic process	3/809	63/18805	0.047619	1.10689	0.180186	0.51299	0.756572	0.682185	MTHFD1/DPYD/ABAT	3
GO:0001936	regulation of endothelial cell proliferation	8/809	180/18805	0.0444444	1.0331	0.0946075	0.513572	0.756754	0.682349	KDR/APELA/ATP5IF1/SULF1/VEGFA/TEK/CDH13/PRKD1	8
GO:0019362	pyridine nucleotide metabolic process	8/809	180/18805	0.0444444	1.0331	0.0946075	0.513572	0.756754	0.682349	HK2/PFKP/VCP/COL6A1/PFKFB3/IDH1/HDAC4/APP	8
GO:0046496	nicotinamide nucleotide metabolic process	8/809	180/18805	0.0444444	1.0331	0.0946075	0.513572	0.756754	0.682349	HK2/PFKP/VCP/COL6A1/PFKFB3/IDH1/HDAC4/APP	8
GO:0032760	positive regulation of tumor necrosis factor production	5/809	110/18805	0.0454545	1.05658	0.126184	0.514687	0.758171	0.683627	PLCG2/LPL/HDAC2/APP/LRRK2	5
GO:0051047	positive regulation of secretion	14/809	321/18805	0.0436137	1.01379	0.0528344	0.517878	0.758385	0.68382	CYP4F2/ITPR1/PPIA/PPP3CA/INHBA/AACS/RPH3AL/PLCB1/SLC6A1/SDC4/ABAT/CARTPT/PRKD1/PPID	14
GO:0010591	regulation of lamellipodium assembly	2/809	40/18805	0.05	1.16224	0.21778	0.518301	0.758385	0.68382	PIK3CA/CDC42	2
GO:0032435	negative regulation of proteasomal ubiquitin-dependent protein catabolic process	2/809	40/18805	0.05	1.16224	0.21778	0.518301	0.758385	0.68382	RYBP/FHIT	2
GO:0038179	neurotrophin signaling pathway	2/809	40/18805	0.05	1.16224	0.21778	0.518301	0.758385	0.68382	TMEM108/SPRY2	2
GO:0045023	G0 to G1 transition	2/809	40/18805	0.05	1.16224	0.21778	0.518301	0.758385	0.68382	SMARCA2/SMARCA4	2
GO:0045616	regulation of keratinocyte differentiation	2/809	40/18805	0.05	1.16224	0.21778	0.518301	0.758385	0.68382	OVOL2/CD109	2
GO:0045745	positive regulation of G protein-coupled receptor signaling pathway	2/809	40/18805	0.05	1.16224	0.21778	0.518301	0.758385	0.68382	APP/LRRK2	2
GO:0048536	spleen development	2/809	40/18805	0.05	1.16224	0.21778	0.518301	0.758385	0.68382	TRAF3IP2/PCID2	2
GO:0048753	pigment granule organization	2/809	40/18805	0.05	1.16224	0.21778	0.518301	0.758385	0.68382	BLOC1S3/LYST	2
GO:0051125	regulation of actin nucleation	2/809	40/18805	0.05	1.16224	0.21778	0.518301	0.758385	0.68382	CTNNA2/FMN1	2
GO:0060074	synapse maturation	2/809	40/18805	0.05	1.16224	0.21778	0.518301	0.758385	0.68382	ARHGEF15/DAB1	2
GO:0070670	response to interleukin-4	2/809	40/18805	0.05	1.16224	0.21778	0.518301	0.758385	0.68382	DCSTAMP/PTPN2	2
GO:0070873	regulation of glycogen metabolic process	2/809	40/18805	0.05	1.16224	0.21778	0.518301	0.758385	0.68382	SORBS1/ADCY10	2
GO:0072337	modified amino acid transport	2/809	40/18805	0.05	1.16224	0.21778	0.518301	0.758385	0.68382	SLC7A13/SLC13A3	2
GO:1905476	negative regulation of protein localization to membrane	2/809	40/18805	0.05	1.16224	0.21778	0.518301	0.758385	0.68382	LYPD1/TMEM59	2
GO:0002698	negative regulation of immune effector process	6/809	134/18805	0.0447761	1.04081	0.100518	0.519073	0.758385	0.68382	PVR/IRAK3/ANGPT1/HLA-B/MASP1/AHR	6
GO:1901875	positive regulation of post-translational protein modification	6/809	134/18805	0.0447761	1.04081	0.100518	0.519073	0.758385	0.68382	PRKN/ANGPT1/VCP/TNIP1/HDAC4/LRRK2	6
GO:0030178	negative regulation of Wnt signaling pathway	8/809	181/18805	0.0441989	1.02739	0.0785127	0.519894	0.758385	0.68382	DACT1/PRKN/BICC1/RBMS3/APP/STK3/TMEM131L/WWOX	8
GO:1903034	regulation of response to wounding	8/809	181/18805	0.0441989	1.02739	0.0785127	0.519894	0.758385	0.68382	NFE2L2/TSPAN8/KANK1/PTN/CD109/ADAMTS18/AJAP1/PUM2	8
GO:0006892	post-Golgi vesicle-mediated transport	5/809	111/18805	0.045045	1.04706	0.105434	0.522755	0.758385	0.68382	RAB31/VPS54/SCFD1/CORO7/VPS13C	5
GO:0009308	amine metabolic process	5/809	111/18805	0.045045	1.04706	0.105434	0.522755	0.758385	0.68382	PRKN/EPAS1/SLC44A1/SMOX/ABAT	5
GO:0045620	negative regulation of lymphocyte differentiation	3/809	64/18805	0.046875	1.0896	0.15223	0.523645	0.758385	0.68382	INHBA/PTPN2/TMEM131L	3
GO:0048599	oocyte development	3/809	64/18805	0.046875	1.0896	0.15223	0.523645	0.758385	0.68382	PDE3A/DMRT1/BNC1	3
GO:0051058	negative regulation of small GTPase mediated signal transduction	3/809	64/18805	0.046875	1.0896	0.15223	0.523645	0.758385	0.68382	SPRY2/KANK1/DLC1	3
GO:1901607	alpha-amino acid biosynthetic process	3/809	64/18805	0.046875	1.0896	0.15223	0.523645	0.758385	0.68382	MTHFD1/GLS/MTHFD2L	3
GO:0006814	sodium ion transport	11/809	252/18805	0.0436508	1.01465	0.0496467	0.523927	0.758385	0.68382	SLC12A3/NKAIN2/SLC9A2/SLC6A2/STK39/KCNQ1/SLC6A1/SLC9A3/SLC13A3/FXYD1/ATP12A	11
GO:0071248	cellular response to metal ion	8/809	182/18805	0.043956	1.02175	0.0625063	0.526188	0.758385	0.68382	CPNE4/DLG2/PLCG2/PRKN/NFE2L2/MICU1/STK39/LRRK2	8
GO:0007041	lysosomal transport	6/809	135/18805	0.0444444	1.0331	0.0818337	0.526379	0.758385	0.68382	CACNG4/VPS54/PRKN/VCP/LYST/LRRK2	6
GO:0008033	tRNA processing	6/809	135/18805	0.0444444	1.0331	0.0818337	0.526379	0.758385	0.68382	ELP3/FAM98A/TARBP1/B3GNTL1/FARS2/FAM98B	6
GO:0000463	maturation of LSU-rRNA from tricistronic rRNA transcript (SSU-rRNA, 5.8S rRNA, LSU-rRNA)	1/809	17/18805	0.0588235	1.36734	0.321264	0.526627	0.758385	0.68382	ZNHIT6	1
GO:0002098	tRNA wobble uridine modification	1/809	17/18805	0.0588235	1.36734	0.321264	0.526627	0.758385	0.68382	ELP3	1
GO:0002921	negative regulation of humoral immune response	1/809	17/18805	0.0588235	1.36734	0.321264	0.526627	0.758385	0.68382	MASP1	1
GO:0006577	amino-acid betaine metabolic process	1/809	17/18805	0.0588235	1.36734	0.321264	0.526627	0.758385	0.68382	ACADL	1
GO:0006744	ubiquinone biosynthetic process	1/809	17/18805	0.0588235	1.36734	0.321264	0.526627	0.758385	0.68382	COQ8B	1
GO:0006878	intracellular copper ion homeostasis	1/809	17/18805	0.0588235	1.36734	0.321264	0.526627	0.758385	0.68382	APP	1
GO:0009070	serine family amino acid biosynthetic process	1/809	17/18805	0.0588235	1.36734	0.321264	0.526627	0.758385	0.68382	MTHFD1	1
GO:0010455	positive regulation of cell fate commitment	1/809	17/18805	0.0588235	1.36734	0.321264	0.526627	0.758385	0.68382	IL23R	1
GO:0010766	negative regulation of sodium ion transport	1/809	17/18805	0.0588235	1.36734	0.321264	0.526627	0.758385	0.68382	STK39	1
GO:0014841	skeletal muscle satellite cell proliferation	1/809	17/18805	0.0588235	1.36734	0.321264	0.526627	0.758385	0.68382	ANGPT1	1
GO:0015697	quaternary ammonium group transport	1/809	17/18805	0.0588235	1.36734	0.321264	0.526627	0.758385	0.68382	SLC22A2	1
GO:0030728	ovulation	1/809	17/18805	0.0588235	1.36734	0.321264	0.526627	0.758385	0.68382	INHBA	1
GO:0031645	negative regulation of nervous system process	1/809	17/18805	0.0588235	1.36734	0.321264	0.526627	0.758385	0.68382	CTSC	1
GO:0032604	granulocyte macrophage colony-stimulating factor production	1/809	17/18805	0.0588235	1.36734	0.321264	0.526627	0.758385	0.68382	IL23R	1
GO:0032645	regulation of granulocyte macrophage colony-stimulating factor production	1/809	17/18805	0.0588235	1.36734	0.321264	0.526627	0.758385	0.68382	IL23R	1
GO:0033137	negative regulation of peptidyl-serine phosphorylation	1/809	17/18805	0.0588235	1.36734	0.321264	0.526627	0.758385	0.68382	PDE4D	1
GO:0034035	purine ribonucleoside bisphosphate metabolic process	1/809	17/18805	0.0588235	1.36734	0.321264	0.526627	0.758385	0.68382	SULT2B1	1
GO:0035092	sperm DNA condensation	1/809	17/18805	0.0588235	1.36734	0.321264	0.526627	0.758385	0.68382	BRDT	1
GO:0036065	fucosylation	1/809	17/18805	0.0588235	1.36734	0.321264	0.526627	0.758385	0.68382	POFUT2	1
GO:0036159	inner dynein arm assembly	1/809	17/18805	0.0588235	1.36734	0.321264	0.526627	0.758385	0.68382	DNAAF4	1
GO:0042182	ketone catabolic process	1/809	17/18805	0.0588235	1.36734	0.321264	0.526627	0.758385	0.68382	CYP4F2	1
GO:0043649	dicarboxylic acid catabolic process	1/809	17/18805	0.0588235	1.36734	0.321264	0.526627	0.758385	0.68382	ACSF3	1
GO:0044790	suppression of viral release by host	1/809	17/18805	0.0588235	1.36734	0.321264	0.526627	0.758385	0.68382	TRIM5	1
GO:0044793	negative regulation by host of viral process	1/809	17/18805	0.0588235	1.36734	0.321264	0.526627	0.758385	0.68382	PRKN	1
GO:0045651	positive regulation of macrophage differentiation	1/809	17/18805	0.0588235	1.36734	0.321264	0.526627	0.758385	0.68382	ROR2	1
GO:0045725	positive regulation of glycogen biosynthetic process	1/809	17/18805	0.0588235	1.36734	0.321264	0.526627	0.758385	0.68382	SORBS1	1
GO:0046068	cGMP metabolic process	1/809	17/18805	0.0588235	1.36734	0.321264	0.526627	0.758385	0.68382	RORA	1
GO:0048532	anatomical structure arrangement	1/809	17/18805	0.0588235	1.36734	0.321264	0.526627	0.758385	0.68382	DAB1	1
GO:0048557	embryonic digestive tract morphogenesis	1/809	17/18805	0.0588235	1.36734	0.321264	0.526627	0.758385	0.68382	OVOL2	1
GO:0050427	3'-phosphoadenosine 5'-phosphosulfate metabolic process	1/809	17/18805	0.0588235	1.36734	0.321264	0.526627	0.758385	0.68382	SULT2B1	1
GO:0050872	white fat cell differentiation	1/809	17/18805	0.0588235	1.36734	0.321264	0.526627	0.758385	0.68382	RETREG1	1
GO:0051044	positive regulation of membrane protein ectodomain proteolysis	1/809	17/18805	0.0588235	1.36734	0.321264	0.526627	0.758385	0.68382	APP	1
GO:0051382	kinetochore assembly	1/809	17/18805	0.0588235	1.36734	0.321264	0.526627	0.758385	0.68382	KNTC1	1
GO:0055091	phospholipid homeostasis	1/809	17/18805	0.0588235	1.36734	0.321264	0.526627	0.758385	0.68382	ABCA1	1
GO:0060644	mammary gland epithelial cell differentiation	1/809	17/18805	0.0588235	1.36734	0.321264	0.526627	0.758385	0.68382	ERBB4	1
GO:0070254	mucus secretion	1/809	17/18805	0.0588235	1.36734	0.321264	0.526627	0.758385	0.68382	TRAF3IP2	1
GO:0070920	regulation of regulatory ncRNA processing	1/809	17/18805	0.0588235	1.36734	0.321264	0.526627	0.758385	0.68382	ZMPSTE24	1
GO:0071501	cellular response to sterol depletion	1/809	17/18805	0.0588235	1.36734	0.321264	0.526627	0.758385	0.68382	SREBF1	1
GO:0080154	regulation of fertilization	1/809	17/18805	0.0588235	1.36734	0.321264	0.526627	0.758385	0.68382	PLCB1	1
GO:0097091	synaptic vesicle clustering	1/809	17/18805	0.0588235	1.36734	0.321264	0.526627	0.758385	0.68382	BRSK2	1
GO:0098885	modification of postsynaptic actin cytoskeleton	1/809	17/18805	0.0588235	1.36734	0.321264	0.526627	0.758385	0.68382	TIAM1	1
GO:1900119	positive regulation of execution phase of apoptosis	1/809	17/18805	0.0588235	1.36734	0.321264	0.526627	0.758385	0.68382	DLC1	1
GO:1900747	negative regulation of vascular endothelial growth factor signaling pathway	1/809	17/18805	0.0588235	1.36734	0.321264	0.526627	0.758385	0.68382	SPRY2	1
GO:1901663	quinone biosynthetic process	1/809	17/18805	0.0588235	1.36734	0.321264	0.526627	0.758385	0.68382	COQ8B	1
GO:1902969	mitotic DNA replication	1/809	17/18805	0.0588235	1.36734	0.321264	0.526627	0.758385	0.68382	ZMPSTE24	1
GO:1903729	regulation of plasma membrane organization	1/809	17/18805	0.0588235	1.36734	0.321264	0.526627	0.758385	0.68382	ATP10A	1
GO:1903817	negative regulation of voltage-gated potassium channel activity	1/809	17/18805	0.0588235	1.36734	0.321264	0.526627	0.758385	0.68382	KCNQ1	1
GO:2000345	regulation of hepatocyte proliferation	1/809	17/18805	0.0588235	1.36734	0.321264	0.526627	0.758385	0.68382	PTN	1
GO:0030968	endoplasmic reticulum unfolded protein response	4/809	88/18805	0.0454545	1.05658	0.112796	0.527521	0.75879	0.684185	VCP/NFE2L2/HERPUD2/PTPN2	4
GO:0032370	positive regulation of lipid transport	4/809	88/18805	0.0454545	1.05658	0.112796	0.527521	0.75879	0.684185	CYP4F2/ATP8A2/ERFE/ABCA1	4
GO:0050810	regulation of steroid biosynthetic process	4/809	88/18805	0.0454545	1.05658	0.112796	0.527521	0.75879	0.684185	SREBF1/QKI/MALRD1/MAPK1	4
GO:0072665	protein localization to vacuole	4/809	88/18805	0.0454545	1.05658	0.112796	0.527521	0.75879	0.684185	MVB12B/CACNG4/VPS54/VPS13C	4
GO:0022600	digestive system process	5/809	112/18805	0.0446429	1.03771	0.084871	0.530766	0.762721	0.687729	PPP3CA/SLC26A6/ACO1/STK39/KCNQ1	5
GO:0014912	negative regulation of smooth muscle cell migration	2/809	41/18805	0.0487805	1.13389	0.181965	0.53164	0.762721	0.687729	NFE2L2/IGFBP3	2
GO:0040036	regulation of fibroblast growth factor receptor signaling pathway	2/809	41/18805	0.0487805	1.13389	0.181965	0.53164	0.762721	0.687729	SPRY2/SULF1	2
GO:0060392	negative regulation of SMAD protein signal transduction	2/809	41/18805	0.0487805	1.13389	0.181965	0.53164	0.762721	0.687729	GDF15/OVOL2	2
GO:0071542	dopaminergic neuron differentiation	2/809	41/18805	0.0487805	1.13389	0.181965	0.53164	0.762721	0.687729	TIAM1/VEGFA	2
GO:0072539	T-helper 17 cell differentiation	2/809	41/18805	0.0487805	1.13389	0.181965	0.53164	0.762721	0.687729	IL23R/RORA	2
GO:0090199	regulation of release of cytochrome c from mitochondria	2/809	41/18805	0.0487805	1.13389	0.181965	0.53164	0.762721	0.687729	PRKN/FXN	2
GO:0090329	regulation of DNA-templated DNA replication	2/809	41/18805	0.0487805	1.13389	0.181965	0.53164	0.762721	0.687729	GMNC/ZMPSTE24	2
GO:1904861	excitatory synapse assembly	2/809	41/18805	0.0487805	1.13389	0.181965	0.53164	0.762721	0.687729	GRID2/PTPRD	2
GO:0030217	T cell differentiation	14/809	324/18805	0.0432099	1.0044	0.0169486	0.532085	0.763138	0.688105	SMARCA2/SMARCA4/IL23R/DOCK2/RORA/FOXP1/PCK1/IL7/PTPN2/TRAF3IP2/TOX/KIT/ZBTB16/TMEM131L	14
GO:0007368	determination of left/right symmetry	6/809	136/18805	0.0441176	1.0255	0.0632879	0.533639	0.763918	0.688808	IFT140/BICC1/DAAM2/PKD1L1/OVOL2/DNAAF4	6
GO:0042476	odontogenesis	6/809	136/18805	0.0441176	1.0255	0.0632879	0.533639	0.763918	0.688808	STIM1/ANKRD11/INHBA/MSX1/HDAC2/TNC	6
GO:0051384	response to glucocorticoid	6/809	136/18805	0.0441176	1.0255	0.0632879	0.533639	0.763918	0.688808	PIK3CA/KLF9/PCK1/SLIT3/HNRNPU/GJB2	6
GO:0002707	negative regulation of lymphocyte mediated immunity	3/809	65/18805	0.0461538	1.07283	0.124715	0.534172	0.763918	0.688808	PVR/HLA-B/AHR	3
GO:0002931	response to ischemia	3/809	65/18805	0.0461538	1.07283	0.124715	0.534172	0.763918	0.688808	HK2/NFE2L2/GJB2	3
GO:0010573	vascular endothelial growth factor production	3/809	65/18805	0.0461538	1.07283	0.124715	0.534172	0.763918	0.688808	CCBE1/RORA/SULF1	3
GO:0031122	cytoplasmic microtubule organization	3/809	65/18805	0.0461538	1.07283	0.124715	0.534172	0.763918	0.688808	TRDN/KANK1/DYNC1H1	3
GO:0045428	regulation of nitric oxide biosynthetic process	3/809	65/18805	0.0461538	1.07283	0.124715	0.534172	0.763918	0.688808	NOS1AP/APP/ESR1	3
GO:0051306	mitotic sister chromatid separation	3/809	65/18805	0.0461538	1.07283	0.124715	0.534172	0.763918	0.688808	DUSP1/KNTC1/PCID2	3
GO:2001244	positive regulation of intrinsic apoptotic signaling pathway	3/809	65/18805	0.0461538	1.07283	0.124715	0.534172	0.763918	0.688808	MSX1/PTPN2/ADCY10	3
GO:0050727	regulation of inflammatory response	19/809	442/18805	0.0429864	0.999209	-0.00356998	0.535004	0.763962	0.688848	METRNL/PLCG2/ADAMTS12/LPL/RORA/FOXP1/NLRP4/AHR/STK39/TNIP1/BST1/PTPN2/CTSC/APP/IL37/TEK/TNC/LRRK2/ESR1	19
GO:0031507	heterochromatin formation	7/809	160/18805	0.04375	1.01696	0.0456726	0.536258	0.763962	0.688848	SMARCA2/BEND3/ATF7IP/SMARCA4/PHF2/HDAC2/HNRNPU	7
GO:0033077	T cell differentiation in thymus	4/809	89/18805	0.0449438	1.04471	0.089636	0.536492	0.763962	0.688848	DOCK2/PTPN2/TOX/TMEM131L	4
GO:0006664	glycolipid metabolic process	5/809	113/18805	0.0442478	1.02853	0.0644916	0.538715	0.763962	0.688848	ABCA2/LARGE1/HEXB/PIGX/KIT	5
GO:0043473	pigmentation	5/809	113/18805	0.0442478	1.02853	0.0644916	0.538715	0.763962	0.688848	LRMDA/BLOC1S3/MYO7A/LYST/KIT	5
GO:0002456	T cell mediated immunity	6/809	137/18805	0.0437956	1.01802	0.0448778	0.540852	0.763962	0.688848	PVR/HLA-B/IL23R/AHR/CTSC/RFTN1	6
GO:0007093	mitotic cell cycle checkpoint signaling	6/809	137/18805	0.0437956	1.01802	0.0448778	0.540852	0.763962	0.688848	FBXO31/DUSP1/KNTC1/BRSK2/GIGYF2/PCID2	6
GO:0051051	negative regulation of transport	20/809	467/18805	0.0428266	0.995492	-0.0209143	0.54109	0.763962	0.688848	TRDN/CYP4F2/ABCA2/SREBF1/PRKN/ANGPT1/VDAC1/PPP3CA/GRM7/INHBA/HMGCR/GSTO1/MCTP1/STK39/KCNQ1/ABAT/CARTPT/LRRK2/PRKD1/NRG1	20
GO:0072594	establishment of protein localization to organelle	20/809	467/18805	0.0428266	0.995492	-0.0209143	0.54109	0.763962	0.688848	MVB12B/CACNG4/HK2/ZFAND2A/SREBF1/VPS54/SIAH3/PEX1/PRKN/ANGPT1/PPP3CA/ATP5IF1/USP36/KPNA7/TRAF3IP2/STK3/ADCY10/LRRK2/PRKD1/VPS13C	20
GO:0071222	cellular response to lipopolysaccharide	10/809	232/18805	0.0431034	1.00193	0.00626739	0.543117	0.763962	0.688848	IRAK3/PLCG2/SASH1/PDE4B/TNIP1/PDCD1LG2/TRIM5/IL37/ABCA1/MAPK1	10
GO:0001885	endothelial cell development	3/809	66/18805	0.0454545	1.05658	0.0976267	0.544565	0.763962	0.688848	PDE4D/PLCB1/VEGFA	3
GO:0006383	transcription by RNA polymerase III	3/809	66/18805	0.0454545	1.05658	0.0976267	0.544565	0.763962	0.688848	INHBA/ICE1/SNAPC3	3
GO:0017156	calcium-ion regulated exocytosis	3/809	66/18805	0.0454545	1.05658	0.0976267	0.544565	0.763962	0.688848	UNC13C/UNC13A/RPH3AL	3
GO:0033135	regulation of peptidyl-serine phosphorylation	3/809	66/18805	0.0454545	1.05658	0.0976267	0.544565	0.763962	0.688848	SPRY2/PDE4D/APP	3
GO:0043470	regulation of carbohydrate catabolic process	3/809	66/18805	0.0454545	1.05658	0.0976267	0.544565	0.763962	0.688848	HDAC4/APP/ADCY10	3
GO:1901224	positive regulation of non-canonical NF-kappaB signal transduction	3/809	66/18805	0.0454545	1.05658	0.0976267	0.544565	0.763962	0.688848	VCP/SASH1/APP	3
GO:0002691	regulation of cellular extravasation	2/809	42/18805	0.047619	1.10689	0.147039	0.544725	0.763962	0.688848	PLCB1/BST1	2
GO:0006476	protein deacetylation	2/809	42/18805	0.047619	1.10689	0.147039	0.544725	0.763962	0.688848	HDAC4/FRY	2
GO:0014044	Schwann cell development	2/809	42/18805	0.047619	1.10689	0.147039	0.544725	0.763962	0.688848	COL6A1/MAPK1	2
GO:0031146	SCF-dependent proteasomal ubiquitin-dependent protein catabolic process	2/809	42/18805	0.047619	1.10689	0.147039	0.544725	0.763962	0.688848	FBXO31/FBXL7	2
GO:0032733	positive regulation of interleukin-10 production	2/809	42/18805	0.047619	1.10689	0.147039	0.544725	0.763962	0.688848	RBM47/PLCG2	2
GO:0040001	establishment of mitotic spindle localization	2/809	42/18805	0.047619	1.10689	0.147039	0.544725	0.763962	0.688848	SPRY2/ANKFN1	2
GO:0042417	dopamine metabolic process	2/809	42/18805	0.047619	1.10689	0.147039	0.544725	0.763962	0.688848	PRKN/ABAT	2
GO:0045454	cell redox homeostasis	2/809	42/18805	0.047619	1.10689	0.147039	0.544725	0.763962	0.688848	NFE2L2/CHD6	2
GO:0046427	positive regulation of receptor signaling pathway via JAK-STAT	2/809	42/18805	0.047619	1.10689	0.147039	0.544725	0.763962	0.688848	ERBB4/KIT	2
GO:0060251	regulation of glial cell proliferation	2/809	42/18805	0.047619	1.10689	0.147039	0.544725	0.763962	0.688848	PRKCI/NTN1	2
GO:0071354	cellular response to interleukin-6	2/809	42/18805	0.047619	1.10689	0.147039	0.544725	0.763962	0.688848	ST18/PTPN2	2
GO:2000008	regulation of protein localization to cell surface	2/809	42/18805	0.047619	1.10689	0.147039	0.544725	0.763962	0.688848	ABCA2/ERBB4	2
GO:2000403	positive regulation of lymphocyte migration	2/809	42/18805	0.047619	1.10689	0.147039	0.544725	0.763962	0.688848	STK39/APP	2
GO:0009953	dorsal/ventral pattern formation	4/809	90/18805	0.0444444	1.0331	0.0667365	0.545377	0.763962	0.688848	TLL1/OVOL2/WDR19/HOXA11	4
GO:0032456	endocytic recycling	4/809	90/18805	0.0444444	1.0331	0.0667365	0.545377	0.763962	0.688848	SNX31/GRIP1/GRIP2/SCRIB	4
GO:0051453	regulation of intracellular pH	4/809	90/18805	0.0444444	1.0331	0.0667365	0.545377	0.763962	0.688848	SLC26A6/SLC9A2/SLC9A3/LRRK2	4
GO:1903509	liposaccharide metabolic process	5/809	114/18805	0.0438596	1.01951	0.044292	0.546602	0.763962	0.688848	ABCA2/LARGE1/HEXB/PIGX/KIT	5
GO:1903557	positive regulation of tumor necrosis factor superfamily cytokine production	5/809	114/18805	0.0438596	1.01951	0.044292	0.546602	0.763962	0.688848	PLCG2/LPL/HDAC2/APP/LRRK2	5
GO:0001710	mesodermal cell fate commitment	1/809	18/18805	0.0555556	1.29137	0.262223	0.54701	0.763962	0.688848	HOXA11	1
GO:0001991	regulation of systemic arterial blood pressure by circulatory renin-angiotensin	1/809	18/18805	0.0555556	1.29137	0.262223	0.54701	0.763962	0.688848	PCSK5	1
GO:0002424	T cell mediated immune response to tumor cell	1/809	18/18805	0.0555556	1.29137	0.262223	0.54701	0.763962	0.688848	AHR	1
GO:0002827	positive regulation of T-helper 1 type immune response	1/809	18/18805	0.0555556	1.29137	0.262223	0.54701	0.763962	0.688848	IL23R	1
GO:0006595	polyamine metabolic process	1/809	18/18805	0.0555556	1.29137	0.262223	0.54701	0.763962	0.688848	SMOX	1
GO:0009125	nucleoside monophosphate catabolic process	1/809	18/18805	0.0555556	1.29137	0.262223	0.54701	0.763962	0.688848	DPYD	1
GO:0009208	pyrimidine ribonucleoside triphosphate metabolic process	1/809	18/18805	0.0555556	1.29137	0.262223	0.54701	0.763962	0.688848	AK3	1
GO:0009223	pyrimidine deoxyribonucleotide catabolic process	1/809	18/18805	0.0555556	1.29137	0.262223	0.54701	0.763962	0.688848	DPYD	1
GO:0009404	toxin metabolic process	1/809	18/18805	0.0555556	1.29137	0.262223	0.54701	0.763962	0.688848	NFE2L2	1
GO:0010544	negative regulation of platelet activation	1/809	18/18805	0.0555556	1.29137	0.262223	0.54701	0.763962	0.688848	ADAMTS18	1
GO:0010612	regulation of cardiac muscle adaptation	1/809	18/18805	0.0555556	1.29137	0.262223	0.54701	0.763962	0.688848	PPP3CA	1
GO:0014048	regulation of glutamate secretion	1/809	18/18805	0.0555556	1.29137	0.262223	0.54701	0.763962	0.688848	GRM7	1
GO:0015936	coenzyme A metabolic process	1/809	18/18805	0.0555556	1.29137	0.262223	0.54701	0.763962	0.688848	HMGCR	1
GO:0032274	gonadotropin secretion	1/809	18/18805	0.0555556	1.29137	0.262223	0.54701	0.763962	0.688848	INHBA	1
GO:0032328	alanine transport	1/809	18/18805	0.0555556	1.29137	0.262223	0.54701	0.763962	0.688848	SFXN1	1
GO:0033631	cell-cell adhesion mediated by integrin	1/809	18/18805	0.0555556	1.29137	0.262223	0.54701	0.763962	0.688848	PLPP3	1
GO:0033865	nucleoside bisphosphate metabolic process	1/809	18/18805	0.0555556	1.29137	0.262223	0.54701	0.763962	0.688848	SULT2B1	1
GO:0033875	ribonucleoside bisphosphate metabolic process	1/809	18/18805	0.0555556	1.29137	0.262223	0.54701	0.763962	0.688848	SULT2B1	1
GO:0034032	purine nucleoside bisphosphate metabolic process	1/809	18/18805	0.0555556	1.29137	0.262223	0.54701	0.763962	0.688848	SULT2B1	1
GO:0035234	ectopic germ cell programmed cell death	1/809	18/18805	0.0555556	1.29137	0.262223	0.54701	0.763962	0.688848	KIT	1
GO:0035973	aggrephagy	1/809	18/18805	0.0555556	1.29137	0.262223	0.54701	0.763962	0.688848	ZDHHC19	1
GO:0036507	protein demannosylation	1/809	18/18805	0.0555556	1.29137	0.262223	0.54701	0.763962	0.688848	MAN1C1	1
GO:0036508	protein alpha-1,2-demannosylation	1/809	18/18805	0.0555556	1.29137	0.262223	0.54701	0.763962	0.688848	MAN1C1	1
GO:0042339	keratan sulfate proteoglycan metabolic process	1/809	18/18805	0.0555556	1.29137	0.262223	0.54701	0.763962	0.688848	SLC35D2	1
GO:0042574	retinal metabolic process	1/809	18/18805	0.0555556	1.29137	0.262223	0.54701	0.763962	0.688848	RDH10	1
GO:0043923	positive regulation by host of viral transcription	1/809	18/18805	0.0555556	1.29137	0.262223	0.54701	0.763962	0.688848	SMARCA4	1
GO:0046040	IMP metabolic process	1/809	18/18805	0.0555556	1.29137	0.262223	0.54701	0.763962	0.688848	ADSS1	1
GO:0046851	negative regulation of bone remodeling	1/809	18/18805	0.0555556	1.29137	0.262223	0.54701	0.763962	0.688848	CARTPT	1
GO:0050687	negative regulation of defense response to virus	1/809	18/18805	0.0555556	1.29137	0.262223	0.54701	0.763962	0.688848	MICB	1
GO:0060576	intestinal epithelial cell development	1/809	18/18805	0.0555556	1.29137	0.262223	0.54701	0.763962	0.688848	C1GALT1	1
GO:0061323	cell proliferation involved in heart morphogenesis	1/809	18/18805	0.0555556	1.29137	0.262223	0.54701	0.763962	0.688848	RBPJ	1
GO:0071391	cellular response to estrogen stimulus	1/809	18/18805	0.0555556	1.29137	0.262223	0.54701	0.763962	0.688848	ESR1	1
GO:0071895	odontoblast differentiation	1/809	18/18805	0.0555556	1.29137	0.262223	0.54701	0.763962	0.688848	MSX1	1
GO:0072189	ureter development	1/809	18/18805	0.0555556	1.29137	0.262223	0.54701	0.763962	0.688848	SOX8	1
GO:0072673	lamellipodium morphogenesis	1/809	18/18805	0.0555556	1.29137	0.262223	0.54701	0.763962	0.688848	KANK1	1
GO:0090281	negative regulation of calcium ion import	1/809	18/18805	0.0555556	1.29137	0.262223	0.54701	0.763962	0.688848	PPP3CA	1
GO:0097396	response to interleukin-17	1/809	18/18805	0.0555556	1.29137	0.262223	0.54701	0.763962	0.688848	TRAF3IP2	1
GO:0097398	cellular response to interleukin-17	1/809	18/18805	0.0555556	1.29137	0.262223	0.54701	0.763962	0.688848	TRAF3IP2	1
GO:0097401	synaptic vesicle lumen acidification	1/809	18/18805	0.0555556	1.29137	0.262223	0.54701	0.763962	0.688848	ATP6V1G2	1
GO:0098712	L-glutamate import across plasma membrane	1/809	18/18805	0.0555556	1.29137	0.262223	0.54701	0.763962	0.688848	GRM1	1
GO:0098974	postsynaptic actin cytoskeleton organization	1/809	18/18805	0.0555556	1.29137	0.262223	0.54701	0.763962	0.688848	NOS1AP	1
GO:1900006	positive regulation of dendrite development	1/809	18/18805	0.0555556	1.29137	0.262223	0.54701	0.763962	0.688848	PTN	1
GO:1901018	positive regulation of potassium ion transmembrane transporter activity	1/809	18/18805	0.0555556	1.29137	0.262223	0.54701	0.763962	0.688848	AKAP6	1
GO:1901569	fatty acid derivative catabolic process	1/809	18/18805	0.0555556	1.29137	0.262223	0.54701	0.763962	0.688848	CYP4F2	1
GO:1902065	response to L-glutamate	1/809	18/18805	0.0555556	1.29137	0.262223	0.54701	0.763962	0.688848	GRIA1	1
GO:1902916	positive regulation of protein polyubiquitination	1/809	18/18805	0.0555556	1.29137	0.262223	0.54701	0.763962	0.688848	PRKN	1
GO:1903242	regulation of cardiac muscle hypertrophy in response to stress	1/809	18/18805	0.0555556	1.29137	0.262223	0.54701	0.763962	0.688848	PPP3CA	1
GO:1990403	embryonic brain development	1/809	18/18805	0.0555556	1.29137	0.262223	0.54701	0.763962	0.688848	IFT140	1
GO:2000136	regulation of cell proliferation involved in heart morphogenesis	1/809	18/18805	0.0555556	1.29137	0.262223	0.54701	0.763962	0.688848	RBPJ	1
GO:0051494	negative regulation of cytoskeleton organization	7/809	162/18805	0.0432099	1.0044	0.0119323	0.549518	0.767249	0.691812	CTNNA2/PIK3CA/ADD2/PRKN/KANK1/DLC1/PAK2	7
GO:0051222	positive regulation of protein transport	11/809	257/18805	0.0428016	0.994911	-0.0174154	0.550424	0.768298	0.692757	ITPR1/PPIA/CDC42/ICE1/AACS/RPH3AL/PLCB1/APP/ABAT/PRKD1/PPID	11
GO:0009165	nucleotide biosynthetic process	10/809	234/18805	0.042735	0.993365	-0.0216534	0.554137	0.770767	0.694985	CDA/MTHFD1/VCP/SDHB/AK3/ADSS1/MTHFD2L/ATP5IF1/ADCY3/ADCY10	10
GO:0050672	negative regulation of lymphocyte proliferation	4/809	91/18805	0.043956	1.02175	0.044091	0.554172	0.770767	0.694985	PDCD1LG2/SDC4/TMEM131L/SCRIB	4
GO:0005976	polysaccharide metabolic process	5/809	115/18805	0.0434783	1.01064	0.0242686	0.554424	0.770767	0.694985	CHSY1/SORBS1/GYG1/ADCY10/NDST4	5
GO:0014812	muscle cell migration	5/809	115/18805	0.0434783	1.01064	0.0242686	0.554424	0.770767	0.694985	NFE2L2/S100A11/IGFBP3/FAT1/ITGA2	5
GO:0033559	unsaturated fatty acid metabolic process	5/809	115/18805	0.0434783	1.01064	0.0242686	0.554424	0.770767	0.694985	CYP4F2/TBXAS1/ACOX1/CYP2C9/CYP2A7	5
GO:0036503	ERAD pathway	5/809	115/18805	0.0434783	1.01064	0.0242686	0.554424	0.770767	0.694985	PRKN/VCP/NFE2L2/MAN1C1/BRSK2	5
GO:0051303	establishment of chromosome localization	5/809	115/18805	0.0434783	1.01064	0.0242686	0.554424	0.770767	0.694985	PINX1/CDC42/KNTC1/DYNC1H1/HNRNPU	5
GO:0032623	interleukin-2 production	3/809	67/18805	0.0447761	1.04081	0.0709494	0.554822	0.770767	0.694985	PLCG2/PDE4B/PDE4D	3
GO:0032663	regulation of interleukin-2 production	3/809	67/18805	0.0447761	1.04081	0.0709494	0.554822	0.770767	0.694985	PLCG2/PDE4B/PDE4D	3
GO:0034605	cellular response to heat	3/809	67/18805	0.0447761	1.04081	0.0709494	0.554822	0.770767	0.694985	VCP/HDAC2/DNAJB6	3
GO:0051123	RNA polymerase II preinitiation complex assembly	3/809	67/18805	0.0447761	1.04081	0.0709494	0.554822	0.770767	0.694985	MED27/TAF7/ESR1	3
GO:0080164	regulation of nitric oxide metabolic process	3/809	67/18805	0.0447761	1.04081	0.0709494	0.554822	0.770767	0.694985	NOS1AP/APP/ESR1	3
GO:0070646	protein modification by small protein removal	6/809	139/18805	0.0431655	1.00337	0.00845608	0.555131	0.770767	0.694985	OTUD3/PRKN/VCP/USP34/USP36/TNIP1	6
GO:0001709	cell fate determination	2/809	43/18805	0.0465116	1.08115	0.112954	0.557552	0.770767	0.694985	CDC42/BARHL2	2
GO:0006346	DNA methylation-dependent constitutive heterochromatin formation	2/809	43/18805	0.0465116	1.08115	0.112954	0.557552	0.770767	0.694985	BEND3/ATF7IP	2
GO:0009124	nucleoside monophosphate biosynthetic process	2/809	43/18805	0.0465116	1.08115	0.112954	0.557552	0.770767	0.694985	CDA/ADSS1	2
GO:0043277	apoptotic cell clearance	2/809	43/18805	0.0465116	1.08115	0.112954	0.557552	0.770767	0.694985	XKR4/XKR7	2
GO:0045124	regulation of bone resorption	2/809	43/18805	0.0465116	1.08115	0.112954	0.557552	0.770767	0.694985	DCSTAMP/CARTPT	2
GO:0050913	sensory perception of bitter taste	2/809	43/18805	0.0465116	1.08115	0.112954	0.557552	0.770767	0.694985	PLCB2/ITPR3	2
GO:0044703	multi-organism reproductive process	9/809	211/18805	0.042654	0.991482	-0.0263815	0.558373	0.770767	0.694985	CSMD1/APELA/STOX2/PTN/VEGFA/ITGA2/PCSK5/GJB2/ESR1	9
GO:0097193	intrinsic apoptotic signaling pathway	14/809	330/18805	0.0424242	0.986141	-0.0538537	0.560101	0.770767	0.694985	ITPR1/SGMS1/FHIT/PRKN/PPIA/NFE2L2/MSX1/BRSK2/MELK/PTPN2/APP/ADCY10/LRRK2/WWOX	14
GO:0018958	phenol-containing compound metabolic process	5/809	116/18805	0.0431034	1.00193	0.00441794	0.56218	0.770767	0.694985	FOXE1/PRKN/EPAS1/ABAT/IYD	5
GO:0032388	positive regulation of intracellular transport	6/809	140/18805	0.0428571	0.996203	-0.0095599	0.562193	0.770767	0.694985	PRKN/CDC42/ICE1/STX18/DYNC1H1/PRKD1	6
GO:0043433	negative regulation of DNA-binding transcription factor activity	6/809	140/18805	0.0428571	0.996203	-0.0095599	0.562193	0.770767	0.694985	TBXT/IRAK3/HDAC2/HDAC4/EGLN1/ESR1	6
GO:0061041	regulation of wound healing	6/809	140/18805	0.0428571	0.996203	-0.0095599	0.562193	0.770767	0.694985	NFE2L2/TSPAN8/KANK1/CD109/ADAMTS18/AJAP1	6
GO:0034340	response to type I interferon	4/809	92/18805	0.0434783	1.01064	0.0216931	0.562876	0.770767	0.694985	RBM47/GIGYF2/PTPN2/HDAC4	4
GO:1903321	negative regulation of protein modification by small protein conjugation or removal	4/809	92/18805	0.0434783	1.01064	0.0216931	0.562876	0.770767	0.694985	PINX1/SPRY2/COPS9/PPIA	4
GO:1990868	response to chemokine	4/809	92/18805	0.0434783	1.01064	0.0216931	0.562876	0.770767	0.694985	DUSP1/ROBO1/STK39/SLIT3	4
GO:1990869	cellular response to chemokine	4/809	92/18805	0.0434783	1.01064	0.0216931	0.562876	0.770767	0.694985	DUSP1/ROBO1/STK39/SLIT3	4
GO:0009994	oocyte differentiation	3/809	68/18805	0.0441176	1.0255	0.04467	0.56494	0.770767	0.694985	PDE3A/DMRT1/BNC1	3
GO:0030888	regulation of B cell proliferation	3/809	68/18805	0.0441176	1.0255	0.04467	0.56494	0.770767	0.694985	AHR/BST1/IL7	3
GO:0035773	insulin secretion involved in cellular response to glucose stimulus	3/809	68/18805	0.0441176	1.0255	0.04467	0.56494	0.770767	0.694985	TIAM1/BRSK2/PTPRN2	3
GO:0060760	positive regulation of response to cytokine stimulus	3/809	68/18805	0.0441176	1.0255	0.04467	0.56494	0.770767	0.694985	RBM47/PRKN/IL7	3
GO:0001845	phagolysosome assembly	1/809	19/18805	0.0526316	1.22341	0.206571	0.566516	0.770767	0.694985	MYO7A	1
GO:0002281	macrophage activation involved in immune response	1/809	19/18805	0.0526316	1.22341	0.206571	0.566516	0.770767	0.694985	PLCG2	1
GO:0006071	glycerol metabolic process	1/809	19/18805	0.0526316	1.22341	0.206571	0.566516	0.770767	0.694985	PCK1	1
GO:0006144	purine nucleobase metabolic process	1/809	19/18805	0.0526316	1.22341	0.206571	0.566516	0.770767	0.694985	DPYD	1
GO:0006743	ubiquinone metabolic process	1/809	19/18805	0.0526316	1.22341	0.206571	0.566516	0.770767	0.694985	COQ8B	1
GO:0006896	Golgi to vacuole transport	1/809	19/18805	0.0526316	1.22341	0.206571	0.566516	0.770767	0.694985	VPS54	1
GO:0006991	response to sterol depletion	1/809	19/18805	0.0526316	1.22341	0.206571	0.566516	0.770767	0.694985	SREBF1	1
GO:0007076	mitotic chromosome condensation	1/809	19/18805	0.0526316	1.22341	0.206571	0.566516	0.770767	0.694985	TENT4A	1
GO:0007620	copulation	1/809	19/18805	0.0526316	1.22341	0.206571	0.566516	0.770767	0.694985	ABAT	1
GO:0007625	grooming behavior	1/809	19/18805	0.0526316	1.22341	0.206571	0.566516	0.770767	0.694985	CNTNAP4	1
GO:0007635	chemosensory behavior	1/809	19/18805	0.0526316	1.22341	0.206571	0.566516	0.770767	0.694985	ADCY3	1
GO:0008356	asymmetric cell division	1/809	19/18805	0.0526316	1.22341	0.206571	0.566516	0.770767	0.694985	ZBTB16	1
GO:0009168	purine ribonucleoside monophosphate biosynthetic process	1/809	19/18805	0.0526316	1.22341	0.206571	0.566516	0.770767	0.694985	ADSS1	1
GO:0010421	hydrogen peroxide-mediated programmed cell death	1/809	19/18805	0.0526316	1.22341	0.206571	0.566516	0.770767	0.694985	FOXP1	1
GO:0016137	glycoside metabolic process	1/809	19/18805	0.0526316	1.22341	0.206571	0.566516	0.770767	0.694985	CBR4	1
GO:0030540	female genitalia development	1/809	19/18805	0.0526316	1.22341	0.206571	0.566516	0.770767	0.694985	ESR1	1
GO:0030812	negative regulation of nucleotide catabolic process	1/809	19/18805	0.0526316	1.22341	0.206571	0.566516	0.770767	0.694985	HDAC4	1
GO:0030949	positive regulation of vascular endothelial growth factor receptor signaling pathway	1/809	19/18805	0.0526316	1.22341	0.206571	0.566516	0.770767	0.694985	ROBO1	1
GO:0032026	response to magnesium ion	1/809	19/18805	0.0526316	1.22341	0.206571	0.566516	0.770767	0.694985	KCNC2	1
GO:0032695	negative regulation of interleukin-12 production	1/809	19/18805	0.0526316	1.22341	0.206571	0.566516	0.770767	0.694985	IRAK3	1
GO:0033003	regulation of mast cell activation	1/809	19/18805	0.0526316	1.22341	0.206571	0.566516	0.770767	0.694985	CD226	1
GO:0033122	negative regulation of purine nucleotide catabolic process	1/809	19/18805	0.0526316	1.22341	0.206571	0.566516	0.770767	0.694985	HDAC4	1
GO:0035338	long-chain fatty-acyl-CoA biosynthetic process	1/809	19/18805	0.0526316	1.22341	0.206571	0.566516	0.770767	0.694985	ACSF3	1
GO:0035372	protein localization to microtubule	1/809	19/18805	0.0526316	1.22341	0.206571	0.566516	0.770767	0.694985	HNRNPU	1
GO:0035720	intraciliary anterograde transport	1/809	19/18805	0.0526316	1.22341	0.206571	0.566516	0.770767	0.694985	IFT88	1
GO:0036342	post-anal tail morphogenesis	1/809	19/18805	0.0526316	1.22341	0.206571	0.566516	0.770767	0.694985	SCRIB	1
GO:0042481	regulation of odontogenesis	1/809	19/18805	0.0526316	1.22341	0.206571	0.566516	0.770767	0.694985	MSX1	1
GO:0045217	cell-cell junction maintenance	1/809	19/18805	0.0526316	1.22341	0.206571	0.566516	0.770767	0.694985	KIRREL1	1
GO:0045721	negative regulation of gluconeogenesis	1/809	19/18805	0.0526316	1.22341	0.206571	0.566516	0.770767	0.694985	ERFE	1
GO:0045780	positive regulation of bone resorption	1/809	19/18805	0.0526316	1.22341	0.206571	0.566516	0.770767	0.694985	DCSTAMP	1
GO:0045820	negative regulation of glycolytic process	1/809	19/18805	0.0526316	1.22341	0.206571	0.566516	0.770767	0.694985	HDAC4	1
GO:0046931	pore complex assembly	1/809	19/18805	0.0526316	1.22341	0.206571	0.566516	0.770767	0.694985	AHCTF1	1
GO:0048490	anterograde synaptic vesicle transport	1/809	19/18805	0.0526316	1.22341	0.206571	0.566516	0.770767	0.694985	BLOC1S3	1
GO:0050862	positive regulation of T cell receptor signaling pathway	1/809	19/18805	0.0526316	1.22341	0.206571	0.566516	0.770767	0.694985	CD226	1
GO:0051132	NK T cell activation	1/809	19/18805	0.0526316	1.22341	0.206571	0.566516	0.770767	0.694985	IL23R	1
GO:0055003	cardiac myofibril assembly	1/809	19/18805	0.0526316	1.22341	0.206571	0.566516	0.770767	0.694985	FHOD3	1
GO:0060263	regulation of respiratory burst	1/809	19/18805	0.0526316	1.22341	0.206571	0.566516	0.770767	0.694985	CAMK1D	1
GO:0060438	trachea development	1/809	19/18805	0.0526316	1.22341	0.206571	0.566516	0.770767	0.694985	MAPK1	1
GO:0060965	negative regulation of miRNA-mediated gene silencing	1/809	19/18805	0.0526316	1.22341	0.206571	0.566516	0.770767	0.694985	ZMPSTE24	1
GO:0060977	coronary vasculature morphogenesis	1/809	19/18805	0.0526316	1.22341	0.206571	0.566516	0.770767	0.694985	VEGFA	1
GO:0061158	3'-UTR-mediated mRNA destabilization	1/809	19/18805	0.0526316	1.22341	0.206571	0.566516	0.770767	0.694985	PUM2	1
GO:0071218	cellular response to misfolded protein	1/809	19/18805	0.0526316	1.22341	0.206571	0.566516	0.770767	0.694985	VCP	1
GO:0090083	regulation of inclusion body assembly	1/809	19/18805	0.0526316	1.22341	0.206571	0.566516	0.770767	0.694985	DNAJB6	1
GO:0097320	plasma membrane tubulation	1/809	19/18805	0.0526316	1.22341	0.206571	0.566516	0.770767	0.694985	ATP10A	1
GO:0098543	detection of other organism	1/809	19/18805	0.0526316	1.22341	0.206571	0.566516	0.770767	0.694985	HLA-B	1
GO:0099514	synaptic vesicle cytoskeletal transport	1/809	19/18805	0.0526316	1.22341	0.206571	0.566516	0.770767	0.694985	BLOC1S3	1
GO:0099517	synaptic vesicle transport along microtubule	1/809	19/18805	0.0526316	1.22341	0.206571	0.566516	0.770767	0.694985	BLOC1S3	1
GO:0140131	positive regulation of lymphocyte chemotaxis	1/809	19/18805	0.0526316	1.22341	0.206571	0.566516	0.770767	0.694985	STK39	1
GO:0170044	non-proteinogenic amino acid catabolic process	1/809	19/18805	0.0526316	1.22341	0.206571	0.566516	0.770767	0.694985	ABAT	1
GO:1901978	positive regulation of cell cycle checkpoint	1/809	19/18805	0.0526316	1.22341	0.206571	0.566516	0.770767	0.694985	PCID2	1
GO:1902570	protein localization to nucleolus	1/809	19/18805	0.0526316	1.22341	0.206571	0.566516	0.770767	0.694985	PINX1	1
GO:1904294	positive regulation of ERAD pathway	1/809	19/18805	0.0526316	1.22341	0.206571	0.566516	0.770767	0.694985	NFE2L2	1
GO:1905288	vascular associated smooth muscle cell apoptotic process	1/809	19/18805	0.0526316	1.22341	0.206571	0.566516	0.770767	0.694985	ADCY10	1
GO:1905459	regulation of vascular associated smooth muscle cell apoptotic process	1/809	19/18805	0.0526316	1.22341	0.206571	0.566516	0.770767	0.694985	ADCY10	1
GO:1905906	regulation of amyloid fibril formation	1/809	19/18805	0.0526316	1.22341	0.206571	0.566516	0.770767	0.694985	APP	1
GO:1905962	glutamatergic neuron differentiation	1/809	19/18805	0.0526316	1.22341	0.206571	0.566516	0.770767	0.694985	GRID2	1
GO:1990822	basic amino acid transmembrane transport	1/809	19/18805	0.0526316	1.22341	0.206571	0.566516	0.770767	0.694985	SLC22A2	1
GO:2000641	regulation of early endosome to late endosome transport	1/809	19/18805	0.0526316	1.22341	0.206571	0.566516	0.770767	0.694985	MAPK1	1
GO:2000811	negative regulation of anoikis	1/809	19/18805	0.0526316	1.22341	0.206571	0.566516	0.770767	0.694985	PIK3CA	1
GO:2000146	negative regulation of cell motility	17/809	403/18805	0.0421836	0.980548	-0.0836959	0.568511	0.773121	0.697107	DUSP1/ROBO1/SPOCK3/NFE2L2/GDF15/IGFBP3/KANK1/ERBB4/SULF1/TET1/MCTP1/DLC1/HDAC2/OSBPL8/PLCB1/SAP130/STARD13	17
GO:0045861	negative regulation of proteolysis	7/809	165/18805	0.0424242	0.986141	-0.0379114	0.569097	0.773121	0.697107	RYBP/SPOCK3/SPOCK1/FHIT/CRB2/SPOCK2/LRRK2	7
GO:0120254	olefinic compound metabolic process	7/809	165/18805	0.0424242	0.986141	-0.0379114	0.569097	0.773121	0.697107	CYP4F2/INHBA/TBXAS1/RDH10/CYP2C9/CYP2A7/PLB1	7
GO:0043547	positive regulation of GTPase activity	5/809	117/18805	0.042735	0.993365	-0.0152633	0.569867	0.773121	0.697107	RIC1/PKP4/TIAM1/RGS7/SCRIB	5
GO:0014002	astrocyte development	2/809	44/18805	0.0454545	1.05658	0.0796651	0.57012	0.773121	0.697107	ROR2/APP	2
GO:0030835	negative regulation of actin filament depolymerization	2/809	44/18805	0.0454545	1.05658	0.0796651	0.57012	0.773121	0.697107	PIK3CA/ADD2	2
GO:0045429	positive regulation of nitric oxide biosynthetic process	2/809	44/18805	0.0454545	1.05658	0.0796651	0.57012	0.773121	0.697107	APP/ESR1	2
GO:0048821	erythrocyte development	2/809	44/18805	0.0454545	1.05658	0.0796651	0.57012	0.773121	0.697107	ALAS1/BRD1	2
GO:0060236	regulation of mitotic spindle organization	2/809	44/18805	0.0454545	1.05658	0.0796651	0.57012	0.773121	0.697107	DYNC1H1/HNRNPU	2
GO:0071364	cellular response to epidermal growth factor stimulus	2/809	44/18805	0.0454545	1.05658	0.0796651	0.57012	0.773121	0.697107	PDE8A/ERBB4	2
GO:0072528	pyrimidine-containing compound biosynthetic process	2/809	44/18805	0.0454545	1.05658	0.0796651	0.57012	0.773121	0.697107	CDA/TPK1	2
GO:0072595	maintenance of protein localization in organelle	2/809	44/18805	0.0454545	1.05658	0.0796651	0.57012	0.773121	0.697107	HK2/HNRNPU	2
GO:0032945	negative regulation of mononuclear cell proliferation	4/809	93/18805	0.0430108	0.999774	-0.000463138	0.571487	0.774762	0.698587	PDCD1LG2/SDC4/TMEM131L/SCRIB	4
GO:0030193	regulation of blood coagulation	3/809	69/18805	0.0434783	1.01064	0.0187753	0.574916	0.777158	0.700747	NFE2L2/TSPAN8/ADAMTS18	3
GO:0043525	positive regulation of neuron apoptotic process	3/809	69/18805	0.0434783	1.01064	0.0187753	0.574916	0.777158	0.700747	CDC42/APP/ADCY10	3
GO:0044091	membrane biogenesis	3/809	69/18805	0.0434783	1.01064	0.0187753	0.574916	0.777158	0.700747	COL6A1/PTPRD/RFTN1	3
GO:0051302	regulation of cell division	8/809	190/18805	0.0421053	0.978726	-0.0624888	0.575369	0.777158	0.700747	EFHC1/CDC42/PKP4/FGF6/ATXN10/PTN/VEGFA/AHCTF1	8
GO:0045732	positive regulation of protein catabolic process	9/809	214/18805	0.0420561	0.977583	-0.0699275	0.575507	0.777158	0.700747	ABCA2/DACT1/ZFAND2A/PRKN/VCP/NFE2L2/HECTD1/APP/LRRK2	9
GO:0045786	negative regulation of cell cycle	17/809	405/18805	0.0419753	0.975705	-0.104795	0.576826	0.777158	0.700747	PINX1/GMNC/FBXO31/GFI1B/DACT1/DUSP1/RNASEH2B/BRINP3/INHBA/MYO16/KNTC1/RPS6KA2/BRSK2/GIGYF2/DMRT1/PCID2/SCRIB	17
GO:0007265	Ras protein signal transduction	5/809	118/18805	0.0423729	0.984947	-0.0347783	0.577483	0.777158	0.700747	RASGEF1C/SPRY2/RASGRF2/RASGRP3/NTN1	5
GO:0006887	exocytosis	15/809	358/18805	0.0418994	0.973942	-0.105544	0.579243	0.777158	0.700747	PIK3C2A/RAB31/PRKN/MICAL3/UNC13C/BRSK2/UNC13A/RPH3AL/CPLX4/TMEM167A/SDC4/KIT/SCRIB/LRRK2/SNX19	15
GO:0021954	central nervous system neuron development	4/809	94/18805	0.0425532	0.989138	-0.0223836	0.580002	0.777158	0.700747	ROBO1/NR2E1/SEMA3E/KIFBP	4
GO:0033273	response to vitamin	4/809	94/18805	0.0425532	0.989138	-0.0223836	0.580002	0.777158	0.700747	HLCS/ITGA2/TNC/ABCA1	4
GO:0050886	endocrine process	4/809	94/18805	0.0425532	0.989138	-0.0223836	0.580002	0.777158	0.700747	INHBA/ECE1/KCNQ1/PCSK5	4
GO:2000278	regulation of DNA biosynthetic process	4/809	94/18805	0.0425532	0.989138	-0.0223836	0.580002	0.777158	0.700747	PINX1/KCNK2/VEGFA/HNRNPU	4
GO:0062207	regulation of pattern recognition receptor signaling pathway	8/809	191/18805	0.0418848	0.973602	-0.0777464	0.581353	0.777158	0.700747	HCFC2/IRAK3/PLCG2/MARK4/APP/PRKD1/PUM2/ESR1	8
GO:0006606	protein import into nucleus	7/809	167/18805	0.0419162	0.974331	-0.0706454	0.581928	0.777158	0.700747	ANGPT1/PPP3CA/KPNA7/TRAF3IP2/STK3/LRRK2/PRKD1	7
GO:0051147	regulation of muscle cell differentiation	7/809	167/18805	0.0419162	0.974331	-0.0706454	0.581928	0.777158	0.700747	AKAP6/FOXP1/MSX1/HDAC4/KIT/PRKD1/NRG1	7
GO:0051348	negative regulation of transferase activity	7/809	167/18805	0.0419162	0.974331	-0.0706454	0.581928	0.777158	0.700747	DUSP1/IRAK3/TAF7/PRKN/PPIA/PAK2/HNRNPU	7
GO:1902904	negative regulation of supramolecular fiber organization	7/809	167/18805	0.0419162	0.974331	-0.0706454	0.581928	0.777158	0.700747	CTNNA2/PIK3CA/ADD2/PRKN/KANK1/DLC1/PAK2	7
GO:0007007	inner mitochondrial membrane organization	2/809	45/18805	0.0444444	1.0331	0.0471332	0.582427	0.777158	0.700747	HSPA9/MICU1	2
GO:0030574	collagen catabolic process	2/809	45/18805	0.0444444	1.0331	0.0471332	0.582427	0.777158	0.700747	MMP13/RETREG1	2
GO:0032689	negative regulation of type II interferon production	2/809	45/18805	0.0444444	1.0331	0.0471332	0.582427	0.777158	0.700747	INHBA/PDCD1LG2	2
GO:0035196	miRNA processing	2/809	45/18805	0.0444444	1.0331	0.0471332	0.582427	0.777158	0.700747	ZMPSTE24/PUM2	2
GO:0090207	regulation of triglyceride metabolic process	2/809	45/18805	0.0444444	1.0331	0.0471332	0.582427	0.777158	0.700747	SREBF1/CNEP1R1	2
GO:1904407	positive regulation of nitric oxide metabolic process	2/809	45/18805	0.0444444	1.0331	0.0471332	0.582427	0.777158	0.700747	APP/ESR1	2
GO:0034763	negative regulation of transmembrane transport	6/809	143/18805	0.041958	0.975304	-0.062853	0.583052	0.777158	0.700747	TRDN/VDAC1/PPP3CA/GSTO1/STK39/KCNQ1	6
GO:0060972	left/right pattern formation	6/809	143/18805	0.041958	0.975304	-0.062853	0.583052	0.777158	0.700747	IFT140/BICC1/DAAM2/PKD1L1/OVOL2/DNAAF4	6
GO:0043627	response to estrogen	3/809	70/18805	0.0428571	0.996203	-0.00674723	0.584748	0.777158	0.700747	HOXA11/TEK/ESR1	3
GO:0003184	pulmonary valve morphogenesis	1/809	20/18805	0.05	1.16224	0.153912	0.585184	0.777158	0.700747	ROBO1	1
GO:0003215	cardiac right ventricle morphogenesis	1/809	20/18805	0.05	1.16224	0.153912	0.585184	0.777158	0.700747	ZFPM2	1
GO:0006607	NLS-bearing protein import into nucleus	1/809	20/18805	0.05	1.16224	0.153912	0.585184	0.777158	0.700747	KPNA7	1
GO:0007096	regulation of exit from mitosis	1/809	20/18805	0.05	1.16224	0.153912	0.585184	0.777158	0.700747	KNTC1	1
GO:0007351	tripartite regional subdivision	1/809	20/18805	0.05	1.16224	0.153912	0.585184	0.777158	0.700747	TBXT	1
GO:0008595	anterior/posterior axis specification, embryo	1/809	20/18805	0.05	1.16224	0.153912	0.585184	0.777158	0.700747	TBXT	1
GO:0010587	miRNA catabolic process	1/809	20/18805	0.05	1.16224	0.153912	0.585184	0.777158	0.700747	QKI	1
GO:0010663	positive regulation of striated muscle cell apoptotic process	1/809	20/18805	0.05	1.16224	0.153912	0.585184	0.777158	0.700747	ADCY10	1
GO:0010666	positive regulation of cardiac muscle cell apoptotic process	1/809	20/18805	0.05	1.16224	0.153912	0.585184	0.777158	0.700747	ADCY10	1
GO:0010759	positive regulation of macrophage chemotaxis	1/809	20/18805	0.05	1.16224	0.153912	0.585184	0.777158	0.700747	MAPK1	1
GO:0015810	aspartate transmembrane transport	1/809	20/18805	0.05	1.16224	0.153912	0.585184	0.777158	0.700747	SLC7A13	1
GO:0021516	dorsal spinal cord development	1/809	20/18805	0.05	1.16224	0.153912	0.585184	0.777158	0.700747	DAAM2	1
GO:0031998	regulation of fatty acid beta-oxidation	1/809	20/18805	0.05	1.16224	0.153912	0.585184	0.777158	0.700747	ETFBKMT	1
GO:0032305	positive regulation of icosanoid secretion	1/809	20/18805	0.05	1.16224	0.153912	0.585184	0.777158	0.700747	CYP4F2	1
GO:0032634	interleukin-5 production	1/809	20/18805	0.05	1.16224	0.153912	0.585184	0.777158	0.700747	PDE4D	1
GO:0032674	regulation of interleukin-5 production	1/809	20/18805	0.05	1.16224	0.153912	0.585184	0.777158	0.700747	PDE4D	1
GO:0033194	response to hydroperoxide	1/809	20/18805	0.05	1.16224	0.153912	0.585184	0.777158	0.700747	PRKD1	1
GO:0034244	negative regulation of transcription elongation by RNA polymerase II	1/809	20/18805	0.05	1.16224	0.153912	0.585184	0.777158	0.700747	HNRNPU	1
GO:0034260	negative regulation of GTPase activity	1/809	20/18805	0.05	1.16224	0.153912	0.585184	0.777158	0.700747	LRRK2	1
GO:0034393	positive regulation of smooth muscle cell apoptotic process	1/809	20/18805	0.05	1.16224	0.153912	0.585184	0.777158	0.700747	ADCY10	1
GO:0038092	nodal signaling pathway	1/809	20/18805	0.05	1.16224	0.153912	0.585184	0.777158	0.700747	DMRT1	1
GO:0038203	TORC2 signaling	1/809	20/18805	0.05	1.16224	0.153912	0.585184	0.777158	0.700747	SESN3	1
GO:0042407	cristae formation	1/809	20/18805	0.05	1.16224	0.153912	0.585184	0.777158	0.700747	MICU1	1
GO:0042985	negative regulation of amyloid precursor protein biosynthetic process	1/809	20/18805	0.05	1.16224	0.153912	0.585184	0.777158	0.700747	AATF	1
GO:0043691	reverse cholesterol transport	1/809	20/18805	0.05	1.16224	0.153912	0.585184	0.777158	0.700747	ABCA1	1
GO:0043949	regulation of cAMP-mediated signaling	1/809	20/18805	0.05	1.16224	0.153912	0.585184	0.777158	0.700747	PDE3A	1
GO:0045472	response to ether	1/809	20/18805	0.05	1.16224	0.153912	0.585184	0.777158	0.700747	PLCB1	1
GO:0045618	positive regulation of keratinocyte differentiation	1/809	20/18805	0.05	1.16224	0.153912	0.585184	0.777158	0.700747	OVOL2	1
GO:0046827	positive regulation of protein export from nucleus	1/809	20/18805	0.05	1.16224	0.153912	0.585184	0.777158	0.700747	PRKD1	1
GO:0048266	behavioral response to pain	1/809	20/18805	0.05	1.16224	0.153912	0.585184	0.777158	0.700747	GRIA1	1
GO:0048643	positive regulation of skeletal muscle tissue development	1/809	20/18805	0.05	1.16224	0.153912	0.585184	0.777158	0.700747	CDON	1
GO:0051546	keratinocyte migration	1/809	20/18805	0.05	1.16224	0.153912	0.585184	0.777158	0.700747	EPB41L4B	1
GO:0055093	response to hyperoxia	1/809	20/18805	0.05	1.16224	0.153912	0.585184	0.777158	0.700747	HDAC2	1
GO:0060149	negative regulation of post-transcriptional gene silencing	1/809	20/18805	0.05	1.16224	0.153912	0.585184	0.777158	0.700747	ZMPSTE24	1
GO:0060216	definitive hemopoiesis	1/809	20/18805	0.05	1.16224	0.153912	0.585184	0.777158	0.700747	TEK	1
GO:0060340	positive regulation of type I interferon-mediated signaling pathway	1/809	20/18805	0.05	1.16224	0.153912	0.585184	0.777158	0.700747	RBM47	1
GO:0060967	negative regulation of gene silencing by regulatory ncRNA	1/809	20/18805	0.05	1.16224	0.153912	0.585184	0.777158	0.700747	ZMPSTE24	1
GO:0072079	nephron tubule formation	1/809	20/18805	0.05	1.16224	0.153912	0.585184	0.777158	0.700747	SOX8	1
GO:0072662	protein localization to peroxisome	1/809	20/18805	0.05	1.16224	0.153912	0.585184	0.777158	0.700747	PEX1	1
GO:0072663	establishment of protein localization to peroxisome	1/809	20/18805	0.05	1.16224	0.153912	0.585184	0.777158	0.700747	PEX1	1
GO:0097154	GABAergic neuron differentiation	1/809	20/18805	0.05	1.16224	0.153912	0.585184	0.777158	0.700747	INHBA	1
GO:0097254	renal tubular secretion	1/809	20/18805	0.05	1.16224	0.153912	0.585184	0.777158	0.700747	SLC22A6	1
GO:0097284	hepatocyte apoptotic process	1/809	20/18805	0.05	1.16224	0.153912	0.585184	0.777158	0.700747	STK3	1
GO:0098761	cellular response to interleukin-7	1/809	20/18805	0.05	1.16224	0.153912	0.585184	0.777158	0.700747	IL7	1
GO:1900369	negative regulation of post-transcriptional gene silencing by regulatory ncRNA	1/809	20/18805	0.05	1.16224	0.153912	0.585184	0.777158	0.700747	ZMPSTE24	1
GO:1900424	regulation of defense response to bacterium	1/809	20/18805	0.05	1.16224	0.153912	0.585184	0.777158	0.700747	FOXP1	1
GO:1901739	regulation of myoblast fusion	1/809	20/18805	0.05	1.16224	0.153912	0.585184	0.777158	0.700747	GDF15	1
GO:1903427	negative regulation of reactive oxygen species biosynthetic process	1/809	20/18805	0.05	1.16224	0.153912	0.585184	0.777158	0.700747	ADCY10	1
GO:1903830	magnesium ion transmembrane transport	1/809	20/18805	0.05	1.16224	0.153912	0.585184	0.777158	0.700747	TUSC3	1
GO:2000318	positive regulation of T-helper 17 type immune response	1/809	20/18805	0.05	1.16224	0.153912	0.585184	0.777158	0.700747	IL23R	1
GO:0043254	regulation of protein-containing complex assembly	18/809	431/18805	0.0417633	0.970778	-0.130123	0.585859	0.777847	0.701368	DACT1/PLCG2/ADD2/VCP/CDC42/ICE1/DAAM2/MARK4/KANK1/KIRREL1/VEGFA/SEPTIN8/NPHS1/ABCA1/FMN1/PRKD1/NRG1/MPP7	18
GO:0000377	RNA splicing, via transesterification reactions with bulged adenosine as nucleophile	14/809	336/18805	0.0416667	0.968531	-0.123407	0.587486	0.779588	0.702938	RSRC1/RBFOX3/RBM47/SNRPN/PTBP2/QKI/KHDRBS3/NOVA1/METTL16/CELF4/GEMIN6/RBFOX1/HNRNPU/DDX39B	14
GO:0000398	mRNA splicing, via spliceosome	14/809	336/18805	0.0416667	0.968531	-0.123407	0.587486	0.779588	0.702938	RSRC1/RBFOX3/RBM47/SNRPN/PTBP2/QKI/KHDRBS3/NOVA1/METTL16/CELF4/GEMIN6/RBFOX1/HNRNPU/DDX39B	14
GO:0032465	regulation of cytokinesis	4/809	95/18805	0.0421053	0.978726	-0.0440739	0.588419	0.780617	0.703866	CDC42/PKP4/ATXN10/AHCTF1	4
GO:0034612	response to tumor necrosis factor	10/809	241/18805	0.0414938	0.964512	-0.117561	0.591844	0.784922	0.707748	ADAMTS12/PRKN/NFE2L2/RORA/FOXP1/ST18/DCSTAMP/PTPN2/TRAF3IP2/MAPK1	10
GO:0051251	positive regulation of lymphocyte activation	14/809	337/18805	0.041543	0.965657	-0.134882	0.591981	0.784922	0.707748	PIK3CA/SMARCA2/PPP3CA/SMARCA4/IL23R/IL15RA/BLOC1S3/PCK1/BST1/IL7/PDCD1LG2/TOX/PCID2/ZBTB16	14
GO:0008333	endosome to lysosome transport	3/809	71/18805	0.0422535	0.982172	-0.0319094	0.594434	0.7852	0.707998	CACNG4/VCP/LYST	3
GO:0009064	glutamine family amino acid metabolic process	3/809	71/18805	0.0422535	0.982172	-0.0319094	0.594434	0.7852	0.707998	GCLM/GLS/ADSS1	3
GO:0043406	positive regulation of MAP kinase activity	3/809	71/18805	0.0422535	0.982172	-0.0319094	0.594434	0.7852	0.707998	ROBO1/SASH1/LRRK2	3
GO:0046513	ceramide biosynthetic process	3/809	71/18805	0.0422535	0.982172	-0.0319094	0.594434	0.7852	0.707998	CERS1/SGMS1/PNPLA1	3
GO:1900046	regulation of hemostasis	3/809	71/18805	0.0422535	0.982172	-0.0319094	0.594434	0.7852	0.707998	NFE2L2/TSPAN8/ADAMTS18	3
GO:0002701	negative regulation of production of molecular mediator of immune response	2/809	46/18805	0.0434783	1.01064	0.0153205	0.594472	0.7852	0.707998	IRAK3/ANGPT1	2
GO:0005978	glycogen biosynthetic process	2/809	46/18805	0.0434783	1.01064	0.0153205	0.594472	0.7852	0.707998	SORBS1/GYG1	2
GO:0009250	glucan biosynthetic process	2/809	46/18805	0.0434783	1.01064	0.0153205	0.594472	0.7852	0.707998	SORBS1/GYG1	2
GO:0021762	substantia nigra development	2/809	46/18805	0.0434783	1.01064	0.0153205	0.594472	0.7852	0.707998	CDC42/CCDC14	2
GO:0033574	response to testosterone	2/809	46/18805	0.0434783	1.01064	0.0153205	0.594472	0.7852	0.707998	FOXP1/HOXA11	2
GO:0045047	protein targeting to ER	2/809	46/18805	0.0434783	1.01064	0.0153205	0.594472	0.7852	0.707998	ZFAND2A/VPS54	2
GO:0045601	regulation of endothelial cell differentiation	2/809	46/18805	0.0434783	1.01064	0.0153205	0.594472	0.7852	0.707998	PLCB1/VEGFA	2
GO:0070741	response to interleukin-6	2/809	46/18805	0.0434783	1.01064	0.0153205	0.594472	0.7852	0.707998	ST18/PTPN2	2
GO:1990000	amyloid fibril formation	2/809	46/18805	0.0434783	1.01064	0.0153205	0.594472	0.7852	0.707998	PRKN/APP	2
GO:0006694	steroid biosynthetic process	7/809	169/18805	0.0414201	0.9628	-0.102996	0.59457	0.7852	0.707998	SREBF1/QKI/INHBA/HMGCR/MALRD1/CYB5R3/MAPK1	7
GO:0000245	spliceosomal complex assembly	4/809	96/18805	0.0416667	0.968531	-0.0655395	0.596737	0.785877	0.708608	PTBP2/CELF4/GEMIN6/DDX39B	4
GO:0045104	intermediate filament cytoskeleton organization	4/809	96/18805	0.0416667	0.968531	-0.0655395	0.596737	0.785877	0.708608	ATP8A2/KRT80/VPS54/DNAJB6	4
GO:1901874	negative regulation of post-translational protein modification	4/809	96/18805	0.0416667	0.968531	-0.0655395	0.596737	0.785877	0.708608	PINX1/SPRY2/COPS9/PPIA	4
GO:0045088	regulation of innate immune response	20/809	482/18805	0.0414938	0.964512	-0.167346	0.598807	0.785877	0.708608	PVR/HCFC2/RBM47/IRAK3/PLCG2/HLA-B/NFE2L2/MARK4/CD226/NLRP4/GIGYF2/TNIP1/PTPN2/PAK2/TRIM5/APP/RFTN1/PRKD1/PUM2/ESR1	20
GO:0007088	regulation of mitotic nuclear division	5/809	121/18805	0.0413223	0.960527	-0.0923575	0.599895	0.785877	0.708608	DUSP1/CDC42/KNTC1/DMRT1/PCID2	5
GO:0034341	response to type II interferon	5/809	121/18805	0.0413223	0.960527	-0.0923575	0.599895	0.785877	0.708608	KIF5B/IL23R/CDC42/SLC26A6/PTPN2	5
GO:0010948	negative regulation of cell cycle process	13/809	315/18805	0.0412698	0.959307	-0.154425	0.600979	0.785877	0.708608	PINX1/FBXO31/GFI1B/DACT1/DUSP1/RNASEH2B/INHBA/MYO16/KNTC1/BRSK2/GIGYF2/DMRT1/PCID2	13
GO:0002097	tRNA wobble base modification	1/809	21/18805	0.047619	1.10689	0.103914	0.603049	0.785877	0.708608	ELP3	1
GO:0002523	leukocyte migration involved in inflammatory response	1/809	21/18805	0.047619	1.10689	0.103914	0.603049	0.785877	0.708608	PTN	1
GO:0002902	regulation of B cell apoptotic process	1/809	21/18805	0.047619	1.10689	0.103914	0.603049	0.785877	0.708608	FOXP1	1
GO:0006085	acetyl-CoA biosynthetic process	1/809	21/18805	0.047619	1.10689	0.103914	0.603049	0.785877	0.708608	TPK1	1
GO:0006244	pyrimidine nucleotide catabolic process	1/809	21/18805	0.047619	1.10689	0.103914	0.603049	0.785877	0.708608	DPYD	1
GO:0006337	nucleosome disassembly	1/809	21/18805	0.047619	1.10689	0.103914	0.603049	0.785877	0.708608	SMARCA4	1
GO:0006517	protein deglycosylation	1/809	21/18805	0.047619	1.10689	0.103914	0.603049	0.785877	0.708608	MAN1C1	1
GO:0007413	axonal fasciculation	1/809	21/18805	0.047619	1.10689	0.103914	0.603049	0.785877	0.708608	NCAM2	1
GO:0009048	dosage compensation by inactivation of X chromosome	1/809	21/18805	0.047619	1.10689	0.103914	0.603049	0.785877	0.708608	HNRNPU	1
GO:0009127	purine nucleoside monophosphate biosynthetic process	1/809	21/18805	0.047619	1.10689	0.103914	0.603049	0.785877	0.708608	ADSS1	1
GO:0010288	response to lead ion	1/809	21/18805	0.047619	1.10689	0.103914	0.603049	0.785877	0.708608	SLC6A1	1
GO:0015693	magnesium ion transport	1/809	21/18805	0.047619	1.10689	0.103914	0.603049	0.785877	0.708608	TUSC3	1
GO:0032402	melanosome transport	1/809	21/18805	0.047619	1.10689	0.103914	0.603049	0.785877	0.708608	BLOC1S3	1
GO:0032930	positive regulation of superoxide anion generation	1/809	21/18805	0.047619	1.10689	0.103914	0.603049	0.785877	0.708608	APP	1
GO:0033033	negative regulation of myeloid cell apoptotic process	1/809	21/18805	0.047619	1.10689	0.103914	0.603049	0.785877	0.708608	ST6GAL1	1
GO:0034375	high-density lipoprotein particle remodeling	1/809	21/18805	0.047619	1.10689	0.103914	0.603049	0.785877	0.708608	LPL	1
GO:0035461	vitamin transmembrane transport	1/809	21/18805	0.047619	1.10689	0.103914	0.603049	0.785877	0.708608	SLC22A2	1
GO:0035930	corticosteroid hormone secretion	1/809	21/18805	0.047619	1.10689	0.103914	0.603049	0.785877	0.708608	KCNQ1	1
GO:0039535	regulation of RIG-I signaling pathway	1/809	21/18805	0.047619	1.10689	0.103914	0.603049	0.785877	0.708608	PUM2	1
GO:0042474	middle ear morphogenesis	1/809	21/18805	0.047619	1.10689	0.103914	0.603049	0.785877	0.708608	MSX1	1
GO:0046596	regulation of viral entry into host cell	1/809	21/18805	0.047619	1.10689	0.103914	0.603049	0.785877	0.708608	TRIM5	1
GO:0048025	negative regulation of mRNA splicing, via spliceosome	1/809	21/18805	0.047619	1.10689	0.103914	0.603049	0.785877	0.708608	CELF4	1
GO:0048670	regulation of collateral sprouting	1/809	21/18805	0.047619	1.10689	0.103914	0.603049	0.785877	0.708608	FSTL4	1
GO:0050849	negative regulation of calcium-mediated signaling	1/809	21/18805	0.047619	1.10689	0.103914	0.603049	0.785877	0.708608	ITPR1	1
GO:0051383	kinetochore organization	1/809	21/18805	0.047619	1.10689	0.103914	0.603049	0.785877	0.708608	KNTC1	1
GO:0051788	response to misfolded protein	1/809	21/18805	0.047619	1.10689	0.103914	0.603049	0.785877	0.708608	VCP	1
GO:0051930	regulation of sensory perception of pain	1/809	21/18805	0.047619	1.10689	0.103914	0.603049	0.785877	0.708608	GRM1	1
GO:0051931	regulation of sensory perception	1/809	21/18805	0.047619	1.10689	0.103914	0.603049	0.785877	0.708608	GRM1	1
GO:0055070	copper ion homeostasis	1/809	21/18805	0.047619	1.10689	0.103914	0.603049	0.785877	0.708608	APP	1
GO:0060973	cell migration involved in heart development	1/809	21/18805	0.047619	1.10689	0.103914	0.603049	0.785877	0.708608	CDC42	1
GO:0090043	regulation of tubulin deacetylation	1/809	21/18805	0.047619	1.10689	0.103914	0.603049	0.785877	0.708608	FRY	1
GO:0097049	motor neuron apoptotic process	1/809	21/18805	0.047619	1.10689	0.103914	0.603049	0.785877	0.708608	VPS54	1
GO:0097468	programmed cell death in response to reactive oxygen species	1/809	21/18805	0.047619	1.10689	0.103914	0.603049	0.785877	0.708608	FOXP1	1
GO:0097623	potassium ion export across plasma membrane	1/809	21/18805	0.047619	1.10689	0.103914	0.603049	0.785877	0.708608	KCNQ1	1
GO:0098760	response to interleukin-7	1/809	21/18805	0.047619	1.10689	0.103914	0.603049	0.785877	0.708608	IL7	1
GO:0106030	neuron projection fasciculation	1/809	21/18805	0.047619	1.10689	0.103914	0.603049	0.785877	0.708608	NCAM2	1
GO:2000010	positive regulation of protein localization to cell surface	1/809	21/18805	0.047619	1.10689	0.103914	0.603049	0.785877	0.708608	ERBB4	1
GO:2000269	regulation of fibroblast apoptotic process	1/809	21/18805	0.047619	1.10689	0.103914	0.603049	0.785877	0.708608	PIK3CA	1
GO:2000273	positive regulation of signaling receptor activity	1/809	21/18805	0.047619	1.10689	0.103914	0.603049	0.785877	0.708608	HDAC2	1
GO:2000738	positive regulation of stem cell differentiation	1/809	21/18805	0.047619	1.10689	0.103914	0.603049	0.785877	0.708608	PTN	1
GO:0001889	liver development	6/809	146/18805	0.0410959	0.955264	-0.115055	0.603393	0.785877	0.708608	PIK3CA/PHF2/ZMPSTE24/PTN/PCK1/ITGA2	6
GO:0006986	response to unfolded protein	6/809	146/18805	0.0410959	0.955264	-0.115055	0.603393	0.785877	0.708608	PRKN/VCP/NFE2L2/HERPUD2/PTPN2/PACRG	6
GO:0009799	specification of symmetry	6/809	146/18805	0.0410959	0.955264	-0.115055	0.603393	0.785877	0.708608	IFT140/BICC1/DAAM2/PKD1L1/OVOL2/DNAAF4	6
GO:0009855	determination of bilateral symmetry	6/809	146/18805	0.0410959	0.955264	-0.115055	0.603393	0.785877	0.708608	IFT140/BICC1/DAAM2/PKD1L1/OVOL2/DNAAF4	6
GO:0002711	positive regulation of T cell mediated immunity	3/809	72/18805	0.0416667	0.968531	-0.0567225	0.603971	0.785877	0.708608	PVR/HLA-B/IL23R	3
GO:0043124	negative regulation of canonical NF-kappaB signal transduction	3/809	72/18805	0.0416667	0.968531	-0.0567225	0.603971	0.785877	0.708608	RORA/TNIP1/ESR1	3
GO:0048663	neuron fate commitment	3/809	72/18805	0.0416667	0.968531	-0.0567225	0.603971	0.785877	0.708608	CDC42/ISL2/RBPJ	3
GO:0051148	negative regulation of muscle cell differentiation	3/809	72/18805	0.0416667	0.968531	-0.0567225	0.603971	0.785877	0.708608	FOXP1/MSX1/HDAC4	3
GO:1903008	organelle disassembly	3/809	72/18805	0.0416667	0.968531	-0.0567225	0.603971	0.785877	0.708608	KIF5B/VCP/GIGYF2	3
GO:0002292	T cell differentiation involved in immune response	4/809	97/18805	0.0412371	0.958546	-0.0867855	0.604953	0.786625	0.709283	IL23R/RORA/FOXP1/PCK1	4
GO:0045103	intermediate filament-based process	4/809	97/18805	0.0412371	0.958546	-0.0867855	0.604953	0.786625	0.709283	ATP8A2/KRT80/VPS54/DNAJB6	4
GO:0030336	negative regulation of cell migration	16/809	388/18805	0.0412371	0.958546	-0.174937	0.605294	0.786625	0.709283	DUSP1/ROBO1/NFE2L2/GDF15/IGFBP3/KANK1/ERBB4/SULF1/TET1/MCTP1/DLC1/HDAC2/OSBPL8/PLCB1/SAP130/STARD13	16
GO:0000375	RNA splicing, via transesterification reactions	14/809	340/18805	0.0411765	0.957137	-0.169107	0.605341	0.786625	0.709283	RSRC1/RBFOX3/RBM47/SNRPN/PTBP2/QKI/KHDRBS3/NOVA1/METTL16/CELF4/GEMIN6/RBFOX1/HNRNPU/DDX39B	14
GO:0002429	immune response-activating cell surface receptor signaling pathway	14/809	340/18805	0.0411765	0.957137	-0.169107	0.605341	0.786625	0.709283	PIK3CA/PLCG2/MOG/ELF1/CD226/FOXP1/PDE4B/PDE4D/MICB/PTPN2/PAK2/RFTN1/TEC/MAPK1	14
GO:0006623	protein targeting to vacuole	2/809	47/18805	0.0425532	0.989138	-0.0158078	0.606256	0.786782	0.709424	VPS54/VPS13C	2
GO:0030279	negative regulation of ossification	2/809	47/18805	0.0425532	0.989138	-0.0158078	0.606256	0.786782	0.709424	CHSY1/RBPJ	2
GO:0030890	positive regulation of B cell proliferation	2/809	47/18805	0.0425532	0.989138	-0.0158078	0.606256	0.786782	0.709424	BST1/IL7	2
GO:0051294	establishment of spindle orientation	2/809	47/18805	0.0425532	0.989138	-0.0158078	0.606256	0.786782	0.709424	SPRY2/ANKFN1	2
GO:1903426	regulation of reactive oxygen species biosynthetic process	2/809	47/18805	0.0425532	0.989138	-0.0158078	0.606256	0.786782	0.709424	PLCG2/ADCY10	2
GO:0009451	RNA modification	7/809	171/18805	0.0409357	0.951539	-0.134973	0.607016	0.787562	0.710127	RBM47/ELP3/TARBP1/NSUN7/METTL16/ADARB2/B3GNTL1	7
GO:0006720	isoprenoid metabolic process	5/809	122/18805	0.0409836	0.952654	-0.111239	0.607215	0.787613	0.710174	HMGCR/PHYH/RDH10/CYP2C9/PLB1	5
GO:0071346	cellular response to type II interferon	4/809	98/18805	0.0408163	0.948765	-0.107817	0.613067	0.793779	0.715733	KIF5B/CDC42/SLC26A6/PTPN2	4
GO:0051170	import into nucleus	7/809	172/18805	0.0406977	0.946007	-0.150824	0.613162	0.793779	0.715733	ANGPT1/PPP3CA/KPNA7/TRAF3IP2/STK3/LRRK2/PRKD1	7
GO:0032722	positive regulation of chemokine production	3/809	73/18805	0.0410959	0.955264	-0.0811974	0.613359	0.793779	0.715733	LPL/IL7/APP	3
GO:0060260	regulation of transcription initiation by RNA polymerase II	3/809	73/18805	0.0410959	0.955264	-0.0811974	0.613359	0.793779	0.715733	MED27/TAF7/PCID2	3
GO:0071806	protein transmembrane transport	3/809	73/18805	0.0410959	0.955264	-0.0811974	0.613359	0.793779	0.715733	PEX1/BLOC1S3/ABCA1	3
GO:0030301	cholesterol transport	5/809	123/18805	0.0406504	0.944908	-0.129968	0.614457	0.793779	0.715733	ABCA2/VPS54/MSR1/SOAT1/ABCA1	5
GO:0051224	negative regulation of protein transport	5/809	123/18805	0.0406504	0.944908	-0.129968	0.614457	0.793779	0.715733	SREBF1/PRKN/ANGPT1/PPP3CA/HMGCR	5
GO:0031295	T cell costimulation	2/809	48/18805	0.0416667	0.968531	-0.0462841	0.617777	0.793779	0.715733	PIK3CA/PDCD1LG2	2
GO:0032210	regulation of telomere maintenance via telomerase	2/809	48/18805	0.0416667	0.968531	-0.0462841	0.617777	0.793779	0.715733	PINX1/HNRNPU	2
GO:0032881	regulation of polysaccharide metabolic process	2/809	48/18805	0.0416667	0.968531	-0.0462841	0.617777	0.793779	0.715733	SORBS1/ADCY10	2
GO:0033138	positive regulation of peptidyl-serine phosphorylation	2/809	48/18805	0.0416667	0.968531	-0.0462841	0.617777	0.793779	0.715733	SPRY2/APP	2
GO:0090224	regulation of spindle organization	2/809	48/18805	0.0416667	0.968531	-0.0462841	0.617777	0.793779	0.715733	DYNC1H1/HNRNPU	2
GO:1900271	regulation of long-term synaptic potentiation	2/809	48/18805	0.0416667	0.968531	-0.0462841	0.617777	0.793779	0.715733	PTN/APP	2
GO:1902622	regulation of neutrophil migration	2/809	48/18805	0.0416667	0.968531	-0.0462841	0.617777	0.793779	0.715733	BST1/CAMK1D	2
GO:1903587	regulation of blood vessel endothelial cell proliferation involved in sprouting angiogenesis	2/809	48/18805	0.0416667	0.968531	-0.0462841	0.617777	0.793779	0.715733	APELA/VEGFA	2
GO:0000729	DNA double-strand break processing	1/809	22/18805	0.0454545	1.05658	0.0562987	0.620145	0.793779	0.715733	RAD52	1
GO:0006662	glycerol ether metabolic process	1/809	22/18805	0.0454545	1.05658	0.0562987	0.620145	0.793779	0.715733	FAR1	1
GO:0006837	serotonin transport	1/809	22/18805	0.0454545	1.05658	0.0562987	0.620145	0.793779	0.715733	SLC22A2	1
GO:0006883	intracellular sodium ion homeostasis	1/809	22/18805	0.0454545	1.05658	0.0562987	0.620145	0.793779	0.715733	ATP12A	1
GO:0007530	sex determination	1/809	22/18805	0.0454545	1.05658	0.0562987	0.620145	0.793779	0.715733	DMRT1	1
GO:0010737	protein kinase A signaling	1/809	22/18805	0.0454545	1.05658	0.0562987	0.620145	0.793779	0.715733	FSHR	1
GO:0015802	basic amino acid transport	1/809	22/18805	0.0454545	1.05658	0.0562987	0.620145	0.793779	0.715733	SLC22A2	1
GO:0015919	peroxisomal membrane transport	1/809	22/18805	0.0454545	1.05658	0.0562987	0.620145	0.793779	0.715733	PEX1	1
GO:0018394	peptidyl-lysine acetylation	1/809	22/18805	0.0454545	1.05658	0.0562987	0.620145	0.793779	0.715733	HDAC2	1
GO:0019400	alditol metabolic process	1/809	22/18805	0.0454545	1.05658	0.0562987	0.620145	0.793779	0.715733	PCK1	1
GO:0019885	antigen processing and presentation of endogenous peptide antigen via MHC class I	1/809	22/18805	0.0454545	1.05658	0.0562987	0.620145	0.793779	0.715733	HLA-B	1
GO:0021554	optic nerve development	1/809	22/18805	0.0454545	1.05658	0.0562987	0.620145	0.793779	0.715733	KCNC2	1
GO:0030449	regulation of complement activation	1/809	22/18805	0.0454545	1.05658	0.0562987	0.620145	0.793779	0.715733	MASP1	1
GO:0031340	positive regulation of vesicle fusion	1/809	22/18805	0.0454545	1.05658	0.0562987	0.620145	0.793779	0.715733	RPH3AL	1
GO:0032303	regulation of icosanoid secretion	1/809	22/18805	0.0454545	1.05658	0.0562987	0.620145	0.793779	0.715733	CYP4F2	1
GO:0032401	establishment of melanosome localization	1/809	22/18805	0.0454545	1.05658	0.0562987	0.620145	0.793779	0.715733	BLOC1S3	1
GO:0034104	negative regulation of tissue remodeling	1/809	22/18805	0.0454545	1.05658	0.0562987	0.620145	0.793779	0.715733	CARTPT	1
GO:0034122	negative regulation of toll-like receptor signaling pathway	1/809	22/18805	0.0454545	1.05658	0.0562987	0.620145	0.793779	0.715733	IRAK3	1
GO:0035795	negative regulation of mitochondrial membrane permeability	1/809	22/18805	0.0454545	1.05658	0.0562987	0.620145	0.793779	0.715733	HK2	1
GO:0043249	erythrocyte maturation	1/809	22/18805	0.0454545	1.05658	0.0562987	0.620145	0.793779	0.715733	BRD1	1
GO:0043555	regulation of translation in response to stress	1/809	22/18805	0.0454545	1.05658	0.0562987	0.620145	0.793779	0.715733	SLC35A4	1
GO:0043574	peroxisomal transport	1/809	22/18805	0.0454545	1.05658	0.0562987	0.620145	0.793779	0.715733	PEX1	1
GO:0046485	ether lipid metabolic process	1/809	22/18805	0.0454545	1.05658	0.0562987	0.620145	0.793779	0.715733	FAR1	1
GO:0050686	negative regulation of mRNA processing	1/809	22/18805	0.0454545	1.05658	0.0562987	0.620145	0.793779	0.715733	CELF4	1
GO:0060713	labyrinthine layer morphogenesis	1/809	22/18805	0.0454545	1.05658	0.0562987	0.620145	0.793779	0.715733	DNAJB6	1
GO:0061709	reticulophagy	1/809	22/18805	0.0454545	1.05658	0.0562987	0.620145	0.793779	0.715733	RETREG1	1
GO:0071379	cellular response to prostaglandin stimulus	1/809	22/18805	0.0454545	1.05658	0.0562987	0.620145	0.793779	0.715733	TNC	1
GO:0071498	cellular response to fluid shear stress	1/809	22/18805	0.0454545	1.05658	0.0562987	0.620145	0.793779	0.715733	NFE2L2	1
GO:0086012	membrane depolarization during cardiac muscle cell action potential	1/809	22/18805	0.0454545	1.05658	0.0562987	0.620145	0.793779	0.715733	CACNB2	1
GO:0097709	connective tissue replacement	1/809	22/18805	0.0454545	1.05658	0.0562987	0.620145	0.793779	0.715733	PPP3CA	1
GO:1901661	quinone metabolic process	1/809	22/18805	0.0454545	1.05658	0.0562987	0.620145	0.793779	0.715733	COQ8B	1
GO:1902004	positive regulation of amyloid-beta formation	1/809	22/18805	0.0454545	1.05658	0.0562987	0.620145	0.793779	0.715733	ABCA2	1
GO:1902307	positive regulation of sodium ion transmembrane transport	1/809	22/18805	0.0454545	1.05658	0.0562987	0.620145	0.793779	0.715733	FXYD1	1
GO:1902644	tertiary alcohol metabolic process	1/809	22/18805	0.0454545	1.05658	0.0562987	0.620145	0.793779	0.715733	CBR4	1
GO:1902774	late endosome to lysosome transport	1/809	22/18805	0.0454545	1.05658	0.0562987	0.620145	0.793779	0.715733	LRRK2	1
GO:1905038	regulation of membrane lipid metabolic process	1/809	22/18805	0.0454545	1.05658	0.0562987	0.620145	0.793779	0.715733	ABCA2	1
GO:0042982	amyloid precursor protein metabolic process	4/809	99/18805	0.040404	0.939182	-0.128639	0.621077	0.794767	0.716624	ABCA2/SOAT1/APP/AATF	4
GO:0006690	icosanoid metabolic process	5/809	124/18805	0.0403226	0.937288	-0.14855	0.621621	0.795257	0.717066	CYP4F2/TBXAS1/ACOX1/CYP2C9/CYP2A7	5
GO:0030858	positive regulation of epithelial cell differentiation	3/809	74/18805	0.0405405	0.942355	-0.105344	0.622596	0.795477	0.717265	SULT2B1/OVOL2/PROM1	3
GO:0032732	positive regulation of interleukin-1 production	3/809	74/18805	0.0405405	0.942355	-0.105344	0.622596	0.795477	0.717265	LPL/HDAC2/APP	3
GO:0033344	cholesterol efflux	3/809	74/18805	0.0405405	0.942355	-0.105344	0.622596	0.795477	0.717265	ABCA2/SOAT1/ABCA1	3
GO:0051865	protein autoubiquitination	3/809	74/18805	0.0405405	0.942355	-0.105344	0.622596	0.795477	0.717265	PRKN/SASH1/LRRK2	3
GO:1903053	regulation of extracellular matrix organization	3/809	74/18805	0.0405405	0.942355	-0.105344	0.622596	0.795477	0.717265	ZNF469/RIC1/COL6A1	3
GO:0070661	leukocyte proliferation	14/809	344/18805	0.0406977	0.946007	-0.214289	0.62284	0.795583	0.71736	ST6GAL1/CSF2RB/PPP3CA/IL23R/DOCK2/AHR/BST1/IL7/PDCD1LG2/SDC4/KIT/TMEM131L/SCRIB/MAPK1	14
GO:0061008	hepaticobiliary system development	6/809	149/18805	0.0402685	0.93603	-0.166215	0.623184	0.795817	0.717571	PIK3CA/PHF2/ZMPSTE24/PTN/PCK1/ITGA2	6
GO:0032944	regulation of mononuclear cell proliferation	10/809	248/18805	0.0403226	0.937288	-0.210782	0.628018	0.79917	0.720594	ST6GAL1/PPP3CA/IL23R/AHR/BST1/IL7/PDCD1LG2/SDC4/TMEM131L/SCRIB	10
GO:0009142	nucleoside triphosphate biosynthetic process	5/809	125/18805	0.04	0.92979	-0.166985	0.628704	0.79917	0.720594	VCP/SDHB/AK3/ATP5IF1/ADCY10	5
GO:0009314	response to radiation	18/809	442/18805	0.040724	0.946619	-0.240791	0.628842	0.79917	0.720594	ATP8A2/LARGE1/CERS1/CEP250/EYS/NPS/COPS9/HMGCR/KCNC2/CACNA2D4/GRM6/ZMPSTE24/COL6A1/TAFA2/KIT/APP/REV1/PPID	18
GO:0001910	regulation of leukocyte mediated cytotoxicity	4/809	100/18805	0.04	0.92979	-0.149256	0.628982	0.79917	0.720594	PVR/HLA-B/IL23R/CD226	4
GO:0006576	biogenic amine metabolic process	4/809	100/18805	0.04	0.92979	-0.149256	0.628982	0.79917	0.720594	PRKN/EPAS1/SMOX/ABAT	4
GO:0006754	ATP biosynthetic process	4/809	100/18805	0.04	0.92979	-0.149256	0.628982	0.79917	0.720594	VCP/SDHB/ATP5IF1/ADCY10	4
GO:0021675	nerve development	4/809	100/18805	0.04	0.92979	-0.149256	0.628982	0.79917	0.720594	LARGE1/ECE1/KCNC2/SULF1	4
GO:0070664	negative regulation of leukocyte proliferation	4/809	100/18805	0.04	0.92979	-0.149256	0.628982	0.79917	0.720594	PDCD1LG2/SDC4/TMEM131L/SCRIB	4
GO:0070936	protein K48-linked ubiquitination	4/809	100/18805	0.04	0.92979	-0.149256	0.628982	0.79917	0.720594	UBE3C/PRKN/PPIA/UBE2H	4
GO:0006376	mRNA splice site recognition	2/809	49/18805	0.0408163	0.948765	-0.0761386	0.629037	0.79917	0.720594	PTBP2/CELF4	2
GO:0010453	regulation of cell fate commitment	2/809	49/18805	0.0408163	0.948765	-0.0761386	0.629037	0.79917	0.720594	IL23R/HDAC2	2
GO:0014003	oligodendrocyte development	2/809	49/18805	0.0408163	0.948765	-0.0761386	0.629037	0.79917	0.720594	ABCA2/TENM4	2
GO:0014037	Schwann cell differentiation	2/809	49/18805	0.0408163	0.948765	-0.0761386	0.629037	0.79917	0.720594	COL6A1/MAPK1	2
GO:0030330	DNA damage response, signal transduction by p53 class mediator	2/809	49/18805	0.0408163	0.948765	-0.0761386	0.629037	0.79917	0.720594	MSX1/ZMPSTE24	2
GO:0031294	lymphocyte costimulation	2/809	49/18805	0.0408163	0.948765	-0.0761386	0.629037	0.79917	0.720594	PIK3CA/PDCD1LG2	2
GO:0032620	interleukin-17 production	2/809	49/18805	0.0408163	0.948765	-0.0761386	0.629037	0.79917	0.720594	IL23R/RFTN1	2
GO:0032660	regulation of interleukin-17 production	2/809	49/18805	0.0408163	0.948765	-0.0761386	0.629037	0.79917	0.720594	IL23R/RFTN1	2
GO:0042149	cellular response to glucose starvation	2/809	49/18805	0.0408163	0.948765	-0.0761386	0.629037	0.79917	0.720594	NFE2L2/SESN3	2
GO:0048546	digestive tract morphogenesis	2/809	49/18805	0.0408163	0.948765	-0.0761386	0.629037	0.79917	0.720594	DACT1/OVOL2	2
GO:1904894	positive regulation of receptor signaling pathway via STAT	2/809	49/18805	0.0408163	0.948765	-0.0761386	0.629037	0.79917	0.720594	ERBB4/KIT	2
GO:0032946	positive regulation of mononuclear cell proliferation	6/809	150/18805	0.04	0.92979	-0.183046	0.629654	0.799569	0.720954	ST6GAL1/PPP3CA/IL23R/BST1/IL7/PDCD1LG2	6
GO:0071897	DNA biosynthetic process	7/809	175/18805	0.04	0.92979	-0.197844	0.631288	0.799569	0.720954	POLE/PINX1/KCNK2/VCP/VEGFA/REV1/HNRNPU	7
GO:0071496	cellular response to external stimulus	3/809	75/18805	0.04	0.92979	-0.129173	0.631682	0.799569	0.720954	CDA/LTBR/ITGA2	3
GO:0002718	regulation of cytokine production involved in immune response	5/809	126/18805	0.0396825	0.922411	-0.185277	0.635707	0.799569	0.720954	IRAK3/PLCG2/ANGPT1/CD226/KIT	5
GO:0090068	positive regulation of cell cycle process	11/809	274/18805	0.040146	0.933183	-0.236223	0.635814	0.799569	0.720954	PLCG2/CDC42/PKP4/MSX1/PLCB1/RAD51B/DMRT1/PCID2/APP/DYNC1H1/HNRNPU	11
GO:0006119	oxidative phosphorylation	6/809	151/18805	0.0397351	0.923632	-0.199767	0.636059	0.799569	0.720954	NDUFA4/FXN/VCP/SDHB/ATP5IF1/UQCRB	6
GO:0001832	blastocyst growth	1/809	23/18805	0.0434783	1.01064	0.0108266	0.636505	0.799569	0.720954	RAD51B	1
GO:0002475	antigen processing and presentation via MHC class Ib	1/809	23/18805	0.0434783	1.01064	0.0108266	0.636505	0.799569	0.720954	HLA-B	1
GO:0002689	negative regulation of leukocyte chemotaxis	1/809	23/18805	0.0434783	1.01064	0.0108266	0.636505	0.799569	0.720954	DUSP1	1
GO:0006590	thyroid hormone generation	1/809	23/18805	0.0434783	1.01064	0.0108266	0.636505	0.799569	0.720954	FOXE1	1
GO:0006658	phosphatidylserine metabolic process	1/809	23/18805	0.0434783	1.01064	0.0108266	0.636505	0.799569	0.720954	OSBPL8	1
GO:0007549	sex-chromosome dosage compensation	1/809	23/18805	0.0434783	1.01064	0.0108266	0.636505	0.799569	0.720954	HNRNPU	1
GO:0010881	regulation of cardiac muscle contraction by regulation of the release of sequestered calcium ion	1/809	23/18805	0.0434783	1.01064	0.0108266	0.636505	0.799569	0.720954	GSTO1	1
GO:0010955	negative regulation of protein processing	1/809	23/18805	0.0434783	1.01064	0.0108266	0.636505	0.799569	0.720954	LRRK2	1
GO:0032785	negative regulation of DNA-templated transcription, elongation	1/809	23/18805	0.0434783	1.01064	0.0108266	0.636505	0.799569	0.720954	HNRNPU	1
GO:0032928	regulation of superoxide anion generation	1/809	23/18805	0.0434783	1.01064	0.0108266	0.636505	0.799569	0.720954	APP	1
GO:0032986	protein-DNA complex disassembly	1/809	23/18805	0.0434783	1.01064	0.0108266	0.636505	0.799569	0.720954	SMARCA4	1
GO:0033962	P-body assembly	1/809	23/18805	0.0434783	1.01064	0.0108266	0.636505	0.799569	0.720954	DYNC1H1	1
GO:0034105	positive regulation of tissue remodeling	1/809	23/18805	0.0434783	1.01064	0.0108266	0.636505	0.799569	0.720954	PPP3CA	1
GO:0035493	SNARE complex assembly	1/809	23/18805	0.0434783	1.01064	0.0108266	0.636505	0.799569	0.720954	SEPTIN8	1
GO:0035855	megakaryocyte development	1/809	23/18805	0.0434783	1.01064	0.0108266	0.636505	0.799569	0.720954	KIT	1
GO:0036158	outer dynein arm assembly	1/809	23/18805	0.0434783	1.01064	0.0108266	0.636505	0.799569	0.720954	DNAAF4	1
GO:0045722	positive regulation of gluconeogenesis	1/809	23/18805	0.0434783	1.01064	0.0108266	0.636505	0.799569	0.720954	PTPN2	1
GO:0045762	positive regulation of adenylate cyclase activity	1/809	23/18805	0.0434783	1.01064	0.0108266	0.636505	0.799569	0.720954	STIM1	1
GO:0046479	glycosphingolipid catabolic process	1/809	23/18805	0.0434783	1.01064	0.0108266	0.636505	0.799569	0.720954	HEXB	1
GO:0051354	negative regulation of oxidoreductase activity	1/809	23/18805	0.0434783	1.01064	0.0108266	0.636505	0.799569	0.720954	PRKN	1
GO:0060352	cell adhesion molecule production	1/809	23/18805	0.0434783	1.01064	0.0108266	0.636505	0.799569	0.720954	PPIA	1
GO:0061760	antifungal innate immune response	1/809	23/18805	0.0434783	1.01064	0.0108266	0.636505	0.799569	0.720954	PLCG2	1
GO:0070166	enamel mineralization	1/809	23/18805	0.0434783	1.01064	0.0108266	0.636505	0.799569	0.720954	STIM1	1
GO:0071305	cellular response to vitamin D	1/809	23/18805	0.0434783	1.01064	0.0108266	0.636505	0.799569	0.720954	TNC	1
GO:0071359	cellular response to dsRNA	1/809	23/18805	0.0434783	1.01064	0.0108266	0.636505	0.799569	0.720954	GRIA1	1
GO:0090026	positive regulation of monocyte chemotaxis	1/809	23/18805	0.0434783	1.01064	0.0108266	0.636505	0.799569	0.720954	APP	1
GO:0090042	tubulin deacetylation	1/809	23/18805	0.0434783	1.01064	0.0108266	0.636505	0.799569	0.720954	FRY	1
GO:0090370	negative regulation of cholesterol efflux	1/809	23/18805	0.0434783	1.01064	0.0108266	0.636505	0.799569	0.720954	ABCA2	1
GO:0097062	dendritic spine maintenance	1/809	23/18805	0.0434783	1.01064	0.0108266	0.636505	0.799569	0.720954	APP	1
GO:0097164	ammonium ion metabolic process	1/809	23/18805	0.0434783	1.01064	0.0108266	0.636505	0.799569	0.720954	SLC44A1	1
GO:0099188	postsynaptic cytoskeleton organization	1/809	23/18805	0.0434783	1.01064	0.0108266	0.636505	0.799569	0.720954	NOS1AP	1
GO:1900273	positive regulation of long-term synaptic potentiation	1/809	23/18805	0.0434783	1.01064	0.0108266	0.636505	0.799569	0.720954	APP	1
GO:1902254	negative regulation of intrinsic apoptotic signaling pathway by p53 class mediator	1/809	23/18805	0.0434783	1.01064	0.0108266	0.636505	0.799569	0.720954	PRKN	1
GO:2000001	regulation of DNA damage checkpoint	1/809	23/18805	0.0434783	1.01064	0.0108266	0.636505	0.799569	0.720954	RNASEH2B	1
GO:2000047	regulation of cell-cell adhesion mediated by cadherin	1/809	23/18805	0.0434783	1.01064	0.0108266	0.636505	0.799569	0.720954	VEGFA	1
GO:0007029	endoplasmic reticulum organization	4/809	101/18805	0.039604	0.920584	-0.169673	0.63678	0.799569	0.720954	TRDN/STX18/LRRK2/RETREG1	4
GO:0034109	homotypic cell-cell adhesion	4/809	101/18805	0.039604	0.920584	-0.169673	0.63678	0.799569	0.720954	PLPP3/CTNNA3/PPIA/ADAMTS18	4
GO:0034446	substrate adhesion-dependent cell spreading	4/809	101/18805	0.039604	0.920584	-0.169673	0.63678	0.799569	0.720954	ST6GAL1/CDC42/KANK1/TEK	4
GO:0048661	positive regulation of smooth muscle cell proliferation	4/809	101/18805	0.039604	0.920584	-0.169673	0.63678	0.799569	0.720954	PIK3CA/FOXP1/ITGA2/CDH13	4
GO:1903035	negative regulation of response to wounding	4/809	101/18805	0.039604	0.920584	-0.169673	0.63678	0.799569	0.720954	TSPAN8/CD109/ADAMTS18/AJAP1	4
GO:0002768	immune response-regulating cell surface receptor signaling pathway	15/809	372/18805	0.0403226	0.937288	-0.259021	0.638784	0.800727	0.721998	PIK3CA/PLCG2/MOG/ELF1/CD226/FOXP1/PDE4B/PDE4D/MICB/PTPN2/PAK2/KIT/RFTN1/TEC/MAPK1	15
GO:0031396	regulation of protein ubiquitination	8/809	201/18805	0.039801	0.925164	-0.22616	0.638876	0.800727	0.721998	PINX1/SPRY2/PRKN/ANGPT1/PPIA/SASH1/FOXF2/LRRK2	8
GO:0006693	prostaglandin metabolic process	2/809	50/18805	0.04	0.92979	-0.105399	0.640038	0.800727	0.721998	TBXAS1/ACOX1	2
GO:0021515	cell differentiation in spinal cord	2/809	50/18805	0.04	0.92979	-0.105399	0.640038	0.800727	0.721998	ISL2/GIGYF2	2
GO:0030195	negative regulation of blood coagulation	2/809	50/18805	0.04	0.92979	-0.105399	0.640038	0.800727	0.721998	TSPAN8/ADAMTS18	2
GO:0032369	negative regulation of lipid transport	2/809	50/18805	0.04	0.92979	-0.105399	0.640038	0.800727	0.721998	CYP4F2/ABCA2	2
GO:0035601	protein deacylation	2/809	50/18805	0.04	0.92979	-0.105399	0.640038	0.800727	0.721998	HDAC4/FRY	2
GO:0042181	ketone biosynthetic process	2/809	50/18805	0.04	0.92979	-0.105399	0.640038	0.800727	0.721998	COQ8B/INHBA	2
GO:0047496	vesicle transport along microtubule	2/809	50/18805	0.04	0.92979	-0.105399	0.640038	0.800727	0.721998	KIF5B/BLOC1S3	2
GO:0072599	establishment of protein localization to endoplasmic reticulum	2/809	50/18805	0.04	0.92979	-0.105399	0.640038	0.800727	0.721998	ZFAND2A/VPS54	2
GO:0140894	endolysosomal toll-like receptor signaling pathway	2/809	50/18805	0.04	0.92979	-0.105399	0.640038	0.800727	0.721998	HCFC2/RFTN1	2
GO:1902116	negative regulation of organelle assembly	2/809	50/18805	0.04	0.92979	-0.105399	0.640038	0.800727	0.721998	SCFD1/LRRK2	2
GO:1903573	negative regulation of response to endoplasmic reticulum stress	2/809	50/18805	0.04	0.92979	-0.105399	0.640038	0.800727	0.721998	PRKN/LRRK2	2
GO:2000404	regulation of T cell migration	2/809	50/18805	0.04	0.92979	-0.105399	0.640038	0.800727	0.721998	STK39/APP	2
GO:0002704	negative regulation of leukocyte mediated immunity	3/809	76/18805	0.0394737	0.917556	-0.152694	0.640614	0.800727	0.721998	PVR/HLA-B/AHR	3
GO:0045123	cellular extravasation	3/809	76/18805	0.0394737	0.917556	-0.152694	0.640614	0.800727	0.721998	ADD2/PLCB1/BST1	3
GO:0045806	negative regulation of endocytosis	3/809	76/18805	0.0394737	0.917556	-0.152694	0.640614	0.800727	0.721998	ABCA2/MCTP1/PRKD1	3
GO:0061077	chaperone-mediated protein folding	3/809	76/18805	0.0394737	0.917556	-0.152694	0.640614	0.800727	0.721998	HSPA9/DNAJB6/PPID	3
GO:0033157	regulation of intracellular protein transport	6/809	152/18805	0.0394737	0.917556	-0.216381	0.642398	0.802754	0.723826	ANGPT1/CDC42/ICE1/BRSK2/SEPTIN8/PRKD1	6
GO:0002367	cytokine production involved in immune response	5/809	127/18805	0.0393701	0.915148	-0.203429	0.642629	0.80284	0.723903	IRAK3/PLCG2/ANGPT1/CD226/KIT	5
GO:0030216	keratinocyte differentiation	7/809	177/18805	0.039548	0.919284	-0.228758	0.643101	0.803083	0.724122	KRT80/PPP3CA/OVOL2/PALLD/KAZN/RBPJ/CD109	7
GO:0043122	regulation of canonical NF-kappaB signal transduction	12/809	300/18805	0.04	0.92979	-0.259913	0.643147	0.803083	0.724122	IRAK3/PLCG2/LTBR/PRKN/ANGPT1/RORA/TNIP1/VEGFA/TRAF3IP2/TRIM5/PRKD1/ESR1	12
GO:0003073	regulation of systemic arterial blood pressure	4/809	102/18805	0.0392157	0.911559	-0.189894	0.644472	0.804331	0.725248	CYP4F2/ADRB3/ECE1/PCSK5	4
GO:0035282	segmentation	4/809	102/18805	0.0392157	0.911559	-0.189894	0.644472	0.804331	0.725248	TBXT/CRB2/PCDH8/RBPJ	4
GO:0009880	embryonic pattern specification	3/809	77/18805	0.038961	0.905639	-0.175914	0.649393	0.804398	0.725309	TBXT/ERBB4/ZBTB16	3
GO:0045669	positive regulation of osteoblast differentiation	3/809	77/18805	0.038961	0.905639	-0.175914	0.649393	0.804398	0.725309	PPP3CA/VEGFA/PRKD1	3
GO:1905818	regulation of chromosome separation	3/809	77/18805	0.038961	0.905639	-0.175914	0.649393	0.804398	0.725309	DUSP1/KNTC1/PCID2	3
GO:0030282	bone mineralization	5/809	128/18805	0.0390625	0.907998	-0.221442	0.649467	0.804398	0.725309	ROR2/MMP13/ZMPSTE24/COL6A1/PTN	5
GO:0006692	prostanoid metabolic process	2/809	51/18805	0.0392157	0.911559	-0.134093	0.65078	0.804398	0.725309	TBXAS1/ACOX1	2
GO:0008206	bile acid metabolic process	2/809	51/18805	0.0392157	0.911559	-0.134093	0.65078	0.804398	0.725309	MALRD1/KIT	2
GO:0032467	positive regulation of cytokinesis	2/809	51/18805	0.0392157	0.911559	-0.134093	0.65078	0.804398	0.725309	CDC42/PKP4	2
GO:0045214	sarcomere organization	2/809	51/18805	0.0392157	0.911559	-0.134093	0.65078	0.804398	0.725309	FHOD3/PRKD1	2
GO:0046850	regulation of bone remodeling	2/809	51/18805	0.0392157	0.911559	-0.134093	0.65078	0.804398	0.725309	DCSTAMP/CARTPT	2
GO:0140467	integrated stress response signaling	2/809	51/18805	0.0392157	0.911559	-0.134093	0.65078	0.804398	0.725309	NFE2L2/PTPN2	2
GO:1900047	negative regulation of hemostasis	2/809	51/18805	0.0392157	0.911559	-0.134093	0.65078	0.804398	0.725309	TSPAN8/ADAMTS18	2
GO:1902305	regulation of sodium ion transmembrane transport	2/809	51/18805	0.0392157	0.911559	-0.134093	0.65078	0.804398	0.725309	STK39/FXYD1	2
GO:1990090	cellular response to nerve growth factor stimulus	2/809	51/18805	0.0392157	0.911559	-0.134093	0.65078	0.804398	0.725309	TMEM108/GRIA1	2
GO:0030101	natural killer cell activation	4/809	103/18805	0.038835	0.902709	-0.209923	0.652055	0.804398	0.725309	IL23R/IL15RA/BLOC1S3/TOX	4
GO:0034308	primary alcohol metabolic process	4/809	103/18805	0.038835	0.902709	-0.209923	0.652055	0.804398	0.725309	CBR4/TPK1/RDH10/PLB1	4
GO:0002483	antigen processing and presentation of endogenous peptide antigen	1/809	24/18805	0.0416667	0.968531	-0.0327069	0.652162	0.804398	0.725309	HLA-B	1
GO:0003081	regulation of systemic arterial blood pressure by renin-angiotensin	1/809	24/18805	0.0416667	0.968531	-0.0327069	0.652162	0.804398	0.725309	PCSK5	1
GO:0006123	mitochondrial electron transport, cytochrome c to oxygen	1/809	24/18805	0.0416667	0.968531	-0.0327069	0.652162	0.804398	0.725309	NDUFA4	1
GO:0008156	negative regulation of DNA replication	1/809	24/18805	0.0416667	0.968531	-0.0327069	0.652162	0.804398	0.725309	S100A11	1
GO:0009147	pyrimidine nucleoside triphosphate metabolic process	1/809	24/18805	0.0416667	0.968531	-0.0327069	0.652162	0.804398	0.725309	AK3	1
GO:0009219	pyrimidine deoxyribonucleotide metabolic process	1/809	24/18805	0.0416667	0.968531	-0.0327069	0.652162	0.804398	0.725309	DPYD	1
GO:0010640	regulation of platelet-derived growth factor receptor signaling pathway	1/809	24/18805	0.0416667	0.968531	-0.0327069	0.652162	0.804398	0.725309	PTPN2	1
GO:0014821	phasic smooth muscle contraction	1/809	24/18805	0.0416667	0.968531	-0.0327069	0.652162	0.804398	0.725309	KIT	1
GO:0015867	ATP transport	1/809	24/18805	0.0416667	0.968531	-0.0327069	0.652162	0.804398	0.725309	ADCY10	1
GO:0030539	male genitalia development	1/809	24/18805	0.0416667	0.968531	-0.0327069	0.652162	0.804398	0.725309	ROR2	1
GO:0031145	anaphase-promoting complex-dependent catabolic process	1/809	24/18805	0.0416667	0.968531	-0.0327069	0.652162	0.804398	0.725309	FBXO31	1
GO:0032400	melanosome localization	1/809	24/18805	0.0416667	0.968531	-0.0327069	0.652162	0.804398	0.725309	BLOC1S3	1
GO:0032528	microvillus organization	1/809	24/18805	0.0416667	0.968531	-0.0327069	0.652162	0.804398	0.725309	TNIK	1
GO:0032770	positive regulation of monooxygenase activity	1/809	24/18805	0.0416667	0.968531	-0.0327069	0.652162	0.804398	0.725309	ESR1	1
GO:0033233	regulation of protein sumoylation	1/809	24/18805	0.0416667	0.968531	-0.0327069	0.652162	0.804398	0.725309	HDAC4	1
GO:0035331	negative regulation of hippo signaling	1/809	24/18805	0.0416667	0.968531	-0.0327069	0.652162	0.804398	0.725309	VCP	1
GO:0042659	regulation of cell fate specification	1/809	24/18805	0.0416667	0.968531	-0.0327069	0.652162	0.804398	0.725309	HDAC2	1
GO:0042790	nucleolar large rRNA transcription by RNA polymerase I	1/809	24/18805	0.0416667	0.968531	-0.0327069	0.652162	0.804398	0.725309	SMARCA4	1
GO:0043576	regulation of respiratory gaseous exchange	1/809	24/18805	0.0416667	0.968531	-0.0327069	0.652162	0.804398	0.725309	GLS	1
GO:0045844	positive regulation of striated muscle tissue development	1/809	24/18805	0.0416667	0.968531	-0.0327069	0.652162	0.804398	0.725309	CDON	1
GO:0046580	negative regulation of Ras protein signal transduction	1/809	24/18805	0.0416667	0.968531	-0.0327069	0.652162	0.804398	0.725309	SPRY2	1
GO:0046597	host-mediated suppression of symbiont invasion	1/809	24/18805	0.0416667	0.968531	-0.0327069	0.652162	0.804398	0.725309	TRIM5	1
GO:0048636	positive regulation of muscle organ development	1/809	24/18805	0.0416667	0.968531	-0.0327069	0.652162	0.804398	0.725309	CDON	1
GO:0051560	mitochondrial calcium ion homeostasis	1/809	24/18805	0.0416667	0.968531	-0.0327069	0.652162	0.804398	0.725309	MICU1	1
GO:0051590	positive regulation of neurotransmitter transport	1/809	24/18805	0.0416667	0.968531	-0.0327069	0.652162	0.804398	0.725309	PRKN	1
GO:0072574	hepatocyte proliferation	1/809	24/18805	0.0416667	0.968531	-0.0327069	0.652162	0.804398	0.725309	PTN	1
GO:0072575	epithelial cell proliferation involved in liver morphogenesis	1/809	24/18805	0.0416667	0.968531	-0.0327069	0.652162	0.804398	0.725309	PTN	1
GO:0097066	response to thyroid hormone	1/809	24/18805	0.0416667	0.968531	-0.0327069	0.652162	0.804398	0.725309	GCLM	1
GO:1901028	regulation of mitochondrial outer membrane permeabilization involved in apoptotic signaling pathway	1/809	24/18805	0.0416667	0.968531	-0.0327069	0.652162	0.804398	0.725309	ATP5IF1	1
GO:1901673	regulation of mitotic spindle assembly	1/809	24/18805	0.0416667	0.968531	-0.0327069	0.652162	0.804398	0.725309	HNRNPU	1
GO:1901863	positive regulation of muscle tissue development	1/809	24/18805	0.0416667	0.968531	-0.0327069	0.652162	0.804398	0.725309	CDON	1
GO:1990961	xenobiotic detoxification by transmembrane export across the plasma membrane	1/809	24/18805	0.0416667	0.968531	-0.0327069	0.652162	0.804398	0.725309	ABCB1	1
GO:0006997	nucleus organization	6/809	154/18805	0.038961	0.905639	-0.249294	0.654876	0.807544	0.728145	BEND3/PHF2/BRDT/ZMPSTE24/USP36/AHCTF1	6
GO:0039531	regulation of cytoplasmic pattern recognition receptor signaling pathway	5/809	129/18805	0.0387597	0.900959	-0.23932	0.656223	0.809004	0.729461	HCFC2/PLCG2/MARK4/PRKD1/PUM2	5
GO:0070373	negative regulation of ERK1 and ERK2 cascade	3/809	78/18805	0.0384615	0.894029	-0.198844	0.658018	0.810814	0.731093	SPRY2/TNIP1/PTPN2	3
GO:0071277	cellular response to calcium ion	3/809	78/18805	0.0384615	0.894029	-0.198844	0.658018	0.810814	0.731093	CPNE4/PLCG2/MICU1	3
GO:0000041	transition metal ion transport	4/809	104/18805	0.0384615	0.894029	-0.229765	0.65953	0.812156	0.732303	SFXN1/FXN/SLC39A11/ATP2C2	4
GO:0009408	response to heat	4/809	104/18805	0.0384615	0.894029	-0.229765	0.65953	0.812156	0.732303	VCP/HDAC2/MICB/DNAJB6	4
GO:0002705	positive regulation of leukocyte mediated immunity	6/809	155/18805	0.0387097	0.899797	-0.265595	0.661013	0.812156	0.732303	PVR/PLCG2/HLA-B/IL23R/CD226/KIT	6
GO:0001974	blood vessel remodeling	2/809	52/18805	0.0384615	0.894029	-0.162243	0.661265	0.812156	0.732303	EPAS1/RBPJ	2
GO:0042311	vasodilation	2/809	52/18805	0.0384615	0.894029	-0.162243	0.661265	0.812156	0.732303	ADRB3/VEGFA	2
GO:0042572	retinol metabolic process	2/809	52/18805	0.0384615	0.894029	-0.162243	0.661265	0.812156	0.732303	RDH10/PLB1	2
GO:0045776	negative regulation of blood pressure	2/809	52/18805	0.0384615	0.894029	-0.162243	0.661265	0.812156	0.732303	ADRB3/ABAT	2
GO:0089718	amino acid import across plasma membrane	2/809	52/18805	0.0384615	0.894029	-0.162243	0.661265	0.812156	0.732303	SLC22A2/GRM1	2
GO:0045814	negative regulation of gene expression, epigenetic	8/809	206/18805	0.038835	0.902709	-0.297697	0.665907	0.812156	0.732303	SMARCA2/BEND3/ATF7IP/SMARCA4/PHF2/HDAC2/HDAC4/HNRNPU	8
GO:0031397	negative regulation of protein ubiquitination	3/809	79/18805	0.0379747	0.882712	-0.221491	0.66649	0.812156	0.732303	PINX1/SPRY2/PPIA	3
GO:0140056	organelle localization by membrane tethering	3/809	79/18805	0.0379747	0.882712	-0.221491	0.66649	0.812156	0.732303	CEP83/UNC13C/UNC13A	3
GO:0032602	chemokine production	4/809	105/18805	0.0380952	0.885514	-0.249423	0.666895	0.812156	0.732303	LPL/FOXP1/IL7/APP	4
GO:0032642	regulation of chemokine production	4/809	105/18805	0.0380952	0.885514	-0.249423	0.666895	0.812156	0.732303	LPL/FOXP1/IL7/APP	4
GO:0003085	negative regulation of systemic arterial blood pressure	1/809	25/18805	0.04	0.92979	-0.0744789	0.667146	0.812156	0.732303	ADRB3	1
GO:0003091	renal water homeostasis	1/809	25/18805	0.04	0.92979	-0.0744789	0.667146	0.812156	0.732303	CYP4F2	1
GO:0007350	blastoderm segmentation	1/809	25/18805	0.04	0.92979	-0.0744789	0.667146	0.812156	0.732303	TBXT	1
GO:0009162	deoxyribonucleoside monophosphate metabolic process	1/809	25/18805	0.04	0.92979	-0.0744789	0.667146	0.812156	0.732303	DPYD	1
GO:0009220	pyrimidine ribonucleotide biosynthetic process	1/809	25/18805	0.04	0.92979	-0.0744789	0.667146	0.812156	0.732303	CDA	1
GO:0010561	negative regulation of glycoprotein biosynthetic process	1/809	25/18805	0.04	0.92979	-0.0744789	0.667146	0.812156	0.732303	AATF	1
GO:0010623	programmed cell death involved in cell development	1/809	25/18805	0.04	0.92979	-0.0744789	0.667146	0.812156	0.732303	KIT	1
GO:0010954	positive regulation of protein processing	1/809	25/18805	0.04	0.92979	-0.0744789	0.667146	0.812156	0.732303	CCBE1	1
GO:0014856	skeletal muscle cell proliferation	1/809	25/18805	0.04	0.92979	-0.0744789	0.667146	0.812156	0.732303	ANGPT1	1
GO:0030813	positive regulation of nucleotide catabolic process	1/809	25/18805	0.04	0.92979	-0.0744789	0.667146	0.812156	0.732303	APP	1
GO:0031167	rRNA methylation	1/809	25/18805	0.04	0.92979	-0.0744789	0.667146	0.812156	0.732303	METTL16	1
GO:0031365	N-terminal protein amino acid modification	1/809	25/18805	0.04	0.92979	-0.0744789	0.667146	0.812156	0.732303	NAA16	1
GO:0033123	positive regulation of purine nucleotide catabolic process	1/809	25/18805	0.04	0.92979	-0.0744789	0.667146	0.812156	0.732303	APP	1
GO:0035994	response to muscle stretch	1/809	25/18805	0.04	0.92979	-0.0744789	0.667146	0.812156	0.732303	PIK3CA	1
GO:0036120	cellular response to platelet-derived growth factor stimulus	1/809	25/18805	0.04	0.92979	-0.0744789	0.667146	0.812156	0.732303	PTPRD	1
GO:0038095	Fc-epsilon receptor signaling pathway	1/809	25/18805	0.04	0.92979	-0.0744789	0.667146	0.812156	0.732303	PLCG2	1
GO:0043567	regulation of insulin-like growth factor receptor signaling pathway	1/809	25/18805	0.04	0.92979	-0.0744789	0.667146	0.812156	0.732303	IGFBP3	1
GO:0045821	positive regulation of glycolytic process	1/809	25/18805	0.04	0.92979	-0.0744789	0.667146	0.812156	0.732303	APP	1
GO:0045932	negative regulation of muscle contraction	1/809	25/18805	0.04	0.92979	-0.0744789	0.667146	0.812156	0.732303	ADCY10	1
GO:0046755	viral budding	1/809	25/18805	0.04	0.92979	-0.0744789	0.667146	0.812156	0.732303	MVB12B	1
GO:0048207	vesicle targeting, rough ER to cis-Golgi	1/809	25/18805	0.04	0.92979	-0.0744789	0.667146	0.812156	0.732303	TRAPPC5	1
GO:0048208	COPII vesicle coating	1/809	25/18805	0.04	0.92979	-0.0744789	0.667146	0.812156	0.732303	TRAPPC5	1
GO:0050855	regulation of B cell receptor signaling pathway	1/809	25/18805	0.04	0.92979	-0.0744789	0.667146	0.812156	0.732303	FOXP1	1
GO:0050961	detection of temperature stimulus involved in sensory perception	1/809	25/18805	0.04	0.92979	-0.0744789	0.667146	0.812156	0.732303	GRIK2	1
GO:0051016	barbed-end actin filament capping	1/809	25/18805	0.04	0.92979	-0.0744789	0.667146	0.812156	0.732303	ADD2	1
GO:0051152	positive regulation of smooth muscle cell differentiation	1/809	25/18805	0.04	0.92979	-0.0744789	0.667146	0.812156	0.732303	KIT	1
GO:0051457	maintenance of protein location in nucleus	1/809	25/18805	0.04	0.92979	-0.0744789	0.667146	0.812156	0.732303	HNRNPU	1
GO:0060907	positive regulation of macrophage cytokine production	1/809	25/18805	0.04	0.92979	-0.0744789	0.667146	0.812156	0.732303	PLCG2	1
GO:0070861	regulation of protein exit from endoplasmic reticulum	1/809	25/18805	0.04	0.92979	-0.0744789	0.667146	0.812156	0.732303	BRSK2	1
GO:0071280	cellular response to copper ion	1/809	25/18805	0.04	0.92979	-0.0744789	0.667146	0.812156	0.732303	NFE2L2	1
GO:0072540	T-helper 17 cell lineage commitment	1/809	25/18805	0.04	0.92979	-0.0744789	0.667146	0.812156	0.732303	IL23R	1
GO:1901623	regulation of lymphocyte chemotaxis	1/809	25/18805	0.04	0.92979	-0.0744789	0.667146	0.812156	0.732303	STK39	1
GO:1901983	regulation of protein acetylation	1/809	25/18805	0.04	0.92979	-0.0744789	0.667146	0.812156	0.732303	HDAC2	1
GO:1903318	negative regulation of protein maturation	1/809	25/18805	0.04	0.92979	-0.0744789	0.667146	0.812156	0.732303	LRRK2	1
GO:1905063	regulation of vascular associated smooth muscle cell differentiation	1/809	25/18805	0.04	0.92979	-0.0744789	0.667146	0.812156	0.732303	KIT	1
GO:1905709	negative regulation of membrane permeability	1/809	25/18805	0.04	0.92979	-0.0744789	0.667146	0.812156	0.732303	HK2	1
GO:1904951	positive regulation of establishment of protein localization	13/809	331/18805	0.0392749	0.912936	-0.338833	0.671308	0.816448	0.736173	ITPR1/PPIA/CDC42/ICE1/AACS/RPH3AL/USP36/PLCB1/APP/ABAT/ADCY10/PRKD1/PPID	13
GO:0030834	regulation of actin filament depolymerization	2/809	53/18805	0.0377358	0.87716	-0.189874	0.671496	0.816448	0.736173	PIK3CA/ADD2	2
GO:0051403	stress-activated MAPK cascade	2/809	53/18805	0.0377358	0.87716	-0.189874	0.671496	0.816448	0.736173	PPIA/MAPK1	2
GO:0140353	lipid export from cell	2/809	53/18805	0.0377358	0.87716	-0.189874	0.671496	0.816448	0.736173	INHBA/KCNQ1	2
GO:1904035	regulation of epithelial cell apoptotic process	2/809	53/18805	0.0377358	0.87716	-0.189874	0.671496	0.816448	0.736173	UMODL1/ESR1	2
GO:0032368	regulation of lipid transport	6/809	157/18805	0.0382166	0.888334	-0.297896	0.673082	0.818176	0.737731	CYP4F2/ATP8A2/ABCA2/PRKN/ERFE/ABCA1	6
GO:0002709	regulation of T cell mediated immunity	4/809	106/18805	0.0377358	0.87716	-0.268902	0.674151	0.81874	0.73824	PVR/HLA-B/IL23R/AHR	4
GO:1901796	regulation of signal transduction by p53 class mediator	4/809	106/18805	0.0377358	0.87716	-0.268902	0.674151	0.81874	0.73824	PRKN/MSX1/ZMPSTE24/NUAK1	4
GO:0002028	regulation of sodium ion transport	3/809	80/18805	0.0375	0.871678	-0.243863	0.674807	0.81874	0.73824	NKAIN2/STK39/FXYD1	3
GO:0006360	transcription by RNA polymerase I	3/809	80/18805	0.0375	0.871678	-0.243863	0.674807	0.81874	0.73824	SMARCA4/ZMPSTE24/BNC1	3
GO:0010469	regulation of signaling receptor activity	3/809	80/18805	0.0375	0.871678	-0.243863	0.674807	0.81874	0.73824	CACNG4/HDAC2/SHISA9	3
GO:0045069	regulation of viral genome replication	3/809	80/18805	0.0375	0.871678	-0.243863	0.674807	0.81874	0.73824	PPIA/TNIP1/PPID	3
GO:1904019	epithelial cell apoptotic process	3/809	80/18805	0.0375	0.871678	-0.243863	0.674807	0.81874	0.73824	UMODL1/STK3/ESR1	3
GO:0015918	sterol transport	5/809	132/18805	0.0378788	0.880483	-0.292161	0.675983	0.81874	0.73824	ABCA2/VPS54/MSR1/SOAT1/ABCA1	5
GO:0034976	response to endoplasmic reticulum stress	11/809	283/18805	0.0388693	0.903506	-0.346785	0.677379	0.81874	0.73824	ITPR1/RASGRF2/PRKN/VCP/NFE2L2/MAN1C1/BRSK2/HERPUD2/PTPN2/APP/LRRK2	11
GO:0098876	vesicle-mediated transport to the plasma membrane	6/809	158/18805	0.0379747	0.882712	-0.313899	0.679013	0.81874	0.73824	RAB31/SNX31/C2CD6/GRIP1/GRIP2/SCRIB	6
GO:0043367	CD4-positive, alpha-beta T cell differentiation	4/809	107/18805	0.0373832	0.868962	-0.288205	0.681296	0.81874	0.73824	IL23R/RORA/FOXP1/TOX	4
GO:0001836	release of cytochrome c from mitochondria	2/809	54/18805	0.037037	0.860917	-0.217006	0.681474	0.81874	0.73824	PRKN/FXN	2
GO:0002548	monocyte chemotaxis	2/809	54/18805	0.037037	0.860917	-0.217006	0.681474	0.81874	0.73824	DUSP1/APP	2
GO:0010543	regulation of platelet activation	2/809	54/18805	0.037037	0.860917	-0.217006	0.681474	0.81874	0.73824	ADAMTS18/TEC	2
GO:0010874	regulation of cholesterol efflux	2/809	54/18805	0.037037	0.860917	-0.217006	0.681474	0.81874	0.73824	ABCA2/ABCA1	2
GO:0030490	maturation of SSU-rRNA	2/809	54/18805	0.037037	0.860917	-0.217006	0.681474	0.81874	0.73824	TSR1/SLX9	2
GO:0042304	regulation of fatty acid biosynthetic process	2/809	54/18805	0.037037	0.860917	-0.217006	0.681474	0.81874	0.73824	DCAF5/ACADL	2
GO:0045581	negative regulation of T cell differentiation	2/809	54/18805	0.037037	0.860917	-0.217006	0.681474	0.81874	0.73824	PTPN2/TMEM131L	2
GO:0048146	positive regulation of fibroblast proliferation	2/809	54/18805	0.037037	0.860917	-0.217006	0.681474	0.81874	0.73824	RNASEH2B/ESR1	2
GO:0048286	lung alveolus development	2/809	54/18805	0.037037	0.860917	-0.217006	0.681474	0.81874	0.73824	KDR/COL6A1	2
GO:0050819	negative regulation of coagulation	2/809	54/18805	0.037037	0.860917	-0.217006	0.681474	0.81874	0.73824	TSPAN8/ADAMTS18	2
GO:1904752	regulation of vascular associated smooth muscle cell migration	2/809	54/18805	0.037037	0.860917	-0.217006	0.681474	0.81874	0.73824	NFE2L2/FAT1	2
GO:0000470	maturation of LSU-rRNA	1/809	26/18805	0.0384615	0.894029	-0.114644	0.681484	0.81874	0.73824	ZNHIT6	1
GO:0002082	regulation of oxidative phosphorylation	1/809	26/18805	0.0384615	0.894029	-0.114644	0.681484	0.81874	0.73824	VCP	1
GO:0005980	glycogen catabolic process	1/809	26/18805	0.0384615	0.894029	-0.114644	0.681484	0.81874	0.73824	ADCY10	1
GO:0006027	glycosaminoglycan catabolic process	1/809	26/18805	0.0384615	0.894029	-0.114644	0.681484	0.81874	0.73824	HEXB	1
GO:0006312	mitotic recombination	1/809	26/18805	0.0384615	0.894029	-0.114644	0.681484	0.81874	0.73824	RAD52	1
GO:0009065	glutamine family amino acid catabolic process	1/809	26/18805	0.0384615	0.894029	-0.114644	0.681484	0.81874	0.73824	GLS	1
GO:0016973	poly(A)+ mRNA export from nucleus	1/809	26/18805	0.0384615	0.894029	-0.114644	0.681484	0.81874	0.73824	PCID2	1
GO:0018345	protein palmitoylation	1/809	26/18805	0.0384615	0.894029	-0.114644	0.681484	0.81874	0.73824	ZDHHC19	1
GO:0019377	glycolipid catabolic process	1/809	26/18805	0.0384615	0.894029	-0.114644	0.681484	0.81874	0.73824	HEXB	1
GO:0019755	one-carbon compound transport	1/809	26/18805	0.0384615	0.894029	-0.114644	0.681484	0.81874	0.73824	SLC14A2	1
GO:0039694	viral RNA genome replication	1/809	26/18805	0.0384615	0.894029	-0.114644	0.681484	0.81874	0.73824	TMEM41B	1
GO:0045624	positive regulation of T-helper cell differentiation	1/809	26/18805	0.0384615	0.894029	-0.114644	0.681484	0.81874	0.73824	IL23R	1
GO:0046514	ceramide catabolic process	1/809	26/18805	0.0384615	0.894029	-0.114644	0.681484	0.81874	0.73824	HEXB	1
GO:0046629	gamma-delta T cell activation	1/809	26/18805	0.0384615	0.894029	-0.114644	0.681484	0.81874	0.73824	MICB	1
GO:0046823	negative regulation of nucleocytoplasmic transport	1/809	26/18805	0.0384615	0.894029	-0.114644	0.681484	0.81874	0.73824	ANGPT1	1
GO:0048143	astrocyte activation	1/809	26/18805	0.0384615	0.894029	-0.114644	0.681484	0.81874	0.73824	APP	1
GO:0048596	embryonic camera-type eye morphogenesis	1/809	26/18805	0.0384615	0.894029	-0.114644	0.681484	0.81874	0.73824	FOXF2	1
GO:0048641	regulation of skeletal muscle tissue development	1/809	26/18805	0.0384615	0.894029	-0.114644	0.681484	0.81874	0.73824	CDON	1
GO:0051315	attachment of mitotic spindle microtubules to kinetochore	1/809	26/18805	0.0384615	0.894029	-0.114644	0.681484	0.81874	0.73824	HNRNPU	1
GO:0060561	apoptotic process involved in morphogenesis	1/809	26/18805	0.0384615	0.894029	-0.114644	0.681484	0.81874	0.73824	SCRIB	1
GO:0062009	secondary palate development	1/809	26/18805	0.0384615	0.894029	-0.114644	0.681484	0.81874	0.73824	FOXE1	1
GO:0072576	liver morphogenesis	1/809	26/18805	0.0384615	0.894029	-0.114644	0.681484	0.81874	0.73824	PTN	1
GO:0090023	positive regulation of neutrophil chemotaxis	1/809	26/18805	0.0384615	0.894029	-0.114644	0.681484	0.81874	0.73824	CAMK1D	1
GO:0098581	detection of external biotic stimulus	1/809	26/18805	0.0384615	0.894029	-0.114644	0.681484	0.81874	0.73824	HLA-B	1
GO:1904292	regulation of ERAD pathway	1/809	26/18805	0.0384615	0.894029	-0.114644	0.681484	0.81874	0.73824	NFE2L2	1
GO:2000209	regulation of anoikis	1/809	26/18805	0.0384615	0.894029	-0.114644	0.681484	0.81874	0.73824	PIK3CA	1
GO:0001510	RNA methylation	3/809	81/18805	0.037037	0.860917	-0.265968	0.68297	0.820127	0.739491	TARBP1/NSUN7/METTL16	3
GO:0042440	pigment metabolic process	3/809	81/18805	0.037037	0.860917	-0.265968	0.68297	0.820127	0.739491	FXN/ALAS1/ATP5IF1	3
GO:0008380	RNA splicing	19/809	482/18805	0.0394191	0.916287	-0.394758	0.685659	0.823157	0.742223	RSRC1/RBFOX3/RBM47/AHNAK2/SNRPN/PTBP2/QKI/KHDRBS3/FAM98A/BRDT/NOVA1/METTL16/CELF4/GEMIN6/RBFOX1/MBNL2/HNRNPU/DDX39B/FAM98B	19
GO:0050829	defense response to Gram-negative bacterium	4/809	108/18805	0.037037	0.860917	-0.307336	0.688331	0.825867	0.744666	DEFB128/IL23R/APP/PRKD1	4
GO:0050864	regulation of B cell activation	5/809	134/18805	0.0373134	0.867341	-0.32675	0.68873	0.825867	0.744666	INHBA/AHR/BST1/IL7/PCID2	5
GO:0032984	protein-containing complex disassembly	10/809	261/18805	0.0383142	0.890603	-0.377341	0.690468	0.825867	0.744666	PIK3CA/MAP1LC3B/IRAK3/ADD2/KIF5B/SMARCA4/VCP/SH3GL1/MICAL3/ZMPSTE24	10
GO:2000142	regulation of DNA-templated transcription initiation	3/809	82/18805	0.0365854	0.850418	-0.287814	0.69098	0.825867	0.744666	MED27/TAF7/PCID2	3
GO:0002043	blood vessel endothelial cell proliferation involved in sprouting angiogenesis	2/809	55/18805	0.0363636	0.845264	-0.24366	0.691204	0.825867	0.744666	APELA/VEGFA	2
GO:0006110	regulation of glycolytic process	2/809	55/18805	0.0363636	0.845264	-0.24366	0.691204	0.825867	0.744666	HDAC4/APP	2
GO:0006111	regulation of gluconeogenesis	2/809	55/18805	0.0363636	0.845264	-0.24366	0.691204	0.825867	0.744666	PTPN2/ERFE	2
GO:0030811	regulation of nucleotide catabolic process	2/809	55/18805	0.0363636	0.845264	-0.24366	0.691204	0.825867	0.744666	HDAC4/APP	2
GO:0032924	activin receptor signaling pathway	2/809	55/18805	0.0363636	0.845264	-0.24366	0.691204	0.825867	0.744666	INHBA/DMRT1	2
GO:0033121	regulation of purine nucleotide catabolic process	2/809	55/18805	0.0363636	0.845264	-0.24366	0.691204	0.825867	0.744666	HDAC4/APP	2
GO:0034381	plasma lipoprotein particle clearance	2/809	55/18805	0.0363636	0.845264	-0.24366	0.691204	0.825867	0.744666	MSR1/SOAT1	2
GO:0006352	DNA-templated transcription initiation	8/809	211/18805	0.0379147	0.881317	-0.367581	0.691692	0.825867	0.744666	MED27/TAF7/SMARCA4/PHF2/TET1/ZMPSTE24/PCID2/ESR1	8
GO:0000075	cell cycle checkpoint signaling	7/809	186/18805	0.0376344	0.874802	-0.36382	0.693438	0.825867	0.744666	FBXO31/DUSP1/RNASEH2B/KNTC1/BRSK2/GIGYF2/PCID2	7
GO:0015718	monocarboxylic acid transport	7/809	186/18805	0.0376344	0.874802	-0.36382	0.693438	0.825867	0.744666	SLC22A8/CYP4F2/SLC22A2/SLC22A6/SLCO4A1/SLC26A6/ERFE	7
GO:0042113	B cell activation	11/809	287/18805	0.0383275	0.890914	-0.394844	0.694933	0.825867	0.744666	PLCG2/INHBA/AHR/RBPJ/BST1/IL7/PTPN2/TRAF3IP2/HDAC4/PCID2/KIT	11
GO:0009251	glucan catabolic process	1/809	27/18805	0.037037	0.860917	-0.153336	0.695206	0.825867	0.744666	ADCY10	1
GO:0010875	positive regulation of cholesterol efflux	1/809	27/18805	0.037037	0.860917	-0.153336	0.695206	0.825867	0.744666	ABCA1	1
GO:0016188	synaptic vesicle maturation	1/809	27/18805	0.037037	0.860917	-0.153336	0.695206	0.825867	0.744666	ATP6V1G2	1
GO:0016540	protein autoprocessing	1/809	27/18805	0.037037	0.860917	-0.153336	0.695206	0.825867	0.744666	FXN	1
GO:0018904	ether metabolic process	1/809	27/18805	0.037037	0.860917	-0.153336	0.695206	0.825867	0.744666	FAR1	1
GO:0030194	positive regulation of blood coagulation	1/809	27/18805	0.037037	0.860917	-0.153336	0.695206	0.825867	0.744666	NFE2L2	1
GO:0031048	regulatory ncRNA-mediated heterochromatin formation	1/809	27/18805	0.037037	0.860917	-0.153336	0.695206	0.825867	0.744666	HNRNPU	1
GO:0032925	regulation of activin receptor signaling pathway	1/809	27/18805	0.037037	0.860917	-0.153336	0.695206	0.825867	0.744666	DMRT1	1
GO:0032958	inositol phosphate biosynthetic process	1/809	27/18805	0.037037	0.860917	-0.153336	0.695206	0.825867	0.744666	PLCG2	1
GO:0035303	regulation of dephosphorylation	1/809	27/18805	0.037037	0.860917	-0.153336	0.695206	0.825867	0.744666	MTMR9	1
GO:0035313	wound healing, spreading of epidermal cells	1/809	27/18805	0.037037	0.860917	-0.153336	0.695206	0.825867	0.744666	ITGB5	1
GO:0035902	response to immobilization stress	1/809	27/18805	0.037037	0.860917	-0.153336	0.695206	0.825867	0.744666	BRD1	1
GO:0036010	protein localization to endosome	1/809	27/18805	0.037037	0.860917	-0.153336	0.695206	0.825867	0.744666	VEGFA	1
GO:0036119	response to platelet-derived growth factor	1/809	27/18805	0.037037	0.860917	-0.153336	0.695206	0.825867	0.744666	PTPRD	1
GO:0036296	response to increased oxygen levels	1/809	27/18805	0.037037	0.860917	-0.153336	0.695206	0.825867	0.744666	HDAC2	1
GO:0042026	protein refolding	1/809	27/18805	0.037037	0.860917	-0.153336	0.695206	0.825867	0.744666	HSPA9	1
GO:0043507	positive regulation of JUN kinase activity	1/809	27/18805	0.037037	0.860917	-0.153336	0.695206	0.825867	0.744666	SASH1	1
GO:0044346	fibroblast apoptotic process	1/809	27/18805	0.037037	0.860917	-0.153336	0.695206	0.825867	0.744666	PIK3CA	1
GO:0046037	GMP metabolic process	1/809	27/18805	0.037037	0.860917	-0.153336	0.695206	0.825867	0.744666	DLG2	1
GO:0046618	xenobiotic export from cell	1/809	27/18805	0.037037	0.860917	-0.153336	0.695206	0.825867	0.744666	ABCB1	1
GO:0060333	type II interferon-mediated signaling pathway	1/809	27/18805	0.037037	0.860917	-0.153336	0.695206	0.825867	0.744666	PTPN2	1
GO:0060396	growth hormone receptor signaling pathway	1/809	27/18805	0.037037	0.860917	-0.153336	0.695206	0.825867	0.744666	GDF15	1
GO:0060669	embryonic placenta morphogenesis	1/809	27/18805	0.037037	0.860917	-0.153336	0.695206	0.825867	0.744666	DNAJB6	1
GO:1900048	positive regulation of hemostasis	1/809	27/18805	0.037037	0.860917	-0.153336	0.695206	0.825867	0.744666	NFE2L2	1
GO:1901679	nucleotide transmembrane transport	1/809	27/18805	0.037037	0.860917	-0.153336	0.695206	0.825867	0.744666	ADCY10	1
GO:1901798	positive regulation of signal transduction by p53 class mediator	1/809	27/18805	0.037037	0.860917	-0.153336	0.695206	0.825867	0.744666	MSX1	1
GO:1903319	positive regulation of protein maturation	1/809	27/18805	0.037037	0.860917	-0.153336	0.695206	0.825867	0.744666	CCBE1	1
GO:1904754	positive regulation of vascular associated smooth muscle cell migration	1/809	27/18805	0.037037	0.860917	-0.153336	0.695206	0.825867	0.744666	FAT1	1
GO:0010389	regulation of G2/M transition of mitotic cell cycle	4/809	109/18805	0.0366972	0.853018	-0.326298	0.695256	0.825867	0.744666	PINX1/RNASEH2B/RAD51B/APP	4
GO:0019233	sensory perception of pain	3/809	83/18805	0.0361446	0.840172	-0.309406	0.698836	0.829324	0.747783	GRM1/ITGA2/RETREG1	3
GO:0060390	regulation of SMAD protein signal transduction	3/809	83/18805	0.0361446	0.840172	-0.309406	0.698836	0.829324	0.747783	INHBA/GDF15/OVOL2	3
GO:0070098	chemokine-mediated signaling pathway	3/809	83/18805	0.0361446	0.840172	-0.309406	0.698836	0.829324	0.747783	ROBO1/STK39/SLIT3	3
GO:0070972	protein localization to endoplasmic reticulum	3/809	83/18805	0.0361446	0.840172	-0.309406	0.698836	0.829324	0.747783	ZFAND2A/VPS54/LRRK2	3
GO:0006473	protein acetylation	2/809	56/18805	0.0357143	0.83017	-0.269856	0.700687	0.830723	0.749045	NAA16/HDAC2	2
GO:0046638	positive regulation of alpha-beta T cell differentiation	2/809	56/18805	0.0357143	0.83017	-0.269856	0.700687	0.830723	0.749045	IL23R/ZBTB16	2
GO:1904738	vascular associated smooth muscle cell migration	2/809	56/18805	0.0357143	0.83017	-0.269856	0.700687	0.830723	0.749045	NFE2L2/FAT1	2
GO:2000059	negative regulation of ubiquitin-dependent protein catabolic process	2/809	56/18805	0.0357143	0.83017	-0.269856	0.700687	0.830723	0.749045	RYBP/FHIT	2
GO:0006469	negative regulation of protein kinase activity	5/809	136/18805	0.0367647	0.854586	-0.360849	0.701132	0.830853	0.749162	DUSP1/IRAK3/TAF7/PPIA/PAK2	5
GO:0050868	negative regulation of T cell activation	5/809	136/18805	0.0367647	0.854586	-0.360849	0.701132	0.830853	0.749162	PDCD1LG2/PTPN2/SDC4/TMEM131L/SCRIB	5
GO:0031341	regulation of cell killing	4/809	110/18805	0.0363636	0.845264	-0.345094	0.70207	0.831765	0.749985	PVR/HLA-B/IL23R/CD226	4
GO:0000209	protein polyubiquitination	10/809	264/18805	0.0378788	0.880483	-0.414646	0.703929	0.83293	0.751036	FBXL7/UBE3C/PRKN/PPIA/SASH1/UBE2QL1/TRAF3IP2/TRIM5/UBE2H/FOXF2	10
GO:0051345	positive regulation of hydrolase activity	7/809	188/18805	0.037234	0.865496	-0.392981	0.703975	0.83293	0.751036	MTMR9/RIC1/VCP/PKP4/TIAM1/RGS7/SCRIB	7
GO:0016050	vesicle organization	15/809	389/18805	0.0385604	0.896327	-0.438081	0.704924	0.83293	0.751036	MVB12B/PRKN/PHETA2/BLOC1S3/MYO7A/LYST/PRKCI/RPH3AL/CPLX4/ATP6V1G2/TRAPPC5/SDC4/SEPTIN8/ABCA1/SNX19	15
GO:0051304	chromosome separation	3/809	84/18805	0.0357143	0.83017	-0.330752	0.70654	0.83293	0.751036	DUSP1/KNTC1/PCID2	3
GO:0050777	negative regulation of immune response	8/809	214/18805	0.0373832	0.868962	-0.408754	0.706545	0.83293	0.751036	PVR/IRAK3/HLA-B/MASP1/NLRP4/AHR/GIGYF2/PTPN2	8
GO:0050729	positive regulation of inflammatory response	6/809	163/18805	0.0368098	0.855635	-0.392483	0.707609	0.83293	0.751036	PLCG2/LPL/TNIP1/CTSC/APP/LRRK2	6
GO:0006353	DNA-templated transcription termination	1/809	28/18805	0.0357143	0.83017	-0.190675	0.708337	0.83293	0.751036	ZMPSTE24	1
GO:0006515	protein quality control for misfolded or incompletely synthesized proteins	1/809	28/18805	0.0357143	0.83017	-0.190675	0.708337	0.83293	0.751036	VCP	1
GO:0007141	male meiosis I	1/809	28/18805	0.0357143	0.83017	-0.190675	0.708337	0.83293	0.751036	BRDT	1
GO:0007289	spermatid nucleus differentiation	1/809	28/18805	0.0357143	0.83017	-0.190675	0.708337	0.83293	0.751036	BRDT	1
GO:0009264	deoxyribonucleotide catabolic process	1/809	28/18805	0.0357143	0.83017	-0.190675	0.708337	0.83293	0.751036	DPYD	1
GO:0010818	T cell chemotaxis	1/809	28/18805	0.0357143	0.83017	-0.190675	0.708337	0.83293	0.751036	STK39	1
GO:0010882	regulation of cardiac muscle contraction by calcium ion signaling	1/809	28/18805	0.0357143	0.83017	-0.190675	0.708337	0.83293	0.751036	GSTO1	1
GO:0032511	late endosome to vacuole transport via multivesicular body sorting pathway	1/809	28/18805	0.0357143	0.83017	-0.190675	0.708337	0.83293	0.751036	MVB12B	1
GO:0036037	CD8-positive, alpha-beta T cell activation	1/809	28/18805	0.0357143	0.83017	-0.190675	0.708337	0.83293	0.751036	TOX	1
GO:0039529	RIG-I signaling pathway	1/809	28/18805	0.0357143	0.83017	-0.190675	0.708337	0.83293	0.751036	PUM2	1
GO:0042059	negative regulation of epidermal growth factor receptor signaling pathway	1/809	28/18805	0.0357143	0.83017	-0.190675	0.708337	0.83293	0.751036	PTPN2	1
GO:0043173	nucleotide salvage	1/809	28/18805	0.0357143	0.83017	-0.190675	0.708337	0.83293	0.751036	CDA	1
GO:0044342	type B pancreatic cell proliferation	1/809	28/18805	0.0357143	0.83017	-0.190675	0.708337	0.83293	0.751036	IGFBP3	1
GO:0046386	deoxyribose phosphate catabolic process	1/809	28/18805	0.0357143	0.83017	-0.190675	0.708337	0.83293	0.751036	DPYD	1
GO:0050995	negative regulation of lipid catabolic process	1/809	28/18805	0.0357143	0.83017	-0.190675	0.708337	0.83293	0.751036	ETFBKMT	1
GO:0051043	regulation of membrane protein ectodomain proteolysis	1/809	28/18805	0.0357143	0.83017	-0.190675	0.708337	0.83293	0.751036	APP	1
GO:0052372	modulation by symbiont of entry into host	1/809	28/18805	0.0357143	0.83017	-0.190675	0.708337	0.83293	0.751036	TRIM5	1
GO:0060586	multicellular organismal-level iron ion homeostasis	1/809	28/18805	0.0357143	0.83017	-0.190675	0.708337	0.83293	0.751036	EPAS1	1
GO:0070536	protein K63-linked deubiquitination	1/809	28/18805	0.0357143	0.83017	-0.190675	0.708337	0.83293	0.751036	VCP	1
GO:0071378	cellular response to growth hormone stimulus	1/809	28/18805	0.0357143	0.83017	-0.190675	0.708337	0.83293	0.751036	GDF15	1
GO:0071624	positive regulation of granulocyte chemotaxis	1/809	28/18805	0.0357143	0.83017	-0.190675	0.708337	0.83293	0.751036	CAMK1D	1
GO:0097186	amelogenesis	1/809	28/18805	0.0357143	0.83017	-0.190675	0.708337	0.83293	0.751036	STIM1	1
GO:1903019	negative regulation of glycoprotein metabolic process	1/809	28/18805	0.0357143	0.83017	-0.190675	0.708337	0.83293	0.751036	AATF	1
GO:1904753	negative regulation of vascular associated smooth muscle cell migration	1/809	28/18805	0.0357143	0.83017	-0.190675	0.708337	0.83293	0.751036	NFE2L2	1
GO:1905523	positive regulation of macrophage migration	1/809	28/18805	0.0357143	0.83017	-0.190675	0.708337	0.83293	0.751036	MAPK1	1
GO:0007040	lysosome organization	4/809	111/18805	0.036036	0.837649	-0.363729	0.708773	0.83293	0.751036	HEXB/MYO7A/ABCA1/LRRK2	4
GO:0009206	purine ribonucleoside triphosphate biosynthetic process	4/809	111/18805	0.036036	0.837649	-0.363729	0.708773	0.83293	0.751036	VCP/SDHB/ATP5IF1/ADCY10	4
GO:0080171	lytic vacuole organization	4/809	111/18805	0.036036	0.837649	-0.363729	0.708773	0.83293	0.751036	HEXB/MYO7A/ABCA1/LRRK2	4
GO:0030865	cortical cytoskeleton organization	2/809	57/18805	0.0350877	0.815605	-0.295611	0.709927	0.833297	0.751366	FHOD3/KANK1	2
GO:0071470	cellular response to osmotic stress	2/809	57/18805	0.0350877	0.815605	-0.295611	0.709927	0.833297	0.751366	MICU1/STK39	2
GO:1901799	negative regulation of proteasomal protein catabolic process	2/809	57/18805	0.0350877	0.815605	-0.295611	0.709927	0.833297	0.751366	RYBP/FHIT	2
GO:1902991	regulation of amyloid precursor protein catabolic process	2/809	57/18805	0.0350877	0.815605	-0.295611	0.709927	0.833297	0.751366	ABCA2/APP	2
GO:1904356	regulation of telomere maintenance via telomere lengthening	2/809	57/18805	0.0350877	0.815605	-0.295611	0.709927	0.833297	0.751366	PINX1/HNRNPU	2
GO:0035966	response to topologically incorrect protein	6/809	164/18805	0.0365854	0.850418	-0.407924	0.713115	0.836728	0.75446	PRKN/VCP/NFE2L2/HERPUD2/PTPN2/PACRG	6
GO:0046632	alpha-beta T cell differentiation	5/809	138/18805	0.0362319	0.842201	-0.394474	0.713188	0.836728	0.75446	IL23R/RORA/FOXP1/TOX/ZBTB16	5
GO:0002720	positive regulation of cytokine production involved in immune response	3/809	85/18805	0.0352941	0.820403	-0.351858	0.714092	0.836996	0.754701	PLCG2/CD226/KIT	3
GO:0032418	lysosome localization	3/809	85/18805	0.0352941	0.820403	-0.351858	0.714092	0.836996	0.754701	KIF5B/FAM98A/KIT	3
GO:0043242	negative regulation of protein-containing complex disassembly	3/809	85/18805	0.0352941	0.820403	-0.351858	0.714092	0.836996	0.754701	PIK3CA/IRAK3/ADD2	3
GO:0070227	lymphocyte apoptotic process	3/809	85/18805	0.0352941	0.820403	-0.351858	0.714092	0.836996	0.754701	FOXP1/TRAF3IP2/GIMAP8	3
GO:0009145	purine nucleoside triphosphate biosynthetic process	4/809	112/18805	0.0357143	0.83017	-0.382205	0.715366	0.837894	0.755511	VCP/SDHB/ATP5IF1/ADCY10	4
GO:0140888	interferon-mediated signaling pathway	4/809	112/18805	0.0357143	0.83017	-0.382205	0.715366	0.837894	0.755511	RBM47/GIGYF2/PTPN2/HDAC4	4
GO:2001243	negative regulation of intrinsic apoptotic signaling pathway	4/809	112/18805	0.0357143	0.83017	-0.382205	0.715366	0.837894	0.755511	PRKN/PPIA/NFE2L2/LRRK2	4
GO:0072331	signal transduction by p53 class mediator	6/809	165/18805	0.0363636	0.845264	-0.423276	0.71855	0.838721	0.756257	FHIT/PRKN/MSX1/ZMPSTE24/NUAK1/WWOX	6
GO:0000288	nuclear-transcribed mRNA catabolic process, deadenylation-dependent decay	2/809	58/18805	0.0344828	0.801543	-0.320942	0.718927	0.838721	0.756257	TENT4A/HNRNPU	2
GO:0006826	iron ion transport	2/809	58/18805	0.0344828	0.801543	-0.320942	0.718927	0.838721	0.756257	SFXN1/FXN	2
GO:0030837	negative regulation of actin filament polymerization	2/809	58/18805	0.0344828	0.801543	-0.320942	0.718927	0.838721	0.756257	ADD2/KANK1	2
GO:0045010	actin nucleation	2/809	58/18805	0.0344828	0.801543	-0.320942	0.718927	0.838721	0.756257	CTNNA2/FMN1	2
GO:0061178	regulation of insulin secretion involved in cellular response to glucose stimulus	2/809	58/18805	0.0344828	0.801543	-0.320942	0.718927	0.838721	0.756257	TIAM1/BRSK2	2
GO:0098732	macromolecule deacylation	2/809	58/18805	0.0344828	0.801543	-0.320942	0.718927	0.838721	0.756257	HDAC4/FRY	2
GO:0007249	canonical NF-kappaB signal transduction	12/809	318/18805	0.0377358	0.87716	-0.468415	0.71947	0.838721	0.756257	IRAK3/PLCG2/LTBR/PRKN/ANGPT1/RORA/TNIP1/VEGFA/TRAF3IP2/TRIM5/PRKD1/ESR1	12
GO:0000272	polysaccharide catabolic process	1/809	29/18805	0.0344828	0.801543	-0.226765	0.720903	0.838721	0.756257	ADCY10	1
GO:0001778	plasma membrane repair	1/809	29/18805	0.0344828	0.801543	-0.226765	0.720903	0.838721	0.756257	ANO5	1
GO:0002295	T-helper cell lineage commitment	1/809	29/18805	0.0344828	0.801543	-0.226765	0.720903	0.838721	0.756257	IL23R	1
GO:0006833	water transport	1/809	29/18805	0.0344828	0.801543	-0.226765	0.720903	0.838721	0.756257	LARGE1	1
GO:0009649	entrainment of circadian clock	1/809	29/18805	0.0344828	0.801543	-0.226765	0.720903	0.838721	0.756257	PHLPP1	1
GO:0010758	regulation of macrophage chemotaxis	1/809	29/18805	0.0344828	0.801543	-0.226765	0.720903	0.838721	0.756257	MAPK1	1
GO:0021854	hypothalamus development	1/809	29/18805	0.0344828	0.801543	-0.226765	0.720903	0.838721	0.756257	SEMA3E	1
GO:0022011	myelination in peripheral nervous system	1/809	29/18805	0.0344828	0.801543	-0.226765	0.720903	0.838721	0.756257	COL6A1	1
GO:0031281	positive regulation of cyclase activity	1/809	29/18805	0.0344828	0.801543	-0.226765	0.720903	0.838721	0.756257	STIM1	1
GO:0032292	peripheral nervous system axon ensheathment	1/809	29/18805	0.0344828	0.801543	-0.226765	0.720903	0.838721	0.756257	COL6A1	1
GO:0035020	regulation of Rac protein signal transduction	1/809	29/18805	0.0344828	0.801543	-0.226765	0.720903	0.838721	0.756257	TEK	1
GO:0042832	defense response to protozoan	1/809	29/18805	0.0344828	0.801543	-0.226765	0.720903	0.838721	0.756257	LYST	1
GO:0045742	positive regulation of epidermal growth factor receptor signaling pathway	1/809	29/18805	0.0344828	0.801543	-0.226765	0.720903	0.838721	0.756257	SPRY2	1
GO:0046337	phosphatidylethanolamine metabolic process	1/809	29/18805	0.0344828	0.801543	-0.226765	0.720903	0.838721	0.756257	PLB1	1
GO:0051156	glucose 6-phosphate metabolic process	1/809	29/18805	0.0344828	0.801543	-0.226765	0.720903	0.838721	0.756257	HK2	1
GO:0071480	cellular response to gamma radiation	1/809	29/18805	0.0344828	0.801543	-0.226765	0.720903	0.838721	0.756257	ZMPSTE24	1
GO:0090311	regulation of protein deacetylation	1/809	29/18805	0.0344828	0.801543	-0.226765	0.720903	0.838721	0.756257	FRY	1
GO:2000319	regulation of T-helper 17 cell differentiation	1/809	29/18805	0.0344828	0.801543	-0.226765	0.720903	0.838721	0.756257	IL23R	1
GO:2000353	positive regulation of endothelial cell apoptotic process	1/809	29/18805	0.0344828	0.801543	-0.226765	0.720903	0.838721	0.756257	PRKCI	1
GO:1901987	regulation of cell cycle phase transition	18/809	468/18805	0.0384615	0.894029	-0.492219	0.721104	0.838721	0.756257	PINX1/FBXO31/SMARCA2/GFI1B/DACT1/DUSP1/RNASEH2B/PLCG2/SMARCA4/INHBA/MYO16/KNTC1/BRSK2/PLCB1/GIGYF2/RAD51B/PCID2/APP	18
GO:0034248	regulation of amide metabolic process	3/809	86/18805	0.0348837	0.810863	-0.372731	0.721493	0.838721	0.756257	ABCA2/NFE2L2/TPK1	3
GO:0042093	T-helper cell differentiation	3/809	86/18805	0.0348837	0.810863	-0.372731	0.721493	0.838721	0.756257	IL23R/RORA/FOXP1	3
GO:0050871	positive regulation of B cell activation	3/809	86/18805	0.0348837	0.810863	-0.372731	0.721493	0.838721	0.756257	BST1/IL7/PCID2	3
GO:1990849	vacuolar localization	3/809	86/18805	0.0348837	0.810863	-0.372731	0.721493	0.838721	0.756257	KIF5B/FAM98A/KIT	3
GO:0045787	positive regulation of cell cycle	13/809	344/18805	0.0377907	0.878435	-0.482471	0.722946	0.840139	0.757535	NR2E1/PLCG2/CDC42/PKP4/MARK4/MSX1/PLCB1/RAD51B/DMRT1/PCID2/APP/DYNC1H1/HNRNPU	13
GO:0050670	regulation of lymphocyte proliferation	9/809	243/18805	0.037037	0.860917	-0.462677	0.723052	0.840139	0.757535	PPP3CA/IL23R/AHR/BST1/IL7/PDCD1LG2/SDC4/TMEM131L/SCRIB	9
GO:0045089	positive regulation of innate immune response	15/809	395/18805	0.0379747	0.882712	-0.499502	0.726441	0.843878	0.760907	PVR/HCFC2/RBM47/IRAK3/PLCG2/MARK4/CD226/TNIP1/PAK2/TRIM5/APP/RFTN1/PRKD1/PUM2/ESR1	15
GO:0042158	lipoprotein biosynthetic process	2/809	59/18805	0.0338983	0.787958	-0.345864	0.727691	0.84434	0.761323	ZDHHC19/ABCA1	2
GO:0046902	regulation of mitochondrial membrane permeability	2/809	59/18805	0.0338983	0.787958	-0.345864	0.727691	0.84434	0.761323	HK2/ATP5IF1	2
GO:0060986	endocrine hormone secretion	2/809	59/18805	0.0338983	0.787958	-0.345864	0.727691	0.84434	0.761323	INHBA/KCNQ1	2
GO:0061462	protein localization to lysosome	2/809	59/18805	0.0338983	0.787958	-0.345864	0.727691	0.84434	0.761323	CACNG4/VPS54	2
GO:2000107	negative regulation of leukocyte apoptotic process	2/809	59/18805	0.0338983	0.787958	-0.345864	0.727691	0.84434	0.761323	ST6GAL1/FOXP1	2
GO:0001776	leukocyte homeostasis	4/809	114/18805	0.0350877	0.815605	-0.418694	0.728221	0.844757	0.761699	MTHFD1/CHST3/PDE4B/TRAF3IP2	4
GO:0005977	glycogen metabolic process	3/809	87/18805	0.0344828	0.801543	-0.393376	0.728744	0.845166	0.762068	SORBS1/GYG1/ADCY10	3
GO:0061025	membrane fusion	7/809	193/18805	0.0362694	0.843074	-0.464611	0.729258	0.845563	0.762426	MYMK/STX18/RPH3AL/DCSTAMP/CPLX4/SEPTIN8/SPACA6	7
GO:0007342	fusion of sperm to egg plasma membrane involved in single fertilization	1/809	30/18805	0.0333333	0.774825	-0.261699	0.732929	0.846845	0.763582	SPACA6	1
GO:0007588	excretion	1/809	30/18805	0.0333333	0.774825	-0.261699	0.732929	0.846845	0.763582	SLC22A6	1
GO:0009119	ribonucleoside metabolic process	1/809	30/18805	0.0333333	0.774825	-0.261699	0.732929	0.846845	0.763582	CDA	1
GO:0010894	negative regulation of steroid biosynthetic process	1/809	30/18805	0.0333333	0.774825	-0.261699	0.732929	0.846845	0.763582	MALRD1	1
GO:0010952	positive regulation of peptidase activity	1/809	30/18805	0.0333333	0.774825	-0.261699	0.732929	0.846845	0.763582	VCP	1
GO:0032801	receptor catabolic process	1/809	30/18805	0.0333333	0.774825	-0.261699	0.732929	0.846845	0.763582	ABCA2	1
GO:0034508	centromere complex assembly	1/809	30/18805	0.0333333	0.774825	-0.261699	0.732929	0.846845	0.763582	KNTC1	1
GO:0051984	positive regulation of chromosome segregation	1/809	30/18805	0.0333333	0.774825	-0.261699	0.732929	0.846845	0.763582	HNRNPU	1
GO:0060402	calcium ion transport into cytosol	1/809	30/18805	0.0333333	0.774825	-0.261699	0.732929	0.846845	0.763582	JPH3	1
GO:0062149	detection of stimulus involved in sensory perception of pain	1/809	30/18805	0.0333333	0.774825	-0.261699	0.732929	0.846845	0.763582	ITGA2	1
GO:0070198	protein localization to chromosome, telomeric region	1/809	30/18805	0.0333333	0.774825	-0.261699	0.732929	0.846845	0.763582	PINX1	1
GO:0086010	membrane depolarization during action potential	1/809	30/18805	0.0333333	0.774825	-0.261699	0.732929	0.846845	0.763582	CACNB2	1
GO:0090330	regulation of platelet aggregation	1/809	30/18805	0.0333333	0.774825	-0.261699	0.732929	0.846845	0.763582	ADAMTS18	1
GO:0120255	olefinic compound biosynthetic process	1/809	30/18805	0.0333333	0.774825	-0.261699	0.732929	0.846845	0.763582	INHBA	1
GO:1903672	positive regulation of sprouting angiogenesis	1/809	30/18805	0.0333333	0.774825	-0.261699	0.732929	0.846845	0.763582	VEGFA	1
GO:0000910	cytokinesis	7/809	194/18805	0.0360825	0.838728	-0.478725	0.734131	0.848036	0.764656	EFHC1/FMN2/CDC42/PKP4/ATXN10/SEPTIN8/AHCTF1	7
GO:1903900	regulation of viral life cycle	4/809	115/18805	0.0347826	0.808513	-0.436712	0.734484	0.848246	0.764845	PPIA/TNIP1/TRIM5/PPID	4
GO:0002294	CD4-positive, alpha-beta T cell differentiation involved in immune response	3/809	88/18805	0.0340909	0.792435	-0.413799	0.735846	0.848867	0.765405	IL23R/RORA/FOXP1	3
GO:0006900	vesicle budding from membrane	3/809	88/18805	0.0340909	0.792435	-0.413799	0.735846	0.848867	0.765405	PRKN/PRKCI/TRAPPC5	3
GO:0034103	regulation of tissue remodeling	3/809	88/18805	0.0340909	0.792435	-0.413799	0.735846	0.848867	0.765405	PPP3CA/DCSTAMP/CARTPT	3
GO:1903532	positive regulation of secretion by cell	11/809	297/18805	0.037037	0.860917	-0.512254	0.736196	0.848867	0.765405	ITPR1/PPIA/INHBA/AACS/RPH3AL/PLCB1/SDC4/ABAT/CARTPT/PRKD1/PPID	11
GO:0032091	negative regulation of protein binding	2/809	60/18805	0.0333333	0.774825	-0.370395	0.736222	0.848867	0.765405	DACT1/LRRK2	2
GO:0070613	regulation of protein processing	2/809	60/18805	0.0333333	0.774825	-0.370395	0.736222	0.848867	0.765405	CCBE1/LRRK2	2
GO:0140374	antiviral innate immune response	2/809	60/18805	0.0333333	0.774825	-0.370395	0.736222	0.848867	0.765405	HCFC2/AKAP1	2
GO:1902850	microtubule cytoskeleton organization involved in mitosis	6/809	169/18805	0.035503	0.825257	-0.483813	0.739572	0.852531	0.768709	SPRY2/EFHC1/ANKFN1/VCP/DYNC1H1/HNRNPU	6
GO:0002065	columnar/cuboidal epithelial cell differentiation	4/809	116/18805	0.0344828	0.801543	-0.454584	0.740638	0.853075	0.7692	C1GALT1/MSX1/RARB/GATA5	4
GO:0002287	alpha-beta T cell activation involved in immune response	3/809	89/18805	0.0337079	0.783531	-0.434006	0.7428	0.853075	0.7692	IL23R/RORA/FOXP1	3
GO:0002293	alpha-beta T cell differentiation involved in immune response	3/809	89/18805	0.0337079	0.783531	-0.434006	0.7428	0.853075	0.7692	IL23R/RORA/FOXP1	3
GO:0006094	gluconeogenesis	3/809	89/18805	0.0337079	0.783531	-0.434006	0.7428	0.853075	0.7692	PCK1/PTPN2/ERFE	3
GO:0022406	membrane docking	3/809	89/18805	0.0337079	0.783531	-0.434006	0.7428	0.853075	0.7692	CEP83/UNC13C/UNC13A	3
GO:0043543	protein acylation	3/809	89/18805	0.0337079	0.783531	-0.434006	0.7428	0.853075	0.7692	ZDHHC19/NAA16/HDAC2	3
GO:0044042	glucan metabolic process	3/809	89/18805	0.0337079	0.783531	-0.434006	0.7428	0.853075	0.7692	SORBS1/GYG1/ADCY10	3
GO:1901264	carbohydrate derivative transport	3/809	89/18805	0.0337079	0.783531	-0.434006	0.7428	0.853075	0.7692	SLC35D2/ADCY10/SLC35A4	3
GO:0002833	positive regulation of response to biotic stimulus	16/809	425/18805	0.0376471	0.875096	-0.552215	0.743328	0.853075	0.7692	PVR/HCFC2/RBM47/IRAK3/PLCG2/SASH1/MARK4/CD226/TNIP1/PAK2/TRIM5/APP/RFTN1/PRKD1/PUM2/ESR1	16
GO:0002825	regulation of T-helper 1 type immune response	1/809	31/18805	0.0322581	0.749831	-0.295562	0.744437	0.853075	0.7692	IL23R	1
GO:0019883	antigen processing and presentation of endogenous antigen	1/809	31/18805	0.0322581	0.749831	-0.295562	0.744437	0.853075	0.7692	HLA-B	1
GO:0032372	negative regulation of sterol transport	1/809	31/18805	0.0322581	0.749831	-0.295562	0.744437	0.853075	0.7692	ABCA2	1
GO:0032375	negative regulation of cholesterol transport	1/809	31/18805	0.0322581	0.749831	-0.295562	0.744437	0.853075	0.7692	ABCA2	1
GO:0033688	regulation of osteoblast proliferation	1/809	31/18805	0.0322581	0.749831	-0.295562	0.744437	0.853075	0.7692	SOX8	1
GO:0034315	regulation of Arp2/3 complex-mediated actin nucleation	1/809	31/18805	0.0322581	0.749831	-0.295562	0.744437	0.853075	0.7692	CTNNA2	1
GO:0040018	positive regulation of multicellular organism growth	1/809	31/18805	0.0322581	0.749831	-0.295562	0.744437	0.853075	0.7692	ATP8A2	1
GO:0050732	negative regulation of peptidyl-tyrosine phosphorylation	1/809	31/18805	0.0322581	0.749831	-0.295562	0.744437	0.853075	0.7692	PTPN2	1
GO:0051491	positive regulation of filopodium assembly	1/809	31/18805	0.0322581	0.749831	-0.295562	0.744437	0.853075	0.7692	CDC42	1
GO:0060037	pharyngeal system development	1/809	31/18805	0.0322581	0.749831	-0.295562	0.744437	0.853075	0.7692	ECE1	1
GO:0065002	intracellular protein transmembrane transport	1/809	31/18805	0.0322581	0.749831	-0.295562	0.744437	0.853075	0.7692	PEX1	1
GO:0071295	cellular response to vitamin	1/809	31/18805	0.0322581	0.749831	-0.295562	0.744437	0.853075	0.7692	TNC	1
GO:0072525	pyridine-containing compound biosynthetic process	1/809	31/18805	0.0322581	0.749831	-0.295562	0.744437	0.853075	0.7692	PNPO	1
GO:0014009	glial cell proliferation	2/809	61/18805	0.0327869	0.762123	-0.394546	0.744524	0.853075	0.7692	PRKCI/NTN1	2
GO:0038093	Fc receptor signaling pathway	2/809	61/18805	0.0327869	0.762123	-0.394546	0.744524	0.853075	0.7692	PLCG2/KIT	2
GO:0042306	regulation of protein import into nucleus	2/809	61/18805	0.0327869	0.762123	-0.394546	0.744524	0.853075	0.7692	ANGPT1/PRKD1	2
GO:0046456	icosanoid biosynthetic process	2/809	61/18805	0.0327869	0.762123	-0.394546	0.744524	0.853075	0.7692	TBXAS1/CYP2C9	2
GO:0002218	activation of innate immune response	12/809	325/18805	0.0369231	0.858268	-0.546476	0.746166	0.854759	0.770718	HCFC2/IRAK3/PLCG2/MARK4/TNIP1/PAK2/TRIM5/APP/RFTN1/PRKD1/PUM2/ESR1	12
GO:0009201	ribonucleoside triphosphate biosynthetic process	4/809	117/18805	0.034188	0.794692	-0.472311	0.746683	0.855153	0.771073	VCP/SDHB/ATP5IF1/ADCY10	4
GO:0007586	digestion	5/809	144/18805	0.0347222	0.807109	-0.492648	0.747273	0.855631	0.771504	PPP3CA/SLC26A6/ACO1/STK39/KCNQ1	5
GO:0140013	meiotic nuclear division	7/809	197/18805	0.035533	0.825955	-0.520661	0.748385	0.856706	0.772473	FMN2/BRDT/MSX1/PDE3A/PLCB1/RAD51B/DMRT1	7
GO:0048145	regulation of fibroblast proliferation	3/809	90/18805	0.0333333	0.774825	-0.454002	0.749608	0.857908	0.773557	RNASEH2B/ZMPSTE24/ESR1	3
GO:0007004	telomere maintenance via telomerase	2/809	62/18805	0.0322581	0.749831	-0.418333	0.752601	0.858638	0.774216	PINX1/HNRNPU	2
GO:0032731	positive regulation of interleukin-1 beta production	2/809	62/18805	0.0322581	0.749831	-0.418333	0.752601	0.858638	0.774216	LPL/APP	2
GO:0060261	positive regulation of transcription initiation by RNA polymerase II	2/809	62/18805	0.0322581	0.749831	-0.418333	0.752601	0.858638	0.774216	MED27/TAF7	2
GO:0070228	regulation of lymphocyte apoptotic process	2/809	62/18805	0.0322581	0.749831	-0.418333	0.752601	0.858638	0.774216	FOXP1/GIMAP8	2
GO:0071168	protein localization to chromatin	2/809	62/18805	0.0322581	0.749831	-0.418333	0.752601	0.858638	0.774216	VCP/ESR1	2
GO:0099518	vesicle cytoskeletal trafficking	2/809	62/18805	0.0322581	0.749831	-0.418333	0.752601	0.858638	0.774216	KIF5B/BLOC1S3	2
GO:0140719	constitutive heterochromatin formation	2/809	62/18805	0.0322581	0.749831	-0.418333	0.752601	0.858638	0.774216	BEND3/ATF7IP	2
GO:0033209	tumor necrosis factor-mediated signaling pathway	4/809	118/18805	0.0338983	0.787958	-0.489898	0.75262	0.858638	0.774216	PRKN/ST18/PTPN2/TRAF3IP2	4
GO:0000289	nuclear-transcribed mRNA poly(A) tail shortening	1/809	32/18805	0.03125	0.726398	-0.328427	0.755449	0.858638	0.774216	TENT4A	1
GO:0001516	prostaglandin biosynthetic process	1/809	32/18805	0.03125	0.726398	-0.328427	0.755449	0.858638	0.774216	TBXAS1	1
GO:0001562	response to protozoan	1/809	32/18805	0.03125	0.726398	-0.328427	0.755449	0.858638	0.774216	LYST	1
GO:0002313	mature B cell differentiation involved in immune response	1/809	32/18805	0.03125	0.726398	-0.328427	0.755449	0.858638	0.774216	PLCG2	1
GO:0002710	negative regulation of T cell mediated immunity	1/809	32/18805	0.03125	0.726398	-0.328427	0.755449	0.858638	0.774216	AHR	1
GO:0005979	regulation of glycogen biosynthetic process	1/809	32/18805	0.03125	0.726398	-0.328427	0.755449	0.858638	0.774216	SORBS1	1
GO:0006026	aminoglycan catabolic process	1/809	32/18805	0.03125	0.726398	-0.328427	0.755449	0.858638	0.774216	HEXB	1
GO:0006505	GPI anchor metabolic process	1/809	32/18805	0.03125	0.726398	-0.328427	0.755449	0.858638	0.774216	PIGX	1
GO:0006506	GPI anchor biosynthetic process	1/809	32/18805	0.03125	0.726398	-0.328427	0.755449	0.858638	0.774216	PIGX	1
GO:0006622	protein targeting to lysosome	1/809	32/18805	0.03125	0.726398	-0.328427	0.755449	0.858638	0.774216	VPS54	1
GO:0009069	serine family amino acid metabolic process	1/809	32/18805	0.03125	0.726398	-0.328427	0.755449	0.858638	0.774216	MTHFD1	1
GO:0010962	regulation of glucan biosynthetic process	1/809	32/18805	0.03125	0.726398	-0.328427	0.755449	0.858638	0.774216	SORBS1	1
GO:0035751	regulation of lysosomal lumen pH	1/809	32/18805	0.03125	0.726398	-0.328427	0.755449	0.858638	0.774216	LRRK2	1
GO:0036258	multivesicular body assembly	1/809	32/18805	0.03125	0.726398	-0.328427	0.755449	0.858638	0.774216	MVB12B	1
GO:0036336	dendritic cell migration	1/809	32/18805	0.03125	0.726398	-0.328427	0.755449	0.858638	0.774216	CDC42	1
GO:0042219	modified amino acid catabolic process	1/809	32/18805	0.03125	0.726398	-0.328427	0.755449	0.858638	0.774216	ACADL	1
GO:0046457	prostanoid biosynthetic process	1/809	32/18805	0.03125	0.726398	-0.328427	0.755449	0.858638	0.774216	TBXAS1	1
GO:0048199	vesicle targeting, to, from or within Golgi	1/809	32/18805	0.03125	0.726398	-0.328427	0.755449	0.858638	0.774216	TRAPPC5	1
GO:0051085	chaperone cofactor-dependent protein refolding	1/809	32/18805	0.03125	0.726398	-0.328427	0.755449	0.858638	0.774216	HSPA9	1
GO:0071577	zinc ion transmembrane transport	1/809	32/18805	0.03125	0.726398	-0.328427	0.755449	0.858638	0.774216	SLC39A11	1
GO:0099022	vesicle tethering	1/809	32/18805	0.03125	0.726398	-0.328427	0.755449	0.858638	0.774216	TRAPPC5	1
GO:0180046	GPI anchored protein biosynthesis	1/809	32/18805	0.03125	0.726398	-0.328427	0.755449	0.858638	0.774216	PIGX	1
GO:0034644	cellular response to UV	3/809	91/18805	0.032967	0.76631	-0.473793	0.756271	0.859375	0.77488	CERS1/COPS9/PPID	3
GO:0051250	negative regulation of lymphocyte activation	6/809	173/18805	0.0346821	0.806176	-0.543015	0.759449	0.862788	0.777957	INHBA/PDCD1LG2/PTPN2/SDC4/TMEM131L/SCRIB	6
GO:0006611	protein export from nucleus	2/809	63/18805	0.031746	0.737928	-0.441767	0.760457	0.86334	0.778455	HSPA9/PRKD1	2
GO:0007080	mitotic metaphase chromosome alignment	2/809	63/18805	0.031746	0.737928	-0.441767	0.760457	0.86334	0.778455	PINX1/HNRNPU	2
GO:1905517	macrophage migration	2/809	63/18805	0.031746	0.737928	-0.441767	0.760457	0.86334	0.778455	ROR2/MAPK1	2
GO:0019319	hexose biosynthetic process	3/809	92/18805	0.0326087	0.757981	-0.493382	0.76279	0.86559	0.780484	PCK1/PTPN2/ERFE	3
GO:0032273	positive regulation of protein polymerization	3/809	92/18805	0.0326087	0.757981	-0.493382	0.76279	0.86559	0.780484	KIRREL1/NPHS1/FMN1	3
GO:0050671	positive regulation of lymphocyte proliferation	5/809	147/18805	0.0340136	0.790638	-0.540301	0.763152	0.865803	0.780676	PPP3CA/IL23R/BST1/IL7/PDCD1LG2	5
GO:0007006	mitochondrial membrane organization	4/809	120/18805	0.0333333	0.774825	-0.524657	0.764172	0.866439	0.78125	HK2/HSPA9/MICU1/ATP5IF1	4
GO:0048660	regulation of smooth muscle cell proliferation	6/809	174/18805	0.0344828	0.801543	-0.557615	0.76424	0.866439	0.78125	PIK3CA/IGFBP3/FOXP1/VIPR2/ITGA2/CDH13	6
GO:0016485	protein processing	8/809	227/18805	0.0352423	0.819198	-0.581069	0.765397	0.866439	0.78125	CCBE1/TLL1/FXN/ECE1/CPE/ZMPSTE24/PCSK5/LRRK2	8
GO:0000460	maturation of 5.8S rRNA	1/809	33/18805	0.030303	0.704386	-0.360361	0.765988	0.866439	0.78125	C1D	1
GO:0006829	zinc ion transport	1/809	33/18805	0.030303	0.704386	-0.360361	0.765988	0.866439	0.78125	SLC39A11	1
GO:0010458	exit from mitosis	1/809	33/18805	0.030303	0.704386	-0.360361	0.765988	0.866439	0.78125	KNTC1	1
GO:0036257	multivesicular body organization	1/809	33/18805	0.030303	0.704386	-0.360361	0.765988	0.866439	0.78125	MVB12B	1
GO:0042573	retinoic acid metabolic process	1/809	33/18805	0.030303	0.704386	-0.360361	0.765988	0.866439	0.78125	RDH10	1
GO:0045907	positive regulation of vasoconstriction	1/809	33/18805	0.030303	0.704386	-0.360361	0.765988	0.866439	0.78125	TBXAS1	1
GO:0060795	cell fate commitment involved in formation of primary germ layer	1/809	33/18805	0.030303	0.704386	-0.360361	0.765988	0.866439	0.78125	HOXA11	1
GO:0090317	negative regulation of intracellular protein transport	1/809	33/18805	0.030303	0.704386	-0.360361	0.765988	0.866439	0.78125	ANGPT1	1
GO:0097345	mitochondrial outer membrane permeabilization	1/809	33/18805	0.030303	0.704386	-0.360361	0.765988	0.866439	0.78125	ATP5IF1	1
GO:1901185	negative regulation of ERBB signaling pathway	1/809	33/18805	0.030303	0.704386	-0.360361	0.765988	0.866439	0.78125	PTPN2	1
GO:0002758	innate immune response-activating signaling pathway	11/809	305/18805	0.0360656	0.838335	-0.603519	0.766435	0.866747	0.781527	HCFC2/IRAK3/PLCG2/MARK4/TNIP1/PAK2/APP/RFTN1/PRKD1/PUM2/ESR1	11
GO:0048524	positive regulation of viral process	2/809	64/18805	0.03125	0.726398	-0.464862	0.768096	0.86823	0.782864	PPIA/PPID	2
GO:0097352	autophagosome maturation	2/809	64/18805	0.03125	0.726398	-0.464862	0.768096	0.86823	0.782864	MAP1LC3B/VCP	2
GO:0071675	regulation of mononuclear cell migration	5/809	148/18805	0.0337838	0.785295	-0.555984	0.768275	0.868233	0.782867	DUSP1/STK39/PLCB1/APP/MAPK1	5
GO:0006400	tRNA modification	3/809	93/18805	0.0322581	0.749831	-0.512775	0.769166	0.868448	0.783061	ELP3/TARBP1/B3GNTL1	3
GO:0019646	aerobic electron transport chain	3/809	93/18805	0.0322581	0.749831	-0.512775	0.769166	0.868448	0.783061	NDUFA4/SDHB/UQCRB	3
GO:0030901	midbrain development	3/809	93/18805	0.0322581	0.749831	-0.512775	0.769166	0.868448	0.783061	CDC42/MSX1/CCDC14	3
GO:0042100	B cell proliferation	3/809	93/18805	0.0322581	0.749831	-0.512775	0.769166	0.868448	0.783061	AHR/BST1/IL7	3
GO:0045055	regulated exocytosis	8/809	228/18805	0.0350877	0.815605	-0.593936	0.76955	0.868683	0.783273	RAB31/UNC13C/UNC13A/RPH3AL/CPLX4/KIT/SCRIB/LRRK2	8
GO:0006275	regulation of DNA replication	4/809	121/18805	0.0330579	0.768421	-0.541836	0.769788	0.868753	0.783336	GMNC/CDC42/S100A11/ZMPSTE24	4
GO:0051261	protein depolymerization	4/809	122/18805	0.0327869	0.762123	-0.558883	0.775299	0.871081	0.785435	PIK3CA/ADD2/SH3GL1/MICAL3	4
GO:1902749	regulation of cell cycle G2/M phase transition	4/809	122/18805	0.0327869	0.762123	-0.558883	0.775299	0.871081	0.785435	PINX1/RNASEH2B/RAD51B/APP	4
GO:0046364	monosaccharide biosynthetic process	3/809	94/18805	0.0319149	0.741854	-0.531977	0.775403	0.871081	0.785435	PCK1/PTPN2/ERFE	3
GO:2000781	positive regulation of double-strand break repair	3/809	94/18805	0.0319149	0.741854	-0.531977	0.775403	0.871081	0.785435	SMARCA2/FMN2/SMARCA4	3
GO:0006903	vesicle targeting	2/809	65/18805	0.0307692	0.715223	-0.487628	0.775523	0.871081	0.785435	TRAPPC5/SCRIB	2
GO:0002431	Fc receptor mediated stimulatory signaling pathway	1/809	34/18805	0.0294118	0.683669	-0.391425	0.776073	0.871081	0.785435	CD226	1
GO:0006221	pyrimidine nucleotide biosynthetic process	1/809	34/18805	0.0294118	0.683669	-0.391425	0.776073	0.871081	0.785435	CDA	1
GO:0006691	leukotriene metabolic process	1/809	34/18805	0.0294118	0.683669	-0.391425	0.776073	0.871081	0.785435	CYP4F2	1
GO:0007435	salivary gland morphogenesis	1/809	34/18805	0.0294118	0.683669	-0.391425	0.776073	0.871081	0.785435	CDC42	1
GO:0009584	detection of visible light	1/809	34/18805	0.0294118	0.683669	-0.391425	0.776073	0.871081	0.785435	GRM6	1
GO:0010804	negative regulation of tumor necrosis factor-mediated signaling pathway	1/809	34/18805	0.0294118	0.683669	-0.391425	0.776073	0.871081	0.785435	PTPN2	1
GO:0017145	stem cell division	1/809	34/18805	0.0294118	0.683669	-0.391425	0.776073	0.871081	0.785435	ZBTB16	1
GO:0019068	virion assembly	1/809	34/18805	0.0294118	0.683669	-0.391425	0.776073	0.871081	0.785435	MVB12B	1
GO:0030212	hyaluronan metabolic process	1/809	34/18805	0.0294118	0.683669	-0.391425	0.776073	0.871081	0.785435	HEXB	1
GO:0030517	negative regulation of axon extension	1/809	34/18805	0.0294118	0.683669	-0.391425	0.776073	0.871081	0.785435	NTN1	1
GO:0031069	hair follicle morphogenesis	1/809	34/18805	0.0294118	0.683669	-0.391425	0.776073	0.871081	0.785435	FOXE1	1
GO:0033032	regulation of myeloid cell apoptotic process	1/809	34/18805	0.0294118	0.683669	-0.391425	0.776073	0.871081	0.785435	ST6GAL1	1
GO:0033146	regulation of intracellular estrogen receptor signaling pathway	1/809	34/18805	0.0294118	0.683669	-0.391425	0.776073	0.871081	0.785435	DNAAF4	1
GO:0034383	low-density lipoprotein particle clearance	1/809	34/18805	0.0294118	0.683669	-0.391425	0.776073	0.871081	0.785435	SOAT1	1
GO:0048026	positive regulation of mRNA splicing, via spliceosome	1/809	34/18805	0.0294118	0.683669	-0.391425	0.776073	0.871081	0.785435	CELF4	1
GO:0050869	negative regulation of B cell activation	1/809	34/18805	0.0294118	0.683669	-0.391425	0.776073	0.871081	0.785435	INHBA	1
GO:0050891	multicellular organismal-level water homeostasis	1/809	34/18805	0.0294118	0.683669	-0.391425	0.776073	0.871081	0.785435	CYP4F2	1
GO:0050901	leukocyte tethering or rolling	1/809	34/18805	0.0294118	0.683669	-0.391425	0.776073	0.871081	0.785435	ADD2	1
GO:0072344	rescue of stalled ribosome	1/809	34/18805	0.0294118	0.683669	-0.391425	0.776073	0.871081	0.785435	GIGYF2	1
GO:0031348	negative regulation of defense response	11/809	308/18805	0.0357143	0.83017	-0.637165	0.777132	0.871874	0.78615	PVR/IRAK3/METRNL/HLA-B/RORA/NLRP4/AHR/GIGYF2/MICB/PTPN2/TEK	11
GO:0032943	mononuclear cell proliferation	11/809	308/18805	0.0357143	0.83017	-0.637165	0.777132	0.871874	0.78615	ST6GAL1/PPP3CA/IL23R/DOCK2/AHR/BST1/IL7/PDCD1LG2/SDC4/TMEM131L/SCRIB	11
GO:0032635	interleukin-6 production	6/809	177/18805	0.0338983	0.787958	-0.600949	0.778189	0.872466	0.786684	IRAK3/PLCG2/HLA-B/LPL/APP/IL37	6
GO:0032675	regulation of interleukin-6 production	6/809	177/18805	0.0338983	0.787958	-0.600949	0.778189	0.872466	0.786684	IRAK3/PLCG2/HLA-B/LPL/APP/IL37	6
GO:0050680	negative regulation of epithelial cell proliferation	6/809	177/18805	0.0338983	0.787958	-0.600949	0.778189	0.872466	0.786684	ROBO1/KLF9/ATP5IF1/SULF1/CD109/STK3	6
GO:0071677	positive regulation of mononuclear cell migration	3/809	95/18805	0.0315789	0.734045	-0.550992	0.7815	0.875584	0.789495	STK39/APP/MAPK1	3
GO:0090316	positive regulation of intracellular protein transport	3/809	95/18805	0.0315789	0.734045	-0.550992	0.7815	0.875584	0.789495	CDC42/ICE1/PRKD1	3
GO:2000106	regulation of leukocyte apoptotic process	3/809	95/18805	0.0315789	0.734045	-0.550992	0.7815	0.875584	0.789495	ST6GAL1/FOXP1/GIMAP8	3
GO:0048659	smooth muscle cell proliferation	6/809	178/18805	0.0337079	0.783531	-0.615242	0.782698	0.876379	0.790212	PIK3CA/IGFBP3/FOXP1/VIPR2/ITGA2/CDH13	6
GO:0090303	positive regulation of wound healing	2/809	66/18805	0.030303	0.704386	-0.510076	0.78274	0.876379	0.790212	NFE2L2/KANK1	2
GO:1903317	regulation of protein maturation	2/809	66/18805	0.030303	0.704386	-0.510076	0.78274	0.876379	0.790212	CCBE1/LRRK2	2
GO:0000154	rRNA modification	1/809	35/18805	0.0285714	0.664136	-0.421674	0.785724	0.877932	0.791613	METTL16	1
GO:0006298	mismatch repair	1/809	35/18805	0.0285714	0.664136	-0.421674	0.785724	0.877932	0.791613	RNASEH2B	1
GO:0006654	phosphatidic acid biosynthetic process	1/809	35/18805	0.0285714	0.664136	-0.421674	0.785724	0.877932	0.791613	DGKI	1
GO:0007212	G protein-coupled dopamine receptor signaling pathway	1/809	35/18805	0.0285714	0.664136	-0.421674	0.785724	0.877932	0.791613	LRRK2	1
GO:0008053	mitochondrial fusion	1/809	35/18805	0.0285714	0.664136	-0.421674	0.785724	0.877932	0.791613	PRKN	1
GO:0034505	tooth mineralization	1/809	35/18805	0.0285714	0.664136	-0.421674	0.785724	0.877932	0.791613	STIM1	1
GO:0045761	regulation of adenylate cyclase activity	1/809	35/18805	0.0285714	0.664136	-0.421674	0.785724	0.877932	0.791613	STIM1	1
GO:0060544	regulation of necroptotic process	1/809	35/18805	0.0285714	0.664136	-0.421674	0.785724	0.877932	0.791613	PRKN	1
GO:1903715	regulation of aerobic respiration	1/809	35/18805	0.0285714	0.664136	-0.421674	0.785724	0.877932	0.791613	VCP	1
GO:0071887	leukocyte apoptotic process	4/809	124/18805	0.0322581	0.749831	-0.592593	0.786008	0.878052	0.791721	ST6GAL1/FOXP1/TRAF3IP2/GIMAP8	4
GO:0050832	defense response to fungus	2/809	67/18805	0.0298507	0.693873	-0.532217	0.789753	0.881638	0.794955	PLCG2/APP	2
GO:0050909	sensory perception of taste	2/809	67/18805	0.0298507	0.693873	-0.532217	0.789753	0.881638	0.794955	PLCB2/ITPR3	2
GO:0050994	regulation of lipid catabolic process	2/809	67/18805	0.0298507	0.693873	-0.532217	0.789753	0.881638	0.794955	ETFBKMT/IDH1	2
GO:0016051	carbohydrate biosynthetic process	7/809	207/18805	0.0338164	0.786054	-0.656247	0.791939	0.883268	0.796424	CHSY1/SORBS1/PCK1/GYG1/PTPN2/ERFE/NDST4	7
GO:0000819	sister chromatid segregation	8/809	234/18805	0.034188	0.794692	-0.67005	0.793359	0.883268	0.796424	PINX1/SMARCA2/DUSP1/SMARCA4/TENT4A/KNTC1/PCID2/HNRNPU	8
GO:0050821	protein stabilization	8/809	234/18805	0.034188	0.794692	-0.67005	0.793359	0.883268	0.796424	PLPP3/OTUD3/MTMR9/PRKN/NAA16/MSX1/USP36/STK3	8
GO:0043161	proteasome-mediated ubiquitin-dependent protein catabolic process	17/809	467/18805	0.0364026	0.846169	-0.713738	0.793669	0.883268	0.796424	KLHL29/FBXO31/RYBP/ZFAND2A/PSMD7/SIAH3/FBXL7/FHIT/PRKN/VCP/NFE2L2/UBXN7/HECTD1/PSMD6/UBE2H/FOXF2/LRRK2	17
GO:0001782	B cell homeostasis	1/809	36/18805	0.0277778	0.645687	-0.451158	0.794959	0.883268	0.796424	TRAF3IP2	1
GO:0002067	glandular epithelial cell differentiation	1/809	36/18805	0.0277778	0.645687	-0.451158	0.794959	0.883268	0.796424	RARB	1
GO:0002474	antigen processing and presentation of peptide antigen via MHC class I	1/809	36/18805	0.0277778	0.645687	-0.451158	0.794959	0.883268	0.796424	HLA-B	1
GO:0006084	acetyl-CoA metabolic process	1/809	36/18805	0.0277778	0.645687	-0.451158	0.794959	0.883268	0.796424	TPK1	1
GO:0010765	positive regulation of sodium ion transport	1/809	36/18805	0.0277778	0.645687	-0.451158	0.794959	0.883268	0.796424	FXYD1	1
GO:0015868	purine ribonucleotide transport	1/809	36/18805	0.0277778	0.645687	-0.451158	0.794959	0.883268	0.796424	ADCY10	1
GO:0016180	snRNA processing	1/809	36/18805	0.0277778	0.645687	-0.451158	0.794959	0.883268	0.796424	METTL16	1
GO:0032373	positive regulation of sterol transport	1/809	36/18805	0.0277778	0.645687	-0.451158	0.794959	0.883268	0.796424	ABCA1	1
GO:0032376	positive regulation of cholesterol transport	1/809	36/18805	0.0277778	0.645687	-0.451158	0.794959	0.883268	0.796424	ABCA1	1
GO:0033687	osteoblast proliferation	1/809	36/18805	0.0277778	0.645687	-0.451158	0.794959	0.883268	0.796424	SOX8	1
GO:0043276	anoikis	1/809	36/18805	0.0277778	0.645687	-0.451158	0.794959	0.883268	0.796424	PIK3CA	1
GO:0048665	neuron fate specification	1/809	36/18805	0.0277778	0.645687	-0.451158	0.794959	0.883268	0.796424	ISL2	1
GO:1900101	regulation of endoplasmic reticulum unfolded protein response	1/809	36/18805	0.0277778	0.645687	-0.451158	0.794959	0.883268	0.796424	PTPN2	1
GO:1900117	regulation of execution phase of apoptosis	1/809	36/18805	0.0277778	0.645687	-0.451158	0.794959	0.883268	0.796424	DLC1	1
GO:1901797	negative regulation of signal transduction by p53 class mediator	1/809	36/18805	0.0277778	0.645687	-0.451158	0.794959	0.883268	0.796424	PRKN	1
GO:1902624	positive regulation of neutrophil migration	1/809	36/18805	0.0277778	0.645687	-0.451158	0.794959	0.883268	0.796424	CAMK1D	1
GO:2000765	regulation of cytoplasmic translation	1/809	36/18805	0.0277778	0.645687	-0.451158	0.794959	0.883268	0.796424	HNRNPU	1
GO:0050870	positive regulation of T cell activation	9/809	261/18805	0.0344828	0.801543	-0.684536	0.795428	0.883591	0.796715	PIK3CA/SMARCA2/PPP3CA/SMARCA4/IL23R/PCK1/IL7/PDCD1LG2/ZBTB16	9
GO:1901989	positive regulation of cell cycle phase transition	4/809	126/18805	0.031746	0.737928	-0.625806	0.796307	0.883863	0.79696	PLCG2/PLCB1/RAD51B/APP	4
GO:0032715	negative regulation of interleukin-6 production	2/809	68/18805	0.0294118	0.683669	-0.554061	0.796565	0.883863	0.79696	IRAK3/IL37	2
GO:0042776	proton motive force-driven mitochondrial ATP synthesis	2/809	68/18805	0.0294118	0.683669	-0.554061	0.796565	0.883863	0.79696	SDHB/ATP5IF1	2
GO:0045668	negative regulation of osteoblast differentiation	2/809	68/18805	0.0294118	0.683669	-0.554061	0.796565	0.883863	0.79696	RORB/ERFE	2
GO:0070918	regulatory ncRNA processing	2/809	68/18805	0.0294118	0.683669	-0.554061	0.796565	0.883863	0.79696	ZMPSTE24/PUM2	2
GO:0006913	nucleocytoplasmic transport	12/809	340/18805	0.0352941	0.820403	-0.708558	0.797492	0.884494	0.797529	RSRC1/ANGPT1/PPP3CA/HSPA9/KPNA7/TRAF3IP2/PCID2/STK3/AHCTF1/LRRK2/PRKD1/DDX39B	12
GO:0051169	nuclear transport	12/809	340/18805	0.0352941	0.820403	-0.708558	0.797492	0.884494	0.797529	RSRC1/ANGPT1/PPP3CA/HSPA9/KPNA7/TRAF3IP2/PCID2/STK3/AHCTF1/LRRK2/PRKD1/DDX39B	12
GO:0002221	pattern recognition receptor signaling pathway	10/809	288/18805	0.0347222	0.807109	-0.699413	0.797933	0.884786	0.797792	HCFC2/IRAK3/PLCG2/MARK4/TNIP1/APP/RFTN1/PRKD1/PUM2/ESR1	10
GO:0002275	myeloid cell activation involved in immune response	3/809	98/18805	0.0306122	0.711574	-0.606956	0.798976	0.885545	0.798477	PLCG2/DOCK2/KIT	3
GO:0042157	lipoprotein metabolic process	3/809	98/18805	0.0306122	0.711574	-0.606956	0.798976	0.885545	0.798477	ZDHHC19/APP/ABCA1	3
GO:0022408	negative regulation of cell-cell adhesion	7/809	209/18805	0.0334928	0.778532	-0.68263	0.799929	0.886131	0.799006	VEGFA/PDCD1LG2/PTPN2/SDC4/ADAMTS18/TMEM131L/SCRIB	7
GO:0051098	regulation of binding	7/809	209/18805	0.0334928	0.778532	-0.68263	0.799929	0.886131	0.799006	PINX1/DACT1/ADD2/PRKN/TIAM1/HDAC4/LRRK2	7
GO:0031214	biomineral tissue development	6/809	182/18805	0.032967	0.76631	-0.671679	0.800042	0.886131	0.799006	ROR2/STIM1/MMP13/ZMPSTE24/COL6A1/PTN	6
GO:1903038	negative regulation of leukocyte cell-cell adhesion	5/809	155/18805	0.0322581	0.749831	-0.663089	0.801792	0.886763	0.799575	PDCD1LG2/PTPN2/SDC4/TMEM131L/SCRIB	5
GO:0001906	cell killing	9/809	263/18805	0.0342205	0.795448	-0.708297	0.802527	0.886763	0.799575	PVR/DEFB128/HLA-B/KIF5B/IL23R/CD226/LYST/MICB/CTSC	9
GO:0006278	RNA-templated DNA biosynthetic process	2/809	69/18805	0.0289855	0.673761	-0.575617	0.803182	0.886763	0.799575	PINX1/HNRNPU	2
GO:0045576	mast cell activation	2/809	69/18805	0.0289855	0.673761	-0.575617	0.803182	0.886763	0.799575	CD226/KIT	2
GO:2000144	positive regulation of DNA-templated transcription initiation	2/809	69/18805	0.0289855	0.673761	-0.575617	0.803182	0.886763	0.799575	MED27/TAF7	2
GO:0015701	bicarbonate transport	1/809	37/18805	0.027027	0.628236	-0.479921	0.803797	0.886763	0.799575	SLC26A6	1
GO:0022616	DNA strand elongation	1/809	37/18805	0.027027	0.628236	-0.479921	0.803797	0.886763	0.799575	POLE	1
GO:0032781	positive regulation of ATP-dependent activity	1/809	37/18805	0.027027	0.628236	-0.479921	0.803797	0.886763	0.799575	HNRNPU	1
GO:0034110	regulation of homotypic cell-cell adhesion	1/809	37/18805	0.027027	0.628236	-0.479921	0.803797	0.886763	0.799575	ADAMTS18	1
GO:0034694	response to prostaglandin	1/809	37/18805	0.027027	0.628236	-0.479921	0.803797	0.886763	0.799575	TNC	1
GO:0043162	ubiquitin-dependent protein catabolic process via the multivesicular body sorting pathway	1/809	37/18805	0.027027	0.628236	-0.479921	0.803797	0.886763	0.799575	MVB12B	1
GO:0045920	negative regulation of exocytosis	1/809	37/18805	0.027027	0.628236	-0.479921	0.803797	0.886763	0.799575	PRKN	1
GO:0046688	response to copper ion	1/809	37/18805	0.027027	0.628236	-0.479921	0.803797	0.886763	0.799575	NFE2L2	1
GO:0046825	regulation of protein export from nucleus	1/809	37/18805	0.027027	0.628236	-0.479921	0.803797	0.886763	0.799575	PRKD1	1
GO:0048261	negative regulation of receptor-mediated endocytosis	1/809	37/18805	0.027027	0.628236	-0.479921	0.803797	0.886763	0.799575	ABCA2	1
GO:0050685	positive regulation of mRNA processing	1/809	37/18805	0.027027	0.628236	-0.479921	0.803797	0.886763	0.799575	CELF4	1
GO:0071425	hematopoietic stem cell proliferation	1/809	37/18805	0.027027	0.628236	-0.479921	0.803797	0.886763	0.799575	ETV6	1
GO:0045860	positive regulation of protein kinase activity	7/809	210/18805	0.0333333	0.774825	-0.695734	0.803836	0.886763	0.799575	ROBO1/ANGPT1/PPIA/SASH1/CARTPT/LRRK2/NRG1	7
GO:0007032	endosome organization	3/809	99/18805	0.030303	0.704386	-0.625264	0.804535	0.887139	0.799914	MVB12B/PRKN/PHETA2	3
GO:0060395	SMAD protein signal transduction	3/809	99/18805	0.030303	0.704386	-0.625264	0.804535	0.887139	0.799914	INHBA/GDF15/OVOL2	3
GO:0045667	regulation of osteoblast differentiation	5/809	156/18805	0.0320513	0.745024	-0.678024	0.806252	0.888834	0.801443	RORB/PPP3CA/VEGFA/ERFE/PRKD1	5
GO:0050863	regulation of T cell activation	14/809	395/18805	0.035443	0.823864	-0.750119	0.807232	0.889716	0.802238	PIK3CA/SMARCA2/PPP3CA/SMARCA4/IL23R/PCK1/IL7/PDCD1LG2/PTPN2/SDC4/TOX/ZBTB16/TMEM131L/SCRIB	14
GO:0042129	regulation of T cell proliferation	6/809	184/18805	0.0326087	0.757981	-0.699469	0.808303	0.890494	0.802939	PPP3CA/IL23R/PDCD1LG2/SDC4/TMEM131L/SCRIB	6
GO:0048285	organelle fission	18/809	498/18805	0.0361446	0.840172	-0.766428	0.808305	0.890494	0.802939	PINX1/DUSP1/PRKN/KDR/FMN2/CDC42/TENT4A/KNTC1/ACOX1/BRDT/MSX1/PDE3A/PLCB1/RAD51B/DMRT1/PCID2/HNRNPU/LRRK2	18
GO:0010803	regulation of tumor necrosis factor-mediated signaling pathway	2/809	70/18805	0.0285714	0.664136	-0.596894	0.809606	0.890494	0.802939	PRKN/PTPN2	2
GO:0044773	mitotic DNA damage checkpoint signaling	2/809	70/18805	0.0285714	0.664136	-0.596894	0.809606	0.890494	0.802939	FBXO31/GIGYF2	2
GO:0048662	negative regulation of smooth muscle cell proliferation	2/809	70/18805	0.0285714	0.664136	-0.596894	0.809606	0.890494	0.802939	IGFBP3/VIPR2	2
GO:2000401	regulation of lymphocyte migration	2/809	70/18805	0.0285714	0.664136	-0.596894	0.809606	0.890494	0.802939	STK39/APP	2
GO:0006721	terpenoid metabolic process	3/809	100/18805	0.03	0.697342	-0.643405	0.809964	0.890494	0.802939	RDH10/CYP2C9/PLB1	3
GO:0009411	response to UV	5/809	157/18805	0.0318471	0.740279	-0.692872	0.810633	0.890494	0.802939	CERS1/COPS9/COL6A1/REV1/PPID	5
GO:0001580	detection of chemical stimulus involved in sensory perception of bitter taste	1/809	38/18805	0.0263158	0.611704	-0.508006	0.812254	0.890494	0.802939	PLCB2	1
GO:0002335	mature B cell differentiation	1/809	38/18805	0.0263158	0.611704	-0.508006	0.812254	0.890494	0.802939	PLCG2	1
GO:0006270	DNA replication initiation	1/809	38/18805	0.0263158	0.611704	-0.508006	0.812254	0.890494	0.802939	GMNC	1
GO:0006699	bile acid biosynthetic process	1/809	38/18805	0.0263158	0.611704	-0.508006	0.812254	0.890494	0.802939	MALRD1	1
GO:0006901	vesicle coating	1/809	38/18805	0.0263158	0.611704	-0.508006	0.812254	0.890494	0.802939	TRAPPC5	1
GO:0007431	salivary gland development	1/809	38/18805	0.0263158	0.611704	-0.508006	0.812254	0.890494	0.802939	CDC42	1
GO:0007616	long-term memory	1/809	38/18805	0.0263158	0.611704	-0.508006	0.812254	0.890494	0.802939	GRIA1	1
GO:0008207	C21-steroid hormone metabolic process	1/809	38/18805	0.0263158	0.611704	-0.508006	0.812254	0.890494	0.802939	DHRS2	1
GO:0010669	epithelial structure maintenance	1/809	38/18805	0.0263158	0.611704	-0.508006	0.812254	0.890494	0.802939	SCRIB	1
GO:0035909	aorta morphogenesis	1/809	38/18805	0.0263158	0.611704	-0.508006	0.812254	0.890494	0.802939	RBPJ	1
GO:0043372	positive regulation of CD4-positive, alpha-beta T cell differentiation	1/809	38/18805	0.0263158	0.611704	-0.508006	0.812254	0.890494	0.802939	IL23R	1
GO:0043506	regulation of JUN kinase activity	1/809	38/18805	0.0263158	0.611704	-0.508006	0.812254	0.890494	0.802939	SASH1	1
GO:0044743	protein transmembrane import into intracellular organelle	1/809	38/18805	0.0263158	0.611704	-0.508006	0.812254	0.890494	0.802939	PEX1	1
GO:0045324	late endosome to vacuole transport	1/809	38/18805	0.0263158	0.611704	-0.508006	0.812254	0.890494	0.802939	MVB12B	1
GO:0048730	epidermis morphogenesis	1/809	38/18805	0.0263158	0.611704	-0.508006	0.812254	0.890494	0.802939	FOXE1	1
GO:0048854	brain morphogenesis	1/809	38/18805	0.0263158	0.611704	-0.508006	0.812254	0.890494	0.802939	CTNNA2	1
GO:0043549	regulation of kinase activity	14/809	397/18805	0.0352645	0.819714	-0.769778	0.812868	0.890969	0.803368	DUSP1/IRAK3/ROBO1/SYNPO2/TAF7/PRKN/ANGPT1/PPIA/SASH1/PAK2/HNRNPU/CARTPT/LRRK2/NRG1	14
GO:0042773	ATP synthesis coupled electron transport	3/809	101/18805	0.029703	0.690438	-0.661382	0.815266	0.892847	0.805061	NDUFA4/SDHB/UQCRB	3
GO:0042775	mitochondrial ATP synthesis coupled electron transport	3/809	101/18805	0.029703	0.690438	-0.661382	0.815266	0.892847	0.805061	NDUFA4/SDHB/UQCRB	3
GO:0002824	positive regulation of adaptive immune response based on somatic recombination of immune receptors built from immunoglobulin superfamily domains	4/809	130/18805	0.0307692	0.715223	-0.690809	0.815703	0.892847	0.805061	PVR/HLA-B/IL23R/CD226	4
GO:0007127	meiosis I	4/809	130/18805	0.0307692	0.715223	-0.690809	0.815703	0.892847	0.805061	FMN2/BRDT/RAD51B/DMRT1	4
GO:0043244	regulation of protein-containing complex disassembly	4/809	130/18805	0.0307692	0.715223	-0.690809	0.815703	0.892847	0.805061	PIK3CA/IRAK3/ADD2/ZMPSTE24	4
GO:0042987	amyloid precursor protein catabolic process	2/809	71/18805	0.028169	0.654782	-0.617901	0.815843	0.892847	0.805061	ABCA2/APP	2
GO:1902808	positive regulation of cell cycle G1/S phase transition	2/809	71/18805	0.028169	0.654782	-0.617901	0.815843	0.892847	0.805061	PLCG2/PLCB1	2
GO:0002753	cytoplasmic pattern recognition receptor signaling pathway	6/809	186/18805	0.0322581	0.749831	-0.726983	0.816296	0.893146	0.80533	HCFC2/PLCG2/MARK4/RFTN1/PRKD1/PUM2	6
GO:0043123	positive regulation of canonical NF-kappaB signal transduction	7/809	214/18805	0.0327103	0.760342	-0.747581	0.81888	0.894912	0.806923	IRAK3/LTBR/PRKN/VEGFA/TRAF3IP2/TRIM5/PRKD1	7
GO:0032612	interleukin-1 production	4/809	131/18805	0.0305344	0.709763	-0.706774	0.820309	0.894912	0.806923	LPL/FOXP1/HDAC2/APP	4
GO:0032652	regulation of interleukin-1 production	4/809	131/18805	0.0305344	0.709763	-0.706774	0.820309	0.894912	0.806923	LPL/FOXP1/HDAC2/APP	4
GO:0034502	protein localization to chromosome	4/809	131/18805	0.0305344	0.709763	-0.706774	0.820309	0.894912	0.806923	PINX1/VCP/KNTC1/ESR1	4
GO:0009595	detection of biotic stimulus	1/809	39/18805	0.025641	0.596019	-0.53545	0.820348	0.894912	0.806923	HLA-B	1
GO:0010661	positive regulation of muscle cell apoptotic process	1/809	39/18805	0.025641	0.596019	-0.53545	0.820348	0.894912	0.806923	ADCY10	1
GO:0017158	regulation of calcium ion-dependent exocytosis	1/809	39/18805	0.025641	0.596019	-0.53545	0.820348	0.894912	0.806923	RPH3AL	1
GO:0033280	response to vitamin D	1/809	39/18805	0.025641	0.596019	-0.53545	0.820348	0.894912	0.806923	TNC	1
GO:0042401	biogenic amine biosynthetic process	1/809	39/18805	0.025641	0.596019	-0.53545	0.820348	0.894912	0.806923	SMOX	1
GO:0046471	phosphatidylglycerol metabolic process	1/809	39/18805	0.025641	0.596019	-0.53545	0.820348	0.894912	0.806923	PLB1	1
GO:0046473	phosphatidic acid metabolic process	1/809	39/18805	0.025641	0.596019	-0.53545	0.820348	0.894912	0.806923	DGKI	1
GO:0070229	negative regulation of lymphocyte apoptotic process	1/809	39/18805	0.025641	0.596019	-0.53545	0.820348	0.894912	0.806923	FOXP1	1
GO:2000316	regulation of T-helper 17 type immune response	1/809	39/18805	0.025641	0.596019	-0.53545	0.820348	0.894912	0.806923	IL23R	1
GO:0032755	positive regulation of interleukin-6 production	3/809	102/18805	0.0294118	0.683669	-0.6792	0.820442	0.894912	0.806923	PLCG2/LPL/APP	3
GO:0051101	regulation of DNA binding	2/809	72/18805	0.0277778	0.645687	-0.638647	0.821897	0.896302	0.808176	PINX1/PRKN	2
GO:0098813	nuclear chromosome segregation	11/809	322/18805	0.0341615	0.794075	-0.790245	0.822455	0.896713	0.808547	PINX1/SMARCA2/DUSP1/FMN2/SMARCA4/CDC42/TENT4A/KNTC1/PCID2/DYNC1H1/HNRNPU	11
GO:0016525	negative regulation of angiogenesis	5/809	160/18805	0.03125	0.726398	-0.736901	0.823302	0.897439	0.809201	SPRY2/SEMA3E/QKI/SULF1/TEK	5
GO:0032272	negative regulation of protein polymerization	2/809	73/18805	0.0273973	0.636842	-0.659137	0.827771	0.89969	0.811231	ADD2/KANK1	2
GO:0051898	negative regulation of phosphatidylinositol 3-kinase/protein kinase B signal transduction	2/809	73/18805	0.0273973	0.636842	-0.659137	0.827771	0.89969	0.811231	OTUD3/PHLPP1	2
GO:0071901	negative regulation of protein serine/threonine kinase activity	2/809	73/18805	0.0273973	0.636842	-0.659137	0.827771	0.89969	0.811231	DUSP1/IRAK3	2
GO:0006688	glycosphingolipid biosynthetic process	1/809	40/18805	0.025	0.581119	-0.562287	0.828092	0.89969	0.811231	LARGE1	1
GO:0009303	rRNA transcription	1/809	40/18805	0.025	0.581119	-0.562287	0.828092	0.89969	0.811231	SMARCA4	1
GO:0009309	amine biosynthetic process	1/809	40/18805	0.025	0.581119	-0.562287	0.828092	0.89969	0.811231	SMOX	1
GO:0030488	tRNA methylation	1/809	40/18805	0.025	0.581119	-0.562287	0.828092	0.89969	0.811231	TARBP1	1
GO:0032885	regulation of polysaccharide biosynthetic process	1/809	40/18805	0.025	0.581119	-0.562287	0.828092	0.89969	0.811231	SORBS1	1
GO:0045730	respiratory burst	1/809	40/18805	0.025	0.581119	-0.562287	0.828092	0.89969	0.811231	CAMK1D	1
GO:0045923	positive regulation of fatty acid metabolic process	1/809	40/18805	0.025	0.581119	-0.562287	0.828092	0.89969	0.811231	GDF15	1
GO:0051503	adenine nucleotide transport	1/809	40/18805	0.025	0.581119	-0.562287	0.828092	0.89969	0.811231	ADCY10	1
GO:0051693	actin filament capping	1/809	40/18805	0.025	0.581119	-0.562287	0.828092	0.89969	0.811231	ADD2	1
GO:0060416	response to growth hormone	1/809	40/18805	0.025	0.581119	-0.562287	0.828092	0.89969	0.811231	GDF15	1
GO:0070286	axonemal dynein complex assembly	1/809	40/18805	0.025	0.581119	-0.562287	0.828092	0.89969	0.811231	DNAAF4	1
GO:1902110	positive regulation of mitochondrial membrane permeability involved in apoptotic process	1/809	40/18805	0.025	0.581119	-0.562287	0.828092	0.89969	0.811231	ATP5IF1	1
GO:0033044	regulation of chromosome organization	8/809	244/18805	0.0327869	0.762123	-0.792973	0.828887	0.900356	0.811831	PINX1/SMARCA2/DUSP1/SMARCA4/KNTC1/PCID2/HNRNPU/MAPK1	8
GO:0002708	positive regulation of lymphocyte mediated immunity	4/809	133/18805	0.0300752	0.69909	-0.738377	0.829235	0.900536	0.811994	PVR/HLA-B/IL23R/CD226	4
GO:0042098	T cell proliferation	7/809	217/18805	0.0322581	0.749831	-0.785885	0.829563	0.900694	0.812137	PPP3CA/IL23R/DOCK2/PDCD1LG2/SDC4/TMEM131L/SCRIB	7
GO:2000181	negative regulation of blood vessel morphogenesis	5/809	162/18805	0.0308642	0.71743	-0.765837	0.831361	0.902449	0.813719	SPRY2/SEMA3E/QKI/SULF1/TEK	5
GO:1903311	regulation of mRNA metabolic process	14/809	404/18805	0.0346535	0.805511	-0.837869	0.831645	0.902559	0.813818	RBFOX3/RBM47/QKI/TENT4A/KHDRBS3/NOVA1/METTL16/CELF4/GIGYF2/RBFOX1/TRAF3IP2/PCID2/HNRNPU/PUM2	14
GO:0044774	mitotic DNA integrity checkpoint signaling	2/809	74/18805	0.027027	0.628236	-0.679381	0.83347	0.903183	0.814381	FBXO31/GIGYF2	2
GO:0061512	protein localization to cilium	2/809	74/18805	0.027027	0.628236	-0.679381	0.83347	0.903183	0.814381	IFT140/WDR19	2
GO:0071260	cellular response to mechanical stimulus	2/809	74/18805	0.027027	0.628236	-0.679381	0.83347	0.903183	0.814381	LTBR/ITGA2	2
GO:1903051	negative regulation of proteolysis involved in protein catabolic process	2/809	74/18805	0.027027	0.628236	-0.679381	0.83347	0.903183	0.814381	RYBP/FHIT	2
GO:0035710	CD4-positive, alpha-beta T cell activation	4/809	134/18805	0.0298507	0.693873	-0.754018	0.833558	0.903183	0.814381	IL23R/RORA/FOXP1/TOX	4
GO:0042102	positive regulation of T cell proliferation	3/809	105/18805	0.0285714	0.664136	-0.731727	0.835232	0.903183	0.814381	PPP3CA/IL23R/PDCD1LG2	3
GO:0043255	regulation of carbohydrate biosynthetic process	3/809	105/18805	0.0285714	0.664136	-0.731727	0.835232	0.903183	0.814381	SORBS1/PTPN2/ERFE	3
GO:1901992	positive regulation of mitotic cell cycle phase transition	3/809	105/18805	0.0285714	0.664136	-0.731727	0.835232	0.903183	0.814381	PLCB1/RAD51B/APP	3
GO:0006418	tRNA aminoacylation for protein translation	1/809	41/18805	0.0243902	0.566945	-0.58855	0.835504	0.903183	0.814381	FARS2	1
GO:0007143	female meiotic nuclear division	1/809	41/18805	0.0243902	0.566945	-0.58855	0.835504	0.903183	0.814381	FMN2	1
GO:0010762	regulation of fibroblast migration	1/809	41/18805	0.0243902	0.566945	-0.58855	0.835504	0.903183	0.814381	SDC4	1
GO:0030866	cortical actin cytoskeleton organization	1/809	41/18805	0.0243902	0.566945	-0.58855	0.835504	0.903183	0.814381	FHOD3	1
GO:0032790	ribosome disassembly	1/809	41/18805	0.0243902	0.566945	-0.58855	0.835504	0.903183	0.814381	GIGYF2	1
GO:0033028	myeloid cell apoptotic process	1/809	41/18805	0.0243902	0.566945	-0.58855	0.835504	0.903183	0.814381	ST6GAL1	1
GO:0033260	nuclear DNA replication	1/809	41/18805	0.0243902	0.566945	-0.58855	0.835504	0.903183	0.814381	ZMPSTE24	1
GO:0042307	positive regulation of protein import into nucleus	1/809	41/18805	0.0243902	0.566945	-0.58855	0.835504	0.903183	0.814381	PRKD1	1
GO:0062098	regulation of programmed necrotic cell death	1/809	41/18805	0.0243902	0.566945	-0.58855	0.835504	0.903183	0.814381	PRKN	1
GO:0071459	protein localization to chromosome, centromeric region	1/809	41/18805	0.0243902	0.566945	-0.58855	0.835504	0.903183	0.814381	KNTC1	1
GO:0046651	lymphocyte proliferation	10/809	300/18805	0.0333333	0.774825	-0.833581	0.835822	0.90333	0.814514	PPP3CA/IL23R/DOCK2/AHR/BST1/IL7/PDCD1LG2/SDC4/TMEM131L/SCRIB	10
GO:0007052	mitotic spindle organization	4/809	135/18805	0.0296296	0.688733	-0.769554	0.83779	0.904721	0.815768	EFHC1/VCP/DYNC1H1/HNRNPU	4
GO:0043488	regulation of mRNA stability	9/809	274/18805	0.0328467	0.763514	-0.836072	0.838308	0.904721	0.815768	RBM47/QKI/TENT4A/METTL16/GIGYF2/TRAF3IP2/PCID2/HNRNPU/PUM2	9
GO:0007159	leukocyte cell-cell adhesion	15/809	433/18805	0.034642	0.805245	-0.869291	0.838932	0.904721	0.815768	PIK3CA/SMARCA2/ADD2/PPP3CA/SMARCA4/IL23R/PCK1/TNIP1/IL7/PDCD1LG2/PTPN2/SDC4/ZBTB16/TMEM131L/SCRIB	15
GO:0006406	mRNA export from nucleus	2/809	75/18805	0.0266667	0.61986	-0.699386	0.838999	0.904721	0.815768	PCID2/DDX39B	2
GO:0010833	telomere maintenance via telomere lengthening	2/809	75/18805	0.0266667	0.61986	-0.699386	0.838999	0.904721	0.815768	PINX1/HNRNPU	2
GO:0030239	myofibril assembly	2/809	75/18805	0.0266667	0.61986	-0.699386	0.838999	0.904721	0.815768	FHOD3/PRKD1	2
GO:0045109	intermediate filament organization	2/809	75/18805	0.0266667	0.61986	-0.699386	0.838999	0.904721	0.815768	KRT80/DNAJB6	2
GO:0046635	positive regulation of alpha-beta T cell activation	2/809	75/18805	0.0266667	0.61986	-0.699386	0.838999	0.904721	0.815768	IL23R/ZBTB16	2
GO:0090559	regulation of membrane permeability	2/809	75/18805	0.0266667	0.61986	-0.699386	0.838999	0.904721	0.815768	HK2/ATP5IF1	2
GO:1901880	negative regulation of protein depolymerization	2/809	75/18805	0.0266667	0.61986	-0.699386	0.838999	0.904721	0.815768	PIK3CA/ADD2	2
GO:1901343	negative regulation of vasculature development	5/809	164/18805	0.0304878	0.708681	-0.794451	0.839119	0.904721	0.815768	SPRY2/SEMA3E/QKI/SULF1/TEK	5
GO:1903046	meiotic cell cycle process	7/809	220/18805	0.0318182	0.739606	-0.823708	0.839743	0.904922	0.815949	FMN2/BRDT/MSX1/PDE3A/PLCB1/RAD51B/DMRT1	7
GO:0002821	positive regulation of adaptive immune response	4/809	136/18805	0.0294118	0.683669	-0.784986	0.841931	0.904922	0.815949	PVR/HLA-B/IL23R/CD226	4
GO:0051028	mRNA transport	4/809	136/18805	0.0294118	0.683669	-0.784986	0.841931	0.904922	0.815949	QKI/PCID2/AHCTF1/DDX39B	4
GO:0000070	mitotic sister chromatid segregation	6/809	193/18805	0.0310881	0.722635	-0.821194	0.842217	0.904922	0.815949	PINX1/DUSP1/TENT4A/KNTC1/PCID2/HNRNPU	6
GO:0000578	embryonic axis specification	1/809	42/18805	0.0238095	0.553446	-0.614269	0.842596	0.904922	0.815949	TBXT	1
GO:0009394	2'-deoxyribonucleotide metabolic process	1/809	42/18805	0.0238095	0.553446	-0.614269	0.842596	0.904922	0.815949	DPYD	1
GO:0015865	purine nucleotide transport	1/809	42/18805	0.0238095	0.553446	-0.614269	0.842596	0.904922	0.815949	ADCY10	1
GO:0017004	cytochrome complex assembly	1/809	42/18805	0.0238095	0.553446	-0.614269	0.842596	0.904922	0.815949	FXN	1
GO:0021983	pituitary gland development	1/809	42/18805	0.0238095	0.553446	-0.614269	0.842596	0.904922	0.815949	RBPJ	1
GO:0036297	interstrand cross-link repair	1/809	42/18805	0.0238095	0.553446	-0.614269	0.842596	0.904922	0.815949	VCP	1
GO:0043903	regulation of biological process involved in symbiotic interaction	1/809	42/18805	0.0238095	0.553446	-0.614269	0.842596	0.904922	0.815949	TRIM5	1
GO:0044060	regulation of endocrine process	1/809	42/18805	0.0238095	0.553446	-0.614269	0.842596	0.904922	0.815949	INHBA	1
GO:0044319	wound healing, spreading of cells	1/809	42/18805	0.0238095	0.553446	-0.614269	0.842596	0.904922	0.815949	ITGB5	1
GO:0045066	regulatory T cell differentiation	1/809	42/18805	0.0238095	0.553446	-0.614269	0.842596	0.904922	0.815949	TOX	1
GO:0060391	positive regulation of SMAD protein signal transduction	1/809	42/18805	0.0238095	0.553446	-0.614269	0.842596	0.904922	0.815949	INHBA	1
GO:0070232	regulation of T cell apoptotic process	1/809	42/18805	0.0238095	0.553446	-0.614269	0.842596	0.904922	0.815949	GIMAP8	1
GO:0090505	epiboly involved in wound healing	1/809	42/18805	0.0238095	0.553446	-0.614269	0.842596	0.904922	0.815949	ITGB5	1
GO:1902686	mitochondrial outer membrane permeabilization involved in programmed cell death	1/809	42/18805	0.0238095	0.553446	-0.614269	0.842596	0.904922	0.815949	ATP5IF1	1
GO:0048525	negative regulation of viral process	2/809	76/18805	0.0263158	0.611704	-0.719157	0.844361	0.906181	0.817084	PPIA/TNIP1	2
GO:0070527	platelet aggregation	2/809	76/18805	0.0263158	0.611704	-0.719157	0.844361	0.906181	0.817084	PPIA/ADAMTS18	2
GO:0072678	T cell migration	2/809	76/18805	0.0263158	0.611704	-0.719157	0.844361	0.906181	0.817084	STK39/APP	2
GO:1901222	regulation of non-canonical NF-kappaB signal transduction	3/809	107/18805	0.0280374	0.651722	-0.766006	0.8445	0.906181	0.817084	VCP/SASH1/APP	3
GO:0042274	ribosomal small subunit biogenesis	3/809	108/18805	0.0277778	0.645687	-0.782932	0.848962	0.907872	0.818608	TSR1/SLX9/AATF	3
GO:0002714	positive regulation of B cell mediated immunity	1/809	43/18805	0.0232558	0.540576	-0.63947	0.849383	0.907872	0.818608	CD226	1
GO:0002891	positive regulation of immunoglobulin mediated immune response	1/809	43/18805	0.0232558	0.540576	-0.63947	0.849383	0.907872	0.818608	CD226	1
GO:0009262	deoxyribonucleotide metabolic process	1/809	43/18805	0.0232558	0.540576	-0.63947	0.849383	0.907872	0.818608	DPYD	1
GO:0016202	regulation of striated muscle tissue development	1/809	43/18805	0.0232558	0.540576	-0.63947	0.849383	0.907872	0.818608	CDON	1
GO:0019692	deoxyribose phosphate metabolic process	1/809	43/18805	0.0232558	0.540576	-0.63947	0.849383	0.907872	0.818608	DPYD	1
GO:0043001	Golgi to plasma membrane protein transport	1/809	43/18805	0.0232558	0.540576	-0.63947	0.849383	0.907872	0.818608	RAB31	1
GO:0043094	metabolic compound salvage	1/809	43/18805	0.0232558	0.540576	-0.63947	0.849383	0.907872	0.818608	CDA	1
GO:0045022	early endosome to late endosome transport	1/809	43/18805	0.0232558	0.540576	-0.63947	0.849383	0.907872	0.818608	MAPK1	1
GO:0048246	macrophage chemotaxis	1/809	43/18805	0.0232558	0.540576	-0.63947	0.849383	0.907872	0.818608	MAPK1	1
GO:0090114	COPII-coated vesicle budding	1/809	43/18805	0.0232558	0.540576	-0.63947	0.849383	0.907872	0.818608	TRAPPC5	1
GO:0090504	epiboly	1/809	43/18805	0.0232558	0.540576	-0.63947	0.849383	0.907872	0.818608	ITGB5	1
GO:0120033	negative regulation of plasma membrane bounded cell projection assembly	1/809	43/18805	0.0232558	0.540576	-0.63947	0.849383	0.907872	0.818608	KANK1	1
GO:1900026	positive regulation of substrate adhesion-dependent cell spreading	1/809	43/18805	0.0232558	0.540576	-0.63947	0.849383	0.907872	0.818608	CDC42	1
GO:0032259	methylation	7/809	223/18805	0.0313901	0.729656	-0.861063	0.849433	0.907872	0.818608	PCMT1/ETFBKMT/FAM98A/TARBP1/NSUN7/METTL16/FAM98B	7
GO:0033674	positive regulation of kinase activity	7/809	223/18805	0.0313901	0.729656	-0.861063	0.849433	0.907872	0.818608	ROBO1/ANGPT1/PPIA/SASH1/CARTPT/LRRK2/NRG1	7
GO:0015986	proton motive force-driven ATP synthesis	2/809	77/18805	0.025974	0.60376	-0.738703	0.84956	0.907872	0.818608	SDHB/ATP5IF1	2
GO:0032371	regulation of sterol transport	2/809	77/18805	0.025974	0.60376	-0.738703	0.84956	0.907872	0.818608	ABCA2/ABCA1	2
GO:0032374	regulation of cholesterol transport	2/809	77/18805	0.025974	0.60376	-0.738703	0.84956	0.907872	0.818608	ABCA2/ABCA1	2
GO:0051053	negative regulation of DNA metabolic process	4/809	138/18805	0.0289855	0.673761	-0.815549	0.849947	0.90809	0.818805	PINX1/KCNK2/S100A11/HNRNPU	4
GO:0090150	establishment of protein localization to membrane	9/809	279/18805	0.0322581	0.749831	-0.8926	0.852807	0.910949	0.821383	RAB31/LARGE1/ZDHHC19/GRIP1/GRIP2/PRKCI/SYNE3/SCRIB/RFTN1	9
GO:0009620	response to fungus	2/809	78/18805	0.025641	0.596019	-0.758028	0.8546	0.912653	0.82292	PLCG2/APP	2
GO:0030501	positive regulation of bone mineralization	1/809	44/18805	0.0227273	0.52829	-0.664179	0.855877	0.912653	0.82292	PTN	1
GO:0035794	positive regulation of mitochondrial membrane permeability	1/809	44/18805	0.0227273	0.52829	-0.664179	0.855877	0.912653	0.82292	ATP5IF1	1
GO:0042092	type 2 immune response	1/809	44/18805	0.0227273	0.52829	-0.664179	0.855877	0.912653	0.82292	TRAF3IP2	1
GO:0043039	tRNA aminoacylation	1/809	44/18805	0.0227273	0.52829	-0.664179	0.855877	0.912653	0.82292	FARS2	1
GO:0045740	positive regulation of DNA replication	1/809	44/18805	0.0227273	0.52829	-0.664179	0.855877	0.912653	0.82292	CDC42	1
GO:0050912	detection of chemical stimulus involved in sensory perception of taste	1/809	44/18805	0.0227273	0.52829	-0.664179	0.855877	0.912653	0.82292	PLCB2	1
GO:0051084	'de novo' post-translational protein folding	1/809	44/18805	0.0227273	0.52829	-0.664179	0.855877	0.912653	0.82292	HSPA9	1
GO:0031398	positive regulation of protein ubiquitination	3/809	110/18805	0.0272727	0.633948	-0.816372	0.857553	0.913131	0.823351	PRKN/ANGPT1/LRRK2	3
GO:0048144	fibroblast proliferation	3/809	110/18805	0.0272727	0.633948	-0.816372	0.857553	0.913131	0.823351	RNASEH2B/ZMPSTE24/ESR1	3
GO:0090398	cellular senescence	3/809	110/18805	0.0272727	0.633948	-0.816372	0.857553	0.913131	0.823351	ZNF277/ZMPSTE24/NUAK1	3
GO:0002286	T cell activation involved in immune response	4/809	140/18805	0.0285714	0.664136	-0.845718	0.857616	0.913131	0.823351	IL23R/RORA/FOXP1/PCK1	4
GO:0045727	positive regulation of translation	4/809	140/18805	0.0285714	0.664136	-0.845718	0.857616	0.913131	0.823351	BARHL2/ITGA2/HNRNPU/SLC35A4	4
GO:0061982	meiosis I cell cycle process	4/809	140/18805	0.0285714	0.664136	-0.845718	0.857616	0.913131	0.823351	FMN2/BRDT/RAD51B/DMRT1	4
GO:0090288	negative regulation of cellular response to growth factor stimulus	4/809	140/18805	0.0285714	0.664136	-0.845718	0.857616	0.913131	0.823351	TRIM33/SPRY2/ADAMTS12/SULF1	4
GO:0001937	negative regulation of endothelial cell proliferation	2/809	79/18805	0.0253165	0.588475	-0.77714	0.859486	0.914728	0.824791	ATP5IF1/SULF1	2
GO:0009247	glycolipid biosynthetic process	2/809	79/18805	0.0253165	0.588475	-0.77714	0.859486	0.914728	0.824791	LARGE1/PIGX	2
GO:0010927	cellular component assembly involved in morphogenesis	4/809	141/18805	0.0283688	0.659425	-0.860658	0.861324	0.914749	0.824809	ABCA2/FHOD3/TENM4/PRKD1	4
GO:0032989	cellular anatomical entity morphogenesis	4/809	141/18805	0.0283688	0.659425	-0.860658	0.861324	0.914749	0.824809	ABCA2/FHOD3/TENM4/PRKD1	4
GO:0050866	negative regulation of cell activation	7/809	227/18805	0.030837	0.716798	-0.910166	0.861612	0.914749	0.824809	INHBA/PDCD1LG2/PTPN2/SDC4/ADAMTS18/TMEM131L/SCRIB	7
GO:0032611	interleukin-1 beta production	3/809	111/18805	0.027027	0.628236	-0.832892	0.861685	0.914749	0.824809	LPL/FOXP1/APP	3
GO:0032651	regulation of interleukin-1 beta production	3/809	111/18805	0.027027	0.628236	-0.832892	0.861685	0.914749	0.824809	LPL/FOXP1/APP	3
GO:0032271	regulation of protein polymerization	6/809	199/18805	0.0301508	0.700847	-0.899509	0.862004	0.914749	0.824809	ADD2/DAAM2/KANK1/KIRREL1/NPHS1/FMN1	6
GO:0061014	positive regulation of mRNA catabolic process	6/809	199/18805	0.0301508	0.700847	-0.899509	0.862004	0.914749	0.824809	QKI/TENT4A/METTL16/GIGYF2/HNRNPU/PUM2	6
GO:0006284	base-excision repair	1/809	45/18805	0.0222222	0.51655	-0.688419	0.862092	0.914749	0.824809	POLE	1
GO:0042554	superoxide anion generation	1/809	45/18805	0.0222222	0.51655	-0.688419	0.862092	0.914749	0.824809	APP	1
GO:0043038	amino acid activation	1/809	45/18805	0.0222222	0.51655	-0.688419	0.862092	0.914749	0.824809	FARS2	1
GO:0044786	cell cycle DNA replication	1/809	45/18805	0.0222222	0.51655	-0.688419	0.862092	0.914749	0.824809	ZMPSTE24	1
GO:0090051	negative regulation of cell migration involved in sprouting angiogenesis	1/809	45/18805	0.0222222	0.51655	-0.688419	0.862092	0.914749	0.824809	STARD13	1
GO:0090148	membrane fission	1/809	45/18805	0.0222222	0.51655	-0.688419	0.862092	0.914749	0.824809	MVB12B	1
GO:1901861	regulation of muscle tissue development	1/809	45/18805	0.0222222	0.51655	-0.688419	0.862092	0.914749	0.824809	CDON	1
GO:0022409	positive regulation of cell-cell adhesion	11/809	337/18805	0.0326409	0.758731	-0.947586	0.862921	0.915433	0.825426	PIK3CA/SMARCA2/PLPP3/PPP3CA/SMARCA4/IL23R/PCK1/KIF26B/IL7/PDCD1LG2/ZBTB16	11
GO:0042770	signal transduction in response to DNA damage	5/809	171/18805	0.0292398	0.679671	-0.89218	0.863992	0.916372	0.826273	FBXO31/RNASEH2B/MSX1/ZMPSTE24/GIGYF2	5
GO:0032720	negative regulation of tumor necrosis factor production	2/809	80/18805	0.025	0.581119	-0.796043	0.864222	0.916419	0.826315	IRAK3/IL37	2
GO:0050792	regulation of viral process	4/809	142/18805	0.028169	0.654782	-0.875505	0.864949	0.916995	0.826834	PPIA/TNIP1/TRIM5/PPID	4
GO:0032204	regulation of telomere maintenance	3/809	112/18805	0.0267857	0.622627	-0.849281	0.865712	0.917607	0.827387	PINX1/HNRNPU/MAPK1	3
GO:0007005	mitochondrion organization	15/809	445/18805	0.0337079	0.783531	-0.979831	0.866064	0.917783	0.827545	GCLM/HK2/VPS54/PRKN/KDR/FXN/EPAS1/HSPA9/MICU1/ERBB4/ATP5IF1/COL6A1/LRRK2/PUM2/VPS13C	15
GO:0006739	NADP metabolic process	1/809	46/18805	0.0217391	0.505321	-0.712212	0.868039	0.918348	0.828055	IDH1	1
GO:0034314	Arp2/3 complex-mediated actin nucleation	1/809	46/18805	0.0217391	0.505321	-0.712212	0.868039	0.918348	0.828055	CTNNA2	1
GO:0046633	alpha-beta T cell proliferation	1/809	46/18805	0.0217391	0.505321	-0.712212	0.868039	0.918348	0.828055	DOCK2	1
GO:0048483	autonomic nervous system development	1/809	46/18805	0.0217391	0.505321	-0.712212	0.868039	0.918348	0.828055	SOX8	1
GO:0060563	neuroepithelial cell differentiation	1/809	46/18805	0.0217391	0.505321	-0.712212	0.868039	0.918348	0.828055	MSX1	1
GO:1904646	cellular response to amyloid-beta	1/809	46/18805	0.0217391	0.505321	-0.712212	0.868039	0.918348	0.828055	APP	1
GO:0046631	alpha-beta T cell activation	6/809	201/18805	0.0298507	0.693873	-0.925141	0.868127	0.918348	0.828055	IL23R/DOCK2/RORA/FOXP1/TOX/ZBTB16	6
GO:0002260	lymphocyte homeostasis	2/809	81/18805	0.0246914	0.573944	-0.814743	0.86881	0.918348	0.828055	CHST3/TRAF3IP2	2
GO:0043954	cellular component maintenance	2/809	81/18805	0.0246914	0.573944	-0.814743	0.86881	0.918348	0.828055	KIRREL1/APP	2
GO:0045921	positive regulation of exocytosis	2/809	81/18805	0.0246914	0.573944	-0.814743	0.86881	0.918348	0.828055	RPH3AL/SDC4	2
GO:0046637	regulation of alpha-beta T cell differentiation	2/809	81/18805	0.0246914	0.573944	-0.814743	0.86881	0.918348	0.828055	IL23R/ZBTB16	2
GO:1903039	positive regulation of leukocyte cell-cell adhesion	9/809	285/18805	0.0315789	0.734045	-0.959229	0.868823	0.918348	0.828055	PIK3CA/SMARCA2/PPP3CA/SMARCA4/IL23R/PCK1/IL7/PDCD1LG2/ZBTB16	9
GO:0071674	mononuclear cell migration	7/809	230/18805	0.0304348	0.707449	-0.946483	0.870209	0.919617	0.829199	ROR2/DUSP1/CDC42/STK39/PLCB1/APP/MAPK1	7
GO:1903037	regulation of leukocyte cell-cell adhesion	13/809	395/18805	0.0329114	0.765017	-1.00074	0.872756	0.920307	0.829821	PIK3CA/SMARCA2/PPP3CA/SMARCA4/IL23R/PCK1/IL7/PDCD1LG2/PTPN2/SDC4/ZBTB16/TMEM131L/SCRIB	13
GO:0030500	regulation of bone mineralization	2/809	82/18805	0.0243902	0.566945	-0.833247	0.873256	0.920307	0.829821	ZMPSTE24/PTN	2
GO:1903556	negative regulation of tumor necrosis factor superfamily cytokine production	2/809	82/18805	0.0243902	0.566945	-0.833247	0.873256	0.920307	0.829821	IRAK3/IL37	2
GO:0000077	DNA damage checkpoint signaling	3/809	114/18805	0.0263158	0.611704	-0.881679	0.873458	0.920307	0.829821	FBXO31/RNASEH2B/GIGYF2	3
GO:0071902	positive regulation of protein serine/threonine kinase activity	3/809	114/18805	0.0263158	0.611704	-0.881679	0.873458	0.920307	0.829821	ROBO1/SASH1/LRRK2	3
GO:0002920	regulation of humoral immune response	1/809	47/18805	0.0212766	0.494569	-0.735578	0.87373	0.920307	0.829821	MASP1	1
GO:0010830	regulation of myotube differentiation	1/809	47/18805	0.0212766	0.494569	-0.735578	0.87373	0.920307	0.829821	HDAC4	1
GO:0030261	chromosome condensation	1/809	47/18805	0.0212766	0.494569	-0.735578	0.87373	0.920307	0.829821	TENT4A	1
GO:0032480	negative regulation of type I interferon production	1/809	47/18805	0.0212766	0.494569	-0.735578	0.87373	0.920307	0.829821	QKI	1
GO:0044273	sulfur compound catabolic process	1/809	47/18805	0.0212766	0.494569	-0.735578	0.87373	0.920307	0.829821	HEXB	1
GO:0045840	positive regulation of mitotic nuclear division	1/809	47/18805	0.0212766	0.494569	-0.735578	0.87373	0.920307	0.829821	DMRT1	1
GO:0048247	lymphocyte chemotaxis	1/809	47/18805	0.0212766	0.494569	-0.735578	0.87373	0.920307	0.829821	STK39	1
GO:0048634	regulation of muscle organ development	1/809	47/18805	0.0212766	0.494569	-0.735578	0.87373	0.920307	0.829821	CDON	1
GO:1903307	positive regulation of regulated secretory pathway	1/809	47/18805	0.0212766	0.494569	-0.735578	0.87373	0.920307	0.829821	RPH3AL	1
GO:1905521	regulation of macrophage migration	1/809	47/18805	0.0212766	0.494569	-0.735578	0.87373	0.920307	0.829821	MAPK1	1
GO:0043487	regulation of RNA stability	9/809	287/18805	0.0313589	0.728929	-0.981155	0.873838	0.920307	0.829821	RBM47/QKI/TENT4A/METTL16/GIGYF2/TRAF3IP2/PCID2/HNRNPU/PUM2	9
GO:0006399	tRNA metabolic process	6/809	203/18805	0.0295567	0.687037	-0.950545	0.874022	0.920307	0.829821	ELP3/FAM98A/TARBP1/B3GNTL1/FARS2/FAM98B	6
GO:0045859	regulation of protein kinase activity	12/809	369/18805	0.0325203	0.755927	-1.00395	0.874594	0.920714	0.830188	DUSP1/IRAK3/ROBO1/SYNPO2/TAF7/ANGPT1/PPIA/SASH1/PAK2/CARTPT/LRRK2/NRG1	12
GO:0031333	negative regulation of protein-containing complex assembly	4/809	145/18805	0.0275862	0.641234	-0.919497	0.875341	0.921304	0.83072	DACT1/ADD2/CDC42/KANK1	4
GO:0002695	negative regulation of leukocyte activation	6/809	204/18805	0.0294118	0.683669	-0.963164	0.876886	0.922399	0.831707	INHBA/PDCD1LG2/PTPN2/SDC4/TMEM131L/SCRIB	6
GO:0006446	regulation of translational initiation	2/809	83/18805	0.0240964	0.560114	-0.851558	0.877563	0.922399	0.831707	GIGYF2/SCRIB	2
GO:0031424	keratinization	2/809	83/18805	0.0240964	0.560114	-0.851558	0.877563	0.922399	0.831707	KRT80/KAZN	2
GO:0048844	artery morphogenesis	2/809	83/18805	0.0240964	0.560114	-0.851558	0.877563	0.922399	0.831707	RBPJ/VEGFA	2
GO:1900180	regulation of protein localization to nucleus	4/809	146/18805	0.0273973	0.636842	-0.933983	0.878648	0.922399	0.831707	PINX1/ANGPT1/APP/PRKD1	4
GO:0071214	cellular response to abiotic stimulus	11/809	344/18805	0.0319767	0.743291	-1.01883	0.879127	0.922399	0.831707	PIK3CA/CERS1/LTBR/COPS9/MICU1/ADSS1/ZMPSTE24/STK39/GRM1/ITGA2/PPID	11
GO:0104004	cellular response to environmental stimulus	11/809	344/18805	0.0319767	0.743291	-1.01883	0.879127	0.922399	0.831707	PIK3CA/CERS1/LTBR/COPS9/MICU1/ADSS1/ZMPSTE24/STK39/GRM1/ITGA2/PPID	11
GO:0006862	nucleotide transport	1/809	48/18805	0.0208333	0.484266	-0.758536	0.879176	0.922399	0.831707	ADCY10	1
GO:0032309	icosanoid secretion	1/809	48/18805	0.0208333	0.484266	-0.758536	0.879176	0.922399	0.831707	CYP4F2	1
GO:0033120	positive regulation of RNA splicing	1/809	48/18805	0.0208333	0.484266	-0.758536	0.879176	0.922399	0.831707	CELF4	1
GO:0042119	neutrophil activation	1/809	48/18805	0.0208333	0.484266	-0.758536	0.879176	0.922399	0.831707	TRAF3IP2	1
GO:0070266	necroptotic process	1/809	48/18805	0.0208333	0.484266	-0.758536	0.879176	0.922399	0.831707	PRKN	1
GO:1902108	regulation of mitochondrial membrane permeability involved in apoptotic process	1/809	48/18805	0.0208333	0.484266	-0.758536	0.879176	0.922399	0.831707	ATP5IF1	1
GO:2000300	regulation of synaptic vesicle exocytosis	1/809	48/18805	0.0208333	0.484266	-0.758536	0.879176	0.922399	0.831707	LRRK2	1
GO:2000516	positive regulation of CD4-positive, alpha-beta T cell activation	1/809	48/18805	0.0208333	0.484266	-0.758536	0.879176	0.922399	0.831707	IL23R	1
GO:1903313	positive regulation of mRNA metabolic process	7/809	234/18805	0.0299145	0.695356	-0.994248	0.880983	0.923992	0.833144	QKI/TENT4A/METTL16/CELF4/GIGYF2/HNRNPU/PUM2	7
GO:0061013	regulation of mRNA catabolic process	9/809	290/18805	0.0310345	0.721389	-1.01379	0.881067	0.923992	0.833144	RBM47/QKI/TENT4A/METTL16/GIGYF2/TRAF3IP2/PCID2/HNRNPU/PUM2	9
GO:0001523	retinoid metabolic process	2/809	84/18805	0.0238095	0.553446	-0.869681	0.881734	0.924495	0.833597	RDH10/PLB1	2
GO:0006458	'de novo' protein folding	1/809	49/18805	0.0204082	0.474383	-0.781104	0.884387	0.925122	0.834162	HSPA9	1
GO:0006509	membrane protein ectodomain proteolysis	1/809	49/18805	0.0204082	0.474383	-0.781104	0.884387	0.925122	0.834162	APP	1
GO:0006775	fat-soluble vitamin metabolic process	1/809	49/18805	0.0204082	0.474383	-0.781104	0.884387	0.925122	0.834162	CYP4F2	1
GO:0042088	T-helper 1 type immune response	1/809	49/18805	0.0204082	0.474383	-0.781104	0.884387	0.925122	0.834162	IL23R	1
GO:0043029	T cell homeostasis	1/809	49/18805	0.0204082	0.474383	-0.781104	0.884387	0.925122	0.834162	CHST3	1
GO:0045622	regulation of T-helper cell differentiation	1/809	49/18805	0.0204082	0.474383	-0.781104	0.884387	0.925122	0.834162	IL23R	1
GO:0046578	regulation of Ras protein signal transduction	1/809	49/18805	0.0204082	0.474383	-0.781104	0.884387	0.925122	0.834162	SPRY2	1
GO:0098927	vesicle-mediated transport between endosomal compartments	1/809	49/18805	0.0204082	0.474383	-0.781104	0.884387	0.925122	0.834162	MAPK1	1
GO:1902003	regulation of amyloid-beta formation	1/809	49/18805	0.0204082	0.474383	-0.781104	0.884387	0.925122	0.834162	ABCA2	1
GO:1902041	regulation of extrinsic apoptotic signaling pathway via death domain receptors	1/809	49/18805	0.0204082	0.474383	-0.781104	0.884387	0.925122	0.834162	STK3	1
GO:1905710	positive regulation of membrane permeability	1/809	49/18805	0.0204082	0.474383	-0.781104	0.884387	0.925122	0.834162	ATP5IF1	1
GO:0022411	cellular component disassembly	15/809	456/18805	0.0328947	0.76463	-1.0788	0.887675	0.928269	0.837	PIK3CA/MAP1LC3B/MMP13/IRAK3/VPS54/ADD2/KIF5B/SMARCA4/VCP/SH3GL1/MICAL3/ZMPSTE24/COL6A1/GIGYF2/GATA5	15
GO:0006368	transcription elongation by RNA polymerase II	3/809	118/18805	0.0254237	0.590968	-0.945017	0.887771	0.928269	0.837	MED27/PCID2/HNRNPU	3
GO:0071826	protein-RNA complex organization	7/809	237/18805	0.0295359	0.686554	-1.02959	0.888565	0.928768	0.83745	PTBP2/KIF5B/VCP/ZNHIT6/CELF4/GEMIN6/DDX39B	7
GO:0032968	positive regulation of transcription elongation by RNA polymerase II	1/809	50/18805	0.02	0.464895	-0.803298	0.889374	0.928768	0.83745	MED27	1
GO:0035272	exocrine system development	1/809	50/18805	0.02	0.464895	-0.803298	0.889374	0.928768	0.83745	CDC42	1
GO:0045071	negative regulation of viral genome replication	1/809	50/18805	0.02	0.464895	-0.803298	0.889374	0.928768	0.83745	TNIP1	1
GO:0046686	response to cadmium ion	1/809	50/18805	0.02	0.464895	-0.803298	0.889374	0.928768	0.83745	KIT	1
GO:0051150	regulation of smooth muscle cell differentiation	1/809	50/18805	0.02	0.464895	-0.803298	0.889374	0.928768	0.83745	KIT	1
GO:0006120	mitochondrial electron transport, NADH to ubiquinone	1/809	51/18805	0.0196078	0.455779	-0.825134	0.894146	0.933358	0.841589	NDUFA4	1
GO:0006513	protein monoubiquitination	1/809	51/18805	0.0196078	0.455779	-0.825134	0.894146	0.933358	0.841589	PRKN	1
GO:0034243	regulation of transcription elongation by RNA polymerase II	2/809	88/18805	0.0227273	0.52829	-0.940394	0.897137	0.936283	0.844226	MED27/HNRNPU	2
GO:0006636	unsaturated fatty acid biosynthetic process	1/809	52/18805	0.0192308	0.447014	-0.846626	0.898712	0.937334	0.845174	TBXAS1	1
GO:0034331	cell junction maintenance	1/809	52/18805	0.0192308	0.447014	-0.846626	0.898712	0.937334	0.845174	KIRREL1	1
GO:1904262	negative regulation of TORC1 signaling	1/809	52/18805	0.0192308	0.447014	-0.846626	0.898712	0.937334	0.845174	SESN3	1
GO:0065004	protein-DNA complex assembly	7/809	242/18805	0.0289256	0.672369	-1.08763	0.900301	0.938601	0.846316	MED27/CABIN1/TAF7/RAD52/SMARCA4/KNTC1/ESR1	7
GO:0019080	viral gene expression	3/809	122/18805	0.0245902	0.571592	-1.00653	0.90062	0.938601	0.846316	ST6GAL1/MGAT4C/SMARCA4	3
GO:0071482	cellular response to light stimulus	3/809	122/18805	0.0245902	0.571592	-1.00653	0.90062	0.938601	0.846316	CERS1/COPS9/PPID	3
GO:0016101	diterpenoid metabolic process	2/809	89/18805	0.0224719	0.522354	-0.957649	0.900685	0.938601	0.846316	RDH10/PLB1	2
GO:0000387	spliceosomal snRNP assembly	1/809	53/18805	0.0188679	0.43858	-0.867787	0.903081	0.939911	0.847498	GEMIN6	1
GO:0006497	protein lipidation	1/809	53/18805	0.0188679	0.43858	-0.867787	0.903081	0.939911	0.847498	ZDHHC19	1
GO:0019083	viral transcription	1/809	53/18805	0.0188679	0.43858	-0.867787	0.903081	0.939911	0.847498	SMARCA4	1
GO:0031648	protein destabilization	1/809	53/18805	0.0188679	0.43858	-0.867787	0.903081	0.939911	0.847498	PRKN	1
GO:0043303	mast cell degranulation	1/809	53/18805	0.0188679	0.43858	-0.867787	0.903081	0.939911	0.847498	KIT	1
GO:2000573	positive regulation of DNA biosynthetic process	1/809	53/18805	0.0188679	0.43858	-0.867787	0.903081	0.939911	0.847498	VEGFA	1
GO:0031570	DNA integrity checkpoint signaling	3/809	123/18805	0.0243902	0.566945	-1.02163	0.903618	0.940271	0.847822	FBXO31/RNASEH2B/GIGYF2	3
GO:0006413	translational initiation	3/809	124/18805	0.0241935	0.562373	-1.03664	0.906533	0.943107	0.85038	GIGYF2/EIF4E3/SCRIB	3
GO:0070169	positive regulation of biomineral tissue development	1/809	54/18805	0.0185185	0.430458	-0.888631	0.907263	0.943668	0.850885	PTN	1
GO:0071900	regulation of protein serine/threonine kinase activity	6/809	217/18805	0.0276498	0.642712	-1.12239	0.909392	0.945684	0.852703	DUSP1/IRAK3/ROBO1/SYNPO2/SASH1/LRRK2	6
GO:0010332	response to gamma radiation	1/809	55/18805	0.0181818	0.422632	-0.90917	0.911264	0.947431	0.854278	ZMPSTE24	1
GO:0061640	cytoskeleton-dependent cytokinesis	3/809	126/18805	0.0238095	0.553446	-1.06633	0.912127	0.948129	0.854908	EFHC1/FMN2/SEPTIN8	3
GO:1901879	regulation of protein depolymerization	2/809	93/18805	0.0215054	0.499887	-1.02509	0.913766	0.949219	0.855891	PIK3CA/ADD2	2
GO:0006612	protein targeting to membrane	3/809	127/18805	0.023622	0.549089	-1.08103	0.914808	0.949219	0.855891	LARGE1/ZDHHC19/PRKCI	3
GO:0002279	mast cell activation involved in immune response	1/809	56/18805	0.0178571	0.415085	-0.929414	0.915092	0.949219	0.855891	KIT	1
GO:0002448	mast cell mediated immunity	1/809	56/18805	0.0178571	0.415085	-0.929414	0.915092	0.949219	0.855891	KIT	1
GO:0007140	male meiotic nuclear division	1/809	56/18805	0.0178571	0.415085	-0.929414	0.915092	0.949219	0.855891	BRDT	1
GO:0007187	G protein-coupled receptor signaling pathway, coupled to cyclic nucleotide second messenger	1/809	56/18805	0.0178571	0.415085	-0.929414	0.915092	0.949219	0.855891	ADRB3	1
GO:0010761	fibroblast migration	1/809	56/18805	0.0178571	0.415085	-0.929414	0.915092	0.949219	0.855891	SDC4	1
GO:0036230	granulocyte activation	1/809	56/18805	0.0178571	0.415085	-0.929414	0.915092	0.949219	0.855891	TRAF3IP2	1
GO:0046605	regulation of centrosome cycle	1/809	56/18805	0.0178571	0.415085	-0.929414	0.915092	0.949219	0.855891	MARK4	1
GO:1900087	positive regulation of G1/S transition of mitotic cell cycle	1/809	56/18805	0.0178571	0.415085	-0.929414	0.915092	0.949219	0.855891	PLCB1	1
GO:1902600	proton transmembrane transport	5/809	190/18805	0.0263158	0.611704	-1.14056	0.915719	0.94967	0.856297	NDUFA4/SLC9A2/ATP6V1G2/SLC9A3/ATP12A	5
GO:1900182	positive regulation of protein localization to nucleus	2/809	94/18805	0.0212766	0.494569	-1.04157	0.916773	0.950565	0.857104	PINX1/PRKD1	2
GO:0006906	vesicle fusion	3/809	128/18805	0.0234375	0.544799	-1.09564	0.917415	0.95103	0.857524	RPH3AL/CPLX4/SEPTIN8	3
GO:0034205	amyloid-beta formation	1/809	57/18805	0.0175439	0.407803	-0.949375	0.918756	0.952023	0.858419	ABCA2	1
GO:0000280	nuclear division	14/809	448/18805	0.03125	0.726398	-1.24271	0.918757	0.952023	0.858419	PINX1/DUSP1/FMN2/CDC42/TENT4A/KNTC1/BRDT/MSX1/PDE3A/PLCB1/RAD51B/DMRT1/PCID2/HNRNPU	14
GO:0006364	rRNA processing	6/809	222/18805	0.027027	0.628236	-1.1814	0.919759	0.952862	0.859176	TSR1/C1D/ZNHIT6/METTL16/USP36/SLX9	6
GO:0051258	protein polymerization	8/809	282/18805	0.0283688	0.659425	-1.22178	0.922241	0.954299	0.860471	ADD2/PRKN/DAAM2/KANK1/KIRREL1/NPHS1/CORO7/FMN1	8
GO:0140014	mitotic nuclear division	8/809	282/18805	0.0283688	0.659425	-1.22178	0.922241	0.954299	0.860471	PINX1/DUSP1/CDC42/TENT4A/KNTC1/DMRT1/PCID2/HNRNPU	8
GO:0006998	nuclear envelope organization	1/809	58/18805	0.0172414	0.400771	-0.969063	0.922262	0.954299	0.860471	ZMPSTE24	1
GO:0032786	positive regulation of DNA-templated transcription, elongation	1/809	58/18805	0.0172414	0.400771	-0.969063	0.922262	0.954299	0.860471	MED27	1
GO:0061756	leukocyte adhesion to vascular endothelial cell	1/809	58/18805	0.0172414	0.400771	-0.969063	0.922262	0.954299	0.860471	ADD2	1
GO:0090174	organelle membrane fusion	3/809	130/18805	0.0230769	0.536417	-1.12455	0.922411	0.954299	0.860471	RPH3AL/CPLX4/SEPTIN8	3
GO:0006405	RNA export from nucleus	2/809	96/18805	0.0208333	0.484266	-1.07411	0.922496	0.954299	0.860471	PCID2/DDX39B	2
GO:0006417	regulation of translation	14/809	451/18805	0.0310421	0.721566	-1.26898	0.922989	0.95461	0.860752	ELP3/QKI/BARHL2/ACO1/CELF4/GIGYF2/EIF4E3/B3GNTL1/APP/ITGA2/HNRNPU/SCRIB/PUM2/SLC35A4	14
GO:0061157	mRNA destabilization	5/809	194/18805	0.0257732	0.599091	-1.19007	0.924092	0.955552	0.8616	TENT4A/METTL16/GIGYF2/HNRNPU/PUM2	5
GO:0050830	defense response to Gram-positive bacterium	3/809	131/18805	0.0229008	0.532322	-1.13887	0.924804	0.955731	0.861762	RNASE1/DEFB128/APP	3
GO:0051100	negative regulation of binding	2/809	97/18805	0.0206186	0.479273	-1.09017	0.925216	0.955731	0.861762	DACT1/LRRK2	2
GO:0002381	immunoglobulin production involved in immunoglobulin-mediated immune response	1/809	59/18805	0.0169492	0.393979	-0.988487	0.925617	0.955731	0.861762	TRAF3IP2	1
GO:0007131	reciprocal meiotic recombination	1/809	59/18805	0.0169492	0.393979	-0.988487	0.925617	0.955731	0.861762	RAD51B	1
GO:0009948	anterior/posterior axis specification	1/809	59/18805	0.0169492	0.393979	-0.988487	0.925617	0.955731	0.861762	TBXT	1
GO:0045005	DNA-templated DNA replication maintenance of fidelity	1/809	59/18805	0.0169492	0.393979	-0.988487	0.925617	0.955731	0.861762	POLE	1
GO:0140527	reciprocal homologous recombination	1/809	59/18805	0.0169492	0.393979	-0.988487	0.925617	0.955731	0.861762	RAD51B	1
GO:0038061	non-canonical NF-kappaB signal transduction	3/809	133/18805	0.0225564	0.524318	-1.16724	0.929388	0.959425	0.865093	VCP/SASH1/APP	3
GO:0002700	regulation of production of molecular mediator of immune response	5/809	197/18805	0.0253807	0.589968	-1.22663	0.92988	0.959732	0.86537	IRAK3/PLCG2/ANGPT1/CD226/KIT	5
GO:0009798	axis specification	2/809	99/18805	0.020202	0.469591	-1.12189	0.930389	0.960057	0.865663	TBXT/PKD1L1	2
GO:0001578	microtubule bundle formation	3/809	134/18805	0.0223881	0.520405	-1.18129	0.931583	0.960614	0.866165	MARK4/DNAAF4/CFAP46	3
GO:0006354	DNA-templated transcription elongation	3/809	134/18805	0.0223881	0.520405	-1.18129	0.931583	0.960614	0.866165	MED27/PCID2/HNRNPU	3
GO:0050779	RNA destabilization	5/809	198/18805	0.0252525	0.586989	-1.23871	0.93172	0.960614	0.866165	TENT4A/METTL16/GIGYF2/HNRNPU/PUM2	5
GO:0070231	T cell apoptotic process	1/809	61/18805	0.0163934	0.381061	-1.02658	0.931898	0.960614	0.866165	GIMAP8	1
GO:0097300	programmed necrotic cell death	1/809	61/18805	0.0163934	0.381061	-1.02658	0.931898	0.960614	0.866165	PRKN	1
GO:0002220	innate immune response activating cell surface receptor signaling pathway	2/809	100/18805	0.02	0.464895	-1.13755	0.932846	0.961191	0.866685	PLCG2/PAK2	2
GO:0032784	regulation of DNA-templated transcription elongation	2/809	100/18805	0.02	0.464895	-1.13755	0.932846	0.961191	0.866685	MED27/HNRNPU	2
GO:0002703	regulation of leukocyte mediated immunity	7/809	260/18805	0.0269231	0.62582	-1.28815	0.934228	0.962241	0.867632	PVR/PLCG2/HLA-B/IL23R/CD226/AHR/KIT	7
GO:0002712	regulation of B cell mediated immunity	1/809	62/18805	0.016129	0.374915	-1.04527	0.934838	0.962241	0.867632	CD226	1
GO:0002823	negative regulation of adaptive immune response based on somatic recombination of immune receptors built from immunoglobulin superfamily domains	1/809	62/18805	0.016129	0.374915	-1.04527	0.934838	0.962241	0.867632	AHR	1
GO:0002889	regulation of immunoglobulin mediated immune response	1/809	62/18805	0.016129	0.374915	-1.04527	0.934838	0.962241	0.867632	CD226	1
GO:0007062	sister chromatid cohesion	1/809	62/18805	0.016129	0.374915	-1.04527	0.934838	0.962241	0.867632	TENT4A	1
GO:0002706	regulation of lymphocyte mediated immunity	5/809	200/18805	0.025	0.581119	-1.26271	0.935271	0.962488	0.867854	PVR/HLA-B/IL23R/CD226/AHR	5
GO:0045931	positive regulation of mitotic cell cycle	3/809	136/18805	0.0220588	0.512752	-1.20912	0.935785	0.962661	0.86801	PLCB1/RAD51B/APP	3
GO:0002440	production of molecular mediator of immune response	6/809	231/18805	0.025974	0.60376	-1.28476	0.935828	0.962661	0.86801	IRAK3/PLCG2/ANGPT1/CD226/TRAF3IP2/KIT	6
GO:0071824	protein-DNA complex organization	7/809	262/18805	0.0267176	0.621043	-1.30967	0.937287	0.963734	0.868978	MED27/CABIN1/TAF7/RAD52/SMARCA4/KNTC1/ESR1	7
GO:0051607	defense response to virus	9/809	321/18805	0.0280374	0.651722	-1.33442	0.937634	0.963734	0.868978	HCFC2/AKAP1/IL23R/LYST/ZMPSTE24/MICB/TRAF3IP2/TRIM5/CCDC92	9
GO:0034113	heterotypic cell-cell adhesion	1/809	63/18805	0.015873	0.368964	-1.06372	0.93765	0.963734	0.868978	CTNNA3	1
GO:0043370	regulation of CD4-positive, alpha-beta T cell differentiation	1/809	63/18805	0.015873	0.368964	-1.06372	0.93765	0.963734	0.868978	IL23R	1
GO:0007204	positive regulation of cytosolic calcium ion concentration	4/809	170/18805	0.0235294	0.546935	-1.25815	0.938042	0.963806	0.869043	ITPR3/GPR6/JPH3/ESR1	4
GO:0051338	regulation of transferase activity	14/809	463/18805	0.0302376	0.702865	-1.37256	0.93811	0.963806	0.869043	DUSP1/IRAK3/ROBO1/SYNPO2/TAF7/PRKN/ANGPT1/PPIA/SASH1/PAK2/HNRNPU/CARTPT/LRRK2/NRG1	14
GO:0051347	positive regulation of transferase activity	7/809	263/18805	0.026616	0.618681	-1.32038	0.93877	0.964284	0.869474	ROBO1/ANGPT1/PPIA/SASH1/CARTPT/LRRK2/NRG1	7
GO:0051321	meiotic cell cycle	8/809	293/18805	0.0273038	0.634669	-1.3363	0.939287	0.964298	0.869487	DUSP1/FMN2/BRDT/MSX1/PDE3A/PLCB1/RAD51B/DMRT1	8
GO:0035082	axoneme assembly	2/809	103/18805	0.0194175	0.451354	-1.1838	0.939735	0.964298	0.869487	DNAAF4/CFAP46	2
GO:0070167	regulation of biomineral tissue development	2/809	103/18805	0.0194175	0.451354	-1.1838	0.939735	0.964298	0.869487	ZMPSTE24/PTN	2
GO:0045739	positive regulation of DNA repair	3/809	138/18805	0.0217391	0.505321	-1.23662	0.939747	0.964298	0.869487	SMARCA2/FMN2/SMARCA4	3
GO:0009311	oligosaccharide metabolic process	1/809	64/18805	0.015625	0.363199	-1.08195	0.940342	0.964298	0.869487	HEXB	1
GO:0033619	membrane protein proteolysis	1/809	64/18805	0.015625	0.363199	-1.08195	0.940342	0.964298	0.869487	APP	1
GO:0046824	positive regulation of nucleocytoplasmic transport	1/809	64/18805	0.015625	0.363199	-1.08195	0.940342	0.964298	0.869487	PRKD1	1
GO:1903670	regulation of sprouting angiogenesis	1/809	64/18805	0.015625	0.363199	-1.08195	0.940342	0.964298	0.869487	VEGFA	1
GO:0016072	rRNA metabolic process	7/809	265/18805	0.0264151	0.614012	-1.34169	0.941641	0.96514	0.870246	TSR1/C1D/SMARCA4/ZNHIT6/METTL16/USP36/SLX9	7
GO:0035270	endocrine system development	3/809	139/18805	0.0215827	0.501685	-1.25025	0.941643	0.96514	0.870246	FOXE1/RBPJ/MAPK1	3
GO:0002822	regulation of adaptive immune response based on somatic recombination of immune receptors built from immunoglobulin superfamily domains	5/809	204/18805	0.0245098	0.569724	-1.3101	0.941881	0.96514	0.870246	PVR/HLA-B/IL23R/CD226/AHR	5
GO:0001947	heart looping	1/809	65/18805	0.0153846	0.357611	-1.09997	0.942917	0.96514	0.870246	OVOL2	1
GO:0002011	morphogenesis of an epithelial sheet	1/809	65/18805	0.0153846	0.357611	-1.09997	0.942917	0.96514	0.870246	ITGB5	1
GO:0006956	complement activation	1/809	65/18805	0.0153846	0.357611	-1.09997	0.942917	0.96514	0.870246	MASP1	1
GO:0021545	cranial nerve development	1/809	65/18805	0.0153846	0.357611	-1.09997	0.942917	0.96514	0.870246	KCNC2	1
GO:0022617	extracellular matrix disassembly	1/809	65/18805	0.0153846	0.357611	-1.09997	0.942917	0.96514	0.870246	MMP13	1
GO:0042273	ribosomal large subunit biogenesis	1/809	65/18805	0.0153846	0.357611	-1.09997	0.942917	0.96514	0.870246	ZNHIT6	1
GO:0002449	lymphocyte mediated immunity	11/809	384/18805	0.0286458	0.665865	-1.40263	0.944405	0.966463	0.871439	PVR/CSF2RB/HLA-B/KIF5B/IL23R/CD226/LYST/AHR/TRAF3IP2/CTSC/RFTN1	11
GO:0048284	organelle fusion	4/809	174/18805	0.0229885	0.534362	-1.30833	0.944863	0.966533	0.871502	PRKN/RPH3AL/CPLX4/SEPTIN8	4
GO:0051168	nuclear export	4/809	174/18805	0.0229885	0.534362	-1.30833	0.944863	0.966533	0.871502	HSPA9/PCID2/PRKD1/DDX39B	4
GO:0002702	positive regulation of production of molecular mediator of immune response	3/809	141/18805	0.0212766	0.494569	-1.27726	0.945269	0.966748	0.871696	PLCG2/CD226/KIT	3
GO:0050728	negative regulation of inflammatory response	5/809	207/18805	0.0241546	0.561467	-1.34513	0.946433	0.967739	0.872589	METRNL/RORA/AHR/PTPN2/TEK	5
GO:0002820	negative regulation of adaptive immune response	1/809	67/18805	0.0149254	0.346937	-1.13538	0.947739	0.968074	0.872892	AHR	1
GO:0006893	Golgi to plasma membrane transport	1/809	67/18805	0.0149254	0.346937	-1.13538	0.947739	0.968074	0.872892	RAB31	1
GO:0030219	megakaryocyte differentiation	1/809	67/18805	0.0149254	0.346937	-1.13538	0.947739	0.968074	0.872892	KIT	1
GO:0035825	homologous recombination	1/809	67/18805	0.0149254	0.346937	-1.13538	0.947739	0.968074	0.872892	RAD51B	1
GO:0045143	homologous chromosome segregation	1/809	67/18805	0.0149254	0.346937	-1.13538	0.947739	0.968074	0.872892	FMN2	1
GO:0002699	positive regulation of immune effector process	7/809	270/18805	0.0259259	0.602642	-1.39437	0.948305	0.968453	0.873233	PVR/PLCG2/HLA-B/IL23R/CD226/PCK1/KIT	7
GO:0016925	protein sumoylation	1/809	68/18805	0.0147059	0.341835	-1.15279	0.949995	0.969979	0.874609	HDAC4	1
GO:2000779	regulation of double-strand break repair	3/809	145/18805	0.0206897	0.480926	-1.33036	0.951901	0.971724	0.876183	SMARCA2/FMN2/SMARCA4	3
GO:0072676	lymphocyte migration	2/809	110/18805	0.0181818	0.422632	-1.28765	0.953292	0.972944	0.877282	STK39/APP	2
GO:0061371	determination of heart left/right asymmetry	1/809	70/18805	0.0142857	0.332068	-1.18704	0.95422	0.97369	0.877956	OVOL2	1
GO:0017148	negative regulation of translation	5/809	213/18805	0.0234742	0.545651	-1.41393	0.954582	0.973859	0.878108	QKI/ACO1/CELF4/GIGYF2/SCRIB	5
GO:0031929	TOR signaling	4/809	181/18805	0.0220994	0.513696	-1.39387	0.95517	0.974258	0.878467	PIK3CA/RPS6KA2/ZMPSTE24/SESN3	4
GO:0003143	embryonic heart tube morphogenesis	1/809	71/18805	0.0140845	0.327391	-1.20389	0.956197	0.974703	0.878869	OVOL2	1
GO:0048002	antigen processing and presentation of peptide antigen	1/809	71/18805	0.0140845	0.327391	-1.20389	0.956197	0.974703	0.878869	HLA-B	1
GO:0050435	amyloid-beta metabolic process	1/809	71/18805	0.0140845	0.327391	-1.20389	0.956197	0.974703	0.878869	ABCA2	1
GO:0006303	double-strand break repair via nonhomologous end joining	1/809	72/18805	0.0138889	0.322844	-1.22057	0.958089	0.976229	0.880245	KDM2A	1
GO:0006414	translational elongation	1/809	72/18805	0.0138889	0.322844	-1.22057	0.958089	0.976229	0.880245	GIGYF2	1
GO:0017157	regulation of exocytosis	4/809	184/18805	0.0217391	0.505321	-1.42969	0.959018	0.976975	0.880917	PRKN/RPH3AL/SDC4/LRRK2	4
GO:0038202	TORC1 signaling	2/809	114/18805	0.0175439	0.407803	-1.34466	0.959675	0.977269	0.881182	RPS6KA2/SESN3	2
GO:0009988	cell-cell recognition	1/809	73/18805	0.0136986	0.318421	-1.23708	0.959899	0.977269	0.881182	DOCK2	1
GO:0010972	negative regulation of G2/M transition of mitotic cell cycle	1/809	73/18805	0.0136986	0.318421	-1.23708	0.959899	0.977269	0.881182	PINX1	1
GO:0071478	cellular response to radiation	4/809	185/18805	0.0216216	0.502589	-1.44153	0.960231	0.977407	0.881307	CERS1/COPS9/ZMPSTE24/PPID	4
GO:0002819	regulation of adaptive immune response	5/809	219/18805	0.0228311	0.530702	-1.48112	0.961586	0.978429	0.882228	PVR/HLA-B/IL23R/CD226/AHR	5
GO:0030514	negative regulation of BMP signaling pathway	1/809	74/18805	0.0135135	0.314118	-1.25342	0.961631	0.978429	0.882228	TRIM33	1
GO:0007059	chromosome segregation	12/809	431/18805	0.0278422	0.647186	-1.57107	0.961903	0.978504	0.882296	PINX1/SMARCA2/DUSP1/FMN2/SMARCA4/CDC42/TENT4A/KNTC1/PCID2/DYNC1H1/HNRNPU/PUM2	12
GO:0002444	myeloid leukocyte mediated immunity	2/809	116/18805	0.0172414	0.400771	-1.37259	0.962545	0.978707	0.882479	TRAF3IP2/KIT	2
GO:0032088	negative regulation of NF-kappaB transcription factor activity	1/809	75/18805	0.0133333	0.30993	-1.2696	0.963288	0.978707	0.882479	IRAK3	1
GO:0032206	positive regulation of telomere maintenance	1/809	75/18805	0.0133333	0.30993	-1.2696	0.963288	0.978707	0.882479	MAPK1	1
GO:0071479	cellular response to ionizing radiation	1/809	75/18805	0.0133333	0.30993	-1.2696	0.963288	0.978707	0.882479	ZMPSTE24	1
GO:0090307	mitotic spindle assembly	1/809	75/18805	0.0133333	0.30993	-1.2696	0.963288	0.978707	0.882479	HNRNPU	1
GO:1902750	negative regulation of cell cycle G2/M phase transition	1/809	75/18805	0.0133333	0.30993	-1.2696	0.963288	0.978707	0.882479	PINX1	1
GO:0019882	antigen processing and presentation	2/809	117/18805	0.017094	0.397346	-1.38641	0.963905	0.979133	0.882863	HLA-B/RFTN1	2
GO:0032008	positive regulation of TOR signaling	1/809	76/18805	0.0131579	0.305852	-1.28562	0.964874	0.979715	0.883388	PIK3CA	1
GO:0032481	positive regulation of type I interferon production	1/809	76/18805	0.0131579	0.305852	-1.28562	0.964874	0.979715	0.883388	PLCG2	1
GO:0032006	regulation of TOR signaling	3/809	155/18805	0.0193548	0.449898	-1.45808	0.965343	0.979991	0.883637	PIK3CA/ZMPSTE24/SESN3	3
GO:0032007	negative regulation of TOR signaling	1/809	77/18805	0.012987	0.30188	-1.30149	0.966391	0.980345	0.883956	SESN3	1
GO:0031640	killing of cells of another organism	2/809	119/18805	0.0168067	0.390668	-1.41378	0.966484	0.980345	0.883956	DEFB128/MICB	2
GO:0046822	regulation of nucleocytoplasmic transport	2/809	119/18805	0.0168067	0.390668	-1.41378	0.966484	0.980345	0.883956	ANGPT1/PRKD1	2
GO:0141061	disruption of cell in another organism	2/809	119/18805	0.0168067	0.390668	-1.41378	0.966484	0.980345	0.883956	DEFB128/MICB	2
GO:0019731	antibacterial humoral response	1/809	79/18805	0.0126582	0.294237	-1.33279	0.969232	0.982633	0.886019	APP	1
GO:0006282	regulation of DNA repair	5/809	227/18805	0.0220264	0.511999	-1.56836	0.969386	0.982633	0.886019	SMARCA2/TAF7/RAD52/FMN2/SMARCA4	5
GO:0006457	protein folding	5/809	227/18805	0.0220264	0.511999	-1.56836	0.969386	0.982633	0.886019	PPIA/HSPA9/POFUT2/DNAJB6/PPID	5
GO:0002263	cell activation involved in immune response	8/809	323/18805	0.0247678	0.575721	-1.63076	0.970243	0.982633	0.886019	PLCG2/IL23R/DOCK2/RORA/FOXP1/PCK1/KIT/APP	8
GO:0006302	double-strand break repair	8/809	323/18805	0.0247678	0.575721	-1.63076	0.970243	0.982633	0.886019	SMARCA2/KDM2A/RAD52/FMN2/SMARCA4/VCP/TENT4A/RAD51B	8
GO:0022618	protein-RNA complex assembly	5/809	228/18805	0.0219298	0.509753	-1.57909	0.970251	0.982633	0.886019	PTBP2/ZNHIT6/CELF4/GEMIN6/DDX39B	5
GO:0002437	inflammatory response to antigenic stimulus	1/809	80/18805	0.0125	0.290559	-1.34822	0.970561	0.982633	0.886019	RBPJ	1
GO:0002697	regulation of immune effector process	11/809	414/18805	0.02657	0.617614	-1.66806	0.970716	0.982633	0.886019	PVR/IRAK3/PLCG2/ANGPT1/HLA-B/IL23R/MASP1/CD226/AHR/PCK1/KIT	11
GO:0051054	positive regulation of DNA metabolic process	7/809	293/18805	0.0238908	0.555335	-1.62649	0.970997	0.982633	0.886019	SMARCA2/FMN2/SMARCA4/CDC42/VEGFA/GATA5/MAPK1	7
GO:0141188	nucleic acid catabolic process	12/809	444/18805	0.027027	0.628236	-1.68082	0.971074	0.982633	0.886019	RBM47/VPS54/RNASEH2B/QKI/TENT4A/METTL16/GIGYF2/TRAF3IP2/PCID2/GATA5/HNRNPU/PUM2	12
GO:0046634	regulation of alpha-beta T cell activation	2/809	123/18805	0.0162602	0.377963	-1.46747	0.971121	0.982633	0.886019	IL23R/ZBTB16	2
GO:0141060	disruption of anatomical structure in another organism	2/809	123/18805	0.0162602	0.377963	-1.46747	0.971121	0.982633	0.886019	DEFB128/MICB	2
GO:0043299	leukocyte degranulation	1/809	81/18805	0.0123457	0.286972	-1.36352	0.971833	0.983036	0.886382	KIT	1
GO:0000956	nuclear-transcribed mRNA catabolic process	2/809	124/18805	0.016129	0.374915	-1.48068	0.97218	0.983036	0.886382	TENT4A/HNRNPU	2
GO:0000723	telomere maintenance	3/809	162/18805	0.0185185	0.430458	-1.54361	0.972553	0.983036	0.886382	PINX1/HNRNPU/MAPK1	3
GO:0006261	DNA-templated DNA replication	3/809	162/18805	0.0185185	0.430458	-1.54361	0.972553	0.983036	0.886382	POLE/GMNC/ZMPSTE24	3
GO:0006402	mRNA catabolic process	9/809	357/18805	0.0252101	0.586002	-1.67444	0.972625	0.983036	0.886382	RBM47/QKI/TENT4A/METTL16/GIGYF2/TRAF3IP2/PCID2/HNRNPU/PUM2	9
GO:0002285	lymphocyte activation involved in immune response	5/809	231/18805	0.021645	0.503133	-1.61103	0.972711	0.983036	0.886382	PLCG2/IL23R/RORA/FOXP1/PCK1	5
GO:0043537	negative regulation of blood vessel endothelial cell migration	1/809	82/18805	0.0121951	0.283473	-1.37868	0.97305	0.983178	0.88651	STARD13	1
GO:1903305	regulation of regulated secretory pathway	2/809	126/18805	0.015873	0.368964	-1.50686	0.974187	0.984125	0.887365	RPH3AL/LRRK2	2
GO:2000514	regulation of CD4-positive, alpha-beta T cell activation	1/809	85/18805	0.0117647	0.273468	-1.42339	0.976395	0.986054	0.889104	IL23R	1
GO:0002443	leukocyte mediated immunity	13/809	483/18805	0.0269151	0.625635	-1.76723	0.976496	0.986054	0.889104	PVR/PLCG2/CSF2RB/HLA-B/KIF5B/IL23R/CD226/LYST/AHR/TRAF3IP2/KIT/CTSC/RFTN1	13
GO:0032479	regulation of type I interferon production	2/809	129/18805	0.0155039	0.360384	-1.54555	0.976936	0.986054	0.889104	PLCG2/QKI	2
GO:0032606	type I interferon production	2/809	129/18805	0.0155039	0.360384	-1.54555	0.976936	0.986054	0.889104	PLCG2/QKI	2
GO:0009615	response to virus	11/809	425/18805	0.0258824	0.601629	-1.76125	0.977112	0.986054	0.889104	HCFC2/IRAK3/AKAP1/IL23R/SAP30BP/LYST/ZMPSTE24/MICB/TRAF3IP2/TRIM5/CCDC92	11
GO:0008625	extrinsic apoptotic signaling pathway via death domain receptors	1/809	86/18805	0.0116279	0.270288	-1.43804	0.977415	0.986054	0.889104	STK3	1
GO:0140588	chromatin looping	3/809	168/18805	0.0178571	0.415085	-1.61462	0.977579	0.986054	0.889104	VCP/CHD6/DDX39B	3
GO:0002460	adaptive immune response based on somatic recombination of immune receptors built from immunoglobulin superfamily domains	10/809	396/18805	0.0252525	0.586989	-1.76119	0.977689	0.986054	0.889104	PVR/CSF2RB/HLA-B/IL23R/RORA/CD226/AHR/TRAF3IP2/CTSC/RFTN1	10
GO:0007051	spindle organization	4/809	206/18805	0.0194175	0.451354	-1.67877	0.979152	0.987328	0.890253	EFHC1/VCP/DYNC1H1/HNRNPU	4
GO:0032543	mitochondrial translation	2/809	132/18805	0.0151515	0.352193	-1.58357	0.979402	0.987379	0.890298	MRPL17/MRPL18	2
GO:0006959	humoral immune response	7/809	309/18805	0.0226537	0.52658	-1.77909	0.980946	0.988735	0.891521	ST6GAL1/MASP1/RBPJ/BST1/IL7/TRAF3IP2/APP	7
GO:0042742	defense response to bacterium	8/809	343/18805	0.0233236	0.542152	-1.81443	0.982016	0.989611	0.892311	RNASE1/DEFB128/IL23R/LYST/FOXP1/RBPJ/APP/PRKD1	8
GO:0051225	spindle assembly	2/809	136/18805	0.0147059	0.341835	-1.63326	0.982295	0.98969	0.892382	DYNC1H1/HNRNPU	2
GO:0031123	RNA 3'-end processing	1/809	92/18805	0.0108696	0.25266	-1.52353	0.982675	0.98969	0.892382	TENT4A	1
GO:0006260	DNA replication	6/809	280/18805	0.0214286	0.498102	-1.79402	0.982693	0.98969	0.892382	POLE/GMNC/CDC42/S100A11/ZMPSTE24/REV1	6
GO:0018205	peptidyl-lysine modification	2/809	138/18805	0.0144928	0.33688	-1.6577	0.98359	0.990391	0.893014	HDAC2/HDAC4	2
GO:0042254	ribosome biogenesis	7/809	317/18805	0.022082	0.513291	-1.85296	0.984635	0.991199	0.893743	TSR1/C1D/ZNHIT6/METTL16/USP36/SLX9/AATF	7
GO:0034728	nucleosome organization	2/809	140/18805	0.0142857	0.332068	-1.68188	0.984792	0.991199	0.893743	CABIN1/SMARCA4	2
GO:0002366	leukocyte activation involved in immune response	7/809	319/18805	0.0219436	0.510073	-1.87119	0.985447	0.99149	0.894005	PLCG2/IL23R/DOCK2/RORA/FOXP1/PCK1/KIT	7
GO:0045132	meiotic chromosome segregation	1/809	96/18805	0.0104167	0.242133	-1.57839	0.985482	0.99149	0.894005	FMN2	1
GO:0006401	RNA catabolic process	10/809	415/18805	0.0240964	0.560114	-1.92125	0.985837	0.991645	0.894145	RBM47/RNASEH2B/QKI/TENT4A/METTL16/GIGYF2/TRAF3IP2/PCID2/HNRNPU/PUM2	10
GO:0007098	centrosome cycle	2/809	143/18805	0.013986	0.325101	-1.71767	0.986437	0.992047	0.894508	CEP250/MARK4	2
GO:0000281	mitotic cytokinesis	1/809	98/18805	0.0102041	0.237191	-1.60523	0.986711	0.992121	0.894574	EFHC1	1
GO:1903432	regulation of TORC1 signaling	1/809	100/18805	0.01	0.232447	-1.6317	0.987835	0.99305	0.895412	SESN3	1
GO:0010596	negative regulation of endothelial cell migration	1/809	101/18805	0.00990099	0.230146	-1.6448	0.988361	0.993377	0.895707	STARD13	1
GO:0032200	telomere organization	3/809	189/18805	0.015873	0.368964	-1.84864	0.989118	0.993936	0.896211	PINX1/HNRNPU/MAPK1	3
GO:2001252	positive regulation of chromosome organization	1/809	105/18805	0.00952381	0.221379	-1.69633	0.990248	0.99487	0.897053	MAPK1	1
GO:0002312	B cell activation involved in immune response	1/809	106/18805	0.00943396	0.21929	-1.70901	0.99067	0.995092	0.897253	PLCG2	1
GO:0002377	immunoglobulin production	1/809	108/18805	0.00925926	0.215229	-1.73412	0.99146	0.995683	0.897786	TRAF3IP2	1
GO:0031023	microtubule organizing center organization	2/809	156/18805	0.0128205	0.29801	-1.86671	0.991772	0.995795	0.897887	CEP250/MARK4	2
GO:0016064	immunoglobulin mediated immune response	3/809	205/18805	0.0146341	0.340167	-2.01403	0.993813	0.997641	0.899552	CSF2RB/CD226/TRAF3IP2	3
GO:0070507	regulation of microtubule cytoskeleton organization	2/809	166/18805	0.0120482	0.280057	-1.97539	0.994421	0.997867	0.899755	DYNC1H1/HNRNPU	2
GO:0019724	B cell mediated immunity	3/809	208/18805	0.0144231	0.335261	-2.04396	0.994441	0.997867	0.899755	CSF2RB/CD226/TRAF3IP2	3
GO:0006334	nucleosome assembly	1/809	120/18805	0.00833333	0.193706	-1.87866	0.994978	0.998204	0.900059	CABIN1	1
GO:0033108	mitochondrial respiratory chain complex assembly	1/809	122/18805	0.00819672	0.190531	-1.90182	0.995404	0.998428	0.900262	FXN	1
GO:0022613	ribonucleoprotein complex biogenesis	11/809	494/18805	0.0222672	0.517596	-2.30372	0.995683	0.998507	0.900332	TSR1/C1D/PTBP2/ZNHIT6/METTL16/CELF4/USP36/GEMIN6/SLX9/AATF/DDX39B	11
GO:0140053	mitochondrial gene expression	2/809	176/18805	0.0113636	0.264145	-2.07953	0.996228	0.998851	0.900643	MRPL17/MRPL18	2
GO:0061844	antimicrobial humoral immune response mediated by antimicrobial peptide	1/809	136/18805	0.00735294	0.170917	-2.0574	0.997527	0.999802	0.9015	APP	1
GO:0000724	double-strand break repair via homologous recombination	2/809	188/18805	0.0106383	0.247285	-2.19921	0.997651	0.999802	0.9015	RAD52/RAD51B	2
GO:0001818	negative regulation of cytokine production	7/809	389/18805	0.0179949	0.418286	-2.45809	0.998058	0.999802	0.9015	IRAK3/ANGPT1/QKI/IL23R/INHBA/PDCD1LG2/IL37	7
GO:0000725	recombinational repair	2/809	194/18805	0.0103093	0.239637	-2.25709	0.998149	0.999802	0.9015	RAD52/RAD51B	2
GO:0010212	response to ionizing radiation	1/809	143/18805	0.00699301	0.162551	-2.13137	0.998187	0.999802	0.9015	ZMPSTE24	1
GO:0032886	regulation of microtubule-based process	3/809	269/18805	0.0111524	0.259235	-2.59454	0.99941	0.999997	0.901676	MARK4/DYNC1H1/HNRNPU	3
GO:0002181	cytoplasmic translation	1/809	169/18805	0.00591716	0.137543	-2.3879	0.999428	0.999997	0.901676	HNRNPU	1
GO:0019730	antimicrobial humoral response	1/809	185/18805	0.00540541	0.125647	-2.53393	0.999719	0.999997	0.901676	APP	1
GO:0007608	sensory perception of smell	7/809	465/18805	0.0150538	0.349921	-3.00957	0.999822	0.999997	0.901676	OR10P1/OR10G2/OR10AD1/OR52B4/OR2Z1/OR9K2/ADCY3	7
GO:0140694	membraneless organelle assembly	6/809	427/18805	0.0140515	0.326624	-2.98424	0.999825	0.999997	0.901676	FHOD3/KNTC1/DYNC1H1/HNRNPU/PRKD1/PUM2	6
GO:0050911	detection of chemical stimulus involved in sensory perception of smell	6/809	433/18805	0.0138568	0.322098	-3.02583	0.999857	0.999997	0.901676	OR10P1/OR10G2/OR10AD1/OR52B4/OR2Z1/OR9K2	6
GO:0050907	detection of chemical stimulus involved in sensory perception	7/809	480/18805	0.0145833	0.338986	-3.11043	0.999891	0.999997	0.901676	OR10P1/OR10G2/OR10AD1/OR52B4/OR2Z1/OR9K2/PLCB2	7
GO:0006310	DNA recombination	2/809	352/18805	0.00568182	0.132072	-3.48524	0.999997	0.999997	0.901676	RAD52/RAD51B	2

### Sheet: GO_Cellular_Component
ID	Description	GeneRatio	BgRatio	RichFactor	FoldEnrichment	zScore	pvalue	p.adjust	qvalue	geneID	Count
GO:0034702	monoatomic ion channel complex	41/836	361/19880	0.113573	2.70076	6.83267	8.02251e-09	4.5247e-06	4.04504e-06	AKAP6/CACNB2/CACNG4/KCNC4/CNTNAP2/GRID2/GABRA1/KCNK2/DLG2/CNGB3/DPP6/GABRG3/GRIK3/KCNK10/GABRG2/GRIA1/C2CD6/CACNA2D2/KCNIP4/KCNG2/KCNC2/KCNMB2/CACNA2D4/SLC26A6/GRIK2/MICU1/KCNJ6/GRIA4/GRIK1/CHRNB3/PKD1L1/CLCN1/PDE4B/PDE4D/KCNQ1/DPP10/GABRA6/CACNA1E/TRPC4/KCNG4/SHISA9	41
GO:0034703	cation channel complex	29/836	223/19880	0.130045	3.09245	6.58372	6.87567e-08	1.93894e-05	1.73339e-05	AKAP6/CACNB2/CACNG4/KCNC4/CNTNAP2/KCNK2/DLG2/CNGB3/DPP6/GRIK3/C2CD6/CACNA2D2/KCNIP4/KCNG2/KCNC2/KCNMB2/CACNA2D4/GRIK2/MICU1/KCNJ6/GRIK1/PKD1L1/PDE4B/PDE4D/KCNQ1/DPP10/CACNA1E/TRPC4/KCNG4	29
GO:1902495	transmembrane transporter complex	47/836	498/19880	0.0943775	2.24429	5.89193	2.11356e-07	3.97349e-05	3.55226e-05	AKAP6/ABCA2/CACNB2/CACNG4/NDUFA4/KCNC4/CNTNAP2/GRID2/GABRA1/KCNK2/DLG2/CNGB3/DPP6/GABRG3/GRIK3/KCNK10/GABRG2/GRIA1/C2CD6/CACNA2D2/KCNIP4/KCNG2/KCNC2/KCNMB2/CACNA2D4/SLC26A6/GRIK2/MICU1/KCNJ6/GRIA4/GRIK1/CHRNB3/PKD1L1/CLCN1/ATP6V1G2/PDE4B/PDE4D/KCNQ1/DPP10/FXYD1/UQCRB/GABRA6/CACNA1E/TRPC4/KCNG4/SHISA9/ATP12A	47
GO:0099572	postsynaptic specialization	40/836	396/19880	0.10101	2.40201	5.90447	2.98478e-07	4.20854e-05	3.76239e-05	CACNG4/ITPR1/LRRC4C/GRID2/GABRA1/KCNK2/DLG2/TMEM108/SPOCK1/ADD2/PRKN/GRIK3/TNIK/GABRG2/GRIA1/PDLIM5/KALRN/DLGAP1/PKP4/TIAM1/GRIK2/GRIA4/GRIP1/GRIK1/ERBB4/GRIP2/GRM1/PDE4B/ANKS1B/DGKI/SORCS2/MPP2/PPP1R9A/PAK2/EGLN1/INPP4A/GAP43/GABRA6/SCRIB/SHISA9	40
GO:0014069	postsynaptic density	37/836	360/19880	0.102778	2.44405	5.79313	5.42349e-07	4.68745e-05	4.19053e-05	CACNG4/ITPR1/LRRC4C/GRID2/KCNK2/DLG2/TMEM108/SPOCK1/ADD2/PRKN/GRIK3/TNIK/GRIA1/PDLIM5/KALRN/DLGAP1/PKP4/TIAM1/GRIK2/GRIA4/GRIP1/GRIK1/ERBB4/GRIP2/GRM1/PDE4B/ANKS1B/DGKI/SORCS2/MPP2/PPP1R9A/PAK2/EGLN1/INPP4A/GAP43/SCRIB/SHISA9	37
GO:0097060	synaptic membrane	43/836	452/19880	0.0951327	2.26225	5.68749	5.61737e-07	4.68745e-05	4.19053e-05	CACNG4/KCNC4/CNTNAP2/LRRC4C/GRID2/GABRA1/KCNK2/DLG2/GABRG3/NTNG1/TMEM108/GRIK3/GABRG2/GRIA1/GRM7/CACNA2D2/KCNC2/CLMP/CADM3/TIAM1/GRIK2/GRIA4/NCAM2/GRIP1/PCDH8/UNC13C/GRIK1/ERBB4/CHRNB3/GRIP2/SLC6A2/SLC1A7/NRXN3/UNC13A/GRM1/DGKI/SORCS2/CNTNAP4/PTPRD/SLC6A1/GABRA6/SCRIB/SHISA9	43
GO:0032279	asymmetric synapse	38/836	376/19880	0.101064	2.40329	5.75573	5.81776e-07	4.68745e-05	4.19053e-05	CACNG4/ITPR1/LRRC4C/GRID2/KCNK2/DLG2/TMEM108/SPOCK1/ADD2/PRKN/GRIK3/TNIK/GRIA1/GRM7/PDLIM5/KALRN/DLGAP1/PKP4/TIAM1/GRIK2/GRIA4/GRIP1/GRIK1/ERBB4/GRIP2/GRM1/PDE4B/ANKS1B/DGKI/SORCS2/MPP2/PPP1R9A/PAK2/EGLN1/INPP4A/GAP43/SCRIB/SHISA9	38
GO:0005912	adherens junction	24/836	189/19880	0.126984	3.01967	5.84519	1.41173e-06	9.95267e-05	8.89759e-05	FRMD4B/CDHR3/PVR/CTNNA2/PLPP3/CDH4/CTNNA3/DLG2/SORBS1/TMEM204/CYTH3/PDLIM5/HMCN1/S100A11/PKP4/MYO1E/PARD3B/VEGFA/AJAP1/CDH13/SCRIB/FMN1/MPP7/CDH12	24
GO:0098984	neuron to neuron synapse	39/836	414/19880	0.0942029	2.24014	5.3426	2.39188e-06	0.000149891	0.000134001	CACNG4/ITPR1/LRRC4C/GRID2/KCNK2/DLG2/TMEM108/SPOCK1/ADD2/PRKN/GRIK3/TNIK/GRIA1/GRM7/PDLIM5/KALRN/DLGAP1/PKP4/TIAM1/GRIK2/GRIA4/GRIP1/GRIK1/ERBB4/GRIP2/GRM1/PDE4B/ANKS1B/DGKI/SORCS2/MPP2/PTPRD/PPP1R9A/PAK2/EGLN1/INPP4A/GAP43/SCRIB/SHISA9	39
GO:0034705	potassium channel complex	16/836	100/19880	0.16	3.80478	5.89125	4.08035e-06	0.000230132	0.000205735	KCNC4/CNTNAP2/KCNK2/DLG2/DPP6/GRIK3/KCNIP4/KCNG2/KCNC2/KCNMB2/GRIK2/KCNJ6/GRIK1/KCNQ1/DPP10/KCNG4	16
GO:0099634	postsynaptic specialization membrane	20/836	156/19880	0.128205	3.04871	5.38227	9.05273e-06	0.000464158	0.000414953	CACNG4/LRRC4C/GRID2/GABRA1/KCNK2/DLG2/TMEM108/GRIK3/GABRG2/GRIA1/TIAM1/GRIK2/GRIA4/GRIK1/ERBB4/GRM1/SORCS2/GABRA6/SCRIB/SHISA9	20
GO:0098839	postsynaptic density membrane	17/836	126/19880	0.134921	3.2084	5.21023	2.14184e-05	0.00100667	0.000899949	CACNG4/LRRC4C/GRID2/KCNK2/DLG2/TMEM108/GRIK3/GRIA1/TIAM1/GRIK2/GRIA4/GRIK1/ERBB4/GRM1/SORCS2/SCRIB/SHISA9	17
GO:0045211	postsynaptic membrane	30/836	321/19880	0.0934579	2.22242	4.62617	3.96651e-05	0.00171216	0.00153065	CACNG4/KCNC4/LRRC4C/GRID2/GABRA1/KCNK2/DLG2/GABRG3/TMEM108/GRIK3/GABRG2/GRIA1/GRM7/KCNC2/CLMP/TIAM1/GRIK2/GRIA4/GRIP1/PCDH8/GRIK1/ERBB4/CHRNB3/GRIP2/GRM1/SORCS2/SLC6A1/GABRA6/SCRIB/SHISA9	30
GO:0034704	calcium channel complex	12/836	72/19880	0.166667	3.96332	5.27771	4.25004e-05	0.00171216	0.00153065	AKAP6/CACNB2/CACNG4/C2CD6/CACNA2D2/CACNA2D4/MICU1/PKD1L1/PDE4B/PDE4D/CACNA1E/TRPC4	12
GO:0032590	dendrite membrane	9/836	42/19880	0.214286	5.09569	5.56704	5.0299e-05	0.00189124	0.00169075	KCNC4/GABRA1/GABRG3/GABRG2/GRIA1/KCNC2/MPP2/GABRA6/SHISA9	9
GO:0045177	apical part of cell	39/836	479/19880	0.0814196	1.93615	4.34533	6.76003e-05	0.00238291	0.0021303	SLC22A8/CUBN/CYP4F2/SLC12A3/SPECC1/SLC22A2/KCNK2/SLC7A13/TNIK/CRB2/EPB41L4B/CDC42/KCNC2/FRMD6/SLC26A6/MYO7A/OTOA/SLC9A2/PRKCI/PARD3B/ITPR3/STK39/PDE4D/KCNQ1/PROM1/SLC14A2/FAT1/SLC9A3/APP/ABCB1/FXYD1/AJAP1/TEK/ADCY10/PAPPA2/NRG1/PLB1/PATJ/ATP12A	39
GO:0042734	presynaptic membrane	20/836	181/19880	0.110497	2.62761	4.60882	7.91989e-05	0.00254248	0.00227295	KCNC4/CNTNAP2/NTNG1/GRIK3/GRIA1/CACNA2D2/KCNC2/CADM3/GRIK2/PCDH8/UNC13C/GRIK1/ERBB4/SLC6A2/NRXN3/UNC13A/CNTNAP4/PTPRD/SLC6A1/SCRIB	20
GO:0016529	sarcoplasmic reticulum	12/836	77/19880	0.155844	3.70596	4.98451	8.3876e-05	0.00254248	0.00227295	TRDN/AKAP6/STIM1/HK2/ITPR1/SRL/NOS1AP/SYNE2/ITPR2/COL6A1/ITPR3/JPH3	12
GO:0008076	voltage-gated potassium channel complex	13/836	89/19880	0.146067	3.47347	4.89992	8.56509e-05	0.00254248	0.00227295	KCNC4/CNTNAP2/KCNK2/DLG2/DPP6/KCNIP4/KCNG2/KCNC2/KCNMB2/KCNJ6/KCNQ1/DPP10/KCNG4	13
GO:0031256	leading edge membrane	20/836	183/19880	0.10929	2.5989	4.55268	9.23258e-05	0.00260359	0.00232758	KCNC4/CNTNAP2/GABRA1/GABRG3/PLCG2/MTMR9/SPRY2/GABRG2/SYNE2/GRIA1/CDC42/KCNC2/TIAM1/KANK1/DLC1/MPP2/GABRA6/SPATA13/EPS8L2/SHISA9	20
GO:0045121	membrane raft	27/836	291/19880	0.0927835	2.20638	4.34357	0.000107168	0.00287822	0.0025731	AKAP6/STIM1/PLPP3/SLC22A6/TRPM8/PLCG2/SORBS1/NOS1AP/ADD2/KDR/ANGPT1/VDAC1/CD226/KIRREL1/SULF1/DLC1/UNC5B/KCNQ1/APP/FXYD1/TEK/CDH13/TRPC4/ABCA1/LRRK2/RFTN1/MAPK1	27
GO:0098857	membrane microdomain	27/836	293/19880	0.0921502	2.19132	4.30428	0.000120136	0.00307986	0.00275336	AKAP6/STIM1/PLPP3/SLC22A6/TRPM8/PLCG2/SORBS1/NOS1AP/ADD2/KDR/ANGPT1/VDAC1/CD226/KIRREL1/SULF1/DLC1/UNC5B/KCNQ1/APP/FXYD1/TEK/CDH13/TRPC4/ABCA1/LRRK2/RFTN1/MAPK1	27
GO:0016324	apical plasma membrane	34/836	413/19880	0.0823245	1.95767	4.12061	0.000157571	0.00386391	0.0034543	SLC22A8/CUBN/CYP4F2/SLC12A3/SLC22A2/KCNK2/SLC7A13/TNIK/CRB2/KCNC2/FRMD6/SLC26A6/MYO7A/OTOA/SLC9A2/PRKCI/PARD3B/STK39/PDE4D/KCNQ1/PROM1/SLC14A2/FAT1/SLC9A3/ABCB1/FXYD1/AJAP1/TEK/ADCY10/PAPPA2/NRG1/PLB1/PATJ/ATP12A	34
GO:0016528	sarcoplasm	13/836	97/19880	0.134021	3.187	4.52386	0.000208542	0.00490075	0.00438122	TRDN/AKAP6/STIM1/HK2/ITPR1/SRL/SPOCK1/NOS1AP/SYNE2/ITPR2/COL6A1/ITPR3/JPH3	13
GO:0008328	ionotropic glutamate receptor complex	8/836	41/19880	0.195122	4.63998	4.88824	0.000262914	0.00593135	0.00530257	CACNG4/GRID2/GRIK3/GRIA1/GRIK2/GRIA4/GRIK1/SHISA9	8
GO:0032589	neuron projection membrane	10/836	63/19880	0.15873	3.77459	4.62137	0.000277115	0.00601126	0.005374	KCNC4/CNTNAP2/GABRA1/GABRG3/GABRG2/GRIA1/KCNC2/MPP2/GABRA6/SHISA9	10
GO:0033017	sarcoplasmic reticulum membrane	8/836	44/19880	0.181818	4.32362	4.62415	0.000436313	0.0091141	0.00814791	TRDN/AKAP6/STIM1/SRL/NOS1AP/SYNE2/ITPR2/JPH3	8
GO:0005891	voltage-gated calcium channel complex	8/836	45/19880	0.177778	4.22754	4.54133	0.000511346	0.0103	0.00920808	CACNB2/CACNG4/C2CD6/CACNA2D2/CACNA2D4/PDE4B/PDE4D/CACNA1E	8
GO:0000138	Golgi trans cisterna	4/836	10/19880	0.4	9.51196	5.64095	0.000532051	0.0103475	0.00925053	SGMS1/ST6GAL1/GCC1/TMEM59	4
GO:0098878	neurotransmitter receptor complex	8/836	46/19880	0.173913	4.13564	4.46088	0.000596492	0.0112141	0.0100253	CACNG4/GRID2/GRIK3/GRIA1/GRIK2/GRIA4/GRIK1/SHISA9	8
GO:0044853	plasma membrane raft	13/836	115/19880	0.113043	2.68816	3.80396	0.00109443	0.0199116	0.0178008	AKAP6/STIM1/SLC22A6/TRPM8/SORBS1/NOS1AP/ADD2/DLC1/FXYD1/CDH13/TRPC4/LRRK2/MAPK1	13
GO:0031253	cell projection membrane	28/836	359/19880	0.0779944	1.8547	3.42398	0.00132533	0.0233589	0.0208826	CUBN/KCNC4/CNTNAP2/GABRA1/GABRG3/PLCG2/MTMR9/SPRY2/GABRG2/SYNE2/GRIA1/KCNC2/TIAM1/SLC26A6/KANK1/KIRREL1/PKD1L1/DLC1/PROM1/MPP2/SLC9A3/ADCY3/GAP43/GABRA6/SPATA13/EPS8L2/PLB1/SHISA9	28
GO:0031252	cell leading edge	32/836	434/19880	0.0737327	1.75336	3.3247	0.00157048	0.0263172	0.0235274	FGD3/FRMD4B/PIK3CA/KCNC4/CNTNAP2/GABRA1/CTNNA3/GABRG3/PLCG2/MTMR9/SPRY2/CYTH3/GABRG2/SYNE2/GRIA1/CDC42/S100A11/KCNC2/TIAM1/KANK1/PRKCI/DLC1/PALLD/MPP2/FAT1/TLN2/GABRA6/ARAP3/SCRIB/SPATA13/EPS8L2/SHISA9	32
GO:0044309	neuron spine	17/836	180/19880	0.0944444	2.24588	3.51804	0.0015865	0.0263172	0.0235274	GRID2/GABRA1/GABRG2/PPP3CA/GRIA1/CDC42/TIAM1/GRIA4/GRIP2/PDE4B/ANKS1B/DGKI/SORCS2/MPP2/PPP1R9A/APP/SHISA9	17
GO:0005901	caveola	10/836	81/19880	0.123457	2.93579	3.65764	0.0020667	0.0333034	0.0297729	AKAP6/SLC22A6/SORBS1/NOS1AP/DLC1/FXYD1/CDH13/TRPC4/LRRK2/MAPK1	10
GO:0098858	actin-based cell projection	20/836	235/19880	0.0851064	2.02382	3.30791	0.00228083	0.0357331	0.031945	CUBN/NOS1AP/FMN2/ANGPT1/SYNE2/CDC42/MYO1E/PCDH15/MYO7A/PROM1/PPP1R9A/FAT1/TMC1/DYNC1H1/GAP43/TEK/LRRK2/WWOX/SPATA13/EPS8L2	20
GO:0098685	Schaffer collateral - CA1 synapse	11/836	98/19880	0.112245	2.66917	3.47057	0.00272466	0.0415327	0.0371298	ITPR1/LRRC4C/KCNK2/NTNG1/PPP3CA/CDC42/PCDH8/PRKCI/GRM1/PTN/PTPRD	11
GO:0043197	dendritic spine	16/836	178/19880	0.0898876	2.13752	3.194	0.00352673	0.0523441	0.0467951	GRID2/GABRA1/GABRG2/PPP3CA/GRIA1/CDC42/TIAM1/GRIA4/PDE4B/ANKS1B/DGKI/SORCS2/MPP2/PPP1R9A/APP/SHISA9	16
GO:0032281	AMPA glutamate receptor complex	5/836	27/19880	0.185185	4.40369	3.708	0.00485204	0.070168	0.0627295	CACNG4/GRID2/GRIA1/GRIA4/SHISA9	5
GO:0019897	extrinsic component of plasma membrane	11/836	107/19880	0.102804	2.44466	3.13938	0.00536763	0.0756835	0.0676603	CDHR3/CUBN/CTNNA2/CDH4/PPP3CA/GNG12/TIAM1/TRAF3IP2/CDH13/SCRIB/CDH12	11
GO:0098982	GABA-ergic synapse	11/836	108/19880	0.101852	2.42203	3.10467	0.00575579	0.0787629	0.0704133	CNTNAP2/GABRA1/GABRG3/GABRG2/CACNA2D2/KCNC2/ERBB4/PLCB1/SLC6A1/GAP43/CDH13	11
GO:0043296	apical junction complex	14/836	155/19880	0.0903226	2.14786	3.00586	0.00586532	0.0787629	0.0704133	FRMD4B/SORBS1/CYTH3/CRB2/PLXDC1/EPB41L4B/CLDN23/CLDN11/CLMP/FRMD6/PRKCI/PARD3B/MPP7/PATJ	14
GO:0030315	T-tubule	7/836	53/19880	0.132075	3.14074	3.2696	0.00648191	0.0850185	0.0760057	AKAP6/CACNB2/CACNG4/AHNAK2/NOS1AP/CLCN1/FXYD1	7
GO:0032809	neuronal cell body membrane	5/836	29/19880	0.172414	4.09998	3.50016	0.00666032	0.0853731	0.0763228	FLRT1/KCNC4/GRIA1/KCNC2/SLC6A2	5
GO:0014701	junctional sarcoplasmic reticulum membrane	3/836	10/19880	0.3	7.13397	4.06503	0.00712209	0.0890176	0.0795809	TRDN/AKAP6/JPH3	3
GO:1902711	GABA-A receptor complex	4/836	19/19880	0.210526	5.0063	3.6605	0.0072603	0.0890176	0.0795809	GABRA1/GABRG3/GABRG2/GABRA6	4
GO:0005604	basement membrane	10/836	97/19880	0.103093	2.45154	3.00254	0.00760716	0.0912859	0.0816087	FREM3/HMCN1/COL4A4/FREM2/COL6A1/COL8A2/EGFLAM/NTN1/PXDN/TNC	10
GO:0045178	basal part of cell	23/836	317/19880	0.0725552	1.72536	2.72762	0.00809067	0.0950653	0.0849875	SLC22A8/SLC22A2/PLPP3/SLC22A6/DLG2/SLCO4A1/CLDN11/KCNC2/ITGA9/SLC26A6/ERBB4/STK39/KCNQ1/ATP2C2/SLC13A3/AJAP1/ITGA2/TEK/ADCY10/TRPC4/SCRIB/ABCA1/ATP12A	23
GO:0008305	integrin complex	5/836	31/19880	0.16129	3.83547	3.31023	0.00889388	0.100323	0.0896878	ITGAE/ITGA9/ITGB5/ITGBL1/ITGA2	5
GO:0016342	catenin complex	5/836	31/19880	0.16129	3.83547	3.31023	0.00889388	0.100323	0.0896878	CDHR3/CTNNA2/CDH4/CDH13/CDH12	5
GO:0062023	collagen-containing extracellular matrix	29/836	432/19880	0.0671296	1.59634	2.62553	0.00923975	0.102181	0.0913486	FBLN5/SPOCK1/EDIL3/WNT5B/COL5A3/EYS/ANGPT1/FREM3/HMCN1/GDF15/COL4A4/SULF1/FREM2/COL6A1/COL8A2/EGFLAM/IGFBPL1/NTN1/CDON/IL7/PXDN/CTSC/COL19A1/PTPRZ1/CDH13/LTBP1/TNC/LTBP2/NCAM1	29
GO:0031094	platelet dense tubular network	3/836	11/19880	0.272727	6.48543	3.81277	0.00948975	0.102927	0.092016	ITPR1/ITPR2/ITPR3	3
GO:0043195	terminal bouton	6/836	44/19880	0.136364	3.24271	3.12029	0.0098053	0.104343	0.0932818	GRIK3/KCNC2/UNC13C/UNC13A/CPLX4/LRRK2	6
GO:0044298	cell body membrane	5/836	32/19880	0.15625	3.71561	3.22111	0.010184	0.106366	0.0950905	FLRT1/KCNC4/GRIA1/KCNC2/SLC6A2	5
GO:1902710	GABA receptor complex	4/836	21/19880	0.190476	4.52951	3.39052	0.0104892	0.107562	0.0961591	GABRA1/GABRG3/GABRG2/GABRA6	4
GO:0005938	cell cortex	23/836	325/19880	0.0707692	1.68289	2.60065	0.0107193	0.107958	0.0965135	STIM1/FMN2/GRM7/HMCN1/ITPR2/MYO1E/MYO7A/MICAL3/KANK1/UNC13C/DLC1/UNC13A/OSBPL8/PARD3B/STK39/MELK/PPP1R9A/SEPTIN8/DYNC1H1/FRY/TRPC4/PRKD1/MPP7	23
GO:0030658	transport vesicle membrane	19/836	254/19880	0.0748031	1.77881	2.61731	0.0112431	0.111248	0.0994546	SYNRG/ITPR1/SREBF1/HLA-B/GRIA1/ITPR2/CPE/UNC13C/SLC6A2/MCTP1/UNC13A/RPH3AL/ITPR3/ATP6V1G2/DGKI/PTPRN2/SEPTIN8/ARFGEF3/LRRK2	19
GO:0001726	ruffle	15/836	185/19880	0.0810811	1.9281	2.6572	0.0116197	0.112992	0.101013	FGD3/FRMD4B/PLCG2/MTMR9/SPRY2/CYTH3/S100A11/TIAM1/KANK1/DLC1/PALLD/TLN2/ARAP3/SPATA13/EPS8L2	15
GO:0098791	Golgi apparatus subcompartment	26/836	388/19880	0.0670103	1.5935	2.4736	0.0134883	0.128939	0.11527	ATP8A2/CHSY1/PIK3C2A/RAB31/PLPP3/VPS54/SGMS1/ST6GAL1/RIC1/NBEA/PHETA2/ARL5C/COG2/TMEM230/SULF1/GCC1/SCFD1/ATP9B/TMEM59/RBFOX1/ATP2C2/CORO7/APP/PCSK5/LRRK2/PRKD1	26
GO:0044291	cell-cell contact zone	8/836	76/19880	0.105263	2.50315	2.75076	0.0143437	0.134831	0.120538	AKAP6/PIK3CA/CTNNA3/PKP4/TIAM1/FXYD1/AJAP1/SCRIB	8
GO:0016323	basolateral plasma membrane	19/836	264/19880	0.0719697	1.71143	2.4381	0.0163425	0.150896	0.134899	SLC22A8/SLC22A2/PLPP3/SLC22A6/DLG2/SLCO4A1/KCNC2/SLC26A6/ERBB4/STK39/KCNQ1/ATP2C2/SLC13A3/AJAP1/TEK/TRPC4/SCRIB/ABCA1/ATP12A	19
GO:0031594	neuromuscular junction	8/836	78/19880	0.102564	2.43896	2.66787	0.0165878	0.150896	0.134899	LARGE1/DLG2/SPOCK1/GRIA1/UNC13C/ERBB4/UNC13A/APP	8
GO:0005802	trans-Golgi network	19/836	265/19880	0.0716981	1.70497	2.4206	0.0169382	0.151637	0.135562	ATP8A2/PIK3C2A/RAB31/PLPP3/VPS54/RIC1/NBEA/PHETA2/ARL5C/COG2/TMEM230/ATP9B/RBFOX1/ATP2C2/CORO7/APP/PCSK5/LRRK2/PRKD1	19
GO:0008250	oligosaccharyltransferase complex	3/836	14/19880	0.214286	5.09569	3.21187	0.0190588	0.165372	0.147841	DDOST/STT3A/TUSC3	3
GO:0035253	ciliary rootlet	3/836	14/19880	0.214286	5.09569	3.21187	0.0190588	0.165372	0.147841	KLC3/KIF5B/APP	3
GO:0005923	bicellular tight junction	11/836	129/19880	0.0852713	2.02774	2.45362	0.0202338	0.172907	0.154577	FRMD4B/CYTH3/PLXDC1/EPB41L4B/CLDN23/CLDN11/CLMP/PRKCI/PARD3B/MPP7/PATJ	11
GO:0019898	extrinsic component of membrane	13/836	165/19880	0.0787879	1.87357	2.36081	0.0222498	0.187297	0.167442	CDHR3/CUBN/CTNNA2/PIK3CA/CDH4/PPP3CA/KALRN/GNG12/TIAM1/TRAF3IP2/CDH13/SCRIB/CDH12	13
GO:0005902	microvillus	9/836	100/19880	0.09	2.14019	2.39489	0.024906	0.206573	0.184675	CUBN/FMN2/ANGPT1/MYO1E/MYO7A/PROM1/TEK/LRRK2/WWOX	9
GO:0043198	dendritic shaft	5/836	40/19880	0.125	2.97249	2.61634	0.0253024	0.20682	0.184895	GRIA1/GRM7/KIRREL1/MPP2/APP	5
GO:0048786	presynaptic active zone	8/836	85/19880	0.0941176	2.23811	2.39669	0.0264335	0.212979	0.190401	NTNG1/GRIA1/GRM7/CACNA2D2/UNC13C/UNC13A/EGFLAM/APP	8
GO:0043204	perikaryon	12/836	152/19880	0.0789474	1.87736	2.27499	0.0269813	0.214213	0.191505	CNTNAP2/DLG2/GRIK3/KCNC2/GRIP1/BRD1/GIGYF2/SORCS2/OLFM1/APP/GAP43/LRRK2	12
GO:0009925	basal plasma membrane	20/836	298/19880	0.0671141	1.59597	2.17182	0.0273464	0.214213	0.191505	SLC22A8/SLC22A2/PLPP3/SLC22A6/DLG2/SLCO4A1/KCNC2/ITGA9/SLC26A6/ERBB4/STK39/KCNQ1/ATP2C2/SLC13A3/AJAP1/TEK/TRPC4/SCRIB/ABCA1/ATP12A	20
GO:0070160	tight junction	11/836	136/19880	0.0808824	1.92337	2.26387	0.0285536	0.220606	0.19722	FRMD4B/CYTH3/PLXDC1/EPB41L4B/CLDN23/CLDN11/CLMP/PRKCI/PARD3B/MPP7/PATJ	11
GO:0034707	chloride channel complex	6/836	56/19880	0.107143	2.54785	2.43023	0.029608	0.225661	0.201739	GABRA1/GABRG3/GABRG2/SLC26A6/CLCN1/GABRA6	6
GO:0098636	protein complex involved in cell adhesion	6/836	58/19880	0.103448	2.45999	2.33298	0.0344276	0.258896	0.23145	ITGAE/ITGA9/ITGB5/ITGBL1/ITGA2/TNC	6
GO:0099568	cytoplasmic region	20/836	307/19880	0.0651466	1.54918	2.03178	0.0357552	0.26302	0.235137	MAP1LC3B/DLG2/TMEM108/ROPN1L/EFHC1/IFT140/GRIK3/KIF5B/DNHD1/BLOC1S3/UNC13C/UNC13A/CEP162/DNAH3/CFAP46/DNAH9/DYNC1H1/CFAP61/LRRK2/PACRG	20
GO:0030133	transport vesicle	27/836	444/19880	0.0608108	1.44608	1.99167	0.0359087	0.26302	0.235137	SYNRG/ITPR1/SREBF1/COPE/COPB1/HLA-B/GRIA1/STON2/ITPR2/CPE/TMEM230/BLOC1S3/UNC13C/SLC6A2/MCTP1/UNC13A/RPH3AL/ITPR3/ATP6V1G2/PDE4B/KCNQ1/DGKI/PTPRN2/SEPTIN8/APP/ARFGEF3/LRRK2	27
GO:0042383	sarcolemma	11/836	143/19880	0.0769231	1.82922	2.08507	0.039083	0.28055	0.250809	AKAP6/CACNB2/CACNG4/KCNK2/AHNAK2/NOS1AP/PPP3CA/FGF6/CLCN1/COL6A1/FXYD1	11
GO:0032838	plasma membrane bounded cell projection cytoplasm	18/836	272/19880	0.0661765	1.57367	1.99596	0.0392969	0.28055	0.250809	MAP1LC3B/DLG2/TMEM108/ROPN1L/EFHC1/IFT140/GRIK3/KIF5B/DNHD1/BLOC1S3/CEP162/DNAH3/CFAP46/DNAH9/DYNC1H1/CFAP61/LRRK2/PACRG	18
GO:0031965	nuclear membrane	20/836	312/19880	0.0641026	1.52435	1.95591	0.0411827	0.290338	0.25956	PHF11/AKAP6/CEP128/ITPR1/NOS1AP/SYNE2/IL15RA/TENT4A/DCTN5/SMOX/CNEP1R1/ZMPSTE24/OSBPL8/ITPR3/PLCB1/PAK5/AHCTF1/SYNE3/INPP4A/PUM2	20
GO:0001750	photoreceptor outer segment	8/836	94/19880	0.0851064	2.02382	2.08464	0.0442494	0.308107	0.275445	CNGB3/CEP250/EYS/IFT140/PCDH15/MYO7A/WDR19/PROM1	8
GO:0030055	cell-substrate junction	26/836	434/19880	0.0599078	1.4246	1.87384	0.0452566	0.309513	0.276702	AFAP1/FLRT1/PVR/SYNPO2/SORBS1/PPIA/SYNE2/HSPA9/HMCN1/CDC42/ITGB5/ITGBL1/MPRIP/DLC1/PALLD/FAT1/SDC4/LPP/TLN2/NPHS1/ITGA2/TEK/CDH13/TNC/CAPN5/MAPK1	26
GO:0150034	distal axon	18/836	277/19880	0.0649819	1.54526	1.91473	0.045549	0.309513	0.276702	KCNC4/KCNK2/GRIK3/GDPD5/KCNC2/TIAM1/UNC13C/BRSK2/UNC13A/PALLD/CPLX4/OLFM1/DSCAM/APP/GAP43/ITGA2/ADCY10/LRRK2	18
GO:0099092	postsynaptic density, intracellular component	3/836	20/19880	0.15	3.56699	2.40641	0.0495702	0.330262	0.295251	TNIK/GRIA1/GRIP2	3
GO:0044306	neuron projection terminus	10/836	131/19880	0.0763359	1.81526	1.96146	0.0497736	0.330262	0.295251	FLRT1/KCNC4/KCNK2/GRIK3/KCNC2/UNC13C/UNC13A/CPLX4/ITGA2/LRRK2	10
GO:0043679	axon terminus	9/836	115/19880	0.0782609	1.86104	1.94018	0.0534071	0.347285	0.31047	KCNC4/KCNK2/GRIK3/KCNC2/UNC13C/UNC13A/CPLX4/ITGA2/LRRK2	9
GO:0097730	non-motile cilium	12/836	169/19880	0.0710059	1.68851	1.88332	0.0535706	0.347285	0.31047	CNGB3/CEP250/EYS/IFT140/PCDH15/MYO7A/PKD1L1/WDR19/IFT88/PHYH/PROM1/DNAAF4	12
GO:0097449	astrocyte projection	3/836	21/19880	0.142857	3.39713	2.30273	0.0560837	0.355769	0.318054	KCNK2/ADCY10/GJB2	3
GO:0030018	Z disc	10/836	134/19880	0.0746269	1.77462	1.88505	0.056406	0.355769	0.318054	SYNPO2/NOS1AP/FHOD3/PPP3CA/SYNE2/PDLIM5/PALLD/PDE4B/DNAJB6/PRKD1	10
GO:0005925	focal adhesion	25/836	424/19880	0.0589623	1.40212	1.7536	0.0567717	0.355769	0.318054	AFAP1/FLRT1/PVR/SYNPO2/SORBS1/PPIA/SYNE2/HSPA9/CDC42/ITGB5/ITGBL1/MPRIP/DLC1/PALLD/FAT1/SDC4/LPP/TLN2/NPHS1/ITGA2/TEK/CDH13/TNC/CAPN5/MAPK1	25
GO:0005793	endoplasmic reticulum-Golgi intermediate compartment	10/836	136/19880	0.0735294	1.74852	1.83518	0.0611354	0.36563	0.32687	PLPP3/ROBO1/COPB1/GRIA1/DCSTAMP/PROM1/TRAPPC5/PTPN2/CTSC/GJB2	10
GO:0032587	ruffle membrane	8/836	101/19880	0.0792079	1.88356	1.86515	0.0625757	0.36563	0.32687	PLCG2/MTMR9/SPRY2/TIAM1/KANK1/DLC1/SPATA13/EPS8L2	8
GO:0005858	axonemal dynein complex	3/836	22/19880	0.136364	3.24271	2.20515	0.0629808	0.36563	0.32687	DNHD1/DNAH3/DNAH9	3
GO:0070822	Sin3-type complex	3/836	22/19880	0.136364	3.24271	2.20515	0.0629808	0.36563	0.32687	TET1/HDAC2/SAP130	3
GO:0140047	specialized extracellular matrix	3/836	22/19880	0.136364	3.24271	2.20515	0.0629808	0.36563	0.32687	EYS/PTPRZ1/TNC	3
GO:0017119	Golgi transport complex	2/836	10/19880	0.2	4.75598	2.48912	0.0635315	0.36563	0.32687	CDC42/COG2	2
GO:0033018	sarcoplasmic reticulum lumen	2/836	10/19880	0.2	4.75598	2.48912	0.0635315	0.36563	0.32687	TRDN/SRL	2
GO:0140092	bBAF complex	2/836	10/19880	0.2	4.75598	2.48912	0.0635315	0.36563	0.32687	SMARCA2/SMARCA4	2
GO:0001725	stress fiber	7/836	85/19880	0.0823529	1.95835	1.85513	0.0665329	0.375245	0.335466	AFAP1/SYNPO2/SORBS1/PDLIM5/PALLD/LPP/TEK	7
GO:0097517	contractile actin filament bundle	7/836	85/19880	0.0823529	1.95835	1.85513	0.0665329	0.375245	0.335466	AFAP1/SYNPO2/SORBS1/PDLIM5/PALLD/LPP/TEK	7
GO:0005581	collagen trimer	7/836	86/19880	0.0813953	1.93557	1.82172	0.0699372	0.388438	0.34726	CCBE1/COL5A3/MSR1/COL4A4/COL6A1/COL8A2/COL19A1	7
GO:0032045	guanyl-nucleotide exchange factor complex	3/836	23/19880	0.130435	3.10173	2.11303	0.0702495	0.388438	0.34726	RIC1/RASGRP3/ELMO1	3
GO:0005614	interstitial matrix	2/836	11/19880	0.181818	4.32362	2.31015	0.0755408	0.389083	0.347836	EGFLAM/TNC	2
GO:0005797	Golgi medial cisterna	2/836	11/19880	0.181818	4.32362	2.31015	0.0755408	0.389083	0.347836	ST6GAL1/TMEM59	2
GO:0034992	microtubule organizing center attachment site	2/836	11/19880	0.181818	4.32362	2.31015	0.0755408	0.389083	0.347836	SYNE2/SYNE3	2
GO:0034993	meiotic nuclear membrane microtubule tethering complex	2/836	11/19880	0.181818	4.32362	2.31015	0.0755408	0.389083	0.347836	SYNE2/SYNE3	2
GO:0098966	perisynaptic extracellular matrix	2/836	11/19880	0.181818	4.32362	2.31015	0.0755408	0.389083	0.347836	PTPRZ1/TNC	2
GO:0106083	nuclear membrane protein complex	2/836	11/19880	0.181818	4.32362	2.31015	0.0755408	0.389083	0.347836	SYNE2/SYNE3	2
GO:0106094	nuclear membrane microtubule tethering complex	2/836	11/19880	0.181818	4.32362	2.31015	0.0755408	0.389083	0.347836	SYNE2/SYNE3	2
GO:0120111	neuron projection cytoplasm	7/836	88/19880	0.0795455	1.89158	1.75622	0.0770519	0.389083	0.347836	DLG2/TMEM108/GRIK3/KIF5B/BLOC1S3/DYNC1H1/LRRK2	7
GO:0034706	sodium channel complex	3/836	24/19880	0.125	2.97249	2.02579	0.0778764	0.389083	0.347836	GRIK3/GRIK2/GRIK1	3
GO:0099091	postsynaptic specialization, intracellular component	3/836	24/19880	0.125	2.97249	2.02579	0.0778764	0.389083	0.347836	TNIK/GRIA1/GRIP2	3
GO:0005811	lipid droplet	8/836	106/19880	0.0754717	1.79471	1.71884	0.0781905	0.389083	0.347836	VCP/CLDN11/PNPLA7/PNPLA1/CYB5R3/RDH10/VPS13C/STARD13	8
GO:0030672	synaptic vesicle membrane	10/836	143/19880	0.0699301	1.66293	1.66693	0.0796691	0.389083	0.347836	GRIA1/UNC13C/SLC6A2/MCTP1/UNC13A/ATP6V1G2/DGKI/PTPRN2/SEPTIN8/LRRK2	10
GO:0099501	exocytic vesicle membrane	10/836	143/19880	0.0699301	1.66293	1.66693	0.0796691	0.389083	0.347836	GRIA1/UNC13C/SLC6A2/MCTP1/UNC13A/ATP6V1G2/DGKI/PTPRN2/SEPTIN8/LRRK2	10
GO:0051233	spindle midzone	4/836	39/19880	0.102564	2.43896	1.88461	0.0800241	0.389083	0.347836	CDC42/PKP4/APP/HNRNPU	4
GO:0030175	filopodium	8/836	107/19880	0.0747664	1.77794	1.69052	0.081569	0.393204	0.351521	NOS1AP/SYNE2/CDC42/PPP1R9A/FAT1/DYNC1H1/GAP43/SPATA13	8
GO:0030990	intraciliary transport particle	3/836	25/19880	0.12	2.85359	1.94299	0.0858476	0.399252	0.356928	IFT140/WDR19/IFT88	3
GO:0032839	dendrite cytoplasm	3/836	25/19880	0.12	2.85359	1.94299	0.0858476	0.399252	0.356928	GRIK3/KIF5B/LRRK2	3
GO:0044304	main axon	6/836	73/19880	0.0821918	1.95451	1.71181	0.0863461	0.399252	0.356928	CNTNAP2/KCNK2/DLG2/SPOCK1/KCNC2/TIAM1	6
GO:0044224	juxtaparanode region of axon	2/836	12/19880	0.166667	3.96332	2.15136	0.0881965	0.399252	0.356928	CNTNAP2/DLG2	2
GO:0099535	synapse-associated extracellular matrix	2/836	12/19880	0.166667	3.96332	2.15136	0.0881965	0.399252	0.356928	PTPRZ1/TNC	2
GO:1990454	L-type voltage-gated calcium channel complex	2/836	12/19880	0.166667	3.96332	2.15136	0.0881965	0.399252	0.356928	CACNB2/CACNG4	2
GO:0035578	azurophil granule lumen	7/836	91/19880	0.0769231	1.82922	1.66112	0.0884868	0.399252	0.356928	CPPED1/HEXB/VCP/CYB5R3/CTSC/DYNC1H1/MAPK1	7
GO:0042641	actomyosin	7/836	91/19880	0.0769231	1.82922	1.66112	0.0884868	0.399252	0.356928	AFAP1/SYNPO2/SORBS1/PDLIM5/PALLD/LPP/TEK	7
GO:0030016	myofibril	15/836	244/19880	0.0614754	1.46188	1.52096	0.0918083	0.410351	0.36685	KCTD6/MYH13/SYNPO2/AHNAK2/NOS1AP/FHOD3/PPP3CA/SYNE2/PDLIM5/PALLD/COL6A1/PDE4B/SDC4/DNAJB6/PRKD1	15
GO:0002102	podosome	4/836	41/19880	0.097561	2.31999	1.77265	0.0924018	0.410351	0.36685	NOS1AP/SH3GL1/PALLD/SPATA13	4
GO:0008021	synaptic vesicle	14/836	226/19880	0.0619469	1.47309	1.49863	0.0962246	0.42399	0.379043	GRIA1/STON2/TMEM230/UNC13C/SLC6A2/MCTP1/UNC13A/ATP6V1G2/PDE4B/DGKI/PTPRN2/SEPTIN8/APP/LRRK2	14
GO:0031674	I band	10/836	150/19880	0.0666667	1.58533	1.50765	0.101325	0.433353	0.387414	SYNPO2/NOS1AP/FHOD3/PPP3CA/SYNE2/PDLIM5/PALLD/PDE4B/DNAJB6/PRKD1	10
GO:0005687	U4 snRNP	2/836	13/19880	0.153846	3.65845	2.00888	0.101423	0.433353	0.387414	SNRPN/DDX39B	2
GO:0030126	COPI vesicle coat	2/836	13/19880	0.153846	3.65845	2.00888	0.101423	0.433353	0.387414	COPE/COPB1	2
GO:0098890	extrinsic component of postsynaptic membrane	2/836	13/19880	0.153846	3.65845	2.00888	0.101423	0.433353	0.387414	TIAM1/SCRIB	2
GO:0097731	9+0 non-motile cilium	9/836	132/19880	0.0681818	1.62136	1.50068	0.104712	0.442527	0.395615	CNGB3/CEP250/EYS/IFT140/PCDH15/MYO7A/WDR19/PHYH/PROM1	9
GO:0032432	actin filament bundle	7/836	95/19880	0.0736842	1.7522	1.53975	0.105139	0.442527	0.395615	AFAP1/SYNPO2/SORBS1/PDLIM5/PALLD/LPP/TEK	7
GO:0030427	site of polarized growth	11/836	171/19880	0.0643275	1.5297	1.45753	0.107044	0.447204	0.399796	GDPD5/GRM6/TIAM1/PALLD/OLFM1/DSCAM/APP/FRY/GAP43/ADCY10/LRRK2	11
GO:0055037	recycling endosome	13/836	211/19880	0.0616114	1.46511	1.42308	0.109325	0.453377	0.405314	ATP13A3/TBC1D12/TNIK/HLA-B/GRIA1/PHETA2/TMEM230/TBC1D14/MCTP1/SORCS2/SLC9A3/APP/INPP4A	13
GO:0098862	cluster of actin-based cell projections	11/836	173/19880	0.0635838	1.51202	1.41716	0.113577	0.460602	0.411774	CUBN/MYO1E/SLC26A6/PCDH15/MYO7A/PRKCI/ITPR3/TMC1/SLC9A3/EPS8L2/PLB1	11
GO:0071564	npBAF complex	2/836	14/19880	0.142857	3.39713	1.87984	0.115151	0.460602	0.411774	SMARCA2/SMARCA4	2
GO:0097470	ribbon synapse	2/836	14/19880	0.142857	3.39713	1.87984	0.115151	0.460602	0.411774	CACNB2/EGFLAM	2
GO:0140288	GBAF complex	2/836	14/19880	0.142857	3.39713	1.87984	0.115151	0.460602	0.411774	SMARCA2/SMARCA4	2
GO:1990531	phospholipid-translocating ATPase complex	2/836	14/19880	0.142857	3.39713	1.87984	0.115151	0.460602	0.411774	ATP8A2/ATP10A	2
GO:0043292	contractile muscle fiber	15/836	254/19880	0.0590551	1.40433	1.35879	0.117627	0.467193	0.417666	KCTD6/MYH13/SYNPO2/AHNAK2/NOS1AP/FHOD3/PPP3CA/SYNE2/PDLIM5/PALLD/COL6A1/PDE4B/SDC4/DNAJB6/PRKD1	15
GO:0009897	external side of plasma membrane	22/836	401/19880	0.0548628	1.30463	1.29118	0.123865	0.488532	0.436743	CUBN/ITGAE/TRPM8/UMODL1/CSF2RB/KDR/HLA-B/GRIA1/IL23R/MOG/ECE1/ITGA9/CD226/MICB/PDCD1LG2/TMC1/KIT/ABCB1/ITGA2/CDH13/ABCA1/NCAM1	22
GO:1904115	axon cytoplasm	5/836	63/19880	0.0793651	1.88729	1.47788	0.125055	0.489797	0.437874	DLG2/TMEM108/KIF5B/BLOC1S3/DYNC1H1	5
GO:0001534	radial spoke	2/836	15/19880	0.133333	3.17065	1.76203	0.129313	0.492788	0.440548	ROPN1L/CFAP61	2
GO:0030673	axolemma	2/836	15/19880	0.133333	3.17065	1.76203	0.129313	0.492788	0.440548	CNTNAP2/KCNC2	2
GO:0034362	low-density lipoprotein particle	2/836	15/19880	0.133333	3.17065	1.76203	0.129313	0.492788	0.440548	MSR1/APP	2
GO:0098691	dopaminergic synapse	2/836	15/19880	0.133333	3.17065	1.76203	0.129313	0.492788	0.440548	PRKN/CHRNB3	2
GO:0030057	desmosome	3/836	30/19880	0.1	2.37799	1.58252	0.130339	0.493362	0.441061	CTNNA3/PKP4/KAZN	3
GO:0000502	proteasome complex	5/836	64/19880	0.078125	1.85781	1.4401	0.131262	0.493547	0.441226	ZFAND2A/PSMD7/UBE3C/VCP/PSMD6	5
GO:0097733	photoreceptor cell cilium	8/836	120/19880	0.0666667	1.58533	1.34746	0.133105	0.49716	0.444456	CNGB3/CEP250/EYS/IFT140/PCDH15/MYO7A/WDR19/PROM1	8
GO:0005778	peroxisomal membrane	5/836	65/19880	0.0769231	1.82922	1.40298	0.137606	0.507073	0.453318	HSD17B4/PEX1/HMGCR/ACOX1/FAR1	5
GO:0031903	microbody membrane	5/836	65/19880	0.0769231	1.82922	1.40298	0.137606	0.507073	0.453318	HSD17B4/PEX1/HMGCR/ACOX1/FAR1	5
GO:0005640	nuclear outer membrane	3/836	31/19880	0.0967742	2.30128	1.51916	0.140053	0.507073	0.453318	SYNE2/ITPR3/SYNE3	3
GO:0071339	MLL1 complex	3/836	31/19880	0.0967742	2.30128	1.51916	0.140053	0.507073	0.453318	HCFC2/TAF7/MGA	3
GO:0097542	ciliary tip	4/836	48/19880	0.0833333	1.98166	1.42666	0.142097	0.507073	0.453318	IFT140/WDR19/IFT88/ARMC9	4
GO:0001674	female germ cell nucleus	2/836	16/19880	0.125	2.97249	1.65372	0.143851	0.507073	0.453318	KPNA7/DMRT1	2
GO:0032591	dendritic spine membrane	2/836	16/19880	0.125	2.97249	1.65372	0.143851	0.507073	0.453318	GRIA1/SHISA9	2
GO:0035098	ESC/E(Z) complex	2/836	16/19880	0.125	2.97249	1.65372	0.143851	0.507073	0.453318	HDAC2/AEBP2	2
GO:0071565	nBAF complex	2/836	16/19880	0.125	2.97249	1.65372	0.143851	0.507073	0.453318	SMARCA2/SMARCA4	2
GO:0070382	exocytic vesicle	14/836	243/19880	0.0576132	1.37004	1.21599	0.145983	0.511393	0.45718	GRIA1/STON2/TMEM230/UNC13C/SLC6A2/MCTP1/UNC13A/ATP6V1G2/PDE4B/DGKI/PTPRN2/SEPTIN8/APP/LRRK2	14
GO:0031519	PcG protein complex	4/836	49/19880	0.0816327	1.94122	1.38209	0.149922	0.519023	0.464001	RYBP/HDAC2/AEBP2/ASXL3	4
GO:0044665	MLL1/2 complex	3/836	32/19880	0.09375	2.22937	1.45821	0.150001	0.519023	0.464001	HCFC2/TAF7/MGA	3
GO:1904813	ficolin-1-rich granule lumen	8/836	124/19880	0.0645161	1.53419	1.25019	0.151681	0.521635	0.466336	CDA/PSMD7/PPIA/VCP/PSMD6/IDH1/GYG1/MAPK1	8
GO:0005930	axoneme	11/836	185/19880	0.0594595	1.41394	1.18513	0.157367	0.528475	0.472452	MAP1LC3B/ROPN1L/EFHC1/IFT140/DNHD1/CEP162/DNAH3/CFAP46/DNAH9/CFAP61/PACRG	11
GO:0101002	ficolin-1-rich granule	11/836	185/19880	0.0594595	1.41394	1.18513	0.157367	0.528475	0.472452	CDA/PSMD7/COPB1/PPIA/VCP/SIGLEC14/PSMD6/IDH1/GYG1/PTPRN2/MAPK1	11
GO:0035097	histone methyltransferase complex	5/836	68/19880	0.0735294	1.74852	1.29544	0.157418	0.528475	0.472452	HCFC2/TAF7/MGA/HDAC2/AEBP2	5
GO:0043073	germ cell nucleus	5/836	68/19880	0.0735294	1.74852	1.29544	0.157418	0.528475	0.472452	TAF7/KPNA7/DMRT1/ZBTB16/ZFPM2	5
GO:0098831	presynaptic active zone cytoplasmic component	2/836	17/19880	0.117647	2.79764	1.55355	0.158706	0.529646	0.473498	UNC13C/UNC13A	2
GO:0048787	presynaptic active zone membrane	3/836	33/19880	0.0909091	2.16181	1.39948	0.160168	0.531379	0.475048	NTNG1/GRIA1/CACNA2D2	3
GO:0097014	ciliary plasm	11/836	186/19880	0.0591398	1.40634	1.16654	0.161357	0.532197	0.475779	MAP1LC3B/ROPN1L/EFHC1/IFT140/DNHD1/CEP162/DNAH3/CFAP46/DNAH9/CFAP61/PACRG	11
GO:0005777	peroxisome	9/836	147/19880	0.0612245	1.45591	1.16242	0.167004	0.540055	0.482804	HSD17B4/PEX1/KCNIP4/HMGCR/ACOX1/MTARC2/FAR1/IDH1/PHYH	9
GO:0042579	microbody	9/836	147/19880	0.0612245	1.45591	1.16242	0.167004	0.540055	0.482804	HSD17B4/PEX1/KCNIP4/HMGCR/ACOX1/MTARC2/FAR1/IDH1/PHYH	9
GO:0005769	early endosome	23/836	440/19880	0.0522727	1.24304	1.08014	0.167445	0.540055	0.482804	ATP13A3/MVB12B/RAB31/CNTNAP2/TMEM108/SNX31/KDR/HLA-B/GRIA1/PHETA2/RPS6KC1/ECE1/TMEM230/SH3GL1/ZMPSTE24/KCNQ1/SORCS2/SLC9A3/APP/INPP4A/RFTN1/MAPK1/SNX19	23
GO:0060076	excitatory synapse	5/836	70/19880	0.0714286	1.69856	1.22669	0.171236	0.540055	0.482804	GRID2/GRIA1/UNC13C/PALLD/PDE4B	5
GO:0000930	gamma-tubulin complex	2/836	18/19880	0.111111	2.64221	1.46041	0.173827	0.540055	0.482804	MARK4/PDE4B	2
GO:0030663	COPI-coated vesicle membrane	2/836	18/19880	0.111111	2.64221	1.46041	0.173827	0.540055	0.482804	COPE/COPB1	2
GO:0031527	filopodium membrane	2/836	18/19880	0.111111	2.64221	1.46041	0.173827	0.540055	0.482804	SYNE2/GAP43	2
GO:0043034	costamere	2/836	18/19880	0.111111	2.64221	1.46041	0.173827	0.540055	0.482804	AHNAK2/SDC4	2
GO:0005782	peroxisomal matrix	4/836	52/19880	0.0769231	1.82922	1.25446	0.174332	0.540055	0.482804	HSD17B4/ACOX1/IDH1/PHYH	4
GO:0014704	intercalated disc	4/836	52/19880	0.0769231	1.82922	1.25446	0.174332	0.540055	0.482804	AKAP6/PIK3CA/CTNNA3/FXYD1	4
GO:0031907	microbody lumen	4/836	52/19880	0.0769231	1.82922	1.25446	0.174332	0.540055	0.482804	HSD17B4/ACOX1/IDH1/PHYH	4
GO:0005903	brush border	7/836	109/19880	0.0642202	1.52715	1.15626	0.17523	0.540055	0.482804	CUBN/MYO1E/SLC26A6/PRKCI/ITPR3/SLC9A3/PLB1	7
GO:0016235	aggresome	3/836	35/19880	0.0857143	2.03828	1.28808	0.181089	0.555077	0.496234	CABIN1/PRKN/SFMBT2	3
GO:0030286	dynein complex	4/836	54/19880	0.0740741	1.76147	1.17397	0.191308	0.580096	0.5186	DNHD1/DNAH3/DNAH9/DYNC1H1	4
GO:0098533	ATPase dependent transmembrane transport complex	4/836	54/19880	0.0740741	1.76147	1.17397	0.191308	0.580096	0.5186	ABCA2/ATP6V1G2/FXYD1/ATP12A	4
GO:0030135	coated vesicle	17/836	322/19880	0.052795	1.25546	0.968303	0.199778	0.59812	0.534714	PIK3C2A/ROR2/SYNRG/SREBF1/COPE/COPB1/HLA-B/GAS7/GRIA1/PHETA2/STON2/ECE1/MYO1E/ATP6V1G2/FCHO2/CTSC/APP	17
GO:0005635	nuclear envelope	25/836	496/19880	0.0504032	1.19858	0.938392	0.201501	0.59812	0.534714	PHF11/AKAP6/CEP128/ITPR1/SREBF1/NOS1AP/SYNE2/IL15RA/TENT4A/DCTN5/SMOX/DHRS2/CNEP1R1/ZMPSTE24/OSBPL8/ITPR3/PLCB1/PAK5/RGS7/PCID2/APP/AHCTF1/SYNE3/INPP4A/PUM2	25
GO:0034358	plasma lipoprotein particle	3/836	37/19880	0.0810811	1.9281	1.1839	0.20269	0.59812	0.534714	MSR1/LPL/APP	3
GO:0099522	cytosolic region	3/836	37/19880	0.0810811	1.9281	1.1839	0.20269	0.59812	0.534714	KIF5B/PLCB1/LRRK2	3
GO:1990777	lipoprotein particle	3/836	37/19880	0.0810811	1.9281	1.1839	0.20269	0.59812	0.534714	MSR1/LPL/APP	3
GO:0033268	node of Ranvier	2/836	20/19880	0.1	2.37799	1.29179	0.204676	0.59812	0.534714	KCNK2/SPOCK1	2
GO:0099243	extrinsic component of synaptic membrane	2/836	20/19880	0.1	2.37799	1.29179	0.204676	0.59812	0.534714	TIAM1/SCRIB	2
GO:0034774	secretory granule lumen	17/836	324/19880	0.0524691	1.24771	0.941888	0.206689	0.60089	0.53719	CDA/PSMD7/CPPED1/PPIA/HEXB/VCP/S100A11/DOCK2/PSMD6/IDH1/GYG1/VEGFA/CYB5R3/CTSC/APP/DYNC1H1/MAPK1	17
GO:0005798	Golgi-associated vesicle	6/836	95/19880	0.0631579	1.50189	1.02736	0.210257	0.608129	0.543662	SYNRG/COPE/COPB1/SCFD1/APP/LRRK2	6
GO:0098802	plasma membrane signaling receptor complex	17/836	326/19880	0.0521472	1.24006	0.915642	0.21371	0.609112	0.54454	CACNG4/GRID2/ITGAE/CSF2RB/GRIK3/GRIA1/IL23R/ITGA9/ITGB5/GRIK2/GRIA4/ITGBL1/GRIK1/CHRNB3/GRM1/ITGA2/SHISA9	17
GO:0005775	vacuolar lumen	10/836	178/19880	0.0561798	1.33595	0.943301	0.217341	0.609112	0.54454	CUBN/CPPED1/HEXB/VCP/GYG1/CYB5R3/SDC4/CTSC/DYNC1H1/MAPK1	10
GO:0016459	myosin complex	4/836	57/19880	0.0701754	1.66877	1.05937	0.217677	0.609112	0.54454	MYH13/MYO16/MYO1E/MYO7A	4
GO:0005922	connexin complex	2/836	21/19880	0.0952381	2.26475	1.21495	0.220317	0.609112	0.54454	GJD4/GJB2	2
GO:0032426	stereocilium tip	2/836	21/19880	0.0952381	2.26475	1.21495	0.220317	0.609112	0.54454	TMC1/EPS8L2	2
GO:0034361	very-low-density lipoprotein particle	2/836	21/19880	0.0952381	2.26475	1.21495	0.220317	0.609112	0.54454	LPL/APP	2
GO:0034385	triglyceride-rich plasma lipoprotein particle	2/836	21/19880	0.0952381	2.26475	1.21495	0.220317	0.609112	0.54454	LPL/APP	2
GO:0044305	calyx of Held	2/836	21/19880	0.0952381	2.26475	1.21495	0.220317	0.609112	0.54454	KCNK2/UNC13C	2
GO:0098644	complex of collagen trimers	2/836	21/19880	0.0952381	2.26475	1.21495	0.220317	0.609112	0.54454	COL5A3/COL4A4	2
GO:0060205	cytoplasmic vesicle lumen	17/836	329/19880	0.0516717	1.22875	0.876584	0.22444	0.617484	0.552025	CDA/PSMD7/CPPED1/PPIA/HEXB/VCP/S100A11/DOCK2/PSMD6/IDH1/GYG1/VEGFA/CYB5R3/CTSC/APP/DYNC1H1/MAPK1	17
GO:0031983	vesicle lumen	17/836	330/19880	0.0515152	1.22503	0.863647	0.228068	0.62442	0.558226	CDA/PSMD7/CPPED1/PPIA/HEXB/VCP/S100A11/DOCK2/PSMD6/IDH1/GYG1/VEGFA/CYB5R3/CTSC/APP/DYNC1H1/MAPK1	17
GO:0005905	clathrin-coated pit	5/836	78/19880	0.0641026	1.52435	0.97216	0.230643	0.628418	0.5618	CUBN/GAS7/STON2/FCHO2/APP	5
GO:0005838	proteasome regulatory particle	2/836	22/19880	0.0909091	2.16181	1.14235	0.236051	0.634085	0.566866	PSMD7/PSMD6	2
GO:0032994	protein-lipid complex	3/836	40/19880	0.075	1.78349	1.03924	0.236096	0.634085	0.566866	MSR1/LPL/APP	3
GO:0097386	glial cell projection	3/836	40/19880	0.075	1.78349	1.03924	0.236096	0.634085	0.566866	KCNK2/ADCY10/GJB2	3
GO:0017053	transcription repressor complex	5/836	79/19880	0.0632911	1.50506	0.942393	0.238459	0.637398	0.569828	C1D/NCOR2/RBPJ/HDAC4/ZBTB16	5
GO:0031526	brush border membrane	4/836	60/19880	0.0666667	1.58533	0.951357	0.244948	0.651654	0.582572	CUBN/SLC26A6/SLC9A3/PLB1	4
GO:0030139	endocytic vesicle	18/836	358/19880	0.0502793	1.19564	0.782624	0.250615	0.663599	0.593251	CUBN/ROR2/CACNG4/RAB31/WNT5B/HLA-B/KIF5B/GRIA1/CDC42/MSR1/STON2/MYO1E/ITGB5/HEATR5A/GRIA4/RIN2/ABCA1/LRRK2	18
GO:0005814	centriole	9/836	164/19880	0.054878	1.30499	0.821724	0.253815	0.664009	0.593618	CEP128/CEP250/IFT140/CEP83/ATXN10/CEP162/IFT88/ARMC9/CCDC92	9
GO:0005881	cytoplasmic microtubule	7/836	122/19880	0.057377	1.36442	0.845927	0.253839	0.664009	0.593618	EFHC1/CLMP/MTUS2/CEP162/TUBA1C/DYNC1H1/PACRG	7
GO:0033116	endoplasmic reticulum-Golgi intermediate compartment membrane	5/836	81/19880	0.0617284	1.4679	0.884079	0.254301	0.664009	0.593618	PLPP3/ROBO1/GRIA1/DCSTAMP/CTSC	5
GO:0032391	photoreceptor connecting cilium	3/836	42/19880	0.0714286	1.69856	0.949519	0.258865	0.672811	0.601486	IFT140/MYO7A/WDR19	3
GO:0030426	growth cone	9/836	166/19880	0.0542169	1.28927	0.784141	0.264907	0.685357	0.612702	GDPD5/TIAM1/PALLD/OLFM1/DSCAM/APP/GAP43/ADCY10/LRRK2	9
GO:0002177	manchette	2/836	24/19880	0.0833333	1.98166	1.00819	0.267656	0.689307	0.616234	IFT88/PACRG	2
GO:0030120	vesicle coat	4/836	63/19880	0.0634921	1.50984	0.849185	0.272917	0.696493	0.622658	SYNRG/COPE/COPB1/STON2	4
GO:0032420	stereocilium	4/836	63/19880	0.0634921	1.50984	0.849185	0.272917	0.696493	0.622658	PCDH15/MYO7A/TMC1/EPS8L2	4
GO:0022624	proteasome accessory complex	2/836	25/19880	0.08	1.90239	0.945914	0.283466	0.710554	0.635229	PSMD7/PSMD6	2
GO:0030137	COPI-coated vesicle	2/836	25/19880	0.08	1.90239	0.945914	0.283466	0.710554	0.635229	COPE/COPB1	2
GO:0098688	parallel fiber to Purkinje cell synapse	2/836	25/19880	0.08	1.90239	0.945914	0.283466	0.710554	0.635229	GRID2/UNC13C	2
GO:0099524	postsynaptic cytosol	2/836	25/19880	0.08	1.90239	0.945914	0.283466	0.710554	0.635229	KIF5B/PLCB1	2
GO:0031968	organelle outer membrane	13/836	257/19880	0.0505837	1.20287	0.685856	0.286753	0.715614	0.639752	HK2/PRKN/AKAP1/VDAC1/SYNE2/HSPA9/SLC44A1/MTARC2/ITPR3/CYB5R3/SYNE3/LRRK2/VPS13C	13
GO:0019867	outer membrane	13/836	259/19880	0.0501931	1.19359	0.657029	0.296039	0.735533	0.657559	HK2/PRKN/AKAP1/VDAC1/SYNE2/HSPA9/SLC44A1/MTARC2/ITPR3/CYB5R3/SYNE3/LRRK2/VPS13C	13
GO:0016363	nuclear matrix	7/836	129/19880	0.0542636	1.29038	0.693253	0.299889	0.741831	0.66319	GFI1B/SORBS1/SMARCA4/NCOR2/HLCS/AHCTF1/HNRNPU	7
GO:0099023	vesicle tethering complex	4/836	66/19880	0.0606061	1.44121	0.752227	0.301386	0.742278	0.663589	VPS54/CDC42/COG2/TRAPPC5	4
GO:0005795	Golgi stack	8/836	152/19880	0.0526316	1.25157	0.65233	0.309206	0.755962	0.675823	CHSY1/SGMS1/ST6GAL1/COG2/SULF1/GCC1/SCFD1/TMEM59	8
GO:0055038	recycling endosome membrane	6/836	109/19880	0.0550459	1.30899	0.677733	0.309623	0.755962	0.675823	ATP13A3/HLA-B/GRIA1/SORCS2/SLC9A3/INPP4A	6
GO:0030131	clathrin adaptor complex	2/836	27/19880	0.0740741	1.76147	0.829555	0.314961	0.763434	0.682502	SYNRG/STON2	2
GO:0043209	myelin sheath	3/836	47/19880	0.0638298	1.51787	0.744721	0.31675	0.763434	0.682502	CALML3/PRKCI/SCRIB	3
GO:0005766	primary lysosome	8/836	155/19880	0.0516129	1.22735	0.595351	0.328029	0.763434	0.682502	DDOST/CPPED1/HEXB/VCP/CYB5R3/CTSC/DYNC1H1/MAPK1	8
GO:0034399	nuclear periphery	8/836	155/19880	0.0516129	1.22735	0.595351	0.328029	0.763434	0.682502	GFI1B/SORBS1/SMARCA4/MSX1/NCOR2/HLCS/AHCTF1/HNRNPU	8
GO:0042582	azurophil granule	8/836	155/19880	0.0516129	1.22735	0.595351	0.328029	0.763434	0.682502	DDOST/CPPED1/HEXB/VCP/CYB5R3/CTSC/DYNC1H1/MAPK1	8
GO:0090533	cation-transporting ATPase complex	3/836	48/19880	0.0625	1.48624	0.706664	0.328393	0.763434	0.682502	ATP6V1G2/FXYD1/ATP12A	3
GO:0097546	ciliary base	3/836	48/19880	0.0625	1.48624	0.706664	0.328393	0.763434	0.682502	IFT88/KCNQ1/CFAP418	3
GO:0044295	axonal growth cone	2/836	28/19880	0.0714286	1.69856	0.775005	0.330598	0.763434	0.682502	TIAM1/OLFM1	2
GO:0032588	trans-Golgi network membrane	6/836	112/19880	0.0535714	1.27392	0.609085	0.331984	0.763434	0.682502	RAB31/VPS54/RIC1/COG2/ATP2C2/APP	6
GO:0030017	sarcomere	11/836	222/19880	0.0495495	1.17828	0.55968	0.332187	0.763434	0.682502	KCTD6/SYNPO2/NOS1AP/FHOD3/PPP3CA/SYNE2/PDLIM5/PALLD/PDE4B/DNAJB6/PRKD1	11
GO:0031901	early endosome membrane	10/836	200/19880	0.05	1.189	0.562827	0.333335	0.763434	0.682502	ATP13A3/RAB31/HLA-B/GRIA1/SH3GL1/ZMPSTE24/SORCS2/SLC9A3/INPP4A/SNX19	10
GO:0032421	stereocilium bundle	4/836	70/19880	0.0571429	1.35885	0.630149	0.339799	0.763434	0.682502	PCDH15/MYO7A/TMC1/EPS8L2	4
GO:0005875	microtubule associated complex	8/836	157/19880	0.0509554	1.21171	0.558002	0.340685	0.763434	0.682502	KLC3/KIF5B/DNHD1/DCTN5/DNAH3/DNAH9/DYNC1H1/RABGAP1	8
GO:0031941	filamentous actin	2/836	29/19880	0.0689655	1.63999	0.722611	0.346133	0.763434	0.682502	SPECC1/PDLIM5	2
GO:0005788	endoplasmic reticulum lumen	15/836	315/19880	0.047619	1.13238	0.496189	0.347858	0.763434	0.682502	TRDN/SRL/WNT5B/COL5A3/IGFBP3/COL4A4/COL6A1/COL8A2/CTSC/APP/COL19A1/LTBP1/TNC/MAPK1/PRSS23	15
GO:0005641	nuclear envelope lumen	1/836	10/19880	0.1	2.37799	0.913206	0.349309	0.763434	0.682502	APP	1
GO:0031080	nuclear pore outer ring	1/836	10/19880	0.1	2.37799	0.913206	0.349309	0.763434	0.682502	AHCTF1	1
GO:0031414	N-terminal protein acetyltransferase complex	1/836	10/19880	0.1	2.37799	0.913206	0.349309	0.763434	0.682502	NAA16	1
GO:0042564	NLS-dependent protein nuclear import complex	1/836	10/19880	0.1	2.37799	0.913206	0.349309	0.763434	0.682502	KPNA7	1
GO:0061700	GATOR2 complex	1/836	10/19880	0.1	2.37799	0.913206	0.349309	0.763434	0.682502	SESN3	1
GO:0072534	perineuronal net	1/836	10/19880	0.1	2.37799	0.913206	0.349309	0.763434	0.682502	PTPRZ1	1
GO:0120103	centriolar subdistal appendage	1/836	10/19880	0.1	2.37799	0.913206	0.349309	0.763434	0.682502	CEP128	1
GO:0005921	gap junction	2/836	30/19880	0.0666667	1.58533	0.672203	0.361547	0.763434	0.682502	GJD4/GJB2	2
GO:0016514	SWI/SNF complex	2/836	30/19880	0.0666667	1.58533	0.672203	0.361547	0.763434	0.682502	SMARCA2/SMARCA4	2
GO:0071782	endoplasmic reticulum tubular network	2/836	30/19880	0.0666667	1.58533	0.672203	0.361547	0.763434	0.682502	STIM1/OSBPL8	2
GO:0005884	actin filament	6/836	116/19880	0.0517241	1.23	0.520513	0.362077	0.763434	0.682502	AFAP1/SPECC1/PDLIM5/PALLD/TEK/FMN1	6
GO:0009898	cytoplasmic side of plasma membrane	8/836	161/19880	0.0496894	1.18161	0.484766	0.36619	0.763434	0.682502	PPP3CA/GNG12/PKP4/FRMD6/TRAF3IP2/ATP2C2/KIT/AJAP1	8
GO:0005776	autophagosome	6/836	117/19880	0.0512821	1.21948	0.49887	0.36963	0.763434	0.682502	MAP1LC3B/TBC1D12/TMEM230/TBC1D14/LRRK2/PRKD1	6
GO:0030134	COPII-coated ER to Golgi transport vesicle	5/836	95/19880	0.0526316	1.25157	0.514969	0.370106	0.763434	0.682502	SREBF1/HLA-B/GRIA1/CTSC/APP	5
GO:0005688	U6 snRNP	1/836	11/19880	0.0909091	2.16181	0.807541	0.376686	0.763434	0.682502	DDX39B	1
GO:0005883	neurofilament	1/836	11/19880	0.0909091	2.16181	0.807541	0.376686	0.763434	0.682502	CLDN11	1
GO:0030122	AP-2 adaptor complex	1/836	11/19880	0.0909091	2.16181	0.807541	0.376686	0.763434	0.682502	STON2	1
GO:0030128	clathrin coat of endocytic vesicle	1/836	11/19880	0.0909091	2.16181	0.807541	0.376686	0.763434	0.682502	STON2	1
GO:0032437	cuticular plate	1/836	11/19880	0.0909091	2.16181	0.807541	0.376686	0.763434	0.682502	MYO1E	1
GO:0032797	SMN complex	1/836	11/19880	0.0909091	2.16181	0.807541	0.376686	0.763434	0.682502	GEMIN6	1
GO:0036157	outer dynein arm	1/836	11/19880	0.0909091	2.16181	0.807541	0.376686	0.763434	0.682502	DNAH9	1
GO:0060187	cell pole	1/836	11/19880	0.0909091	2.16181	0.807541	0.376686	0.763434	0.682502	GRM6	1
GO:0097450	astrocyte end-foot	1/836	11/19880	0.0909091	2.16181	0.807541	0.376686	0.763434	0.682502	ADCY10	1
GO:0097648	G protein-coupled receptor complex	1/836	11/19880	0.0909091	2.16181	0.807541	0.376686	0.763434	0.682502	GRM1	1
GO:0031985	Golgi cisterna	6/836	118/19880	0.0508475	1.20915	0.477419	0.377188	0.763434	0.682502	CHSY1/SGMS1/ST6GAL1/GCC1/SCFD1/TMEM59	6
GO:0035869	ciliary transition zone	4/836	74/19880	0.0540541	1.2854	0.515339	0.378354	0.763434	0.682502	IFT140/MYO7A/WDR19/TMEM80	4
GO:0010494	cytoplasmic stress granule	5/836	96/19880	0.0520833	1.23854	0.490857	0.37852	0.763434	0.682502	QKI/VCP/GIGYF2/RBFOX1/PUM2	5
GO:0098562	cytoplasmic side of membrane	10/836	209/19880	0.0478469	1.13779	0.419578	0.384002	0.763434	0.682502	PPP3CA/GNG12/PKP4/FRMD6/ITPR3/TRAF3IP2/ATP2C2/KIT/AJAP1/LRRK2	10
GO:0001673	male germ cell nucleus	3/836	53/19880	0.0566038	1.34603	0.528503	0.38635	0.763434	0.682502	TAF7/ZBTB16/ZFPM2	3
GO:0005874	microtubule	22/836	486/19880	0.0452675	1.07646	0.357537	0.391926	0.763434	0.682502	ROR2/STIM1/MAP1LC3B/KLC3/SPRY2/EFHC1/KIF5B/KNTC1/CLMP/TIAM1/JAKMIP1/MTUS2/DCDC2C/CEP162/TUBA1C/PARP4/KIF26B/DNAH3/DNAH9/DYNC1H1/HNRNPU/PACRG	22
GO:1905369	endopeptidase complex	5/836	98/19880	0.0510204	1.21326	0.443414	0.395335	0.763434	0.682502	ZFAND2A/PSMD7/UBE3C/VCP/PSMD6	5
GO:0000221	vacuolar proton-transporting V-type ATPase, V1 domain	1/836	12/19880	0.0833333	1.98166	0.712681	0.402912	0.763434	0.682502	ATP6V1G2	1
GO:0000346	transcription export complex	1/836	12/19880	0.0833333	1.98166	0.712681	0.402912	0.763434	0.682502	DDX39B	1
GO:0000813	ESCRT I complex	1/836	12/19880	0.0833333	1.98166	0.712681	0.402912	0.763434	0.682502	MVB12B	1
GO:0005583	fibrillar collagen trimer	1/836	12/19880	0.0833333	1.98166	0.712681	0.402912	0.763434	0.682502	COL5A3	1
GO:0005833	hemoglobin complex	1/836	12/19880	0.0833333	1.98166	0.712681	0.402912	0.763434	0.682502	CYB5R3	1
GO:0005890	sodium:potassium-exchanging ATPase complex	1/836	12/19880	0.0833333	1.98166	0.712681	0.402912	0.763434	0.682502	FXYD1	1
GO:0030121	AP-1 adaptor complex	1/836	12/19880	0.0833333	1.98166	0.712681	0.402912	0.763434	0.682502	SYNRG	1
GO:0030877	beta-catenin destruction complex	1/836	12/19880	0.0833333	1.98166	0.712681	0.402912	0.763434	0.682502	DACT1	1
GO:0031074	nucleocytoplasmic transport complex	1/836	12/19880	0.0833333	1.98166	0.712681	0.402912	0.763434	0.682502	KPNA7	1
GO:0033180	proton-transporting V-type ATPase, V1 domain	1/836	12/19880	0.0833333	1.98166	0.712681	0.402912	0.763434	0.682502	ATP6V1G2	1
GO:0033270	paranode region of axon	1/836	12/19880	0.0833333	1.98166	0.712681	0.402912	0.763434	0.682502	CNTNAP2	1
GO:0038201	TOR complex	1/836	12/19880	0.0833333	1.98166	0.712681	0.402912	0.763434	0.682502	SESN3	1
GO:0043220	Schmidt-Lanterman incisure	1/836	12/19880	0.0833333	1.98166	0.712681	0.402912	0.763434	0.682502	PRKCI	1
GO:0097504	Gemini of Cajal bodies	1/836	12/19880	0.0833333	1.98166	0.712681	0.402912	0.763434	0.682502	GEMIN6	1
GO:0098643	banded collagen fibril	1/836	12/19880	0.0833333	1.98166	0.712681	0.402912	0.763434	0.682502	COL5A3	1
GO:0140268	endoplasmic reticulum-plasma membrane contact site	1/836	12/19880	0.0833333	1.98166	0.712681	0.402912	0.763434	0.682502	SACM1L	1
GO:1990071	TRAPPII protein complex	1/836	12/19880	0.0833333	1.98166	0.712681	0.402912	0.763434	0.682502	TRAPPC5	1
GO:1990072	TRAPPIII protein complex	1/836	12/19880	0.0833333	1.98166	0.712681	0.402912	0.763434	0.682502	TRAPPC5	1
GO:0031528	microvillus membrane	2/836	33/19880	0.0606061	1.44121	0.531462	0.406897	0.763434	0.682502	CUBN/PROM1	2
GO:0070971	endoplasmic reticulum exit site	2/836	33/19880	0.0606061	1.44121	0.531462	0.406897	0.763434	0.682502	PLPP3/LRRK2	2
GO:0045335	phagocytic vesicle	7/836	145/19880	0.0482759	1.148	0.374744	0.409716	0.763434	0.682502	RAB31/HLA-B/KIF5B/CDC42/ITGB5/ABCA1/LRRK2	7
GO:0034708	methyltransferase complex	5/836	101/19880	0.049505	1.17722	0.37411	0.420471	0.763434	0.682502	HCFC2/TAF7/MGA/HDAC2/AEBP2	5
GO:0008287	protein serine/threonine phosphatase complex	3/836	56/19880	0.0535714	1.27392	0.43008	0.420583	0.763434	0.682502	ITPR1/PPP3CA/CNEP1R1	3
GO:0044232	organelle membrane contact site	3/836	56/19880	0.0535714	1.27392	0.43008	0.420583	0.763434	0.682502	SACM1L/TMEM41B/MICU1	3
GO:1903293	phosphatase complex	3/836	56/19880	0.0535714	1.27392	0.43008	0.420583	0.763434	0.682502	ITPR1/PPP3CA/CNEP1R1	3
GO:0001401	SAM complex	1/836	13/19880	0.0769231	1.82922	0.626612	0.428036	0.763434	0.682502	HSPA9	1
GO:0001527	microfibril	1/836	13/19880	0.0769231	1.82922	0.626612	0.428036	0.763434	0.682502	LTBP1	1
GO:0005940	septin ring	1/836	13/19880	0.0769231	1.82922	0.626612	0.428036	0.763434	0.682502	SEPTIN8	1
GO:0016281	eukaryotic translation initiation factor 4F complex	1/836	13/19880	0.0769231	1.82922	0.626612	0.428036	0.763434	0.682502	EIF4E3	1
GO:0031105	septin complex	1/836	13/19880	0.0769231	1.82922	0.626612	0.428036	0.763434	0.682502	SEPTIN8	1
GO:0033178	proton-transporting two-sector ATPase complex, catalytic domain	1/836	13/19880	0.0769231	1.82922	0.626612	0.428036	0.763434	0.682502	ATP6V1G2	1
GO:0042627	chylomicron	1/836	13/19880	0.0769231	1.82922	0.626612	0.428036	0.763434	0.682502	LPL	1
GO:0044615	nuclear pore nuclear basket	1/836	13/19880	0.0769231	1.82922	0.626612	0.428036	0.763434	0.682502	PCID2	1
GO:0045275	respiratory chain complex III	1/836	13/19880	0.0769231	1.82922	0.626612	0.428036	0.763434	0.682502	UQCRB	1
GO:0048188	Set1C/COMPASS complex	1/836	13/19880	0.0769231	1.82922	0.626612	0.428036	0.763434	0.682502	HCFC2	1
GO:0140275	MIB complex	1/836	13/19880	0.0769231	1.82922	0.626612	0.428036	0.763434	0.682502	HSPA9	1
GO:0160112	axonemal B tubule inner sheath	1/836	13/19880	0.0769231	1.82922	0.626612	0.428036	0.763434	0.682502	PACRG	1
GO:1990907	beta-catenin-TCF complex	1/836	13/19880	0.0769231	1.82922	0.626612	0.428036	0.763434	0.682502	TCF7L1	1
GO:1990909	Wnt signalosome	1/836	13/19880	0.0769231	1.82922	0.626612	0.428036	0.763434	0.682502	LRRK2	1
GO:0005879	axonemal microtubule	3/836	57/19880	0.0526316	1.25157	0.39851	0.431856	0.763434	0.682502	EFHC1/CEP162/PACRG	3
GO:0030660	Golgi-associated vesicle membrane	3/836	57/19880	0.0526316	1.25157	0.39851	0.431856	0.763434	0.682502	SYNRG/COPE/COPB1	3
GO:0030125	clathrin vesicle coat	2/836	35/19880	0.0571429	1.35885	0.445189	0.43625	0.763434	0.682502	SYNRG/STON2	2
GO:0099738	cell cortex region	2/836	35/19880	0.0571429	1.35885	0.445189	0.43625	0.763434	0.682502	UNC13C/UNC13A	2
GO:0001650	fibrillar center	7/836	150/19880	0.0466667	1.10973	0.282634	0.444223	0.763434	0.682502	SPECC1/FHIT/SMARCA4/RERG/NUAK1/KIT/DEAF1	7
GO:0034451	centriolar satellite	6/836	127/19880	0.0472441	1.12346	0.292438	0.445016	0.763434	0.682502	KIF5B/CYTH4/CEP162/CCDC14/TEK/PATJ	6
GO:0000776	kinetochore	8/836	174/19880	0.045977	1.09333	0.259068	0.449604	0.763434	0.682502	PINX1/SMARCA4/KNTC1/PHF2/DCTN5/AHCTF1/HNRNPU/ZNF276	8
GO:0001931	uropod	1/836	14/19880	0.0714286	1.69856	0.547818	0.452104	0.763434	0.682502	BST1	1
GO:0005652	nuclear lamina	1/836	14/19880	0.0714286	1.69856	0.547818	0.452104	0.763434	0.682502	HLCS	1
GO:0030688	preribosome, small subunit precursor	1/836	14/19880	0.0714286	1.69856	0.547818	0.452104	0.763434	0.682502	SLX9	1
GO:0032009	early phagosome	1/836	14/19880	0.0714286	1.69856	0.547818	0.452104	0.763434	0.682502	RAB31	1
GO:0035060	brahma complex	1/836	14/19880	0.0714286	1.69856	0.547818	0.452104	0.763434	0.682502	SMARCA2	1
GO:0035859	Seh1-associated complex	1/836	14/19880	0.0714286	1.69856	0.547818	0.452104	0.763434	0.682502	SESN3	1
GO:0036128	CatSper complex	1/836	14/19880	0.0714286	1.69856	0.547818	0.452104	0.763434	0.682502	C2CD6	1
GO:0044194	cytolytic granule	1/836	14/19880	0.0714286	1.69856	0.547818	0.452104	0.763434	0.682502	KIF5B	1
GO:0044753	amphisome	1/836	14/19880	0.0714286	1.69856	0.547818	0.452104	0.763434	0.682502	LRRK2	1
GO:0150005	enzyme activator complex	1/836	14/19880	0.0714286	1.69856	0.547818	0.452104	0.763434	0.682502	INHBA	1
GO:1990023	mitotic spindle midzone	1/836	14/19880	0.0714286	1.69856	0.547818	0.452104	0.763434	0.682502	HNRNPU	1
GO:0030136	clathrin-coated vesicle	10/836	222/19880	0.045045	1.07117	0.223412	0.457875	0.77087	0.68915	PIK3C2A/ROR2/SYNRG/GAS7/PHETA2/STON2/ECE1/MYO1E/ATP6V1G2/FCHO2	10
GO:0005796	Golgi lumen	5/836	106/19880	0.0471698	1.12169	0.263205	0.461903	0.773791	0.691762	WNT5B/HS3ST1/SDC4/APP/PCSK5	5
GO:0000118	histone deacetylase complex	4/836	83/19880	0.0481928	1.14602	0.2793	0.463758	0.773791	0.691762	TET1/HDAC2/SAP130/HDAC4	4
GO:0016592	mediator complex	2/836	37/19880	0.0540541	1.2854	0.36406	0.464796	0.773791	0.691762	MED27/NFE2L2	2
GO:0031514	motile cilium	14/836	318/19880	0.0440252	1.04691	0.176698	0.469016	0.773791	0.691762	KLC3/ROPN1L/EFHC1/C2CD6/DNHD1/SLC26A6/DCDC2C/WDR19/IFT88/DNAH3/DNAH9/CFAP61/ADCY10/PACRG	14
GO:0005859	muscle myosin complex	1/836	15/19880	0.0666667	1.58533	0.47514	0.475161	0.773791	0.691762	MYH13	1
GO:0016586	RSC-type complex	1/836	15/19880	0.0666667	1.58533	0.47514	0.475161	0.773791	0.691762	SMARCA4	1
GO:0031083	BLOC-1 complex	1/836	15/19880	0.0666667	1.58533	0.47514	0.475161	0.773791	0.691762	BLOC1S3	1
GO:0031254	cell trailing edge	1/836	15/19880	0.0666667	1.58533	0.47514	0.475161	0.773791	0.691762	BST1	1
GO:0032156	septin cytoskeleton	1/836	15/19880	0.0666667	1.58533	0.47514	0.475161	0.773791	0.691762	SEPTIN8	1
GO:0043218	compact myelin	1/836	15/19880	0.0666667	1.58533	0.47514	0.475161	0.773791	0.691762	PRKCI	1
GO:0044754	autolysosome	1/836	15/19880	0.0666667	1.58533	0.47514	0.475161	0.773791	0.691762	LRRK2	1
GO:0101003	ficolin-1-rich granule membrane	3/836	61/19880	0.0491803	1.1695	0.277795	0.476074	0.773791	0.691762	COPB1/SIGLEC14/PTPRN2	3
GO:0031904	endosome lumen	2/836	38/19880	0.0526316	1.25157	0.325227	0.478746	0.775899	0.693646	PTPN2/APP	2
GO:0030027	lamellipodium	9/836	203/19880	0.044335	1.05428	0.16287	0.483859	0.781938	0.699045	FGD3/PIK3CA/CTNNA3/SYNE2/PALLD/FAT1/ARAP3/SCRIB/SPATA13	9
GO:0030667	secretory granule membrane	14/836	322/19880	0.0434783	1.03391	0.128529	0.487911	0.783374	0.700329	DDOST/RAB31/ITPR1/COPB1/HLA-B/ITPR2/CPE/SIGLEC14/ITPR3/PTPRN2/BST1/CD109/SPACA6/VPS13C	14
GO:0005741	mitochondrial outer membrane	10/836	228/19880	0.0438596	1.04298	0.136752	0.491625	0.783374	0.700329	HK2/PRKN/AKAP1/VDAC1/HSPA9/SLC44A1/MTARC2/CYB5R3/LRRK2/VPS13C	10
GO:0030662	coated vesicle membrane	9/836	205/19880	0.0439024	1.044	0.132664	0.495668	0.783374	0.700329	ROR2/SYNRG/SREBF1/COPE/COPB1/HLA-B/GRIA1/STON2/ATP6V1G2	9
GO:0005744	TIM23 mitochondrial import inner membrane translocase complex	1/836	16/19880	0.0625	1.48624	0.407664	0.497248	0.783374	0.700329	HSPA9	1
GO:0005942	phosphatidylinositol 3-kinase complex	1/836	16/19880	0.0625	1.48624	0.407664	0.497248	0.783374	0.700329	PIK3CA	1
GO:0016581	NuRD complex	1/836	16/19880	0.0625	1.48624	0.407664	0.497248	0.783374	0.700329	HDAC2	1
GO:0042622	photoreceptor outer segment membrane	1/836	16/19880	0.0625	1.48624	0.407664	0.497248	0.783374	0.700329	PROM1	1
GO:0090545	CHD-type complex	1/836	16/19880	0.0625	1.48624	0.407664	0.497248	0.783374	0.700329	HDAC2	1
GO:1990498	mitotic spindle microtubule	1/836	16/19880	0.0625	1.48624	0.407664	0.497248	0.783374	0.700329	HNRNPU	1
GO:0030666	endocytic vesicle membrane	9/836	207/19880	0.0434783	1.03391	0.102751	0.507404	0.791462	0.707559	ROR2/CACNG4/RAB31/WNT5B/HLA-B/GRIA1/MSR1/STON2/GRIA4	9
GO:0012507	ER to Golgi transport vesicle membrane	3/836	64/19880	0.046875	1.11468	0.192532	0.508164	0.791462	0.707559	SREBF1/HLA-B/GRIA1	3
GO:0097729	9+2 motile cilium	10/836	232/19880	0.0431034	1.025	0.080237	0.513841	0.791462	0.707559	EFHC1/C2CD6/DNHD1/SLC26A6/DCDC2C/IFT88/DNAH3/DNAH9/CFAP61/PACRG	10
GO:0000176	nuclear exosome (RNase complex)	1/836	17/19880	0.0588235	1.39882	0.344666	0.518407	0.791462	0.707559	C1D	1
GO:0005892	acetylcholine-gated channel complex	1/836	17/19880	0.0588235	1.39882	0.344666	0.518407	0.791462	0.707559	CHRNB3	1
GO:0030008	TRAPP complex	1/836	17/19880	0.0588235	1.39882	0.344666	0.518407	0.791462	0.707559	TRAPPC5	1
GO:0031092	platelet alpha granule membrane	1/836	17/19880	0.0588235	1.39882	0.344666	0.518407	0.791462	0.707559	CD109	1
GO:0034518	RNA cap binding complex	1/836	17/19880	0.0588235	1.39882	0.344666	0.518407	0.791462	0.707559	EIF4E3	1
GO:0098637	protein complex involved in cell-matrix adhesion	1/836	17/19880	0.0588235	1.39882	0.344666	0.518407	0.791462	0.707559	TNC	1
GO:0120212	sperm head-tail coupling apparatus	1/836	17/19880	0.0588235	1.39882	0.344666	0.518407	0.791462	0.707559	IFT88	1
GO:0030119	AP-type membrane coat adaptor complex	2/836	41/19880	0.0487805	1.16	0.214863	0.519221	0.791462	0.707559	SYNRG/STON2	2
GO:0070069	cytochrome complex	2/836	41/19880	0.0487805	1.16	0.214863	0.519221	0.791462	0.707559	NDUFA4/UQCRB	2
GO:0000779	condensed chromosome, centromeric region	8/836	186/19880	0.0430108	1.02279	0.0654313	0.524944	0.798028	0.713429	PINX1/SMARCA4/KNTC1/PHF2/DCTN5/AHCTF1/HNRNPU/ZNF276	8
GO:0030130	clathrin coat of trans-Golgi network vesicle	1/836	18/19880	0.0555556	1.32111	0.285558	0.538677	0.80374	0.718536	SYNRG	1
GO:0030132	clathrin coat of coated pit	1/836	18/19880	0.0555556	1.32111	0.285558	0.538677	0.80374	0.718536	STON2	1
GO:0030992	intraciliary transport particle B	1/836	18/19880	0.0555556	1.32111	0.285558	0.538677	0.80374	0.718536	IFT88	1
GO:0031143	pseudopodium	1/836	18/19880	0.0555556	1.32111	0.285558	0.538677	0.80374	0.718536	MAPK1	1
GO:0033276	transcription factor TFTC complex	1/836	18/19880	0.0555556	1.32111	0.285558	0.538677	0.80374	0.718536	TAF7	1
GO:0071004	U2-type prespliceosome	1/836	18/19880	0.0555556	1.32111	0.285558	0.538677	0.80374	0.718536	SNRPN	1
GO:0071010	prespliceosome	1/836	18/19880	0.0555556	1.32111	0.285558	0.538677	0.80374	0.718536	SNRPN	1
GO:0045171	intercellular bridge	4/836	92/19880	0.0434783	1.03391	0.0683011	0.544652	0.808915	0.723162	CYTH4/MICAL3/MTUS2/PRKCI	4
GO:0031045	dense core granule	2/836	43/19880	0.0465116	1.10604	0.145846	0.545014	0.808915	0.723162	PLCB2/VPS13C	2
GO:0140534	endoplasmic reticulum protein-containing complex	5/836	118/19880	0.0423729	1.00762	0.0174011	0.557001	0.821841	0.734718	DDOST/VCP/UBXN7/STT3A/TUSC3	5
GO:0034719	SMN-Sm protein complex	1/836	19/19880	0.0526316	1.25157	0.22986	0.558094	0.821841	0.734718	GEMIN6	1
GO:1990229	iron-sulfur cluster assembly complex	1/836	19/19880	0.0526316	1.25157	0.22986	0.558094	0.821841	0.734718	FXN	1
GO:0001917	photoreceptor inner segment	3/836	70/19880	0.0428571	1.01914	0.0336079	0.569073	0.834755	0.746263	CEP250/MYO7A/CFAP418	3
GO:0097649	A axonemal microtubule	2/836	45/19880	0.0444444	1.05688	0.0800399	0.569824	0.834755	0.746263	EFHC1/PACRG	2
GO:0012510	trans-Golgi network transport vesicle membrane	1/836	20/19880	0.05	1.189	0.177173	0.576695	0.836133	0.747495	SYNRG	1
GO:0031082	BLOC complex	1/836	20/19880	0.05	1.189	0.177173	0.576695	0.836133	0.747495	BLOC1S3	1
GO:0042575	DNA polymerase complex	1/836	20/19880	0.05	1.189	0.177173	0.576695	0.836133	0.747495	POLE	1
GO:0120293	dynein axonemal particle	1/836	20/19880	0.05	1.189	0.177173	0.576695	0.836133	0.747495	DNAAF4	1
GO:0098576	lumenal side of membrane	2/836	46/19880	0.0434783	1.03391	0.0482401	0.581856	0.839302	0.750328	HLA-B/KCNQ1	2
GO:0160110	axonemal microtubule doublet inner sheath	2/836	46/19880	0.0434783	1.03391	0.0482401	0.581856	0.839302	0.750328	EFHC1/PACRG	2
GO:0030117	membrane coat	4/836	97/19880	0.0412371	0.980615	-0.0400992	0.586765	0.842075	0.752807	SYNRG/COPE/COPB1/STON2	4
GO:0048475	coated membrane	4/836	97/19880	0.0412371	0.980615	-0.0400992	0.586765	0.842075	0.752807	SYNRG/COPE/COPB1/STON2	4
GO:0000178	exosome (RNase complex)	1/836	21/19880	0.047619	1.13238	0.127164	0.594514	0.84304	0.75367	C1D	1
GO:0005828	kinetochore microtubule	1/836	21/19880	0.047619	1.13238	0.127164	0.594514	0.84304	0.75367	KNTC1	1
GO:0035145	exon-exon junction complex	1/836	21/19880	0.047619	1.13238	0.127164	0.594514	0.84304	0.75367	TDRD3	1
GO:0042827	platelet dense granule	1/836	21/19880	0.047619	1.13238	0.127164	0.594514	0.84304	0.75367	ITPR1	1
GO:0043202	lysosomal lumen	4/836	98/19880	0.0408163	0.970608	-0.0611116	0.594911	0.84304	0.75367	CUBN/HEXB/GYG1/SDC4	4
GO:0005871	kinesin complex	2/836	48/19880	0.0416667	0.990829	-0.0133278	0.605171	0.850073	0.759957	KLC3/KIF5B	2
GO:0016234	inclusion body	3/836	74/19880	0.0405405	0.96405	-0.0649136	0.606994	0.850073	0.759957	CABIN1/PRKN/SFMBT2	3
GO:0005697	telomerase holoenzyme complex	1/836	22/19880	0.0454545	1.0809	0.0795498	0.611583	0.850073	0.759957	HNRNPU	1
GO:0005742	mitochondrial outer membrane translocase complex	1/836	22/19880	0.0454545	1.0809	0.0795498	0.611583	0.850073	0.759957	HSPA9	1
GO:0031258	lamellipodium membrane	1/836	22/19880	0.0454545	1.0809	0.0795498	0.611583	0.850073	0.759957	SYNE2	1
GO:0009295	nucleoid	2/836	49/19880	0.0408163	0.970608	-0.043159	0.616454	0.850073	0.759957	VDAC1/HSPA9	2
GO:0031201	SNARE complex	2/836	49/19880	0.0408163	0.970608	-0.043159	0.616454	0.850073	0.759957	STX18/CPLX4	2
GO:0031234	extrinsic component of cytoplasmic side of plasma membrane	2/836	49/19880	0.0408163	0.970608	-0.043159	0.616454	0.850073	0.759957	GNG12/TRAF3IP2	2
GO:0042645	mitochondrial nucleoid	2/836	49/19880	0.0408163	0.970608	-0.043159	0.616454	0.850073	0.759957	VDAC1/HSPA9	2
GO:0097545	axonemal doublet microtubule	2/836	49/19880	0.0408163	0.970608	-0.043159	0.616454	0.850073	0.759957	EFHC1/PACRG	2
GO:0098686	hippocampal mossy fiber to CA3 synapse	2/836	49/19880	0.0408163	0.970608	-0.043159	0.616454	0.850073	0.759957	GRIK2/PTPRD	2
GO:1904949	ATPase complex	5/836	127/19880	0.0393701	0.936217	-0.151082	0.622497	0.8532	0.762752	SMARCA2/SMARCA4/VCP/HDAC2/ATP6V1G2	5
GO:0005767	secondary lysosome	1/836	23/19880	0.0434783	1.03391	0.0340912	0.627935	0.8532	0.762752	LRRK2	1
GO:0005868	cytoplasmic dynein complex	1/836	23/19880	0.0434783	1.03391	0.0340912	0.627935	0.8532	0.762752	DYNC1H1	1
GO:0016327	apicolateral plasma membrane	1/836	23/19880	0.0434783	1.03391	0.0340912	0.627935	0.8532	0.762752	CRB2	1
GO:0098554	cytoplasmic side of endoplasmic reticulum membrane	1/836	23/19880	0.0434783	1.03391	0.0340912	0.627935	0.8532	0.762752	ITPR3	1
GO:0098799	outer mitochondrial membrane protein complex	1/836	23/19880	0.0434783	1.03391	0.0340912	0.627935	0.8532	0.762752	HSPA9	1
GO:0090575	RNA polymerase II transcription regulator complex	10/836	254/19880	0.0393701	0.936217	-0.214353	0.62931	0.8532	0.762752	MED27/JDP2/RXRG/TCF7L1/TAF7/NFE2L2/MXI1/HNRNPU/WWOX/TEAD1	10
GO:1905368	peptidase complex	5/836	129/19880	0.0387597	0.921702	-0.186928	0.636242	0.857108	0.766246	ZFAND2A/PSMD7/UBE3C/VCP/PSMD6	5
GO:0000922	spindle pole	7/836	180/19880	0.0388889	0.924774	-0.212418	0.636782	0.857108	0.766246	CEP128/EFHC1/KNTC1/PKP4/FRY/TTC28/HNRNPU	7
GO:0030118	clathrin coat	2/836	51/19880	0.0392157	0.932545	-0.101057	0.638272	0.857108	0.766246	SYNRG/STON2	2
GO:0098800	inner mitochondrial membrane protein complex	2/836	51/19880	0.0392157	0.932545	-0.101057	0.638272	0.857108	0.766246	HSPA9/MICU1	2
GO:0060170	ciliary membrane	3/836	78/19880	0.0384615	0.914612	-0.158311	0.642628	0.858133	0.767162	PKD1L1/PROM1/ADCY3	3
GO:0032982	myosin filament	1/836	24/19880	0.0416667	0.990829	-0.00941849	0.6436	0.858133	0.767162	MYH13	1
GO:0098845	postsynaptic endosome	1/836	24/19880	0.0416667	0.990829	-0.00941849	0.6436	0.858133	0.767162	AGAP1	1
GO:0005819	spindle	17/836	435/19880	0.0390805	0.92933	-0.312248	0.656788	0.863102	0.771605	PINX1/CEP128/EFHC1/ANKFN1/FMN2/CDC42/KNTC1/PKP4/MICAL3/CEP162/PARP4/KPNA7/APP/FRY/TTC28/HNRNPU/MAPK1	17
GO:0005682	U5 snRNP	1/836	25/19880	0.04	0.951196	-0.0511576	0.658605	0.863102	0.771605	SNRPN	1
GO:0042611	MHC protein complex	1/836	25/19880	0.04	0.951196	-0.0511576	0.658605	0.863102	0.771605	HLA-B	1
GO:0043083	synaptic cleft	1/836	25/19880	0.04	0.951196	-0.0511576	0.658605	0.863102	0.771605	EGFLAM	1
GO:0044233	mitochondria-associated endoplasmic reticulum membrane contact site	1/836	25/19880	0.04	0.951196	-0.0511576	0.658605	0.863102	0.771605	TMEM41B	1
GO:0045277	respiratory chain complex IV	1/836	25/19880	0.04	0.951196	-0.0511576	0.658605	0.863102	0.771605	NDUFA4	1
GO:0099523	presynaptic cytosol	1/836	25/19880	0.04	0.951196	-0.0511576	0.658605	0.863102	0.771605	LRRK2	1
GO:0030864	cortical actin cytoskeleton	3/836	80/19880	0.0375	0.891746	-0.203271	0.659569	0.863102	0.771605	MYO1E/DLC1/PPP1R9A	3
GO:0000421	autophagosome membrane	2/836	54/19880	0.037037	0.880737	-0.183868	0.669151	0.868329	0.776278	MAP1LC3B/PRKD1	2
GO:0016471	vacuolar proton-transporting V-type ATPase complex	1/836	26/19880	0.0384615	0.914612	-0.0912814	0.67298	0.868329	0.776278	ATP6V1G2	1
GO:0046930	pore complex	1/836	26/19880	0.0384615	0.914612	-0.0912814	0.67298	0.868329	0.776278	VDAC1	1
GO:0070847	core mediator complex	1/836	26/19880	0.0384615	0.914612	-0.0912814	0.67298	0.868329	0.776278	MED27	1
GO:1905354	exoribonuclease complex	1/836	26/19880	0.0384615	0.914612	-0.0912814	0.67298	0.868329	0.776278	C1D	1
GO:0016607	nuclear speck	16/836	415/19880	0.0385542	0.916816	-0.358806	0.675078	0.868329	0.776278	RSRC1/HIF3A/PRKN/EPAS1/LHPP/SFMBT2/MAML2/USP36/BRD1/KAZN/PLCB1/SAP130/HDAC4/ZBTB16/HNRNPU/DDX39B	16
GO:0036126	sperm flagellum	8/836	213/19880	0.0375587	0.893142	-0.328511	0.677284	0.868329	0.776278	EFHC1/C2CD6/DNHD1/SLC26A6/DCDC2C/IFT88/CFAP61/PACRG	8
GO:0030863	cortical cytoskeleton	4/836	109/19880	0.0366972	0.872657	-0.279316	0.677918	0.868329	0.776278	MYO1E/DLC1/PPP1R9A/TRPC4	4
GO:0005637	nuclear inner membrane	2/836	55/19880	0.0363636	0.864724	-0.210483	0.67896	0.868329	0.776278	ITPR1/ZMPSTE24	2
GO:1904724	tertiary granule lumen	2/836	55/19880	0.0363636	0.864724	-0.210483	0.67896	0.868329	0.776278	CDA/IDH1	2
GO:0005876	spindle microtubule	3/836	83/19880	0.0361446	0.859515	-0.268715	0.683878	0.868748	0.776652	KNTC1/PARP4/HNRNPU	3
GO:0016460	myosin II complex	1/836	27/19880	0.037037	0.880737	-0.129926	0.68675	0.868748	0.776652	MYH13	1
GO:0030686	90S preribosome	1/836	27/19880	0.037037	0.880737	-0.129926	0.68675	0.868748	0.776652	SLX9	1
GO:0034364	high-density lipoprotein particle	1/836	27/19880	0.037037	0.880737	-0.129926	0.68675	0.868748	0.776652	APP	1
GO:0000315	organellar large ribosomal subunit	2/836	56/19880	0.0357143	0.849282	-0.236638	0.688529	0.868748	0.776652	MRPL17/MRPL18	2
GO:0005762	mitochondrial large ribosomal subunit	2/836	56/19880	0.0357143	0.849282	-0.236638	0.688529	0.868748	0.776652	MRPL17/MRPL18	2
GO:0005770	late endosome	12/836	320/19880	0.0375	0.891746	-0.409029	0.698343	0.875314	0.782522	TMEM192/ATP13A3/MVB12B/RAB31/TMEM230/ZMPSTE24/KCNQ1/TMEM59/VOPP1/LRRK2/MAPK1/VPS13C	12
GO:0001891	phagocytic cup	1/836	28/19880	0.0357143	0.849282	-0.16721	0.699941	0.875314	0.782522	RAB31	1
GO:0031430	M band	1/836	28/19880	0.0357143	0.849282	-0.16721	0.699941	0.875314	0.782522	KCTD6	1
GO:0033176	proton-transporting V-type ATPase complex	1/836	28/19880	0.0357143	0.849282	-0.16721	0.699941	0.875314	0.782522	ATP6V1G2	1
GO:0097225	sperm midpiece	2/836	58/19880	0.0344828	0.819997	-0.287635	0.706963	0.88214	0.788625	SLC26A6/PACRG	2
GO:0005686	U2 snRNP	1/836	29/19880	0.0344828	0.819997	-0.20324	0.712577	0.885227	0.791385	SNRPN	1
GO:0098992	neuronal dense core vesicle	1/836	29/19880	0.0344828	0.819997	-0.20324	0.712577	0.885227	0.791385	PLCB2	1
GO:0001533	cornified envelope	2/836	60/19880	0.0333333	0.792663	-0.336993	0.724478	0.892402	0.797799	PKP4/KAZN	2
GO:0000137	Golgi cis cisterna	1/836	30/19880	0.0333333	0.792663	-0.23811	0.724681	0.892402	0.797799	TMEM59	1
GO:0005721	pericentric heterochromatin	1/836	30/19880	0.0333333	0.792663	-0.23811	0.724681	0.892402	0.797799	KDM4C	1
GO:0036452	ESCRT complex	1/836	30/19880	0.0333333	0.792663	-0.23811	0.724681	0.892402	0.797799	MVB12B	1
GO:0019005	SCF ubiquitin ligase complex	2/836	61/19880	0.0327869	0.779669	-0.361095	0.732898	0.900555	0.805087	FBXO31/FBXL7	2
GO:0160111	axonemal A tubule inner sheath	1/836	31/19880	0.0322581	0.767094	-0.271903	0.736276	0.902739	0.80704	EFHC1	1
GO:0031091	platelet alpha granule	3/836	91/19880	0.032967	0.783953	-0.432791	0.742302	0.908153	0.81188	VEGFA/CD109/APP	3
GO:0005790	smooth endoplasmic reticulum	1/836	32/19880	0.03125	0.743122	-0.304695	0.747384	0.912391	0.815668	APP	1
GO:0000791	euchromatin	2/836	63/19880	0.031746	0.754918	-0.408211	0.749083	0.91249	0.815757	ICE1/ESR1	2
GO:0045334	clathrin-coated endocytic vesicle	3/836	93/19880	0.0322581	0.767094	-0.471687	0.755488	0.915244	0.818219	ROR2/STON2/MYO1E	3
GO:0005685	U1 snRNP	1/836	33/19880	0.030303	0.720603	-0.336552	0.758024	0.915244	0.818219	SNRPN	1
GO:0031902	late endosome membrane	6/836	177/19880	0.0338983	0.806098	-0.542904	0.759351	0.915244	0.818219	ATP13A3/MVB12B/ZMPSTE24/TMEM59/VOPP1/VPS13C	6
GO:0032580	Golgi cisterna membrane	3/836	94/19880	0.0319149	0.758933	-0.490844	0.761875	0.915244	0.818219	CHSY1/ST6GAL1/SCFD1	3
GO:0098798	mitochondrial protein-containing complex	6/836	178/19880	0.0337079	0.80157	-0.557165	0.764033	0.915244	0.818219	MRPL17/FXN/VDAC1/HSPA9/MICU1/MRPL18	6
GO:0070603	SWI/SNF superfamily-type complex	3/836	95/19880	0.0315789	0.750944	-0.509814	0.768125	0.915244	0.818219	SMARCA2/SMARCA4/HDAC2	3
GO:0090543	Flemming body	1/836	34/19880	0.0294118	0.699409	-0.367536	0.768217	0.915244	0.818219	MICAL3	1
GO:0001669	acrosomal vesicle	5/836	152/19880	0.0328947	0.782234	-0.564667	0.771028	0.915244	0.818219	SPATA16/HEXB/CAPN11/KIT/SPACA6	5
GO:0036464	cytoplasmic ribonucleoprotein granule	9/836	261/19880	0.0344828	0.819997	-0.613315	0.773304	0.915244	0.818219	QKI/VCP/CDC42/PPP6R2/GIGYF2/RBFOX1/TRIM5/HNRNPU/PUM2	9
GO:1990204	oxidoreductase complex	5/836	153/19880	0.0326797	0.777121	-0.579837	0.775905	0.915244	0.818219	NDUFA4/SDHB/CBR4/CYB5R3/UQCRB	5
GO:0000803	sex chromosome	1/836	35/19880	0.0285714	0.679426	-0.397702	0.77798	0.915244	0.818219	HNRNPU	1
GO:0002080	acrosomal membrane	1/836	35/19880	0.0285714	0.679426	-0.397702	0.77798	0.915244	0.818219	SPACA6	1
GO:0005834	heterotrimeric G-protein complex	1/836	35/19880	0.0285714	0.679426	-0.397702	0.77798	0.915244	0.818219	GNG12	1
GO:0097228	sperm principal piece	1/836	35/19880	0.0285714	0.679426	-0.397702	0.77798	0.915244	0.818219	C2CD6	1
GO:0098553	lumenal side of endoplasmic reticulum membrane	1/836	35/19880	0.0285714	0.679426	-0.397702	0.77798	0.915244	0.818219	HLA-B	1
GO:0031093	platelet alpha granule lumen	2/836	67/19880	0.0298507	0.709848	-0.498436	0.778931	0.915244	0.818219	VEGFA/APP	2
GO:0032153	cell division site	2/836	67/19880	0.0298507	0.709848	-0.498436	0.778931	0.915244	0.818219	HMCN1/SEPTIN8	2
GO:0030496	midbody	7/836	209/19880	0.0334928	0.796456	-0.619782	0.780575	0.915269	0.818242	CDC42/PKP4/ATXN10/MARK4/MICAL3/TTC28/HNRNPU	7
GO:0008180	COP9 signalosome	1/836	36/19880	0.0277778	0.660553	-0.4271	0.787333	0.918343	0.82099	COPS9	1
GO:1990752	microtubule end	1/836	36/19880	0.0277778	0.660553	-0.4271	0.787333	0.918343	0.82099	SPRY2	1
GO:0000775	chromosome, centromeric region	9/836	265/19880	0.0339623	0.807619	-0.660559	0.788082	0.918343	0.82099	PINX1/SMARCA4/KNTC1/KDM4C/PHF2/DCTN5/AHCTF1/HNRNPU/ZNF276	9
GO:0036064	ciliary basal body	6/836	184/19880	0.0326087	0.775432	-0.641194	0.790715	0.919512	0.822035	CEP250/IFT140/ATXN10/MARK4/IFT88/ARMC9	6
GO:0016328	lateral plasma membrane	2/836	69/19880	0.0289855	0.689273	-0.541717	0.792655	0.919872	0.822356	MPP7/GJB2	2
GO:0030140	trans-Golgi network transport vesicle	1/836	38/19880	0.0263158	0.625787	-0.48377	0.804875	0.930224	0.831611	SYNRG	1
GO:0080008	Cul4-RING E3 ubiquitin ligase complex	1/836	38/19880	0.0263158	0.625787	-0.48377	0.804875	0.930224	0.831611	DCAF5	1
GO:0070821	tertiary granule membrane	2/836	73/19880	0.0273973	0.651504	-0.624987	0.817862	0.943116	0.843136	COPB1/SIGLEC14	2
GO:0070461	SAGA-type complex	1/836	40/19880	0.025	0.594498	-0.537866	0.820971	0.943116	0.843136	TAF7	1
GO:0031248	protein acetyltransferase complex	3/836	105/19880	0.0285714	0.679426	-0.690059	0.823507	0.943116	0.843136	TAF7/NAA16/BRD1	3
GO:0070820	tertiary granule	5/836	164/19880	0.0304878	0.724997	-0.74092	0.824392	0.943116	0.843136	CDA/COPB1/SIGLEC14/IDH1/PTPRN2	5
GO:1902493	acetyltransferase complex	3/836	106/19880	0.0283019	0.673016	-0.707218	0.828371	0.943116	0.843136	TAF7/NAA16/BRD1	3
GO:0031672	A band	1/836	41/19880	0.0243902	0.579998	-0.564034	0.828515	0.943116	0.843136	KCTD6	1
GO:1905360	GTPase complex	1/836	41/19880	0.0243902	0.579998	-0.564034	0.828515	0.943116	0.843136	GNG12	1
GO:0030669	clathrin-coated endocytic vesicle membrane	2/836	75/19880	0.0266667	0.634131	-0.665105	0.829407	0.943116	0.843136	ROR2/STON2	2
GO:0035770	ribonucleoprotein granule	9/836	278/19880	0.0323741	0.769853	-0.809653	0.831215	0.94327	0.843274	QKI/VCP/CDC42/PPP6R2/GIGYF2/RBFOX1/TRIM5/HNRNPU/PUM2	9
GO:0030665	clathrin-coated vesicle membrane	4/836	138/19880	0.0289855	0.689273	-0.767441	0.837178	0.94813	0.847619	ROR2/SYNRG/STON2/ATP6V1G2	4
GO:0005801	cis-Golgi network	2/836	77/19880	0.025974	0.61766	-0.704289	0.840288	0.949745	0.849063	SCFD1/RETREG1	2
GO:0098803	respiratory chain complex	3/836	109/19880	0.0275229	0.654493	-0.75784	0.842279	0.95009	0.849372	NDUFA4/SDHB/UQCRB	3
GO:0005669	transcription factor TFIID complex	1/836	45/19880	0.0222222	0.528442	-0.663508	0.855646	0.961323	0.859413	TAF7	1
GO:0046540	U4/U6 x U5 tri-snRNP complex	1/836	45/19880	0.0222222	0.528442	-0.663508	0.855646	0.961323	0.859413	SNRPN	1
GO:0016469	proton-transporting two-sector ATPase complex	1/836	46/19880	0.0217391	0.516954	-0.6872	0.86173	0.962015	0.860032	ATP6V1G2	1
GO:0097526	spliceosomal tri-snRNP complex	1/836	46/19880	0.0217391	0.516954	-0.6872	0.86173	0.962015	0.860032	SNRPN	1
GO:0000792	heterochromatin	2/836	82/19880	0.0243902	0.579998	-0.79849	0.86479	0.962015	0.860032	BEND3/KDM4C	2
GO:0015030	Cajal body	2/836	82/19880	0.0243902	0.579998	-0.79849	0.86479	0.962015	0.860032	ICE1/ANKS1B	2
GO:0030670	phagocytic vesicle membrane	2/836	82/19880	0.0243902	0.579998	-0.79849	0.86479	0.962015	0.860032	RAB31/HLA-B	2
GO:0001772	immunological synapse	1/836	48/19880	0.0208333	0.495415	-0.73332	0.873141	0.969392	0.866627	SCRIB	1
GO:0120114	Sm-like protein family complex	3/836	119/19880	0.0252101	0.599493	-0.918121	0.881803	0.977086	0.873506	SNRPN/GEMIN6/DDX39B	3
GO:0072686	mitotic spindle	5/836	182/19880	0.0274725	0.653294	-0.984481	0.885119	0.978063	0.874379	EFHC1/CDC42/PKP4/HNRNPU/MAPK1	5
GO:0008023	transcription elongation factor complex	1/836	51/19880	0.0196078	0.466273	-0.799605	0.888518	0.978063	0.874379	ICE1	1
GO:0000313	organellar ribosome	2/836	88/19880	0.0227273	0.540452	-0.905208	0.889621	0.978063	0.874379	MRPL17/MRPL18	2
GO:0005761	mitochondrial ribosome	2/836	88/19880	0.0227273	0.540452	-0.905208	0.889621	0.978063	0.874379	MRPL17/MRPL18	2
GO:0071013	catalytic step 2 spliceosome	2/836	90/19880	0.0222222	0.528442	-0.939409	0.896911	0.984159	0.879829	SNRPN/HNRNPU	2
GO:0032154	cleavage furrow	1/836	54/19880	0.0185185	0.440369	-0.862785	0.902033	0.987857	0.883135	HMCN1	1
GO:0045095	keratin filament	2/836	94/19880	0.0212766	0.505955	-1.00594	0.910164	0.991084	0.88602	KRT80/KRTAP11-1	2
GO:0000123	histone acetyltransferase complex	2/836	95/19880	0.0210526	0.50063	-1.0222	0.913218	0.991084	0.88602	TAF7/BRD1	2
GO:0000793	condensed chromosome	8/836	285/19880	0.0280702	0.667506	-1.18455	0.916014	0.991084	0.88602	PINX1/SMARCA4/KNTC1/PHF2/DCTN5/AHCTF1/HNRNPU/ZNF276	8
GO:0005643	nuclear pore	2/836	96/19880	0.0208333	0.495415	-1.03833	0.916175	0.991084	0.88602	PCID2/AHCTF1	2
GO:0005791	rough endoplasmic reticulum	1/836	58/19880	0.0172414	0.409998	-0.94279	0.917541	0.991084	0.88602	SYNE3	1
GO:0035577	azurophil granule membrane	1/836	58/19880	0.0172414	0.409998	-0.94279	0.917541	0.991084	0.88602	DDOST	1
GO:0031970	organelle envelope lumen	2/836	97/19880	0.0206186	0.490307	-1.05431	0.919037	0.991084	0.88602	MICU1/APP	2
GO:0097525	spliceosomal snRNP complex	2/836	97/19880	0.0206186	0.490307	-1.05431	0.919037	0.991084	0.88602	SNRPN/DDX39B	2
GO:0031463	Cul3-RING ubiquitin ligase complex	1/836	59/19880	0.0169492	0.403049	-0.962106	0.921019	0.991326	0.886236	KLHL29	1
GO:0035580	specific granule lumen	1/836	62/19880	0.016129	0.383547	-1.01856	0.930598	0.999689	0.893712	DOCK2	1
GO:0000228	nuclear chromosome	6/836	236/19880	0.0254237	0.604574	-1.28035	0.935194	0.999689	0.893712	POLE/PINX1/TET1/HDAC2/SAP130/HNRNPU	6
GO:0030684	preribosome	2/836	106/19880	0.0188679	0.448677	-1.19243	0.94096	0.999689	0.893712	SLX9/AATF	2
GO:0030532	small nuclear ribonucleoprotein complex	2/836	107/19880	0.0186916	0.444484	-1.20718	0.943014	0.999689	0.893712	SNRPN/DDX39B	2
GO:0005771	multivesicular body	1/836	67/19880	0.0149254	0.354924	-1.10814	0.944053	0.999689	0.893712	LRRK2	1
GO:0042470	melanosome	2/836	111/19880	0.018018	0.428467	-1.26512	0.95057	0.999689	0.893712	MYO7A/ATP6V1G2	2
GO:0048770	pigment granule	2/836	111/19880	0.018018	0.428467	-1.26512	0.95057	0.999689	0.893712	MYO7A/ATP6V1G2	2
GO:0015934	large ribosomal subunit	2/836	114/19880	0.0175439	0.417191	-1.3075	0.955599	0.999689	0.893712	MRPL17/MRPL18	2
GO:0045111	intermediate filament cytoskeleton	6/836	253/19880	0.0237154	0.56395	-1.46248	0.957708	0.999689	0.893712	KRT80/SMARCA2/KRTAP11-1/SYNE2/CLDN11/SAP30BP	6
GO:0005774	vacuolar membrane	14/836	495/19880	0.0282828	0.672563	-1.54568	0.958246	0.999689	0.893712	TMEM192/CUBN/ABCA2/DDOST/MAP1LC3B/KIF5B/ECE1/MYO7A/COL6A1/ATP6V1G2/TMEM59/VOPP1/PRKD1/VPS13C	14
GO:0005657	replication fork	1/836	74/19880	0.0135135	0.32135	-1.22542	0.958629	0.999689	0.893712	RAD51B	1
GO:0032040	small-subunit processome	1/836	74/19880	0.0135135	0.32135	-1.22542	0.958629	0.999689	0.893712	AATF	1
GO:0032993	protein-DNA complex	5/836	240/19880	0.0208333	0.495415	-1.64775	0.975342	0.999689	0.893712	RAD52/NFE2L2/ST18/HOXA11/H3Y1	5
GO:0005758	mitochondrial intermembrane space	1/836	87/19880	0.0114943	0.273332	-1.42318	0.976388	0.999689	0.893712	MICU1	1
GO:0005681	spliceosomal complex	4/836	208/19880	0.0192308	0.457306	-1.64848	0.977263	0.999689	0.893712	SNRPN/PTBP2/HNRNPU/DDX39B	4
GO:0016591	RNA polymerase II, holoenzyme	1/836	88/19880	0.0113636	0.270226	-1.43749	0.977385	0.999689	0.893712	TAF7	1
GO:0098687	chromosomal region	10/836	408/19880	0.0245098	0.582841	-1.78381	0.979041	0.999689	0.893712	PINX1/SMARCA4/KNTC1/KDM4C/PHF2/DCTN5/HDAC2/AHCTF1/HNRNPU/ZNF276	10
GO:0035579	specific granule membrane	1/836	91/19880	0.010989	0.261318	-1.47975	0.980132	0.999689	0.893712	BST1	1
GO:0005684	U2-type spliceosomal complex	1/836	95/19880	0.0105263	0.250315	-1.5346	0.983282	0.999689	0.893712	SNRPN	1
GO:0005765	lysosomal membrane	11/836	451/19880	0.0243902	0.579998	-1.89032	0.984044	0.999689	0.893712	TMEM192/CUBN/ABCA2/DDOST/KIF5B/ECE1/MYO7A/COL6A1/TMEM59/VOPP1/VPS13C	11
GO:0098852	lytic vacuole membrane	11/836	451/19880	0.0243902	0.579998	-1.89032	0.984044	0.999689	0.893712	TMEM192/CUBN/ABCA2/DDOST/KIF5B/ECE1/MYO7A/COL6A1/TMEM59/VOPP1/VPS13C	11
GO:0035861	site of double-strand break	1/836	99/19880	0.010101	0.240201	-1.58786	0.985934	0.999689	0.893712	VCP	1
GO:0000932	P-body	1/836	100/19880	0.01	0.237799	-1.60095	0.986528	0.999689	0.893712	TRIM5	1
GO:0031461	cullin-RING ubiquitin ligase complex	4/836	227/19880	0.0176211	0.419029	-1.84448	0.987383	0.999689	0.893712	KLHL29/FBXO31/FBXL7/DCAF5	4
GO:0016605	PML body	1/836	110/19880	0.00909091	0.216181	-1.72715	0.991254	0.999689	0.893712	ZBTB16	1
GO:0042581	specific granule	2/836	160/19880	0.0125	0.297249	-1.86995	0.991872	0.999689	0.893712	DOCK2/BST1	2
GO:0055029	nuclear DNA-directed RNA polymerase complex	1/836	112/19880	0.00892857	0.212321	-1.75145	0.991978	0.999689	0.893712	TAF7	1
GO:0000428	DNA-directed RNA polymerase complex	1/836	115/19880	0.00869565	0.206782	-1.78737	0.992953	0.999689	0.893712	TAF7	1
GO:0030880	RNA polymerase complex	1/836	118/19880	0.00847458	0.201525	-1.82267	0.99381	0.999689	0.893712	TAF7	1
GO:0005882	intermediate filament	3/836	216/19880	0.0138889	0.330276	-2.07352	0.995012	0.999689	0.893712	KRT80/KRTAP11-1/CLDN11	3
GO:0000781	chromosome, telomeric region	2/836	174/19880	0.0114943	0.273332	-2.01712	0.995226	0.999689	0.893712	PINX1/HDAC2	2
GO:0090734	site of DNA damage	1/836	131/19880	0.00763359	0.181526	-1.9692	0.996472	0.999689	0.893712	VCP	1
GO:0061695	transferase complex, transferring phosphorus-containing groups	5/836	305/19880	0.0163934	0.389834	-2.24992	0.996489	0.999689	0.893712	POLE/PIK3CA/TAF7/PFKP/PRKCI	5
GO:0044391	ribosomal subunit	2/836	186/19880	0.0107527	0.255698	-2.13678	0.996988	0.999689	0.893712	MRPL17/MRPL18	2
GO:0000786	nucleosome	1/836	135/19880	0.00740741	0.176147	-2.01238	0.997032	0.999689	0.893712	H3Y1	1
GO:0000151	ubiquitin ligase complex	6/836	352/19880	0.0170455	0.405339	-2.35848	0.997405	0.999689	0.893712	MED27/KLHL29/FBXO31/FBXL7/PRKN/DCAF5	6
GO:1902554	serine/threonine protein kinase complex	1/836	140/19880	0.00714286	0.169856	-2.06521	0.99761	0.999689	0.893712	PRKCI	1
GO:1902911	protein kinase complex	1/836	154/19880	0.00649351	0.154415	-2.20709	0.998696	0.999689	0.893712	PRKCI	1
GO:0019814	immunoglobulin complex	1/836	172/19880	0.00581395	0.138255	-2.37817	0.999402	0.999689	0.893712	VPREB1	1
GO:0005840	ribosome	2/836	244/19880	0.00819672	0.194917	-2.65113	0.999689	0.999689	0.893712	MRPL17/MRPL18	2

### Sheet: GO_Molecular_Function
ID	Description	GeneRatio	BgRatio	RichFactor	FoldEnrichment	zScore	pvalue	p.adjust	qvalue	geneID	Count
GO:0022836	gated channel activity	35/819	318/18639	0.110063	2.50484	5.80252	5.91794e-07	0.000477487	0.000411589	CACNB2/CACNG4/KCNC4/ITPR1/GRID2/GABRA1/KCNK2/CNGB3/GABRG3/TRPM8/GRIK3/KCNK10/VDAC1/GABRG2/GRIA1/CACNA2D2/ITPR2/KCNG2/KCNC2/KCNMB2/CACNA2D4/GRIK2/KCNJ6/GRIA4/GRIK1/CHRNB3/SLC1A7/ANO5/CLCN1/ITPR3/KCNQ1/TMC1/GABRA6/CACNA1E/KCNG4	35
GO:0008066	glutamate receptor activity	9/819	26/18639	0.346154	7.87785	7.52349	9.29868e-07	0.000477487	0.000411589	GRID2/GRIK3/GRIA1/GRM7/GRM6/GRIK2/GRIA4/GRIK1/GRM1	9
GO:0005216	monoatomic ion channel activity	42/819	448/18639	0.09375	2.13359	5.20658	3.32493e-06	0.00113823	0.000981146	CACNB2/CACNG4/KCNC4/ITPR1/GRID2/GABRA1/KCNK2/CNGB3/GABRG3/TRPM8/GRIK3/KCNK10/VDAC1/GABRG2/GRIA1/CACNA2D2/KCNIP4/ITPR2/KCNG2/KCNC2/KCNMB2/ANO3/CACNA2D4/SLC26A6/GRIK2/KCNJ6/GRIA4/GRIK1/CHRNB3/PKD1L1/SLC1A7/ANO5/CLCN1/ITPR3/KCNQ1/TMC1/FXYD1/GABRA6/CACNA1E/TRPC4/PKD1L2/KCNG4	42
GO:1904315	transmitter-gated monoatomic ion channel activity involved in regulation of postsynaptic membrane potential	11/819	53/18639	0.207547	4.72341	5.81934	1.54727e-05	0.00397262	0.00342436	GRID2/GABRA1/GABRG3/GRIK3/GABRG2/GRIA1/GRIK2/GRIA4/GRIK1/CHRNB3/GABRA6	11
GO:0099604	ligand-gated calcium channel activity	8/819	29/18639	0.275862	6.27814	6.09809	2.53034e-05	0.00458753	0.00395441	ITPR1/TRPM8/GRIK3/GRIA1/ITPR2/GRIK2/GRIK1/ITPR3	8
GO:0099529	neurotransmitter receptor activity involved in regulation of postsynaptic membrane potential	11/819	56/18639	0.196429	4.47037	5.5757	2.68016e-05	0.00458753	0.00395441	GRID2/GABRA1/GABRG3/GRIK3/GABRG2/GRIA1/GRIK2/GRIA4/GRIK1/CHRNB3/GABRA6	11
GO:0098960	postsynaptic neurotransmitter receptor activity	12/819	69/18639	0.173913	3.95796	5.27713	4.18895e-05	0.00591203	0.0050961	GRID2/GABRA1/GABRG3/GRIK3/GABRG2/GRIA1/GRIK2/GRIA4/GRIK1/CHRNB3/GRM1/GABRA6	12
GO:0005262	calcium channel activity	17/819	131/18639	0.129771	2.95336	4.80979	6.12655e-05	0.00591203	0.0050961	CACNB2/CACNG4/ITPR1/TRPM8/GRIK3/GRIA1/CACNA2D2/ITPR2/CACNA2D4/GRIK2/GRIK1/PKD1L1/ITPR3/TMC1/CACNA1E/TRPC4/PKD1L2	17
GO:0005230	extracellular ligand-gated monoatomic ion channel activity	12/819	73/18639	0.164384	3.74108	5.03051	7.43838e-05	0.00591203	0.0050961	GRID2/GABRA1/GABRG3/GRIK3/GABRG2/GRIA1/GRIK2/GRIA4/GRIK1/CHRNB3/SLC1A7/GABRA6	12
GO:0015085	calcium ion transmembrane transporter activity	18/819	147/18639	0.122449	2.78672	4.66242	8.1401e-05	0.00591203	0.0050961	CACNB2/CACNG4/ITPR1/TRPM8/GRIK3/GRIA1/CACNA2D2/ITPR2/CACNA2D4/GRIK2/GRIK1/PKD1L1/ITPR3/TMC1/ATP2C2/CACNA1E/TRPC4/PKD1L2	18
GO:0004970	glutamate-gated receptor activity	6/819	18/18639	0.333333	7.58608	5.99307	8.32615e-05	0.00591203	0.0050961	GRID2/GRIK3/GRIA1/GRIK2/GRIA4/GRIK1	6
GO:0022824	transmitter-gated monoatomic ion channel activity	11/819	63/18639	0.174603	3.97366	5.06843	8.37637e-05	0.00591203	0.0050961	GRID2/GABRA1/GABRG3/GRIK3/GABRG2/GRIA1/GRIK2/GRIA4/GRIK1/CHRNB3/GABRA6	11
GO:0022835	transmitter-gated channel activity	11/819	63/18639	0.174603	3.97366	5.06843	8.37637e-05	0.00591203	0.0050961	GRID2/GABRA1/GABRG3/GRIK3/GABRG2/GRIA1/GRIK2/GRIA4/GRIK1/CHRNB3/GABRA6	11
GO:0022834	ligand-gated channel activity	21/819	188/18639	0.111702	2.54214	4.55598	8.38013e-05	0.00591203	0.0050961	ITPR1/GRID2/GABRA1/KCNK2/CNGB3/GABRG3/TRPM8/GRIK3/GABRG2/GRIA1/ITPR2/KCNMB2/GRIK2/KCNJ6/GRIA4/GRIK1/CHRNB3/SLC1A7/ANO5/ITPR3/GABRA6	21
GO:0005178	integrin binding	19/819	161/18639	0.118012	2.68576	4.6054	8.6349e-05	0.00591203	0.0050961	PLPP3/FBLN5/ITGAE/EDIL3/KDR/PPIA/ITGA9/ITGB5/CD226/TSPAN8/ITGBL1/PTN/PTPN2/TLN2/APP/PTPRZ1/ITGA2/TNC/NRG1	19
GO:0046873	metal ion transmembrane transporter activity	38/819	450/18639	0.0844444	1.92181	4.24355	9.52933e-05	0.00611664	0.00527248	CACNB2/SLC12A3/CACNG4/KCNC4/ITPR1/KCNK2/TRPM8/GRIK3/KCNK10/GRIA1/CACNA2D2/KCNIP4/ITPR2/KCNG2/KCNC2/KCNMB2/CACNA2D4/GRIK2/KCNJ6/GRIK1/SLC9A2/PKD1L1/SLC6A2/SLC1A7/ITPR3/SLC39A11/KCNQ1/SLC6A1/TMC1/ATP2C2/SLC9A3/SLC13A3/CACNA1E/TRPC4/PKD1L2/TUSC3/KCNG4/ATP12A	38
GO:0140303	intramembrane lipid transporter activity	9/819	45/18639	0.2	4.55165	5.11373	0.000124524	0.00752274	0.00648452	ATP8A2/ABCA2/TMEM41B/ANO3/ATP10A/XKR4/ATP9B/ABCB1/ABCA1	9
GO:0015276	ligand-gated monoatomic ion channel activity	20/819	186/18639	0.107527	2.44712	4.25222	0.000205961	0.0115911	0.00999137	ITPR1/GRID2/GABRA1/CNGB3/GABRG3/TRPM8/GRIK3/GABRG2/GRIA1/ITPR2/KCNMB2/GRIK2/KCNJ6/GRIA4/GRIK1/CHRNB3/SLC1A7/ANO5/ITPR3/GABRA6	20
GO:0008013	beta-catenin binding	14/819	106/18639	0.132075	3.00581	4.43973	0.000221552	0.0115911	0.00999137	CDHR3/CTNNA2/DACT1/CDH4/CTNNA3/PRKN/RORA/GRIP1/KANK1/AJAP1/CDH13/TRPC4/ESR1/CDH12	14
GO:0004879	nuclear receptor activity	10/819	59/18639	0.169492	3.85733	4.7125	0.000225726	0.0115911	0.00999137	ESRRG/SREBF1/RXRG/NR2E1/RORB/RORA/AHR/PDE3A/RARB/ESR1	10
GO:0098531	ligand-modulated transcription factor activity	10/819	60/18639	0.166667	3.79304	4.64547	0.00026036	0.0127329	0.0109756	ESRRG/SREBF1/RXRG/NR2E1/RORB/RORA/AHR/PDE3A/RARB/ESR1	10
GO:0140328	floppase activity	5/819	16/18639	0.3125	7.11195	5.24328	0.000471319	0.0215034	0.0185357	ATP8A2/ABCA2/ATP10A/ABCB1/ABCA1	5
GO:0001091	RNA polymerase II general transcription initiation factor binding	6/819	24/18639	0.25	5.68956	4.92826	0.000481575	0.0215034	0.0185357	TAF7/ZNHIT6/AHR/FOXF2/HNRNPU/ESR1	6
GO:0005261	monoatomic cation channel activity	29/819	341/18639	0.085044	1.93545	3.73753	0.000551895	0.0236165	0.0203572	CACNB2/CACNG4/KCNC4/ITPR1/KCNK2/CNGB3/TRPM8/GRIK3/KCNK10/GRIA1/CACNA2D2/KCNIP4/ITPR2/KCNG2/KCNC2/KCNMB2/CACNA2D4/GRIK2/KCNJ6/GRIK1/CHRNB3/PKD1L1/ITPR3/KCNQ1/TMC1/CACNA1E/TRPC4/PKD1L2/KCNG4	29
GO:0043178	alcohol binding	12/819	92/18639	0.130435	2.96847	4.05763	0.00068547	0.0271911	0.0234384	ITPR1/VDAC1/SULT2B1/ITPR2/OSBPL8/ITPR3/TPK1/PROM1/SIDT1/SOAT1/TRPC4/ABCA1	12
GO:0015079	potassium ion transmembrane transporter activity	17/819	160/18639	0.10625	2.41806	3.86193	0.000688381	0.0271911	0.0234384	SLC12A3/KCNC4/KCNK2/GRIK3/KCNK10/KCNIP4/KCNG2/KCNC2/KCNMB2/GRIK2/KCNJ6/GRIK1/SLC9A2/KCNQ1/SLC9A3/KCNG4/ATP12A	17
GO:0005548	phospholipid transporter activity	10/819	68/18639	0.147059	3.3468	4.15624	0.000732013	0.0278436	0.0240009	ATP8A2/TMEM41B/ANO3/OSBPL8/ATP10A/XKR4/ABCB1/PITPNM2/ABCA1/TNFAIP8L3	10
GO:0016645	oxidoreductase activity, acting on the CH-NH group of donors	6/819	27/18639	0.222222	5.05739	4.52293	0.000946376	0.0326274	0.0281245	MTHFD1/QDPR/SMOX/MTHFD2L/MTHFD1L/ETFDH	6
GO:0140326	ATPase-coupled intramembrane lipid transporter activity	6/819	27/18639	0.222222	5.05739	4.52293	0.000946376	0.0326274	0.0281245	ATP8A2/ABCA2/ATP10A/ATP9B/ABCB1/ABCA1	6
GO:0008503	benzodiazepine receptor activity	4/819	11/18639	0.363636	8.27572	5.17461	0.000953089	0.0326274	0.0281245	GABRA1/GABRG3/GABRG2/GABRA6	4
GO:0030594	neurotransmitter receptor activity	12/819	97/18639	0.123711	2.81545	3.84309	0.00110309	0.0365444	0.0315009	GRID2/GABRA1/GABRG3/GRIK3/GABRG2/GRIA1/GRIK2/GRIA4/GRIK1/CHRNB3/GRM1/GABRA6	12
GO:0015132	prostaglandin transmembrane transporter activity	4/819	12/18639	0.333333	7.58608	4.89254	0.00138014	0.0429516	0.0370238	SLC22A8/SLC22A2/SLC22A6/SLCO4A1	4
GO:0070679	inositol 1,4,5 trisphosphate binding	4/819	12/18639	0.333333	7.58608	4.89254	0.00138014	0.0429516	0.0370238	ITPR1/ITPR2/ITPR3/TRPC4	4
GO:0071714	icosanoid transmembrane transporter activity	4/819	13/18639	0.307692	7.00254	4.64124	0.00192463	0.0581351	0.0501118	SLC22A8/SLC22A2/SLC22A6/SLCO4A1	4
GO:0015108	chloride transmembrane transporter activity	13/819	121/18639	0.107438	2.4451	3.41886	0.0025572	0.0750356	0.0646799	SLC12A3/GABRA1/GABRG3/GABRG2/ANO3/SLC26A6/SLC6A2/SLC1A7/ANO5/CLCN1/SLC6A1/FXYD1/GABRA6	13
GO:0047555	3',5'-cyclic-GMP phosphodiesterase activity	5/819	23/18639	0.217391	4.94744	4.06092	0.00281207	0.080222	0.0691505	PDE8A/PDE1C/PDE3A/PDE4B/PDE4D	5
GO:0005267	potassium channel activity	13/819	124/18639	0.104839	2.38594	3.31958	0.00317175	0.087946	0.0758085	KCNC4/KCNK2/GRIK3/KCNK10/KCNIP4/KCNG2/KCNC2/KCNMB2/GRIK2/KCNJ6/GRIK1/KCNQ1/KCNG4	13
GO:0005254	chloride channel activity	10/819	83/18639	0.120482	2.74196	3.40975	0.00339662	0.087946	0.0758085	GABRA1/GABRG3/GABRG2/ANO3/SLC26A6/SLC1A7/ANO5/CLCN1/FXYD1/GABRA6	10
GO:0004114	3',5'-cyclic-nucleotide phosphodiesterase activity	5/819	24/18639	0.208333	4.7413	3.93174	0.00342535	0.087946	0.0758085	PDE8A/PDE1C/PDE3A/PDE4B/PDE4D	5
GO:0004115	3',5'-cyclic-AMP phosphodiesterase activity	5/819	24/18639	0.208333	4.7413	3.93174	0.00342535	0.087946	0.0758085	PDE8A/PDE1C/PDE3A/PDE4B/PDE4D	5
GO:0005244	voltage-gated monoatomic ion channel activity	16/819	173/18639	0.0924855	2.10481	3.12976	0.00405915	0.100351	0.0865019	CACNB2/CACNG4/KCNC4/KCNK2/KCNK10/VDAC1/CACNA2D2/KCNG2/KCNC2/CACNA2D4/KCNJ6/CLCN1/KCNQ1/TMC1/CACNA1E/KCNG4	16
GO:0003707	nuclear steroid receptor activity	5/819	25/18639	0.2	4.55165	3.8095	0.00412912	0.100351	0.0865019	ESRRG/RXRG/NR2E1/PDE3A/ESR1	5
GO:0022843	voltage-gated monoatomic cation channel activity	14/819	143/18639	0.0979021	2.22808	3.16041	0.00420167	0.100351	0.0865019	CACNB2/CACNG4/KCNC4/KCNK2/KCNK10/CACNA2D2/KCNG2/KCNC2/CACNA2D4/KCNJ6/KCNQ1/TMC1/CACNA1E/KCNG4	14
GO:0099507	ligand-gated monoatomic ion channel activity involved in regulation of presynaptic membrane potential	4/819	16/18639	0.25	5.68956	4.02305	0.0044099	0.102137	0.0880413	GRIK3/GRIA1/GRIK2/GRIA4	4
GO:0022832	voltage-gated channel activity	16/819	175/18639	0.0914286	2.08075	3.07943	0.00453886	0.102137	0.0880413	CACNB2/CACNG4/KCNC4/KCNK2/KCNK10/VDAC1/CACNA2D2/KCNG2/KCNC2/CACNA2D4/KCNJ6/CLCN1/KCNQ1/TMC1/CACNA1E/KCNG4	16
GO:0001221	transcription coregulator binding	12/819	115/18639	0.104348	2.37477	3.1703	0.00466597	0.102137	0.0880413	LMO2/SREBF1/ZNF644/EPAS1/SMARCA4/ZBTB49/NFE2L2/RORA/AHR/CHD6/ZBTB16/ESR1	12
GO:0099106	ion channel regulator activity	15/819	160/18639	0.09375	2.13359	3.08719	0.00467425	0.102137	0.0880413	STIM1/CACNG4/ITPR1/KCNK2/DPP6/KCNIP4/KCNG2/KCNMB2/MICU1/PDE4B/PDE4D/ANKRD36C/DPP10/FXYD1/KCNG4	15
GO:0004112	cyclic-nucleotide phosphodiesterase activity	5/819	26/18639	0.192308	4.37658	3.69355	0.00493029	0.103983	0.0896326	PDE8A/PDE1C/PDE3A/PDE4B/PDE4D	5
GO:0019905	syntaxin binding	8/819	61/18639	0.131148	2.98469	3.32848	0.00503331	0.103983	0.0896326	VPS54/UNC13C/UNC13A/CPLX4/SCFD1/PTPN2/ABCA1/LRRK2	8
GO:0015171	amino acid transmembrane transporter activity	11/819	102/18639	0.107843	2.45432	3.15739	0.00515951	0.103983	0.0896326	SLC22A2/GRID2/SLC7A13/GRIK3/SFXN1/GRIA1/GRIK2/GRIA4/GRIK1/SLC1A7/SLC6A1	11
GO:0005319	lipid transporter activity	16/819	178/18639	0.0898876	2.04568	3.00518	0.00534438	0.103983	0.0896326	SLC22A8/ATP8A2/ABCA2/SLC22A2/SLC22A6/SLCO4A1/TMEM41B/ANO3/OSBPL8/ATP10A/XKR4/ATP9B/ABCB1/PITPNM2/ABCA1/TNFAIP8L3	16
GO:0005253	monoatomic anion channel activity	11/819	103/18639	0.106796	2.43049	3.12093	0.00555364	0.103983	0.0896326	GABRA1/GABRG3/VDAC1/GABRG2/ANO3/SLC26A6/SLC1A7/ANO5/CLCN1/FXYD1/GABRA6	11
GO:0005001	transmembrane receptor protein tyrosine phosphatase activity	4/819	17/18639	0.235294	5.35488	3.85102	0.00556873	0.103983	0.0896326	PTPRE/PTPRN2/PTPRD/PTPRZ1	4
GO:0008569	minus-end-directed microtubule motor activity	4/819	17/18639	0.235294	5.35488	3.85102	0.00556873	0.103983	0.0896326	DNHD1/DNAH3/DNAH9/DYNC1H1	4
GO:0019198	transmembrane receptor protein phosphatase activity	4/819	17/18639	0.235294	5.35488	3.85102	0.00556873	0.103983	0.0896326	PTPRE/PTPRN2/PTPRD/PTPRZ1	4
GO:0008509	monoatomic anion transmembrane transporter activity	14/819	149/18639	0.0939597	2.13836	2.99083	0.0060396	0.110762	0.0954756	SLC12A3/GABRA1/GABRG3/VDAC1/GABRG2/ANO3/SLC26A6/SLC6A2/SLC1A7/ANO5/CLCN1/SLC6A1/FXYD1/GABRA6	14
GO:0015103	inorganic anion transmembrane transporter activity	15/819	165/18639	0.0909091	2.06893	2.95664	0.00619754	0.111664	0.0962536	SLC22A8/SLC12A3/SLC22A6/GABRA1/GABRG3/GABRG2/ANO3/SLC26A6/SLC6A2/SLC1A7/ANO5/CLCN1/SLC6A1/FXYD1/GABRA6	15
GO:0005085	guanyl-nucleotide exchange factor activity	19/819	230/18639	0.0826087	1.88003	2.87895	0.00635176	0.11247	0.096948	FGD3/RASGEF1C/ARHGEF3/ARHGEF15/RIC1/RASGRF2/CYTH3/CYTH4/DOCK2/RASGRP3/KALRN/TIAM1/ELMO1/ARHGEF19/RIN2/ARFGEF3/PLEKHG1/SPATA13/EPS8L2	19
GO:0008525	phosphatidylcholine transporter activity	4/819	18/18639	0.222222	5.05739	3.69206	0.0069143	0.114894	0.0990376	ATP10A/ABCB1/PITPNM2/ABCA1	4
GO:0016646	oxidoreductase activity, acting on the CH-NH group of donors, NAD or NADP as acceptor	4/819	18/18639	0.222222	5.05739	3.69206	0.0069143	0.114894	0.0990376	MTHFD1/QDPR/MTHFD2L/MTHFD1L	4
GO:0022851	GABA-gated chloride ion channel activity	4/819	18/18639	0.222222	5.05739	3.69206	0.0069143	0.114894	0.0990376	GABRA1/GABRG3/GABRG2/GABRA6	4
GO:0044325	transmembrane transporter binding	13/819	136/18639	0.0955882	2.17542	2.94937	0.00693617	0.114894	0.0990376	TRDN/AKAP6/CNTNAP2/VDAC1/ITPR2/KCNC2/PDE4B/PDE4D/KCNQ1/DPP10/FXYD1/LRRK2/KCNG4	13
GO:0016247	channel regulator activity	15/819	168/18639	0.0892857	2.03199	2.88052	0.00728824	0.11881	0.102413	STIM1/CACNG4/ITPR1/KCNK2/DPP6/KCNIP4/KCNG2/KCNMB2/MICU1/PDE4B/PDE4D/ANKRD36C/DPP10/FXYD1/KCNG4	15
GO:0003779	actin binding	31/819	443/18639	0.0699774	1.59256	2.70605	0.0074617	0.118996	0.102573	AFAP1/CTNNA2/CACNB2/MYH13/CTNNA3/SYNPO2/SORBS1/FHOD3/ADD2/PRKN/FMN2/SYNE2/PDLIM5/MYO16/MYO1E/DAAM2/MYO7A/ADSS1/MICAL3/MPRIP/SLC6A2/PALLD/PPP1R9A/TLN2/CORO7/SYNE3/HNRNPU/LRRK2/FMN1/EPS8L2/PACRG	31
GO:0005496	steroid binding	11/819	108/18639	0.101852	2.31797	2.9448	0.00789325	0.118996	0.102573	ESRRG/VDAC1/SULT2B1/IRX5/RORA/OSBPL8/PROM1/SIDT1/SOAT1/ABCA1/ESR1	11
GO:0016303	1-phosphatidylinositol-3-kinase activity	3/819	10/18639	0.3	6.82747	3.9516	0.00804319	0.118996	0.102573	PIK3C2A/PIK3CA/PIK3C2G	3
GO:0034596	phosphatidylinositol phosphate 4-phosphatase activity	3/819	10/18639	0.3	6.82747	3.9516	0.00804319	0.118996	0.102573	SACM1L/INPP4B/INPP4A	3
GO:0051864	histone H3K36 demethylase activity	3/819	10/18639	0.3	6.82747	3.9516	0.00804319	0.118996	0.102573	KDM2A/KDM4C/KDM4B	3
GO:0141108	transporter regulator activity	15/819	170/18639	0.0882353	2.00808	2.83065	0.00809695	0.118996	0.102573	STIM1/CACNG4/ITPR1/KCNK2/DPP6/KCNIP4/KCNG2/KCNMB2/MICU1/PDE4B/PDE4D/ANKRD36C/DPP10/FXYD1/KCNG4	15
GO:0042562	hormone binding	10/819	94/18639	0.106383	2.42109	2.96115	0.00821787	0.118996	0.102573	HCRTR2/ADRB3/SULT2B1/IL23R/INHBA/ECE1/PDE3A/VIPR2/APP/CDH13	10
GO:0004653	polypeptide N-acetylgalactosaminyltransferase activity	4/819	19/18639	0.210526	4.79121	3.54448	0.00845832	0.118996	0.102573	GALNT13/GALNT9/GALNT8/GALNT16	4
GO:0004890	GABA-A receptor activity	4/819	19/18639	0.210526	4.79121	3.54448	0.00845832	0.118996	0.102573	GABRA1/GABRG3/GABRG2/GABRA6	4
GO:0046624	sphingolipid transporter activity	4/819	19/18639	0.210526	4.79121	3.54448	0.00845832	0.118996	0.102573	ABCA2/ATP10A/ABCB1/ABCA1	4
GO:0050840	extracellular matrix binding	8/819	67/18639	0.119403	2.7174	3.01903	0.00886382	0.121918	0.105092	SPOCK3/SPOCK1/VEGFA/PXDN/SPOCK2/ITGA2/LTBP1/LTBP2	8
GO:0046943	carboxylic acid transmembrane transporter activity	16/819	188/18639	0.0851064	1.93687	2.76781	0.00890343	0.121918	0.105092	SLC22A2/SLC22A6/GRID2/SLC7A13/GRIK3/SFXN1/GRIA1/SLC26A6/GRIK2/GRIA4/GRIK1/SLC1A7/SLC35D2/SLC6A1/SLC13A3/ABCB1	16
GO:0015485	cholesterol binding	7/819	54/18639	0.12963	2.95014	3.07659	0.00903918	0.122148	0.10529	VDAC1/SULT2B1/OSBPL8/PROM1/SIDT1/SOAT1/ABCA1	7
GO:0005342	organic acid transmembrane transporter activity	16/819	189/18639	0.0846561	1.92662	2.74488	0.00934405	0.122572	0.105656	SLC22A2/SLC22A6/GRID2/SLC7A13/GRIK3/SFXN1/GRIA1/SLC26A6/GRIK2/GRIA4/GRIK1/SLC1A7/SLC35D2/SLC6A1/SLC13A3/ABCB1	16
GO:0032934	sterol binding	8/819	68/18639	0.117647	2.67744	2.97079	0.00966995	0.122572	0.105656	VDAC1/SULT2B1/RORA/OSBPL8/PROM1/SIDT1/SOAT1/ABCA1	8
GO:0005516	calmodulin binding	17/819	207/18639	0.0821256	1.86903	2.6954	0.0100428	0.122572	0.105656	MYH13/CAMK1G/ADD2/RASGRF2/PPP3CA/MYO1E/MYO7A/UNC13C/ATP5IF1/UNC13A/PDE1C/KCNQ1/PLCB1/CAMK1D/ADCY3/GAP43/ESR1	17
GO:0042578	phosphoric ester hydrolase activity	26/819	363/18639	0.0716253	1.63007	2.59889	0.0102255	0.122572	0.105656	DUSP1/PLPP3/CPPED1/PLCG2/SACM1L/PDE8A/PPP3CA/LHPP/INPP4B/GDPD5/PHLPP1/PLCB2/PDE1C/MTMR7/PDE3A/PDE4B/PDE4D/PFKFB3/PTPRE/PLCB1/PTPRN2/PTPRD/PTPN2/PTPRZ1/INPP4A/PLPPR1	26
GO:0030165	PDZ domain binding	9/819	83/18639	0.108434	2.46776	2.87303	0.0105215	0.122572	0.105656	GRID2/PRKN/GRIA1/GRM7/GNG12/ACOX1/SLC26A6/SLC9A3/SHISA9	9
GO:0005245	voltage-gated calcium channel activity	6/819	43/18639	0.139535	3.17557	3.06186	0.0107531	0.122572	0.105656	CACNB2/CACNG4/CACNA2D2/CACNA2D4/TMC1/CACNA1E	6
GO:0004694	eukaryotic translation initiation factor 2alpha kinase activity	19/819	243/18639	0.0781893	1.77945	2.62191	0.0111177	0.122572	0.105656	PIK3CA/TNIK/RPS6KC1/KALRN/LRRK1/SBK1/RPS6KA2/MARK4/BRSK2/MAST4/STK39/NUAK1/PAK5/MELK/STK32B/PAK2/STK3/LRRK2/MYLK4	19
GO:0061629	RNA polymerase II-specific DNA-binding transcription factor binding	25/819	349/18639	0.0716332	1.63025	2.54803	0.0116197	0.122572	0.105656	TBXT/GFI1B/DACT1/LMO2/TAF7/C1D/EPAS1/SMARCA4/NFE2L2/NCOA7/KDM4C/RERG/FOXP1/UBXN7/NCOR2/HDAC2/AHR/RBPJ/DNAAF4/RARB/PTPN2/HDAC4/ZFPM2/PPID/ESR1	25
GO:0004676	3-phosphoinositide-dependent protein kinase activity	19/819	245/18639	0.077551	1.76492	2.58376	0.0120543	0.122572	0.105656	PIK3CA/TNIK/RPS6KC1/KALRN/LRRK1/SBK1/RPS6KA2/MARK4/BRSK2/MAST4/STK39/NUAK1/PAK5/MELK/STK32B/PAK2/STK3/LRRK2/MYLK4	19
GO:0004711	ribosomal protein S6 kinase activity	19/819	245/18639	0.077551	1.76492	2.58376	0.0120543	0.122572	0.105656	PIK3CA/TNIK/RPS6KC1/KALRN/LRRK1/SBK1/RPS6KA2/MARK4/BRSK2/MAST4/STK39/NUAK1/PAK5/MELK/STK32B/PAK2/STK3/LRRK2/MYLK4	19
GO:0035175	histone H3S10 kinase activity	19/819	245/18639	0.077551	1.76492	2.58376	0.0120543	0.122572	0.105656	PIK3CA/TNIK/RPS6KC1/KALRN/LRRK1/SBK1/RPS6KA2/MARK4/BRSK2/MAST4/STK39/NUAK1/PAK5/MELK/STK32B/PAK2/STK3/LRRK2/MYLK4	19
GO:0035979	histone H2AXS139 kinase activity	19/819	245/18639	0.077551	1.76492	2.58376	0.0120543	0.122572	0.105656	PIK3CA/TNIK/RPS6KC1/KALRN/LRRK1/SBK1/RPS6KA2/MARK4/BRSK2/MAST4/STK39/NUAK1/PAK5/MELK/STK32B/PAK2/STK3/LRRK2/MYLK4	19
GO:0044022	histone H3S28 kinase activity	19/819	245/18639	0.077551	1.76492	2.58376	0.0120543	0.122572	0.105656	PIK3CA/TNIK/RPS6KC1/KALRN/LRRK1/SBK1/RPS6KA2/MARK4/BRSK2/MAST4/STK39/NUAK1/PAK5/MELK/STK32B/PAK2/STK3/LRRK2/MYLK4	19
GO:0044023	histone H4S1 kinase activity	19/819	245/18639	0.077551	1.76492	2.58376	0.0120543	0.122572	0.105656	PIK3CA/TNIK/RPS6KC1/KALRN/LRRK1/SBK1/RPS6KA2/MARK4/BRSK2/MAST4/STK39/NUAK1/PAK5/MELK/STK32B/PAK2/STK3/LRRK2/MYLK4	19
GO:0044024	histone H2AS1 kinase activity	19/819	245/18639	0.077551	1.76492	2.58376	0.0120543	0.122572	0.105656	PIK3CA/TNIK/RPS6KC1/KALRN/LRRK1/SBK1/RPS6KA2/MARK4/BRSK2/MAST4/STK39/NUAK1/PAK5/MELK/STK32B/PAK2/STK3/LRRK2/MYLK4	19
GO:0044025	histone H2BS14 kinase activity	19/819	245/18639	0.077551	1.76492	2.58376	0.0120543	0.122572	0.105656	PIK3CA/TNIK/RPS6KC1/KALRN/LRRK1/SBK1/RPS6KA2/MARK4/BRSK2/MAST4/STK39/NUAK1/PAK5/MELK/STK32B/PAK2/STK3/LRRK2/MYLK4	19
GO:0072354	histone H3T3 kinase activity	19/819	245/18639	0.077551	1.76492	2.58376	0.0120543	0.122572	0.105656	PIK3CA/TNIK/RPS6KC1/KALRN/LRRK1/SBK1/RPS6KA2/MARK4/BRSK2/MAST4/STK39/NUAK1/PAK5/MELK/STK32B/PAK2/STK3/LRRK2/MYLK4	19
GO:0072371	histone H2AS121 kinase activity	19/819	245/18639	0.077551	1.76492	2.58376	0.0120543	0.122572	0.105656	PIK3CA/TNIK/RPS6KC1/KALRN/LRRK1/SBK1/RPS6KA2/MARK4/BRSK2/MAST4/STK39/NUAK1/PAK5/MELK/STK32B/PAK2/STK3/LRRK2/MYLK4	19
GO:0072518	Rho-dependent protein serine/threonine kinase activity	19/819	245/18639	0.077551	1.76492	2.58376	0.0120543	0.122572	0.105656	PIK3CA/TNIK/RPS6KC1/KALRN/LRRK1/SBK1/RPS6KA2/MARK4/BRSK2/MAST4/STK39/NUAK1/PAK5/MELK/STK32B/PAK2/STK3/LRRK2/MYLK4	19
GO:0140823	histone H2BS36 kinase activity	19/819	245/18639	0.077551	1.76492	2.58376	0.0120543	0.122572	0.105656	PIK3CA/TNIK/RPS6KC1/KALRN/LRRK1/SBK1/RPS6KA2/MARK4/BRSK2/MAST4/STK39/NUAK1/PAK5/MELK/STK32B/PAK2/STK3/LRRK2/MYLK4	19
GO:0140855	histone H3S57 kinase activity	19/819	245/18639	0.077551	1.76492	2.58376	0.0120543	0.122572	0.105656	PIK3CA/TNIK/RPS6KC1/KALRN/LRRK1/SBK1/RPS6KA2/MARK4/BRSK2/MAST4/STK39/NUAK1/PAK5/MELK/STK32B/PAK2/STK3/LRRK2/MYLK4	19
GO:0140995	histone H2A kinase activity	19/819	245/18639	0.077551	1.76492	2.58376	0.0120543	0.122572	0.105656	PIK3CA/TNIK/RPS6KC1/KALRN/LRRK1/SBK1/RPS6KA2/MARK4/BRSK2/MAST4/STK39/NUAK1/PAK5/MELK/STK32B/PAK2/STK3/LRRK2/MYLK4	19
GO:0140997	histone H4 kinase activity	19/819	245/18639	0.077551	1.76492	2.58376	0.0120543	0.122572	0.105656	PIK3CA/TNIK/RPS6KC1/KALRN/LRRK1/SBK1/RPS6KA2/MARK4/BRSK2/MAST4/STK39/NUAK1/PAK5/MELK/STK32B/PAK2/STK3/LRRK2/MYLK4	19
GO:0140998	histone H2B kinase activity	19/819	245/18639	0.077551	1.76492	2.58376	0.0120543	0.122572	0.105656	PIK3CA/TNIK/RPS6KC1/KALRN/LRRK1/SBK1/RPS6KA2/MARK4/BRSK2/MAST4/STK39/NUAK1/PAK5/MELK/STK32B/PAK2/STK3/LRRK2/MYLK4	19
GO:1990244	histone H2AT120 kinase activity	19/819	245/18639	0.077551	1.76492	2.58376	0.0120543	0.122572	0.105656	PIK3CA/TNIK/RPS6KC1/KALRN/LRRK1/SBK1/RPS6KA2/MARK4/BRSK2/MAST4/STK39/NUAK1/PAK5/MELK/STK32B/PAK2/STK3/LRRK2/MYLK4	19
GO:0019200	carbohydrate kinase activity	4/819	21/18639	0.190476	4.3349	3.27804	0.012184	0.122676	0.105745	FGGY/HK2/PFKP/PFKFB3	4
GO:0004677	DNA-dependent protein kinase activity	19/819	246/18639	0.0772358	1.75775	2.56481	0.0125456	0.123887	0.10679	PIK3CA/TNIK/RPS6KC1/KALRN/LRRK1/SBK1/RPS6KA2/MARK4/BRSK2/MAST4/STK39/NUAK1/PAK5/MELK/STK32B/PAK2/STK3/LRRK2/MYLK4	19
GO:0140857	histone H3T45 kinase activity	19/819	246/18639	0.0772358	1.75775	2.56481	0.0125456	0.123887	0.10679	PIK3CA/TNIK/RPS6KC1/KALRN/LRRK1/SBK1/RPS6KA2/MARK4/BRSK2/MAST4/STK39/NUAK1/PAK5/MELK/STK32B/PAK2/STK3/LRRK2/MYLK4	19
GO:0045296	cadherin binding	24/819	334/18639	0.0718563	1.63532	2.51172	0.0127739	0.12494	0.107697	CDHR3/CTNNA2/CDH4/CTNNA3/PFKP/PCMT1/KDR/KIF5B/PDLIM5/S100A11/PKP4/SH3GL1/MPRIP/MB21D2/IDH1/GIGYF2/PROM1/PAK2/CDH13/TRPC4/SCRIB/EPS8L2/MPP7/CDH12	24
GO:0035402	histone H3T11 kinase activity	19/819	247/18639	0.0769231	1.75063	2.54595	0.0130525	0.12528	0.10799	PIK3CA/TNIK/RPS6KC1/KALRN/LRRK1/SBK1/RPS6KA2/MARK4/BRSK2/MAST4/STK39/NUAK1/PAK5/MELK/STK32B/PAK2/STK3/LRRK2/MYLK4	19
GO:0035403	histone H3T6 kinase activity	19/819	247/18639	0.0769231	1.75063	2.54595	0.0130525	0.12528	0.10799	PIK3CA/TNIK/RPS6KC1/KALRN/LRRK1/SBK1/RPS6KA2/MARK4/BRSK2/MAST4/STK39/NUAK1/PAK5/MELK/STK32B/PAK2/STK3/LRRK2/MYLK4	19
GO:0051539	4 iron, 4 sulfur cluster binding	6/819	45/18639	0.133333	3.03443	2.92921	0.0133462	0.126638	0.10916	POLE/DPYD/ELP3/SDHB/ACO1/ETFDH	6
GO:0005518	collagen binding	8/819	72/18639	0.111111	2.52869	2.78614	0.013447	0.126638	0.10916	CCBE1/MMP13/SPOCK3/SPOCK1/COL5A3/COL6A1/SPOCK2/ITGA2	8
GO:0004679	AMP-activated protein kinase activity	19/819	248/18639	0.0766129	1.74357	2.52718	0.0135756	0.126638	0.10916	PIK3CA/TNIK/RPS6KC1/KALRN/LRRK1/SBK1/RPS6KA2/MARK4/BRSK2/MAST4/STK39/NUAK1/PAK5/MELK/STK32B/PAK2/STK3/LRRK2/MYLK4	19
GO:0141003	histone H2AX kinase activity	25/819	354/18639	0.0706215	1.60722	2.4728	0.0136872	0.126638	0.10916	PIK3CA/ROR2/KDR/TNIK/RPS6KC1/KALRN/LRRK1/SBK1/RPS6KA2/MARK4/ERBB4/BRSK2/MAST4/STK39/NUAK1/PAK5/MELK/STK32B/PAK2/KIT/STK3/TEK/LRRK2/TEC/MYLK4	25
GO:0008081	phosphoric diester hydrolase activity	9/819	87/18639	0.103448	2.3543	2.71436	0.0140779	0.129089	0.111274	PLCG2/PDE8A/GDPD5/PLCB2/PDE1C/PDE3A/PDE4B/PDE4D/PLCB1	9
GO:0035091	phosphatidylinositol binding	21/819	284/18639	0.0739437	1.68283	2.48588	0.0142113	0.12916	0.111334	PIK3C2A/ITPR1/SNX31/CYTH3/SNX29/RPS6KC1/ITPR2/MYO1E/OSBPL8/PARD3B/ITPR3/FCHO2/KCNQ1/PLCB1/PIK3C2G/SLC9A3/GAP43/PITPNM2/ARAP3/SNX19/TNFAIP8L3	21
GO:0015459	potassium channel regulator activity	7/819	59/18639	0.118644	2.70013	2.80397	0.0144338	0.130031	0.112085	KCNK2/DPP6/KCNIP4/KCNG2/KCNMB2/DPP10/KCNG4	7
GO:0140996	histone H3 kinase activity	25/819	357/18639	0.070028	1.59371	2.42822	0.0150627	0.134517	0.115952	PIK3CA/ROR2/KDR/TNIK/RPS6KC1/KALRN/LRRK1/SBK1/RPS6KA2/MARK4/ERBB4/BRSK2/MAST4/STK39/NUAK1/PAK5/MELK/STK32B/PAK2/KIT/STK3/TEK/LRRK2/TEC/MYLK4	25
GO:0008376	acetylgalactosaminyltransferase activity	5/819	34/18639	0.147059	3.3468	2.93622	0.015633	0.138162	0.119094	CHSY1/GALNT13/GALNT9/GALNT8/GALNT16	5
GO:0016706	2-oxoglutarate-dependent dioxygenase activity	7/819	60/18639	0.116667	2.65513	2.75286	0.01574	0.138162	0.119094	KDM2A/KDM4C/PHF2/TET1/KDM4B/PHYH/EGLN1	7
GO:0099095	ligand-gated monoatomic anion channel activity	6/819	47/18639	0.12766	2.90531	2.80375	0.0163472	0.140445	0.121062	GABRA1/GABRG3/GABRG2/SLC1A7/ANO5/GABRA6	6
GO:0005201	extracellular matrix structural constituent	14/819	168/18639	0.0833333	1.89652	2.5024	0.0163716	0.140445	0.121062	FBLN5/SPOCK1/TECTB/EDIL3/COL5A3/HMCN1/COL4A4/COL6A1/COL8A2/PXDN/COL19A1/LTBP1/TNC/LTBP2	14
GO:0035173	histone kinase activity	25/819	360/18639	0.0694444	1.58043	2.38405	0.0165462	0.140445	0.121062	PIK3CA/ROR2/KDR/TNIK/RPS6KC1/KALRN/LRRK1/SBK1/RPS6KA2/MARK4/ERBB4/BRSK2/MAST4/STK39/NUAK1/PAK5/MELK/STK32B/PAK2/KIT/STK3/TEK/LRRK2/TEC/MYLK4	25
GO:0019838	growth factor binding	12/819	136/18639	0.0882353	2.00808	2.52948	0.0167677	0.140445	0.121062	KDR/FSTL4/IGFBP3/COL6A1/IGFBPL1/NRROS/PXDN/KIT/FGFBP2/TEK/LTBP1/LTBP2	12
GO:0099094	ligand-gated monoatomic cation channel activity	12/819	136/18639	0.0882353	2.00808	2.52948	0.0167677	0.140445	0.121062	ITPR1/CNGB3/TRPM8/GRIK3/GRIA1/ITPR2/KCNMB2/GRIK2/KCNJ6/GRIK1/CHRNB3/ITPR3	12
GO:0016917	GABA receptor activity	4/819	23/18639	0.173913	3.95796	3.04299	0.0168206	0.140445	0.121062	GABRA1/GABRG3/GABRG2/GABRA6	4
GO:0106310	protein serine kinase activity	25/819	361/18639	0.0692521	1.57606	2.36942	0.0170657	0.141343	0.121836	PIK3CA/CAMK1G/TNIK/MAP3K21/RPS6KC1/KALRN/LRRK1/SBK1/RPS6KA2/MARK4/BRSK2/PRKCI/MAST4/STK39/NUAK1/PAK5/MELK/STK32B/PAK2/CAMK1D/STK3/LRRK2/MAPK1/PRKD1/MYLK4	25
GO:0140333	glycerophospholipid flippase activity	3/819	13/18639	0.230769	5.2519	3.28763	0.0173747	0.14275	0.123049	ATP8A2/ATP10A/ABCB1	3
GO:0016922	nuclear receptor binding	12/819	137/18639	0.0875912	1.99342	2.50192	0.0176703	0.144027	0.12415	TAF7/C1D/SMARCA4/NCOA7/KDM4C/RERG/FOXP1/NCOR2/DNAAF4/RARB/PPID/ESR1	12
GO:0051536	iron-sulfur cluster binding	8/819	76/18639	0.105263	2.3956	2.61356	0.0182019	0.146042	0.125887	POLE/DPYD/ELP3/FXN/SDHB/ACO1/ABAT/ETFDH	8
GO:0098631	cell adhesion mediator activity	8/819	76/18639	0.105263	2.3956	2.61356	0.0182019	0.146042	0.125887	LRRC4C/NTNG1/PDLIM5/S100A11/ITGA9/PALLD/DSCAM/ITGA2	8
GO:0051540	metal cluster binding	8/819	77/18639	0.103896	2.36449	2.57212	0.0195577	0.155703	0.134215	POLE/DPYD/ELP3/FXN/SDHB/ACO1/ABAT/ETFDH	8
GO:0005543	phospholipid binding	32/819	497/18639	0.0643863	1.46532	2.25411	0.0202519	0.15999	0.13791	PIK3C2A/MAP1LC3B/ITPR1/CPNE4/AGAP1/SNX31/CYTH3/VDAC1/SNX29/RPS6KC1/ITPR2/MYO1E/ANXA10/UNC13C/PLCB2/PRKCI/UNC13A/OSBPL8/PARD3B/ITPR3/FCHO2/KCNQ1/PLCB1/PIK3C2G/SLC9A3/GAP43/PITPNM2/ARAP3/ABCA1/TEC/SNX19/TNFAIP8L3	32
GO:0008191	metalloendopeptidase inhibitor activity	3/819	14/18639	0.214286	4.87677	3.11081	0.0214037	0.164042	0.141402	SPOCK3/SPOCK1/SPOCK2	3
GO:0008392	arachidonate epoxygenase activity	3/819	14/18639	0.214286	4.87677	3.11081	0.0214037	0.164042	0.141402	CYP4F2/CYP2C9/CYP2A7	3
GO:0019992	diacylglycerol binding	3/819	14/18639	0.214286	4.87677	3.11081	0.0214037	0.164042	0.141402	RASGRP3/UNC13C/UNC13A	3
GO:0032454	histone H3K9 demethylase activity	3/819	14/18639	0.214286	4.87677	3.11081	0.0214037	0.164042	0.141402	KDM4C/PHF2/KDM4B	3
GO:0019213	deacetylase activity	5/819	37/18639	0.135135	3.07544	2.70906	0.0219979	0.166117	0.143191	MACROD2/MACROD1/HDAC2/HDAC4/NDST4	5
GO:0043394	proteoglycan binding	5/819	37/18639	0.135135	3.07544	2.70906	0.0219979	0.166117	0.143191	COL5A3/LPL/APP/ITGA2/TNC	5
GO:0033218	amide binding	18/819	247/18639	0.0728745	1.6585	2.23344	0.0250622	0.187875	0.161946	HCRTR2/MAP1LC3B/VDAC1/PPIA/GRIA1/IL23R/MSR1/INHBA/HMGCR/ECE1/GRIA4/HLCS/VIPR2/ACADL/SOAT1/APP/ITGA2/PPID	18
GO:0004435	phosphatidylinositol phospholipase C activity	4/819	26/18639	0.153846	3.50127	2.73607	0.0256087	0.189983	0.163763	PLCG2/GDPD5/PLCB2/PLCB1	4
GO:0034483	heparan sulfate sulfotransferase activity	3/819	15/18639	0.2	4.55165	2.95003	0.0258983	0.189983	0.163763	HS3ST2/HS3ST1/NDST4	3
GO:0051371	muscle alpha-actinin binding	3/819	15/18639	0.2	4.55165	2.95003	0.0258983	0.189983	0.163763	SYNPO2/PDLIM5/PALLD	3
GO:0004674	protein serine/threonine kinase activity	28/819	433/18639	0.0646651	1.47166	2.12891	0.027141	0.196049	0.168992	PIK3CA/CAMK1G/IRAK3/TNIK/MAP3K21/RPS6KC1/KALRN/LRRK1/SBK1/RPS6KA2/MARK4/BRDT/BRSK2/PRKCI/MAST4/STK39/NUAK1/PAK5/MELK/STK32B/PAK2/CAMK1D/STK3/LTBP1/LRRK2/MAPK1/PRKD1/MYLK4	28
GO:0005246	calcium channel regulator activity	6/819	53/18639	0.113208	2.5764	2.46377	0.0280615	0.196049	0.168992	STIM1/CACNG4/ITPR1/MICU1/PDE4B/PDE4D	6
GO:0008146	sulfotransferase activity	6/819	53/18639	0.113208	2.5764	2.46377	0.0280615	0.196049	0.168992	CHST3/SULT2B1/WSCD2/HS3ST2/HS3ST1/NDST4	6
GO:0017046	peptide hormone binding	6/819	53/18639	0.113208	2.5764	2.46377	0.0280615	0.196049	0.168992	HCRTR2/IL23R/INHBA/ECE1/VIPR2/APP	6
GO:0038064	collagen receptor activity	6/819	53/18639	0.113208	2.5764	2.46377	0.0280615	0.196049	0.168992	ROR2/KDR/ERBB4/KIT/ITGA2/TEK	6
GO:0051018	protein kinase A binding	6/819	53/18639	0.113208	2.5764	2.46377	0.0280615	0.196049	0.168992	AKAP6/DACT1/AKAP1/GRIA1/KCNQ1/LRRK2	6
GO:0140296	general transcription initiation factor binding	6/819	53/18639	0.113208	2.5764	2.46377	0.0280615	0.196049	0.168992	TAF7/ZNHIT6/AHR/FOXF2/HNRNPU/ESR1	6
GO:0008514	organic anion transmembrane transporter activity	19/819	269/18639	0.070632	1.60746	2.15143	0.0288729	0.200354	0.172703	SLC22A8/SLC22A2/SLC22A6/GRID2/SLC7A13/GRIK3/SFXN1/SLCO4A1/GRIA1/SLC26A6/GRIK2/GRIA4/GRIK1/SLC1A7/SLC35D2/SLC52A2/SLC6A1/SLC13A3/ABCB1	19
GO:0050661	NADP binding	6/819	54/18639	0.111111	2.52869	2.4117	0.0304393	0.204454	0.176237	DPYD/GMDS/QDPR/HMGCR/CBR4/IDH1	6
GO:0008391	arachidonate monooxygenase activity	3/819	16/18639	0.1875	4.26717	2.80282	0.0308572	0.204454	0.176237	CYP4F2/CYP2C9/CYP2A7	3
GO:0015378	sodium:chloride symporter activity	3/819	16/18639	0.1875	4.26717	2.80282	0.0308572	0.204454	0.176237	SLC12A3/SLC6A2/SLC6A1	3
GO:0015562	efflux transmembrane transporter activity	3/819	16/18639	0.1875	4.26717	2.80282	0.0308572	0.204454	0.176237	SLC22A2/SLC26A6/ABCB1	3
GO:0030275	LRR domain binding	3/819	16/18639	0.1875	4.26717	2.80282	0.0308572	0.204454	0.176237	JDP2/ROBO1/AATF	3
GO:0031435	mitogen-activated protein kinase kinase kinase binding	3/819	16/18639	0.1875	4.26717	2.80282	0.0308572	0.204454	0.176237	ROR2/CDC42/SASH1	3
GO:0140327	flippase activity	3/819	16/18639	0.1875	4.26717	2.80282	0.0308572	0.204454	0.176237	ATP8A2/ATP10A/ABCB1	3
GO:0051117	ATPase binding	8/819	84/18639	0.0952381	2.16745	2.29898	0.031113	0.204827	0.176559	PPP3CA/ZNHIT6/ATP5IF1/BRSK2/PDE4D/ADCY10/ABCA1/ESR1	8
GO:0050698	proteoglycan sulfotransferase activity	4/819	28/18639	0.142857	3.25118	2.55559	0.0327466	0.211466	0.182282	CHST3/HS3ST2/HS3ST1/NDST4	4
GO:0051959	dynein light intermediate chain binding	4/819	28/18639	0.142857	3.25118	2.55559	0.0327466	0.211466	0.182282	DNHD1/DNAH3/DNAH9/DYNC1H1	4
GO:0141052	histone H3 demethylase activity	4/819	28/18639	0.142857	3.25118	2.55559	0.0327466	0.211466	0.182282	KDM2A/KDM4C/PHF2/KDM4B	4
GO:0098632	cell-cell adhesion mediator activity	6/819	55/18639	0.109091	2.48272	2.36079	0.0329451	0.211466	0.182282	LRRC4C/NTNG1/PDLIM5/S100A11/PALLD/DSCAM	6
GO:0015278	intracellularly gated calcium channel activity	3/819	17/18639	0.176471	4.01616	2.66719	0.0362761	0.228562	0.197018	ITPR1/ITPR2/ITPR3	3
GO:0048038	quinone binding	3/819	17/18639	0.176471	4.01616	2.66719	0.0362761	0.228562	0.197018	SDHB/CBR4/ETFDH	3
GO:0070402	NADPH binding	3/819	17/18639	0.176471	4.01616	2.66719	0.0362761	0.228562	0.197018	QDPR/HMGCR/CBR4	3
GO:0004629	phospholipase C activity	4/819	29/18639	0.137931	3.13907	2.47137	0.0367083	0.229875	0.19815	PLCG2/GDPD5/PLCB2/PLCB1	4
GO:0003774	cytoskeletal motor activity	12/819	153/18639	0.0784314	1.78496	2.09006	0.037543	0.233677	0.201427	MYH13/KIF5B/CDC42/MYO16/MYO1E/DNHD1/MYO7A/KIF26B/DNAH3/DNAH9/DYNC1H1/LRRK2	12
GO:0008200	ion channel inhibitor activity	5/819	43/18639	0.116279	2.64631	2.31698	0.0392491	0.242824	0.209312	ITPR1/KCNK2/KCNMB2/MICU1/ANKRD36C	5
GO:0005217	intracellularly ligand-gated monoatomic ion channel activity	4/819	30/18639	0.133333	3.03443	2.39073	0.0409336	0.245232	0.211387	ITPR1/CNGB3/ITPR2/ITPR3	4
GO:0032452	histone demethylase activity	4/819	30/18639	0.133333	3.03443	2.39073	0.0409336	0.245232	0.211387	KDM2A/KDM4C/PHF2/KDM4B	4
GO:0030695	GTPase regulator activity	30/819	489/18639	0.0613497	1.39621	1.9034	0.0416176	0.245232	0.211387	FGD3/RASGEF1C/ARHGEF3/AGAP1/TBC1D12/ARHGEF15/RIC1/RASGRF2/CYTH3/CYTH4/HMGCR/DOCK2/RASGRP3/KALRN/TIAM1/ELMO1/TBC1D14/ARHGEF19/DLC1/RIN2/ELMOD1/PLCB1/RGS7/ARFGEF3/PLEKHG1/RABGAP1/LRRK2/SPATA13/EPS8L2/STARD13	30
GO:0015280	ligand-gated sodium channel activity	3/819	18/18639	0.166667	3.79304	2.54156	0.0421485	0.245232	0.211387	GRIK3/GRIK2/GRIK1	3
GO:0015373	monoatomic anion:sodium symporter activity	3/819	18/18639	0.166667	3.79304	2.54156	0.0421485	0.245232	0.211387	SLC12A3/SLC6A2/SLC6A1	3
GO:0017075	syntaxin-1 binding	3/819	18/18639	0.166667	3.79304	2.54156	0.0421485	0.245232	0.211387	UNC13C/UNC13A/LRRK2	3
GO:0017128	phospholipid scramblase activity	3/819	18/18639	0.166667	3.79304	2.54156	0.0421485	0.245232	0.211387	TMEM41B/ANO3/XKR4	3
GO:0031690	adrenergic receptor binding	3/819	18/18639	0.166667	3.79304	2.54156	0.0421485	0.245232	0.211387	ADRB3/GRIA1/PDE4D	3
GO:0034185	apolipoprotein binding	3/819	18/18639	0.166667	3.79304	2.54156	0.0421485	0.245232	0.211387	LPL/APP/ABCA1	3
GO:0060589	nucleoside-triphosphatase regulator activity	30/819	490/18639	0.0612245	1.39336	1.8917	0.0425554	0.245232	0.211387	FGD3/RASGEF1C/ARHGEF3/AGAP1/TBC1D12/ARHGEF15/RIC1/RASGRF2/CYTH3/CYTH4/HMGCR/DOCK2/RASGRP3/KALRN/TIAM1/ELMO1/TBC1D14/ARHGEF19/DLC1/RIN2/ELMOD1/PLCB1/RGS7/ARFGEF3/PLEKHG1/RABGAP1/LRRK2/SPATA13/EPS8L2/STARD13	30
GO:0001223	transcription coactivator binding	5/819	44/18639	0.113636	2.58616	2.25821	0.0427425	0.245232	0.211387	EPAS1/ZBTB49/RORA/AHR/ESR1	5
GO:0016248	channel inhibitor activity	5/819	44/18639	0.113636	2.58616	2.25821	0.0427425	0.245232	0.211387	ITPR1/KCNK2/KCNMB2/MICU1/ANKRD36C	5
GO:0030020	extracellular matrix structural constituent conferring tensile strength	5/819	44/18639	0.113636	2.58616	2.25821	0.0427425	0.245232	0.211387	COL5A3/COL4A4/COL6A1/COL8A2/COL19A1	5
GO:0140457	protein demethylase activity	4/819	31/18639	0.129032	2.93655	2.31338	0.0454228	0.259162	0.223395	KDM2A/KDM4C/PHF2/KDM4B	4
GO:0141110	transporter inhibitor activity	5/819	45/18639	0.111111	2.52869	2.20104	0.046417	0.263372	0.227024	ITPR1/KCNK2/KCNMB2/MICU1/ANKRD36C	5
GO:0001098	basal transcription machinery binding	6/819	60/18639	0.1	2.27582	2.12199	0.0474569	0.264881	0.228325	TAF7/ZNHIT6/AHR/FOXF2/HNRNPU/ESR1	6
GO:0001099	basal RNA polymerase II transcription machinery binding	6/819	60/18639	0.1	2.27582	2.12199	0.0474569	0.264881	0.228325	TAF7/ZNHIT6/AHR/FOXF2/HNRNPU/ESR1	6
GO:0016627	oxidoreductase activity, acting on the CH-CH group of donors	6/819	60/18639	0.1	2.27582	2.12199	0.0474569	0.264881	0.228325	IVD/DPYD/TBXAS1/ACOX1/SDHB/ACADL	6
GO:0008381	mechanosensitive monoatomic ion channel activity	3/819	19/18639	0.157895	3.59341	2.42463	0.0484654	0.267602	0.23067	KCNK2/KCNK10/TMC1	3
GO:0043395	heparan sulfate proteoglycan binding	3/819	19/18639	0.157895	3.59341	2.42463	0.0484654	0.267602	0.23067	LPL/APP/ITGA2	3
GO:0042910	xenobiotic transmembrane transporter activity	4/819	32/18639	0.125	2.84478	2.23908	0.0501752	0.272645	0.235017	SLC22A8/SLC22A2/SLC22A6/ABCB1	4
GO:0071813	lipoprotein particle binding	4/819	32/18639	0.125	2.84478	2.23908	0.0501752	0.272645	0.235017	MSR1/LPL/CDH13/ABCA1	4
GO:0071814	protein-lipid complex binding	4/819	32/18639	0.125	2.84478	2.23908	0.0501752	0.272645	0.235017	MSR1/LPL/CDH13/ABCA1	4
GO:0016836	hydro-lyase activity	6/819	61/18639	0.0983607	2.23852	2.07709	0.0507655	0.274401	0.236531	CA10/HSD17B4/GMDS/ECHDC3/TBXAS1/ACO1	6
GO:0051213	dioxygenase activity	8/819	93/18639	0.0860215	1.9577	1.98487	0.0518691	0.278898	0.240407	KDM2A/HGD/KDM4C/PHF2/TET1/KDM4B/PHYH/EGLN1	8
GO:0016758	hexosyltransferase activity	14/819	197/18639	0.071066	1.61734	1.86741	0.0527426	0.282118	0.243183	CHSY1/GALNT13/LARGE1/C1GALT1/TMEM260/GALNT9/MGAT4C/HEXB/GALNT8/POFUT2/GALNT16/GYG1/STT3A/B3GNTL1	14
GO:0004222	metalloendopeptidase activity	9/819	110/18639	0.0818182	1.86204	1.94395	0.0530669	0.282382	0.24341	ADAMTS6/MMP13/ADAM12/ADAMTS12/TLL1/ECE1/ZMPSTE24/ADAMTS18/PAPPA2	9
GO:0043495	protein-membrane adaptor activity	5/819	47/18639	0.106383	2.42109	2.0912	0.0543123	0.287519	0.247839	AKAP6/SYNE2/LPL/SYNE3/RETREG1	5
GO:0052745	inositol phosphate phosphatase activity	3/819	20/18639	0.15	3.41374	2.31534	0.0552161	0.290805	0.250671	INPP4B/MTMR7/INPP4A	3
GO:0016879	ligase activity, forming carbon-nitrogen bonds	5/819	48/18639	0.104167	2.37065	2.03837	0.0585336	0.306618	0.264302	GCLM/MTHFD1/ADSS1/MTHFD1L/HLCS	5
GO:0016814	hydrolase activity, acting on carbon-nitrogen (but not peptide) bonds, in cyclic amidines	4/819	34/18639	0.117647	2.67744	2.09874	0.0604638	0.306618	0.264302	CDA/MTHFD1/MTHFD2L/ADARB2	4
GO:0052866	phosphatidylinositol phosphate phosphatase activity	4/819	34/18639	0.117647	2.67744	2.09874	0.0604638	0.306618	0.264302	SACM1L/INPP4B/MTMR7/INPP4A	4
GO:0016810	hydrolase activity, acting on carbon-nitrogen (but not peptide) bonds	10/819	130/18639	0.0769231	1.75063	1.84118	0.0605359	0.306618	0.264302	CDA/MTHFD1/GLS/FHIT/APMAP/MTHFD2L/HDAC2/ADARB2/HDAC4/NDST4	10
GO:0140297	DNA-binding transcription factor binding	29/819	488/18639	0.0594262	1.35244	1.69133	0.061885	0.306618	0.264302	TBXT/GFI1B/DACT1/LMO2/TAF7/C1D/EPAS1/SMARCA4/ZBTB49/NFE2L2/NCOA7/KDM4C/IRX5/RERG/FOXP1/UBXN7/NCOR2/HDAC2/AHR/RBPJ/DNAAF4/RARB/PTPN2/HDAC4/SOX8/HOXC13/ZFPM2/PPID/ESR1	29
GO:0005004	GPI-linked ephrin receptor activity	5/819	49/18639	0.102041	2.32227	1.98685	0.062937	0.306618	0.264302	ROR2/KDR/ERBB4/KIT/TEK	5
GO:0005008	hepatocyte growth factor receptor activity	5/819	49/18639	0.102041	2.32227	1.98685	0.062937	0.306618	0.264302	ROR2/KDR/ERBB4/KIT/TEK	5
GO:0005009	insulin receptor activity	5/819	49/18639	0.102041	2.32227	1.98685	0.062937	0.306618	0.264302	ROR2/KDR/ERBB4/KIT/TEK	5
GO:0005011	macrophage colony-stimulating factor receptor activity	5/819	49/18639	0.102041	2.32227	1.98685	0.062937	0.306618	0.264302	ROR2/KDR/ERBB4/KIT/TEK	5
GO:0005018	platelet-derived growth factor alpha-receptor activity	5/819	49/18639	0.102041	2.32227	1.98685	0.062937	0.306618	0.264302	ROR2/KDR/ERBB4/KIT/TEK	5
GO:0005020	stem cell factor receptor activity	5/819	49/18639	0.102041	2.32227	1.98685	0.062937	0.306618	0.264302	ROR2/KDR/ERBB4/KIT/TEK	5
GO:0008288	boss receptor activity	5/819	49/18639	0.102041	2.32227	1.98685	0.062937	0.306618	0.264302	ROR2/KDR/ERBB4/KIT/TEK	5
GO:0036332	placental growth factor receptor activity	5/819	49/18639	0.102041	2.32227	1.98685	0.062937	0.306618	0.264302	ROR2/KDR/ERBB4/KIT/TEK	5
GO:0038062	protein tyrosine kinase collagen receptor activity	5/819	49/18639	0.102041	2.32227	1.98685	0.062937	0.306618	0.264302	ROR2/KDR/ERBB4/KIT/TEK	5
GO:0060175	brain-derived neurotrophic factor receptor activity	5/819	49/18639	0.102041	2.32227	1.98685	0.062937	0.306618	0.264302	ROR2/KDR/ERBB4/KIT/TEK	5
GO:0031072	heat shock protein binding	10/819	131/18639	0.0763359	1.73727	1.81539	0.0630923	0.306618	0.264302	PRKN/KDR/HSPA9/ETFBKMT/HDAC2/AHR/DNAJB6/PRKD1/PPID/PACRG	10
GO:0001618	virus receptor activity	7/819	81/18639	0.0864198	1.96676	1.86932	0.0651183	0.306618	0.264302	CDHR3/PVR/MOG/ITGB5/SLC52A2/ITGA2/NCAM1	7
GO:0160215	deacylase activity	6/819	65/18639	0.0923077	2.10076	1.90583	0.0653814	0.306618	0.264302	MACROD2/MACROD1/HDAC2/HIBCH/HDAC4/NDST4	6
GO:0005249	voltage-gated potassium channel activity	8/819	98/18639	0.0816327	1.85782	1.82527	0.0665271	0.306618	0.264302	KCNC4/KCNK2/KCNK10/KCNG2/KCNC2/KCNJ6/KCNQ1/KCNG4	8
GO:0005006	epidermal growth factor receptor activity	5/819	50/18639	0.1	2.27582	1.93658	0.0675218	0.306618	0.264302	ROR2/KDR/ERBB4/KIT/TEK	5
GO:0005007	fibroblast growth factor receptor activity	5/819	50/18639	0.1	2.27582	1.93658	0.0675218	0.306618	0.264302	ROR2/KDR/ERBB4/KIT/TEK	5
GO:0005017	platelet-derived growth factor receptor activity	5/819	50/18639	0.1	2.27582	1.93658	0.0675218	0.306618	0.264302	ROR2/KDR/ERBB4/KIT/TEK	5
GO:0005019	platelet-derived growth factor beta-receptor activity	5/819	50/18639	0.1	2.27582	1.93658	0.0675218	0.306618	0.264302	ROR2/KDR/ERBB4/KIT/TEK	5
GO:0140272	exogenous protein binding	7/819	82/18639	0.0853659	1.94278	1.83421	0.0686362	0.306618	0.264302	CDHR3/PVR/MOG/ITGB5/SLC52A2/ITGA2/NCAM1	7
GO:0000182	rDNA binding	2/819	10/18639	0.2	4.55165	2.40837	0.0686682	0.306618	0.264302	BEND3/BNC1	2
GO:0001094	TFIID-class transcription factor complex binding	2/819	10/18639	0.2	4.55165	2.40837	0.0686682	0.306618	0.264302	ZNHIT6/AHR	2
GO:0003796	lysozyme activity	2/819	10/18639	0.2	4.55165	2.40837	0.0686682	0.306618	0.264302	LYZL2/LYZL1	2
GO:0015203	polyamine transmembrane transporter activity	2/819	10/18639	0.2	4.55165	2.40837	0.0686682	0.306618	0.264302	ATP13A3/SLC22A2	2
GO:0016634	oxidoreductase activity, acting on the CH-CH group of donors, oxygen as acceptor	2/819	10/18639	0.2	4.55165	2.40837	0.0686682	0.306618	0.264302	ACOX1/ACADL	2
GO:0031078	histone H3K14 deacetylase activity, hydrolytic mechanism	2/819	10/18639	0.2	4.55165	2.40837	0.0686682	0.306618	0.264302	HDAC2/HDAC4	2
GO:0034739	histone H4K16 deacetylase activity, hydrolytic mechanism	2/819	10/18639	0.2	4.55165	2.40837	0.0686682	0.306618	0.264302	HDAC2/HDAC4	2
GO:0140135	mechanosensitive monoatomic cation channel activity	2/819	10/18639	0.2	4.55165	2.40837	0.0686682	0.306618	0.264302	KCNK2/KCNK10	2
GO:0180032	histone H4K5 deacetylase activity, hydrolytic mechanism	2/819	10/18639	0.2	4.55165	2.40837	0.0686682	0.306618	0.264302	HDAC2/HDAC4	2
GO:0180033	histone H4K8 deacetylase activity, hydrolytic mechanism	2/819	10/18639	0.2	4.55165	2.40837	0.0686682	0.306618	0.264302	HDAC2/HDAC4	2
GO:1990162	histone H3K4 deacetylase activity, hydrolytic mechanism	2/819	10/18639	0.2	4.55165	2.40837	0.0686682	0.306618	0.264302	HDAC2/HDAC4	2
GO:0015377	chloride:monoatomic cation symporter activity	3/819	22/18639	0.136364	3.1034	2.11624	0.0699676	0.311068	0.268138	SLC12A3/SLC6A2/SLC6A1	3
GO:0045505	dynein intermediate chain binding	4/819	36/18639	0.111111	2.52869	1.96819	0.0717798	0.31591	0.272311	DNHD1/DNAH3/DNAH9/DYNC1H1	4
GO:0005010	insulin-like growth factor receptor activity	5/819	51/18639	0.0980392	2.2312	1.88749	0.0722872	0.31591	0.272311	ROR2/KDR/ERBB4/KIT/TEK	5
GO:0005021	vascular endothelial growth factor receptor activity	5/819	51/18639	0.0980392	2.2312	1.88749	0.0722872	0.31591	0.272311	ROR2/KDR/ERBB4/KIT/TEK	5
GO:0005030	neurotrophin receptor activity	5/819	51/18639	0.0980392	2.2312	1.88749	0.0722872	0.31591	0.272311	ROR2/KDR/ERBB4/KIT/TEK	5
GO:0016500	protein-hormone receptor activity	6/819	67/18639	0.0895522	2.03805	1.8248	0.0735211	0.319942	0.275786	ROR2/KDR/ERBB4/KIT/TEK/FSHR	6
GO:0005080	protein kinase C binding	5/819	52/18639	0.0961538	2.18829	1.83954	0.0772316	0.330761	0.285112	DACT1/PDLIM5/NELL2/SDC4/PRKD1	5
GO:0051015	actin filament binding	14/819	209/18639	0.0669856	1.52448	1.63465	0.0776533	0.330761	0.285112	CTNNA2/CACNB2/MYH13/CTNNA3/FHOD3/ADD2/MYO16/MYO1E/MYO7A/ADSS1/MPRIP/PPP1R9A/TLN2/SYNE3	14
GO:0003777	microtubule motor activity	6/819	68/18639	0.0882353	2.00808	1.78533	0.0777982	0.330761	0.285112	KIF5B/DNHD1/KIF26B/DNAH3/DNAH9/DYNC1H1	6
GO:0042805	actinin binding	4/819	37/18639	0.108108	2.46035	1.90619	0.077814	0.330761	0.285112	SYNPO2/PDLIM5/PALLD/PROM1	4
GO:0016849	phosphorus-oxygen lyase activity	3/819	23/18639	0.130435	2.96847	2.02505	0.0779397	0.330761	0.285112	BST1/ADCY3/ADCY10	3
GO:0031681	G-protein beta-subunit binding	3/819	23/18639	0.130435	2.96847	2.02505	0.0779397	0.330761	0.285112	GRIA1/GNG12/RGS7	3
GO:0004016	adenylate cyclase activity	2/819	11/18639	0.181818	4.13786	2.2317	0.0815495	0.336351	0.289931	ADCY3/ADCY10	2
GO:0008526	phosphatidylinositol transfer activity	2/819	11/18639	0.181818	4.13786	2.2317	0.0815495	0.336351	0.289931	PITPNM2/TNFAIP8L3	2
GO:0015165	pyrimidine nucleotide-sugar transmembrane transporter activity	2/819	11/18639	0.181818	4.13786	2.2317	0.0815495	0.336351	0.289931	SLC35D2/SLC35A4	2
GO:0032129	histone H3K9 deacetylase activity, hydrolytic mechanism	2/819	11/18639	0.181818	4.13786	2.2317	0.0815495	0.336351	0.289931	HDAC2/HDAC4	2
GO:0034056	estrogen response element binding	2/819	11/18639	0.181818	4.13786	2.2317	0.0815495	0.336351	0.289931	ESRRG/ESR1	2
GO:0043522	leucine zipper domain binding	2/819	11/18639	0.181818	4.13786	2.2317	0.0815495	0.336351	0.289931	JDP2/AATF	2
GO:0140937	histone H4K12 deacetylase activity, hydrolytic mechanism	2/819	11/18639	0.181818	4.13786	2.2317	0.0815495	0.336351	0.289931	HDAC2/HDAC4	2
GO:0005003	ephrin receptor activity	5/819	53/18639	0.0943396	2.147	1.79266	0.0823535	0.33696	0.290456	ROR2/KDR/ERBB4/KIT/TEK	5
GO:0005005	transmembrane-ephrin receptor activity	5/819	53/18639	0.0943396	2.147	1.79266	0.0823535	0.33696	0.290456	ROR2/KDR/ERBB4/KIT/TEK	5
GO:0050660	flavin adenine dinucleotide binding	7/819	86/18639	0.0813953	1.85242	1.69856	0.0838234	0.341613	0.294467	IVD/DPYD/ACOX1/MICAL3/CYB5R3/ACADL/ETFDH	7
GO:0004806	triacylglycerol lipase activity	3/819	24/18639	0.125	2.84478	1.93868	0.0862883	0.349436	0.30121	LPL/PNPLA1/PLB1	3
GO:0016782	transferase activity, transferring sulphur-containing groups	6/819	70/18639	0.0857143	1.95071	1.7084	0.0867636	0.349436	0.30121	CHST3/SULT2B1/WSCD2/HS3ST2/HS3ST1/NDST4	6
GO:0097110	scaffold protein binding	6/819	70/18639	0.0857143	1.95071	1.7084	0.0867636	0.349436	0.30121	GRID2/PLCG2/GRIA1/ITPR2/PDE4D/KCNQ1	6
GO:0016791	phosphatase activity	17/819	273/18639	0.0622711	1.41718	1.48862	0.0945868	0.364422	0.314128	DUSP1/PLPP3/CPPED1/SACM1L/PPP3CA/LHPP/INPP4B/PHLPP1/MTMR7/PFKFB3/PTPRE/PTPRN2/PTPRD/PTPN2/PTPRZ1/INPP4A/PLPPR1	17
GO:0000149	SNARE binding	8/819	106/18639	0.0754717	1.7176	1.58837	0.0948057	0.364422	0.314128	VPS54/UNC13C/UNC13A/CPLX4/SCFD1/PTPN2/ABCA1/LRRK2	8
GO:0005251	delayed rectifier potassium channel activity	3/819	25/18639	0.12	2.73099	1.85666	0.0949966	0.364422	0.314128	KCNC4/KCNC2/KCNQ1	3
GO:0015271	outward rectifier potassium channel activity	3/819	25/18639	0.12	2.73099	1.85666	0.0949966	0.364422	0.314128	KCNK2/KCNK10/KCNQ1	3
GO:0015296	monoatomic anion:monoatomic cation symporter activity	3/819	25/18639	0.12	2.73099	1.85666	0.0949966	0.364422	0.314128	SLC12A3/SLC6A2/SLC6A1	3
GO:0015662	P-type ion transporter activity	3/819	25/18639	0.12	2.73099	1.85666	0.0949966	0.364422	0.314128	ATP13A3/ATP2C2/ATP12A	3
GO:0140358	P-type transmembrane transporter activity	3/819	25/18639	0.12	2.73099	1.85666	0.0949966	0.364422	0.314128	ATP13A3/ATP2C2/ATP12A	3
GO:0003995	acyl-CoA dehydrogenase activity	2/819	12/18639	0.166667	3.79304	2.07484	0.0950976	0.364422	0.314128	IVD/ACADL	2
GO:0004300	enoyl-CoA hydratase activity	2/819	12/18639	0.166667	3.79304	2.07484	0.0950976	0.364422	0.314128	HSD17B4/ECHDC3	2
GO:0008179	adenylate cyclase binding	2/819	12/18639	0.166667	3.79304	2.07484	0.0950976	0.364422	0.314128	AKAP6/GRIA1	2
GO:0008504	monoamine transmembrane transporter activity	2/819	12/18639	0.166667	3.79304	2.07484	0.0950976	0.364422	0.314128	SLC22A2/SLC6A2	2
GO:0052890	oxidoreductase activity, acting on the CH-CH group of donors, with a flavin as acceptor	2/819	12/18639	0.166667	3.79304	2.07484	0.0950976	0.364422	0.314128	IVD/ACADL	2
GO:0141221	histone deacetylase activity, hydrolytic mechanism	2/819	12/18639	0.166667	3.79304	2.07484	0.0950976	0.364422	0.314128	HDAC2/HDAC4	2
GO:0030331	nuclear estrogen receptor binding	4/819	40/18639	0.1	2.27582	1.73166	0.0973635	0.370342	0.319231	RERG/DNAAF4/PPID/ESR1	4
GO:0032451	demethylase activity	4/819	40/18639	0.1	2.27582	1.73166	0.0973635	0.370342	0.319231	KDM2A/KDM4C/PHF2/KDM4B	4
GO:0016705	oxidoreductase activity, acting on paired donors, with incorporation or reduction of molecular oxygen	12/819	181/18639	0.0662983	1.50883	1.47472	0.102649	0.388263	0.334678	CYP4F2/KDM2A/TBXAS1/KDM4C/PHF2/MICAL3/TET1/KDM4B/PHYH/EGLN1/CYP2C9/CYP2A7	12
GO:0008198	ferrous iron binding	3/819	26/18639	0.115385	2.62595	1.77858	0.104047	0.388263	0.334678	FXN/PHYH/EGLN1	3
GO:0034237	protein kinase A regulatory subunit binding	3/819	26/18639	0.115385	2.62595	1.77858	0.104047	0.388263	0.334678	AKAP6/AKAP1/KCNQ1	3
GO:0050681	nuclear androgen receptor binding	3/819	26/18639	0.115385	2.62595	1.77858	0.104047	0.388263	0.334678	SMARCA4/KDM4C/FOXP1	3
GO:0052742	phosphatidylinositol kinase activity	3/819	26/18639	0.115385	2.62595	1.77858	0.104047	0.388263	0.334678	PIK3C2A/PIK3CA/PIK3C2G	3
GO:0001727	lipid kinase activity	4/819	41/18639	0.097561	2.22032	1.67695	0.104343	0.388263	0.334678	PIK3C2A/PIK3CA/DGKI/PIK3C2G	4
GO:0008194	UDP-glycosyltransferase activity	10/819	145/18639	0.0689655	1.56953	1.47596	0.106172	0.393642	0.339315	CHSY1/GALNT13/LARGE1/GALNT9/MGAT4C/HEXB/GALNT8/GALNT16/GYG1/B3GNTL1	10
GO:0015081	sodium ion transmembrane transporter activity	11/819	164/18639	0.0670732	1.52647	1.45174	0.107976	0.398892	0.34384	SLC12A3/GRIK3/GRIK2/GRIK1/SLC9A2/SLC6A2/SLC1A7/SLC6A1/SLC9A3/SLC13A3/ATP12A	11
GO:0005338	nucleotide-sugar transmembrane transporter activity	2/819	13/18639	0.153846	3.50127	1.93402	0.109229	0.399211	0.344115	SLC35D2/SLC35A4	2
GO:0016661	oxidoreductase activity, acting on other nitrogenous compounds as donors	2/819	13/18639	0.153846	3.50127	1.93402	0.109229	0.399211	0.344115	MTARC2/CYB5R3	2
GO:0019855	calcium channel inhibitor activity	2/819	13/18639	0.153846	3.50127	1.93402	0.109229	0.399211	0.344115	ITPR1/MICU1	2
GO:0051879	Hsp90 protein binding	4/819	42/18639	0.0952381	2.16745	1.62379	0.111544	0.406226	0.350163	KDR/AHR/PPID/PACRG	4
GO:0016405	CoA-ligase activity	3/819	27/18639	0.111111	2.52869	1.70409	0.113422	0.410157	0.353551	AACS/ACSM2A/ACSF3	3
GO:0034593	phosphatidylinositol bisphosphate phosphatase activity	3/819	27/18639	0.111111	2.52869	1.70409	0.113422	0.410157	0.353551	INPP4B/MTMR7/INPP4A	3
GO:0004714	transmembrane receptor protein tyrosine kinase activity	5/819	60/18639	0.0833333	1.89652	1.49112	0.122974	0.435654	0.375529	ROR2/KDR/ERBB4/KIT/TEK	5
GO:0051393	alpha-actinin binding	3/819	28/18639	0.107143	2.43838	1.63289	0.123103	0.435654	0.375529	SYNPO2/PDLIM5/PALLD	3
GO:0008195	phosphatidate phosphatase activity	2/819	14/18639	0.142857	3.25118	1.8064	0.123867	0.435654	0.375529	PLPP3/PLPPR1	2
GO:0008331	high voltage-gated calcium channel activity	2/819	14/18639	0.142857	3.25118	1.8064	0.123867	0.435654	0.375529	CACNB2/CACNA1E	2
GO:0015386	potassium:proton antiporter activity	2/819	14/18639	0.142857	3.25118	1.8064	0.123867	0.435654	0.375529	SLC9A2/SLC9A3	2
GO:0031404	chloride ion binding	2/819	14/18639	0.142857	3.25118	1.8064	0.123867	0.435654	0.375529	SLC22A6/CTSC	2
GO:0046030	inositol trisphosphate phosphatase activity	2/819	14/18639	0.142857	3.25118	1.8064	0.123867	0.435654	0.375529	INPP4B/INPP4A	2
GO:0061783	peptidoglycan muralytic activity	2/819	14/18639	0.142857	3.25118	1.8064	0.123867	0.435654	0.375529	LYZL2/LYZL1	2
GO:0019842	vitamin binding	10/819	150/18639	0.0666667	1.51722	1.36348	0.124849	0.43761	0.377216	CUBN/PNPO/ALAS1/IRX5/MTARC2/TPK1/HLCS/PHYH/EGLN1/ABAT	10
GO:0019199	transmembrane receptor protein kinase activity	6/819	78/18639	0.0769231	1.75063	1.42417	0.127926	0.446872	0.385199	ROR2/KDR/ERBB4/KIT/TEK/LTBP1	6
GO:0016757	glycosyltransferase activity	16/819	267/18639	0.0599251	1.36379	1.28356	0.130262	0.45349	0.390903	CHSY1/GALNT13/LARGE1/C1GALT1/TMEM260/GALNT9/ST6GAL1/MGAT4C/HEXB/GALNT8/POFUT2/GALNT16/GYG1/PARP4/STT3A/B3GNTL1	16
GO:0016835	carbon-oxygen lyase activity	6/819	79/18639	0.0759494	1.72847	1.391	0.13364	0.463675	0.399683	CA10/HSD17B4/GMDS/ECHDC3/TBXAS1/ACO1	6
GO:0000287	magnesium ion binding	14/819	230/18639	0.0608696	1.38528	1.26043	0.137114	0.470734	0.405767	ATP8A2/IRAK3/CLYBL/RPS6KA2/ADSS1/BRSK2/MAST4/ATP10A/PCK1/IDH1/ATP9B/STK3/ADCY10/LRRK2	14
GO:0004698	calcium,diacylglycerol-dependent serine/threonine kinase activity	2/819	15/18639	0.133333	3.03443	1.68982	0.138939	0.470734	0.405767	PRKCI/PRKD1	2
GO:0004699	diacylglycerol-dependent, calcium-independent serine/threonine kinase activity	2/819	15/18639	0.133333	3.03443	1.68982	0.138939	0.470734	0.405767	PRKCI/PRKD1	2
GO:0010181	FMN binding	2/819	15/18639	0.133333	3.03443	1.68982	0.138939	0.470734	0.405767	PNPO/IYD	2
GO:0033130	acetylcholine receptor binding	2/819	15/18639	0.133333	3.03443	1.68982	0.138939	0.470734	0.405767	LYPD1/APP	2
GO:0141050	histone H3K deacetylase activity	2/819	15/18639	0.133333	3.03443	1.68982	0.138939	0.470734	0.405767	HDAC2/HDAC4	2
GO:0141051	histone H4K deacetylase activity	2/819	15/18639	0.133333	3.03443	1.68982	0.138939	0.470734	0.405767	HDAC2/HDAC4	2
GO:0004725	protein tyrosine phosphatase activity	7/819	98/18639	0.0714286	1.62559	1.33114	0.139799	0.470734	0.405767	DUSP1/MTMR7/PTPRE/PTPRN2/PTPRD/PTPN2/PTPRZ1	7
GO:0042626	ATPase-coupled transmembrane transporter activity	7/819	98/18639	0.0714286	1.62559	1.33114	0.139799	0.470734	0.405767	ATP13A3/ABCA2/ATP6V1G2/ATP2C2/ABCB1/ABCA1/ATP12A	7
GO:0015297	antiporter activity	9/819	135/18639	0.0666667	1.51722	1.29299	0.140308	0.470904	0.405914	SLC22A8/SLC22A6/SLC7A13/SLC44A1/SLC44A5/SLC26A6/SLC9A2/SLC35D2/SLC9A3	9
GO:1990782	protein tyrosine kinase binding	8/819	117/18639	0.0683761	1.55612	1.29361	0.143196	0.47477	0.409247	PLCG2/ANGPT1/TIAM1/SHC2/PTPN2/DSCAM/PITPNM2/NRG1	8
GO:0001965	G-protein alpha-subunit binding	3/819	30/18639	0.1	2.27582	1.49926	0.143309	0.47477	0.409247	GRIA1/SASH1/RGS7	3
GO:0001968	fibronectin binding	3/819	30/18639	0.1	2.27582	1.49926	0.143309	0.47477	0.409247	IGFBP3/VEGFA/SDC4	3
GO:0031210	phosphatidylcholine binding	3/819	30/18639	0.1	2.27582	1.49926	0.143309	0.47477	0.409247	VDAC1/PITPNM2/ABCA1	3
GO:0140789	histone phosphatase activity	9/819	136/18639	0.0661765	1.50606	1.26981	0.144801	0.477144	0.411293	DUSP1/CPPED1/PPP3CA/PHLPP1/PTPRE/PTPRN2/PTPRD/PTPN2/PTPRZ1	9
GO:0015101	organic cation transmembrane transporter activity	6/819	81/18639	0.0740741	1.6858	1.32605	0.14542	0.477144	0.411293	ATP13A3/SLC22A2/SFXN1/SLC44A1/SLC44A5/SLC6A2	6
GO:0030971	receptor tyrosine kinase binding	6/819	81/18639	0.0740741	1.6858	1.32605	0.14542	0.477144	0.411293	ANGPT1/TIAM1/SHC2/PTPN2/PITPNM2/NRG1	6
GO:0140359	ABC-type transporter activity	4/819	47/18639	0.0851064	1.93687	1.37865	0.150609	0.489343	0.421808	ATP13A3/ABCA2/ABCB1/ABCA1	4
GO:0005310	dicarboxylic acid transmembrane transporter activity	3/819	31/18639	0.0967742	2.20241	1.43639	0.153797	0.489343	0.421808	SLC22A6/SLC26A6/SLC13A3	3
GO:0005452	solute:inorganic anion antiporter activity	3/819	31/18639	0.0967742	2.20241	1.43639	0.153797	0.489343	0.421808	SLC22A8/SLC22A6/SLC26A6	3
GO:0016878	acid-thiol ligase activity	3/819	31/18639	0.0967742	2.20241	1.43639	0.153797	0.489343	0.421808	AACS/ACSM2A/ACSF3	3
GO:0000062	fatty-acyl-CoA binding	2/819	16/18639	0.125	2.84478	1.58259	0.154379	0.489343	0.421808	ACADL/SOAT1	2
GO:0004198	calcium-dependent cysteine-type endopeptidase activity	2/819	16/18639	0.125	2.84478	1.58259	0.154379	0.489343	0.421808	CAPN11/CAPN5	2
GO:0004697	diacylglycerol-dependent serine/threonine kinase activity	2/819	16/18639	0.125	2.84478	1.58259	0.154379	0.489343	0.421808	PRKCI/PRKD1	2
GO:0008142	oxysterol binding	2/819	16/18639	0.125	2.84478	1.58259	0.154379	0.489343	0.421808	VDAC1/RORA	2
GO:0015385	sodium:proton antiporter activity	2/819	16/18639	0.125	2.84478	1.58259	0.154379	0.489343	0.421808	SLC9A2/SLC9A3	2
GO:0017070	U6 snRNA binding	2/819	16/18639	0.125	2.84478	1.58259	0.154379	0.489343	0.421808	METTL16/DDX39B	2
GO:0022841	potassium ion leak channel activity	2/819	16/18639	0.125	2.84478	1.58259	0.154379	0.489343	0.421808	KCNK2/KCNK10	2
GO:0016887	ATP hydrolysis activity	23/819	417/18639	0.0551559	1.25525	1.13012	0.15612	0.49334	0.425254	ATP8A2/ATP13A3/ABCA2/PEX1/COQ8B/KIF5B/ATF7IP/HSPA9/VCP/MYO1E/ATP6V1G2/ATP10A/ATP9B/RAD51B/DNAH3/ATP2C2/CHD6/DNAH9/DYNC1H1/ABCB1/ABCA1/DDX39B/ATP12A	23
GO:0008188	neuropeptide receptor activity	4/819	48/18639	0.0833333	1.89652	1.33327	0.15898	0.500834	0.431714	HCRTR2/SORCS2/NPFFR1/PROKR2	4
GO:0022884	macromolecule transmembrane transporter activity	3/819	32/18639	0.09375	2.13359	1.37587	0.164517	0.516694	0.445384	BLOC1S3/SIDT1/ABCA1	3
GO:0001222	transcription corepressor binding	4/819	49/18639	0.0816327	1.85782	1.28896	0.167517	0.516921	0.44558	ZNF644/RORA/ZBTB16/ESR1	4
GO:0035254	glutamate receptor binding	4/819	49/18639	0.0816327	1.85782	1.28896	0.167517	0.516921	0.44558	CACNG4/DLG2/GRIA1/GRIP2	4
GO:0004438	phosphatidylinositol-3-phosphate phosphatase activity	2/819	17/18639	0.117647	2.67744	1.48336	0.170126	0.516921	0.44558	SACM1L/MTMR7	2
GO:0015347	sodium-independent organic anion transmembrane transporter activity	2/819	17/18639	0.117647	2.67744	1.48336	0.170126	0.516921	0.44558	SLC22A6/SLCO4A1	2
GO:0016018	cyclosporin A binding	2/819	17/18639	0.117647	2.67744	1.48336	0.170126	0.516921	0.44558	PPIA/PPID	2
GO:0030169	low-density lipoprotein particle binding	2/819	17/18639	0.117647	2.67744	1.48336	0.170126	0.516921	0.44558	MSR1/CDH13	2
GO:0030297	transmembrane receptor protein tyrosine kinase activator activity	2/819	17/18639	0.117647	2.67744	1.48336	0.170126	0.516921	0.44558	VEGFA/NRG1	2
GO:0030548	acetylcholine receptor regulator activity	2/819	17/18639	0.117647	2.67744	1.48336	0.170126	0.516921	0.44558	LYPD1/APP	2
GO:0038191	neuropilin binding	2/819	17/18639	0.117647	2.67744	1.48336	0.170126	0.516921	0.44558	SEMA3E/VEGFA	2
GO:0046965	nuclear retinoid X receptor binding	2/819	17/18639	0.117647	2.67744	1.48336	0.170126	0.516921	0.44558	NCOR2/RARB	2
GO:1901567	fatty acid derivative binding	2/819	17/18639	0.117647	2.67744	1.48336	0.170126	0.516921	0.44558	ACADL/SOAT1	2
GO:0016811	hydrolase activity, acting on carbon-nitrogen (but not peptide) bonds, in linear amides	5/819	67/18639	0.0746269	1.69838	1.22768	0.171106	0.517009	0.445657	GLS/FHIT/HDAC2/HDAC4/NDST4	5
GO:0016829	lyase activity	12/819	200/18639	0.06	1.36549	1.11408	0.171162	0.517009	0.445657	CA10/HSD17B4/CLYBL/RNASE1/GMDS/ECHDC3/TBXAS1/ACO1/PCK1/BST1/ADCY3/ADCY10	12
GO:0030246	carbohydrate binding	16/819	280/18639	0.0571429	1.30047	1.08604	0.17198	0.517957	0.446474	GALNT13/HK2/GALNT9/SIGLEC8/GALNT8/CHODL/CRYBG1/SIGLEC14/GALNT16/ADGRL3/PTN/PHYH/ADGRL2/EGLN1/FAM3B/PKD1L2	16
GO:0030296	protein tyrosine kinase activator activity	3/819	33/18639	0.0909091	2.06893	1.31755	0.17545	0.526862	0.454149	VEGFA/PAK2/NRG1	3
GO:0030544	Hsp70 protein binding	4/819	51/18639	0.0784314	1.78496	1.20338	0.185057	0.544582	0.469424	PRKN/DNAJB6/PPID/PACRG	4
GO:0000900	mRNA regulatory element binding translation repressor activity	2/819	18/18639	0.111111	2.52869	1.39105	0.186123	0.544582	0.469424	ACO1/CELF4	2
GO:0004706	JUN kinase kinase kinase activity	2/819	18/18639	0.111111	2.52869	1.39105	0.186123	0.544582	0.469424	MAP3K21/LRRK2	2
GO:0008308	voltage-gated monoatomic anion channel activity	2/819	18/18639	0.111111	2.52869	1.39105	0.186123	0.544582	0.469424	VDAC1/CLCN1	2
GO:0050811	GABA receptor binding	2/819	18/18639	0.111111	2.52869	1.39105	0.186123	0.544582	0.469424	JAKMIP1/ERBB4	2
GO:0052744	phosphatidylinositol monophosphate phosphatase activity	2/819	18/18639	0.111111	2.52869	1.39105	0.186123	0.544582	0.469424	SACM1L/MTMR7	2
GO:0098641	cadherin binding involved in cell-cell adhesion	2/819	18/18639	0.111111	2.52869	1.39105	0.186123	0.544582	0.469424	PDLIM5/S100A11	2
GO:0099602	neurotransmitter receptor regulator activity	2/819	18/18639	0.111111	2.52869	1.39105	0.186123	0.544582	0.469424	LYPD1/APP	2
GO:1990381	ubiquitin-specific protease binding	2/819	18/18639	0.111111	2.52869	1.39105	0.186123	0.544582	0.469424	PRKN/VCP	2
GO:0008237	metallopeptidase activity	11/819	184/18639	0.0597826	1.36055	1.05366	0.187233	0.546275	0.470883	ADAMTS6/MMP13/ADAM12/ADAMTS12/TLL1/ECE1/CPE/TRHDE/ZMPSTE24/ADAMTS18/PAPPA2	11
GO:0004726	non-membrane spanning protein tyrosine phosphatase activity	6/819	89/18639	0.0674157	1.53426	1.08309	0.196848	0.56616	0.488024	DUSP1/PTPRE/PTPRN2/PTPRD/PTPN2/PTPRZ1	6
GO:0030946	protein tyrosine phosphatase activity, metal-dependent	6/819	89/18639	0.0674157	1.53426	1.08309	0.196848	0.56616	0.488024	DUSP1/PTPRE/PTPRN2/PTPRD/PTPN2/PTPRZ1	6
GO:0005343	organic acid:sodium symporter activity	3/819	35/18639	0.0857143	1.95071	1.20688	0.197882	0.56616	0.488024	SLC1A7/SLC6A1/SLC13A3	3
GO:0140566	histone reader activity	3/819	35/18639	0.0857143	1.95071	1.20688	0.197882	0.56616	0.488024	TAF7/BRDT/BRD1	3
GO:0016874	ligase activity	10/819	167/18639	0.0598802	1.36277	1.00953	0.200322	0.56616	0.488024	GCLM/MTHFD1/AK3/AACS/ADSS1/MTHFD1L/HLCS/ACSM2A/ACSF3/FARS2	10
GO:0031406	carboxylic acid binding	11/819	187/18639	0.0588235	1.33872	0.997994	0.200992	0.56616	0.488024	PPIA/SIGLEC8/GRM7/ACOX1/SIGLEC14/HLCS/PCK1/PHYH/EGLN1/APP/SESN3	11
GO:0001227	DNA-binding transcription repressor activity, RNA polymerase II-specific	15/819	268/18639	0.0559701	1.27378	0.967819	0.202253	0.56616	0.488024	JDP2/NR2E1/GLIS3/CUX2/ZBTB49/ZNF536/FOXP1/MSX1/MXI1/OVOL2/ETV6/ZBTB16/GTF2IRD1/ZFHX3/DEAF1	15
GO:0005520	insulin-like growth factor binding	2/819	19/18639	0.105263	2.3956	1.30478	0.202318	0.56616	0.488024	IGFBP3/IGFBPL1	2
GO:0022821	solute:potassium antiporter activity	2/819	19/18639	0.105263	2.3956	1.30478	0.202318	0.56616	0.488024	SLC9A2/SLC9A3	2
GO:0022840	leak channel activity	2/819	19/18639	0.105263	2.3956	1.30478	0.202318	0.56616	0.488024	KCNK2/KCNK10	2
GO:0022842	narrow pore channel activity	2/819	19/18639	0.105263	2.3956	1.30478	0.202318	0.56616	0.488024	KCNK2/KCNK10	2
GO:0042577	lipid phosphatase activity	2/819	19/18639	0.105263	2.3956	1.30478	0.202318	0.56616	0.488024	PLPP3/PLPPR1	2
GO:0097001	ceramide binding	2/819	19/18639	0.105263	2.3956	1.30478	0.202318	0.56616	0.488024	MAP1LC3B/VDAC1	2
GO:0120227	acyl-CoA binding	2/819	19/18639	0.105263	2.3956	1.30478	0.202318	0.56616	0.488024	ACADL/SOAT1	2
GO:0140036	ubiquitin-modified protein reader activity	2/819	19/18639	0.105263	2.3956	1.30478	0.202318	0.56616	0.488024	PEX1/VCP	2
GO:0004620	phospholipase activity	7/819	109/18639	0.0642202	1.46154	1.03603	0.203352	0.566966	0.488718	PLCG2/GDPD5/LPL/PNPLA7/PLCB2/PLCB1/PLB1	7
GO:0140793	histone H2AXY142 phosphatase activity	6/819	90/18639	0.0666667	1.51722	1.05444	0.20371	0.566966	0.488718	DUSP1/PTPRE/PTPRN2/PTPRD/PTPN2/PTPRZ1	6
GO:0035591	signaling adaptor activity	8/819	129/18639	0.0620155	1.41136	1.00509	0.207212	0.575153	0.495775	GAB1/SORBS1/NOS1AP/GRIP1/DAB1/SCRIB/LRRK2/MPP7	8
GO:0005231	excitatory extracellular ligand-gated monoatomic ion channel activity	3/819	36/18639	0.0833333	1.89652	1.15427	0.209346	0.579509	0.499531	GRIK2/CHRNB3/SLC1A7	3
GO:0043177	organic acid binding	11/819	189/18639	0.0582011	1.32455	0.961407	0.210403	0.580748	0.500598	PPIA/SIGLEC8/GRM7/ACOX1/SIGLEC14/HLCS/PCK1/PHYH/EGLN1/APP/SESN3	11
GO:0022804	active transmembrane transporter activity	24/819	457/18639	0.0525164	1.19518	0.905655	0.210924	0.580748	0.500598	SLC22A8/ATP13A3/ABCA2/SLC12A3/NDUFA4/SLC22A2/SLC22A6/SLC7A13/SLCO4A1/SLC44A1/SLC44A5/SLC26A6/SLC9A2/SLC6A2/SLC1A7/SLC35D2/ATP6V1G2/SLC6A1/ATP2C2/SLC9A3/SLC13A3/ABCB1/ABCA1/ATP12A	24
GO:0019829	ATPase-coupled monoatomic cation transmembrane transporter activity	4/819	54/18639	0.0740741	1.6858	1.08193	0.2124	0.583248	0.502754	ATP13A3/ATP6V1G2/ATP2C2/ATP12A	4
GO:0016298	lipase activity	8/819	130/18639	0.0615385	1.40051	0.982377	0.212999	0.583334	0.502828	PLCG2/GDPD5/LPL/PNPLA7/PLCB2/PNPLA1/PLCB1/PLB1	8
GO:0005096	GTPase activator activity	15/819	271/18639	0.0553506	1.25968	0.923171	0.214046	0.584641	0.503954	AGAP1/TBC1D12/ARHGEF15/DOCK2/RASGRP3/TBC1D14/ARHGEF19/DLC1/RIN2/ELMOD1/PLCB1/RGS7/RABGAP1/LRRK2/STARD13	15
GO:0005326	neurotransmitter transmembrane transporter activity	2/819	20/18639	0.1	2.27582	1.22381	0.218663	0.592524	0.510749	SLC22A2/SLC6A2	2
GO:0031418	L-ascorbic acid binding	2/819	20/18639	0.1	2.27582	1.22381	0.218663	0.592524	0.510749	PHYH/EGLN1	2
GO:0042288	MHC class I protein binding	2/819	20/18639	0.1	2.27582	1.22381	0.218663	0.592524	0.510749	VCP/CD8B2	2
GO:0022829	wide pore channel activity	3/819	37/18639	0.0810811	1.84526	1.10332	0.220951	0.595583	0.513386	VDAC1/GJD4/GJB2	3
GO:0030551	cyclic nucleotide binding	3/819	37/18639	0.0810811	1.84526	1.10332	0.220951	0.595583	0.513386	CNGB3/PDE4B/PDE4D	3
GO:0016614	oxidoreductase activity, acting on CH-OH group of donors	8/819	132/18639	0.0606061	1.37929	0.937508	0.224756	0.604253	0.52086	CYP4F2/HSD17B4/HMGCR/DHRS2/CBR4/L2HGDH/IDH1/RDH10	8
GO:1901681	sulfur compound binding	15/819	275/18639	0.0545455	1.24136	0.864437	0.230228	0.616777	0.531655	COL5A3/PPIA/HMGCR/LPL/NELL2/TPK1/HLCS/PTN/VEGFA/ACADL/SLIT3/SOAT1/APP/ITGA2/LTBP2	15
GO:0030170	pyridoxal phosphate binding	4/819	56/18639	0.0714286	1.62559	1.00511	0.231216	0.616777	0.531655	PNPO/ALAS1/MTARC2/ABAT	4
GO:0170055	lipid transmembrane transporter activity	4/819	56/18639	0.0714286	1.62559	1.00511	0.231216	0.616777	0.531655	SLC22A8/SLC22A2/SLC22A6/SLCO4A1	4
GO:0000146	microfilament motor activity	3/819	38/18639	0.0789474	1.7967	1.05392	0.232682	0.617479	0.532261	MYH13/MYO1E/MYO7A	3
GO:0043531	ADP binding	3/819	38/18639	0.0789474	1.7967	1.05392	0.232682	0.617479	0.532261	VCP/MYO7A/CYB5R3	3
GO:0009931	calcium-dependent protein serine/threonine kinase activity	2/819	21/18639	0.0952381	2.16745	1.14755	0.235113	0.620721	0.535055	PRKCI/PRKD1	2
GO:0009975	cyclase activity	2/819	21/18639	0.0952381	2.16745	1.14755	0.235113	0.620721	0.535055	ADCY3/ADCY10	2
GO:0005506	iron ion binding	9/819	154/18639	0.0584416	1.33003	0.881633	0.236836	0.622942	0.536969	CYP4F2/FXN/TBXAS1/PHF2/TET1/PHYH/EGLN1/CYP2C9/CYP2A7	9
GO:0003713	transcription coactivator activity	14/819	256/18639	0.0546875	1.24459	0.844774	0.237167	0.622942	0.536969	MED27/SMARCA2/LMO2/HCFC2/TOX3/SMARCA4/QKI/PHF2/MAML2/BRDT/TDRD3/TRIM5/WWOX/ZFPM2	14
GO:0015932	nucleobase-containing compound transmembrane transporter activity	4/819	57/18639	0.0701754	1.59707	0.967841	0.240774	0.627505	0.540903	SLC22A2/SLC35D2/SIDT1/SLC35A4	4
GO:0070279	vitamin B6 binding	4/819	57/18639	0.0701754	1.59707	0.967841	0.240774	0.627505	0.540903	PNPO/ALAS1/MTARC2/ABAT	4
GO:0004721	phosphoprotein phosphatase activity	10/819	175/18639	0.0571429	1.30047	0.856143	0.241361	0.627505	0.540903	DUSP1/CPPED1/PPP3CA/PHLPP1/MTMR7/PTPRE/PTPRN2/PTPRD/PTPN2/PTPRZ1	10
GO:0035401	histone H3Y41 kinase activity	7/819	115/18639	0.0608696	1.38528	0.888486	0.241959	0.627505	0.540903	ROR2/KDR/ERBB4/MELK/KIT/TEK/TEC	7
GO:0140801	histone H2AXY142 kinase activity	7/819	115/18639	0.0608696	1.38528	0.888486	0.241959	0.627505	0.540903	ROR2/KDR/ERBB4/MELK/KIT/TEK/TEC	7
GO:0001217	DNA-binding transcription repressor activity	15/819	278/18639	0.0539568	1.22796	0.820967	0.24269	0.627814	0.541169	JDP2/NR2E1/GLIS3/CUX2/ZBTB49/ZNF536/FOXP1/MSX1/MXI1/OVOL2/ETV6/ZBTB16/GTF2IRD1/ZFHX3/DEAF1	15
GO:0016799	hydrolase activity, hydrolyzing N-glycosyl compounds	3/819	39/18639	0.0769231	1.75063	1.00599	0.244521	0.630963	0.543884	MACROD2/MACROD1/BST1	3
GO:0016779	nucleotidyltransferase activity	8/819	136/18639	0.0588235	1.33872	0.849918	0.248944	0.634941	0.547313	POLE/UAP1L1/FHIT/TENT4A/MB21D2/PARP4/CMAS/REV1	8
GO:0001216	DNA-binding transcription activator activity	25/819	491/18639	0.0509165	1.15877	0.764333	0.251008	0.634941	0.547313	SOX7/GFI1B/ESRRG/SREBF1/NR2E1/DLX5/RORB/ONECUT3/EPAS1/GLIS3/NFE2L2/ELF1/NEUROD6/BARHL2/MSX1/OVOL2/MYCN/ETV6/RBPJ/DMRT1/ZBTB16/FOXF2/HOXC13/BNC1/ESR1	25
GO:0004407	histone deacetylase activity	2/819	22/18639	0.0909091	2.06893	1.07546	0.251627	0.634941	0.547313	HDAC2/HDAC4	2
GO:0005243	gap junction channel activity	2/819	22/18639	0.0909091	2.06893	1.07546	0.251627	0.634941	0.547313	GJD4/GJB2	2
GO:0033558	protein lysine deacetylase activity	2/819	22/18639	0.0909091	2.06893	1.07546	0.251627	0.634941	0.547313	HDAC2/HDAC4	2
GO:0033691	sialic acid binding	2/819	22/18639	0.0909091	2.06893	1.07546	0.251627	0.634941	0.547313	SIGLEC8/SIGLEC14	2
GO:0050321	tau-protein kinase activity	2/819	22/18639	0.0909091	2.06893	1.07546	0.251627	0.634941	0.547313	MARK4/BRSK2	2
GO:0070034	telomerase RNA binding	2/819	22/18639	0.0909091	2.06893	1.07546	0.251627	0.634941	0.547313	PINX1/HNRNPU	2
GO:0140035	ubiquitin-like protein reader activity	2/819	22/18639	0.0909091	2.06893	1.07546	0.251627	0.634941	0.547313	PEX1/VCP	2
GO:0050997	quaternary ammonium group binding	3/819	40/18639	0.075	1.70687	0.959426	0.256453	0.643954	0.555082	VDAC1/PITPNM2/ABCA1	3
GO:0071949	FAD binding	3/819	40/18639	0.075	1.70687	0.959426	0.256453	0.643954	0.555082	ACOX1/MICAL3/CYB5R3	3
GO:0001786	phosphatidylserine binding	4/819	59/18639	0.0677966	1.54293	0.895439	0.260147	0.651638	0.561705	ANXA10/OSBPL8/FCHO2/GAP43	4
GO:0003712	transcription coregulator activity	25/819	495/18639	0.0505051	1.14941	0.722258	0.263952	0.656453	0.565855	MED27/CAMTA1/SMARCA2/RYBP/LMO2/HCFC2/KDM2A/C1D/PRKN/ATF7IP/TOX3/SMARCA4/QKI/SFMBT2/PHF2/MAML2/BRDT/NCOR2/TDRD3/TRIM5/AEBP2/HNRNPU/WWOX/NRG1/ZFPM2	25
GO:0031267	small GTPase binding	15/819	283/18639	0.0530035	1.20627	0.749587	0.264029	0.656453	0.565855	FGD3/RIC1/GRIA1/DOCK2/RASGRP3/KNTC1/DAAM2/GCC1/RPH3AL/RIN2/PAK2/PLEKHG1/ABCA1/RABGAP1/LRRK2	15
GO:0015370	solute:sodium symporter activity	5/819	79/18639	0.0632911	1.4404	0.84092	0.266614	0.656453	0.565855	SLC12A3/SLC6A2/SLC1A7/SLC6A1/SLC13A3	5
GO:0005539	glycosaminoglycan binding	13/819	242/18639	0.053719	1.22255	0.74705	0.26768	0.656453	0.565855	SPOCK3/COL5A3/PPIA/LPL/SULF1/NELL2/EGFLAM/PTN/VEGFA/SLIT3/APP/SPOCK2/LTBP2	13
GO:0003887	DNA-directed DNA polymerase activity	2/819	23/18639	0.0869565	1.97898	1.00712	0.268169	0.656453	0.565855	POLE/REV1	2
GO:0005158	insulin receptor binding	2/819	23/18639	0.0869565	1.97898	1.00712	0.268169	0.656453	0.565855	SORBS1/APP	2
GO:0005283	amino acid:sodium symporter activity	2/819	23/18639	0.0869565	1.97898	1.00712	0.268169	0.656453	0.565855	SLC1A7/SLC6A1	2
GO:0140103	catalytic activity, acting on a glycoprotein	2/819	23/18639	0.0869565	1.97898	1.00712	0.268169	0.656453	0.565855	C1GALT1/MGAT4C	2
GO:0016877	ligase activity, forming carbon-sulfur bonds	3/819	41/18639	0.0731707	1.66524	0.914162	0.268462	0.656453	0.565855	AACS/ACSM2A/ACSF3	3
GO:0140318	protein transporter activity	3/819	41/18639	0.0731707	1.66524	0.914162	0.268462	0.656453	0.565855	PEX1/BLOC1S3/ABCA1	3
GO:0015026	coreceptor activity	4/819	61/18639	0.0655738	1.49234	0.825699	0.279807	0.681103	0.587104	ROR2/CSF2RB/KDR/CD8B2	4
GO:0019894	kinesin binding	3/819	42/18639	0.0714286	1.62559	0.870121	0.280532	0.681103	0.587104	KLC3/KIFBP/IFT88	3
GO:0031492	nucleosomal DNA binding	3/819	42/18639	0.0714286	1.62559	0.870121	0.280532	0.681103	0.587104	SMARCA4/HDAC2/H3Y1	3
GO:0015291	secondary active transmembrane transporter activity	15/819	287/18639	0.0522648	1.18946	0.693415	0.281569	0.682008	0.587884	SLC22A8/SLC12A3/SLC22A6/SLC7A13/SLCO4A1/SLC44A1/SLC44A5/SLC26A6/SLC9A2/SLC6A2/SLC1A7/SLC35D2/SLC6A1/SLC9A3/SLC13A3	15
GO:0004622	lysophospholipase activity	2/819	24/18639	0.0833333	1.89652	0.942154	0.284703	0.684755	0.590252	PNPLA7/PLB1	2
GO:0030552	cAMP binding	2/819	24/18639	0.0833333	1.89652	0.942154	0.284703	0.684755	0.590252	PDE4B/PDE4D	2
GO:0050431	transforming growth factor beta binding	2/819	24/18639	0.0833333	1.89652	0.942154	0.284703	0.684755	0.590252	NRROS/LTBP1	2
GO:0015179	L-amino acid transmembrane transporter activity	4/819	62/18639	0.0645161	1.46827	0.791764	0.289723	0.695201	0.599256	SLC22A2/SLC7A13/SFXN1/SLC1A7	4
GO:0008375	acetylglucosaminyltransferase activity	3/819	43/18639	0.0697674	1.58778	0.827237	0.29265	0.698958	0.602494	LARGE1/MGAT4C/HEXB	3
GO:0048156	tau protein binding	3/819	43/18639	0.0697674	1.58778	0.827237	0.29265	0.698958	0.602494	MARK4/BRSK2/AATF	3
GO:0001228	DNA-binding transcription activator activity, RNA polymerase II-specific	24/819	484/18639	0.0495868	1.12851	0.614104	0.299485	0.709477	0.611562	SOX7/GFI1B/ESRRG/SREBF1/NR2E1/DLX5/RORB/ONECUT3/EPAS1/GLIS3/NFE2L2/ELF1/NEUROD6/BARHL2/MSX1/OVOL2/MYCN/ETV6/RBPJ/DMRT1/ZBTB16/FOXF2/HOXC13/ESR1	24
GO:0004709	MAP kinase kinase kinase activity	2/819	25/18639	0.08	1.82066	0.880239	0.3012	0.709477	0.611562	MAP3K21/LRRK2	2
GO:0015645	fatty acid ligase activity	2/819	25/18639	0.08	1.82066	0.880239	0.3012	0.709477	0.611562	ACSM2A/ACSF3	2
GO:0017025	TBP-class protein binding	2/819	25/18639	0.08	1.82066	0.880239	0.3012	0.709477	0.611562	AHR/ESR1	2
GO:0042974	nuclear retinoic acid receptor binding	2/819	25/18639	0.08	1.82066	0.880239	0.3012	0.709477	0.611562	NCOR2/RARB	2
GO:0120515	fatty acid-CoA ligase activity	2/819	25/18639	0.08	1.82066	0.880239	0.3012	0.709477	0.611562	ACSM2A/ACSF3	2
GO:0001046	core promoter sequence-specific DNA binding	3/819	44/18639	0.0681818	1.5517	0.785448	0.304802	0.714683	0.616049	SMARCA4/FOXP1/SNAPC3	3
GO:0043014	alpha-tubulin binding	3/819	44/18639	0.0681818	1.5517	0.785448	0.304802	0.714683	0.616049	EFHC1/SLC6A2/PACRG	3
GO:0008143	poly(A) binding	2/819	26/18639	0.0769231	1.75063	0.821097	0.317629	0.736354	0.63473	RBMS3/HNRNPU	2
GO:0030507	spectrin binding	2/819	26/18639	0.0769231	1.75063	0.821097	0.317629	0.736354	0.63473	ADD2/MYO7A	2
GO:0051139	metal cation:proton antiporter activity	2/819	26/18639	0.0769231	1.75063	0.821097	0.317629	0.736354	0.63473	SLC9A2/SLC9A3	2
GO:0097602	cullin family protein binding	2/819	26/18639	0.0769231	1.75063	0.821097	0.317629	0.736354	0.63473	KCTD6/PRKN	2
GO:0120014	phospholipid transfer activity	2/819	26/18639	0.0769231	1.75063	0.821097	0.317629	0.736354	0.63473	PITPNM2/TNFAIP8L3	2
GO:0038024	cargo receptor activity	4/819	65/18639	0.0615385	1.40051	0.693429	0.319724	0.737879	0.636044	CUBN/MSR1/LRP1B/ABCA1	4
GO:0120013	lipid transfer activity	4/819	65/18639	0.0615385	1.40051	0.693429	0.319724	0.737879	0.636044	OSBPL8/PITPNM2/ABCA1/TNFAIP8L3	4
GO:0042826	histone deacetylase binding	7/819	127/18639	0.0551181	1.25439	0.616688	0.324846	0.74802	0.644785	DACT1/JDP2/NR2E1/PRKN/NCOR2/HDAC2/HDAC4	7
GO:0016712	oxidoreductase activity, acting on paired donors, with incorporation or reduction of molecular oxygen, reduced flavin or flavoprotein as one donor, and incorporation of one atom of oxygen	3/819	46/18639	0.0652174	1.48423	0.704931	0.329152	0.755108	0.650895	CYP4F2/CYP2C9/CYP2A7	3
GO:0019888	protein phosphatase regulator activity	6/819	107/18639	0.0560748	1.27616	0.614164	0.330453	0.755108	0.650895	CABIN1/RCAN2/IGFBP3/CNEP1R1/PTN/PPP6R2	6
GO:0031490	chromatin DNA binding	7/819	128/18639	0.0546875	1.24459	0.595277	0.331982	0.755108	0.650895	TOX3/SMARCA4/HDAC2/H3Y1/TOX/HNRNPU/ZNF276	7
GO:0140994	RNA polymerase II CTD heptapeptide repeat modifying activity	7/819	128/18639	0.0546875	1.24459	0.595277	0.331982	0.755108	0.650895	DUSP1/CPPED1/PPIA/PPP3CA/PHLPP1/MAPK1/PPID	7
GO:0004683	calcium/calmodulin-dependent protein kinase activity	2/819	27/18639	0.0740741	1.6858	0.764483	0.333966	0.755108	0.650895	CAMK1G/CAMK1D	2
GO:0005104	fibroblast growth factor receptor binding	2/819	27/18639	0.0740741	1.6858	0.764483	0.333966	0.755108	0.650895	FLRT1/FGF6	2
GO:0008320	protein transmembrane transporter activity	2/819	27/18639	0.0740741	1.6858	0.764483	0.333966	0.755108	0.650895	BLOC1S3/ABCA1	2
GO:0035255	ionotropic glutamate receptor binding	2/819	27/18639	0.0740741	1.6858	0.764483	0.333966	0.755108	0.650895	CACNG4/DLG2	2
GO:0016798	hydrolase activity, acting on glycosyl bonds	7/819	130/18639	0.0538462	1.22544	0.552976	0.34632	0.755108	0.650895	HEXB/MACROD2/MACROD1/MAN1C1/LYZL2/BST1/LYZL1	7
GO:0030145	manganese ion binding	4/819	68/18639	0.0588235	1.33872	0.599882	0.349941	0.755108	0.650895	LARGE1/PCK1/GYG1/ADCY10	4
GO:0045499	chemorepellent activity	2/819	28/18639	0.0714286	1.62559	0.710184	0.350186	0.755108	0.650895	SEMA3E/NRG1	2
GO:0046625	sphingolipid binding	2/819	28/18639	0.0714286	1.62559	0.710184	0.350186	0.755108	0.650895	MAP1LC3B/VDAC1	2
GO:0046875	ephrin receptor binding	2/819	28/18639	0.0714286	1.62559	0.710184	0.350186	0.755108	0.650895	ANKS1B/APP	2
GO:0051019	mitogen-activated protein kinase binding	2/819	28/18639	0.0714286	1.62559	0.710184	0.350186	0.755108	0.650895	DUSP1/TNIP1	2
GO:0051537	2 iron, 2 sulfur cluster binding	2/819	28/18639	0.0714286	1.62559	0.710184	0.350186	0.755108	0.650895	FXN/SDHB	2
GO:0001164	RNA polymerase I core promoter sequence-specific DNA binding	1/819	10/18639	0.1	2.27582	0.865135	0.362026	0.755108	0.650895	SMARCA4	1
GO:0004090	carbonyl reductase (NADPH) activity	1/819	10/18639	0.1	2.27582	0.865135	0.362026	0.755108	0.650895	DHRS2	1
GO:0004935	adrenergic receptor activity	1/819	10/18639	0.1	2.27582	0.865135	0.362026	0.755108	0.650895	ADRB3	1
GO:0004983	neuropeptide Y receptor activity	1/819	10/18639	0.1	2.27582	0.865135	0.362026	0.755108	0.650895	PROKR2	1
GO:0005337	nucleoside transmembrane transporter activity	1/819	10/18639	0.1	2.27582	0.865135	0.362026	0.755108	0.650895	SLC22A2	1
GO:0008239	dipeptidyl-peptidase activity	1/819	10/18639	0.1	2.27582	0.865135	0.362026	0.755108	0.650895	CTSC	1
GO:0008297	single-stranded DNA exodeoxyribonuclease activity	1/819	10/18639	0.1	2.27582	0.865135	0.362026	0.755108	0.650895	POLE	1
GO:0008353	RNA polymerase II CTD heptapeptide repeat kinase activity	1/819	10/18639	0.1	2.27582	0.865135	0.362026	0.755108	0.650895	MAPK1	1
GO:0015279	store-operated calcium channel activity	1/819	10/18639	0.1	2.27582	0.865135	0.362026	0.755108	0.650895	TRPC4	1
GO:0015924	mannosyl-oligosaccharide mannosidase activity	1/819	10/18639	0.1	2.27582	0.865135	0.362026	0.755108	0.650895	MAN1C1	1
GO:0016713	oxidoreductase activity, acting on paired donors, with incorporation or reduction of molecular oxygen, reduced iron-sulfur protein as one donor, and incorporation of one atom of oxygen	1/819	10/18639	0.1	2.27582	0.865135	0.362026	0.755108	0.650895	CYP4F2	1
GO:0017017	MAP kinase tyrosine/serine/threonine phosphatase activity	1/819	10/18639	0.1	2.27582	0.865135	0.362026	0.755108	0.650895	DUSP1	1
GO:0019531	oxalate transmembrane transporter activity	1/819	10/18639	0.1	2.27582	0.865135	0.362026	0.755108	0.650895	SLC26A6	1
GO:0030957	Tat protein binding	1/819	10/18639	0.1	2.27582	0.865135	0.362026	0.755108	0.650895	SMARCA4	1
GO:0031419	cobalamin binding	1/819	10/18639	0.1	2.27582	0.865135	0.362026	0.755108	0.650895	CUBN	1
GO:0031956	medium-chain fatty acid-CoA ligase activity	1/819	10/18639	0.1	2.27582	0.865135	0.362026	0.755108	0.650895	ACSM2A	1
GO:0031957	very long-chain fatty acid-CoA ligase activity	1/819	10/18639	0.1	2.27582	0.865135	0.362026	0.755108	0.650895	ACSF3	1
GO:0031996	thioesterase binding	1/819	10/18639	0.1	2.27582	0.865135	0.362026	0.755108	0.650895	CDC42	1
GO:0035374	chondroitin sulfate binding	1/819	10/18639	0.1	2.27582	0.865135	0.362026	0.755108	0.650895	PTN	1
GO:0036435	K48-linked polyubiquitin modification-dependent protein binding	1/819	10/18639	0.1	2.27582	0.865135	0.362026	0.755108	0.650895	VCP	1
GO:0042166	acetylcholine binding	1/819	10/18639	0.1	2.27582	0.865135	0.362026	0.755108	0.650895	CHRNB3	1
GO:0042975	peroxisome proliferator activated receptor binding	1/819	10/18639	0.1	2.27582	0.865135	0.362026	0.755108	0.650895	ASXL3	1
GO:0043121	neurotrophin binding	1/819	10/18639	0.1	2.27582	0.865135	0.362026	0.755108	0.650895	FSTL4	1
GO:0045322	unmethylated CpG binding	1/819	10/18639	0.1	2.27582	0.865135	0.362026	0.755108	0.650895	KDM2A	1
GO:0047429	nucleoside triphosphate diphosphatase activity	1/819	10/18639	0.1	2.27582	0.865135	0.362026	0.755108	0.650895	ITPA	1
GO:0050308	sugar-phosphatase activity	1/819	10/18639	0.1	2.27582	0.865135	0.362026	0.755108	0.650895	PFKFB3	1
GO:0070097	delta-catenin binding	1/819	10/18639	0.1	2.27582	0.865135	0.362026	0.755108	0.650895	DACT1	1
GO:0099122	RNA polymerase II C-terminal domain binding	1/819	10/18639	0.1	2.27582	0.865135	0.362026	0.755108	0.650895	HNRNPU	1
GO:1990763	arrestin family protein binding	1/819	10/18639	0.1	2.27582	0.865135	0.362026	0.755108	0.650895	GPR135	1
GO:0060590	ATPase regulator activity	3/819	49/18639	0.0612245	1.39336	0.591069	0.36561	0.755108	0.650895	ATP5IF1/BRSK2/DNAJB6	3
GO:0005416	amino acid:monoatomic cation symporter activity	2/819	29/18639	0.0689655	1.56953	0.658011	0.366268	0.755108	0.650895	SLC1A7/SLC6A1	2
GO:0043236	laminin binding	2/819	29/18639	0.0689655	1.56953	0.658011	0.366268	0.755108	0.650895	PXDN/ITGA2	2
GO:0106222	lncRNA binding	2/819	29/18639	0.0689655	1.56953	0.658011	0.366268	0.755108	0.650895	HNRNPU/PUM2	2
GO:0051087	protein-folding chaperone binding	7/819	134/18639	0.0522388	1.18886	0.470374	0.375181	0.755108	0.650895	PRKN/HLA-B/CTSC/APP/DNAJB6/PPID/PACRG	7
GO:0008106	alcohol dehydrogenase (NADP+) activity	2/819	30/18639	0.0666667	1.51722	0.607798	0.382194	0.755108	0.650895	DHRS2/RDH10	2
GO:0008187	poly-pyrimidine tract binding	2/819	30/18639	0.0666667	1.51722	0.607798	0.382194	0.755108	0.650895	RBMS3/HNRNPU	2
GO:0031624	ubiquitin conjugating enzyme binding	2/819	30/18639	0.0666667	1.51722	0.607798	0.382194	0.755108	0.650895	SIAH3/PRKN	2
GO:0070566	adenylyltransferase activity	2/819	30/18639	0.0666667	1.51722	0.607798	0.382194	0.755108	0.650895	FHIT/TENT4A	2
GO:0005272	sodium channel activity	3/819	51/18639	0.0588235	1.33872	0.519275	0.389739	0.755108	0.650895	GRIK3/GRIK2/GRIK1	3
GO:0001163	RNA polymerase I transcription regulatory region sequence-specific DNA binding	1/819	11/18639	0.0909091	2.06893	0.76024	0.390074	0.755108	0.650895	SMARCA4	1
GO:0003953	NAD+ nucleosidase activity	1/819	11/18639	0.0909091	2.06893	0.76024	0.390074	0.755108	0.650895	BST1	1
GO:0004117	calmodulin-activated dual specificity 3',5'-cyclic-GMP, 3',5'-cyclic-AMP phosphodiesterase activity	1/819	11/18639	0.0909091	2.06893	0.76024	0.390074	0.755108	0.650895	PDE1C	1
GO:0004143	ATP-dependent diacylglycerol kinase activity	1/819	11/18639	0.0909091	2.06893	0.76024	0.390074	0.755108	0.650895	DGKI	1
GO:0005221	intracellularly cyclic nucleotide-activated monoatomic cation channel activity	1/819	11/18639	0.0909091	2.06893	0.76024	0.390074	0.755108	0.650895	CNGB3	1
GO:0005536	D-glucose binding	1/819	11/18639	0.0909091	2.06893	0.76024	0.390074	0.755108	0.650895	HK2	1
GO:0008046	axon guidance receptor activity	1/819	11/18639	0.0909091	2.06893	0.76024	0.390074	0.755108	0.650895	ROBO1	1
GO:0008199	ferric iron binding	1/819	11/18639	0.0909091	2.06893	0.76024	0.390074	0.755108	0.650895	FXN	1
GO:0008271	secondary active sulfate transmembrane transporter activity	1/819	11/18639	0.0909091	2.06893	0.76024	0.390074	0.755108	0.650895	SLC26A6	1
GO:0010854	adenylate cyclase regulator activity	1/819	11/18639	0.0909091	2.06893	0.76024	0.390074	0.755108	0.650895	GRM7	1
GO:0016653	oxidoreductase activity, acting on NAD(P)H, heme protein as acceptor	1/819	11/18639	0.0909091	2.06893	0.76024	0.390074	0.755108	0.650895	CYB5R3	1
GO:0016725	oxidoreductase activity, acting on CH or CH2 groups	1/819	11/18639	0.0909091	2.06893	0.76024	0.390074	0.755108	0.650895	CYP2C9	1
GO:0019203	carbohydrate phosphatase activity	1/819	11/18639	0.0909091	2.06893	0.76024	0.390074	0.755108	0.650895	PFKFB3	1
GO:0034511	U3 snoRNA binding	1/819	11/18639	0.0909091	2.06893	0.76024	0.390074	0.755108	0.650895	TSR1	1
GO:0035252	UDP-xylosyltransferase activity	1/819	11/18639	0.0909091	2.06893	0.76024	0.390074	0.755108	0.650895	LARGE1	1
GO:0042285	xylosyltransferase activity	1/819	11/18639	0.0909091	2.06893	0.76024	0.390074	0.755108	0.650895	LARGE1	1
GO:0042608	T cell receptor binding	1/819	11/18639	0.0909091	2.06893	0.76024	0.390074	0.755108	0.650895	DOCK2	1
GO:0043855	cyclic nucleotide-activated monoatomic ion channel activity	1/819	11/18639	0.0909091	2.06893	0.76024	0.390074	0.755108	0.650895	CNGB3	1
GO:0048101	calmodulin-activated 3',5'-cyclic-GMP phosphodiesterase activity	1/819	11/18639	0.0909091	2.06893	0.76024	0.390074	0.755108	0.650895	PDE1C	1
GO:0048407	platelet-derived growth factor binding	1/819	11/18639	0.0909091	2.06893	0.76024	0.390074	0.755108	0.650895	COL6A1	1
GO:0050786	RAGE receptor binding	1/819	11/18639	0.0909091	2.06893	0.76024	0.390074	0.755108	0.650895	APP	1
GO:0050998	nitric-oxide synthase binding	1/819	11/18639	0.0909091	2.06893	0.76024	0.390074	0.755108	0.650895	NOS1AP	1
GO:0070697	activin receptor binding	1/819	11/18639	0.0909091	2.06893	0.76024	0.390074	0.755108	0.650895	INHBA	1
GO:0070990	snRNP binding	1/819	11/18639	0.0909091	2.06893	0.76024	0.390074	0.755108	0.650895	SNRPN	1
GO:0097493	structural molecule activity conferring elasticity	1/819	11/18639	0.0909091	2.06893	0.76024	0.390074	0.755108	0.650895	FBLN5	1
GO:0099508	voltage-gated monoatomic ion channel activity involved in regulation of presynaptic membrane potential	1/819	11/18639	0.0909091	2.06893	0.76024	0.390074	0.755108	0.650895	KCNC2	1
GO:0099528	G protein-coupled neurotransmitter receptor activity	1/819	11/18639	0.0909091	2.06893	0.76024	0.390074	0.755108	0.650895	GRM1	1
GO:0140031	phosphorylation-dependent protein binding	1/819	11/18639	0.0909091	2.06893	0.76024	0.390074	0.755108	0.650895	PLCG2	1
GO:0140537	transcription regulator activator activity	1/819	11/18639	0.0909091	2.06893	0.76024	0.390074	0.755108	0.650895	STK3	1
GO:0017124	SH3 domain binding	6/819	115/18639	0.0521739	1.18739	0.432123	0.393545	0.755108	0.650895	ADAM12/PRKN/QKI/KHDRBS3/ELMO1/FMN1	6
GO:0019001	guanyl nucleotide binding	19/819	400/18639	0.0475	1.08102	0.351148	0.396739	0.755108	0.650895	RAB31/SRL/AGAP1/CNGB3/TSR1/ARL15/CDC42/ARL5C/LRRK1/ARL4D/RERG/AK3/ADSS1/ARF5/TUBA1C/PCK1/SEPTIN8/GIMAP8/LRRK2	19
GO:0032561	guanyl ribonucleotide binding	19/819	400/18639	0.0475	1.08102	0.351148	0.396739	0.755108	0.650895	RAB31/SRL/AGAP1/CNGB3/TSR1/ARL15/CDC42/ARL5C/LRRK1/ARL4D/RERG/AK3/ADSS1/ARF5/TUBA1C/PCK1/SEPTIN8/GIMAP8/LRRK2	19
GO:0005525	GTP binding	18/819	378/18639	0.047619	1.08373	0.352558	0.397113	0.755108	0.650895	RAB31/SRL/AGAP1/TSR1/ARL15/CDC42/ARL5C/LRRK1/ARL4D/RERG/AK3/ADSS1/ARF5/TUBA1C/PCK1/SEPTIN8/GIMAP8/LRRK2	18
GO:0030159	signaling receptor complex adaptor activity	3/819	52/18639	0.0576923	1.31298	0.484501	0.40172	0.755108	0.650895	SORBS1/GRIP1/LRRK2	3
GO:0019208	phosphatase regulator activity	6/819	117/18639	0.0512821	1.16709	0.388674	0.40935	0.755108	0.650895	CABIN1/RCAN2/IGFBP3/CNEP1R1/PTN/PPP6R2	6
GO:0031491	nucleosome binding	4/819	74/18639	0.0540541	1.23018	0.425319	0.410267	0.755108	0.650895	CABIN1/SMARCA4/HDAC2/H3Y1	4
GO:0030295	protein kinase activator activity	7/819	139/18639	0.0503597	1.1461	0.370642	0.411392	0.755108	0.650895	PIK3CA/SPRY2/PDE8A/VEGFA/PAK2/STK3/NRG1	7
GO:0070851	growth factor receptor binding	7/819	139/18639	0.0503597	1.1461	0.370642	0.411392	0.755108	0.650895	FLRT1/IL23R/FGF6/ERBB4/VEGFA/IL7/IL37	7
GO:0051020	GTPase binding	15/819	315/18639	0.047619	1.08373	0.321286	0.41214	0.755108	0.650895	FGD3/RIC1/GRIA1/DOCK2/RASGRP3/KNTC1/DAAM2/GCC1/RPH3AL/RIN2/PAK2/PLEKHG1/ABCA1/RABGAP1/LRRK2	15
GO:0008378	galactosyltransferase activity	2/819	32/18639	0.0625	1.42239	0.51267	0.413507	0.755108	0.650895	C1GALT1/B3GNTL1	2
GO:0070717	poly-purine tract binding	2/819	32/18639	0.0625	1.42239	0.51267	0.413507	0.755108	0.650895	RBMS3/HNRNPU	2
GO:1901505	carbohydrate derivative transmembrane transporter activity	3/819	53/18639	0.0566038	1.2882	0.450433	0.413634	0.755108	0.650895	SLC22A2/SLC35D2/SLC35A4	3
GO:0000340	RNA 7-methylguanosine cap binding	1/819	12/18639	0.0833333	1.89652	0.665989	0.41689	0.755108	0.650895	EIF4E3	1
GO:0000995	RNA polymerase III general transcription initiation factor activity	1/819	12/18639	0.0833333	1.89652	0.665989	0.41689	0.755108	0.650895	SNAPC3	1
GO:0004000	adenosine deaminase activity	1/819	12/18639	0.0833333	1.89652	0.665989	0.41689	0.755108	0.650895	ADARB2	1
GO:0004126	cytidine deaminase activity	1/819	12/18639	0.0833333	1.89652	0.665989	0.41689	0.755108	0.650895	CDA	1
GO:0005247	voltage-gated chloride channel activity	1/819	12/18639	0.0833333	1.89652	0.665989	0.41689	0.755108	0.650895	CLCN1	1
GO:0015269	calcium-activated potassium channel activity	1/819	12/18639	0.0833333	1.89652	0.665989	0.41689	0.755108	0.650895	KCNMB2	1
GO:0016208	AMP binding	1/819	12/18639	0.0833333	1.89652	0.665989	0.41689	0.755108	0.650895	CYB5R3	1
GO:0016423	tRNA (guanine) methyltransferase activity	1/819	12/18639	0.0833333	1.89652	0.665989	0.41689	0.755108	0.650895	TARBP1	1
GO:0031543	peptidyl-proline dioxygenase activity	1/819	12/18639	0.0833333	1.89652	0.665989	0.41689	0.755108	0.650895	EGLN1	1
GO:0035014	phosphatidylinositol 3-kinase regulator activity	1/819	12/18639	0.0833333	1.89652	0.665989	0.41689	0.755108	0.650895	PRKD1	1
GO:0035251	UDP-glucosyltransferase activity	1/819	12/18639	0.0833333	1.89652	0.665989	0.41689	0.755108	0.650895	GYG1	1
GO:0035259	nuclear glucocorticoid receptor binding	1/819	12/18639	0.0833333	1.89652	0.665989	0.41689	0.755108	0.650895	NCOR2	1
GO:0035497	cAMP response element binding	1/819	12/18639	0.0833333	1.89652	0.665989	0.41689	0.755108	0.650895	JDP2	1
GO:0042301	phosphate ion binding	1/819	12/18639	0.0833333	1.89652	0.665989	0.41689	0.755108	0.650895	ADSS1	1
GO:0052629	phosphatidylinositol-3,5-bisphosphate 3-phosphatase activity	1/819	12/18639	0.0833333	1.89652	0.665989	0.41689	0.755108	0.650895	MTMR7	1
GO:0070410	co-SMAD binding	1/819	12/18639	0.0833333	1.89652	0.665989	0.41689	0.755108	0.650895	TRIM33	1
GO:0097677	STAT family protein binding	1/819	12/18639	0.0833333	1.89652	0.665989	0.41689	0.755108	0.650895	PTPN2	1
GO:0140807	NAD+-protein-glutamate ADP-ribosyltransferase activity	1/819	12/18639	0.0833333	1.89652	0.665989	0.41689	0.755108	0.650895	PARP4	1
GO:0140822	NAD+-histone H2BE35 glutamate ADP-ribosyltransferase activity	1/819	12/18639	0.0833333	1.89652	0.665989	0.41689	0.755108	0.650895	PARP4	1
GO:0140829	bicarbonate:monoatomic anion antiporter activity	1/819	12/18639	0.0833333	1.89652	0.665989	0.41689	0.755108	0.650895	SLC26A6	1
GO:0140844	NAD+-histone H2BE2 glutamate ADP-ribosyltransferase activity	1/819	12/18639	0.0833333	1.89652	0.665989	0.41689	0.755108	0.650895	PARP4	1
GO:0140867	NAD+-histone H2BE18 glutamate ADP-ribosyltransferase activity	1/819	12/18639	0.0833333	1.89652	0.665989	0.41689	0.755108	0.650895	PARP4	1
GO:0140900	chloride:bicarbonate antiporter activity	1/819	12/18639	0.0833333	1.89652	0.665989	0.41689	0.755108	0.650895	SLC26A6	1
GO:1902282	voltage-gated potassium channel activity involved in ventricular cardiac muscle cell action potential repolarization	1/819	12/18639	0.0833333	1.89652	0.665989	0.41689	0.755108	0.650895	KCNQ1	1
GO:1990817	poly(A) RNA polymerase activity	1/819	12/18639	0.0833333	1.89652	0.665989	0.41689	0.755108	0.650895	TENT4A	1
GO:0004713	protein tyrosine kinase activity	7/819	140/18639	0.05	1.13791	0.35114	0.418627	0.75686	0.652406	ROR2/KDR/ERBB4/MELK/KIT/TEK/TEC	7
GO:0008083	growth factor activity	8/819	162/18639	0.0493827	1.12386	0.339449	0.419332	0.75686	0.652406	GDF1/INHBA/GDF15/FGF6/PTN/VEGFA/IL7/NRG1	8
GO:0003725	double-stranded RNA binding	4/819	75/18639	0.0533333	1.21377	0.397681	0.420233	0.757157	0.652662	ADARB2/SIDT1/HNRNPU/RFTN1	4
GO:0017069	snRNA binding	3/819	54/18639	0.0555556	1.26435	0.41704	0.425471	0.762581	0.657337	METTL16/HNRNPU/DDX39B	3
GO:0051287	NAD binding	3/819	54/18639	0.0555556	1.26435	0.41704	0.425471	0.762581	0.657337	QDPR/IDH1/CYB5R3	3
GO:0140463	chromatin-protein adaptor activity	3/819	54/18639	0.0555556	1.26435	0.41704	0.425471	0.762581	0.657337	TAF7/BRDT/BRD1	3
GO:0016628	oxidoreductase activity, acting on the CH-CH group of donors, NAD or NADP as acceptor	2/819	33/18639	0.0606061	1.37929	0.467505	0.428866	0.764662	0.65913	DPYD/TBXAS1	2
GO:0019239	deaminase activity	2/819	33/18639	0.0606061	1.37929	0.467505	0.428866	0.764662	0.65913	CDA/ADARB2	2
GO:0071889	14-3-3 protein binding	2/819	33/18639	0.0606061	1.37929	0.467505	0.428866	0.764662	0.65913	SYNPO2/ESR1	2
GO:0004465	lipoprotein lipase activity	1/819	13/18639	0.0769231	1.75063	0.580401	0.442529	0.767672	0.661725	LPL	1
GO:0005172	vascular endothelial growth factor receptor binding	1/819	13/18639	0.0769231	1.75063	0.580401	0.442529	0.767672	0.661725	VEGFA	1
GO:0008035	high-density lipoprotein particle binding	1/819	13/18639	0.0769231	1.75063	0.580401	0.442529	0.767672	0.661725	ABCA1	1
GO:0008417	fucosyltransferase activity	1/819	13/18639	0.0769231	1.75063	0.580401	0.442529	0.767672	0.661725	POFUT2	1
GO:0015651	quaternary ammonium group transmembrane transporter activity	1/819	13/18639	0.0769231	1.75063	0.580401	0.442529	0.767672	0.661725	SLC22A2	1
GO:0030955	potassium ion binding	1/819	13/18639	0.0769231	1.75063	0.580401	0.442529	0.767672	0.661725	HDAC4	1
GO:0031994	insulin-like growth factor I binding	1/819	13/18639	0.0769231	1.75063	0.580401	0.442529	0.767672	0.661725	IGFBP3	1
GO:0035673	oligopeptide transmembrane transporter activity	1/819	13/18639	0.0769231	1.75063	0.580401	0.442529	0.767672	0.661725	SLC13A3	1
GO:0039706	co-receptor binding	1/819	13/18639	0.0769231	1.75063	0.580401	0.442529	0.767672	0.661725	LRRK2	1
GO:0043560	insulin receptor substrate binding	1/819	13/18639	0.0769231	1.75063	0.580401	0.442529	0.767672	0.661725	PIK3CA	1
GO:0052650	all-trans-retinol dehydrogenase (NADP+) activity	1/819	13/18639	0.0769231	1.75063	0.580401	0.442529	0.767672	0.661725	RDH10	1
GO:0061459	L-arginine transmembrane transporter activity	1/819	13/18639	0.0769231	1.75063	0.580401	0.442529	0.767672	0.661725	SLC22A2	1
GO:0071837	HMG box domain binding	1/819	13/18639	0.0769231	1.75063	0.580401	0.442529	0.767672	0.661725	DLX5	1
GO:0140806	NAD+-protein-aspartate ADP-ribosyltransferase activity	1/819	13/18639	0.0769231	1.75063	0.580401	0.442529	0.767672	0.661725	PARP4	1
GO:1901338	catecholamine binding	1/819	13/18639	0.0769231	1.75063	0.580401	0.442529	0.767672	0.661725	ADRB3	1
GO:0015020	glucuronosyltransferase activity	2/819	34/18639	0.0588235	1.33872	0.423793	0.444009	0.767672	0.661725	CHSY1/LARGE1	2
GO:0016709	oxidoreductase activity, acting on paired donors, with incorporation or reduction of molecular oxygen, NAD(P)H as one donor, and incorporation of one atom of oxygen	2/819	34/18639	0.0588235	1.33872	0.423793	0.444009	0.767672	0.661725	CYP4F2/MICAL3	2
GO:0090482	vitamin transmembrane transporter activity	2/819	34/18639	0.0588235	1.33872	0.423793	0.444009	0.767672	0.661725	SLC22A2/SLC52A2	2
GO:0015399	primary active transmembrane transporter activity	8/819	166/18639	0.0481928	1.09678	0.268516	0.446148	0.770075	0.663796	ATP13A3/ABCA2/NDUFA4/ATP6V1G2/ATP2C2/ABCB1/ABCA1/ATP12A	8
GO:0008528	G protein-coupled peptide receptor activity	6/819	122/18639	0.0491803	1.11926	0.283315	0.448642	0.771785	0.66527	HCRTR2/VIPR2/SORCS2/NPFFR1/PROKR2/FSHR	6
GO:0016616	oxidoreductase activity, acting on the CH-OH group of donors, NAD or NADP as acceptor	6/819	122/18639	0.0491803	1.11926	0.283315	0.448642	0.771785	0.66527	HSD17B4/HMGCR/DHRS2/CBR4/IDH1/RDH10	6
GO:0034061	DNA polymerase activity	2/819	35/18639	0.0571429	1.30047	0.381436	0.458926	0.778547	0.671099	POLE/REV1	2
GO:0043015	gamma-tubulin binding	2/819	35/18639	0.0571429	1.30047	0.381436	0.458926	0.778547	0.671099	MARK4/PDE4B	2
GO:0061631	ubiquitin conjugating enzyme activity	2/819	35/18639	0.0571429	1.30047	0.381436	0.458926	0.778547	0.671099	UBE2QL1/UBE2H	2
GO:0004065	arylsulfatase activity	1/819	14/18639	0.0714286	1.62559	0.501987	0.467041	0.778547	0.671099	SULF1	1
GO:0004705	JUN kinase activity	1/819	14/18639	0.0714286	1.62559	0.501987	0.467041	0.778547	0.671099	MAPK1	1
GO:0005161	platelet-derived growth factor receptor binding	1/819	14/18639	0.0714286	1.62559	0.501987	0.467041	0.778547	0.671099	VEGFA	1
GO:0005313	L-glutamate transmembrane transporter activity	1/819	14/18639	0.0714286	1.62559	0.501987	0.467041	0.778547	0.671099	SLC1A7	1
GO:0008174	mRNA methyltransferase activity	1/819	14/18639	0.0714286	1.62559	0.501987	0.467041	0.778547	0.671099	METTL16	1
GO:0008559	ABC-type xenobiotic transporter activity	1/819	14/18639	0.0714286	1.62559	0.501987	0.467041	0.778547	0.671099	ABCB1	1
GO:0016530	metallochaperone activity	1/819	14/18639	0.0714286	1.62559	0.501987	0.467041	0.778547	0.671099	FXN	1
GO:0034236	protein kinase A catalytic subunit binding	1/819	14/18639	0.0714286	1.62559	0.501987	0.467041	0.778547	0.671099	KCNQ1	1
GO:0042043	neurexin family protein binding	1/819	14/18639	0.0714286	1.62559	0.501987	0.467041	0.778547	0.671099	CPE	1
GO:0044548	S100 protein binding	1/819	14/18639	0.0714286	1.62559	0.501987	0.467041	0.778547	0.671099	S100A11	1
GO:0086008	voltage-gated potassium channel activity involved in cardiac muscle cell action potential repolarization	1/819	14/18639	0.0714286	1.62559	0.501987	0.467041	0.778547	0.671099	KCNQ1	1
GO:1901474	azole transmembrane transporter activity	1/819	14/18639	0.0714286	1.62559	0.501987	0.467041	0.778547	0.671099	SLC22A2	1
GO:1990825	sequence-specific mRNA binding	1/819	14/18639	0.0714286	1.62559	0.501987	0.467041	0.778547	0.671099	NOVA1	1
GO:0061980	regulatory RNA binding	3/819	58/18639	0.0517241	1.17715	0.289674	0.471903	0.778547	0.671099	QKI/HNRNPU/PUM2	3
GO:0004033	aldo-keto reductase (NADPH) activity	2/819	36/18639	0.0555556	1.26435	0.340347	0.473607	0.778547	0.671099	DHRS2/RDH10	2
GO:0044390	ubiquitin-like protein conjugating enzyme binding	2/819	36/18639	0.0555556	1.26435	0.340347	0.473607	0.778547	0.671099	SIAH3/PRKN	2
GO:0140838	RNA polymerase II CTD heptapeptide repeat peptidyl-prolyl isomerase activity	2/819	36/18639	0.0555556	1.26435	0.340347	0.473607	0.778547	0.671099	PPIA/PPID	2
GO:0140839	RNA polymerase II CTD heptapeptide repeat P3 isomerase activity	2/819	36/18639	0.0555556	1.26435	0.340347	0.473607	0.778547	0.671099	PPIA/PPID	2
GO:0140840	RNA polymerase II CTD heptapeptide repeat P6 isomerase activity	2/819	36/18639	0.0555556	1.26435	0.340347	0.473607	0.778547	0.671099	PPIA/PPID	2
GO:0019209	kinase activator activity	7/819	148/18639	0.0472973	1.0764	0.200056	0.47604	0.778547	0.671099	PIK3CA/SPRY2/PDE8A/VEGFA/PAK2/STK3/NRG1	7
GO:0033192	calmodulin-dependent protein phosphatase activity	4/819	81/18639	0.0493827	1.12386	0.239502	0.479004	0.778547	0.671099	DUSP1/CPPED1/PPP3CA/PHLPP1	4
GO:0140791	histone H2AXS140 phosphatase activity	4/819	81/18639	0.0493827	1.12386	0.239502	0.479004	0.778547	0.671099	DUSP1/CPPED1/PPP3CA/PHLPP1	4
GO:0180004	RNA polymerase II CTD heptapeptide repeat Y1 phosphatase activity	4/819	81/18639	0.0493827	1.12386	0.239502	0.479004	0.778547	0.671099	DUSP1/CPPED1/PPP3CA/PHLPP1	4
GO:0180005	RNA polymerase II CTD heptapeptide repeat T4 phosphatase activity	4/819	81/18639	0.0493827	1.12386	0.239502	0.479004	0.778547	0.671099	DUSP1/CPPED1/PPP3CA/PHLPP1	4
GO:0180006	RNA polymerase II CTD heptapeptide repeat S2 phosphatase activity	4/819	81/18639	0.0493827	1.12386	0.239502	0.479004	0.778547	0.671099	DUSP1/CPPED1/PPP3CA/PHLPP1	4
GO:0180007	RNA polymerase II CTD heptapeptide repeat S5 phosphatase activity	4/819	81/18639	0.0493827	1.12386	0.239502	0.479004	0.778547	0.671099	DUSP1/CPPED1/PPP3CA/PHLPP1	4
GO:0180008	RNA polymerase II CTD heptapeptide repeat S7 phosphatase activity	4/819	81/18639	0.0493827	1.12386	0.239502	0.479004	0.778547	0.671099	DUSP1/CPPED1/PPP3CA/PHLPP1	4
GO:1990439	MAP kinase serine/threonine phosphatase activity	4/819	81/18639	0.0493827	1.12386	0.239502	0.479004	0.778547	0.671099	DUSP1/CPPED1/PPP3CA/PHLPP1	4
GO:0016684	oxidoreductase activity, acting on peroxide as acceptor	3/819	59/18639	0.0508475	1.1572	0.259263	0.483247	0.778547	0.671099	PXDNL/PXDN/SESN3	3
GO:0008201	heparin binding	8/819	172/18639	0.0465116	1.05852	0.165303	0.485977	0.778547	0.671099	COL5A3/LPL/NELL2/PTN/VEGFA/SLIT3/APP/LTBP2	8
GO:0030280	structural constituent of skin epidermis	2/819	37/18639	0.0540541	1.23018	0.300447	0.488044	0.778547	0.671099	KRT80/PNPLA1	2
GO:0008420	RNA polymerase II CTD heptapeptide repeat phosphatase activity	4/819	82/18639	0.0487805	1.11016	0.214317	0.488584	0.778547	0.671099	DUSP1/CPPED1/PPP3CA/PHLPP1	4
GO:0033549	MAP kinase phosphatase activity	4/819	82/18639	0.0487805	1.11016	0.214317	0.488584	0.778547	0.671099	DUSP1/CPPED1/PPP3CA/PHLPP1	4
GO:0004089	carbonate dehydratase activity	1/819	15/18639	0.0666667	1.51722	0.429605	0.490477	0.778547	0.671099	CA10	1
GO:0004559	alpha-mannosidase activity	1/819	15/18639	0.0666667	1.51722	0.429605	0.490477	0.778547	0.671099	MAN1C1	1
GO:0005041	low-density lipoprotein particle receptor activity	1/819	15/18639	0.0666667	1.51722	0.429605	0.490477	0.778547	0.671099	LRP1B	1
GO:0008242	omega peptidase activity	1/819	15/18639	0.0666667	1.51722	0.429605	0.490477	0.778547	0.671099	TRHDE	1
GO:0015116	sulfate transmembrane transporter activity	1/819	15/18639	0.0666667	1.51722	0.429605	0.490477	0.778547	0.671099	SLC26A6	1
GO:0015556	C4-dicarboxylate transmembrane transporter activity	1/819	15/18639	0.0666667	1.51722	0.429605	0.490477	0.778547	0.671099	SLC13A3	1
GO:0015929	hexosaminidase activity	1/819	15/18639	0.0666667	1.51722	0.429605	0.490477	0.778547	0.671099	HEXB	1
GO:0030553	cGMP binding	1/819	15/18639	0.0666667	1.51722	0.429605	0.490477	0.778547	0.671099	CNGB3	1
GO:0031005	filamin binding	1/819	15/18639	0.0666667	1.51722	0.429605	0.490477	0.778547	0.671099	SYNPO2	1
GO:0042809	nuclear vitamin D receptor binding	1/819	15/18639	0.0666667	1.51722	0.429605	0.490477	0.778547	0.671099	TAF7	1
GO:0048531	beta-1,3-galactosyltransferase activity	1/819	15/18639	0.0666667	1.51722	0.429605	0.490477	0.778547	0.671099	C1GALT1	1
GO:0055105	ubiquitin-protein transferase inhibitor activity	1/819	15/18639	0.0666667	1.51722	0.429605	0.490477	0.778547	0.671099	SPRY2	1
GO:0120283	protein serine/threonine kinase binding	1/819	15/18639	0.0666667	1.51722	0.429605	0.490477	0.778547	0.671099	APP	1
GO:0140161	monocarboxylate:sodium symporter activity	1/819	15/18639	0.0666667	1.51722	0.429605	0.490477	0.778547	0.671099	SLC6A1	1
GO:0001653	peptide receptor activity	6/819	128/18639	0.046875	1.06679	0.162557	0.494983	0.784487	0.67622	HCRTR2/VIPR2/SORCS2/NPFFR1/PROKR2/FSHR	6
GO:0001540	amyloid-beta binding	4/819	83/18639	0.0481928	1.09678	0.189445	0.49809	0.786983	0.678371	GRIA1/MSR1/GRIA4/ITGA2	4
GO:0004723	calcium-dependent protein serine/threonine phosphatase activity	4/819	83/18639	0.0481928	1.09678	0.189445	0.49809	0.786983	0.678371	DUSP1/CPPED1/PPP3CA/PHLPP1	4
GO:0004497	monooxygenase activity	5/819	106/18639	0.0471698	1.0735	0.162692	0.500618	0.789702	0.680715	CYP4F2/TBXAS1/MICAL3/CYP2C9/CYP2A7	5
GO:0005109	frizzled binding	2/819	38/18639	0.0526316	1.1978	0.261663	0.502231	0.789702	0.680715	WNT5B/APP	2
GO:0042887	amide transmembrane transporter activity	2/819	38/18639	0.0526316	1.1978	0.261663	0.502231	0.789702	0.680715	SLC14A2/SLC13A3	2
GO:0046906	tetrapyrrole binding	7/819	152/18639	0.0460526	1.04808	0.127589	0.504213	0.789702	0.680715	CUBN/CYP4F2/TBXAS1/PXDNL/PXDN/CYP2C9/CYP2A7	7
GO:0017018	myosin phosphatase activity	4/819	84/18639	0.047619	1.08373	0.164876	0.50752	0.789702	0.680715	DUSP1/CPPED1/PPP3CA/PHLPP1	4
GO:0004707	MAP kinase activity	1/819	16/18639	0.0625	1.42239	0.362357	0.512883	0.789702	0.680715	MAPK1	1
GO:0005024	transforming growth factor beta receptor activity	1/819	16/18639	0.0625	1.42239	0.362357	0.512883	0.789702	0.680715	LTBP1	1
GO:0005149	interleukin-1 receptor binding	1/819	16/18639	0.0625	1.42239	0.362357	0.512883	0.789702	0.680715	IL37	1
GO:0005521	lamin binding	1/819	16/18639	0.0625	1.42239	0.362357	0.512883	0.789702	0.680715	PLCB1	1
GO:0008296	3'-5'-DNA exonuclease activity	1/819	16/18639	0.0625	1.42239	0.362357	0.512883	0.789702	0.680715	POLE	1
GO:0015923	mannosidase activity	1/819	16/18639	0.0625	1.42239	0.362357	0.512883	0.789702	0.680715	MAN1C1	1
GO:0016641	oxidoreductase activity, acting on the CH-NH2 group of donors, oxygen as acceptor	1/819	16/18639	0.0625	1.42239	0.362357	0.512883	0.789702	0.680715	PNPO	1
GO:0016722	oxidoreductase activity, acting on metal ions	1/819	16/18639	0.0625	1.42239	0.362357	0.512883	0.789702	0.680715	FXN	1
GO:0022848	acetylcholine-gated monoatomic cation-selective channel activity	1/819	16/18639	0.0625	1.42239	0.362357	0.512883	0.789702	0.680715	CHRNB3	1
GO:0022858	alanine transmembrane transporter activity	1/819	16/18639	0.0625	1.42239	0.362357	0.512883	0.789702	0.680715	SFXN1	1
GO:0061809	NAD+ nucleosidase activity, cyclic ADP-ribose generating	1/819	16/18639	0.0625	1.42239	0.362357	0.512883	0.789702	0.680715	BST1	1
GO:0106018	phosphatidylinositol-3,5-bisphosphate phosphatase activity	1/819	16/18639	0.0625	1.42239	0.362357	0.512883	0.789702	0.680715	MTMR7	1
GO:0004175	endopeptidase activity	18/819	405/18639	0.0444444	1.01148	0.0500632	0.514627	0.79119	0.681998	ADAMTS6/MMP13/ADAM12/ADAMTS12/TLL1/TASP1/ECE1/MASP1/ZMPSTE24/USP34/CAPN11/TMEM59/CTSC/ADAMTS18/PCSK5/PAPPA2/CAPN5/PRSS23	18
GO:0003755	peptidyl-prolyl cis-trans isomerase activity	2/819	39/18639	0.0512821	1.16709	0.22393	0.516161	0.79119	0.681998	PPIA/PPID	2
GO:0016776	phosphotransferase activity, phosphate group as acceptor	2/819	39/18639	0.0512821	1.16709	0.22393	0.516161	0.79119	0.681998	DLG2/AK3	2
GO:0005179	hormone activity	6/819	132/18639	0.0454545	1.03447	0.0851906	0.525138	0.803751	0.692825	METRNL/INHBA/GDF15/APELA/ERFE/CARTPT	6
GO:1901682	sulfur compound transmembrane transporter activity	3/819	63/18639	0.047619	1.08373	0.142706	0.527395	0.806004	0.694767	SLC22A2/SLC26A6/SLC13A3	3
GO:0061791	GTPase motor activity	2/819	40/18639	0.05	1.13791	0.187187	0.52983	0.807323	0.695904	CDC42/LRRK2	2
GO:1990606	membrane scission GTPase motor activity	2/819	40/18639	0.05	1.13791	0.187187	0.52983	0.807323	0.695904	CDC42/LRRK2	2
GO:0008429	phosphatidylethanolamine binding	1/819	17/18639	0.0588235	1.33872	0.29953	0.534306	0.808147	0.696614	MAP1LC3B	1
GO:0008484	sulfuric ester hydrolase activity	1/819	17/18639	0.0588235	1.33872	0.29953	0.534306	0.808147	0.696614	SULF1	1
GO:0031489	myosin V binding	1/819	17/18639	0.0588235	1.33872	0.29953	0.534306	0.808147	0.696614	GRIA1	1
GO:0045125	bioactive lipid receptor activity	1/819	17/18639	0.0588235	1.33872	0.29953	0.534306	0.808147	0.696614	GPR6	1
GO:0051787	misfolded protein binding	1/819	17/18639	0.0588235	1.33872	0.29953	0.534306	0.808147	0.696614	CLUL1	1
GO:0061134	peptidase regulator activity	10/819	226/18639	0.0442478	1.007	0.0227035	0.536679	0.810543	0.69868	ABCA2/SPOCK3/SPOCK1/UMODL1/CRB2/VCP/CD109/CTSC/APP/SPOCK2	10
GO:0003714	transcription corepressor activity	9/819	204/18639	0.0441176	1.00404	0.0124386	0.543124	0.812083	0.700007	RYBP/C1D/PRKN/ATF7IP/SMARCA4/SFMBT2/NCOR2/HNRNPU/ZFPM2	9
GO:0005547	phosphatidylinositol-3,4,5-trisphosphate binding	2/819	41/18639	0.0487805	1.11016	0.151378	0.543234	0.812083	0.700007	CYTH3/ARAP3	2
GO:0015175	neutral L-amino acid transmembrane transporter activity	2/819	41/18639	0.0487805	1.11016	0.151378	0.543234	0.812083	0.700007	SFXN1/SLC1A7	2
GO:0042169	SH2 domain binding	2/819	41/18639	0.0487805	1.11016	0.151378	0.543234	0.812083	0.700007	DLC1/KIT	2
GO:0042287	MHC protein binding	2/819	41/18639	0.0487805	1.11016	0.151378	0.543234	0.812083	0.700007	VCP/CD8B2	2
GO:0061650	ubiquitin-like protein conjugating enzyme activity	2/819	41/18639	0.0487805	1.11016	0.151378	0.543234	0.812083	0.700007	UBE2QL1/UBE2H	2
GO:0140828	metal cation:monoatomic cation antiporter activity	2/819	41/18639	0.0487805	1.11016	0.151378	0.543234	0.812083	0.700007	SLC9A2/SLC9A3	2
GO:0004197	cysteine-type endopeptidase activity	4/819	88/18639	0.0454545	1.03447	0.0694753	0.544405	0.81265	0.700496	USP34/CAPN11/CTSC/CAPN5	4
GO:0005200	structural constituent of cytoskeleton	5/819	112/18639	0.0446429	1.01599	0.0363934	0.549767	0.815108	0.702614	CTNNA2/ADD2/EPB41L4B/TUBA1C/TLN2	5
GO:0002020	protease binding	6/819	136/18639	0.0441176	1.00404	0.0101374	0.554542	0.815108	0.702614	CCBE1/STIM1/CNTNAP2/PRKN/VCP/KIT	6
GO:0000400	four-way junction DNA binding	1/819	18/18639	0.0555556	1.26435	0.240545	0.554787	0.815108	0.702614	RAD51B	1
GO:0004675	transmembrane receptor protein serine/threonine kinase activity	1/819	18/18639	0.0555556	1.26435	0.240545	0.554787	0.815108	0.702614	LTBP1	1
GO:0015172	acidic amino acid transmembrane transporter activity	1/819	18/18639	0.0555556	1.26435	0.240545	0.554787	0.815108	0.702614	SLC1A7	1
GO:0016894	endonuclease activity, active with either ribo- or deoxyribonucleic acids and producing 3'-phosphomonoesters	1/819	18/18639	0.0555556	1.26435	0.240545	0.554787	0.815108	0.702614	RNASE1	1
GO:0030228	lipoprotein particle receptor activity	1/819	18/18639	0.0555556	1.26435	0.240545	0.554787	0.815108	0.702614	LRP1B	1
GO:0035615	clathrin adaptor activity	1/819	18/18639	0.0555556	1.26435	0.240545	0.554787	0.815108	0.702614	STON2	1
GO:0070064	proline-rich region binding	1/819	18/18639	0.0555556	1.26435	0.240545	0.554787	0.815108	0.702614	GIGYF2	1
GO:0016859	cis-trans isomerase activity	2/819	42/18639	0.047619	1.08373	0.116453	0.556369	0.815108	0.702614	PPIA/PPID	2
GO:0035198	miRNA binding	2/819	42/18639	0.047619	1.08373	0.116453	0.556369	0.815108	0.702614	QKI/PUM2	2
GO:0042056	chemoattractant activity	2/819	42/18639	0.047619	1.08373	0.116453	0.556369	0.815108	0.702614	VEGFA/APP	2
GO:0048487	beta-tubulin binding	2/819	42/18639	0.047619	1.08373	0.116453	0.556369	0.815108	0.702614	SLC6A2/PACRG	2
GO:0008235	metalloexopeptidase activity	3/819	66/18639	0.0454545	1.03447	0.0601317	0.559092	0.817931	0.705048	CPE/TRHDE/ZMPSTE24	3
GO:1901981	phosphatidylinositol phosphate binding	8/819	185/18639	0.0432432	0.98414	-0.0464758	0.569138	0.82385	0.71015	CYTH3/OSBPL8/FCHO2/KCNQ1/PLCB1/GAP43/ARAP3/SNX19	8
GO:0004553	hydrolase activity, hydrolyzing O-glycosyl compounds	4/819	91/18639	0.043956	1.00036	0.000742674	0.571107	0.82385	0.71015	HEXB/MAN1C1/LYZL2/LYZL1	4
GO:0072341	modified amino acid binding	4/819	91/18639	0.043956	1.00036	0.000742674	0.571107	0.82385	0.71015	ANXA10/OSBPL8/FCHO2/GAP43	4
GO:0004303	estradiol 17-beta-dehydrogenase [NAD(P)+] activity	1/819	19/18639	0.0526316	1.1978	0.184929	0.574369	0.82385	0.71015	HSD17B4	1
GO:0005229	intracellularly calcium-gated chloride channel activity	1/819	19/18639	0.0526316	1.1978	0.184929	0.574369	0.82385	0.71015	ANO5	1
GO:0008574	plus-end-directed microtubule motor activity	1/819	19/18639	0.0526316	1.1978	0.184929	0.574369	0.82385	0.71015	KIF5B	1
GO:0015355	secondary active monocarboxylate transmembrane transporter activity	1/819	19/18639	0.0526316	1.1978	0.184929	0.574369	0.82385	0.71015	SLC6A1	1
GO:0030506	ankyrin binding	1/819	19/18639	0.0526316	1.1978	0.184929	0.574369	0.82385	0.71015	KCTD6	1
GO:0031420	alkali metal ion binding	1/819	19/18639	0.0526316	1.1978	0.184929	0.574369	0.82385	0.71015	HDAC4	1
GO:0046527	glucosyltransferase activity	1/819	19/18639	0.0526316	1.1978	0.184929	0.574369	0.82385	0.71015	GYG1	1
GO:0050145	nucleoside monophosphate kinase activity	1/819	19/18639	0.0526316	1.1978	0.184929	0.574369	0.82385	0.71015	DLG2	1
GO:0070003	threonine-type peptidase activity	1/819	19/18639	0.0526316	1.1978	0.184929	0.574369	0.82385	0.71015	TASP1	1
GO:0141147	intracellularly calcium-gated channel activity	1/819	19/18639	0.0526316	1.1978	0.184929	0.574369	0.82385	0.71015	ANO5	1
GO:1990380	K48-linked deubiquitinase activity	1/819	19/18639	0.0526316	1.1978	0.184929	0.574369	0.82385	0.71015	USP36	1
GO:0015294	solute:monoatomic cation symporter activity	5/819	116/18639	0.0431034	0.980959	-0.0441019	0.581195	0.831063	0.716367	SLC12A3/SLC6A2/SLC1A7/SLC6A1/SLC13A3	5
GO:0019205	nucleobase-containing compound kinase activity	2/819	44/18639	0.0454545	1.03447	0.0490683	0.581825	0.831063	0.716367	DLG2/AK3	2
GO:0030547	signaling receptor inhibitor activity	2/819	44/18639	0.0454545	1.03447	0.0490683	0.581825	0.831063	0.716367	LYPD1/PXDN	2
GO:0002039	p53 binding	3/819	69/18639	0.0434783	0.989489	-0.0187525	0.589472	0.83245	0.717563	SMARCA4/MSX1/NUAK1	3
GO:0000339	RNA cap binding	1/819	20/18639	0.05	1.13791	0.13229	0.59309	0.83245	0.717563	EIF4E3	1
GO:0004745	all-trans-retinol dehydrogenase (NAD+) activity	1/819	20/18639	0.05	1.13791	0.13229	0.59309	0.83245	0.717563	RDH10	1
GO:0010851	cyclase regulator activity	1/819	20/18639	0.05	1.13791	0.13229	0.59309	0.83245	0.717563	GRM7	1
GO:0015095	magnesium ion transmembrane transporter activity	1/819	20/18639	0.05	1.13791	0.13229	0.59309	0.83245	0.717563	TUSC3	1
GO:0015464	acetylcholine receptor activity	1/819	20/18639	0.05	1.13791	0.13229	0.59309	0.83245	0.717563	CHRNB3	1
GO:0016408	C-acyltransferase activity	1/819	20/18639	0.05	1.13791	0.13229	0.59309	0.83245	0.717563	ACSM2A	1
GO:0016505	peptidase activator activity involved in apoptotic process	1/819	20/18639	0.05	1.13791	0.13229	0.59309	0.83245	0.717563	CTSC	1
GO:0016638	oxidoreductase activity, acting on the CH-NH2 group of donors	1/819	20/18639	0.05	1.13791	0.13229	0.59309	0.83245	0.717563	PNPO	1
GO:0030742	GTP-dependent protein binding	1/819	20/18639	0.05	1.13791	0.13229	0.59309	0.83245	0.717563	CDC42	1
GO:0061608	nuclear import signal receptor activity	1/819	20/18639	0.05	1.13791	0.13229	0.59309	0.83245	0.717563	KPNA7	1
GO:0140664	ATP-dependent DNA damage sensor activity	1/819	20/18639	0.05	1.13791	0.13229	0.59309	0.83245	0.717563	RAD51B	1
GO:0004715	non-membrane spanning protein tyrosine kinase activity	2/819	45/18639	0.0444444	1.01148	0.0165254	0.594144	0.83245	0.717563	MELK/TEC	2
GO:0046915	transition metal ion transmembrane transporter activity	2/819	45/18639	0.0444444	1.01148	0.0165254	0.594144	0.83245	0.717563	SLC39A11/ATP2C2	2
GO:0022853	active monoatomic ion transmembrane transporter activity	5/819	118/18639	0.0423729	0.964332	-0.0833243	0.596461	0.834169	0.719045	ATP13A3/NDUFA4/ATP6V1G2/ATP2C2/ATP12A	5
GO:0020037	heme binding	6/819	142/18639	0.0422535	0.961616	-0.0984313	0.596995	0.834169	0.719045	CYP4F2/TBXAS1/PXDNL/PXDN/CYP2C9/CYP2A7	6
GO:0008276	protein methyltransferase activity	4/819	95/18639	0.0421053	0.958242	-0.0874762	0.605304	0.841134	0.725048	PCMT1/ETFBKMT/FAM98A/FAM98B	4
GO:0030276	clathrin binding	2/819	46/18639	0.0434783	0.989489	-0.0153019	0.606189	0.841134	0.725048	PIK3C2A/LRRK2	2
GO:0008373	sialyltransferase activity	1/819	21/18639	0.047619	1.08373	0.0822982	0.610989	0.841134	0.725048	ST6GAL1	1
GO:0015174	basic amino acid transmembrane transporter activity	1/819	21/18639	0.047619	1.08373	0.0822982	0.610989	0.841134	0.725048	SLC22A2	1
GO:0035613	RNA stem-loop binding	1/819	21/18639	0.047619	1.08373	0.0822982	0.610989	0.841134	0.725048	METTL16	1
GO:0051010	microtubule plus-end binding	1/819	21/18639	0.047619	1.08373	0.0822982	0.610989	0.841134	0.725048	STIM1	1
GO:0051428	peptide hormone receptor binding	1/819	21/18639	0.047619	1.08373	0.0822982	0.610989	0.841134	0.725048	GRIA1	1
GO:0061891	calcium ion sensor activity	1/819	21/18639	0.047619	1.08373	0.0822982	0.610989	0.841134	0.725048	MICU1	1
GO:0070182	DNA polymerase binding	1/819	21/18639	0.047619	1.08373	0.0822982	0.610989	0.841134	0.725048	SMARCA4	1
GO:0072542	protein phosphatase activator activity	1/819	21/18639	0.047619	1.08373	0.0822982	0.610989	0.841134	0.725048	IGFBP3	1
GO:0140312	cargo adaptor activity	1/819	21/18639	0.047619	1.08373	0.0822982	0.610989	0.841134	0.725048	STON2	1
GO:0030414	peptidase inhibitor activity	7/819	169/18639	0.0414201	0.942649	-0.16056	0.616988	0.848255	0.731187	SPOCK3/SPOCK1/UMODL1/CRB2/CD109/APP/SPOCK2	7
GO:0001784	phosphotyrosine residue binding	2/819	47/18639	0.0425532	0.968436	-0.0464481	0.61796	0.848456	0.73136	PLCG2/MAPK1	2
GO:0008236	serine-type peptidase activity	8/819	194/18639	0.0412371	0.938484	-0.184644	0.623	0.852127	0.734525	MMP13/DPP6/TLL1/MASP1/DPP10/CTSC/PCSK5/PRSS23	8
GO:0015631	tubulin binding	16/819	385/18639	0.0415584	0.945797	-0.230389	0.626773	0.852127	0.734525	STIM1/MAP1LC3B/KLC3/EFHC1/PRKN/KIF5B/TIAM1/MARK4/JAKMIP1/MTUS2/SLC6A2/PDE4B/KIF26B/RABGAP1/LRRK2/PACRG	16
GO:0008093	cytoskeletal anchor activity	1/819	22/18639	0.0454545	1.03447	0.034676	0.628101	0.852127	0.734525	MARK4	1
GO:0008970	phospholipase A1 activity	1/819	22/18639	0.0454545	1.03447	0.034676	0.628101	0.852127	0.734525	LPL	1
GO:0016780	phosphotransferase activity, for other substituted phosphate groups	1/819	22/18639	0.0454545	1.03447	0.034676	0.628101	0.852127	0.734525	SGMS1	1
GO:0016881	acid-amino acid ligase activity	1/819	22/18639	0.0454545	1.03447	0.034676	0.628101	0.852127	0.734525	GCLM	1
GO:0031683	G-protein beta/gamma-subunit complex binding	1/819	22/18639	0.0454545	1.03447	0.034676	0.628101	0.852127	0.734525	PLCB2	1
GO:0140517	protein-RNA adaptor activity	1/819	22/18639	0.0454545	1.03447	0.034676	0.628101	0.852127	0.734525	QKI	1
GO:0140784	metal ion sensor activity	1/819	22/18639	0.0454545	1.03447	0.034676	0.628101	0.852127	0.734525	MICU1	1
GO:0140693	molecular condensate scaffold activity	2/819	48/18639	0.0416667	0.94826	-0.0769454	0.62946	0.852843	0.735142	RXRG/NFE2L2	2
GO:0048029	monosaccharide binding	3/819	74/18639	0.0405405	0.922631	-0.142962	0.637015	0.861942	0.742985	HK2/PHYH/EGLN1	3
GO:0016763	pentosyltransferase activity	2/819	49/18639	0.0408163	0.928908	-0.106824	0.640687	0.862924	0.743831	LARGE1/PARP4	2
GO:0003950	NAD+ poly-ADP-ribosyltransferase activity	1/819	23/18639	0.0434783	0.989489	-0.0108134	0.644462	0.862924	0.743831	PARP4	1
GO:0004022	alcohol dehydrogenase (NAD+) activity	1/819	23/18639	0.0434783	0.989489	-0.0108134	0.644462	0.862924	0.743831	RDH10	1
GO:0005212	structural constituent of eye lens	1/819	23/18639	0.0434783	0.989489	-0.0108134	0.644462	0.862924	0.743831	CRYBB2	1
GO:0008171	O-methyltransferase activity	1/819	23/18639	0.0434783	0.989489	-0.0108134	0.644462	0.862924	0.743831	PCMT1	1
GO:0043274	phospholipase binding	1/819	23/18639	0.0434783	0.989489	-0.0108134	0.644462	0.862924	0.743831	PRKN	1
GO:0070577	lysine-acetylated histone binding	1/819	23/18639	0.0434783	0.989489	-0.0108134	0.644462	0.862924	0.743831	BRDT	1
GO:1990404	NAD+-protein mono-ADP-ribosyltransferase activity	1/819	23/18639	0.0434783	0.989489	-0.0108134	0.644462	0.862924	0.743831	PARP4	1
GO:0017171	serine hydrolase activity	8/819	198/18639	0.040404	0.919525	-0.244056	0.645741	0.86351	0.744337	MMP13/DPP6/TLL1/MASP1/DPP10/CTSC/PCSK5/PRSS23	8
GO:0042393	histone binding	10/819	247/18639	0.0404858	0.921386	-0.266637	0.649375	0.86724	0.747552	SMARCA2/SMARCA4/SFMBT2/PHF2/BRDT/HDAC2/TDRD3/BRD1/HDAC4/CHD6	10
GO:0015605	organophosphate ester transmembrane transporter activity	2/819	50/18639	0.04	0.91033	-0.136111	0.651645	0.867625	0.747884	SLC35D2/SLC35A4	2
GO:0017022	myosin binding	3/819	76/18639	0.0394737	0.898352	-0.190358	0.65492	0.867625	0.747884	GRIA1/KIRREL1/NPHS1	3
GO:0046982	protein heterodimerization activity	15/819	369/18639	0.0406504	0.925132	-0.311408	0.65862	0.867625	0.747884	IRAK3/JDP2/KCNK2/TAF7/SLC7A13/ADD2/NPAS3/TENM3/EPAS1/TENM4/MICU1/AHR/H3Y1/APP/ABTB2	15
GO:0016702	oxidoreductase activity, acting on single donors with incorporation of molecular oxygen, incorporation of two atoms of oxygen	1/819	24/18639	0.0416667	0.94826	-0.0543735	0.660104	0.867625	0.747884	HGD	1
GO:0030215	semaphorin receptor binding	1/819	24/18639	0.0416667	0.94826	-0.0543735	0.660104	0.867625	0.747884	SEMA3E	1
GO:0035035	histone acetyltransferase binding	1/819	24/18639	0.0416667	0.94826	-0.0543735	0.660104	0.867625	0.747884	TAF7	1
GO:0042625	ATPase-coupled ion transmembrane transporter activity	1/819	24/18639	0.0416667	0.94826	-0.0543735	0.660104	0.867625	0.747884	ATP6V1G2	1
GO:0044769	ATPase activity, coupled to transmembrane movement of ions, rotational mechanism	1/819	24/18639	0.0416667	0.94826	-0.0543735	0.660104	0.867625	0.747884	ATP6V1G2	1
GO:0046961	proton-transporting ATPase activity, rotational mechanism	1/819	24/18639	0.0416667	0.94826	-0.0543735	0.660104	0.867625	0.747884	ATP6V1G2	1
GO:0070696	transmembrane receptor protein serine/threonine kinase binding	1/819	24/18639	0.0416667	0.94826	-0.0543735	0.660104	0.867625	0.747884	INHBA	1
GO:0140033	acetylation-dependent protein binding	1/819	24/18639	0.0416667	0.94826	-0.0543735	0.660104	0.867625	0.747884	BRDT	1
GO:0140612	DNA damage sensor activity	1/819	24/18639	0.0416667	0.94826	-0.0543735	0.660104	0.867625	0.747884	RAD51B	1
GO:0008238	exopeptidase activity	4/819	102/18639	0.0392157	0.89248	-0.23343	0.66098	0.867625	0.747884	CPE/TRHDE/ZMPSTE24/CTSC	4
GO:0016597	amino acid binding	2/819	51/18639	0.0392157	0.89248	-0.164834	0.662335	0.867625	0.747884	GRM7/SESN3	2
GO:0016830	carbon-carbon lyase activity	2/819	51/18639	0.0392157	0.89248	-0.164834	0.662335	0.867625	0.747884	CLYBL/PCK1	2
GO:0004722	protein serine/threonine phosphatase activity	4/819	103/18639	0.038835	0.883815	-0.253482	0.668483	0.870961	0.750759	DUSP1/CPPED1/PPP3CA/PHLPP1	4
GO:0018455	alcohol dehydrogenase [NAD(P)+] activity	2/819	52/18639	0.0384615	0.875317	-0.193015	0.67276	0.870961	0.750759	DHRS2/RDH10	2
GO:0000030	mannosyltransferase activity	1/819	25/18639	0.04	0.91033	-0.0961804	0.675058	0.870961	0.750759	TMEM260	1
GO:0008139	nuclear localization sequence binding	1/819	25/18639	0.04	0.91033	-0.0961804	0.675058	0.870961	0.750759	KPNA7	1
GO:0008483	transaminase activity	1/819	25/18639	0.04	0.91033	-0.0961804	0.675058	0.870961	0.750759	ABAT	1
GO:0016701	oxidoreductase activity, acting on single donors with incorporation of molecular oxygen	1/819	25/18639	0.04	0.91033	-0.0961804	0.675058	0.870961	0.750759	HGD	1
GO:0016895	DNA exonuclease activity, producing 5'-phosphomonoesters	1/819	25/18639	0.04	0.91033	-0.0961804	0.675058	0.870961	0.750759	POLE	1
GO:0019211	phosphatase activator activity	1/819	25/18639	0.04	0.91033	-0.0961804	0.675058	0.870961	0.750759	IGFBP3	1
GO:0019706	protein-cysteine S-palmitoyltransferase activity	1/819	25/18639	0.04	0.91033	-0.0961804	0.675058	0.870961	0.750759	ZDHHC19	1
GO:0019707	protein-cysteine S-acyltransferase activity	1/819	25/18639	0.04	0.91033	-0.0961804	0.675058	0.870961	0.750759	ZDHHC19	1
GO:0047617	fatty acyl-CoA hydrolase activity	1/819	25/18639	0.04	0.91033	-0.0961804	0.675058	0.870961	0.750759	HIBCH	1
GO:0120020	cholesterol transfer activity	1/819	25/18639	0.04	0.91033	-0.0961804	0.675058	0.870961	0.750759	ABCA1	1
GO:0016747	acyltransferase activity, transferring groups other than amino-acyl groups	9/819	229/18639	0.0393013	0.894429	-0.344607	0.680729	0.875115	0.75434	CERS1/ELP3/ZDHHC19/ALAS1/NAA16/PNPLA1/BRD1/ACSM2A/SOAT1	9
GO:0004864	protein phosphatase inhibitor activity	2/819	53/18639	0.0377358	0.858802	-0.22068	0.682922	0.875115	0.75434	CABIN1/PTN	2
GO:0005544	calcium-dependent phospholipid binding	2/819	53/18639	0.0377358	0.858802	-0.22068	0.682922	0.875115	0.75434	CPNE4/ANXA10	2
GO:0004529	DNA exonuclease activity	1/819	26/18639	0.0384615	0.875317	-0.136387	0.689355	0.875115	0.75434	POLE	1
GO:0005112	Notch binding	1/819	26/18639	0.0384615	0.875317	-0.136387	0.689355	0.875115	0.75434	NCOR2	1
GO:0005227	calcium-activated cation channel activity	1/819	26/18639	0.0384615	0.875317	-0.136387	0.689355	0.875115	0.75434	KCNMB2	1
GO:0008138	protein tyrosine/serine/threonine phosphatase activity	1/819	26/18639	0.0384615	0.875317	-0.136387	0.689355	0.875115	0.75434	DUSP1	1
GO:0008157	protein phosphatase 1 binding	1/819	26/18639	0.0384615	0.875317	-0.136387	0.689355	0.875115	0.75434	KCNQ1	1
GO:0016289	acyl-CoA hydrolase activity	1/819	26/18639	0.0384615	0.875317	-0.136387	0.689355	0.875115	0.75434	HIBCH	1
GO:0019865	immunoglobulin binding	1/819	26/18639	0.0384615	0.875317	-0.136387	0.689355	0.875115	0.75434	GRIA1	1
GO:0050750	low-density lipoprotein particle receptor binding	1/819	26/18639	0.0384615	0.875317	-0.136387	0.689355	0.875115	0.75434	APP	1
GO:0070006	metalloaminopeptidase activity	1/819	26/18639	0.0384615	0.875317	-0.136387	0.689355	0.875115	0.75434	TRHDE	1
GO:0070412	R-SMAD binding	1/819	26/18639	0.0384615	0.875317	-0.136387	0.689355	0.875115	0.75434	TRIM33	1
GO:0003925	G protein activity	2/819	54/18639	0.037037	0.842898	-0.247848	0.692823	0.878432	0.757199	CDC42/RERG	2
GO:0003924	GTPase activity	13/819	331/18639	0.0392749	0.893828	-0.417821	0.700154	0.883537	0.7616	RAB31/AGAP1/TSR1/ARL15/CDC42/ARL5C/ARL4D/RERG/ADSS1/ARF5/SEPTIN8/RGS7/LRRK2	13
GO:0001671	ATPase activator activity	1/819	27/18639	0.037037	0.842898	-0.175128	0.703024	0.883537	0.7616	DNAJB6	1
GO:0004364	glutathione transferase activity	1/819	27/18639	0.037037	0.842898	-0.175128	0.703024	0.883537	0.7616	GSTO1	1
GO:0005044	scavenger receptor activity	1/819	27/18639	0.037037	0.842898	-0.175128	0.703024	0.883537	0.7616	MSR1	1
GO:0005385	zinc ion transmembrane transporter activity	1/819	27/18639	0.037037	0.842898	-0.175128	0.703024	0.883537	0.7616	SLC39A11	1
GO:0008266	poly(U) RNA binding	1/819	27/18639	0.037037	0.842898	-0.175128	0.703024	0.883537	0.7616	RBMS3	1
GO:0008395	steroid hydroxylase activity	1/819	27/18639	0.037037	0.842898	-0.175128	0.703024	0.883537	0.7616	CYP2C9	1
GO:0061135	endopeptidase regulator activity	7/819	184/18639	0.0380435	0.865803	-0.392178	0.703733	0.883537	0.7616	ABCA2/SPOCK3/SPOCK1/CRB2/CD109/APP/SPOCK2	7
GO:0005125	cytokine activity	9/819	234/18639	0.0384615	0.875317	-0.411467	0.704997	0.884044	0.762037	GDF1/WNT5B/INHBA/GDF15/VEGFA/IL7/IL37/FAM3B/NRG1	9
GO:0019212	phosphatase inhibitor activity	2/819	56/18639	0.0357143	0.812794	-0.300776	0.711861	0.891426	0.7684	CABIN1/PTN	2
GO:0004866	endopeptidase inhibitor activity	6/819	161/18639	0.0372671	0.848133	-0.414893	0.715635	0.891426	0.7684	SPOCK3/SPOCK1/CRB2/CD109/APP/SPOCK2	6
GO:0005242	inward rectifier potassium channel activity	1/819	28/18639	0.0357143	0.812794	-0.212521	0.716092	0.891426	0.7684	KCNJ6	1
GO:0019789	SUMO transferase activity	1/819	28/18639	0.0357143	0.812794	-0.212521	0.716092	0.891426	0.7684	HDAC4	1
GO:0036408	histone H3K14 acetyltransferase activity	1/819	28/18639	0.0357143	0.812794	-0.212521	0.716092	0.891426	0.7684	BRD1	1
GO:0046966	nuclear thyroid hormone receptor binding	1/819	28/18639	0.0357143	0.812794	-0.212521	0.716092	0.891426	0.7684	TAF7	1
GO:0008234	cysteine-type peptidase activity	7/819	187/18639	0.0374332	0.851913	-0.436319	0.719422	0.894288	0.770866	OTUD3/TRHDE/USP34/USP36/CAPN11/CTSC/CAPN5	7
GO:0004601	peroxidase activity	2/819	57/18639	0.0350877	0.798535	-0.326572	0.721003	0.894288	0.770866	PXDNL/PXDN	2
GO:0016504	peptidase activator activity	2/819	57/18639	0.0350877	0.798535	-0.326572	0.721003	0.894288	0.770866	VCP/CTSC	2
GO:0004181	metallocarboxypeptidase activity	1/819	29/18639	0.0344828	0.784767	-0.248669	0.728586	0.896845	0.773071	CPE	1
GO:0010484	histone H3 acetyltransferase activity	1/819	29/18639	0.0344828	0.784767	-0.248669	0.728586	0.896845	0.773071	BRD1	1
GO:0016417	S-acyltransferase activity	1/819	29/18639	0.0344828	0.784767	-0.248669	0.728586	0.896845	0.773071	ZDHHC19	1
GO:0035250	UDP-galactosyltransferase activity	1/819	29/18639	0.0344828	0.784767	-0.248669	0.728586	0.896845	0.773071	B3GNTL1	1
GO:0043325	phosphatidylinositol-3,4-bisphosphate binding	1/819	29/18639	0.0344828	0.784767	-0.248669	0.728586	0.896845	0.773071	ARAP3	1
GO:0016655	oxidoreductase activity, acting on NAD(P)H, quinone or similar compound as acceptor	2/819	58/18639	0.0344828	0.784767	-0.351946	0.729899	0.896845	0.773071	NDUFA4/CBR4	2
GO:0019902	phosphatase binding	7/819	190/18639	0.0368421	0.838462	-0.479793	0.734539	0.896845	0.773071	MTMR9/VCP/MYO16/KCNQ1/PPP6R2/CTSC/MAPK1	7
GO:0005546	phosphatidylinositol-4,5-bisphosphate binding	3/819	86/18639	0.0348837	0.793892	-0.4107	0.734839	0.896845	0.773071	FCHO2/KCNQ1/PLCB1	3
GO:0016209	antioxidant activity	3/819	86/18639	0.0348837	0.793892	-0.4107	0.734839	0.896845	0.773071	GSTO1/PXDNL/PXDN	3
GO:0036002	pre-mRNA binding	2/819	59/18639	0.0338983	0.771466	-0.376914	0.738554	0.896845	0.773071	CELF4/HNRNPU	2
GO:0045309	protein phosphorylated amino acid binding	2/819	59/18639	0.0338983	0.771466	-0.376914	0.738554	0.896845	0.773071	PLCG2/MAPK1	2
GO:0070888	E-box binding	2/819	59/18639	0.0338983	0.771466	-0.376914	0.738554	0.896845	0.773071	NEUROD6/AHR	2
GO:0016769	transferase activity, transferring nitrogenous groups	1/819	30/18639	0.0333333	0.758608	-0.283668	0.74053	0.896845	0.773071	ABAT	1
GO:0022839	monoatomic ion-gated channel activity	1/819	30/18639	0.0333333	0.758608	-0.283668	0.74053	0.896845	0.773071	KCNMB2	1
GO:0033612	receptor serine/threonine kinase binding	1/819	30/18639	0.0333333	0.758608	-0.283668	0.74053	0.896845	0.773071	INHBA	1
GO:0035925	mRNA 3'-UTR AU-rich region binding	1/819	30/18639	0.0333333	0.758608	-0.283668	0.74053	0.896845	0.773071	RBMS3	1
GO:0043995	histone H4K5 acetyltransferase activity	1/819	30/18639	0.0333333	0.758608	-0.283668	0.74053	0.896845	0.773071	BRD1	1
GO:0043996	histone H4K8 acetyltransferase activity	1/819	30/18639	0.0333333	0.758608	-0.283668	0.74053	0.896845	0.773071	BRD1	1
GO:0043997	histone H4K12 acetyltransferase activity	1/819	30/18639	0.0333333	0.758608	-0.283668	0.74053	0.896845	0.773071	BRD1	1
GO:0048019	receptor antagonist activity	1/819	30/18639	0.0333333	0.758608	-0.283668	0.74053	0.896845	0.773071	PXDN	1
GO:0004857	enzyme inhibitor activity	16/819	416/18639	0.0384615	0.875317	-0.551356	0.743062	0.898851	0.7748	PINX1/SPOCK3/CABIN1/SPOCK1/SPRY2/UMODL1/GRM7/CRB2/IBTK/ATP5IF1/PTN/CD109/APP/FRY/SPOCK2/LRRK2	16
GO:0016651	oxidoreductase activity, acting on NAD(P)H	3/819	88/18639	0.0340909	0.775849	-0.451841	0.748938	0.901112	0.776749	NDUFA4/CBR4/CYB5R3	3
GO:0005184	neuropeptide hormone activity	1/819	31/18639	0.0322581	0.734137	-0.317597	0.75195	0.901112	0.776749	CARTPT	1
GO:0008327	methyl-CpG binding	1/819	31/18639	0.0322581	0.734137	-0.317597	0.75195	0.901112	0.776749	TET1	1
GO:0017147	Wnt-protein binding	1/819	31/18639	0.0322581	0.734137	-0.317597	0.75195	0.901112	0.776749	ROR2	1
GO:0047499	calcium-independent phospholipase A2 activity	1/819	31/18639	0.0322581	0.734137	-0.317597	0.75195	0.901112	0.776749	PLB1	1
GO:0070273	phosphatidylinositol-4-phosphate binding	1/819	31/18639	0.0322581	0.734137	-0.317597	0.75195	0.901112	0.776749	OSBPL8	1
GO:0070325	lipoprotein particle receptor binding	1/819	31/18639	0.0322581	0.734137	-0.317597	0.75195	0.901112	0.776749	APP	1
GO:0072349	modified amino acid transmembrane transporter activity	1/819	31/18639	0.0322581	0.734137	-0.317597	0.75195	0.901112	0.776749	SLC13A3	1
GO:0009055	electron transfer activity	4/819	116/18639	0.0344828	0.784767	-0.498506	0.755554	0.901489	0.777074	NDUFA4/QDPR/SDHB/ETFDH	4
GO:0003727	single-stranded RNA binding	3/819	89/18639	0.0337079	0.767132	-0.472086	0.755759	0.901489	0.777074	ADARB2/RBMS3/HNRNPU	3
GO:0015106	bicarbonate transmembrane transporter activity	1/819	32/18639	0.03125	0.711195	-0.350533	0.762867	0.901489	0.777074	SLC26A6	1
GO:0030515	snoRNA binding	1/819	32/18639	0.03125	0.711195	-0.350533	0.762867	0.901489	0.777074	TSR1	1
GO:0033764	steroid dehydrogenase activity, acting on the CH-OH group of donors, NAD or NADP as acceptor	1/819	32/18639	0.03125	0.711195	-0.350533	0.762867	0.901489	0.777074	HSD17B4	1
GO:0043425	bHLH transcription factor binding	1/819	32/18639	0.03125	0.711195	-0.350533	0.762867	0.901489	0.777074	LMO2	1
GO:0047498	calcium-dependent phospholipase A2 activity	1/819	32/18639	0.03125	0.711195	-0.350533	0.762867	0.901489	0.777074	PLB1	1
GO:0051059	NF-kappaB binding	1/819	32/18639	0.03125	0.711195	-0.350533	0.762867	0.901489	0.777074	HDAC2	1
GO:0120015	sterol transfer activity	1/819	32/18639	0.03125	0.711195	-0.350533	0.762867	0.901489	0.777074	ABCA1	1
GO:0140142	nucleocytoplasmic carrier activity	1/819	32/18639	0.03125	0.711195	-0.350533	0.762867	0.901489	0.777074	KPNA7	1
GO:0160041	neuropeptide activity	1/819	32/18639	0.03125	0.711195	-0.350533	0.762867	0.901489	0.777074	CARTPT	1
GO:0019903	protein phosphatase binding	5/819	144/18639	0.0347222	0.790217	-0.541767	0.763676	0.901489	0.777074	MTMR9/VCP/MYO16/KCNQ1/PPP6R2	5
GO:0019955	cytokine binding	5/819	144/18639	0.0347222	0.790217	-0.541767	0.763676	0.901489	0.777074	IL23R/NRROS/PXDN/KIT/LTBP1	5
GO:0140311	protein sequestering activity	1/819	33/18639	0.030303	0.689644	-0.382542	0.773305	0.911623	0.785809	KIFBP	1
GO:0015293	symporter activity	5/819	146/18639	0.0342466	0.779392	-0.573696	0.774036	0.911623	0.785809	SLC12A3/SLC6A2/SLC1A7/SLC6A1/SLC13A3	5
GO:0052689	carboxylic ester hydrolase activity	3/819	92/18639	0.0326087	0.742117	-0.53158	0.775328	0.912098	0.786219	APMAP/MACROD1/PLB1	3
GO:0008017	microtubule binding	10/819	276/18639	0.0362319	0.824574	-0.629455	0.776471	0.912398	0.786477	STIM1/MAP1LC3B/KLC3/KIF5B/TIAM1/MARK4/JAKMIP1/MTUS2/KIF26B/LRRK2	10
GO:0031625	ubiquitin protein ligase binding	11/819	302/18639	0.0364238	0.828943	-0.642494	0.778826	0.91309	0.787074	MAP1LC3B/FHIT/LTBR/PRKN/HSPA9/VCP/NFE2L2/CCDC50/UBXN7/ABCB1/PACRG	11
GO:0051219	phosphoprotein binding	3/819	93/18639	0.0322581	0.734137	-0.551014	0.781558	0.91309	0.787074	PLCG2/TOX3/MAPK1	3
GO:0008175	tRNA methyltransferase activity	1/819	34/18639	0.0294118	0.66936	-0.413683	0.783284	0.91309	0.787074	TARBP1	1
GO:0016831	carboxy-lyase activity	1/819	34/18639	0.0294118	0.66936	-0.413683	0.783284	0.91309	0.787074	PCK1	1
GO:0019825	oxygen binding	1/819	34/18639	0.0294118	0.66936	-0.413683	0.783284	0.91309	0.787074	CYP2A7	1
GO:0030332	cyclin binding	1/819	34/18639	0.0294118	0.66936	-0.413683	0.783284	0.91309	0.787074	FBXO31	1
GO:0051427	hormone receptor binding	1/819	34/18639	0.0294118	0.66936	-0.413683	0.783284	0.91309	0.787074	GRIA1	1
GO:0016410	N-acyltransferase activity	3/819	94/18639	0.0319149	0.726327	-0.570257	0.787645	0.916781	0.790256	CERS1/ALAS1/BRD1	3
GO:0004252	serine-type endopeptidase activity	6/819	176/18639	0.0340909	0.775849	-0.640521	0.790591	0.916781	0.790256	MMP13/TLL1/MASP1/CTSC/PCSK5/PRSS23	6
GO:0004623	phospholipase A2 activity	1/819	35/18639	0.0285714	0.650235	-0.444012	0.792824	0.916781	0.790256	PLB1	1
GO:0005154	epidermal growth factor receptor binding	1/819	35/18639	0.0285714	0.650235	-0.444012	0.792824	0.916781	0.790256	ERBB4	1
GO:0010485	histone H4 acetyltransferase activity	1/819	35/18639	0.0285714	0.650235	-0.444012	0.792824	0.916781	0.790256	BRD1	1
GO:0016229	steroid dehydrogenase activity	1/819	35/18639	0.0285714	0.650235	-0.444012	0.792824	0.916781	0.790256	HSD17B4	1
GO:0019887	protein kinase regulator activity	9/819	255/18639	0.0352941	0.803232	-0.678254	0.793553	0.916781	0.790256	PIK3CA/SPRY2/ELP3/PDE8A/IBTK/VEGFA/PAK2/STK3/NRG1	9
GO:0004867	serine-type endopeptidase inhibitor activity	3/819	95/18639	0.0315789	0.718681	-0.589314	0.793591	0.916781	0.790256	SPOCK1/CD109/APP	3
GO:0008168	methyltransferase activity	7/819	204/18639	0.0343137	0.78092	-0.674503	0.797514	0.917145	0.79057	PCMT1/ETFBKMT/FAM98A/TARBP1/NSUN7/METTL16/FAM98B	7
GO:0004896	cytokine receptor activity	3/819	96/18639	0.03125	0.711195	-0.608188	0.799398	0.917145	0.79057	CSF2RB/IL23R/IL15RA	3
GO:0016407	acetyltransferase activity	3/819	96/18639	0.03125	0.711195	-0.608188	0.799398	0.917145	0.79057	ELP3/NAA16/BRD1	3
GO:0008173	RNA methyltransferase activity	2/819	67/18639	0.0298507	0.679351	-0.563672	0.799585	0.917145	0.79057	TARBP1/METTL16	2
GO:0000993	RNA polymerase II complex binding	1/819	36/18639	0.0277778	0.632173	-0.473577	0.801944	0.917145	0.79057	HNRNPU	1
GO:0004869	cysteine-type endopeptidase inhibitor activity	1/819	36/18639	0.0277778	0.632173	-0.473577	0.801944	0.917145	0.79057	SPOCK1	1
GO:0005484	SNAP receptor activity	1/819	36/18639	0.0277778	0.632173	-0.473577	0.801944	0.917145	0.79057	STX18	1
GO:0016409	palmitoyltransferase activity	1/819	36/18639	0.0277778	0.632173	-0.473577	0.801944	0.917145	0.79057	ZDHHC19	1
GO:0055106	ubiquitin-protein transferase regulator activity	1/819	36/18639	0.0277778	0.632173	-0.473577	0.801944	0.917145	0.79057	SPRY2	1
GO:0140223	general transcription initiation factor activity	2/819	68/18639	0.0294118	0.66936	-0.585571	0.806255	0.920026	0.793053	TAF7/SNAPC3	2
GO:1990841	promoter-specific chromatin binding	2/819	68/18639	0.0294118	0.66936	-0.585571	0.806255	0.920026	0.793053	HDAC2/HNRNPU	2
GO:0019207	kinase regulator activity	10/819	287/18639	0.0348432	0.79297	-0.75774	0.814975	0.928945	0.800741	PIK3CA/SPRY2/ELP3/PDE8A/IBTK/VEGFA/PAK2/STK3/PRKD1/NRG1	10
GO:0008028	monocarboxylic acid transmembrane transporter activity	2/819	70/18639	0.0285714	0.650235	-0.628519	0.819003	0.932501	0.803806	SLC26A6/SLC6A1	2
GO:0043130	ubiquitin binding	3/819	100/18639	0.03	0.682747	-0.681946	0.82127	0.934047	0.805139	PRKN/MARK4/UBXN7	3
GO:0140299	molecular sensor activity	2/819	71/18639	0.028169	0.641077	-0.649584	0.825091	0.937355	0.80799	MICU1/RAD51B	2
GO:0000217	DNA secondary structure binding	1/819	39/18639	0.025641	0.583545	-0.558126	0.826969	0.93845	0.808934	RAD51B	1
GO:0140658	ATP-dependent chromatin remodeler activity	5/819	158/18639	0.0316456	0.720198	-0.75719	0.829002	0.939718	0.810027	SMARCA2/SMARCA4/VCP/CHD6/DDX39B	5
GO:0004177	aminopeptidase activity	1/819	40/18639	0.025	0.568956	-0.585052	0.834588	0.940224	0.810464	TRHDE	1
GO:0015036	disulfide oxidoreductase activity	1/819	40/18639	0.025	0.568956	-0.585052	0.834588	0.940224	0.810464	GSTO1	1
GO:0016620	oxidoreductase activity, acting on the aldehyde or oxo group of donors, NAD or NADP as acceptor	1/819	40/18639	0.025	0.568956	-0.585052	0.834588	0.940224	0.810464	FAR1	1
GO:0071855	neuropeptide receptor binding	1/819	40/18639	0.025	0.568956	-0.585052	0.834588	0.940224	0.810464	APELA	1
GO:0140662	ATP-dependent protein folding chaperone	1/819	40/18639	0.025	0.568956	-0.585052	0.834588	0.940224	0.810464	HSPA9	1
GO:0043539	protein serine/threonine kinase activator activity	2/819	73/18639	0.0273973	0.623513	-0.690939	0.836718	0.940224	0.810464	SPRY2/STK3	2
GO:0016741	transferase activity, transferring one-carbon groups	7/819	215/18639	0.0325581	0.740966	-0.818977	0.838509	0.940224	0.810464	PCMT1/ETFBKMT/FAM98A/TARBP1/NSUN7/METTL16/FAM98B	7
GO:0004812	aminoacyl-tRNA ligase activity	1/819	41/18639	0.0243902	0.555079	-0.611406	0.841872	0.940224	0.810464	FARS2	1
GO:0008137	NADH dehydrogenase (ubiquinone) activity	1/819	41/18639	0.0243902	0.555079	-0.611406	0.841872	0.940224	0.810464	NDUFA4	1
GO:0008227	G protein-coupled amine receptor activity	1/819	41/18639	0.0243902	0.555079	-0.611406	0.841872	0.940224	0.810464	ADRB3	1
GO:0016875	ligase activity, forming carbon-oxygen bonds	1/819	41/18639	0.0243902	0.555079	-0.611406	0.841872	0.940224	0.810464	FARS2	1
GO:0017080	sodium channel regulator activity	1/819	41/18639	0.0243902	0.555079	-0.611406	0.841872	0.940224	0.810464	FXYD1	1
GO:0044389	ubiquitin-like protein ligase binding	11/819	322/18639	0.0341615	0.777455	-0.863586	0.842126	0.940224	0.810464	MAP1LC3B/FHIT/LTBR/PRKN/HSPA9/VCP/NFE2L2/CCDC50/UBXN7/ABCB1/PACRG	11
GO:0035064	methylated histone binding	2/819	74/18639	0.027027	0.615088	-0.711243	0.842265	0.940224	0.810464	PHF2/TDRD3	2
GO:0019003	GDP binding	2/819	75/18639	0.0266667	0.606886	-0.731309	0.847641	0.943457	0.81325	RAB31/RERG	2
GO:0044183	protein folding chaperone	2/819	75/18639	0.0266667	0.606886	-0.731309	0.847641	0.943457	0.81325	HSPA9/DNAJB6	2
GO:0004402	histone acetyltransferase activity	1/819	42/18639	0.0238095	0.541863	-0.637216	0.848835	0.943457	0.81325	BRD1	1
GO:0043175	RNA polymerase core enzyme binding	1/819	42/18639	0.0238095	0.541863	-0.637216	0.848835	0.943457	0.81325	HNRNPU	1
GO:0140034	methylation-dependent protein binding	2/819	76/18639	0.0263158	0.598901	-0.751142	0.85285	0.946894	0.816212	PHF2/TDRD3	2
GO:0004712	protein serine/threonine/tyrosine kinase activity	1/819	43/18639	0.0232558	0.529261	-0.662509	0.855492	0.948802	0.817857	RPS6KA2	1
GO:0004843	cysteine-type deubiquitinase activity	3/819	108/18639	0.0277778	0.632173	-0.821852	0.858957	0.951616	0.820283	OTUD3/USP34/USP36	3
GO:0042277	peptide binding	8/819	249/18639	0.0321285	0.731188	-0.915471	0.860483	0.951749	0.820398	HLA-B/GRIA1/MSR1/GRIA4/TRHDE/KPNA7/ITGA2/PCSK5	8
GO:0003954	NADH dehydrogenase activity	1/819	44/18639	0.0227273	0.517233	-0.687312	0.861857	0.951749	0.820398	NDUFA4	1
GO:0016790	thiolester hydrolase activity	1/819	44/18639	0.0227273	0.517233	-0.687312	0.861857	0.951749	0.820398	HIBCH	1
GO:0033293	monocarboxylic acid binding	2/819	79/18639	0.0253165	0.576158	-0.809313	0.867516	0.956412	0.824417	ACOX1/HLCS	2
GO:0042605	peptide antigen binding	1/819	45/18639	0.0222222	0.505739	-0.711646	0.867941	0.956412	0.824417	HLA-B	1
GO:1902936	phosphatidylinositol bisphosphate binding	3/819	111/18639	0.027027	0.615088	-0.871961	0.871186	0.956663	0.824633	FCHO2/KCNQ1/PLCB1	3
GO:0000049	tRNA binding	2/819	80/18639	0.025	0.568956	-0.82828	0.872098	0.956663	0.824633	ELP3/FARS2	2
GO:0048306	calcium-dependent protein binding	2/819	80/18639	0.025	0.568956	-0.82828	0.872098	0.956663	0.824633	S100A11/MASP1	2
GO:0004180	carboxypeptidase activity	1/819	46/18639	0.0217391	0.494744	-0.735535	0.873758	0.956663	0.824633	CPE	1
GO:0016903	oxidoreductase activity, acting on the aldehyde or oxo group of donors	1/819	46/18639	0.0217391	0.494744	-0.735535	0.873758	0.956663	0.824633	FAR1	1
GO:0030291	protein serine/threonine kinase inhibitor activity	1/819	46/18639	0.0217391	0.494744	-0.735535	0.873758	0.956663	0.824633	SPRY2	1
GO:0005504	fatty acid binding	1/819	47/18639	0.0212766	0.484218	-0.758997	0.879319	0.958355	0.826091	ACOX1	1
GO:0061733	protein-lysine-acetyltransferase activity	1/819	47/18639	0.0212766	0.484218	-0.758997	0.879319	0.958355	0.826091	BRD1	1
GO:0061749	forked DNA-dependent helicase activity	1/819	47/18639	0.0212766	0.484218	-0.758997	0.879319	0.958355	0.826091	CHD6	1
GO:1990518	single-stranded 3'-5' DNA helicase activity	1/819	47/18639	0.0212766	0.484218	-0.758997	0.879319	0.958355	0.826091	CHD6	1
GO:0140030	modification-dependent protein binding	5/819	173/18639	0.0289017	0.657753	-0.969537	0.881883	0.958355	0.826091	PLCG2/VCP/PHF2/BRDT/TDRD3	5
GO:0009378	four-way junction helicase activity	1/819	48/18639	0.0208333	0.47413	-0.782052	0.884635	0.958355	0.826091	CHD6	1
GO:0032266	phosphatidylinositol-3-phosphate binding	1/819	48/18639	0.0208333	0.47413	-0.782052	0.884635	0.958355	0.826091	SNX19	1
GO:0036121	double-stranded DNA helicase activity	1/819	48/18639	0.0208333	0.47413	-0.782052	0.884635	0.958355	0.826091	CHD6	1
GO:0038187	pattern recognition receptor activity	1/819	48/18639	0.0208333	0.47413	-0.782052	0.884635	0.958355	0.826091	TRIM5	1
GO:0043138	3'-5' DNA helicase activity	1/819	48/18639	0.0208333	0.47413	-0.782052	0.884635	0.958355	0.826091	CHD6	1
GO:0101005	deubiquitinase activity	3/819	115/18639	0.026087	0.593693	-0.936965	0.886029	0.958853	0.826521	OTUD3/USP34/USP36	3
GO:0004860	protein kinase inhibitor activity	2/819	84/18639	0.0238095	0.541863	-0.902178	0.889005	0.961061	0.828424	SPRY2/IBTK	2
GO:0003743	translation initiation factor activity	1/819	51/18639	0.0196078	0.44624	-0.848942	0.899221	0.970063	0.836184	EIF4E3	1
GO:0005048	signal sequence binding	1/819	51/18639	0.0196078	0.44624	-0.848942	0.899221	0.970063	0.836184	KPNA7	1
GO:0032182	ubiquitin-like protein binding	3/819	120/18639	0.025	0.568956	-1.01553	0.902424	0.972283	0.838098	PRKN/MARK4/UBXN7	3
GO:0008094	ATP-dependent activity, acting on DNA	6/819	210/18639	0.0285714	0.650235	-1.09275	0.903854	0.972283	0.838098	SMARCA2/SMARCA4/VCP/RAD51B/CHD6/DDX39B	6
GO:0003697	single-stranded DNA binding	3/819	121/18639	0.0247934	0.564254	-1.0309	0.905436	0.972283	0.838098	RAD52/RAD51B/HNRNPU	3
GO:0051082	unfolded protein binding	3/819	121/18639	0.0247934	0.564254	-1.0309	0.905436	0.972283	0.838098	PPIA/HSPA9/DNAJB6	3
GO:0016251	RNA polymerase II general transcription initiation factor activity	1/819	53/18639	0.0188679	0.429401	-0.891793	0.907906	0.972283	0.838098	TAF7	1
GO:0016860	intramolecular oxidoreductase activity	1/819	53/18639	0.0188679	0.429401	-0.891793	0.907906	0.972283	0.838098	TBXAS1	1
GO:0034212	protein N-acetyltransferase activity	1/819	53/18639	0.0188679	0.429401	-0.891793	0.907906	0.972283	0.838098	BRD1	1
GO:0001664	G protein-coupled receptor binding	9/819	297/18639	0.030303	0.689644	-1.15585	0.909309	0.972771	0.838519	WNT5B/PRKN/ADRB3/GRIA1/APELA/PDE4D/ZBTB16/APP/PACRG	9
GO:0019210	kinase inhibitor activity	2/819	90/18639	0.0222222	0.505739	-1.00764	0.910512	0.973045	0.838754	SPRY2/IBTK	2
GO:0016667	oxidoreductase activity, acting on a sulfur group of donors	1/819	54/18639	0.0185185	0.421449	-0.912736	0.911964	0.973311	0.838984	GSTO1	1
GO:0015078	proton transmembrane transporter activity	5/819	185/18639	0.027027	0.615088	-1.12795	0.91349	0.973311	0.838984	NDUFA4/SLC9A2/ATP6V1G2/SLC9A3/ATP12A	5
GO:0004386	helicase activity	4/819	155/18639	0.0258065	0.587309	-1.10606	0.913605	0.973311	0.838984	SMARCA2/SMARCA4/CHD6/DDX39B	4
GO:0008374	O-acyltransferase activity	1/819	55/18639	0.0181818	0.413786	-0.933374	0.915844	0.973676	0.839299	SOAT1	1
GO:0140313	molecular sequestering activity	1/819	55/18639	0.0181818	0.413786	-0.933374	0.915844	0.973676	0.839299	KIFBP	1
GO:0019783	ubiquitin-like protein peptidase activity	3/819	127/18639	0.023622	0.537596	-1.12094	0.921804	0.979	0.843888	OTUD3/USP34/USP36	3
GO:0008408	3'-5' exonuclease activity	1/819	58/18639	0.0172414	0.392383	-0.993566	0.926487	0.981943	0.846424	POLE	1
GO:0017116	single-stranded DNA helicase activity	1/819	58/18639	0.0172414	0.392383	-0.993566	0.926487	0.981943	0.846424	CHD6	1
GO:0031593	polyubiquitin modification-dependent protein binding	1/819	59/18639	0.0169492	0.385733	-1.01309	0.929728	0.983347	0.847635	VCP	1
GO:0070063	RNA polymerase binding	1/819	59/18639	0.0169492	0.385733	-1.01309	0.929728	0.983347	0.847635	HNRNPU	1
GO:0016796	exonuclease activity, active with either ribo- or deoxyribonucleic acids and producing 5'-phosphomonoesters	1/819	60/18639	0.0166667	0.379304	-1.03236	0.932825	0.985296	0.849315	POLE	1
GO:0140713	histone chaperone activity	4/819	164/18639	0.0243902	0.555079	-1.22687	0.933489	0.985296	0.849315	JDP2/VCP/CHD6/DDX39B	4
GO:0016765	transferase activity, transferring alkyl or aryl (other than methyl) groups	1/819	61/18639	0.0163934	0.373086	-1.05138	0.935786	0.986707	0.850531	GSTO1	1
GO:0008757	S-adenosylmethionine-dependent methyltransferase activity	4/819	167/18639	0.0239521	0.545108	-1.2659	0.939134	0.989221	0.852698	PCMT1/ETFBKMT/TARBP1/METTL16	4
GO:0004536	DNA nuclease activity	1/819	64/18639	0.015625	0.355598	-1.10706	0.94391	0.993234	0.856157	POLE	1
GO:0019843	rRNA binding	1/819	65/18639	0.0153846	0.350127	-1.12518	0.946384	0.994472	0.857224	MRPL18	1
GO:0140101	catalytic activity, acting on a tRNA	3/819	139/18639	0.0215827	0.491185	-1.29083	0.947024	0.994472	0.857224	TARBP1/B3GNTL1/FARS2	3
GO:0015453	oxidoreduction-driven active transmembrane transporter activity	1/819	68/18639	0.0147059	0.33468	-1.1783	0.953168	0.998718	0.860884	NDUFA4	1
GO:0008080	N-acetyltransferase activity	1/819	69/18639	0.0144928	0.32983	-1.19562	0.955234	0.998718	0.860884	BRD1	1
GO:0016279	protein-lysine N-methyltransferase activity	1/819	69/18639	0.0144928	0.32983	-1.19562	0.955234	0.998718	0.860884	ETFBKMT	1
GO:0016278	lysine N-methyltransferase activity	1/819	70/18639	0.0142857	0.325118	-1.21275	0.957208	0.998718	0.860884	ETFBKMT	1
GO:0016853	isomerase activity	4/819	180/18639	0.0222222	0.505739	-1.42849	0.958889	0.998718	0.860884	HSD17B4/PPIA/TBXAS1/PPID	4
GO:0004521	RNA endonuclease activity	1/819	73/18639	0.0136986	0.311757	-1.26308	0.962624	0.998718	0.860884	RNASE1	1
GO:0003678	DNA helicase activity	1/819	74/18639	0.0135135	0.307544	-1.27952	0.964273	0.998718	0.860884	CHD6	1
GO:0003684	damaged DNA binding	1/819	74/18639	0.0135135	0.307544	-1.27952	0.964273	0.998718	0.860884	REV1	1
GO:0000510	H3-H4 histone complex chaperone activity	3/819	151/18639	0.0198675	0.45215	-1.44908	0.964501	0.998718	0.860884	VCP/CHD6/DDX39B	3
GO:0140584	chromatin extrusion motor activity	3/819	151/18639	0.0198675	0.45215	-1.44908	0.964501	0.998718	0.860884	VCP/CHD6/DDX39B	3
GO:0140665	ATP-dependent H3-H4 histone complex chaperone activity	3/819	151/18639	0.0198675	0.45215	-1.44908	0.964501	0.998718	0.860884	VCP/CHD6/DDX39B	3
GO:0140849	ATP-dependent H2AZ histone chaperone activity	3/819	151/18639	0.0198675	0.45215	-1.44908	0.964501	0.998718	0.860884	VCP/CHD6/DDX39B	3
GO:0140104	molecular carrier activity	6/819	249/18639	0.0240964	0.548391	-1.53801	0.965018	0.998718	0.860884	JDP2/FXN/VCP/KPNA7/CHD6/DDX39B	6
GO:0015616	DNA translocase activity	3/819	152/18639	0.0197368	0.449176	-1.4618	0.965681	0.998718	0.860884	VCP/CHD6/DDX39B	3
GO:0140674	ATP-dependent histone chaperone activity	3/819	152/18639	0.0197368	0.449176	-1.4618	0.965681	0.998718	0.860884	VCP/CHD6/DDX39B	3
GO:0061775	cohesin loader activity	3/819	153/18639	0.0196078	0.44624	-1.47446	0.966824	0.998718	0.860884	VCP/CHD6/DDX39B	3
GO:0140597	protein carrier chaperone	4/819	188/18639	0.0212766	0.484218	-1.52378	0.967904	0.998718	0.860884	JDP2/VCP/CHD6/DDX39B	4
GO:0003724	RNA helicase activity	1/819	77/18639	0.012987	0.295562	-1.3279	0.968796	0.998718	0.860884	DDX39B	1
GO:0140375	immune receptor activity	3/819	156/18639	0.0192308	0.437658	-1.51204	0.970042	0.998718	0.860884	CSF2RB/IL23R/IL15RA	3
GO:0008186	ATP-dependent activity, acting on RNA	1/819	79/18639	0.0126582	0.288079	-1.35939	0.971489	0.998718	0.860884	DDX39B	1
GO:0046332	SMAD binding	1/819	79/18639	0.0126582	0.288079	-1.35939	0.971489	0.998718	0.860884	TRIM33	1
GO:0003689	DNA clamp loader activity	3/819	160/18639	0.01875	0.426717	-1.56127	0.973875	0.998988	0.861117	VCP/CHD6/DDX39B	3
GO:0003730	mRNA 3'-UTR binding	6/819	262/18639	0.0229008	0.521181	-1.67329	0.975597	0.998988	0.861117	RBM47/QKI/NOVA1/RBMS3/HNRNPU/PUM2	6
GO:0008135	translation factor activity, RNA binding	1/819	83/18639	0.0120482	0.274196	-1.42071	0.976198	0.998988	0.861117	EIF4E3	1
GO:0004527	exonuclease activity	1/819	84/18639	0.0119048	0.270931	-1.43571	0.977249	0.998988	0.861117	POLE	1
GO:0180051	translation factor activity	1/819	84/18639	0.0119048	0.270931	-1.43571	0.977249	0.998988	0.861117	EIF4E3	1
GO:0004519	endonuclease activity	2/819	127/18639	0.015748	0.358398	-1.55535	0.977588	0.998988	0.861117	RNASE1/PXDNL	2
GO:0140097	catalytic activity, acting on DNA	8/819	336/18639	0.0238095	0.541863	-1.81674	0.98213	0.999998	0.861988	POLE/SMARCA2/SMARCA4/VCP/RAD51B/CHD6/REV1/DDX39B	8
GO:0043021	ribonucleoprotein complex binding	3/819	177/18639	0.0169492	0.385733	-1.76032	0.985551	0.999998	0.861988	SNRPN/NAA16/HNRNPU	3
GO:0140767	enzyme-substrate adaptor activity	2/819	139/18639	0.0143885	0.327457	-1.7062	0.985921	0.999998	0.861988	KLHL29/RBM47	2
GO:0008170	N-methyltransferase activity	1/819	98/18639	0.0102041	0.232227	-1.63368	0.98791	0.999998	0.861988	ETFBKMT	1
GO:0030527	structural constituent of chromatin	1/819	98/18639	0.0102041	0.232227	-1.63368	0.98791	0.999998	0.861988	H3Y1	1
GO:0061630	ubiquitin protein ligase activity	8/819	353/18639	0.0226629	0.515768	-1.96911	0.98865	0.999998	0.861988	MED27/SIAH3/UBE3C/PRKN/CDC42/HECTD1/TRAF3IP2/TRIM5	8
GO:0019787	ubiquitin-like protein transferase activity	12/819	479/18639	0.0250522	0.570144	-2.04325	0.989574	0.999998	0.861988	MED27/TRIM33/SIAH3/UBE3C/PRKN/CDC42/HECTD1/UBE2QL1/TRAF3IP2/HDAC4/TRIM5/UBE2H	12
GO:0004842	ubiquitin-protein transferase activity	11/819	449/18639	0.0244989	0.557552	-2.0345	0.989602	0.999998	0.861988	MED27/TRIM33/SIAH3/UBE3C/PRKN/CDC42/HECTD1/UBE2QL1/TRAF3IP2/TRIM5/UBE2H	11
GO:0016755	aminoacyltransferase activity	12/819	496/18639	0.0241935	0.550603	-2.17473	0.993109	0.999998	0.861988	MED27/TRIM33/SIAH3/UBE3C/PRKN/CDC42/HECTD1/UBE2QL1/TRAF3IP2/HDAC4/TRIM5/UBE2H	12
GO:0061659	ubiquitin-like protein ligase activity	8/819	372/18639	0.0215054	0.489425	-2.13248	0.993279	0.999998	0.861988	MED27/SIAH3/UBE3C/PRKN/CDC42/HECTD1/TRAF3IP2/TRIM5	8
GO:0005549	odorant binding	1/819	111/18639	0.00900901	0.205029	-1.80089	0.993281	0.999998	0.861988	OR9K2	1
GO:0043022	ribosome binding	1/819	112/18639	0.00892857	0.203199	-1.81319	0.993578	0.999998	0.861988	NAA16	1
GO:0005126	cytokine receptor binding	5/819	275/18639	0.0181818	0.413786	-2.09955	0.993967	0.999998	0.861988	IL23R/VEGFA/IL7/PXDN/IL37	5
GO:0004518	nuclease activity	3/819	209/18639	0.0143541	0.326673	-2.09857	0.995442	0.999998	0.861988	POLE/RNASE1/PXDNL	3
GO:0004540	RNA nuclease activity	1/819	121/18639	0.00826446	0.188085	-1.92085	0.995725	0.999998	0.861988	RNASE1	1
GO:1990756	ubiquitin-like ligase-substrate adaptor activity	1/819	122/18639	0.00819672	0.186543	-1.93249	0.995915	0.999998	0.861988	KLHL29	1
GO:0003735	structural constituent of ribosome	2/819	175/18639	0.0114286	0.260094	-2.10824	0.996623	0.999998	0.861988	MRPL17/MRPL18	2
GO:0140098	catalytic activity, acting on RNA	6/819	387/18639	0.0155039	0.352841	-2.75803	0.999499	0.999998	0.861988	RNASE1/TARBP1/METTL16/B3GNTL1/FARS2/DDX39B	6
GO:0003823	antigen binding	1/819	174/18639	0.00574713	0.130794	-2.46951	0.999613	0.999998	0.861988	HLA-B	1
GO:0004984	olfactory receptor activity	6/819	419/18639	0.0143198	0.325894	-2.99191	0.999831	0.999998	0.861988	OR10P1/OR10G2/OR10AD1/OR52B4/OR2Z1/OR9K2	6
GO:0030371	translation repressor activity	2/819	329/18639	0.00607903	0.138348	-3.38044	0.999995	0.999998	0.861988	ACO1/CELF4	2
GO:0045182	translation regulator activity	2/819	356/18639	0.00561798	0.127855	-3.56187	0.999998	0.999998	0.861988	ACO1/CELF4	2

### Sheet: KEGG_Pathway
category	subcategory	ID	Description	GeneRatio	BgRatio	RichFactor	FoldEnrichment	zScore	pvalue	p.adjust	qvalue	geneID	Count
Organismal Systems	Nervous system	hsa04724	Glutamatergic synapse	20/398	116/9440	0.172414	4.08941	7.02386	6.60328e-08	2.09324e-05	1.6821e-05	ITPR1/GLS/GRIK3/PPP3CA/GRIA1/GRM7/ITPR2/DLGAP1/GNG12/GRM6/GRIK2/GRIA4/GRIK1/PLCB2/SLC1A7/ITPR3/GRM1/PLCB1/ADCY3/MAPK1	20
Environmental Information Processing	Signal transduction	hsa04070	Phosphatidylinositol signaling system	15/398	98/9440	0.153061	3.6304	5.49145	1.34492e-05	0.00213169	0.001713	PIK3C2A/PIK3CA/CALML3/ITPR1/PLCG2/SACM1L/INPP4B/ITPR2/PLCB2/ITPR3/MTMR7/PLCB1/DGKI/PIK3C2G/INPP4A	15
Organismal Systems	Nervous system	hsa04720	Long-term potentiation	11/398	67/9440	0.164179	3.8941	4.98751	9.94558e-05	0.0105092	0.00844502	CALML3/ITPR1/PPP3CA/GRIA1/ITPR2/RPS6KA2/PLCB2/ITPR3/GRM1/PLCB1/MAPK1	11
Environmental Information Processing	Signaling molecules and interaction	hsa04514	Cell adhesion molecules	18/398	160/9440	0.1125	2.66834	4.46522	0.000133653	0.010592	0.00851158	PVR/CNTNAP2/LRRC4C/CDH4/NTNG1/HLA-B/CLDN23/CLDN11/CADM3/ITGA9/CD226/NCAM2/NRXN3/CD8B2/PTPRD/PDCD1LG2/SDC4/NCAM1	18
Organismal Systems	Nervous system	hsa04723	Retrograde endocannabinoid signaling	17/398	149/9440	0.114094	2.70615	4.40404	0.000172102	0.0107271	0.00862015	NDUFA4/ITPR1/GABRA1/GABRG3/GABRG2/GRIA1/ITPR2/GNG12/KCNJ6/GRIA4/PLCB2/ITPR3/GRM1/PLCB1/ADCY3/GABRA6/MAPK1	17
Organismal Systems	Environmental adaptation	hsa04713	Circadian entrainment	13/398	97/9440	0.134021	3.17878	4.5251	0.000203036	0.0107271	0.00862015	CALML3/ITPR1/NOS1AP/GRIA1/GNG12/KCNJ6/GRIA4/PLCB2/ITPR3/PLCB1/ADCY3/ADCY10/MAPK1	13
Organismal Systems	Immune system	hsa04611	Platelet activation	15/398	126/9440	0.119048	2.82364	4.32344	0.000257946	0.0109966	0.0088367	PIK3CA/STIM1/ITPR1/PLCG2/ITPR2/TBXAS1/PLCB2/PRKCI/ITPR3/PLCB1/TLN2/ADCY3/ITGA2/MAPK1/MYLK4	15
Organismal Systems	Endocrine system	hsa04921	Oxytocin signaling pathway	17/398	155/9440	0.109677	2.60139	4.21741	0.000277516	0.0109966	0.0088367	CACNB2/CACNG4/CALML3/CAMK1G/ITPR1/PPP3CA/CACNA2D2/ITPR2/CACNA2D4/KCNJ6/PLCB2/ITPR3/PLCB1/CAMK1D/ADCY3/MAPK1/MYLK4	17
Organismal Systems	Digestive system	hsa04971	Gastric acid secretion	11/398	76/9440	0.144737	3.43295	4.46768	0.000315378	0.0111083	0.00892649	CALML3/ITPR1/KCNK2/KCNK10/ITPR2/PLCB2/ITPR3/KCNQ1/PLCB1/ADCY3/MYLK4	11
Human Diseases	Neurodegenerative disease	hsa05017	Spinocerebellar ataxia	16/398	144/9440	0.111111	2.6354	4.14886	0.000359924	0.0114096	0.00916859	PIK3CA/ITPR1/PSMD7/VDAC1/GRIA1/ITPR2/ATXN10/RORA/DAB1/PLCB2/ITPR3/GRM1/PSMD6/RBPJ/PLCB1/PUM2	16
Human Diseases	Substance dependence	hsa05032	Morphine addiction	12/398	91/9440	0.131868	3.12773	4.27884	0.000412564	0.0117431	0.00943663	GABRA1/GABRG3/PDE8A/GABRG2/GNG12/KCNJ6/PDE1C/PDE3A/PDE4B/PDE4D/ADCY3/GABRA6	12
Environmental Information Processing	Signal transduction	hsa04020	Calcium signaling pathway	23/398	254/9440	0.0905512	2.14775	3.8902	0.000444535	0.0117431	0.00943663	TRDN/STIM1/CALML3/CAMK1G/ITPR1/PLCG2/KDR/ADRB3/VDAC1/PPP3CA/ITPR2/FGF6/ERBB4/PLCB2/PDE1C/ITPR3/GRM1/PLCB1/VEGFA/CAMK1D/ADCY3/CACNA1E/MYLK4	23
Environmental Information Processing	Signal transduction	hsa04072	Phospholipase D signaling pathway	16/398	149/9440	0.107383	2.54696	3.99314	0.000528429	0.0128855	0.0103546	PIK3CA/PLPP3/GAB1/PLCG2/CYTH3/GRM7/CYTH4/GRM6/PLCB2/SHC2/GRM1/PLCB1/DGKI/ADCY3/KIT/MAPK1	16
Organismal Systems	Endocrine system	hsa04924	Renin secretion	10/398	69/9440	0.144928	3.43748	4.26329	0.00058087	0.0131526	0.0105692	CALML3/ITPR1/ADRB3/PPP3CA/ITPR2/PLCB2/PDE1C/ITPR3/PDE3A/PLCB1	10
		hsa04082	Neuroactive ligand signaling	19/398	199/9440	0.0954774	2.26459	3.78259	0.000725969	0.0153421	0.0123287	GABRA1/GABRG3/GRIK3/GABRG2/GRIA1/GRM7/GNG12/GRM6/GRIK2/GRIA4/GRIK1/PLCB2/SLC6A2/SLC1A7/GRM1/PLCB1/SLC6A1/ADCY3/GABRA6	19
Organismal Systems	Nervous system	hsa04730	Long-term depression	9/398	60/9440	0.15	3.55779	4.16976	0.000842098	0.0166841	0.0134071	ITPR1/GRID2/GRIA1/ITPR2/PLCB2/ITPR3/GRM1/PLCB1/MAPK1	9
Metabolism	Carbohydrate metabolism	hsa00562	Inositol phosphate metabolism	10/398	73/9440	0.136986	3.24912	4.04712	0.000913782	0.0170394	0.0136926	PIK3C2A/PIK3CA/PLCG2/SACM1L/INPP4B/PLCB2/MTMR7/PLCB1/PIK3C2G/INPP4A	10
Organismal Systems	Endocrine system	hsa04928	Parathyroid hormone synthesis, secretion and action	13/398	115/9440	0.113043	2.68123	3.80561	0.00107243	0.0188867	0.0151771	MMP13/SLC12A3/ITPR1/RXRG/ITPR2/PLCB2/ITPR3/STK39/PDE4B/PDE4D/PLCB1/ADCY3/MAPK1	13
Organismal Systems	Endocrine system	hsa04929	GnRH secretion	9/398	65/9440	0.138462	3.28411	3.87669	0.00151274	0.0245195	0.0197035	PIK3CA/ITPR1/ITPR2/KCNJ6/PLCB2/ITPR3/PLCB1/TRPC4/MAPK1	9
Environmental Information Processing	Signal transduction	hsa04015	Rap1 signaling pathway	19/398	212/9440	0.0896226	2.12572	3.47791	0.00154697	0.0245195	0.0197035	PIK3CA/CALML3/KDR/ANGPT1/CDC42/RASGRP3/TIAM1/FGF6/PLCB2/PRKCI/PLCB1/VEGFA/TLN2/ADCY3/KIT/TEK/ARAP3/MAPK1/PRKD1	19
Environmental Information Processing	Signal transduction	hsa04066	HIF-1 signaling pathway	12/398	110/9440	0.109091	2.58748	3.51347	0.00224148	0.0330861	0.0265875	PIK3CA/HK2/PLCG2/PFKP/LTBR/ANGPT1/EPAS1/PFKFB3/VEGFA/EGLN1/TEK/MAPK1	12
Environmental Information Processing	Signal transduction	hsa04371	Apelin signaling pathway	14/398	140/9440	0.1	2.37186	3.43087	0.0022962	0.0330861	0.0265875	MAP1LC3B/CALML3/ITPR1/ITPR2/GNG12/APELA/PLCB2/ITPR3/PLCB1/HDAC4/ADCY3/ADCY10/MAPK1/MYLK4	14
Human Diseases	Cancer: specific types	hsa05211	Renal cell carcinoma	9/398	70/9440	0.128571	3.04953	3.61083	0.00255778	0.0352529	0.0283288	PIK3CA/GAB1/EPAS1/CDC42/PAK5/VEGFA/PAK2/EGLN1/MAPK1	9
Human Diseases	Cardiovascular disease	hsa05412	Arrhythmogenic right ventricular cardiomyopathy	10/398	86/9440	0.116279	2.75798	3.43586	0.00320615	0.0416272	0.0334511	CTNNA2/CACNB2/CACNG4/CTNNA3/TCF7L1/CACNA2D2/CACNA2D4/ITGA9/ITGB5/ITGA2	10
Metabolism	Glycan biosynthesis and metabolism	hsa00514	Other types of O-glycan biosynthesis	7/398	47/9440	0.148936	3.53256	3.65156	0.0032829	0.0416272	0.0334511	GALNT13/C1GALT1/GALNT9/ST6GAL1/GALNT8/POFUT2/GALNT16	7
Environmental Information Processing	Signal transduction	hsa04370	VEGF signaling pathway	8/398	60/9440	0.133333	3.16248	3.52532	0.00348177	0.0424508	0.0341129	PIK3CA/PLCG2/KDR/PPP3CA/CDC42/SHC2/VEGFA/MAPK1	8
Environmental Information Processing	Signal transduction	hsa04010	MAPK signaling pathway	23/398	300/9440	0.0766667	1.81843	3.02231	0.00403416	0.0466245	0.0374668	CACNB2/CACNG4/DUSP1/RASGRF2/KDR/ANGPT1/PPP3CA/MAP3K21/CACNA2D2/CDC42/RASGRP3/GNG12/RPS6KA2/CACNA2D4/FGF6/ERBB4/VEGFA/PAK2/KIT/STK3/TEK/CACNA1E/MAPK1	23
Organismal Systems	Nervous system	hsa04727	GABAergic synapse	10/398	89/9440	0.11236	2.66501	3.31097	0.00411826	0.0466245	0.0374668	GABRA1/GLS/GABRG3/GABRG2/GNG12/KCNJ6/SLC6A1/ADCY3/ABAT/GABRA6	10
Organismal Systems	Development and regeneration	hsa04360	Axon guidance	16/398	184/9440	0.0869565	2.06249	3.05346	0.00476202	0.0507014	0.0407429	PIK3CA/LRRC4C/ROBO1/NTNG1/PLCG2/WNT5B/SEMA3E/PPP3CA/CDC42/UNC5B/NTN1/PAK5/PAK2/SLIT3/TRPC4/MAPK1	16
Human Diseases	Infectious disease: bacterial	hsa05131	Shigellosis	20/398	253/9440	0.0790514	1.87499	2.9597	0.00508129	0.0507014	0.0407429	PIK3CA/MAP1LC3B/HK2/ITPR1/PLCG2/CYTH3/VDAC1/CYTH4/CDC42/ITPR2/ELMO1/PLCB2/ITPR3/PLCB1/TNIP1/H3Y1/SEPTIN8/TLN2/MAPK1/PPID	20
Organismal Systems	Endocrine system	hsa04935	Growth hormone synthesis, secretion and action	12/398	122/9440	0.0983607	2.33298	3.10895	0.00526487	0.0507014	0.0407429	PIK3CA/ITPR1/PLCG2/ITPR2/IGFBP3/PLCB2/SHC2/ITPR3/PLCB1/ADCY3/ADCY10/MAPK1	12
Cellular Processes	Cellular community - eukaryotes	hsa04510	Focal adhesion	17/398	203/9440	0.0837438	1.98629	2.98028	0.00537382	0.0507014	0.0407429	PIK3CA/KDR/CDC42/ITGA9/ITGB5/COL4A4/SHC2/COL6A1/PAK5/VEGFA/EMP1/TLN2/PAK2/ITGA2/TNC/MAPK1/MYLK4	17
Environmental Information Processing	Signal transduction	hsa04014	Ras signaling pathway	19/398	238/9440	0.0798319	1.8935	2.92897	0.0056206	0.0507014	0.0407429	PIK3CA/CALML3/GAB1/PLCG2/RASGRF2/KDR/ANGPT1/CDC42/RASGRP3/GNG12/TIAM1/FGF6/SHC2/PAK5/VEGFA/PAK2/KIT/TEK/MAPK1	19
Human Diseases	Cancer: overview	hsa05205	Proteoglycans in cancer	17/398	204/9440	0.0833333	1.97655	2.95828	0.00564229	0.0507014	0.0407429	PIK3CA/ITPR1/GAB1/PLCG2/WNT5B/KDR/CDC42/ITPR2/TIAM1/ITGB5/ERBB4/ITPR3/VEGFA/SDC4/ITGA2/MAPK1/ESR1	17
Organismal Systems	Endocrine system	hsa04927	Cortisol synthesis and secretion	8/398	65/9440	0.123077	2.91921	3.25736	0.00572363	0.0507014	0.0407429	ITPR1/KCNK2/PDE8A/ITPR2/PLCB2/ITPR3/PLCB1/ADCY3	8
Organismal Systems	Endocrine system	hsa04915	Estrogen signaling pathway	13/398	139/9440	0.0935252	2.21829	3.03574	0.00575788	0.0507014	0.0407429	PIK3CA/CALML3/ITPR1/ITPR2/KCNJ6/PLCB2/SHC2/ITPR3/GRM1/PLCB1/ADCY3/MAPK1/ESR1	13
Human Diseases	Substance dependence	hsa05033	Nicotine addiction	6/398	41/9440	0.146341	3.47101	3.32658	0.00695679	0.059237	0.0476021	GABRA1/GABRG3/GABRG2/GRIA1/GRIA4/GABRA6	6
Environmental Information Processing	Signal transduction	hsa04024	cAMP signaling pathway	18/398	226/9440	0.079646	1.88909	2.83824	0.00710097	0.059237	0.0476021	PIK3CA/CALML3/KCNK2/CNGB3/GRIA1/ACOX1/TIAM1/GRIA4/PDE3A/PDE4B/PDE4D/VIPR2/ADCY3/FXYD1/ADCY10/ARAP3/FSHR/MAPK1	18
Organismal Systems	Endocrine system	hsa04925	Aldosterone synthesis and secretion	10/398	98/9440	0.102041	2.42026	2.96507	0.00812384	0.0653513	0.0525154	CALML3/CAMK1G/ITPR1/ITPR2/PLCB2/ITPR3/PLCB1/CAMK1D/ADCY3/PRKD1	10
Organismal Systems	Sensory system	hsa04750	Inflammatory mediator regulation of TRP channels	10/398	99/9440	0.10101	2.39582	2.92902	0.00870837	0.0653513	0.0525154	PIK3CA/CALML3/ITPR1/TRPM8/PLCG2/ITPR2/PLCB2/ITPR3/PLCB1/ADCY3	10
Metabolism	Glycan biosynthesis and metabolism	hsa00513	Various types of N-glycan biosynthesis	6/398	43/9440	0.139535	3.30957	3.18451	0.00879046	0.0653513	0.0525154	DDOST/MGAT4C/HEXB/MAN1C1/STT3A/TUSC3	6
Metabolism	Glycan biosynthesis and metabolism	hsa00541	Biosynthesis of various nucleotide sugars	4/398	20/9440	0.2	4.74372	3.51613	0.00881248	0.0653513	0.0525154	UAP1L1/GMDS/CYB5R3/CMAS	4
Metabolism	Metabolism of other amino acids	hsa00410	beta-Alanine metabolism	5/398	31/9440	0.16129	3.82558	3.30589	0.00892187	0.0653513	0.0525154	DPYD/ACOX1/SMOX/HIBCH/ABAT	5
Organismal Systems	Nervous system	hsa04726	Serotonergic synapse	11/398	115/9440	0.0956522	2.26873	2.87189	0.00907085	0.0653513	0.0525154	DUSP1/ITPR1/ITPR2/GNG12/KCNJ6/PLCB2/ITPR3/PLCB1/APP/CYP2C9/MAPK1	11
Organismal Systems	Nervous system	hsa04725	Cholinergic synapse	11/398	116/9440	0.0948276	2.24918	2.84004	0.00965487	0.0670362	0.0538693	PIK3CA/ITPR1/ITPR2/GNG12/KCNJ6/PLCB2/ITPR3/KCNQ1/PLCB1/ADCY3/MAPK1	11
Organismal Systems	Nervous system	hsa04728	Dopaminergic synapse	12/398	132/9440	0.0909091	2.15624	2.80658	0.00972764	0.0670362	0.0538693	CALML3/ITPR1/PPP3CA/KIF5B/GRIA1/ITPR2/GNG12/KCNJ6/GRIA4/PLCB2/ITPR3/PLCB1	12
Environmental Information Processing	Signal transduction	hsa04012	ErbB signaling pathway	9/398	86/9440	0.104651	2.48218	2.89683	0.0100375	0.0676995	0.0544024	PIK3CA/GAB1/PLCG2/ERBB4/SHC2/PAK5/PAK2/MAPK1/NRG1	9
Environmental Information Processing	Signal transduction	hsa04022	cGMP-PKG signaling pathway	14/398	166/9440	0.0843373	2.00036	2.72804	0.0103668	0.0684644	0.055017	CALML3/ITPR1/ADRB3/VDAC1/PPP3CA/ITPR2/KCNMB2/PLCB2/ITPR3/PDE3A/PLCB1/ADCY3/MAPK1/MYLK4	14
Organismal Systems	Endocrine system	hsa04919	Thyroid hormone signaling pathway	11/398	122/9440	0.0901639	2.13856	2.65551	0.0137897	0.0892111	0.0716889	MED27/PIK3CA/RXRG/PLCG2/PFKP/RCAN2/PLCB2/HDAC2/PLCB1/MAPK1/ESR1	11
Cellular Processes	Cellular community - eukaryotes	hsa04540	Gap junction	9/398	92/9440	0.0978261	2.3203	2.6698	0.0152256	0.0965304	0.0775705	ITPR1/ITPR2/PLCB2/TUBA1C/ITPR3/GRM1/PLCB1/ADCY3/MAPK1	9
Organismal Systems	Endocrine system	hsa04912	GnRH signaling pathway	9/398	93/9440	0.0967742	2.29535	2.63369	0.0162526	0.0997533	0.0801604	CALML3/ITPR1/CDC42/ITPR2/PLCB2/ITPR3/PLCB1/ADCY3/MAPK1	9
Human Diseases	Infectious disease: bacterial	hsa05100	Bacterial invasion of epithelial cells	8/398	78/9440	0.102564	2.43268	2.66553	0.0165949	0.0997533	0.0801604	CTNNA2/PIK3CA/GAB1/CTNNA3/CDC42/ELMO1/SHC2/SEPTIN8	8
Metabolism	Glycan biosynthesis and metabolism	hsa00512	Mucin type O-glycan biosynthesis	5/398	36/9440	0.138889	3.29425	2.8934	0.016678	0.0997533	0.0801604	GALNT13/C1GALT1/GALNT9/GALNT8/GALNT16	5
Human Diseases	Drug resistance: antineoplastic	hsa01521	EGFR tyrosine kinase inhibitor resistance	8/398	80/9440	0.1	2.37186	2.58517	0.0190882	0.110334	0.088663	PIK3CA/GAB1/PLCG2/KDR/SHC2/VEGFA/MAPK1/NRG1	8
Metabolism	Nucleotide metabolism	hsa00230	Purine metabolism	11/398	128/9440	0.0859375	2.03832	2.48134	0.0191431	0.110334	0.088663	ITPA/FHIT/PDE8A/AK3/ADSS1/PDE1C/PDE3A/PDE4B/PDE4D/ADCY3/ADCY10	11
Organismal Systems	Digestive system	hsa04970	Salivary secretion	9/398	97/9440	0.0927835	2.20069	2.49372	0.0208724	0.117274	0.0942398	CALML3/ITPR1/ADRB3/ITPR2/PLCB2/ITPR3/PLCB1/BST1/ADCY3	9
Human Diseases	Neurodegenerative disease	hsa05022	Pathways of neurodegeneration - multiple diseases	30/398	483/9440	0.0621118	1.4732	2.23982	0.0210871	0.117274	0.0942398	MAP1LC3B/NDUFA4/CALML3/ITPR1/PSMD7/KLC3/WNT5B/PRKN/VDAC1/PPP3CA/KIF5B/GRIA1/VCP/ITPR2/DCTN5/SDHB/GRIA4/PLCB2/TUBA1C/ITPR3/GRM1/PSMD6/PLCB1/DNAH3/DNAH9/APP/UQCRB/LRRK2/MAPK1/PPID	30
Human Diseases	Cancer: specific types	hsa05226	Gastric cancer	12/398	150/9440	0.08	1.89749	2.32455	0.0245536	0.134198	0.10784	CTNNA2/PIK3CA/GAB1/CTNNA3/RXRG/TCF7L1/WNT5B/FGF6/SHC2/RARB/ABCB1/MAPK1	12
Metabolism	Carbohydrate metabolism	hsa00650	Butanoate metabolism	4/398	27/9440	0.148148	3.51387	2.7443	0.0253339	0.136116	0.109381	AACS/L2HGDH/ACSM2A/ABAT	4
Metabolism	Glycan biosynthesis and metabolism	hsa00510	N-Glycan biosynthesis	6/398	55/9440	0.109091	2.58748	2.47711	0.0274638	0.1451	0.116601	DDOST/ST6GAL1/MGAT4C/MAN1C1/STT3A/TUSC3	6
Human Diseases	Cancer: overview	hsa05230	Central carbon metabolism in cancer	7/398	71/9440	0.0985915	2.33845	2.37497	0.0294444	0.153015	0.12296	PIK3CA/HK2/GLS/PFKP/IDH1/KIT/MAPK1	7
Human Diseases	Endocrine and metabolic disease	hsa04934	Cushing syndrome	12/398	155/9440	0.0774194	1.83628	2.20241	0.03068	0.156864	0.126054	ITPR1/KCNK2/TCF7L1/WNT5B/PDE8A/ITPR2/PLCB2/ITPR3/AHR/PLCB1/ADCY3/MAPK1	12
Cellular Processes	Cell growth and death	hsa04218	Cellular senescence	12/398	157/9440	0.0764331	1.81289	2.1548	0.0334152	0.161647	0.129897	PIK3CA/CALML3/ITPR1/HLA-B/VDAC1/PPP3CA/ITPR2/IGFBP3/ITPR3/TRAF3IP2/MAPK1/PPID	12
Environmental Information Processing	Signal transduction	hsa04390	Hippo signaling pathway	12/398	157/9440	0.0764331	1.81289	2.1548	0.0334152	0.161647	0.129897	CTNNA2/CTNNA3/DLG2/TCF7L1/WNT5B/CRB2/FRMD6/PRKCI/STK3/SCRIB/TEAD1/PATJ	12
Human Diseases	Cancer: specific types	hsa05223	Non-small cell lung cancer	7/398	73/9440	0.0958904	2.27439	2.29316	0.0336119	0.161647	0.129897	PIK3CA/RXRG/PLCG2/FHIT/KIF5B/RARB/MAPK1	7
Environmental Information Processing	Signaling molecules and interaction	hsa04512	ECM-receptor interaction	8/398	89/9440	0.0898876	2.13201	2.25106	0.0336553	0.161647	0.129897	ITGA9/ITGB5/COL4A4/FREM2/COL6A1/SDC4/ITGA2/TNC	8
Metabolism	Carbohydrate metabolism	hsa00020	Citrate cycle (TCA cycle)	4/398	30/9440	0.133333	3.16248	2.4888	0.0358587	0.16966	0.136336	SDHB/ACO1/PCK1/IDH1	4
Organismal Systems	Endocrine system	hsa04922	Glucagon signaling pathway	9/398	107/9440	0.0841121	1.99502	2.17163	0.0364256	0.169808	0.136455	CALML3/ITPR1/PFKP/PPP3CA/ITPR2/PLCB2/ITPR3/PCK1/PLCB1	9
Human Diseases	Infectious disease: viral	hsa05167	Kaposi sarcoma-associated herpesvirus infection	14/398	196/9440	0.0714286	1.69419	2.06037	0.0375211	0.170353	0.136893	PIK3CA/MAP1LC3B/CALML3/ITPR1/TCF7L1/PLCG2/HLA-B/PPP3CA/ITPR2/GNG12/ITPR3/MICB/VEGFA/MAPK1	14
Human Diseases	Neurodegenerative disease	hsa05012	Parkinson disease	18/398	271/9440	0.0664207	1.5754	2.01637	0.0377411	0.170353	0.136893	NDUFA4/CALML3/DUSP1/ITPR1/PSMD7/KLC3/PRKN/VDAC1/KIF5B/NFE2L2/ITPR2/SDHB/TUBA1C/ITPR3/SLC39A11/PSMD6/UQCRB/LRRK2	18
Organismal Systems	Endocrine system	hsa04918	Thyroid hormone synthesis	7/398	75/9440	0.0933333	2.21374	2.21398	0.0381547	0.170353	0.136893	ITPR1/ITPR2/PLCB2/ITPR3/PLCB1/ADCY3/IYD	7
Human Diseases	Cancer: specific types	hsa05214	Glioma	7/398	76/9440	0.0921053	2.18461	2.17532	0.0405702	0.178621	0.143538	PIK3CA/CALML3/CAMK1G/PLCG2/SHC2/CAMK1D/MAPK1	7
Human Diseases	Infectious disease: viral	hsa05165	Human papillomavirus infection	21/398	333/9440	0.0630631	1.49577	1.93234	0.0424068	0.18415	0.14798	PIK3CA/DLG2/TCF7L1/WNT5B/HLA-B/CDC42/ITGA9/ITGB5/MAML2/COL4A4/PRKCI/HDAC2/COL6A1/ATP6V1G2/RBPJ/VEGFA/ITGA2/TNC/SCRIB/MAPK1/PATJ	21
Organismal Systems	Endocrine system	hsa04926	Relaxin signaling pathway	10/398	130/9440	0.0769231	1.82451	1.98593	0.0477356	0.204489	0.164325	PIK3CA/MMP13/GNG12/PLCB2/COL4A4/SHC2/PLCB1/VEGFA/ADCY3/MAPK1	10
Organismal Systems	Nervous system	hsa04721	Synaptic vesicle cycle	7/398	79/9440	0.0886076	2.10165	2.06285	0.0484056	0.204594	0.164409	UNC13C/SLC6A2/SLC1A7/UNC13A/CPLX4/ATP6V1G2/SLC6A1	7
Metabolism	Amino acid metabolism	hsa00280	Valine, leucine and isoleucine degradation	5/398	48/9440	0.104167	2.47069	2.14306	0.0504323	0.210356	0.169039	IVD/AACS/HIBCH/ACSF3/ABAT	5
Organismal Systems	Circulatory system	hsa04270	Vascular smooth muscle contraction	10/398	134/9440	0.0746269	1.77004	1.88347	0.0564998	0.232603	0.186917	CALML3/ITPR1/ITPR2/KCNMB2/PLCB2/ITPR3/PLCB1/ADCY3/MAPK1/MYLK4	10
Metabolism	Carbohydrate metabolism	hsa00051	Fructose and mannose metabolism	4/398	35/9440	0.114286	2.7107	2.12716	0.0582314	0.236658	0.190176	HK2/PFKP/GMDS/PFKFB3	4
Genetic Information Processing	Chromosome	hsa03083	Polycomb repressive complex	7/398	83/9440	0.0843373	2.00036	1.92044	0.0602588	0.240506	0.193267	RYBP/KDM2A/SFMBT2/MGA/HDAC2/AEBP2/ASXL3	7
Organismal Systems	Circulatory system	hsa04261	Adrenergic signaling in cardiomyocytes	11/398	154/9440	0.0714286	1.69419	1.82219	0.0606956	0.240506	0.193267	CACNB2/CACNG4/CALML3/KCNK2/CACNA2D2/CACNA2D4/PLCB2/KCNQ1/PLCB1/ADCY3/MAPK1	11
Organismal Systems	Endocrine system	hsa04916	Melanogenesis	8/398	101/9440	0.0792079	1.8787	1.86262	0.0627855	0.24272	0.195046	CALML3/TCF7L1/WNT5B/PLCB2/PLCB1/ADCY3/KIT/MAPK1	8
Human Diseases	Endocrine and metabolic disease	hsa04933	AGE-RAGE signaling pathway in diabetic complications	8/398	101/9440	0.0792079	1.8787	1.86262	0.0627855	0.24272	0.195046	PIK3CA/PLCG2/CDC42/PLCB2/COL4A4/PLCB1/VEGFA/MAPK1	8
Cellular Processes	Cell motility	hsa04810	Regulation of actin cytoskeleton	15/398	232/9440	0.0646552	1.53353	1.7262	0.0658285	0.248046	0.199327	FGD3/PIK3CA/ITGAE/CDC42/GNG12/TIAM1/FGF6/ITGA9/ITGB5/PAK5/PAK2/ITGA2/MAPK1/SPATA13/MYLK4	15
Human Diseases	Neurodegenerative disease	hsa05010	Alzheimer disease	23/398	391/9440	0.0588235	1.39521	1.67452	0.0661424	0.248046	0.199327	PIK3CA/NDUFA4/CALML3/ITPR1/PSMD7/KLC3/WNT5B/VDAC1/PPP3CA/KIF5B/ITPR2/LPL/SDHB/PLCB2/TUBA1C/ITPR3/SLC39A11/PSMD6/PLCB1/APP/UQCRB/MAPK1/PPID	23
Organismal Systems	Nervous system	hsa04722	Neurotrophin signaling pathway	9/398	120/9440	0.075	1.77889	1.8015	0.0665109	0.248046	0.199327	PIK3CA/CALML3/IRAK3/GAB1/PLCG2/CDC42/RPS6KA2/SHC2/MAPK1	9
Cellular Processes	Cell motility	hsa04820	Cytoskeleton in muscle cells	15/398	233/9440	0.0643777	1.52695	1.70867	0.067781	0.249844	0.200771	MYH13/SYNPO2/COL5A3/FMN2/SYNE2/PDLIM5/ITGA9/ITGB5/DAAM2/COL4A4/COL6A1/SDC4/TLN2/SYNE3/ITGA2	15
Metabolism	Global and overview maps	hsa01250	Biosynthesis of nucleotide sugars	4/398	37/9440	0.108108	2.56417	1.99997	0.0688546	0.250884	0.201607	UAP1L1/HK2/GMDS/CMAS	4
Organismal Systems	Sensory system	hsa04742	Taste transduction	7/398	86/9440	0.0813953	1.93058	1.81877	0.0702221	0.251332	0.201967	GABRA1/PLCB2/PDE1C/ITPR3/GRM1/PLCB1/GABRA6	7
Organismal Systems	Excretory system	hsa04964	Proximal tubule bicarbonate reclamation	3/398	23/9440	0.130435	3.09373	2.10912	0.0705632	0.251332	0.201967	GLS/PCK1/SLC9A3	3
Organismal Systems	Immune system	hsa04625	C-type lectin receptor signaling pathway	8/398	105/9440	0.0761905	1.80713	1.74483	0.0751791	0.261888	0.210449	PIK3CA/CALML3/ITPR1/PLCG2/PPP3CA/ITPR2/ITPR3/MAPK1	8
Human Diseases	Cardiovascular disease	hsa05414	Dilated cardiomyopathy	8/398	105/9440	0.0761905	1.80713	1.74483	0.0751791	0.261888	0.210449	CACNB2/CACNG4/CACNA2D2/CACNA2D4/ITGA9/ITGB5/ADCY3/ITGA2	8
Metabolism	Glycan biosynthesis and metabolism	hsa00534	Glycosaminoglycan biosynthesis - heparan sulfate / heparin	3/398	24/9440	0.125	2.96482	2.02194	0.0782249	0.267099	0.214637	HS3ST2/HS3ST1/NDST4	3
Organismal Systems	Digestive system	hsa04972	Pancreatic secretion	8/398	106/9440	0.0754717	1.79008	1.71618	0.0784924	0.267099	0.214637	ITPR1/ITPR2/PLCB2/ITPR3/KCNQ1/PLCB1/BST1/ADCY3	8
Human Diseases	Neurodegenerative disease	hsa05020	Prion disease	17/398	278/9440	0.0611511	1.45042	1.59924	0.0792029	0.267099	0.214637	PIK3CA/NDUFA4/ITPR1/PSMD7/KLC3/VDAC1/PPP3CA/KIF5B/ITPR2/SDHB/NCAM2/TUBA1C/ITPR3/PSMD6/UQCRB/MAPK1/NCAM1	17
Genetic Information Processing	Information processing in viruses	hsa03265	Virion - Ebolavirus, Lyssavirus and Morbillivirus	2/398	12/9440	0.166667	3.9531	2.14749	0.0885354	0.295429	0.237402	NCAM2/NCAM1	2
Metabolism	Global and overview maps	hsa01212	Fatty acid metabolism	5/398	57/9440	0.0877193	2.08058	1.7167	0.0912926	0.301456	0.242246	HSD17B4/ACOX1/CBR4/ACADL/ACSF3	5
Organismal Systems	Endocrine system	hsa03320	PPAR signaling pathway	6/398	76/9440	0.0789474	1.87252	1.60223	0.100599	0.3271	0.262853	RXRG/SORBS1/ACOX1/LPL/PCK1/ACADL	6
Environmental Information Processing	Signaling molecules and interaction	hsa04080	Neuroactive ligand-receptor interaction	21/398	370/9440	0.0567568	1.34619	1.42523	0.101395	0.3271	0.262853	HCRTR2/GRID2/GABRA1/GABRG3/GRIK3/ADRB3/NPS/GABRG2/GRIA1/GRM7/GRM6/GRIK2/APELA/GRIA4/GRIK1/CHRNB3/GRM1/VIPR2/NPFFR1/GABRA6/FSHR	21
Human Diseases	Cancer: specific types	hsa05213	Endometrial cancer	5/398	59/9440	0.0847458	2.01005	1.63274	0.102154	0.3271	0.262853	CTNNA2/PIK3CA/CTNNA3/TCF7L1/MAPK1	5
Human Diseases	Cancer: specific types	hsa05225	Hepatocellular carcinoma	11/398	170/9440	0.0647059	1.53473	1.47602	0.104206	0.330334	0.265451	PIK3CA/SMARCA2/GAB1/TCF7L1/PLCG2/WNT5B/SMARCA4/NFE2L2/GSTO1/SHC2/MAPK1	11
Human Diseases	Neurodegenerative disease	hsa05016	Huntington disease	18/398	311/9440	0.0578778	1.37278	1.40247	0.107327	0.336859	0.270695	NDUFA4/ITPR1/PSMD7/KLC3/VDAC1/KIF5B/GRIA1/DCTN5/SDHB/GRIA4/PLCB2/HDAC2/TUBA1C/PSMD6/PLCB1/DNAH3/DNAH9/UQCRB	18
Human Diseases	Infectious disease: bacterial	hsa05132	Salmonella infection	15/398	251/9440	0.059761	1.41745	1.40629	0.109627	0.340704	0.273785	PIK3C2A/PIK3CA/KLC3/TCF7L1/AHNAK2/CYTH3/KIF5B/CYTH4/CDC42/DCTN5/ELMO1/TUBA1C/PIK3C2G/DYNC1H1/MAPK1	15
Organismal Systems	Immune system	hsa04062	Chemokine signaling pathway	12/398	193/9440	0.0621762	1.47473	1.39797	0.115113	0.352263	0.283074	PIK3CA/PLCG2/CDC42/DOCK2/GNG12/TIAM1/ELMO1/PLCB2/SHC2/PLCB1/ADCY3/MAPK1	12
Human Diseases	Infectious disease: viral	hsa05170	Human immunodeficiency virus 1 infection	13/398	213/9440	0.0610329	1.44761	1.38623	0.115569	0.352263	0.283074	PIK3CA/CALML3/ITPR1/PLCG2/HLA-B/PPP3CA/ITPR2/GNG12/ITPR3/PAK5/PAK2/TRIM5/MAPK1	13
Environmental Information Processing	Signal transduction	hsa04392	Hippo signaling pathway - multiple species	3/398	29/9440	0.103448	2.45365	1.6448	0.12142	0.363141	0.291815	FRMD6/STK3/TEAD1	3
Human Diseases	Cancer: overview	hsa05231	Choline metabolism in cancer	7/398	99/9440	0.0707071	1.67707	1.42078	0.123978	0.363141	0.291815	PIK3CA/SLC22A2/PLPP3/SLC44A1/SLC44A5/DGKI/MAPK1	7
Human Diseases	Cardiovascular disease	hsa05410	Hypertrophic cardiomyopathy	7/398	99/9440	0.0707071	1.67707	1.42078	0.123978	0.363141	0.291815	CACNB2/CACNG4/CACNA2D2/CACNA2D4/ITGA9/ITGB5/ITGA2	7
Cellular Processes	Cell growth and death	hsa04210	Apoptosis	9/398	137/9440	0.0656934	1.55816	1.38063	0.124353	0.363141	0.291815	PIK3CA/ITPR1/CSF2RB/ITPR2/TUBA1C/ITPR3/PARP4/CTSC/MAPK1	9
Human Diseases	Cardiovascular disease	hsa05417	Lipid and atherosclerosis	13/398	216/9440	0.0601852	1.42751	1.33347	0.124866	0.363141	0.291815	PIK3CA/CALML3/ITPR1/RXRG/PPP3CA/CDC42/NFE2L2/PLCB2/PLCB1/CYP2C9/CYP2A7/ABCA1/MAPK1	13
Cellular Processes	Cell motility	hsa04814	Motor proteins	12/398	197/9440	0.0609137	1.44479	1.32358	0.128245	0.366709	0.294682	MYH13/KLC3/KIF5B/MYO16/MYO1E/DCTN5/MYO7A/TUBA1C/KIF26B/DNAH3/DNAH9/DYNC1H1	12
Organismal Systems	Endocrine system	hsa04910	Insulin signaling pathway	9/398	138/9440	0.0652174	1.54686	1.3577	0.128406	0.366709	0.294682	PIK3CA/HK2/CALML3/SREBF1/SORBS1/PRKCI/SHC2/PCK1/MAPK1	9
Cellular Processes	Cell growth and death	hsa04114	Oocyte meiosis	9/398	139/9440	0.0647482	1.53574	1.33495	0.132528	0.375103	0.301428	CALML3/ITPR1/PPP3CA/SPDYE18/ITPR2/RPS6KA2/ITPR3/ADCY3/MAPK1	9
Human Diseases	Endocrine and metabolic disease	hsa04930	Type II diabetes mellitus	4/398	47/9440	0.0851064	2.0186	1.46867	0.135102	0.379004	0.304562	PIK3CA/HK2/CACNA1E/MAPK1	4
Cellular Processes	Transport and catabolism	hsa04146	Peroxisome	6/398	83/9440	0.0722892	1.7146	1.37184	0.13708	0.381179	0.30631	HSD17B4/PEX1/ACOX1/FAR1/IDH1/PHYH	6
		hsa04981	Folate transport and metabolism	3/398	31/9440	0.0967742	2.29535	1.51554	0.140685	0.387801	0.311632	SLC22A8/SLC22A6/MTHFD1	3
Organismal Systems	Immune system	hsa04660	T cell receptor signaling pathway	8/398	122/9440	0.0655738	1.55532	1.29519	0.142981	0.390732	0.313987	PIK3CA/PPP3CA/CDC42/CD8B2/PAK5/PAK2/TEC/MAPK1	8
Metabolism	Carbohydrate metabolism	hsa00640	Propanoate metabolism	3/398	32/9440	0.09375	2.22362	1.4546	0.150678	0.408248	0.328063	ACOX1/HIBCH/ABAT	3
Organismal Systems	Digestive system	hsa04974	Protein digestion and absorption	7/398	105/9440	0.0666667	1.58124	1.25651	0.154283	0.411237	0.330464	COL5A3/COL4A4/COL6A1/COL8A2/KCNQ1/SLC9A3/COL19A1	7
Human Diseases	Neurodegenerative disease	hsa05014	Amyotrophic lateral sclerosis	20/398	371/9440	0.0539084	1.27863	1.1487	0.154376	0.411237	0.330464	MAP1LC3B/NDUFA4/PSMD7/KLC3/PRKN/VDAC1/PPP3CA/KIF5B/GRIA1/VCP/DCTN5/SDHB/ERBB4/TUBA1C/ITPR3/PSMD6/DNAH3/DNAH9/UQCRB/NRG1	20
Human Diseases	Cancer: specific types	hsa05221	Acute myeloid leukemia	5/398	68/9440	0.0735294	1.74401	1.29179	0.158244	0.416041	0.334325	PIK3CA/TCF7L1/KIT/ZBTB16/MAPK1	5
