## Supplementary material for "Potassium Channel Regulation Dysfunction as a Potential Driving Factor of Membrane Potential Disturbance in Restless Legs Syndrome": S3_GO_KEGG_Complete_Enrichment_Results(metabolites_to_RLS2).xlsx (part 2 of 2)

### Sheet: KEGG_Pathway (continued)
category	subcategory	ID	Description	GeneRatio	BgRatio	RichFactor	FoldEnrichment	zScore	pvalue	p.adjust	qvalue	geneID	Count
Human Diseases	Infectious disease: viral	hsa05163	Human cytomegalovirus infection	13/398	226/9440	0.0575221	1.36434	1.16309	0.158804	0.416041	0.334325	PIK3CA/CALML3/ITPR1/HLA-B/PPP3CA/ITPR2/GNG12/PLCB2/ITPR3/PLCB1/VEGFA/ADCY3/MAPK1	13
Organismal Systems	Circulatory system	hsa04260	Cardiac muscle contraction	6/398	87/9440	0.0689655	1.63577	1.24984	0.160354	0.416658	0.33482	TRDN/CACNB2/CACNG4/CACNA2D2/CACNA2D4/UQCRB	6
Human Diseases	Substance dependence	hsa05031	Amphetamine addiction	5/398	69/9440	0.0724638	1.71874	1.25711	0.165135	0.423194	0.340073	CALML3/PPP3CA/GRIA1/GRIA4/HDAC2	5
Organismal Systems	Digestive system	hsa04979	Cholesterol metabolism	4/398	51/9440	0.0784314	1.86028	1.29237	0.166874	0.423194	0.340073	VDAC1/LPL/SOAT1/ABCA1	4
Human Diseases	Infectious disease: bacterial	hsa05110	Vibrio cholerae infection	4/398	51/9440	0.0784314	1.86028	1.29237	0.166874	0.423194	0.340073	PLCG2/ATP6V1G2/KCNQ1/ADCY3	4
Metabolism	Lipid metabolism	hsa00061	Fatty acid biosynthesis	2/398	18/9440	0.111111	2.6354	1.457	0.17448	0.437317	0.351422	CBR4/ACSF3	2
Organismal Systems	Digestive system	hsa04973	Carbohydrate digestion and absorption	4/398	52/9440	0.0769231	1.82451	1.25078	0.175203	0.437317	0.351422	PIK3CA/HK2/PLCB2/PLCB1	4
Cellular Processes	Cellular community - eukaryotes	hsa04530	Tight junction	10/398	170/9440	0.0588235	1.39521	1.0909	0.180812	0.447793	0.35984	DLG2/EPB41L4B/CDC42/CLDN23/CLDN11/TIAM1/PRKCI/TUBA1C/SCRIB/PATJ	10
Environmental Information Processing	Signal transduction	hsa04151	PI3K-Akt signaling pathway	19/398	362/9440	0.0524862	1.2449	0.996822	0.191019	0.469402	0.377205	PIK3CA/KDR/ANGPT1/GNG12/PHLPP1/FGF6/ITGA9/ITGB5/ERBB4/COL4A4/COL6A1/PCK1/VEGFA/IL7/KIT/ITGA2/TEK/TNC/MAPK1	19
Cellular Processes	Cellular community - eukaryotes	hsa04520	Adherens junction	6/398	93/9440	0.0645161	1.53023	1.07806	0.198165	0.478087	0.384184	CTNNA2/CTNNA3/TCF7L1/SORBS1/CDC42/MAPK1	6
Human Diseases	Cancer: specific types	hsa05222	Small cell lung cancer	6/398	93/9440	0.0645161	1.53023	1.07806	0.198165	0.478087	0.384184	PIK3CA/RXRG/FHIT/COL4A4/RARB/ITGA2	6
Metabolism	Lipid metabolism	hsa00600	Sphingolipid metabolism	4/398	55/9440	0.0727273	1.72499	1.13127	0.20099	0.478087	0.384184	PLPP3/CERS1/SGMS1/HEXB	4
Metabolism	Global and overview maps	hsa01240	Biosynthesis of cofactors	9/398	154/9440	0.0584416	1.38615	1.01362	0.202137	0.478087	0.384184	GCLM/MTHFD1/PNPO/ALAS1/AK3/ADSS1/MTHFD2L/MTHFD1L/TPK1	9
Metabolism	Amino acid metabolism	hsa00250	Alanine, aspartate and glutamate metabolism	3/398	37/9440	0.0810811	1.92313	1.18033	0.203602	0.478087	0.384184	GLS/ADSS1/ABAT	3
Human Diseases	Cancer: specific types	hsa05216	Thyroid cancer	3/398	37/9440	0.0810811	1.92313	1.18033	0.203602	0.478087	0.384184	RXRG/TCF7L1/MAPK1	3
Human Diseases	Cancer: overview	hsa05207	Chemical carcinogenesis - receptor activation	12/398	217/9440	0.0552995	1.31163	0.97432	0.205399	0.47876	0.384725	PIK3CA/RXRG/ADRB3/GSTO1/RPS6KA2/FGF6/AHR/VEGFA/KPNA7/ADCY3/MAPK1/ESR1	12
Metabolism	Carbohydrate metabolism	hsa00520	Amino sugar and nucleotide sugar metabolism	3/398	38/9440	0.0789474	1.87252	1.13065	0.214666	0.496323	0.398839	UAP1L1/HK2/HEXB	3
Organismal Systems	Immune system	hsa04670	Leukocyte transendothelial migration	7/398	116/9440	0.0603448	1.43129	0.98056	0.217509	0.496323	0.398839	CTNNA2/PIK3CA/CTNNA3/PLCG2/CDC42/CLDN23/CLDN11	7
Cellular Processes	Transport and catabolism	hsa04148	Efferocytosis	9/398	157/9440	0.0573248	1.35966	0.953401	0.217631	0.496323	0.398839	ATP8A2/ANO3/ITGB5/ELMO1/ANO5/XKR4/ABCA1/MAPK1/XKR7	9
Metabolism	Glycan biosynthesis and metabolism	hsa00532	Glycosaminoglycan biosynthesis - chondroitin sulfate / dermatan sulfate	2/398	21/9440	0.0952381	2.25891	1.21165	0.221132	0.500707	0.402361	CHSY1/CHST3	2
Metabolism	Global and overview maps	hsa01200	Carbon metabolism	7/398	117/9440	0.0598291	1.41906	0.956896	0.223678	0.50288	0.404107	HK2/PFKP/ACOX1/SDHB/ACO1/IDH1/HIBCH	7
Metabolism	Metabolism of cofactors and vitamins	hsa00670	One carbon pool by folate	3/398	39/9440	0.0769231	1.82451	1.08246	0.225855	0.504197	0.405166	MTHFD1/MTHFD2L/MTHFD1L	3
Human Diseases	Cardiovascular disease	hsa05418	Fluid shear stress and atherosclerosis	8/398	142/9440	0.056338	1.33626	0.847023	0.250042	0.550865	0.442668	PIK3CA/CALML3/DUSP1/KDR/NFE2L2/GSTO1/VEGFA/SDC4	8
Human Diseases	Cancer: overview	hsa05208	Chemical carcinogenesis - reactive oxygen species	12/398	227/9440	0.0528634	1.25385	0.812186	0.250235	0.550865	0.442668	PIK3CA/NDUFA4/VDAC1/NFE2L2/GSTO1/SLC26A6/SDHB/AHR/VEGFA/UQCRB/MAPK1/PRKD1	12
Metabolism	Metabolism of terpenoids and polyketides	hsa00900	Terpenoid backbone biosynthesis	2/398	23/9440	0.0869565	2.06249	1.07029	0.252763	0.552029	0.443603	HMGCR/ZMPSTE24	2
Metabolism	Xenobiotics biodegradation and metabolism	hsa00983	Drug metabolism - other enzymes	5/398	81/9440	0.0617284	1.46411	0.880079	0.255698	0.552029	0.443603	ITPA/CDA/DPYD/GSTO1/CYP2A7	5
Organismal Systems	Development and regeneration	hsa04380	Osteoclast differentiation	8/398	143/9440	0.0559441	1.32691	0.826424	0.255988	0.552029	0.443603	PIK3CA/ITPR1/PLCG2/PPP3CA/ITPR2/ITPR3/TEC/MAPK1	8
Environmental Information Processing	Signal transduction	hsa04330	Notch signaling pathway	4/398	62/9440	0.0645161	1.53023	0.878777	0.264859	0.567299	0.455874	MAML2/NCOR2/HDAC2/RBPJ	4
Metabolism	Lipid metabolism	hsa00590	Arachidonic acid metabolism	4/398	63/9440	0.0634921	1.50594	0.845302	0.274294	0.583565	0.468945	CYP4F2/TBXAS1/CYP2C9/PLB1	4
Human Diseases	Endocrine and metabolic disease	hsa04940	Type I diabetes mellitus	3/398	44/9440	0.0681818	1.61718	0.860868	0.283155	0.594439	0.477683	HLA-B/CPE/PTPRN2	3
Organismal Systems	Excretory system	hsa04962	Vasopressin-regulated water reabsorption	3/398	44/9440	0.0681818	1.61718	0.860868	0.283155	0.594439	0.477683	DCTN5/ADCY3/DYNC1H1	3
Human Diseases	Cancer: specific types	hsa05224	Breast cancer	8/398	148/9440	0.0540541	1.28209	0.725655	0.286339	0.597167	0.479875	PIK3CA/TCF7L1/WNT5B/FGF6/SHC2/KIT/MAPK1/ESR1	8
Environmental Information Processing	Membrane transport	hsa02010	ABC transporters	3/398	45/9440	0.0666667	1.58124	0.819946	0.294792	0.61026	0.490396	ABCA2/ABCB1/ABCA1	3
Organismal Systems	Endocrine system	hsa04911	Insulin secretion	5/398	86/9440	0.0581395	1.37899	0.74071	0.296542	0.61026	0.490396	KCNMB2/PLCB2/ITPR3/PLCB1/ADCY3	5
Metabolism	Lipid metabolism	hsa00592	alpha-Linolenic acid metabolism	2/398	26/9440	0.0769231	1.82451	0.883215	0.300317	0.61026	0.490396	ACOX1/PLB1	2
Organismal Systems	Digestive system	hsa04977	Vitamin digestion and absorption	2/398	26/9440	0.0769231	1.82451	0.883215	0.300317	0.61026	0.490396	CUBN/PLB1	2
Organismal Systems	Immune system	hsa04659	Th17 cell differentiation	6/398	109/9440	0.0550459	1.30561	0.673271	0.311467	0.628885	0.505363	RXRG/PPP3CA/IL23R/RORA/AHR/MAPK1	6
Metabolism	Lipid metabolism	hsa01040	Biosynthesis of unsaturated fatty acids	2/398	27/9440	0.0740741	1.75693	0.826318	0.316084	0.634169	0.50961	HSD17B4/ACOX1	2
Organismal Systems	Digestive system	hsa04976	Bile secretion	5/398	90/9440	0.0555556	1.3177	0.635337	0.329948	0.65782	0.528615	SLC22A8/HMGCR/SLC9A3/ADCY3/ABCB1	5
Organismal Systems	Immune system	hsa04650	Natural killer cell mediated cytotoxicity	7/398	134/9440	0.0522388	1.23903	0.584652	0.335911	0.665523	0.534805	PIK3CA/PLCG2/HLA-B/PPP3CA/SHC2/MICB/MAPK1	7
Organismal Systems	Immune system	hsa04662	B cell receptor signaling pathway	5/398	91/9440	0.0549451	1.30322	0.609772	0.338363	0.666218	0.535363	PIK3CA/PLCG2/PPP3CA/RASGRP3/MAPK1	5
Human Diseases	Cancer: overview	hsa05202	Transcriptional misregulation in cancer	10/398	201/9440	0.0497512	1.18003	0.541254	0.341378	0.668004	0.536799	LMO2/RXRG/IGFBP3/HDAC2/MYCN/ETV6/HOXA11/PROM1/H3Y1/ZBTB16	10
Organismal Systems	Endocrine system	hsa04917	Prolactin signaling pathway	4/398	71/9440	0.056338	1.33626	0.596662	0.351187	0.677574	0.544489	PIK3CA/SHC2/MAPK1/ESR1	4
Human Diseases	Infectious disease: bacterial	hsa05120	Epithelial cell signaling in Helicobacter pylori infection	4/398	71/9440	0.056338	1.33626	0.596662	0.351187	0.677574	0.544489	PLCG2/CDC42/ATP6V1G2/PTPRZ1	4
Human Diseases	Infectious disease: bacterial	hsa05130	Pathogenic Escherichia coli infection	10/398	203/9440	0.0492611	1.1684	0.508869	0.35268	0.677574	0.544489	CYTH3/CYTH4/CDC42/CLDN23/CLDN11/MYO1E/TUBA1C/NLRP4/PAK2/MAPK1	10
Cellular Processes	Transport and catabolism	hsa04145	Phagosome	8/398	159/9440	0.0503145	1.19339	0.515945	0.355797	0.679444	0.545992	HLA-B/MSR1/ITGB5/STX18/TUBA1C/ATP6V1G2/DYNC1H1/ITGA2	8
Metabolism	Lipid metabolism	hsa00591	Linoleic acid metabolism	2/398	30/9440	0.0666667	1.58124	0.668949	0.362809	0.688686	0.553419	CYP2C9/PLB1	2
Cellular Processes	Transport and catabolism	hsa04144	Endocytosis	12/398	252/9440	0.047619	1.12946	0.437006	0.374329	0.706324	0.567592	MVB12B/RAB31/AGAP1/CYTH3/HLA-B/KIF5B/CYTH4/CDC42/SH3GL1/ARF5/PRKCI/ARAP3	12
Organismal Systems	Excretory system	hsa04961	Endocrine and other factor-regulated calcium reabsorption	3/398	53/9440	0.0566038	1.34256	0.52467	0.388006	0.727797	0.584848	PLCB2/PLCB1/ESR1	3
Metabolism	Carbohydrate metabolism	hsa00052	Galactose metabolism	2/398	32/9440	0.0625	1.48241	0.573478	0.393292	0.733373	0.589329	HK2/PFKP	2
Human Diseases	Drug resistance: antineoplastic	hsa01522	Endocrine resistance	5/398	99/9440	0.0505051	1.19791	0.415296	0.405949	0.734051	0.589874	PIK3CA/SHC2/ADCY3/MAPK1/ESR1	5
Organismal Systems	Immune system	hsa04666	Fc gamma R-mediated phagocytosis	5/398	99/9440	0.0505051	1.19791	0.415296	0.405949	0.734051	0.589874	PIK3CA/PLPP3/PLCG2/CDC42/MAPK1	5
Metabolism	Global and overview maps	hsa01210	2-Oxocarboxylic acid metabolism	2/398	33/9440	0.0606061	1.43749	0.528168	0.408285	0.734051	0.589874	ACO1/IDH1	2
Human Diseases	Cancer: specific types	hsa05212	Pancreatic cancer	4/398	77/9440	0.0519481	1.23213	0.429092	0.409141	0.734051	0.589874	PIK3CA/CDC42/VEGFA/MAPK1	4
Human Diseases	Cancer: specific types	hsa05220	Chronic myeloid leukemia	4/398	77/9440	0.0519481	1.23213	0.429092	0.409141	0.734051	0.589874	PIK3CA/HDAC2/SHC2/MAPK1	4
Environmental Information Processing	Signal transduction	hsa04071	Sphingolipid signaling pathway	6/398	122/9440	0.0491803	1.16649	0.388306	0.409865	0.734051	0.589874	PIK3CA/CERS1/SGMS1/PLCB2/PLCB1/MAPK1	6
Environmental Information Processing	Signal transduction	hsa04152	AMPK signaling pathway	6/398	122/9440	0.0491803	1.16649	0.388306	0.409865	0.734051	0.589874	PIK3CA/SREBF1/PFKP/HMGCR/PCK1/PFKFB3	6
Genetic Information Processing	Folding, sorting and degradation	hsa03018	RNA degradation	4/398	78/9440	0.0512821	1.21634	0.402502	0.418721	0.7457	0.599234	PFKP/C1D/HSPA9/TENT4A	4
Organismal Systems	Environmental adaptation	hsa04710	Circadian rhythm	2/398	34/9440	0.0588235	1.39521	0.484327	0.423097	0.749283	0.602113	RORB/RORA	2
Metabolism	Lipid metabolism	hsa00564	Glycerophospholipid metabolism	5/398	103/9440	0.0485437	1.15139	0.3241	0.439513	0.774031	0.622001	PLPP3/SGMS1/PNPLA7/DGKI/PLB1	5
		hsa04081	Hormone signaling	10/398	219/9440	0.0456621	1.08304	0.260854	0.44424	0.775593	0.623256	HCRTR2/PIK3CA/ADRB3/GNG12/PLCB2/VIPR2/PLCB1/ADCY3/FSHR/ESR1	10
Organismal Systems	Immune system	hsa04613	Neutrophil extracellular trap formation	9/398	196/9440	0.0459184	1.08912	0.264509	0.445293	0.775593	0.623256	PIK3CA/PLCG2/VDAC1/PLCB2/HDAC2/PLCB1/H3Y1/HDAC4/MAPK1	9
Genetic Information Processing	Replication and repair	hsa03030	DNA replication	2/398	36/9440	0.0555556	1.3177	0.400667	0.452128	0.781425	0.627942	POLE/RNASEH2B	2
Metabolism	Metabolism of other amino acids	hsa00480	Glutathione metabolism	3/398	59/9440	0.0508475	1.20603	0.333046	0.456037	0.781425	0.627942	GCLM/GSTO1/IDH1	3
Organismal Systems	Endocrine system	hsa04923	Regulation of lipolysis in adipocytes	3/398	59/9440	0.0508475	1.20603	0.333046	0.456037	0.781425	0.627942	PIK3CA/ADRB3/ADCY3	3
Human Diseases	Infectious disease: parasitic	hsa05143	African trypanosomiasis	2/398	37/9440	0.0540541	1.28209	0.36068	0.46633	0.794766	0.638663	PLCB2/PLCB1	2
Human Diseases	Infectious disease: viral	hsa05166	Human T-cell leukemia virus 1 infection	10/398	224/9440	0.0446429	1.05887	0.187063	0.472774	0.798687	0.641814	PIK3CA/LTBR/HLA-B/VDAC1/PPP3CA/IL15RA/MSX1/TLN2/ADCY3/MAPK1	10
Metabolism	Glycan biosynthesis and metabolism	hsa00604	Glycosphingolipid biosynthesis - ganglio series	1/398	15/9440	0.0666667	1.58124	0.472642	0.476189	0.798687	0.641814	HEXB	1
Metabolism	Metabolism of cofactors and vitamins	hsa00730	Thiamine metabolism	1/398	15/9440	0.0666667	1.58124	0.472642	0.476189	0.798687	0.641814	TPK1	1
Organismal Systems	Excretory system	hsa04960	Aldosterone-regulated sodium reabsorption	2/398	38/9440	0.0526316	1.24835	0.32182	0.480311	0.801361	0.643963	PIK3CA/MAPK1	2
Metabolism	Global and overview maps	hsa01232	Nucleotide metabolism	4/398	85/9440	0.0470588	1.11617	0.22571	0.484522	0.804155	0.646208	ITPA/CDA/AK3/ADSS1	4
Organismal Systems	Aging	hsa04213	Longevity regulating pathway - multiple species	3/398	62/9440	0.0483871	1.14767	0.244747	0.488865	0.807137	0.648604	PIK3CA/HDAC2/ADCY3	3
Environmental Information Processing	Signal transduction	hsa04350	TGF-beta signaling pathway	5/398	110/9440	0.0454545	1.07812	0.172893	0.497048	0.811641	0.652223	INHBA/HDAC2/NRROS/LTBP1/MAPK1	5
Metabolism	Glycan biosynthesis and metabolism	hsa00603	Glycosphingolipid biosynthesis - globo and isoglobo series	1/398	16/9440	0.0625	1.48241	0.405166	0.498308	0.811641	0.652223	HEXB	1
Human Diseases	Cancer: overview	hsa05203	Viral carcinogenesis	9/398	205/9440	0.0439024	1.0413	0.125436	0.499274	0.811641	0.652223	PIK3CA/LTBR/HLA-B/CDC42/HDAC2/RBPJ/HDAC4/SCRIB/MAPK1	9
Organismal Systems	Endocrine system	hsa04914	Progesterone-mediated oocyte maturation	5/398	111/9440	0.045045	1.06841	0.152091	0.505096	0.816777	0.656351	PIK3CA/SPDYE18/RPS6KA2/ADCY3/MAPK1	5
Metabolism	Carbohydrate metabolism	hsa00500	Starch and sucrose metabolism	2/398	40/9440	0.05	1.18593	0.247222	0.507587	0.816777	0.656351	HK2/GYG1	2
Metabolism	Lipid metabolism	hsa00120	Primary bile acid biosynthesis	1/398	17/9440	0.0588235	1.39521	0.342162	0.519496	0.821474	0.660125	HSD17B4	1
Metabolism	Lipid metabolism	hsa00561	Glycerolipid metabolism	3/398	65/9440	0.0461538	1.0947	0.160736	0.520702	0.821474	0.660125	PLPP3/LPL/DGKI	3
Genetic Information Processing	Replication and repair	hsa03440	Homologous recombination	2/398	41/9440	0.0487805	1.157	0.211366	0.520871	0.821474	0.660125	RAD52/RAD51B	2
Human Diseases	Cancer: specific types	hsa05219	Bladder cancer	2/398	41/9440	0.0487805	1.157	0.211366	0.520871	0.821474	0.660125	VEGFA/MAPK1	2
Metabolism	Energy metabolism	hsa00190	Oxidative phosphorylation	6/398	138/9440	0.0434783	1.03124	0.0775673	0.52858	0.825417	0.663294	NDUFA4/LHPP/SDHB/ATP6V1G2/UQCRB/ATP12A	6
Human Diseases	Infectious disease: bacterial	hsa05135	Yersinia infection	6/398	138/9440	0.0434783	1.03124	0.0775673	0.52858	0.825417	0.663294	PIK3CA/CDC42/RPS6KA2/ELMO1/CD8B2/MAPK1	6
Cellular Processes	Cell growth and death	hsa04216	Ferroptosis	2/398	42/9440	0.047619	1.12946	0.176402	0.533914	0.829505	0.666579	GCLM/MAP1LC3B	2
Metabolism	Glycan biosynthesis and metabolism	hsa00511	Other glycan degradation	1/398	18/9440	0.0555556	1.3177	0.283044	0.539791	0.829505	0.666579	HEXB	1
Metabolism	Carbohydrate metabolism	hsa00010	Glycolysis / Gluconeogenesis	3/398	67/9440	0.0447761	1.06203	0.106893	0.541318	0.829505	0.666579	HK2/PFKP/PCK1	3
Metabolism	Lipid metabolism	hsa00071	Fatty acid degradation	2/398	43/9440	0.0465116	1.10319	0.142282	0.546712	0.829505	0.666579	ACOX1/ACADL	2
Organismal Systems	Digestive system	hsa04975	Fat digestion and absorption	2/398	43/9440	0.0465116	1.10319	0.142282	0.546712	0.829505	0.666579	PLPP3/ABCA1	2
Organismal Systems	Immune system	hsa04621	NOD-like receptor signaling pathway	8/398	189/9440	0.042328	1.00396	0.011542	0.546898	0.829505	0.666579	MAP1LC3B/ITPR1/VDAC1/ITPR2/PLCB2/ITPR3/PLCB1/MAPK1	8
Metabolism	Metabolism of cofactors and vitamins	hsa00830	Retinol metabolism	3/398	68/9440	0.0441176	1.04641	0.0805765	0.551433	0.831629	0.668285	RDH10/CYP2C9/CYP2A7	3
Organismal Systems	Immune system	hsa04658	Th1 and Th2 cell differentiation	4/398	93/9440	0.0430108	1.02015	0.040978	0.555783	0.831629	0.668285	PPP3CA/MAML2/RBPJ/MAPK1	4
Metabolism	Glycan biosynthesis and metabolism	hsa00531	Glycosaminoglycan degradation	1/398	19/9440	0.0526316	1.24835	0.227331	0.559231	0.831629	0.668285	HEXB	1
Genetic Information Processing	Replication and repair	hsa03410	Base excision repair	2/398	44/9440	0.0454545	1.07812	0.108963	0.559262	0.831629	0.668285	POLE/PARP4	2
Organismal Systems	Immune system	hsa04664	Fc epsilon RI signaling pathway	3/398	69/9440	0.0434783	1.03124	0.0546461	0.561415	0.831629	0.668285	PIK3CA/PLCG2/MAPK1	3
Cellular Processes	Cellular community - eukaryotes	hsa04550	Signaling pathways regulating pluripotency of stem cells	6/398	144/9440	0.0416667	0.988275	-0.029746	0.570639	0.84059	0.675486	PIK3CA/WNT5B/DLX5/INHBA/MAPK1/ZFHX3	6
Human Diseases	Immune disease	hsa05323	Rheumatoid arthritis	4/398	95/9440	0.0421053	0.998678	-0.00271774	0.572768	0.84059	0.675486	ANGPT1/ATP6V1G2/VEGFA/TEK	4
Metabolism	Lipid metabolism	hsa00100	Steroid biosynthesis	1/398	20/9440	0.05	1.18593	0.174627	0.577852	0.840933	0.675763	SOAT1	1
Human Diseases	Cancer: overview	hsa05204	Chemical carcinogenesis - DNA adducts	3/398	71/9440	0.0422535	1.00219	0.00389319	0.580971	0.840933	0.675763	GSTO1/CYP2C9/CYP2A7	3
Metabolism	Metabolism of cofactors and vitamins	hsa00860	Porphyrin metabolism	2/398	46/9440	0.0434783	1.03124	0.0445637	0.583613	0.840933	0.675763	FXN/ALAS1	2
Genetic Information Processing	Folding, sorting and degradation	hsa03050	Proteasome	2/398	46/9440	0.0434783	1.03124	0.0445637	0.583613	0.840933	0.675763	PSMD7/PSMD6	2
Genetic Information Processing	Folding, sorting and degradation	hsa04141	Protein processing in endoplasmic reticulum	7/398	171/9440	0.0409357	0.970937	-0.0804639	0.586363	0.841072	0.675874	DDOST/PRKN/VCP/NFE2L2/MAN1C1/STT3A/TUSC3	7
Metabolism	Metabolism of cofactors and vitamins	hsa00770	Pantothenate and CoA biosynthesis	1/398	21/9440	0.047619	1.12946	0.124596	0.595688	0.849062	0.682295	DPYD	1
Metabolism	Xenobiotics biodegradation and metabolism	hsa00982	Drug metabolism - cytochrome P450	3/398	73/9440	0.0410959	0.974737	-0.0454594	0.599968	0.849062	0.682295	GSTO1/CYP2C9/CYP2A7	3
Human Diseases	Cancer: specific types	hsa05218	Melanoma	3/398	73/9440	0.0410959	0.974737	-0.0454594	0.599968	0.849062	0.682295	PIK3CA/FGF6/MAPK1	3
Environmental Information Processing	Signal transduction	hsa04310	Wnt signaling pathway	7/398	174/9440	0.0402299	0.954196	-0.127939	0.604872	0.851354	0.684136	ROR2/TCF7L1/WNT5B/PPP3CA/DAAM2/PLCB2/PLCB1	7
		hsa03272	Virion - Hepatitis viruses	2/398	48/9440	0.0416667	0.988275	-0.0170859	0.606959	0.851354	0.684136	CLDN23/CLDN11	2
Organismal Systems	Immune system	hsa04640	Hematopoietic cell lineage	4/398	100/9440	0.04	0.948744	-0.108105	0.613583	0.856028	0.687893	CD8B2/IL7/KIT/ITGA2	4
Metabolism	Global and overview maps	hsa01230	Biosynthesis of amino acids	3/398	75/9440	0.04	0.948744	-0.0934967	0.618393	0.856028	0.687893	PFKP/ACO1/IDH1	3
Human Diseases	Drug resistance: antineoplastic	hsa01524	Platinum drug resistance	3/398	75/9440	0.04	0.948744	-0.0934967	0.618393	0.856028	0.687893	PIK3CA/GSTO1/MAPK1	3
Metabolism	Amino acid metabolism	hsa00220	Arginine biosynthesis	1/398	23/9440	0.0434783	1.03124	0.0314728	0.629136	0.859116	0.690374	GLS	1
Metabolism	Glycan biosynthesis and metabolism	hsa00515	Mannose type O-glycan biosynthesis	1/398	23/9440	0.0434783	1.03124	0.0314728	0.629136	0.859116	0.690374	LARGE1	1
Organismal Systems	Immune system	hsa04672	Intestinal immune network for IgA production	2/398	50/9440	0.04	0.948744	-0.076238	0.629299	0.859116	0.690374	LTBR/IL15RA	2
Human Diseases	Infectious disease: viral	hsa05169	Epstein-Barr virus infection	8/398	204/9440	0.0392157	0.930141	-0.211626	0.633942	0.859116	0.690374	PIK3CA/PSMD7/PLCG2/HLA-B/NCOR2/HDAC2/PSMD6/RBPJ	8
Human Diseases	Infectious disease: parasitic	hsa05142	Chagas disease	4/398	103/9440	0.038835	0.92111	-0.168891	0.636884	0.859116	0.690374	PIK3CA/PLCB2/PLCB1/MAPK1	4
Human Diseases	Infectious disease: parasitic	hsa05146	Amoebiasis	4/398	103/9440	0.038835	0.92111	-0.168891	0.636884	0.859116	0.690374	PIK3CA/PLCB2/COL4A4/PLCB1	4
Metabolism	Lipid metabolism	hsa00565	Ether lipid metabolism	2/398	51/9440	0.0392157	0.930141	-0.104947	0.640094	0.859787	0.690913	PLPP3/PLB1	2
Organismal Systems	Endocrine system	hsa04913	Ovarian steroidogenesis	2/398	52/9440	0.0384615	0.912254	-0.133112	0.65064	0.868635	0.698024	ADCY3/FSHR	2
Metabolism	Xenobiotics biodegradation and metabolism	hsa00980	Metabolism of xenobiotics by cytochrome P450	3/398	79/9440	0.0379747	0.900706	-0.185929	0.653488	0.868635	0.698024	GSTO1/CYP2C9/CYP2A7	3
Human Diseases	Endocrine and metabolic disease	hsa04932	Non-alcoholic fatty liver disease	6/398	157/9440	0.0382166	0.906443	-0.248001	0.654902	0.868635	0.698024	PIK3CA/NDUFA4/SREBF1/CDC42/SDHB/UQCRB	6
Human Diseases	Cancer: specific types	hsa05215	Prostate cancer	4/398	106/9440	0.0377358	0.895041	-0.227987	0.659256	0.870768	0.699737	PIK3CA/TCF7L1/GRM1/MAPK1	4
Organismal Systems	Environmental adaptation	hsa04714	Thermogenesis	9/398	235/9440	0.0382979	0.908372	-0.298417	0.664183	0.873635	0.702041	SMARCA2/NDUFA4/ADRB3/SMARCA4/RPS6KA2/SDHB/ADCY3/UQCRB/ADCY10	9
Human Diseases	Endocrine and metabolic disease	hsa04931	Insulin resistance	4/398	109/9440	0.0366972	0.870407	-0.285498	0.680682	0.891637	0.716507	PIK3CA/SREBF1/RPS6KA2/PCK1	4
Human Diseases	Substance dependence	hsa05034	Alcoholism	7/398	191/9440	0.0366492	0.869268	-0.382934	0.700881	0.906923	0.728791	CALML3/GNG12/HDAC2/SHC2/H3Y1/HDAC4/MAPK1	7
Metabolism	Metabolism of cofactors and vitamins	hsa00790	Folate biosynthesis	1/398	28/9440	0.0357143	0.847093	-0.169996	0.701171	0.906923	0.728791	QDPR	1
Organismal Systems	Excretory system	hsa04966	Collecting duct acid secretion	1/398	28/9440	0.0357143	0.847093	-0.169996	0.701171	0.906923	0.728791	ATP6V1G2	1
Human Diseases	Cancer: overview	hsa05206	MicroRNAs in cancer	12/398	320/9440	0.0375	0.889447	-0.422104	0.703795	0.906923	0.728791	PIK3CA/GLS/PLCG2/SPRY2/FOXP1/HDAC2/VEGFA/HDAC4/ABCB1/TNC/MAPK1/ZFPM2	12
Metabolism	Nucleotide metabolism	hsa00240	Pyrimidine metabolism	2/398	58/9440	0.0344828	0.817883	-0.29187	0.708813	0.909692	0.731016	CDA/DPYD	2
Organismal Systems	Sensory system	hsa04744	Phototransduction	1/398	29/9440	0.0344828	0.817883	-0.206065	0.713807	0.910029	0.731287	CALML3	1
Human Diseases	Cancer: specific types	hsa05210	Colorectal cancer	3/398	87/9440	0.0344828	0.817883	-0.358021	0.716585	0.910029	0.731287	PIK3CA/TCF7L1/MAPK1	3
Environmental Information Processing	Signal transduction	hsa04630	JAK-STAT signaling pathway	6/398	168/9440	0.0357143	0.847093	-0.419535	0.717689	0.910029	0.731287	PIK3CA/CSF2RB/IL23R/IL15RA/IL7/PTPN2	6
Metabolism	Glycan biosynthesis and metabolism	hsa00563	Glycosylphosphatidylinositol (GPI)-anchor biosynthesis	1/398	30/9440	0.0333333	0.79062	-0.240976	0.72591	0.916787	0.736718	PIGX	1
Organismal Systems	Digestive system	hsa04978	Mineral absorption	2/398	61/9440	0.0327869	0.777659	-0.365493	0.734741	0.917229	0.737073	SLC26A6/SLC9A3	2
Metabolism	Carbohydrate metabolism	hsa00030	Pentose phosphate pathway	1/398	31/9440	0.0322581	0.765116	-0.274812	0.737503	0.917229	0.737073	PFKP	1
Organismal Systems	Aging	hsa04211	Longevity regulating pathway	3/398	90/9440	0.0333333	0.79062	-0.41872	0.737834	0.917229	0.737073	PIK3CA/ADCY3/SESN3	3
Human Diseases	Cancer: overview	hsa05235	PD-L1 expression and PD-1 checkpoint pathway in cancer	3/398	90/9440	0.0333333	0.79062	-0.41872	0.737834	0.917229	0.737073	PIK3CA/PPP3CA/MAPK1	3
Metabolism	Carbohydrate metabolism	hsa00630	Glyoxylate and dicarboxylate metabolism	1/398	32/9440	0.03125	0.741206	-0.307647	0.748607	0.926226	0.744303	ACO1	1
Human Diseases	Cancer: specific types	hsa05217	Basal cell carcinoma	2/398	63/9440	0.031746	0.752971	-0.412723	0.750915	0.926226	0.744303	TCF7L1/WNT5B	2
Genetic Information Processing	Information processing in viruses	hsa03250	Viral life cycle - HIV-1	2/398	64/9440	0.03125	0.741206	-0.43582	0.75868	0.929265	0.746745	PPIA/TRIM5	2
Genetic Information Processing	Folding, sorting and degradation	hsa04130	SNARE interactions in vesicular transport	1/398	33/9440	0.030303	0.718745	-0.33955	0.759242	0.929265	0.746745	STX18	1
Human Diseases	Cardiovascular disease	hsa05415	Diabetic cardiomyopathy	7/398	205/9440	0.0341463	0.809903	-0.577305	0.767495	0.935727	0.751937	PIK3CA/NDUFA4/VDAC1/SDHB/PLCB2/PLCB1/UQCRB	7
Organismal Systems	Immune system	hsa04657	IL-17 signaling pathway	3/398	95/9440	0.0315789	0.749008	-0.515827	0.770425	0.935727	0.751937	MMP13/TRAF3IP2/MAPK1	3
Human Diseases	Immune disease	hsa05321	Inflammatory bowel disease	2/398	66/9440	0.030303	0.718745	-0.481041	0.773584	0.935977	0.752139	IL23R/RORA	2
Metabolism	Carbohydrate metabolism	hsa00040	Pentose and glucuronate interconversions	1/398	36/9440	0.0277778	0.65885	-0.430242	0.788529	0.946832	0.760861	FGGY	1
Metabolism	Amino acid metabolism	hsa00350	Tyrosine metabolism	1/398	36/9440	0.0277778	0.65885	-0.430242	0.788529	0.946832	0.760861	HGD	1
Organismal Systems	Endocrine system	hsa04920	Adipocytokine signaling pathway	2/398	70/9440	0.0285714	0.677674	-0.567867	0.800997	0.953426	0.76616	RXRG/PCK1	2
Environmental Information Processing	Signal transduction	hsa04150	mTOR signaling pathway	5/398	158/9440	0.0316456	0.750588	-0.66328	0.802151	0.953426	0.76616	PIK3CA/WNT5B/RPS6KA2/ATP6V1G2/MAPK1	5
Metabolism	Metabolism of cofactors and vitamins	hsa00760	Nicotinate and nicotinamide metabolism	1/398	38/9440	0.0263158	0.624173	-0.487014	0.806051	0.953426	0.76616	BST1	1
Human Diseases	Immune disease	hsa05340	Primary immunodeficiency	1/398	38/9440	0.0263158	0.624173	-0.487014	0.806051	0.953426	0.76616	CD8B2	1
Human Diseases	Immune disease	hsa05330	Allograft rejection	1/398	39/9440	0.025641	0.608169	-0.514418	0.814261	0.953532	0.766245	HLA-B	1
		hsa04382	Cornified envelope formation	7/398	217/9440	0.0322581	0.765116	-0.734378	0.815442	0.953532	0.766245	KRT80/CLDN23/CLDN11/S100A11/COL4A4/PNPLA1/KAZN	7
Environmental Information Processing	Signal transduction	hsa04068	FoxO signaling pathway	4/398	133/9440	0.0300752	0.713341	-0.698487	0.818172	0.953532	0.766245	PIK3CA/GRM1/PCK1/MAPK1	4
Cellular Processes	Transport and catabolism	hsa04142	Lysosome	4/398	133/9440	0.0300752	0.713341	-0.698487	0.818172	0.953532	0.766245	ABCA2/HEXB/NCOA7/CTSC	4
Cellular Processes	Transport and catabolism	hsa04137	Mitophagy - animal	3/398	105/9440	0.0285714	0.677674	-0.696795	0.825677	0.958033	0.769862	MAP1LC3B/PRKN/VCP	3
Metabolism	Amino acid metabolism	hsa00260	Glycine, serine and threonine metabolism	1/398	41/9440	0.0243902	0.578502	-0.567438	0.829656	0.958033	0.769862	ALAS1	1
Cellular Processes	Cell growth and death	hsa04115	p53 signaling pathway	2/398	75/9440	0.0266667	0.632496	-0.670365	0.831101	0.958033	0.769862	IGFBP3/SESN3	2
Genetic Information Processing	Translation	hsa03013	Nucleocytoplasmic transport	3/398	108/9440	0.0277778	0.65885	-0.74807	0.839873	0.964636	0.775168	KPNA7/AHCTF1/DDX39B	3
Human Diseases	Infectious disease: bacterial	hsa05133	Pertussis	2/398	78/9440	0.025641	0.608169	-0.729011	0.847135	0.969465	0.779049	CALML3/MAPK1	2
Genetic Information Processing	Transcription	hsa03022	Basal transcription factors	1/398	44/9440	0.0227273	0.539059	-0.642943	0.850394	0.969694	0.779233	TAF7	1
Genetic Information Processing	Folding, sorting and degradation	hsa04120	Ubiquitin mediated proteolysis	4/398	142/9440	0.028169	0.668129	-0.83597	0.855348	0.969942	0.779432	UBE3C/PRKN/UBE2QL1/UBE2H	4
Human Diseases	Immune disease	hsa05332	Graft-versus-host disease	1/398	45/9440	0.0222222	0.52708	-0.667142	0.856731	0.969942	0.779432	HLA-B	1
Organismal Systems	Immune system	hsa04612	Antigen processing and presentation	2/398	81/9440	0.0246914	0.585644	-0.78573	0.861775	0.972181	0.781231	HLA-B/CD8B2	2
Metabolism	Carbohydrate metabolism	hsa00620	Pyruvate metabolism	1/398	47/9440	0.0212766	0.504651	-0.714217	0.868613	0.97642	0.784638	PCK1	1
Genetic Information Processing	Chromosome	hsa03082	ATP-dependent chromatin remodeling	3/398	117/9440	0.025641	0.608169	-0.894718	0.876622	0.98194	0.789073	SMARCA2/SMARCA4/HDAC2	3
Metabolism	Amino acid metabolism	hsa00330	Arginine and proline metabolism	1/398	50/9440	0.02	0.474372	-0.781813	0.884619	0.987325	0.793401	SMOX	1
Environmental Information Processing	Signaling molecules and interaction	hsa04060	Cytokine-cytokine receptor interaction	9/398	298/9440	0.0302013	0.716333	-1.04392	0.887658	0.987325	0.793401	GDF1/LTBR/CSF2RB/IL23R/IL15RA/INHBA/GDF15/IL7/IL37	9
Metabolism	Amino acid metabolism	hsa00270	Cysteine and methionine metabolism	1/398	52/9440	0.0192308	0.456127	-0.825059	0.894193	0.991116	0.796447	GCLM	1
Human Diseases	Immune disease	hsa05320	Autoimmune thyroid disease	1/398	54/9440	0.0185185	0.439233	-0.866984	0.902974	0.992427	0.7975	HLA-B	1
Genetic Information Processing	Replication and repair	hsa03460	Fanconi anemia pathway	1/398	55/9440	0.0181818	0.431247	-0.887483	0.907089	0.992427	0.7975	REV1	1
Human Diseases	Infectious disease: viral	hsa05160	Hepatitis C	4/398	159/9440	0.0251572	0.596694	-1.07599	0.908139	0.992427	0.7975	PIK3CA/CLDN23/CLDN11/MAPK1	4
Environmental Information Processing	Signal transduction	hsa04340	Hedgehog signaling pathway	1/398	56/9440	0.0178571	0.423546	-0.907688	0.911029	0.992427	0.7975	CDON	1
Human Diseases	Infectious disease: bacterial	hsa05134	Legionellosis	1/398	56/9440	0.0178571	0.423546	-0.907688	0.911029	0.992427	0.7975	VCP	1
Environmental Information Processing	Signaling molecules and interaction	hsa04061	Viral protein interaction with cytokine and cytokine receptor	2/398	100/9440	0.02	0.474372	-1.10861	0.928289	0.999515	0.803196	LTBR/IL37	2
Cellular Processes	Transport and catabolism	hsa04140	Autophagy - animal	4/398	169/9440	0.0236686	0.561387	-1.20707	0.930509	0.999515	0.803196	PIK3CA/MAP1LC3B/ITPR1/MAPK1	4
Metabolism	Lipid metabolism	hsa00140	Steroid hormone biosynthesis	1/398	63/9440	0.015873	0.376486	-1.04173	0.934317	0.999515	0.803196	SULT2B1	1
Genetic Information Processing	Replication and repair	hsa03420	Nucleotide excision repair	1/398	63/9440	0.015873	0.376486	-1.04173	0.934317	0.999515	0.803196	POLE	1
Human Diseases	Infectious disease: viral	hsa05164	Influenza A	4/398	173/9440	0.0231214	0.548407	-1.25769	0.93799	0.999515	0.803196	PIK3CA/VDAC1/KPNA7/MAPK1	4
Environmental Information Processing	Signal transduction	hsa04064	NF-kappa B signaling pathway	2/398	105/9440	0.0190476	0.451783	-1.18512	0.939941	0.999515	0.803196	PLCG2/LTBR	2
Genetic Information Processing	Translation	hsa00970	Aminoacyl-tRNA biosynthesis	1/398	66/9440	0.0151515	0.359373	-1.09569	0.942331	0.999515	0.803196	FARS2	1
Human Diseases	Endocrine and metabolic disease	hsa04936	Alcoholic liver disease	3/398	144/9440	0.0208333	0.494137	-1.28333	0.94606	0.999515	0.803196	SREBF1/TCF7L1/ACOX1	3
Organismal Systems	Immune system	hsa04620	Toll-like receptor signaling pathway	2/398	109/9440	0.0183486	0.435204	-1.24427	0.947945	0.999515	0.803196	PIK3CA/MAPK1	2
Human Diseases	Cardiovascular disease	hsa05416	Viral myocarditis	1/398	70/9440	0.0142857	0.338837	-1.16482	0.95152	0.999515	0.803196	HLA-B	1
Human Diseases	Infectious disease: bacterial	hsa05152	Tuberculosis	4/398	182/9440	0.021978	0.521288	-1.36812	0.952219	0.999515	0.803196	CALML3/PPP3CA/HSPA9/MAPK1	4
Environmental Information Processing	Signal transduction	hsa04668	TNF signaling pathway	2/398	119/9440	0.0168067	0.398632	-1.38502	0.96375	0.999622	0.803283	PIK3CA/MAPK1	2
Cellular Processes	Cell growth and death	hsa04217	Necroptosis	3/398	159/9440	0.0188679	0.447521	-1.47397	0.96675	0.999622	0.803283	VDAC1/PPIA/PPID	3
Human Diseases	Infectious disease: parasitic	hsa05140	Leishmaniasis	1/398	79/9440	0.0126582	0.300235	-1.31032	0.967203	0.999622	0.803283	MAPK1	1
Organismal Systems	Immune system	hsa04610	Complement and coagulation cascades	1/398	88/9440	0.0113636	0.269529	-1.44432	0.977821	0.999622	0.803283	MASP1	1
Human Diseases	Infectious disease: viral	hsa05168	Herpes simplex virus 1 infection	3/398	182/9440	0.0164835	0.390966	-1.74057	0.984585	0.999622	0.803283	PIK3CA/HCFC2/HLA-B	3
Human Diseases	Infectious disease: bacterial	hsa05150	Staphylococcus aureus infection	1/398	102/9440	0.00980392	0.232535	-1.63495	0.987941	0.999622	0.803283	MASP1	1
Genetic Information Processing	Translation	hsa03015	mRNA surveillance pathway	1/398	103/9440	0.00970874	0.230278	-1.64786	0.988455	0.999622	0.803283	DDX39B	1
Human Diseases	Infectious disease: viral	hsa05171	Coronavirus disease - COVID-19	4/398	238/9440	0.0168067	0.398632	-1.97133	0.991588	0.999622	0.803283	PIK3CA/PLCG2/MASP1/MAPK1	4
Human Diseases	Infectious disease: parasitic	hsa05145	Toxoplasmosis	1/398	112/9440	0.00892857	0.211773	-1.76051	0.9922	0.999622	0.803283	MAPK1	1
Human Diseases	Infectious disease: viral	hsa05161	Hepatitis B	2/398	163/9440	0.0122699	0.291026	-1.91555	0.993034	0.999622	0.803283	PIK3CA/MAPK1	2
Organismal Systems	Sensory system	hsa04740	Olfactory transduction	9/398	454/9440	0.0198238	0.470192	-2.42737	0.997434	0.999622	0.803283	OR10P1/CALML3/OR10G2/OR10AD1/OR52B4/OR2Z1/OR9K2/PDE1C/ADCY3	9
Human Diseases	Infectious disease: viral	hsa05162	Measles	1/398	139/9440	0.00719424	0.170637	-2.06661	0.997601	0.999622	0.803283	PIK3CA	1
Human Diseases	Immune disease	hsa05322	Systemic lupus erythematosus	1/398	144/9440	0.00694444	0.164712	-2.11905	0.998072	0.999622	0.803283	H3Y1	1
Cellular Processes	Cell growth and death	hsa04110	Cell cycle	1/398	158/9440	0.00632911	0.150118	-2.26016	0.998956	0.999622	0.803283	HDAC2	1
Genetic Information Processing	Transcription	hsa03040	Spliceosome	2/398	237/9440	0.00843882	0.200157	-2.61629	0.999622	0.999622	0.803283	HNRNPU/DDX39B	2
