## Supplementary material for "Potassium Channel Regulation Dysfunction as a Potential Driving Factor of Membrane Potential Disturbance in Restless Legs Syndrome": S5.xlsx

### Sheet: rs2618039_associations
rs2618039_associations
riskAllele	pValue	pValueAnnotation	riskFrequency	orValue	beta	ci	mappedGenes	traitName	efoTraits	bgTraits	accessionId	locations	pubmedId	author
rs2618039-?	1E-13	-	NR	-	-	-	KCND3	Body mass index	body mass index	-	GCST007039	1:111781489	30595370	Kichaev G
rs2618039-A	3E-23	-	0.6105	-	0.0106432 unit increase	[0.0085-0.0127]	KCND3	Educational attainment	educational attainment	-	GCST90105038	1:111781489	35361970	Okbay A
rs2618039-A	9E-12	(MTAG)	0.6124	-	0.0092 unit increase	[0.0067-0.0117]	KCND3	Educational attainment (MTAG)	self reported educational attainment	-	GCST006571	1:111781489	30038396	Lee JJ
rs2618039-T	3E-08	-	0.380661	-	0.06122196 unit increase	[0.04-0.083]	KCND3	Medication use (opioids)	Opioid use measurement	-	GCST007936	1:111781489	31015401	Wu Y
rs2618039-A	9E-15	-	NR	-	0.0149231 unit decrease	[0.011-0.019]	KCND3	Body mass index	body mass index	-	GCST90301650	1:111781489	37280435	Hawkes G

### Sheet: KCND3_associations
KCND3_associations
riskAllele	pValue	pValueAnnotation	riskFrequency	orValue	beta	ci	mappedGenes	traitName	efoTraits	bgTraits	accessionId	locations	pubmedId	author
rs2798334-T	8E-11	-	0.289	-	0.918 unit decrease	[0.64-1.19]	KCND3	P wave duration	P wave duration	-	GCST002457	1:111894722	24850809	Verweij N
rs2798334-C	1E-06	(women)	0.73	-	-	-	KCND3	Visceral adipose tissue adjusted for BMI	visceral adipose tissue quantity,body mass index	-	GCST001523	1:111894722	22589738	Fox CS
rs17029069-T	8E-06	-	0.356	1.29	-	[1.15-1.44]	KCND3	Early cardiac repolarization	early cardiac repolarization measurement	-	GCST001559	1:111921754	22683750	Sinner MF
rs12044963-A	9E-10	(AA)	NR	-	-	-	KCND3	Immune reponse to smallpox (secreted IFN-alpha)	response to vaccine,cytokine measurement	-	GCST001538	1:111849738	22610502	Kennedy RB
rs12033257-A	5E-17	-	0.6324	-	0.0151 unit increase	[0.012-0.019]	KCND3	Body mass index	body mass index	-	GCST009003	1:111775862	30239722	Pulit SL
rs2618039-?	1E-13	-	NR	-	-	-	KCND3	Body mass index	body mass index	-	GCST007039	1:111781489	30595370	Kichaev G
rs1443926-A	4E-09	(EA)	0.68	1.05	-	[1.03-1.07]	KCND3	Atrial fibrillation	atrial fibrillation	-	GCST006061	1:111919280	29892015	Roselli C
rs12044963-T	2E-12	-	0.18	1.08	-	[1.06-1.11]	KCND3	Atrial fibrillation	atrial fibrillation	-	GCST006061	1:111849738	29892015	Roselli C
rs2788612-?	6E-16	(Prostate cancer, rectal incontinence, univariable analysis)	0.05	-	0.18 unit increase	[NR]	KCND3	Response to radiotherapy in cancer (late toxicity)	response to radiation,prostate carcinoma	-	GCST002431	1:111873741	24785509	Barnett GC
rs602825-?	8E-06	(indole-3-propionate)	NR	-	0.20034112 unit increase	[0.11-0.29]	KCND3	Metabolite levels	indole-3-propionate measurement	-	GCST009391	1:111837514	23823483	Rhee EP
rs11587564-?	5E-07	(LPC 20:4)	NR	-	0.5849087 unit increase	[0.36-0.81]	KCND3	Metabolite levels	lysophosphatidylcholine 20:4 measurement	-	GCST009391	1:111850622	23823483	Rhee EP
rs12090194-T	6E-19	(EA)	0.32	-	119.0 ms x uV increase	[93.52-144.48]	KCND3	P wave terminal force	P wave terminal force measurement	-	GCST004824	1:111912200	28794112	Christophersen IE
rs4839185-C	3E-20	-	0.31	-	117.0 ms x uV increase	[91.52-142.48]	KCND3	P wave terminal force	P wave terminal force measurement	-	GCST004824	1:111917640	28794112	Christophersen IE
rs12142815-C	1E-08	(84 ms)	0.90757	-	0.0566287 unit decrease	[0.038-0.076]	KCND3	Electrocardiogram morphology (amplitude at temporal datapoints)	electrocardiography	-	GCST010796	1:111838484	32916098	Verweij N
rs12142815-C	3E-09	(86 ms)	0.90757	-	0.0590413 unit decrease	[0.04-0.078]	KCND3	Electrocardiogram morphology (amplitude at temporal datapoints)	electrocardiography	-	GCST010796	1:111838484	32916098	Verweij N
rs12142815-C	2E-08	(88 ms)	0.90757	-	0.0555849 unit decrease	[0.037-0.074]	KCND3	Electrocardiogram morphology (amplitude at temporal datapoints)	electrocardiography	-	GCST010796	1:111838484	32916098	Verweij N
rs12142815-C	4E-08	(92 ms)	0.90757	-	0.0556959 unit decrease	[0.037-0.075]	KCND3	Electrocardiogram morphology (amplitude at temporal datapoints)	electrocardiography	-	GCST010796	1:111838484	32916098	Verweij N
rs12142815-C	7E-12	(110 ms)	0.90757	-	0.067051 unit decrease	[0.048-0.086]	KCND3	Electrocardiogram morphology (amplitude at temporal datapoints)	electrocardiography	-	GCST010796	1:111838484	32916098	Verweij N
rs12142815-C	3E-12	(112 ms)	0.90757	-	0.0680884 unit decrease	[0.049-0.087]	KCND3	Electrocardiogram morphology (amplitude at temporal datapoints)	electrocardiography	-	GCST010796	1:111838484	32916098	Verweij N
rs12142815-C	1E-14	(118 ms)	0.90757	-	0.0743988 unit decrease	[0.056-0.093]	KCND3	Electrocardiogram morphology (amplitude at temporal datapoints)	electrocardiography	-	GCST010796	1:111838484	32916098	Verweij N
rs12142815-C	2E-14	(120 ms)	0.90757	-	0.0757874 unit decrease	[0.057-0.095]	KCND3	Electrocardiogram morphology (amplitude at temporal datapoints)	electrocardiography	-	GCST010796	1:111838484	32916098	Verweij N
rs12142815-C	2E-13	(122 ms)	0.90757	-	0.072449 unit decrease	[0.054-0.091]	KCND3	Electrocardiogram morphology (amplitude at temporal datapoints)	electrocardiography	-	GCST010796	1:111838484	32916098	Verweij N
rs12142815-C	6E-12	(124 ms)	0.90757	-	0.0673111 unit decrease	[0.049-0.086]	KCND3	Electrocardiogram morphology (amplitude at temporal datapoints)	electrocardiography	-	GCST010796	1:111838484	32916098	Verweij N
rs12142815-C	3E-11	(126 ms)	0.90757	-	0.0656198 unit decrease	[0.047-0.084]	KCND3	Electrocardiogram morphology (amplitude at temporal datapoints)	electrocardiography	-	GCST010796	1:111838484	32916098	Verweij N
rs12142815-C	7E-13	(128 ms)	0.90757	-	0.0703292 unit decrease	[0.052-0.089]	KCND3	Electrocardiogram morphology (amplitude at temporal datapoints)	electrocardiography	-	GCST010796	1:111838484	32916098	Verweij N
rs12142815-C	8E-15	(130 ms)	0.90757	-	0.0753531 unit decrease	[0.057-0.094]	KCND3	Electrocardiogram morphology (amplitude at temporal datapoints)	electrocardiography	-	GCST010796	1:111838484	32916098	Verweij N
rs12142815-C	9E-15	(132 ms)	0.90757	-	0.0760154 unit decrease	[0.057-0.095]	KCND3	Electrocardiogram morphology (amplitude at temporal datapoints)	electrocardiography	-	GCST010796	1:111838484	32916098	Verweij N
rs12142815-C	2E-14	(134 ms)	0.90757	-	0.0738311 unit decrease	[0.055-0.093]	KCND3	Electrocardiogram morphology (amplitude at temporal datapoints)	electrocardiography	-	GCST010796	1:111838484	32916098	Verweij N
rs12142815-C	1E-12	(136 ms)	0.90757	-	0.0688558 unit decrease	[0.05-0.088]	KCND3	Electrocardiogram morphology (amplitude at temporal datapoints)	electrocardiography	-	GCST010796	1:111838484	32916098	Verweij N
rs12142815-C	2E-13	(138 ms)	0.90757	-	0.0686447 unit decrease	[0.05-0.087]	KCND3	Electrocardiogram morphology (amplitude at temporal datapoints)	electrocardiography	-	GCST010796	1:111838484	32916098	Verweij N
rs12142815-C	1E-15	(140 ms)	0.90757	-	0.0754929 unit decrease	[0.057-0.094]	KCND3	Electrocardiogram morphology (amplitude at temporal datapoints)	electrocardiography	-	GCST010796	1:111838484	32916098	Verweij N
rs12142815-C	9E-17	(142 ms)	0.90757	-	0.0790042 unit decrease	[0.06-0.098]	KCND3	Electrocardiogram morphology (amplitude at temporal datapoints)	electrocardiography	-	GCST010796	1:111838484	32916098	Verweij N
rs12142815-C	7E-17	(144 ms)	0.90757	-	0.0800393 unit decrease	[0.061-0.099]	KCND3	Electrocardiogram morphology (amplitude at temporal datapoints)	electrocardiography	-	GCST010796	1:111838484	32916098	Verweij N
rs12142815-C	5E-17	(148 ms)	0.90757	-	0.0800128 unit decrease	[0.061-0.099]	KCND3	Electrocardiogram morphology (amplitude at temporal datapoints)	electrocardiography	-	GCST010796	1:111838484	32916098	Verweij N
rs12142815-C	2E-13	(150 ms)	0.90757	-	0.0703296 unit decrease	[0.052-0.089]	KCND3	Electrocardiogram morphology (amplitude at temporal datapoints)	electrocardiography	-	GCST010796	1:111838484	32916098	Verweij N
rs12142815-C	3E-11	(152 ms)	0.90757	-	0.0635997 unit decrease	[0.045-0.082]	KCND3	Electrocardiogram morphology (amplitude at temporal datapoints)	electrocardiography	-	GCST010796	1:111838484	32916098	Verweij N
rs12142815-C	3E-12	(154 ms)	0.90757	-	0.0657744 unit decrease	[0.047-0.085]	KCND3	Electrocardiogram morphology (amplitude at temporal datapoints)	electrocardiography	-	GCST010796	1:111838484	32916098	Verweij N
rs12142815-C	3E-14	(156 ms)	0.90757	-	0.0722831 unit decrease	[0.054-0.091]	KCND3	Electrocardiogram morphology (amplitude at temporal datapoints)	electrocardiography	-	GCST010796	1:111838484	32916098	Verweij N
rs12142815-C	3E-14	(158 ms)	0.90757	-	0.07267 unit decrease	[0.054-0.091]	KCND3	Electrocardiogram morphology (amplitude at temporal datapoints)	electrocardiography	-	GCST010796	1:111838484	32916098	Verweij N
rs12142815-C	7E-14	(160 ms)	0.90757	-	0.0715183 unit decrease	[0.053-0.09]	KCND3	Electrocardiogram morphology (amplitude at temporal datapoints)	electrocardiography	-	GCST010796	1:111838484	32916098	Verweij N
rs12142815-C	4E-15	(162 ms)	0.90757	-	0.0734145 unit decrease	[0.055-0.092]	KCND3	Electrocardiogram morphology (amplitude at temporal datapoints)	electrocardiography	-	GCST010796	1:111838484	32916098	Verweij N
rs12142815-C	1E-13	(164 ms)	0.90757	-	0.0704595 unit decrease	[0.052-0.089]	KCND3	Electrocardiogram morphology (amplitude at temporal datapoints)	electrocardiography	-	GCST010796	1:111838484	32916098	Verweij N
rs12142815-C	3E-12	(166 ms)	0.90757	-	0.0667581 unit decrease	[0.048-0.086]	KCND3	Electrocardiogram morphology (amplitude at temporal datapoints)	electrocardiography	-	GCST010796	1:111838484	32916098	Verweij N
rs12142815-C	5E-13	(168 ms)	0.90757	-	0.0681093 unit decrease	[0.049-0.087]	KCND3	Electrocardiogram morphology (amplitude at temporal datapoints)	electrocardiography	-	GCST010796	1:111838484	32916098	Verweij N
rs12142815-C	2E-13	(170 ms)	0.90757	-	0.0692234 unit decrease	[0.05-0.088]	KCND3	Electrocardiogram morphology (amplitude at temporal datapoints)	electrocardiography	-	GCST010796	1:111838484	32916098	Verweij N
rs12142815-C	1E-12	(172 ms)	0.90757	-	0.0661941 unit decrease	[0.047-0.085]	KCND3	Electrocardiogram morphology (amplitude at temporal datapoints)	electrocardiography	-	GCST010796	1:111838484	32916098	Verweij N
rs12142815-C	6E-11	(174 ms)	0.90757	-	0.0629498 unit decrease	[0.044-0.082]	KCND3	Electrocardiogram morphology (amplitude at temporal datapoints)	electrocardiography	-	GCST010796	1:111838484	32916098	Verweij N
rs12142815-C	7E-12	(176 ms)	0.90757	-	0.0639734 unit decrease	[0.045-0.083]	KCND3	Electrocardiogram morphology (amplitude at temporal datapoints)	electrocardiography	-	GCST010796	1:111838484	32916098	Verweij N
rs12142815-C	3E-13	(178 ms)	0.90757	-	0.0677538 unit decrease	[0.049-0.087]	KCND3	Electrocardiogram morphology (amplitude at temporal datapoints)	electrocardiography	-	GCST010796	1:111838484	32916098	Verweij N
rs12142815-C	5E-13	(180 ms)	0.90757	-	0.0676712 unit decrease	[0.049-0.086]	KCND3	Electrocardiogram morphology (amplitude at temporal datapoints)	electrocardiography	-	GCST010796	1:111838484	32916098	Verweij N
rs12142815-C	1E-11	(182 ms)	0.90757	-	0.0635911 unit decrease	[0.045-0.082]	KCND3	Electrocardiogram morphology (amplitude at temporal datapoints)	electrocardiography	-	GCST010796	1:111838484	32916098	Verweij N
rs12142815-C	1E-10	(184 ms)	0.90757	-	0.0605713 unit decrease	[0.042-0.079]	KCND3	Electrocardiogram morphology (amplitude at temporal datapoints)	electrocardiography	-	GCST010796	1:111838484	32916098	Verweij N
rs12142815-C	4E-11	(186 ms)	0.90757	-	0.0620037 unit decrease	[0.043-0.081]	KCND3	Electrocardiogram morphology (amplitude at temporal datapoints)	electrocardiography	-	GCST010796	1:111838484	32916098	Verweij N
rs12142815-C	2E-11	(188 ms)	0.90757	-	0.0622859 unit decrease	[0.043-0.081]	KCND3	Electrocardiogram morphology (amplitude at temporal datapoints)	electrocardiography	-	GCST010796	1:111838484	32916098	Verweij N
rs12142815-C	4E-10	(190 ms)	0.90757	-	0.0598411 unit decrease	[0.041-0.079]	KCND3	Electrocardiogram morphology (amplitude at temporal datapoints)	electrocardiography	-	GCST010796	1:111838484	32916098	Verweij N
rs12142815-C	3E-10	(192 ms)	0.90757	-	0.0594849 unit decrease	[0.041-0.078]	KCND3	Electrocardiogram morphology (amplitude at temporal datapoints)	electrocardiography	-	GCST010796	1:111838484	32916098	Verweij N
rs12142815-C	7E-11	(194 ms)	0.90757	-	0.060966 unit decrease	[0.042-0.08]	KCND3	Electrocardiogram morphology (amplitude at temporal datapoints)	electrocardiography	-	GCST010796	1:111838484	32916098	Verweij N
rs12142815-C	3E-09	(198 ms)	0.90757	-	0.0546979 unit decrease	[0.036-0.074]	KCND3	Electrocardiogram morphology (amplitude at temporal datapoints)	electrocardiography	-	GCST010796	1:111838484	32916098	Verweij N
rs12142815-C	2E-09	(200 ms)	0.90757	-	0.0557485 unit decrease	[0.037-0.075]	KCND3	Electrocardiogram morphology (amplitude at temporal datapoints)	electrocardiography	-	GCST010796	1:111838484	32916098	Verweij N
rs12142815-C	7E-10	(202 ms)	0.90757	-	0.0579724 unit decrease	[0.039-0.077]	KCND3	Electrocardiogram morphology (amplitude at temporal datapoints)	electrocardiography	-	GCST010796	1:111838484	32916098	Verweij N
rs12142815-C	3E-09	(204 ms)	0.90757	-	0.0555437 unit decrease	[0.037-0.074]	KCND3	Electrocardiogram morphology (amplitude at temporal datapoints)	electrocardiography	-	GCST010796	1:111838484	32916098	Verweij N
rs12142815-C	3E-08	(206 ms)	0.90757	-	0.0526647 unit decrease	[0.034-0.072]	KCND3	Electrocardiogram morphology (amplitude at temporal datapoints)	electrocardiography	-	GCST010796	1:111838484	32916098	Verweij N
rs12142815-C	3E-08	(210 ms)	0.90757	-	0.052457 unit decrease	[0.034-0.071]	KCND3	Electrocardiogram morphology (amplitude at temporal datapoints)	electrocardiography	-	GCST010796	1:111838484	32916098	Verweij N
rs12142815-C	7E-18	(146 ms)	0.90757	-	0.0822841 unit decrease	[0.064-0.101]	KCND3	Electrocardiogram morphology (amplitude at temporal datapoints)	electrocardiography	-	GCST010796	1:111838484	32916098	Verweij N
rs4839182-?	2E-11	-	NR	-	-	-	KCND3	12-lead ECG morphology phenotype	electrocardiography	-	GCST90455665	1:111913916	38180560	Wang X
rs17726522-?	3E-11	-	NR	-	-	-	KCND3	12-lead ECG morphology phenotype	electrocardiography	-	GCST90455665	1:111924063	38180560	Wang X
rs2120436-?	4E-11	-	NR	-	-	-	KCND3	12-lead ECG morphology phenotype	electrocardiography	-	GCST90455665	1:111908825	38180560	Wang X
rs584096-T	3E-08	(60 ms)	0.81259	-	0.0409198 unit decrease	[0.027-0.055]	KCND3	Electrocardiogram morphology (amplitude at temporal datapoints)	electrocardiography	-	GCST010796	1:111787356	32916098	Verweij N
rs776293589-TCC	4E-40	(186 ms)	0.74243	-	0.0824968 unit increase	[0.07-0.095]	KCND3	Electrocardiogram morphology (amplitude at temporal datapoints)	electrocardiography	-	GCST010796	1:111920328	32916098	Verweij N
rs71673444-T	2E-08	-	NR	-	1.29895 unit increase	[0.85-1.75]	KCND3	Triglyceride levels x SSRI defined daily dose interaction in schizophrenia or bipolar disorder	triglyceride measurement,response to selective serotonin reuptake inhibitor	bipolar disorder,schizophrenia	GCST012322	1:111980076	33824429	Fjukstad KK
rs6692346-?	2E-06	-	NR	-	0.04 unit increase	NR	KCND3	Beta 2 electroencephalogram power	beta wave measurement	-	GCST011042	1:111815891	33218114	Rebelo MÂ
rs12044963-T	1E-12	-	NR	1.15	-	[1.11-1.20]	KCND3	Atrial fibrillation	atrial fibrillation	-	GCST012460	1:111849738	33990960	Hong M
rs12033257-?	3E-08	-	NR	-	-	[NR]	KCND3	Multisite chronic pain	multisite chronic pain	-	GCST012332	1:111775862	33830993	Johnston KJA
rs597205-T	8E-09	(OTU13305 FecalibacteriumSpecies-level OTU)	NR	-	0.62 unit decrease	-	KCND3	Gut microbiota (bacterial taxa)	gut microbiome measurement,taxonomic microbiome measurement	-	GCST003875	1:111870400	27723756	Wang J
rs12044963-A	4E-15	-	0.502	1.11	-	[1.082-1.14]	KCND3	Atrial fibrillation	atrial fibrillation	-	GCST004373	1:111849738	28416822	Low SK
rs11102343-A	4E-09	-	NR	-	0.0141275795 unit increase	[0.0094-0.0188]	KCND3	Atrial fibrillation (MTAG)	atrial fibrillation	-	GCST90449054	1:111840049	39537608	Koskeridis F
rs72694603-T	3E-14	-	NR	-	0.011614553 unit decrease	[0.0086-0.0146]	KCND3	Atrial fibrillation (MTAG)	atrial fibrillation	-	GCST90449054	1:111916271	39537608	Koskeridis F
rs653170-C	2E-09	-	0.640728	-	0.0122604 unit decrease	[0.0082-0.0163]	KCND3	C-reactive protein levels	C-reactive protein measurement	-	GCST009777	1:111785623	31900758	Han X
rs12033257-?	6E-13	-	NR	-	-	-	KCND3	Body mass index	body mass index	-	GCST009871	1:111775862	31669095	Zhu Z
rs672757-?	2E-09	-	NR	-	-	-	KCND3	Body mass index	body mass index	-	GCST009871	1:111804634	31669095	Zhu Z
rs72692602-T	2E-41	-	0.6933	-	0.0513 unit increase	[0.044-0.059]	KCND3	Atrial fibrillation	atrial fibrillation	-	GCST90624412	1:111916211	40645996	Yuan S
rs2120436-T	5E-42	-	0.2952	-	0.0509 unit decrease	[0.044-0.058]	KCND3	Atrial fibrillation	atrial fibrillation	-	GCST90624411	1:111908825	40645996	Yuan S
rs202247597-C	5E-06	-	0.975133	-	0.476233 unit decrease	[0.27-0.68]	KCND3	Alkaline phosphatase levels x vegetarianism interaction	alkaline phosphatase measurement,diet measurement	-	GCST90161176	1:111941540	38990837	Francis M
rs202247597-C	5E-06	-	0.975119	-	0.462743 unit decrease	[0.26-0.66]	KCND3	Alkaline phosphatase levels (adjusted for BMI) x vegetarianism interaction	alkaline phosphatase measurement,diet measurement	-	GCST90161206	1:111941540	38990837	Francis M
rs517680-A	4E-10	-	0.153	-	0.00752 unit increase	[0.0052-0.0099]	KCND3	Smoking initiation	smoking initiation	-	GCST90243968	1:111814277	36477530	Saunders GRB
rs2120436-T	7E-14	-	NR	-	0.0835 unit decrease	[0.062-0.105]	KCND3	Atrial fibrillation/atrial flutter	atrial fibrillation	-	GCST90018796	1:111908825	34594039	Sakaue S
rs2618039-A	3E-23	-	0.6105	-	0.0106432 unit increase	[0.0085-0.0127]	KCND3	Educational attainment	educational attainment	-	GCST90105038	1:111781489	35361970	Okbay A
rs12033257-G	2E-12	-	0.381329	-	0.012238102 unit decrease	[0.0086-0.0159]	KCND3	Waist circumference (UKB data field 48)	waist circumference	-	GCST90468182	1:111775862	39789286	Loya H
rs510749-?	3E-08	-	NR	-	0.017212583 unit increase	[0.011-0.023]	KCND3	Sib-shared facial trait 426; Facial segment 13; 3D morphology of the chin and jaw	facial morphology trait	-	GCST90015939	1:111841365	33983923	Hoskens H
rs653170-T	6E-13	-	0.359752	-	0.013816527 unit increase	[0.0098-0.0179]	KCND3	Body mass index (UKB data field 21001)	body mass index	-	GCST90468161	1:111785623	39789286	Loya H
rs1545300-C	8E-12	-	0.68	1.21951	-	[0.78-0.87]	KCND3	Early cardiac repolarization	early cardiac repolarization measurement	-	GCST008991	1:111921382	31600170	Teumer A
rs12129789-A	3E-09	-	0.4927	1.06979	-	[1.046200503-1.093908982]	KCND3	Arrhythmia	cardiac arrhythmia	-	GCST90013707	1:111836404	32514122	Ishigaki K
rs2618039-A	9E-12	(MTAG)	0.6124	-	0.0092 unit increase	[0.0067-0.0117]	KCND3	Educational attainment (MTAG)	self reported educational attainment	-	GCST006571	1:111781489	30038396	Lee JJ
rs1538389-T	1E-09	-	0.1894	-	0.0109 unit decrease	[0.0074-0.0144]	KCND3	Educational attainment (years of education)	self reported educational attainment	-	GCST006442	1:111784522	30038396	Lee JJ
rs75013985-G	1E-13	-	0.033	-	4.09 unit decrease	[3.00-5.18]	KCND3	PR interval	PR interval	-	GCST007226	1:111987808	30679814	van Setten J
rs1545300-C	1E-14	-	0.691	1.06	-	[1.04-1.07]	KCND3	Atrial fibrillation	atrial fibrillation	-	GCST006414	1:111921382	30061737	Nielsen JB
rs2365669-?	2E-07	-	NR	-	0.01363392 unit increase	[0.0085-0.0188]	KCND3	White blood cell count	leukocyte quantity	-	GCST008049	1:111820023	31217584	Wojcik GL
rs12033257-A	5E-12	-	0.617867	-	0.00980287 unit increase	[0.007-0.0126]	KCND3	Adult body size	body height	-	GCST010988	1:111775862	32376654	Richardson TG
rs776293589-TCC	3E-13	(-122 ms)	0.74243	-	0.0474131 unit decrease	[0.035-0.06]	KCND3	Electrocardiogram morphology (amplitude at temporal datapoints)	electrocardiography	-	GCST010796	1:111920328	32916098	Verweij N
rs776293589-TCC	6E-13	(-120 ms)	0.74243	-	0.046673 unit decrease	[0.034-0.059]	KCND3	Electrocardiogram morphology (amplitude at temporal datapoints)	electrocardiography	-	GCST010796	1:111920328	32916098	Verweij N
rs776293589-TCC	8E-28	(26 ms)	0.74243	-	0.0720327 unit increase	[0.059-0.085]	KCND3	Electrocardiogram morphology (amplitude at temporal datapoints)	electrocardiography	-	GCST010796	1:111920328	32916098	Verweij N
rs776293589-TCC	1E-29	(28 ms)	0.74243	-	0.0743304 unit increase	[0.062-0.087]	KCND3	Electrocardiogram morphology (amplitude at temporal datapoints)	electrocardiography	-	GCST010796	1:111920328	32916098	Verweij N
rs776293589-TCC	3E-30	(30 ms)	0.74243	-	0.0748163 unit increase	[0.062-0.088]	KCND3	Electrocardiogram morphology (amplitude at temporal datapoints)	electrocardiography	-	GCST010796	1:111920328	32916098	Verweij N
rs776293589-TCC	5E-31	(32 ms)	0.74243	-	0.0757092 unit increase	[0.063-0.088]	KCND3	Electrocardiogram morphology (amplitude at temporal datapoints)	electrocardiography	-	GCST010796	1:111920328	32916098	Verweij N
rs776293589-TCC	3E-32	(34 ms)	0.74243	-	0.0771141 unit increase	[0.064-0.09]	KCND3	Electrocardiogram morphology (amplitude at temporal datapoints)	electrocardiography	-	GCST010796	1:111920328	32916098	Verweij N
rs776293589-TCC	5E-33	(36 ms)	0.74243	-	0.0778822 unit increase	[0.065-0.091]	KCND3	Electrocardiogram morphology (amplitude at temporal datapoints)	electrocardiography	-	GCST010796	1:111920328	32916098	Verweij N
rs776293589-TCC	3E-34	(38 ms)	0.74243	-	0.079398 unit increase	[0.067-0.092]	KCND3	Electrocardiogram morphology (amplitude at temporal datapoints)	electrocardiography	-	GCST010796	1:111920328	32916098	Verweij N
rs776293589-TCC	9E-37	(40 ms)	0.74243	-	0.0821545 unit increase	[0.069-0.095]	KCND3	Electrocardiogram morphology (amplitude at temporal datapoints)	electrocardiography	-	GCST010796	1:111920328	32916098	Verweij N
rs776293589-TCC	5E-37	(42 ms)	0.74243	-	0.0826367 unit increase	[0.07-0.095]	KCND3	Electrocardiogram morphology (amplitude at temporal datapoints)	electrocardiography	-	GCST010796	1:111920328	32916098	Verweij N
rs72694622-?	4E-08	-	NR	-	-	-	KCND3	DNA methylation variation (age effect)	DNA methylation	-	GCST006660	1:111939045	30348214	Zhang Q
rs776293589-TCC	9E-35	(44 ms)	0.74243	-	0.0799423 unit increase	[0.067-0.093]	KCND3	Electrocardiogram morphology (amplitude at temporal datapoints)	electrocardiography	-	GCST010796	1:111920328	32916098	Verweij N
rs776293589-TCC	2E-31	(46 ms)	0.74243	-	0.0758772 unit increase	[0.063-0.089]	KCND3	Electrocardiogram morphology (amplitude at temporal datapoints)	electrocardiography	-	GCST010796	1:111920328	32916098	Verweij N
rs776293589-TCC	3E-30	(48 ms)	0.74243	-	0.0742974 unit increase	[0.062-0.087]	KCND3	Electrocardiogram morphology (amplitude at temporal datapoints)	electrocardiography	-	GCST010796	1:111920328	32916098	Verweij N
rs776293589-TCC	2E-32	(50 ms)	0.74243	-	0.0771013 unit increase	[0.064-0.09]	KCND3	Electrocardiogram morphology (amplitude at temporal datapoints)	electrocardiography	-	GCST010796	1:111920328	32916098	Verweij N
rs776293589-TCC	6E-32	(52 ms)	0.74243	-	0.0764499 unit increase	[0.064-0.089]	KCND3	Electrocardiogram morphology (amplitude at temporal datapoints)	electrocardiography	-	GCST010796	1:111920328	32916098	Verweij N
rs776293589-TCC	2E-29	(54 ms)	0.74243	-	0.073135 unit increase	[0.06-0.086]	KCND3	Electrocardiogram morphology (amplitude at temporal datapoints)	electrocardiography	-	GCST010796	1:111920328	32916098	Verweij N
rs776293589-TCC	2E-28	(56 ms)	0.74243	-	0.071884 unit increase	[0.059-0.085]	KCND3	Electrocardiogram morphology (amplitude at temporal datapoints)	electrocardiography	-	GCST010796	1:111920328	32916098	Verweij N
rs776293589-TCC	2E-28	(58 ms)	0.74243	-	0.0718842 unit increase	[0.059-0.085]	KCND3	Electrocardiogram morphology (amplitude at temporal datapoints)	electrocardiography	-	GCST010796	1:111920328	32916098	Verweij N
rs776293589-TCC	1E-27	(60 ms)	0.74243	-	0.0694017 unit increase	[0.057-0.082]	KCND3	Electrocardiogram morphology (amplitude at temporal datapoints)	electrocardiography	-	GCST010796	1:111920328	32916098	Verweij N
rs776293589-TCC	1E-25	(62 ms)	0.74243	-	0.0662113 unit increase	[0.054-0.079]	KCND3	Electrocardiogram morphology (amplitude at temporal datapoints)	electrocardiography	-	GCST010796	1:111920328	32916098	Verweij N
rs776293589-TCC	1E-29	(68 ms)	0.74243	-	0.0706926 unit increase	[0.058-0.083]	KCND3	Electrocardiogram morphology (amplitude at temporal datapoints)	electrocardiography	-	GCST010796	1:111920328	32916098	Verweij N
rs776293589-TCC	4E-30	(70 ms)	0.74243	-	0.0740008 unit increase	[0.061-0.087]	KCND3	Electrocardiogram morphology (amplitude at temporal datapoints)	electrocardiography	-	GCST010796	1:111920328	32916098	Verweij N
rs776293589-TCC	8E-33	(72 ms)	0.74243	-	0.07545 unit increase	[0.063-0.088]	KCND3	Electrocardiogram morphology (amplitude at temporal datapoints)	electrocardiography	-	GCST010796	1:111920328	32916098	Verweij N
rs776293589-TCC	4E-33	(74 ms)	0.74243	-	0.0755337 unit increase	[0.063-0.088]	KCND3	Electrocardiogram morphology (amplitude at temporal datapoints)	electrocardiography	-	GCST010796	1:111920328	32916098	Verweij N
rs776293589-TCC	1E-33	(76 ms)	0.74243	-	0.0760038 unit increase	[0.063-0.089]	KCND3	Electrocardiogram morphology (amplitude at temporal datapoints)	electrocardiography	-	GCST010796	1:111920328	32916098	Verweij N
rs776293589-TCC	4E-35	(78 ms)	0.74243	-	0.0781881 unit increase	[0.066-0.091]	KCND3	Electrocardiogram morphology (amplitude at temporal datapoints)	electrocardiography	-	GCST010796	1:111920328	32916098	Verweij N
rs776293589-TCC	3E-38	(80 ms)	0.74243	-	0.0820791 unit increase	[0.069-0.095]	KCND3	Electrocardiogram morphology (amplitude at temporal datapoints)	electrocardiography	-	GCST010796	1:111920328	32916098	Verweij N
rs776293589-TCC	9E-38	(82 ms)	0.74243	-	0.0815552 unit increase	[0.069-0.094]	KCND3	Electrocardiogram morphology (amplitude at temporal datapoints)	electrocardiography	-	GCST010796	1:111920328	32916098	Verweij N
rs776293589-TCC	6E-37	(84 ms)	0.74243	-	0.0795255 unit increase	[0.067-0.092]	KCND3	Electrocardiogram morphology (amplitude at temporal datapoints)	electrocardiography	-	GCST010796	1:111920328	32916098	Verweij N
rs776293589-TCC	4E-39	(86 ms)	0.74243	-	0.0819092 unit increase	[0.069-0.095]	KCND3	Electrocardiogram morphology (amplitude at temporal datapoints)	electrocardiography	-	GCST010796	1:111920328	32916098	Verweij N
rs776293589-TCC	1E-40	(88 ms)	0.74243	-	0.0837986 unit increase	[0.071-0.096]	KCND3	Electrocardiogram morphology (amplitude at temporal datapoints)	electrocardiography	-	GCST010796	1:111920328	32916098	Verweij N
rs776293589-TCC	2E-38	(90 ms)	0.74243	-	0.082214 unit increase	[0.07-0.095]	KCND3	Electrocardiogram morphology (amplitude at temporal datapoints)	electrocardiography	-	GCST010796	1:111920328	32916098	Verweij N
rs776293589-TCC	5E-38	(92 ms)	0.74243	-	0.0812264 unit increase	[0.069-0.094]	KCND3	Electrocardiogram morphology (amplitude at temporal datapoints)	electrocardiography	-	GCST010796	1:111920328	32916098	Verweij N
rs776293589-TCC	2E-40	(94 ms)	0.74243	-	0.0837214 unit increase	[0.071-0.096]	KCND3	Electrocardiogram morphology (amplitude at temporal datapoints)	electrocardiography	-	GCST010796	1:111920328	32916098	Verweij N
rs776293589-TCC	3E-44	(96 ms)	0.74243	-	0.0877563 unit increase	[0.075-0.1]	KCND3	Electrocardiogram morphology (amplitude at temporal datapoints)	electrocardiography	-	GCST010796	1:111920328	32916098	Verweij N
rs776293589-TCC	8E-48	(98 ms)	0.74243	-	0.0912165 unit increase	[0.079-0.104]	KCND3	Electrocardiogram morphology (amplitude at temporal datapoints)	electrocardiography	-	GCST010796	1:111920328	32916098	Verweij N
rs776293589-TCC	7E-49	(100 ms)	0.74243	-	0.0924104 unit increase	[0.08-0.105]	KCND3	Electrocardiogram morphology (amplitude at temporal datapoints)	electrocardiography	-	GCST010796	1:111920328	32916098	Verweij N
rs776293589-TCC	2E-47	(102 ms)	0.74243	-	0.0917159 unit increase	[0.079-0.104]	KCND3	Electrocardiogram morphology (amplitude at temporal datapoints)	electrocardiography	-	GCST010796	1:111920328	32916098	Verweij N
rs776293589-TCC	3E-46	(104 ms)	0.74243	-	0.089672 unit increase	[0.077-0.102]	KCND3	Electrocardiogram morphology (amplitude at temporal datapoints)	electrocardiography	-	GCST010796	1:111920328	32916098	Verweij N
rs776293589-TCC	7E-47	(106 ms)	0.74243	-	0.0903945 unit increase	[0.078-0.103]	KCND3	Electrocardiogram morphology (amplitude at temporal datapoints)	electrocardiography	-	GCST010796	1:111920328	32916098	Verweij N
rs776293589-TCC	4E-49	(108 ms)	0.74243	-	0.0926171 unit increase	[0.08-0.105]	KCND3	Electrocardiogram morphology (amplitude at temporal datapoints)	electrocardiography	-	GCST010796	1:111920328	32916098	Verweij N
rs776293589-TCC	1E-50	(110 ms)	0.74243	-	0.0938559 unit increase	[0.081-0.106]	KCND3	Electrocardiogram morphology (amplitude at temporal datapoints)	electrocardiography	-	GCST010796	1:111920328	32916098	Verweij N
rs776293589-TCC	1E-50	(112 ms)	0.74243	-	0.0939206 unit increase	[0.081-0.106]	KCND3	Electrocardiogram morphology (amplitude at temporal datapoints)	electrocardiography	-	GCST010796	1:111920328	32916098	Verweij N
rs776293589-TCC	6E-52	(114 ms)	0.74243	-	0.0951508 unit increase	[0.083-0.108]	KCND3	Electrocardiogram morphology (amplitude at temporal datapoints)	electrocardiography	-	GCST010796	1:111920328	32916098	Verweij N
rs776293589-TCC	3E-52	(116 ms)	0.74243	-	0.0949523 unit increase	[0.082-0.108]	KCND3	Electrocardiogram morphology (amplitude at temporal datapoints)	electrocardiography	-	GCST010796	1:111920328	32916098	Verweij N
rs776293589-TCC	2E-51	(118 ms)	0.74243	-	0.0940332 unit increase	[0.081-0.107]	KCND3	Electrocardiogram morphology (amplitude at temporal datapoints)	electrocardiography	-	GCST010796	1:111920328	32916098	Verweij N
rs776293589-TCC	2E-52	(120 ms)	0.74243	-	0.0951465 unit increase	[0.083-0.108]	KCND3	Electrocardiogram morphology (amplitude at temporal datapoints)	electrocardiography	-	GCST010796	1:111920328	32916098	Verweij N
rs776293589-TCC	3E-52	(122 ms)	0.74243	-	0.0961689 unit increase	[0.084-0.109]	KCND3	Electrocardiogram morphology (amplitude at temporal datapoints)	electrocardiography	-	GCST010796	1:111920328	32916098	Verweij N
rs776293589-TCC	4E-54	(124 ms)	0.74243	-	0.0967998 unit increase	[0.084-0.109]	KCND3	Electrocardiogram morphology (amplitude at temporal datapoints)	electrocardiography	-	GCST010796	1:111920328	32916098	Verweij N
rs776293589-TCC	5E-59	(126 ms)	0.74243	-	0.10081 unit increase	[0.088-0.113]	KCND3	Electrocardiogram morphology (amplitude at temporal datapoints)	electrocardiography	-	GCST010796	1:111920328	32916098	Verweij N
rs776293589-TCC	3E-62	(130 ms)	0.74243	-	0.103991 unit increase	[0.091-0.117]	KCND3	Electrocardiogram morphology (amplitude at temporal datapoints)	electrocardiography	-	GCST010796	1:111920328	32916098	Verweij N
rs776293589-TCC	4E-60	(132 ms)	0.74243	-	0.1022 unit increase	[0.09-0.115]	KCND3	Electrocardiogram morphology (amplitude at temporal datapoints)	electrocardiography	-	GCST010796	1:111920328	32916098	Verweij N
rs776293589-TCC	2E-60	(134 ms)	0.74243	-	0.102345 unit increase	[0.09-0.115]	KCND3	Electrocardiogram morphology (amplitude at temporal datapoints)	electrocardiography	-	GCST010796	1:111920328	32916098	Verweij N
rs776293589-TCC	5E-58	(136 ms)	0.74243	-	0.100849 unit increase	[0.088-0.113]	KCND3	Electrocardiogram morphology (amplitude at temporal datapoints)	electrocardiography	-	GCST010796	1:111920328	32916098	Verweij N
rs776293589-TCC	2E-59	(138 ms)	0.74243	-	0.101518 unit increase	[0.089-0.114]	KCND3	Electrocardiogram morphology (amplitude at temporal datapoints)	electrocardiography	-	GCST010796	1:111920328	32916098	Verweij N
rs776293589-TCC	2E-59	(140 ms)	0.74243	-	0.101958 unit increase	[0.089-0.114]	KCND3	Electrocardiogram morphology (amplitude at temporal datapoints)	electrocardiography	-	GCST010796	1:111920328	32916098	Verweij N
rs776293589-TCC	1E-60	(142 ms)	0.74243	-	0.103421 unit increase	[0.091-0.116]	KCND3	Electrocardiogram morphology (amplitude at temporal datapoints)	electrocardiography	-	GCST010796	1:111920328	32916098	Verweij N
rs776293589-TCC	2E-60	(144 ms)	0.74243	-	0.103867 unit increase	[0.091-0.116]	KCND3	Electrocardiogram morphology (amplitude at temporal datapoints)	electrocardiography	-	GCST010796	1:111920328	32916098	Verweij N
rs776293589-TCC	3E-60	(146 ms)	0.74243	-	0.102106 unit increase	[0.09-0.115]	KCND3	Electrocardiogram morphology (amplitude at temporal datapoints)	electrocardiography	-	GCST010796	1:111920328	32916098	Verweij N
rs776293589-TCC	3E-59	(148 ms)	0.74243	-	0.100939 unit increase	[0.088-0.113]	KCND3	Electrocardiogram morphology (amplitude at temporal datapoints)	electrocardiography	-	GCST010796	1:111920328	32916098	Verweij N
rs776293589-TCC	3E-60	(150 ms)	0.74243	-	0.102713 unit increase	[0.09-0.115]	KCND3	Electrocardiogram morphology (amplitude at temporal datapoints)	electrocardiography	-	GCST010796	1:111920328	32916098	Verweij N
rs776293589-TCC	8E-62	(152 ms)	0.74243	-	0.103716 unit increase	[0.091-0.116]	KCND3	Electrocardiogram morphology (amplitude at temporal datapoints)	electrocardiography	-	GCST010796	1:111920328	32916098	Verweij N
rs776293589-TCC	1E-61	(154 ms)	0.74243	-	0.103172 unit increase	[0.091-0.116]	KCND3	Electrocardiogram morphology (amplitude at temporal datapoints)	electrocardiography	-	GCST010796	1:111920328	32916098	Verweij N
rs776293589-TCC	4E-59	(156 ms)	0.74243	-	0.100998 unit increase	[0.088-0.114]	KCND3	Electrocardiogram morphology (amplitude at temporal datapoints)	electrocardiography	-	GCST010796	1:111920328	32916098	Verweij N
rs776293589-TCC	7E-56	(158 ms)	0.74243	-	0.0987011 unit increase	[0.086-0.111]	KCND3	Electrocardiogram morphology (amplitude at temporal datapoints)	electrocardiography	-	GCST010796	1:111920328	32916098	Verweij N
rs776293589-TCC	3E-53	(160 ms)	0.74243	-	0.096456 unit increase	[0.084-0.109]	KCND3	Electrocardiogram morphology (amplitude at temporal datapoints)	electrocardiography	-	GCST010796	1:111920328	32916098	Verweij N
rs776293589-TCC	2E-50	(162 ms)	0.74243	-	0.0941165 unit increase	[0.082-0.107]	KCND3	Electrocardiogram morphology (amplitude at temporal datapoints)	electrocardiography	-	GCST010796	1:111920328	32916098	Verweij N
rs776293589-TCC	1E-50	(164 ms)	0.74243	-	0.0937272 unit increase	[0.081-0.106]	KCND3	Electrocardiogram morphology (amplitude at temporal datapoints)	electrocardiography	-	GCST010796	1:111920328	32916098	Verweij N
rs776293589-TCC	1E-53	(166 ms)	0.74243	-	0.0961539 unit increase	[0.084-0.109]	KCND3	Electrocardiogram morphology (amplitude at temporal datapoints)	electrocardiography	-	GCST010796	1:111920328	32916098	Verweij N
rs776293589-TCC	4E-56	(168 ms)	0.74243	-	0.097645 unit increase	[0.085-0.11]	KCND3	Electrocardiogram morphology (amplitude at temporal datapoints)	electrocardiography	-	GCST010796	1:111920328	32916098	Verweij N
rs776293589-TCC	2E-53	(170 ms)	0.74243	-	0.095662 unit increase	[0.083-0.108]	KCND3	Electrocardiogram morphology (amplitude at temporal datapoints)	electrocardiography	-	GCST010796	1:111920328	32916098	Verweij N
rs776293589-TCC	3E-48	(172 ms)	0.74243	-	0.091261 unit increase	[0.079-0.104]	KCND3	Electrocardiogram morphology (amplitude at temporal datapoints)	electrocardiography	-	GCST010796	1:111920328	32916098	Verweij N
rs776293589-TCC	2E-42	(174 ms)	0.74243	-	0.0859249 unit increase	[0.073-0.099]	KCND3	Electrocardiogram morphology (amplitude at temporal datapoints)	electrocardiography	-	GCST010796	1:111920328	32916098	Verweij N
rs776293589-TCC	1E-43	(176 ms)	0.74243	-	0.0855471 unit increase	[0.073-0.098]	KCND3	Electrocardiogram morphology (amplitude at temporal datapoints)	electrocardiography	-	GCST010796	1:111920328	32916098	Verweij N
rs776293589-TCC	2E-44	(178 ms)	0.74243	-	0.0872663 unit increase	[0.075-0.1]	KCND3	Electrocardiogram morphology (amplitude at temporal datapoints)	electrocardiography	-	GCST010796	1:111920328	32916098	Verweij N
rs776293589-TCC	2E-42	(180 ms)	0.74243	-	0.0855637 unit increase	[0.073-0.098]	KCND3	Electrocardiogram morphology (amplitude at temporal datapoints)	electrocardiography	-	GCST010796	1:111920328	32916098	Verweij N
rs776293589-TCC	2E-39	(182 ms)	0.74243	-	0.082237 unit increase	[0.07-0.095]	KCND3	Electrocardiogram morphology (amplitude at temporal datapoints)	electrocardiography	-	GCST010796	1:111920328	32916098	Verweij N
rs776293589-TCC	9E-40	(184 ms)	0.74243	-	0.0823962 unit increase	[0.07-0.095]	KCND3	Electrocardiogram morphology (amplitude at temporal datapoints)	electrocardiography	-	GCST010796	1:111920328	32916098	Verweij N
rs776293589-TCC	4E-37	(188 ms)	0.74243	-	0.07985 unit increase	[0.067-0.092]	KCND3	Electrocardiogram morphology (amplitude at temporal datapoints)	electrocardiography	-	GCST010796	1:111920328	32916098	Verweij N
rs776293589-TCC	3E-34	(190 ms)	0.74243	-	0.0777717 unit increase	[0.065-0.09]	KCND3	Electrocardiogram morphology (amplitude at temporal datapoints)	electrocardiography	-	GCST010796	1:111920328	32916098	Verweij N
rs776293589-TCC	8E-36	(192 ms)	0.74243	-	0.0781776 unit increase	[0.066-0.091]	KCND3	Electrocardiogram morphology (amplitude at temporal datapoints)	electrocardiography	-	GCST010796	1:111920328	32916098	Verweij N
rs776293589-TCC	1E-34	(194 ms)	0.74243	-	0.0771753 unit increase	[0.065-0.09]	KCND3	Electrocardiogram morphology (amplitude at temporal datapoints)	electrocardiography	-	GCST010796	1:111920328	32916098	Verweij N
rs776293589-TCC	7E-33	(196 ms)	0.74243	-	0.0750054 unit increase	[0.062-0.088]	KCND3	Electrocardiogram morphology (amplitude at temporal datapoints)	electrocardiography	-	GCST010796	1:111920328	32916098	Verweij N
rs776293589-TCC	4E-31	(198 ms)	0.74243	-	0.0725099 unit increase	[0.06-0.085]	KCND3	Electrocardiogram morphology (amplitude at temporal datapoints)	electrocardiography	-	GCST010796	1:111920328	32916098	Verweij N
rs776293589-TCC	3E-29	(200 ms)	0.74243	-	0.070144 unit increase	[0.058-0.083]	KCND3	Electrocardiogram morphology (amplitude at temporal datapoints)	electrocardiography	-	GCST010796	1:111920328	32916098	Verweij N
rs776293589-TCC	5E-28	(202 ms)	0.74243	-	0.0684946 unit increase	[0.056-0.081]	KCND3	Electrocardiogram morphology (amplitude at temporal datapoints)	electrocardiography	-	GCST010796	1:111920328	32916098	Verweij N
rs776293589-TCC	2E-27	(204 ms)	0.74243	-	0.0678383 unit increase	[0.055-0.08]	KCND3	Electrocardiogram morphology (amplitude at temporal datapoints)	electrocardiography	-	GCST010796	1:111920328	32916098	Verweij N
rs776293589-TCC	2E-27	(206 ms)	0.74243	-	0.0679365 unit increase	[0.055-0.081]	KCND3	Electrocardiogram morphology (amplitude at temporal datapoints)	electrocardiography	-	GCST010796	1:111920328	32916098	Verweij N
rs776293589-TCC	5E-26	(208 ms)	0.74243	-	0.0673248 unit increase	[0.055-0.08]	KCND3	Electrocardiogram morphology (amplitude at temporal datapoints)	electrocardiography	-	GCST010796	1:111920328	32916098	Verweij N
rs776293589-TCC	2E-26	(210 ms)	0.74243	-	0.0664655 unit increase	[0.054-0.079]	KCND3	Electrocardiogram morphology (amplitude at temporal datapoints)	electrocardiography	-	GCST010796	1:111920328	32916098	Verweij N
rs776293589-TCC	2E-25	(212 ms)	0.74243	-	0.0649823 unit increase	[0.052-0.078]	KCND3	Electrocardiogram morphology (amplitude at temporal datapoints)	electrocardiography	-	GCST010796	1:111920328	32916098	Verweij N
rs776293589-TCC	2E-24	(214 ms)	0.74243	-	0.0634613 unit increase	[0.051-0.076]	KCND3	Electrocardiogram morphology (amplitude at temporal datapoints)	electrocardiography	-	GCST010796	1:111920328	32916098	Verweij N
rs776293589-TCC	3E-23	(216 ms)	0.74243	-	0.0618723 unit increase	[0.049-0.075]	KCND3	Electrocardiogram morphology (amplitude at temporal datapoints)	electrocardiography	-	GCST010796	1:111920328	32916098	Verweij N
rs776293589-TCC	2E-22	(218 ms)	0.74243	-	0.0609966 unit increase	[0.048-0.074]	KCND3	Electrocardiogram morphology (amplitude at temporal datapoints)	electrocardiography	-	GCST010796	1:111920328	32916098	Verweij N
rs776293589-TCC	2E-21	(220 ms)	0.74243	-	0.0595169 unit increase	[0.047-0.072]	KCND3	Electrocardiogram morphology (amplitude at temporal datapoints)	electrocardiography	-	GCST010796	1:111920328	32916098	Verweij N
rs776293589-TCC	1E-19	(222 ms)	0.74243	-	0.0577206 unit increase	[0.045-0.07]	KCND3	Electrocardiogram morphology (amplitude at temporal datapoints)	electrocardiography	-	GCST010796	1:111920328	32916098	Verweij N
rs776293589-TCC	7E-20	(224 ms)	0.74243	-	0.0573013 unit increase	[0.045-0.07]	KCND3	Electrocardiogram morphology (amplitude at temporal datapoints)	electrocardiography	-	GCST010796	1:111920328	32916098	Verweij N
rs776293589-TCC	3E-19	(226 ms)	0.74243	-	0.0560147 unit increase	[0.043-0.069]	KCND3	Electrocardiogram morphology (amplitude at temporal datapoints)	electrocardiography	-	GCST010796	1:111920328	32916098	Verweij N
rs776293589-TCC	3E-18	(228 ms)	0.74243	-	0.05421 unit increase	[0.042-0.067]	KCND3	Electrocardiogram morphology (amplitude at temporal datapoints)	electrocardiography	-	GCST010796	1:111920328	32916098	Verweij N
rs776293589-TCC	8E-18	(230 ms)	0.74243	-	0.0537892 unit increase	[0.041-0.066]	KCND3	Electrocardiogram morphology (amplitude at temporal datapoints)	electrocardiography	-	GCST010796	1:111920328	32916098	Verweij N
rs776293589-TCC	3E-17	(232 ms)	0.74243	-	0.0536379 unit increase	[0.041-0.066]	KCND3	Electrocardiogram morphology (amplitude at temporal datapoints)	electrocardiography	-	GCST010796	1:111920328	32916098	Verweij N
rs776293589-TCC	9E-16	(234 ms)	0.74243	-	0.0517195 unit increase	[0.039-0.064]	KCND3	Electrocardiogram morphology (amplitude at temporal datapoints)	electrocardiography	-	GCST010796	1:111920328	32916098	Verweij N
rs776293589-TCC	9E-15	(236 ms)	0.74243	-	0.0492238 unit increase	[0.037-0.062]	KCND3	Electrocardiogram morphology (amplitude at temporal datapoints)	electrocardiography	-	GCST010796	1:111920328	32916098	Verweij N
rs776293589-TCC	3E-14	(238 ms)	0.74243	-	0.0484974 unit increase	[0.036-0.061]	KCND3	Electrocardiogram morphology (amplitude at temporal datapoints)	electrocardiography	-	GCST010796	1:111920328	32916098	Verweij N
rs776293589-TCC	6E-14	(240 ms)	0.74243	-	0.04842 unit increase	[0.036-0.061]	KCND3	Electrocardiogram morphology (amplitude at temporal datapoints)	electrocardiography	-	GCST010796	1:111920328	32916098	Verweij N
rs776293589-TCC	3E-13	(242 ms)	0.74243	-	0.0468648 unit increase	[0.034-0.06]	KCND3	Electrocardiogram morphology (amplitude at temporal datapoints)	electrocardiography	-	GCST010796	1:111920328	32916098	Verweij N
rs776293589-TCC	8E-12	(244 ms)	0.74243	-	0.0441973 unit increase	[0.031-0.057]	KCND3	Electrocardiogram morphology (amplitude at temporal datapoints)	electrocardiography	-	GCST010796	1:111920328	32916098	Verweij N
rs776293589-TCC	4E-11	(246 ms)	0.74243	-	0.0427466 unit increase	[0.03-0.056]	KCND3	Electrocardiogram morphology (amplitude at temporal datapoints)	electrocardiography	-	GCST010796	1:111920328	32916098	Verweij N
rs776293589-TCC	9E-11	(248 ms)	0.74243	-	0.0424571 unit increase	[0.03-0.055]	KCND3	Electrocardiogram morphology (amplitude at temporal datapoints)	electrocardiography	-	GCST010796	1:111920328	32916098	Verweij N
rs776293589-TCC	4E-10	(250 ms)	0.74243	-	0.0411422 unit increase	[0.028-0.054]	KCND3	Electrocardiogram morphology (amplitude at temporal datapoints)	electrocardiography	-	GCST010796	1:111920328	32916098	Verweij N
rs776293589-TCC	4E-09	(252 ms)	0.74243	-	0.0386193 unit increase	[0.026-0.051]	KCND3	Electrocardiogram morphology (amplitude at temporal datapoints)	electrocardiography	-	GCST010796	1:111920328	32916098	Verweij N
rs776293589-TCC	4E-08	(254 ms)	0.74243	-	0.0360298 unit increase	[0.023-0.049]	KCND3	Electrocardiogram morphology (amplitude at temporal datapoints)	electrocardiography	-	GCST010796	1:111920328	32916098	Verweij N
rs776293589-TCC	1E-62	(128 ms)	0.74243	-	0.104922 unit increase	[0.092-0.117]	KCND3	Electrocardiogram morphology (amplitude at temporal datapoints)	electrocardiography	-	GCST010796	1:111920328	32916098	Verweij N
rs2618039-T	3E-08	-	0.380661	-	0.06122196 unit increase	[0.04-0.083]	KCND3	Medication use (opioids)	Opioid use measurement	-	GCST007936	1:111781489	31015401	Wu Y
rs2078337-?	9E-10	-	NR	-	0.08247 unit decrease	[0.056-0.109]	KCND3	Neutrophil count	neutrophil count	-	GCST90101731	1:111828449	34925446	Soremekun O
rs12033257-G	5E-18	-	NR	-	0.0139 unit decrease	[0.011-0.017]	KCND3	Body mass index	body mass index	-	GCST90255621	1:111775862	36581621	Huang J
rs2788610-C	1E-08	-	NR	-	0.0126 unit decrease	[0.0083-0.0169]	KCND3	Body mass index	body mass index	-	GCST90255621	1:111804367	36581621	Huang J
rs10857913-?	6E-10	-	NR	-	-	-	KCND3	Resistance to COVID-19 infection (Exposed negative vs positive)	COVID-19	-	GCST90255358	1:111895041	36662838	Słomian D
rs2618039-A	9E-15	-	NR	-	0.0149231 unit decrease	[0.011-0.019]	KCND3	Body mass index	body mass index	-	GCST90301650	1:111781489	37280435	Hawkes G
rs1545300-T	8E-13	-	NR	-	0.011 unit decrease	[0.0071-0.0149]	KCND3	Atrial fibrillation (MTAG)	atrial fibrillation	-	GCST90132229	1:111921382	35872910	Cárcel-Márquez J
rs34119223-T	3E-16	-	0.2487	-	0.0327 unit increase	[0.025-0.041]	KCND3	JT interval	JT interval	-	GCST90179157	1:111920328	36050321	Young WJ
rs72692597-T	1E-13	-	0.3183	-	0.0251 unit decrease	[0.018-0.032]	KCND3	QRS duration	QRS duration	-	GCST90179162	1:111912820	36050321	Young WJ
rs34119223-T	2E-15	-	0.2651	-	0.0338 unit increase	[0.025-0.042]	KCND3	JT interval	JT interval	-	GCST90179158	1:111920328	36050321	Young WJ
rs12090194-T	2E-16	-	0.3024	-	0.0262 unit decrease	[0.02-0.032]	KCND3	QRS duration	QRS duration	-	GCST90179161	1:111912200	36050321	Young WJ
rs3008539-?	3E-08	-	NR	-	-	-	KCND3	Severe COVID-19 infection	severe acute respiratory syndrome,COVID-19	-	GCST90255357	1:111967106	36662838	Słomian D
rs75013985-?	1E-44	-	NR	-	-	-	KCND3	ECG latent space	electrocardiography	-	GCST90250897	1:111987808	37105979	Radhakrishnan A
rs11102343-A	1E-20	-	0.2347	-	0.0779 unit increase	[0.062-0.094]	KCND3	Atrial fibrillation	atrial fibrillation	-	GCST90204201	1:111840049	36653681	Miyazawa K
rs12044963-?	3E-09	-	NR	-	0.0882859 unit increase	[0.059-0.117]	KCND3	Atrial fibrillation	atrial fibrillation	-	GCST90244768	1:111849738	36653681	Miyazawa K
rs12033257-A	1E-11	-	0.56862	-	-	-	KCND3	Type 2 diabetes	type 2 diabetes mellitus	-	GCST90492734	1:111775862	38374256	Suzuki K
rs12033257-G	3E-10	-	NR	-	0.0157087 unit decrease	[0.011-0.021]	KCND3	Body mass index	body mass index	-	GCST90428119	1:111775862	38538606	Harris BHL
rs776293589-?	2E-39	-	NR	-	-	-	KCND3	ECG cardiac MRI latent space	electrocardiography,magnetic resonance imaging of the heart	-	GCST90250896	1:111920328	37105979	Radhakrishnan A
rs72694640-C	3E-08	-	NR	-	0.05 unit increase	[0.03-0.07]	KCND3	Gut microbial network clusters (Cyan (at 3 months) x Homesmokers interaction	gut microbiome measurement,tobacco smoke exposure measurement	-	GCST90569280	1:111979874	40187613	Stickley SA
rs12145374-?	3E-10	-	NR	-	-	-	KCND3	R peak area in lead V5	electrocardiography	-	GCST90624258	1:111937914	38507016	Qi M
rs75013985-?	3E-10	-	NR	-	-	-	KCND3	R peak area in lead V5	electrocardiography	-	GCST90624258	1:111987808	38507016	Qi M
rs72694603-?	3E-10	-	NR	-	-	-	KCND3	R peak area in lead I	electrocardiography	-	GCST90624248	1:111916271	38507016	Qi M
rs72694622-?	3E-10	-	NR	-	-	-	KCND3	R peak area in lead V6	electrocardiography	-	GCST90624249	1:111939045	38507016	Qi M
rs72694622-?	3E-10	-	NR	-	-	-	KCND3	R peak area in lead aVR	electrocardiography	-	GCST90624250	1:111939045	38507016	Qi M
rs75013985-?	3E-10	-	NR	-	-	-	KCND3	R peak area in lead aVR	electrocardiography	-	GCST90624250	1:111987808	38507016	Qi M
rs2120436-?	3E-10	-	NR	-	-	-	KCND3	R start and S end in voltage difference in lead I	QRS complex	-	GCST90624261	1:111908825	38507016	Qi M
rs2120436-?	3E-10	-	NR	-	-	-	KCND3	R begin-to-T end interval in lead aVR	electrocardiography	-	GCST90624342	1:111908825	38507016	Qi M
rs72692602-?	3E-10	-	NR	-	-	-	KCND3	S begin-to-S end interval in lead V4	electrocardiography	-	GCST90624348	1:111916211	38507016	Qi M
rs75013985-?	3E-10	-	NR	-	-	-	KCND3	S begin-to-S end interval in lead V4	electrocardiography	-	GCST90624348	1:111987808	38507016	Qi M
rs72694622-?	3E-10	-	NR	-	-	-	KCND3	S begin-to-S end interval in lead V5	electrocardiography	-	GCST90624349	1:111939045	38507016	Qi M
rs75013985-?	3E-10	-	NR	-	-	-	KCND3	S begin-to-S end interval in lead V5	electrocardiography	-	GCST90624349	1:111987808	38507016	Qi M
rs75013985-?	3E-10	-	NR	-	-	-	KCND3	S begin-to-S end interval in lead V3	electrocardiography	-	GCST90624350	1:111987808	38507016	Qi M
rs11102347-?	3E-10	-	NR	-	-	-	KCND3	S begin-to-T end interval in lead I	electrocardiography	-	GCST90624356	1:111849187	38507016	Qi M
rs72692597-?	3E-10	-	NR	-	-	-	KCND3	S begin-to-T end interval in lead I	electrocardiography	-	GCST90624356	1:111912820	38507016	Qi M
rs12090194-?	3E-10	-	NR	-	-	-	KCND3	R amplitude of combined wave in lead aVR	R wave amplitude	-	GCST90624276	1:111912200	38507016	Qi M
rs75013985-?	3E-10	-	NR	-	-	-	KCND3	R amplitude of combined wave in lead aVR	R wave amplitude	-	GCST90624276	1:111987808	38507016	Qi M
rs72694603-?	3E-10	-	NR	-	-	-	KCND3	R amplitude of combined wave in lead I	R wave amplitude	-	GCST90624277	1:111916271	38507016	Qi M
rs75013985-?	3E-10	-	NR	-	-	-	KCND3	R amplitude of combined wave in lead I	R wave amplitude	-	GCST90624277	1:111987808	38507016	Qi M
rs72694622-?	3E-10	-	NR	-	-	-	KCND3	R amplitude of combined wave in lead V5	R wave amplitude	-	GCST90624278	1:111939045	38507016	Qi M
rs72694622-?	3E-10	-	NR	-	-	-	KCND3	R amplitude of combined wave in lead V6	R wave amplitude	-	GCST90624279	1:111939045	38507016	Qi M
rs2120436-?	3E-10	-	NR	-	-	-	KCND3	R and S amplitude difference in lead aVR	QRS amplitude	-	GCST90624291	1:111908825	38507016	Qi M
rs75013985-?	3E-10	-	NR	-	-	-	KCND3	R and S amplitude difference in lead aVR	QRS amplitude	-	GCST90624291	1:111987808	38507016	Qi M
rs72694603-?	3E-10	-	NR	-	-	-	KCND3	R and S amplitude difference in lead I	QRS amplitude	-	GCST90624292	1:111916271	38507016	Qi M
rs75013985-?	3E-10	-	NR	-	-	-	KCND3	R and S amplitude difference in lead I	QRS amplitude	-	GCST90624292	1:111987808	38507016	Qi M
rs4839185-?	3E-10	-	NR	-	-	-	KCND3	R and S amplitude difference in lead V4	QRS amplitude	-	GCST90624293	1:111917640	38507016	Qi M
rs72694622-?	3E-10	-	NR	-	-	-	KCND3	R and S amplitude difference in lead V5	QRS amplitude	-	GCST90624294	1:111939045	38507016	Qi M
rs75013985-?	3E-10	-	NR	-	-	-	KCND3	R and S amplitude difference in lead V5	QRS amplitude	-	GCST90624294	1:111987808	38507016	Qi M
rs72694622-?	3E-10	-	NR	-	-	-	KCND3	R and S amplitude difference in lead V6	QRS amplitude	-	GCST90624295	1:111939045	38507016	Qi M
rs75013985-?	3E-10	-	NR	-	-	-	KCND3	R and S amplitude difference in lead V6	QRS amplitude	-	GCST90624295	1:111987808	38507016	Qi M
rs2120436-?	3E-10	-	NR	-	-	-	KCND3	S begin-to-T end interval in lead aVR	electrocardiography	-	GCST90624357	1:111908825	38507016	Qi M
rs75013985-?	1E-42	-	NR	-	-	-	KCND3	Bone mineral density mean	bone tissue density	-	GCST90321120	1:111987808	37500982	He D
rs2120436-C	1E-11	-	0.7461	-	0.04795 unit increase	[0.033-0.062]	KCND3	Atrial fibrillation (PheCode 427.21)	atrial fibrillation	-	GCST90480168	1:111908825	39024449	Verma A
rs6703437-A	5E-08	(conditional)	0.5073	-	0.0034 unit increase	[0.0022-0.0046]	KCND3	Height	body height	-	GCST90245848	1:111956412	36224396	Yengo L
rs6682872-G	9E-11	-	0.3594	-	0.0042 unit increase	[0.003-0.0054]	KCND3	Height	body height	-	GCST90245848	1:111920362	36224396	Yengo L
rs35725876-C	3E-22	-	0.184	1.07	-	[1.05-1.08]	KCND3,KCND3-IT1	Atrial fibrillation	atrial fibrillation	-	GCST90559230	1:111855365	40050429	Roselli C
rs197419-C	1E-08	-	NR	-	-	-	DDX20,KCND3	Basal ganglia structure	brain attribute	-	GCST90432154	1:111772828	39353893	Bahrami S
rs197419-A	2E-09	-	NR	-	0.0123 unit decrease	[0.0084-0.0162]	DDX20,KCND3	C-reactive protein levels	C-reactive protein measurement	-	GCST90029070	1:111772828	35459240	Said S
rs197422-C	2E-09	-	0.3794	-	0.015 unit decrease	[0.01-0.02]	DDX20,KCND3	Multisite chronic pain	multisite chronic pain	-	GCST008512	1:111774890	31194737	Johnston KJA
rs34519355-G	1E-10	-	NR	-	0.0139 unit increase	[0.0098-0.018]	DDX20,KCND3	Weight	body weight	-	GCST90018949	1:111770809	34594039	Sakaue S
rs34519355-G	7E-12	-	NR	-	0.0166 unit increase	[0.012-0.021]	DDX20,KCND3	Body mass index	body mass index	-	GCST90018947	1:111770809	34594039	Sakaue S
rs34519355-G	5E-09	-	NR	-	0.0147 unit increase	[0.0098-0.0196]	DDX20,KCND3	C-reactive protein	C-reactive protein measurement	-	GCST90018950	1:111770809	34594039	Sakaue S
rs197419-A	5E-11	-	NR	-	0.01346 unit decrease	[0.0094-0.0175]	DDX20,KCND3	C-reactive protein levels (MTAG)	C-reactive protein measurement	-	GCST90179146	1:111772828	36376304	Koskeridis F
rs894846-?,rs1008220-?	1E-08	-	NR	-	-	-	KCND3 x RPS15AP34 - LINC02165	Neuritic plaques (SNP x SNP interaction)	neuritic plaque measurement	-	GCST010342	1:111970581,16:63402404	32450446	Wang H

### Sheet: RLS_associations_KCNgenes 
RLS_associations_KCNgenes
riskAllele	pValue	pValueAnnotation	riskFrequency	orValue	beta	ci	mappedGenes	traitName	efoTraits	bgTraits	accessionId	locations	pubmedId	author
rs1554116-A	5E-15	-	0.522435262947906	-	0.0338235 unit decrease	[0.025-0.042]	KCNK13	Restless legs syndrome	restless legs syndrome	-	GCST90432061	14:90104032	38839884	Schormair B
rs2116829-A	3E-13	-	0.638911574679988	-	0.0328933 unit decrease	[0.024-0.042]	KCNMA1-AS1,KCNMA1	Restless legs syndrome	restless legs syndrome	-	GCST90432061	10:76904871	38839884	Schormair B
rs6441045-T	9E-11	-	0.746494355716377	-	0.0325354 unit decrease	[0.023-0.042]	KCNAB1	Restless legs syndrome	restless legs syndrome	-	GCST90432061	3:156181072	38839884	Schormair B
rs1554116-A	5E-12	-	0.522472625712961	-	0.03950225 unit decrease	[0.028-0.051]	KCNK13	Restless legs syndrome	restless legs syndrome	-	GCST90432063	14:90104032	38839884	Schormair B
