## Supplementary material for "Potassium Channel Regulation Dysfunction as a Potential Driving Factor of Membrane Potential Disturbance in Restless Legs Syndrome": pleiotropy_test.csv

id.exposure	id.outcome	outcome	exposure	egger_intercept	se	pval
RLS	opioid use	opioid use	RLS	-0.0174845896969186	0.0106552844121347	0.161735387091738
