## Supplementary material for "Potassium Channel Regulation Dysfunction as a Potential Driving Factor of Membrane Potential Disturbance in Restless Legs Syndrome": harmonised_data.csv

SNP	effect_allele.exposure	other_allele.exposure	effect_allele.outcome	other_allele.outcome	beta.exposure	beta.outcome	eaf.exposure	eaf.outcome	remove	palindromic	ambiguous	id.outcome	chr.outcome	pos.outcome	se.outcome	pval.outcome	outcome	mr_keep.outcome	pval_origin.outcome	samplesize.outcome	chr.exposure	pos.exposure	se.exposure	pval.exposure	samplesize.exposure	exposure	mr_keep.exposure	pval_origin.exposure	id.exposure	action	SNP_index	mr_keep
rs10264479	T	C	T	C	-0.1976	0.0214	0.6345	0.610745	FALSE	FALSE	FALSE	TEVaP9	7	6335357	0.0171	0.2104	Restless legs syndrome	TRUE	reported	48808	7	6335357	0.0441	7.438e-06	513	GCST90317906	TRUE	reported	cJG0sh	2	1	TRUE
rs11045279	A	G	A	G	0.2598	0.0661	0.643	0.650406	FALSE	FALSE	FALSE	TEVaP9	12	20483448	0.017	9.705e-05	Restless legs syndrome	TRUE	reported	48808	12	20483448	0.0442	4.167e-09	513	GCST90317906	TRUE	reported	cJG0sh	2	1	TRUE
rs111466143	A	G	A	G	1.1167	0.0499	0.9856	0.9841831	FALSE	FALSE	FALSE	TEVaP9	5	81918716	0.0637	0.4333	Restless legs syndrome	TRUE	reported	48808	5	81918716	0.2498	7.787e-06	501	GCST90317906	TRUE	reported	cJG0sh	2	1	TRUE
rs113403423	T	C	T	C	0.9425	0.0969	0.9805	0.9780007	FALSE	FALSE	FALSE	TEVaP9	1	55915520	0.0541	0.07322	Restless legs syndrome	TRUE	reported	48808	1	55915520	0.1771	1.026e-07	513	GCST90317906	TRUE	reported	cJG0sh	2	1	TRUE
rs115629150	T	C	T	C	0.5911	0.043	0.9683	0.9621122	FALSE	FALSE	FALSE	TEVaP9	2	13941818	0.0431	0.319	Restless legs syndrome	TRUE	reported	48808	2	13941818	0.1303	5.679e-06	513	GCST90317906	TRUE	reported	cJG0sh	2	1	TRUE
rs115982237	T	C	T	C	0.8901	0.0319	0.9866	0.9881872	FALSE	FALSE	FALSE	TEVaP9	2	78414129	0.0767	0.6778	Restless legs syndrome	TRUE	reported	48808	2	78414129	0.1838	1.275e-06	513	GCST90317906	TRUE	reported	cJG0sh	2	1	TRUE
rs116901343	C	G	C	G	0.9597	0.12	0.9875	0.9873013	FALSE	TRUE	FALSE	TEVaP9	10	24312144	0.0715	0.09303	Restless legs syndrome	TRUE	reported	48808	10	24312144	0.1874	3.015e-07	513	GCST90317906	TRUE	reported	cJG0sh	2	1	TRUE
rs11693231	T	C	T	C	-0.8934	-0.0846	0.0202	0.023851	FALSE	FALSE	FALSE	TEVaP9	2	131485960	0.0543	0.119	Restless legs syndrome	TRUE	reported	48808	2	131485960	0.1421	3.257e-10	513	GCST90317906	TRUE	reported	cJG0sh	2	1	TRUE
rs117026821	T	C	T	C	-0.7076	-0.0058	0.0192	0.0191796	FALSE	FALSE	FALSE	TEVaP9	9	36403266	0.0578	0.9196	Restless legs syndrome	TRUE	reported	48808	9	36403266	0.1556	5.414e-06	513	GCST90317906	TRUE	reported	cJG0sh	2	1	TRUE
rs117442394	T	G	T	G	0.6245	0.0302	0.9796	0.9801488	FALSE	FALSE	FALSE	TEVaP9	7	72372104	0.0577	0.6002	Restless legs syndrome	TRUE	reported	48808	7	72372104	0.1394	7.5e-06	513	GCST90317906	TRUE	reported	cJG0sh	2	1	TRUE
rs12732460	A	G	A	G	-0.4767	0.002	0.0513	0.0627517	FALSE	FALSE	FALSE	TEVaP9	1	80889159	0.0343	0.9542	Restless legs syndrome	TRUE	reported	48808	1	80889159	0.0963	7.407e-07	513	GCST90317906	TRUE	reported	cJG0sh	2	1	TRUE
rs142764189	T	G	T	G	0.5914	0.0454	0.969	0.9693779	FALSE	FALSE	FALSE	TEVaP9	1	207495583	0.0464	0.3273	Restless legs syndrome	TRUE	reported	48808	1	207495583	0.1188	6.39e-07	511	GCST90317906	TRUE	reported	cJG0sh	2	1	TRUE
rs146807532	A	C	A	C	-0.887	-0.0966	0.0136	0.0167011	FALSE	FALSE	FALSE	TEVaP9	6	9669337	0.0659	0.1427	Restless legs syndrome	TRUE	reported	48808	6	9669337	0.1913	3.556e-06	513	GCST90317906	TRUE	reported	cJG0sh	2	1	TRUE
rs184160926	A	C	A	C	-0.7463	0.1234	0.0157	0.0153933	FALSE	FALSE	FALSE	TEVaP9	7	132664513	0.0655	0.05968	Restless legs syndrome	TRUE	reported	48808	7	132664513	0.1531	1.095e-06	513	GCST90317906	TRUE	reported	cJG0sh	2	1	TRUE
rs185280559	T	C	T	C	-0.9083	-0.0397	0.0111	0.0132383	FALSE	FALSE	FALSE	TEVaP9	3	185389642	0.0722	0.5822	Restless legs syndrome	TRUE	reported	48808	3	185389642	0.1865	1.108e-06	513	GCST90317906	TRUE	reported	cJG0sh	2	1	TRUE
rs185961825	A	G	A	G	-0.7762	0.0389	0.0146	0.0172244	FALSE	FALSE	FALSE	TEVaP9	15	64489427	0.0624	0.5333	Restless legs syndrome	TRUE	reported	48808	15	64489427	0.1704	5.198e-06	513	GCST90317906	TRUE	reported	cJG0sh	2	1	TRUE
rs34549560	T	G	T	G	0.2015	0.0078	0.3524	0.354244	FALSE	FALSE	FALSE	TEVaP9	14	28454481	0.017	0.6446	Restless legs syndrome	TRUE	reported	48808	14	28454481	0.0429	2.615e-06	513	GCST90317906	TRUE	reported	cJG0sh	2	1	TRUE
rs6853336	A	G	A	G	-0.1903	0.0027	0.4702	0.475914	FALSE	FALSE	FALSE	TEVaP9	4	53516157	0.0165	0.8704	Restless legs syndrome	TRUE	reported	48808	4	53516157	0.0416	4.85e-06	513	GCST90317906	TRUE	reported	cJG0sh	2	1	TRUE
rs72688286	T	C	T	C	0.6382	0.1131	0.9683	0.9686581	FALSE	FALSE	FALSE	TEVaP9	4	131318191	0.0454	0.01279	Restless legs syndrome	TRUE	reported	48808	4	131318191	0.1336	1.772e-06	513	GCST90317906	TRUE	reported	cJG0sh	2	1	TRUE
rs75214830	A	G	A	G	-0.4675	-0.0088	0.0373	0.0438604	FALSE	FALSE	FALSE	TEVaP9	11	88093904	0.0403	0.8278	Restless legs syndrome	TRUE	reported	48808	11	88093904	0.1006	3.392e-06	513	GCST90317906	TRUE	reported	cJG0sh	2	1	TRUE
rs75733178	A	G	A	G	0.5633	-0.0264	0.0291	0.0202107	FALSE	FALSE	FALSE	TEVaP9	11	115906014	0.0575	0.6462	Restless legs syndrome	TRUE	reported	48808	11	115906014	0.1164	1.313e-06	513	GCST90317906	TRUE	reported	cJG0sh	2	1	TRUE
rs76176614	A	T	A	T	0.5027	0.0044	0.9658	0.9622364	FALSE	TRUE	FALSE	TEVaP9	3	62130564	0.0442	0.9207	Restless legs syndrome	TRUE	reported	48808	3	62130564	0.1053	1.793e-06	513	GCST90317906	TRUE	reported	cJG0sh	2	1	TRUE
rs8043773	A	G	A	G	0.3503	0.0432	0.912	0.9031289	FALSE	FALSE	FALSE	TEVaP9	16	76490652	0.0274	0.1146	Restless legs syndrome	TRUE	reported	48808	16	76490652	0.0788	8.685e-06	513	GCST90317906	TRUE	reported	cJG0sh	2	1	TRUE
