## Supplementary material for "Potassium Channel Regulation Dysfunction as a Potential Driving Factor of Membrane Potential Disturbance in Restless Legs Syndrome": leaveoneout_results.csv

exposure	outcome	id.exposure	id.outcome	samplesize	SNP	b	se	p
GCST90317906	Restless legs syndrome	cJG0sh	TEVaP9	48808	rs10264479	0.0634620710859068	0.0181313960379676	0.000465047874359227
GCST90317906	Restless legs syndrome	cJG0sh	TEVaP9	48808	rs11045279	0.0454960247751926	0.0163102606219196	0.00528039635096382
GCST90317906	Restless legs syndrome	cJG0sh	TEVaP9	48808	rs111466143	0.0588043660536189	0.0198171820328172	0.0030038615829894
GCST90317906	Restless legs syndrome	cJG0sh	TEVaP9	48808	rs113403423	0.0540076241334287	0.0196066954449125	0.00587728979993362
GCST90317906	Restless legs syndrome	cJG0sh	TEVaP9	48808	rs115629150	0.056974599424458	0.01950801959589	0.00349388095968029
GCST90317906	Restless legs syndrome	cJG0sh	TEVaP9	48808	rs115982237	0.0584813373404689	0.0193654437079279	0.00252873940040171
GCST90317906	Restless legs syndrome	cJG0sh	TEVaP9	48808	rs116901343	0.0545362382670784	0.0192262160522544	0.00456029820288533
GCST90317906	Restless legs syndrome	cJG0sh	TEVaP9	48808	rs11693231	0.055028160735785	0.0196086782620206	0.00501114181516102
GCST90317906	Restless legs syndrome	cJG0sh	TEVaP9	48808	rs117026821	0.0596489569919508	0.019302802236436	0.00200041382725599
GCST90317906	Restless legs syndrome	cJG0sh	TEVaP9	48808	rs117442394	0.0580004623599539	0.0193394336496888	0.0027079832106085
GCST90317906	Restless legs syndrome	cJG0sh	TEVaP9	48808	rs12732460	0.0608650620186876	0.0192841211072584	0.00159824471182124
GCST90317906	Restless legs syndrome	cJG0sh	TEVaP9	48808	rs142764189	0.0569096090118489	0.0194372238217271	0.00341295846077694
GCST90317906	Restless legs syndrome	cJG0sh	TEVaP9	48808	rs146807532	0.055284456040049	0.0193446523276489	0.00426498244014761
GCST90317906	Restless legs syndrome	cJG0sh	TEVaP9	48808	rs184160926	0.065214425426953	0.0171190562087944	0.000139268477894354
GCST90317906	Restless legs syndrome	cJG0sh	TEVaP9	48808	rs185280559	0.0582958278344582	0.019435907855008	0.00270522606449978
GCST90317906	Restless legs syndrome	cJG0sh	TEVaP9	48808	rs185961825	0.0620650950959603	0.0188303951045756	0.00098069923521087
GCST90317906	Restless legs syndrome	cJG0sh	TEVaP9	48808	rs34549560	0.0584108211130378	0.0193845589674711	0.00258452770098719
GCST90317906	Restless legs syndrome	cJG0sh	TEVaP9	48808	rs6853336	0.0601957529022008	0.0191547542577121	0.00167453840477111
GCST90317906	Restless legs syndrome	cJG0sh	TEVaP9	48808	rs72688286	0.0514951847519494	0.0185694512205956	0.0055522853851002
GCST90317906	Restless legs syndrome	cJG0sh	TEVaP9	48808	rs75214830	0.0590742334540883	0.0193192528183088	0.00222975181948701
GCST90317906	Restless legs syndrome	cJG0sh	TEVaP9	48808	rs75733178	0.0602934271489782	0.0189464149393563	0.00146103707938907
GCST90317906	Restless legs syndrome	cJG0sh	TEVaP9	48808	rs76176614	0.0593570496746449	0.0192711019877633	0.00206926473302527
GCST90317906	Restless legs syndrome	cJG0sh	TEVaP9	48808	rs8043773	0.0549172054634394	0.0192235821230602	0.00427986161741857
GCST90317906	Restless legs syndrome	cJG0sh	TEVaP9	48808	All	0.057717574478468	0.0186187732286672	0.00193542489406077
