## Supplementary material for "Potassium Channel Regulation Dysfunction as a Potential Driving Factor of Membrane Potential Disturbance in Restless Legs Syndrome": mr_results.csv

id.exposure	id.outcome	outcome	exposure	method	nsnp	b	se	pval	het_Q	het_Q_pval	pleio_pval	egger_intercept	lo_ci	up_ci	or	or_lci95	or_uci95
cJG0sh	TEVaP9	Restless legs syndrome	GCST90317906	MR Egger	23	0.0640928854308368	0.0350118302798577	0.0813887279592334	30.3814404735519	0.0845867654111413	0.830334608288238	-0.00324205100887007	-0.00453030191768428	0.132716072779358	1.06619142781238	0.995479944421206	1.14192572850028
cJG0sh	TEVaP9	Restless legs syndrome	GCST90317906	Weighted median	23	0.0457254399686169	0.0233319674718163	0.0500219270465064	30.3814404735519	0.0845867654111413	0.830334608288238	-0.00324205100887007	-5.21627614307602e-06	0.0914560962133769	1.04678696563611	0.999994783737462	1.0957686672427
cJG0sh	TEVaP9	Restless legs syndrome	GCST90317906	Inverse variance weighted	23	0.057717574478468	0.0186187732286672	0.00193542489406077	30.3814404735519	0.0845867654111413	0.830334608288238	-0.00324205100887007	0.0212247789502802	0.0942103700066558	1.05941574740962	1.02145162665915	1.09879087424862
cJG0sh	TEVaP9	Restless legs syndrome	GCST90317906	Simple mode	23	0.0401701468560636	0.042460873387687	0.354398486251629	30.3814404735519	0.0845867654111413	0.830334608288238	-0.00324205100887007	-0.0430531649838029	0.12339345869593	1.04098787993994	0.957860464077245	1.13132946480445
cJG0sh	TEVaP9	Restless legs syndrome	GCST90317906	Weighted mode	23	0.0551480888972489	0.0362426293968994	0.142344760766454	30.3814404735519	0.0845867654111413	0.830334608288238	-0.00324205100887007	-0.0158874647206739	0.126183642515172	1.05669708819573	0.984238075329961	1.13449048984108
