## Supplementary material for "Potassium Channel Regulation Dysfunction as a Potential Driving Factor of Membrane Potential Disturbance in Restless Legs Syndrome": harmonised_data.csv

SNP	effect_allele.exposure	other_allele.exposure	effect_allele.outcome	other_allele.outcome	beta.exposure	beta.outcome	eaf.exposure	eaf.outcome	remove	palindromic	ambiguous	id.outcome	chr.outcome	pos.outcome	se.outcome	pval.outcome	outcome	mr_keep.outcome	pval_origin.outcome	samplesize.outcome	chr.exposure	pos.exposure	se.exposure	pval.exposure	samplesize.exposure	exposure	mr_keep.exposure	pval_origin.exposure	id.exposure	action	SNP_index	mr_keep
rs11130650	T	C	T	C	0.0157	-0.0028	0.7507	0.759576	FALSE	FALSE	FALSE	TEVaP9	3	58484981	0.0191	0.8824	Restless legs syndrome	TRUE	reported	48808	3	58484981	0.0035	9.066e-06	2559	GCST90317929	TRUE	reported	IDgC7D	2	1	TRUE
rs112889612	A	G	A	G	-0.0492	-0.0697	0.0211	0.0232768	FALSE	FALSE	FALSE	TEVaP9	6	55251557	0.0567	0.2189	Restless legs syndrome	TRUE	reported	48808	6	55251557	0.0111	9.569e-06	2268	GCST90317929	TRUE	reported	IDgC7D	2	1	TRUE
rs114043923	A	G	A	G	0.0552	-0.0824	0.0178	0.0203334	FALSE	FALSE	FALSE	TEVaP9	1	179349555	0.0603	0.1713	Restless legs syndrome	TRUE	reported	48808	1	179349555	0.0122	6.056e-06	2268	GCST90317929	TRUE	reported	IDgC7D	2	1	TRUE
rs11710359	A	G	A	G	0.0781	-0.0431	0.9896	0.9854763	FALSE	FALSE	FALSE	TEVaP9	3	178430568	0.073	0.555	Restless legs syndrome	TRUE	reported	48808	3	178430568	0.0158	7.944e-07	2268	GCST90317929	TRUE	reported	IDgC7D	2	1	TRUE
rs141250468	A	G	A	G	-0.0512	0.08	0.0211	0.0191369	FALSE	FALSE	FALSE	TEVaP9	9	123309098	0.0593	0.1774	Restless legs syndrome	TRUE	reported	48808	9	123309098	0.0114	6.649e-06	2268	GCST90317929	TRUE	reported	IDgC7D	2	1	TRUE
rs17032731	A	C	A	C	0.0162	-0.0034	0.7447	0.752197	FALSE	FALSE	FALSE	TEVaP9	1	114347654	0.019	0.8584	Restless legs syndrome	TRUE	reported	48808	1	114347654	0.0036	5.567e-06	2559	GCST90317929	TRUE	reported	IDgC7D	2	1	TRUE
rs17686531	T	G	T	G	0.0139	0.007	0.4877	0.480785	FALSE	FALSE	FALSE	TEVaP9	2	105175630	0.0163	0.6662	Restless legs syndrome	TRUE	reported	48808	2	105175630	0.0031	5.549e-06	2559	GCST90317929	TRUE	reported	IDgC7D	2	1	TRUE
rs185796711	T	C	T	C	-0.0748	0.0502	0.0112	0.0124855	FALSE	FALSE	FALSE	TEVaP9	4	149286128	0.074	0.4973	Restless legs syndrome	TRUE	reported	48808	4	149286128	0.0155	1.463e-06	2268	GCST90317929	TRUE	reported	IDgC7D	2	1	TRUE
rs28498458	T	C	T	C	0.0145	-0.0151	0.3664	0.346653	FALSE	FALSE	FALSE	TEVaP9	15	101248839	0.0172	0.3809	Restless legs syndrome	TRUE	reported	48808	15	101248839	0.0032	6.998e-06	2559	GCST90317929	TRUE	reported	IDgC7D	2	1	TRUE
rs55646473	T	C	T	C	-0.034	-0.0517	0.9535	0.9528426	FALSE	FALSE	FALSE	TEVaP9	14	57957578	0.0402	0.1991	Restless legs syndrome	TRUE	reported	48808	14	57957578	0.0076	8.503e-06	2268	GCST90317929	TRUE	reported	IDgC7D	2	1	TRUE
rs6025272	A	G	A	G	-0.0272	0.0477	0.0732	0.0618261	FALSE	FALSE	FALSE	TEVaP9	20	56966404	0.0333	0.1524	Restless legs syndrome	TRUE	reported	48808	20	56966404	0.0058	3.179e-06	2559	GCST90317929	TRUE	reported	IDgC7D	2	1	TRUE
rs62288073	A	G	A	G	-0.029	0.0529	0.0718	0.0779032	FALSE	FALSE	FALSE	TEVaP9	3	190905347	0.0301	0.07909	Restless legs syndrome	TRUE	reported	48808	3	190905347	0.006	1.215e-06	2559	GCST90317929	TRUE	reported	IDgC7D	2	1	TRUE
rs80107100	A	G	A	G	0.0205	8e-04	0.8642	0.868738	FALSE	FALSE	FALSE	TEVaP9	8	104983007	0.0243	0.9726	Restless legs syndrome	TRUE	reported	48808	8	104983007	0.0045	5.716e-06	2559	GCST90317929	TRUE	reported	IDgC7D	2	1	TRUE
rs8086967	A	G	A	G	-0.015	0.0272	0.421	0.414706	FALSE	FALSE	FALSE	TEVaP9	18	59459825	0.0165	0.0997	Restless legs syndrome	TRUE	reported	48808	18	59459825	0.003	6.599e-07	2559	GCST90317929	TRUE	reported	IDgC7D	2	1	TRUE
