## Supplementary material for "Potassium Channel Regulation Dysfunction as a Potential Driving Factor of Membrane Potential Disturbance in Restless Legs Syndrome": leaveoneout_results.csv

exposure	outcome	id.exposure	id.outcome	samplesize	SNP	b	se	p
GCST90317929	Restless legs syndrome	IDgC7D	TEVaP9	48808	rs11130650	-0.612301122297047	0.315536736340523	0.0523181517483352
GCST90317929	Restless legs syndrome	IDgC7D	TEVaP9	48808	rs112889612	-0.730556029991784	0.309503210765797	0.018254499724677
GCST90317929	Restless legs syndrome	IDgC7D	TEVaP9	48808	rs114043923	-0.512725282906123	0.310771787891245	0.0989746405939259
GCST90317929	Restless legs syndrome	IDgC7D	TEVaP9	48808	rs11710359	-0.590004727877586	0.32432922702272	0.0688879774584641
GCST90317929	Restless legs syndrome	IDgC7D	TEVaP9	48808	rs141250468	-0.516428508088594	0.309392448669463	0.0950837484551658
GCST90317929	Restless legs syndrome	IDgC7D	TEVaP9	48808	rs17032731	-0.61223847839593	0.316429045945966	0.0530103583679007
GCST90317929	Restless legs syndrome	IDgC7D	TEVaP9	48808	rs17686531	-0.661825392849796	0.309122262811559	0.0322754394632619
GCST90317929	Restless legs syndrome	IDgC7D	TEVaP9	48808	rs185796711	-0.577562204894615	0.322279884298914	0.0731147503087537
GCST90317929	Restless legs syndrome	IDgC7D	TEVaP9	48808	rs28498458	-0.555233883790652	0.315588444988936	0.0785162753730989
GCST90317929	Restless legs syndrome	IDgC7D	TEVaP9	48808	rs55646473	-0.729941790806223	0.308947069687757	0.0181435297621568
GCST90317929	Restless legs syndrome	IDgC7D	TEVaP9	48808	rs6025272	-0.512089935800308	0.308239731866783	0.0966458712361893
GCST90317929	Restless legs syndrome	IDgC7D	TEVaP9	48808	rs62288073	-0.474138763309923	0.312135041893506	0.128757952134018
GCST90317929	Restless legs syndrome	IDgC7D	TEVaP9	48808	rs80107100	-0.628553769343907	0.313838786710041	0.045199633272112
GCST90317929	Restless legs syndrome	IDgC7D	TEVaP9	48808	rs8086967	-0.488258203450927	0.310598559940381	0.115952591717288
GCST90317929	Restless legs syndrome	IDgC7D	TEVaP9	48808	All	-0.586103386430999	0.298911179726366	0.0499030041147601
