## Supplementary material for "Potassium Channel Regulation Dysfunction as a Potential Driving Factor of Membrane Potential Disturbance in Restless Legs Syndrome": mr_results.csv

id.exposure	id.outcome	outcome	exposure	method	nsnp	b	se	pval	het_Q	het_Q_pval	pleio_pval	egger_intercept	lo_ci	up_ci	or	or_lci95	or_uci95
IDgC7D	TEVaP9	Restless legs syndrome	GCST90317929	MR Egger	14	-0.595260863222751	0.620583605462297	0.356388619836074	12.6840068565376	0.392420552323297	0.986727710139659	0.000238359241643308	-1.81160472992885	0.621083003483351	0.551418702244529	0.163391726716368	1.86094235794976
IDgC7D	TEVaP9	Restless legs syndrome	GCST90317929	Weighted median	14	-0.614625733621711	0.404785835952488	0.128914263692033	12.6840068565376	0.392420552323297	0.986727710139659	0.000238359241643308	-1.40800597208859	0.178754504845165	0.540843276889107	0.244630597372036	1.19572716290797
IDgC7D	TEVaP9	Restless legs syndrome	GCST90317929	Inverse variance weighted	14	-0.586103386430999	0.298911179726366	0.0499030041147601	12.6840068565376	0.392420552323297	0.986727710139659	0.000238359241643308	-1.17196929869468	-0.000237474167321339	0.556491497766427	0.309756337481132	0.999762554027437
IDgC7D	TEVaP9	Restless legs syndrome	GCST90317929	Simple mode	14	-1.2883444762343	0.780298297443758	0.122657035552983	12.6840068565376	0.392420552323297	0.986727710139659	0.000238359241643308	-2.81772913922407	0.241040186755461	0.275726877846844	0.0597414533108713	1.27257217482745
IDgC7D	TEVaP9	Restless legs syndrome	GCST90317929	Weighted mode	14	-0.784714820551998	0.68123917330372	0.27010901985214	12.6840068565376	0.392420552323297	0.986727710139659	0.000238359241643308	-2.11994360022729	0.550513959123293	0.456249796299676	0.120038398458933	1.73414406803097
