## Supplementary material for "Potassium Channel Regulation Dysfunction as a Potential Driving Factor of Membrane Potential Disturbance in Restless Legs Syndrome": harmonised_data.csv

SNP	effect_allele.exposure	other_allele.exposure	effect_allele.outcome	other_allele.outcome	beta.exposure	beta.outcome	eaf.exposure	eaf.outcome	remove	palindromic	ambiguous	id.outcome	chr.outcome	pos.outcome	se.outcome	pval.outcome	outcome	mr_keep.outcome	pval_origin.outcome	samplesize.outcome	chr.exposure	pos.exposure	se.exposure	pval.exposure	samplesize.exposure	exposure	mr_keep.exposure	pval_origin.exposure	id.exposure	action	SNP_index	mr_keep
rs10817956	T	C	T	C	0.025	0.0194	0.6264	0.6349	FALSE	FALSE	FALSE	TEVaP9	9	116897884	0.0169	0.2488	Restless legs syndrome	TRUE	reported	48808	9	116897884	0.005	5.715e-07	2565	GCST90317941	TRUE	reported	0TcwNi	2	1	TRUE
rs10923862	A	G	A	G	0.0299	-0.01	0.1486	0.159666	FALSE	FALSE	FALSE	TEVaP9	1	119565829	0.0226	0.657	Restless legs syndrome	TRUE	reported	48808	1	119565829	0.0068	9.566e-06	2565	GCST90317941	TRUE	reported	0TcwNi	2	1	TRUE
rs111375697	T	C	T	C	-0.0494	-0.0639	0.9362	0.9370968	FALSE	FALSE	FALSE	TEVaP9	8	112957021	0.0337	0.05792	Restless legs syndrome	TRUE	reported	48808	8	112957021	0.0098	4.425e-07	2565	GCST90317941	TRUE	reported	0TcwNi	2	1	TRUE
rs11710800	A	G	A	G	-0.023	-0.0112	0.3352	0.331584	FALSE	FALSE	FALSE	TEVaP9	3	67415879	0.0173	0.5167	Restless legs syndrome	TRUE	reported	48808	3	67415879	0.0051	5.552e-06	2565	GCST90317941	TRUE	reported	0TcwNi	2	1	TRUE
rs2425887	T	C	T	C	-0.0279	-0.0209	0.4267	0.409343	FALSE	FALSE	FALSE	TEVaP9	20	46633484	0.0166	0.2074	Restless legs syndrome	TRUE	reported	48808	20	46633484	0.0049	1.259e-08	2565	GCST90317941	TRUE	reported	0TcwNi	2	1	TRUE
rs2523084	A	G	A	G	0.022	-0.0168	0.5807	0.584709	FALSE	FALSE	FALSE	TEVaP9	7	25273369	0.0166	0.3101	Restless legs syndrome	TRUE	reported	48808	7	25273369	0.0049	6.233e-06	2565	GCST90317941	TRUE	reported	0TcwNi	2	1	TRUE
rs2607953	A	G	A	G	-0.0305	-0.0341	0.1418	0.147753	FALSE	FALSE	FALSE	TEVaP9	3	182597782	0.0237	0.1504	Restless legs syndrome	TRUE	reported	48808	3	182597782	0.0069	9.104e-06	2565	GCST90317941	TRUE	reported	0TcwNi	2	1	TRUE
rs35800595	T	C	T	C	-0.0908	0.0325	0.0191	0.0191067	FALSE	FALSE	FALSE	TEVaP9	17	80332725	0.0573	0.5708	Restless legs syndrome	TRUE	reported	48808	17	80332725	0.0197	4.059e-06	2274	GCST90317941	TRUE	reported	0TcwNi	2	1	TRUE
rs55654789	T	C	T	C	-0.0457	-0.0214	0.0775	0.0832855	FALSE	FALSE	FALSE	TEVaP9	18	72342471	0.0299	0.4734	Restless legs syndrome	TRUE	reported	48808	18	72342471	0.0099	4.33e-06	2274	GCST90317941	TRUE	reported	0TcwNi	2	1	TRUE
rs59422792	A	T	A	T	-0.0531	-0.0197	0.9493	0.955238	FALSE	TRUE	FALSE	TEVaP9	2	30417965	0.0402	0.6246	Restless legs syndrome	TRUE	reported	48808	2	30417965	0.012	9.857e-06	2274	GCST90317941	TRUE	reported	0TcwNi	2	1	TRUE
rs60407789	A	T	A	T	0.0385	-0.0248	0.1005	0.090754	FALSE	TRUE	FALSE	TEVaP9	10	5611158	0.0283	0.3823	Restless legs syndrome	TRUE	reported	48808	10	5611158	0.0081	2.191e-06	2565	GCST90317941	TRUE	reported	0TcwNi	2	1	TRUE
rs6732292	A	G	A	G	-0.0237	-0.0265	0.3211	0.312767	FALSE	FALSE	FALSE	TEVaP9	2	101436977	0.0177	0.1349	Restless legs syndrome	TRUE	reported	48808	2	101436977	0.0053	6.646e-06	2565	GCST90317941	TRUE	reported	0TcwNi	2	1	TRUE
rs6812338	T	C	T	C	-0.0321	0.035	0.86	0.86776	FALSE	FALSE	FALSE	TEVaP9	4	165116855	0.0238	0.1406	Restless legs syndrome	TRUE	reported	48808	4	165116855	0.0069	3.749e-06	2565	GCST90317941	TRUE	reported	0TcwNi	2	1	TRUE
rs73056736	A	G	A	G	-0.1111	-0.0423	0.0133	0.0114199	FALSE	FALSE	FALSE	TEVaP9	3	34341024	0.0776	0.586	Restless legs syndrome	TRUE	reported	48808	3	34341024	0.0233	1.826e-06	2273	GCST90317941	TRUE	reported	0TcwNi	2	1	TRUE
rs73893871	A	G	A	G	-0.1039	-0.0019	0.0139	0.0122367	FALSE	FALSE	FALSE	TEVaP9	21	19622461	0.0741	0.9791	Restless legs syndrome	TRUE	reported	48808	21	19622461	0.0222	2.876e-06	2274	GCST90317941	TRUE	reported	0TcwNi	2	1	TRUE
rs75008981	T	C	T	C	-0.0999	-0.0743	0.0144	0.0144094	FALSE	FALSE	FALSE	TEVaP9	18	44445725	0.0718	0.3007	Restless legs syndrome	TRUE	reported	48808	18	44445725	0.0221	6.43e-06	2236	GCST90317941	TRUE	reported	0TcwNi	2	1	TRUE
rs75612940	A	G	A	G	-0.0668	-0.0072	0.0366	0.0334262	FALSE	FALSE	FALSE	TEVaP9	10	70480999	0.0444	0.8702	Restless legs syndrome	TRUE	reported	48808	10	70480999	0.0142	2.434e-06	2274	GCST90317941	TRUE	reported	0TcwNi	2	1	TRUE
rs76271548	A	C	A	C	0.0436	0.0429	0.0755	0.0735176	FALSE	FALSE	FALSE	TEVaP9	18	55972485	0.0309	0.1649	Restless legs syndrome	TRUE	reported	48808	18	55972485	0.009	1.206e-06	2565	GCST90317941	TRUE	reported	0TcwNi	2	1	TRUE
rs8077893	A	T	A	T	0.0232	0.0122	0.2825	0.292278	FALSE	TRUE	FALSE	TEVaP9	17	31705578	0.0178	0.4932	Restless legs syndrome	TRUE	reported	48808	17	31705578	0.0052	8.87e-06	2565	GCST90317941	TRUE	reported	0TcwNi	2	1	TRUE
