## Supplementary material for "Potassium Channel Regulation Dysfunction as a Potential Driving Factor of Membrane Potential Disturbance in Restless Legs Syndrome": leaveoneout_results.csv

exposure	outcome	id.exposure	id.outcome	samplesize	SNP	b	se	p
GCST90317941	Restless legs syndrome	0TcwNi	TEVaP9	48808	rs10817956	0.298497871810973	0.166983063793336	0.0738415836394296
GCST90317941	Restless legs syndrome	0TcwNi	TEVaP9	48808	rs10923862	0.357800847255733	0.165972758253332	0.0311008034297927
GCST90317941	Restless legs syndrome	0TcwNi	TEVaP9	48808	rs111375697	0.268049851003399	0.166891163886614	0.108244104456704
GCST90317941	Restless legs syndrome	0TcwNi	TEVaP9	48808	rs11710800	0.318115443813285	0.16601200954803	0.0553371669921272
GCST90317941	Restless legs syndrome	0TcwNi	TEVaP9	48808	rs2425887	0.292026504168675	0.16848494401311	0.0830512699296836
GCST90317941	Restless legs syndrome	0TcwNi	TEVaP9	48808	rs2523084	0.378685999177977	0.165986638131942	0.022523333849146
GCST90317941	Restless legs syndrome	0TcwNi	TEVaP9	48808	rs2607953	0.289915412615889	0.165757856468685	0.0802858871108836
GCST90317941	Restless legs syndrome	0TcwNi	TEVaP9	48808	rs35800595	0.374277192855467	0.167739642724391	0.0256613710077446
GCST90317941	Restless legs syndrome	0TcwNi	TEVaP9	48808	rs55654789	0.316649748096178	0.167328198042568	0.0584394039040108
GCST90317941	Restless legs syndrome	0TcwNi	TEVaP9	48808	rs59422792	0.323793693019447	0.165959986727451	0.0510529180378594
GCST90317941	Restless legs syndrome	0TcwNi	TEVaP9	48808	rs60407789	0.375554244426552	0.16620275463522	0.0238451532021374
GCST90317941	Restless legs syndrome	0TcwNi	TEVaP9	48808	rs6732292	0.286787571267606	0.166070052704034	0.0841843294743979
GCST90317941	Restless legs syndrome	0TcwNi	TEVaP9	48808	rs6812338	0.397064483220108	0.166130136262694	0.0168446570278706
GCST90317941	Restless legs syndrome	0TcwNi	TEVaP9	48808	rs73056736	0.322839248538774	0.166661491995452	0.052733654201472
GCST90317941	Restless legs syndrome	0TcwNi	TEVaP9	48808	rs73893871	0.342720797261205	0.166468057294198	0.0395154967559548
GCST90317941	Restless legs syndrome	0TcwNi	TEVaP9	48808	rs75008981	0.303563962328125	0.166398548579769	0.0681039244678524
GCST90317941	Restless legs syndrome	0TcwNi	TEVaP9	48808	rs75612940	0.339757071675859	0.167158488837789	0.0420985608096713
GCST90317941	Restless legs syndrome	0TcwNi	TEVaP9	48808	rs76271548	0.289630693956319	0.166525472977176	0.0819894623266919
GCST90317941	Restless legs syndrome	0TcwNi	TEVaP9	48808	rs8077893	0.316616664279495	0.165854977558726	0.0562624711388883
GCST90317941	Restless legs syndrome	0TcwNi	TEVaP9	48808	All	0.325958115865224	0.162110534060567	0.0443555469651099
