## Supplementary material for "Potassium Channel Regulation Dysfunction as a Potential Driving Factor of Membrane Potential Disturbance in Restless Legs Syndrome": mr_results.csv

id.exposure	id.outcome	outcome	exposure	method	nsnp	b	se	pval	het_Q	het_Q_pval	pleio_pval	egger_intercept	lo_ci	up_ci	or	or_lci95	or_uci95
0TcwNi	TEVaP9	Restless legs syndrome	GCST90317941	MR Egger	19	0.245886752702739	0.383280141536104	0.529732161294405	16.1499296717761	0.51323218434597	0.820417867073155	0.00303670750118515	-0.505342324708026	0.997115830113504	1.27875474982217	0.60329901591437	2.71045313693144
0TcwNi	TEVaP9	Restless legs syndrome	GCST90317941	Weighted median	19	0.458902057475222	0.230988933876296	0.0469574075688652	16.1499296717761	0.51323218434597	0.820417867073155	0.00303670750118515	0.00616374707768047	0.911640367872762	1.58233571723763	1.00618278205553	2.48840108049844
0TcwNi	TEVaP9	Restless legs syndrome	GCST90317941	Inverse variance weighted	19	0.325958115865224	0.162110534060567	0.0443555469651099	16.1499296717761	0.51323218434597	0.820417867073155	0.00303670750118515	0.0082214691065135	0.643694762623935	1.38535734316394	1.00825535819268	1.90350088661914
0TcwNi	TEVaP9	Restless legs syndrome	GCST90317941	Simple mode	19	0.603373654054423	0.433427527180218	0.180855078489478	16.1499296717761	0.51323218434597	0.820417867073155	0.00303670750118515	-0.246144299218806	1.45289160732765	1.82827637980023	0.781809402299558	4.27545960831855
0TcwNi	TEVaP9	Restless legs syndrome	GCST90317941	Weighted mode	19	0.594796152173824	0.425388326546389	0.179032178684677	16.1499296717761	0.51323218434597	0.820417867073155	0.00303670750118515	-0.238964967857098	1.42855727220475	1.81266140020996	0.787442467686554	4.17267481326528
