## Supplementary material for "Potassium Channel Regulation Dysfunction as a Potential Driving Factor of Membrane Potential Disturbance in Restless Legs Syndrome": harmonised_data.csv

SNP	effect_allele.exposure	other_allele.exposure	effect_allele.outcome	other_allele.outcome	beta.exposure	beta.outcome	eaf.exposure	eaf.outcome	remove	palindromic	ambiguous	id.outcome	chr.outcome	pos.outcome	se.outcome	pval.outcome	outcome	mr_keep.outcome	pval_origin.outcome	samplesize.outcome	chr.exposure	pos.exposure	se.exposure	pval.exposure	samplesize.exposure	exposure	mr_keep.exposure	pval_origin.exposure	id.exposure	action	SNP_index	mr_keep
rs13019158	T	C	T	C	-0.0116	0.0179	0.2066	0.199827	FALSE	FALSE	FALSE	TEVaP9	2	222536065	0.0202	0.3745	Restless legs syndrome	TRUE	reported	48808	2	222536065	0.0026	9.29e-06	2544	GCST90317946	TRUE	reported	774lUQ	2	1	TRUE
rs139104183	A	G	A	G	-0.051	-0.093	0.0127	0.0122527	FALSE	FALSE	FALSE	TEVaP9	12	129614805	0.0791	0.2398	Restless legs syndrome	TRUE	reported	48808	12	129614805	0.0101	3.942e-07	2253	GCST90317946	TRUE	reported	774lUQ	2	1	TRUE
rs163962	T	C	T	C	0.0257	0.0678	0.0468	0.0408459	FALSE	FALSE	FALSE	TEVaP9	5	107580605	0.041	0.09793	Restless legs syndrome	TRUE	reported	48808	5	107580605	0.0054	2.076e-06	2253	GCST90317946	TRUE	reported	774lUQ	2	1	TRUE
rs190725359	A	G	A	G	-0.042	-0.005	0.0223	0.0306627	FALSE	FALSE	FALSE	TEVaP9	7	2161499	0.0478	0.9164	Restless legs syndrome	TRUE	reported	48808	7	2161499	0.0077	4.173e-08	2253	GCST90317946	TRUE	reported	774lUQ	2	1	TRUE
rs2072606	T	C	T	C	0.0096	0.0134	0.4461	0.432399	FALSE	FALSE	FALSE	TEVaP9	19	36121324	0.0165	0.4155	Restless legs syndrome	TRUE	reported	48808	19	36121324	0.0022	8.501e-06	2544	GCST90317946	TRUE	reported	774lUQ	2	1	TRUE
rs255982	A	G	A	G	-0.0142	-0.0463	0.154	0.151837	FALSE	FALSE	FALSE	TEVaP9	5	95318169	0.0228	0.04211	Restless legs syndrome	TRUE	reported	48808	5	95318169	0.003	1.986e-06	2544	GCST90317946	TRUE	reported	774lUQ	2	1	TRUE
rs2585652	T	G	T	G	-0.0107	0.0024	0.6881	0.678141	FALSE	FALSE	FALSE	TEVaP9	9	38228592	0.0174	0.8924	Restless legs syndrome	TRUE	reported	48808	9	38228592	0.0023	3.219e-06	2544	GCST90317946	TRUE	reported	774lUQ	2	1	TRUE
rs34549142	T	C	T	C	0.03	0.0379	0.9631	0.9642694	FALSE	FALSE	FALSE	TEVaP9	1	90551901	0.045	0.4002	Restless legs syndrome	TRUE	reported	48808	1	90551901	0.0062	1.384e-06	2253	GCST90317946	TRUE	reported	774lUQ	2	1	TRUE
rs35358396	T	C	T	C	-0.0258	-0.0862	0.047	0.0424456	FALSE	FALSE	FALSE	TEVaP9	6	96799671	0.0411	0.03607	Restless legs syndrome	TRUE	reported	48808	6	96799671	0.0054	1.618e-06	2253	GCST90317946	TRUE	reported	774lUQ	2	1	TRUE
rs6461323	A	G	A	G	-0.0099	0.0068	0.4168	0.430891	FALSE	FALSE	FALSE	TEVaP9	7	17522241	0.0165	0.6785	Restless legs syndrome	TRUE	reported	48808	7	17522241	0.0022	7.652e-06	2544	GCST90317946	TRUE	reported	774lUQ	2	1	TRUE
rs7004227	T	C	T	C	-0.0165	0.0271	0.1146	0.10867	FALSE	FALSE	FALSE	TEVaP9	8	29949820	0.026	0.2965	Restless legs syndrome	TRUE	reported	48808	8	29949820	0.0034	1.24e-06	2544	GCST90317946	TRUE	reported	774lUQ	2	1	TRUE
rs72734317	A	G	A	G	-0.0132	-0.0024	0.845	0.841809	FALSE	FALSE	FALSE	TEVaP9	5	16981744	0.0228	0.9165	Restless legs syndrome	TRUE	reported	48808	5	16981744	0.003	9.83e-06	2544	GCST90317946	TRUE	reported	774lUQ	2	1	TRUE
rs77256596	T	G	T	G	0.039	0.0322	0.9804	0.9834226	FALSE	FALSE	FALSE	TEVaP9	18	48372539	0.0634	0.6114	Restless legs syndrome	TRUE	reported	48808	18	48372539	0.0081	1.573e-06	2253	GCST90317946	TRUE	reported	774lUQ	2	1	TRUE
rs77566758	T	C	T	C	0.0433	0.0447	0.0141	0.0135711	FALSE	FALSE	FALSE	TEVaP9	1	154865312	0.0689	0.5164	Restless legs syndrome	TRUE	reported	48808	1	154865312	0.0097	8.013e-06	2253	GCST90317946	TRUE	reported	774lUQ	2	1	TRUE
rs77876508	T	C	T	C	0.0373	0.022	0.019	0.0188369	FALSE	FALSE	FALSE	TEVaP9	14	24940741	0.0606	0.7169	Restless legs syndrome	TRUE	reported	48808	14	24940741	0.0084	8.321e-06	2253	GCST90317946	TRUE	reported	774lUQ	2	1	TRUE
rs79225581	A	G	A	G	-0.0473	-0.0588	0.0155	0.0157229	FALSE	FALSE	FALSE	TEVaP9	17	41536327	0.0688	0.3932	Restless legs syndrome	TRUE	reported	48808	17	41536327	0.0094	5.532e-07	2253	GCST90317946	TRUE	reported	774lUQ	2	1	TRUE
rs79840995	A	G	A	G	-0.0228	-0.0335	0.0643	0.0592353	FALSE	FALSE	FALSE	TEVaP9	4	132804596	0.035	0.3384	Restless legs syndrome	TRUE	reported	48808	4	132804596	0.0047	1.503e-06	2253	GCST90317946	TRUE	reported	774lUQ	2	1	TRUE
rs80044955	A	T	A	T	0.0418	0.0221	0.9843	0.9829767	FALSE	TRUE	FALSE	TEVaP9	11	59687412	0.063	0.7252	Restless legs syndrome	TRUE	reported	48808	11	59687412	0.0092	5.312e-06	2253	GCST90317946	TRUE	reported	774lUQ	2	1	TRUE
