## Supplementary material for "Potassium Channel Regulation Dysfunction as a Potential Driving Factor of Membrane Potential Disturbance in Restless Legs Syndrome": leaveoneout_results.csv

exposure	outcome	id.exposure	id.outcome	samplesize	SNP	b	se	p
GCST90317946	Restless legs syndrome	774lUQ	TEVaP9	48808	rs13019158	0.97828035935528	0.375000960122851	0.00908760096849236
GCST90317946	Restless legs syndrome	774lUQ	TEVaP9	48808	rs139104183	0.809905513639567	0.37728759984606	0.0318209265052398
GCST90317946	Restless legs syndrome	774lUQ	TEVaP9	48808	rs163962	0.767770170668881	0.376677055773957	0.0415227716696075
GCST90317946	Restless legs syndrome	774lUQ	TEVaP9	48808	rs190725359	0.953071308249092	0.387236353262277	0.0138467971531249
GCST90317946	Restless legs syndrome	774lUQ	TEVaP9	48808	rs2072606	0.841307411790013	0.375231645042322	0.0249548169444115
GCST90317946	Restless legs syndrome	774lUQ	TEVaP9	48808	rs255982	0.734871516761379	0.376542810793176	0.0509823788617442
GCST90317946	Restless legs syndrome	774lUQ	TEVaP9	48808	rs2585652	0.924940902649221	0.376283233264148	0.0139675219226677
GCST90317946	Restless legs syndrome	774lUQ	TEVaP9	48808	rs34549142	0.841328397218307	0.37806165154842	0.0260561720703541
GCST90317946	Restless legs syndrome	774lUQ	TEVaP9	48808	rs35358396	0.728158960800258	0.376707498924134	0.0532416378017278
GCST90317946	Restless legs syndrome	774lUQ	TEVaP9	48808	rs6461323	0.945512087920734	0.375800554519198	0.0118697071259672
GCST90317946	Restless legs syndrome	774lUQ	TEVaP9	48808	rs7004227	1.01010327064371	0.376939792508132	0.00736778279363953
GCST90317946	Restless legs syndrome	774lUQ	TEVaP9	48808	rs72734317	0.898833549656239	0.375143648611147	0.0165763720200476
GCST90317946	Restless legs syndrome	774lUQ	TEVaP9	48808	rs77256596	0.868725962701693	0.376289768255761	0.0209623336865992
GCST90317946	Restless legs syndrome	774lUQ	TEVaP9	48808	rs77566758	0.85724140653815	0.376731333771499	0.0228776615133661
GCST90317946	Restless legs syndrome	774lUQ	TEVaP9	48808	rs77876508	0.88138023272705	0.37630188596331	0.0191696259941072
GCST90317946	Restless legs syndrome	774lUQ	TEVaP9	48808	rs79225581	0.840990318065278	0.378826199300404	0.0264194564935615
GCST90317946	Restless legs syndrome	774lUQ	TEVaP9	48808	rs79840995	0.830079602533641	0.37752014774709	0.0278943509212973
GCST90317946	Restless legs syndrome	774lUQ	TEVaP9	48808	rs80044955	0.887778535428315	0.377947612321472	0.0188266365221815
GCST90317946	Restless legs syndrome	774lUQ	TEVaP9	48808	All	0.866534904933525	0.366596938223223	0.0180921625449421
