## Supplementary material for "Potassium Channel Regulation Dysfunction as a Potential Driving Factor of Membrane Potential Disturbance in Restless Legs Syndrome": mr_results.csv

id.exposure	id.outcome	outcome	exposure	method	nsnp	b	se	pval	het_Q	het_Q_pval	pleio_pval	egger_intercept	lo_ci	up_ci	or	or_lci95	or_uci95
774lUQ	TEVaP9	Restless legs syndrome	GCST90317946	MR Egger	18	1.52494032893228	0.71253740003698	0.0480943522638275	11.9226914198537	0.749284203234277	0.297194548108975	-0.0138965839128794	0.128367024859797	2.92151363300476	4.59486938036422	1.13697022246386	18.5693734149487
774lUQ	TEVaP9	Restless legs syndrome	GCST90317946	Weighted median	18	0.841482684933256	0.499503978925684	0.0920587053410645	11.9226914198537	0.749284203234277	0.297194548108975	-0.0138965839128794	-0.137545113761085	1.8205104836276	2.31980396655429	0.871495032691597	6.17500988688412
774lUQ	TEVaP9	Restless legs syndrome	GCST90317946	Inverse variance weighted	18	0.866534904933525	0.366596938223223	0.0180921625449421	11.9226914198537	0.749284203234277	0.297194548108975	-0.0138965839128794	0.148004906016009	1.58506490385104	2.37865429364536	1.15951858496576	4.8796080735908
774lUQ	TEVaP9	Restless legs syndrome	GCST90317946	Simple mode	18	0.973794668286302	0.942663637344777	0.316065516104449	11.9226914198537	0.749284203234277	0.297194548108975	-0.0138965839128794	-0.87382606090946	2.82141539748206	2.64797360013176	0.417351677656857	16.8006133972217
774lUQ	TEVaP9	Restless legs syndrome	GCST90317946	Weighted mode	18	0.874223345214696	0.80965123762851	0.295333751593828	11.9226914198537	0.749284203234277	0.297194548108975	-0.0138965839128794	-0.712693080537183	2.46113977096657	2.3970129192954	0.490321941311873	11.7181599499634
