## Supplementary material for "Potassium Channel Regulation Dysfunction as a Potential Driving Factor of Membrane Potential Disturbance in Restless Legs Syndrome": harmonised_data.csv

SNP	effect_allele.exposure	other_allele.exposure	effect_allele.outcome	other_allele.outcome	beta.exposure	beta.outcome	eaf.exposure	eaf.outcome	remove	palindromic	ambiguous	id.outcome	chr.outcome	pos.outcome	se.outcome	pval.outcome	outcome	mr_keep.outcome	pval_origin.outcome	samplesize.outcome	chr.exposure	pos.exposure	se.exposure	pval.exposure	samplesize.exposure	exposure	mr_keep.exposure	pval_origin.exposure	id.exposure	action	SNP_index	mr_keep
rs10836068	T	C	T	C	0.0293	-0.0018	0.226	0.223357	FALSE	FALSE	FALSE	TEVaP9	11	33506606	0.0195	0.9275	Restless legs syndrome	TRUE	reported	48808	11	33506606	0.0066	9.601e-06	2167	GCST90317966	TRUE	reported	ph3KOT	2	1	TRUE
rs10925552	A	C	A	C	-0.0268	-0.0051	0.3027	0.302219	FALSE	FALSE	FALSE	TEVaP9	1	235107971	0.0178	0.7742	Restless legs syndrome	TRUE	reported	48808	1	235107971	0.006	8.802e-06	2167	GCST90317966	TRUE	reported	ph3KOT	2	1	TRUE
rs117794707	A	G	A	G	0.0843	0.0176	0.9767	0.9787409	FALSE	FALSE	FALSE	TEVaP9	8	101858615	0.0589	0.7655	Restless legs syndrome	TRUE	reported	48808	8	101858615	0.0188	7.676e-06	2167	GCST90317966	TRUE	reported	ph3KOT	2	1	TRUE
rs145022371	C	G	C	G	0.1343	-0.0069	0.9891	0.9873935	FALSE	TRUE	FALSE	TEVaP9	12	118068290	0.0738	0.9258	Restless legs syndrome	TRUE	reported	48808	12	118068290	0.0265	4.044e-07	2167	GCST90317966	TRUE	reported	ph3KOT	2	1	TRUE
rs1656383	A	C	A	C	-0.0769	0.0884	0.0322	0.0380846	FALSE	FALSE	FALSE	TEVaP9	3	177882445	0.0411	0.03164	Restless legs syndrome	TRUE	reported	48808	3	177882445	0.0155	6.576e-07	2167	GCST90317966	TRUE	reported	ph3KOT	2	1	TRUE
rs347908	A	T	A	T	-0.0278	0.0149	0.6354	0.626099	FALSE	TRUE	FALSE	TEVaP9	1	119640976	0.0169	0.3784	Restless legs syndrome	TRUE	reported	48808	1	119640976	0.0057	9.238e-07	2167	GCST90317966	TRUE	reported	ph3KOT	2	1	TRUE
rs4811589	A	G	A	G	-0.0293	0.0286	0.375	0.383198	FALSE	FALSE	FALSE	TEVaP9	20	55222623	0.0169	0.08993	Restless legs syndrome	TRUE	reported	48808	20	55222623	0.0057	2.595e-07	2167	GCST90317966	TRUE	reported	ph3KOT	2	1	TRUE
rs72841280	A	T	A	T	-0.069	0.052	0.0382	0.0377049	FALSE	TRUE	FALSE	TEVaP9	6	4048058	0.0434	0.2302	Restless legs syndrome	TRUE	reported	48808	6	4048058	0.0144	1.518e-06	2167	GCST90317966	TRUE	reported	ph3KOT	2	1	TRUE
rs72986062	A	C	A	C	0.1158	-0.0017	0.0145	0.0173688	FALSE	FALSE	FALSE	TEVaP9	6	55546585	0.0644	0.9794	Restless legs syndrome	TRUE	reported	48808	6	55546585	0.0236	9.192e-07	2132	GCST90317966	TRUE	reported	ph3KOT	2	1	TRUE
rs76538218	T	C	T	C	-0.0699	-8e-04	0.0315	0.0359285	FALSE	FALSE	FALSE	TEVaP9	1	15633155	0.0433	0.9859	Restless legs syndrome	TRUE	reported	48808	1	15633155	0.0155	6.163e-06	2167	GCST90317966	TRUE	reported	ph3KOT	2	1	TRUE
rs79604229	A	G	A	G	-0.107	0.0704	0.0143	0.0140814	FALSE	FALSE	FALSE	TEVaP9	1	194633924	0.0664	0.2894	Restless legs syndrome	TRUE	reported	48808	1	194633924	0.0241	9.154e-06	2167	GCST90317966	TRUE	reported	ph3KOT	2	1	TRUE
rs9664350	A	G	A	G	-0.0285	-0.0011	0.2713	0.265549	FALSE	FALSE	FALSE	TEVaP9	10	131836238	0.0187	0.9529	Restless legs syndrome	TRUE	reported	48808	10	131836238	0.0061	3.604e-06	2167	GCST90317966	TRUE	reported	ph3KOT	2	1	TRUE
