## Supplementary material for "Potassium Channel Regulation Dysfunction as a Potential Driving Factor of Membrane Potential Disturbance in Restless Legs Syndrome": leaveoneout_results.csv

exposure	outcome	id.exposure	id.outcome	samplesize	SNP	b	se	p
GCST90317966	Restless legs syndrome	ph3KOT	TEVaP9	48808	rs10836068	-0.373801412058275	0.182191965036872	0.0401998102573044
GCST90317966	Restless legs syndrome	ph3KOT	TEVaP9	48808	rs10925552	-0.392844495915189	0.182219750163137	0.0310927875435194
GCST90317966	Restless legs syndrome	ph3KOT	TEVaP9	48808	rs117794707	-0.38989325185966	0.181562497316471	0.0317588461694936
GCST90317966	Restless legs syndrome	ph3KOT	TEVaP9	48808	rs145022371	-0.386270747339458	0.185464947957424	0.0372771512040579
GCST90317966	Restless legs syndrome	ph3KOT	TEVaP9	48808	rs1656383	-0.255358755800074	0.186071418829218	0.169948413527158
GCST90317966	Restless legs syndrome	ph3KOT	TEVaP9	48808	rs347908	-0.335252279158288	0.183562647937881	0.0677953956488616
GCST90317966	Restless legs syndrome	ph3KOT	TEVaP9	48808	rs4811589	-0.288170461261696	0.184497157072952	0.11830599128656
GCST90317966	Restless legs syndrome	ph3KOT	TEVaP9	48808	rs72841280	-0.318023987921814	0.183013810898493	0.0822628326351838
GCST90317966	Restless legs syndrome	ph3KOT	TEVaP9	48808	rs72986062	-0.38944137204166	0.185215645338989	0.0354974642822305
GCST90317966	Restless legs syndrome	ph3KOT	TEVaP9	48808	rs76538218	-0.383833379818665	0.183254467025714	0.0362121132459031
GCST90317966	Restless legs syndrome	ph3KOT	TEVaP9	48808	rs79604229	-0.325354621359531	0.18322595755949	0.0757821177244238
GCST90317966	Restless legs syndrome	ph3KOT	TEVaP9	48808	rs9664350	-0.382206784170061	0.182389053341742	0.0361214453793308
GCST90317966	Restless legs syndrome	ph3KOT	TEVaP9	48808	All	-0.352024014902081	0.175726286961081	0.0451502595204225
