## Supplementary material for "Potassium Channel Regulation Dysfunction as a Potential Driving Factor of Membrane Potential Disturbance in Restless Legs Syndrome": mr_results.csv

id.exposure	id.outcome	outcome	exposure	method	nsnp	b	se	pval	het_Q	het_Q_pval	pleio_pval	egger_intercept	lo_ci	up_ci	or	or_lci95	or_uci95
ph3KOT	TEVaP9	Restless legs syndrome	GCST90317966	MR Egger	12	-0.368528293775813	0.348305430450107	0.314916583278513	7.00418770013425	0.725049549653527	0.957314098544826	0.000805347911242581	-1.05120693745802	0.314150349906397	0.69175163705549	0.349515650908082	1.36909556446385
ph3KOT	TEVaP9	Restless legs syndrome	GCST90317966	Weighted median	12	-0.0566389596032519	0.237163218641704	0.811246339131757	7.00418770013425	0.725049549653527	0.957314098544826	0.000805347911242581	-0.521478868140992	0.408200948934489	0.944935167555501	0.593641980275645	1.50410937998108
ph3KOT	TEVaP9	Restless legs syndrome	GCST90317966	Inverse variance weighted	12	-0.352024014902081	0.175726286961081	0.0451502595204225	7.00418770013425	0.725049549653527	0.957314098544826	0.000805347911242581	-0.6964475373458	-0.00760049245836197	0.703263232975871	0.49835254170255	0.992428318246387
ph3KOT	TEVaP9	Restless legs syndrome	GCST90317966	Simple mode	12	0.0317392486928303	0.420989315624645	0.941256448561096	7.00418770013425	0.725049549653527	0.957314098544826	0.000805347911242581	-0.793399809931473	0.856878307317134	1.03224831011396	0.45230442919968	2.355795134747
ph3KOT	TEVaP9	Restless legs syndrome	GCST90317966	Weighted mode	12	0.0215438660770566	0.417095470979879	0.95973193589165	7.00418770013425	0.725049549653527	0.957314098544826	0.000805347911242581	-0.795963257043506	0.839050989197619	1.02177761072973	0.451146455553101	2.31416976225291
