## Supplementary material for "Potassium Channel Regulation Dysfunction as a Potential Driving Factor of Membrane Potential Disturbance in Restless Legs Syndrome": harmonised_data.csv

SNP	effect_allele.exposure	other_allele.exposure	effect_allele.outcome	other_allele.outcome	beta.exposure	beta.outcome	eaf.exposure	eaf.outcome	remove	palindromic	ambiguous	id.outcome	chr.outcome	pos.outcome	se.outcome	pval.outcome	outcome	mr_keep.outcome	pval_origin.outcome	samplesize.outcome	chr.exposure	pos.exposure	se.exposure	pval.exposure	samplesize.exposure	exposure	mr_keep.exposure	pval_origin.exposure	id.exposure	action	SNP_index	mr_keep
rs10418836	A	G	A	G	-0.0364	-0.0011	0.9181	0.9148437	FALSE	FALSE	FALSE	TEVaP9	19	55939715	0.0292	0.9695	Restless legs syndrome	TRUE	reported	48808	19	55939715	0.0081	7.127e-06	2529	GCST90317981	TRUE	reported	RnpYzS	2	1	TRUE
rs10915335	T	C	T	C	-0.0313	0.0022	0.1329	0.134368	FALSE	FALSE	FALSE	TEVaP9	1	5076417	0.0239	0.9276	Restless legs syndrome	TRUE	reported	48808	1	5076417	0.0062	4.751e-07	2529	GCST90317981	TRUE	reported	RnpYzS	2	1	TRUE
rs112276416	A	C	A	C	0.085	0.0206	0.0146	0.0189171	FALSE	FALSE	FALSE	TEVaP9	7	156090604	0.0623	0.741	Restless legs syndrome	TRUE	reported	48808	7	156090604	0.019	8.191e-06	2238	GCST90317981	TRUE	reported	RnpYzS	2	1	TRUE
rs11591298	T	G	T	G	0.0403	0.0168	0.9347	0.9344403	FALSE	FALSE	FALSE	TEVaP9	10	89104034	0.033	0.61	Restless legs syndrome	TRUE	reported	48808	10	89104034	0.0087	4.059e-06	2529	GCST90317981	TRUE	reported	RnpYzS	2	1	TRUE
rs117097284	A	G	A	G	0.0591	-0.0607	0.0297	0.0267715	FALSE	FALSE	FALSE	TEVaP9	9	24798883	0.0504	0.2285	Restless legs syndrome	TRUE	reported	48808	9	24798883	0.0133	8.779e-06	2238	GCST90317981	TRUE	reported	RnpYzS	2	1	TRUE
rs12276980	C	G	C	G	0.0215	-0.0014	0.69	0.69344	FALSE	TRUE	FALSE	TEVaP9	11	43493754	0.0177	0.9365	Restless legs syndrome	TRUE	reported	48808	11	43493754	0.0047	5.095e-06	2529	GCST90317981	TRUE	reported	RnpYzS	2	1	TRUE
rs12334956	A	G	A	G	0.0355	-0.0163	0.9205	0.9228583	FALSE	FALSE	FALSE	TEVaP9	8	72589868	0.0304	0.5922	Restless legs syndrome	TRUE	reported	48808	8	72589868	0.0079	7.578e-06	2529	GCST90317981	TRUE	reported	RnpYzS	2	1	TRUE
rs149690908	T	C	T	C	-0.1072	0.0022	0.99	0.9853794	FALSE	FALSE	FALSE	TEVaP9	5	81965881	0.0695	0.975	Restless legs syndrome	TRUE	reported	48808	5	81965881	0.0233	4.171e-06	2238	GCST90317981	TRUE	reported	RnpYzS	2	1	TRUE
rs150839343	T	C	T	C	-0.0936	0.0421	0.9884	0.9895042	FALSE	FALSE	FALSE	TEVaP9	4	160753553	0.0796	0.597	Restless legs syndrome	TRUE	reported	48808	4	160753553	0.0212	9.715e-06	2238	GCST90317981	TRUE	reported	RnpYzS	2	1	TRUE
rs17075482	C	G	C	G	0.0296	-0.0621	0.1615	0.0638029	FALSE	TRUE	FALSE	TEVaP9	13	51251908	0.0333	0.06248	Restless legs syndrome	TRUE	reported	48808	13	51251908	0.0065	4.699e-06	2529	GCST90317981	TRUE	reported	RnpYzS	2	1	TRUE
rs17577126	A	T	A	T	0.0654	0.0519	0.0262	0.024251	FALSE	TRUE	FALSE	TEVaP9	12	42691484	0.0534	0.331	Restless legs syndrome	TRUE	reported	48808	12	42691484	0.0145	6.665e-06	2238	GCST90317981	TRUE	reported	RnpYzS	2	1	TRUE
rs184856491	A	G	A	G	0.1031	0.0637	0.0132	0.0131831	FALSE	FALSE	FALSE	TEVaP9	15	100430237	0.0685	0.352	Restless legs syndrome	TRUE	reported	48808	15	100430237	0.0198	1.966e-07	2238	GCST90317981	TRUE	reported	RnpYzS	2	1	TRUE
rs34308498	A	G	A	G	0.0843	-0.0356	0.9857	0.9831268	FALSE	FALSE	FALSE	TEVaP9	3	122569467	0.0641	0.5789	Restless legs syndrome	TRUE	reported	48808	3	122569467	0.0191	9.91e-06	2238	GCST90317981	TRUE	reported	RnpYzS	2	1	TRUE
rs35225704	A	C	A	C	0.0601	-0.0798	0.0317	0.0422537	FALSE	FALSE	FALSE	TEVaP9	2	212516629	0.0424	0.05988	Restless legs syndrome	TRUE	reported	48808	2	212516629	0.013	3.61e-06	2238	GCST90317981	TRUE	reported	RnpYzS	2	1	TRUE
rs35830792	T	C	T	C	-0.0465	0.0474	0.9478	0.9534726	FALSE	FALSE	FALSE	TEVaP9	2	223044841	0.0375	0.2057	Restless legs syndrome	TRUE	reported	48808	2	223044841	0.0102	5.533e-06	2238	GCST90317981	TRUE	reported	RnpYzS	2	1	TRUE
rs3751057	C	G	C	G	0.0244	0.0071	0.3224	0.0774849	FALSE	TRUE	FALSE	TEVaP9	11	9029928	0.0306	0.8178	Restless legs syndrome	TRUE	reported	48808	11	9029928	0.0055	8.05e-06	2529	GCST90317981	TRUE	reported	RnpYzS	2	1	TRUE
rs4251936	A	C	A	C	-0.0554	0.05	0.9596	0.9598164	FALSE	FALSE	FALSE	TEVaP9	19	43647618	0.0426	0.241	Restless legs syndrome	TRUE	reported	48808	19	43647618	0.0116	1.855e-06	2183	GCST90317981	TRUE	reported	RnpYzS	2	1	TRUE
rs5993580	T	C	T	C	0.0221	-0.0344	0.7082	0.704066	FALSE	FALSE	FALSE	TEVaP9	22	19298073	0.0182	0.05781	Restless legs syndrome	TRUE	reported	48808	22	19298073	0.0047	2.941e-06	2529	GCST90317981	TRUE	reported	RnpYzS	2	1	TRUE
rs613930	A	C	A	C	-0.0243	0.0016	0.1981	0.197002	FALSE	FALSE	FALSE	TEVaP9	22	20197596	0.0205	0.938	Restless legs syndrome	TRUE	reported	48808	22	20197596	0.0054	6.309e-06	2529	GCST90317981	TRUE	reported	RnpYzS	2	1	TRUE
rs72896371	A	C	A	C	0.0786	-0.1271	0.0171	0.017371	FALSE	FALSE	FALSE	TEVaP9	18	28682847	0.0679	0.06121	Restless legs syndrome	TRUE	reported	48808	18	28682847	0.0174	6.016e-06	2238	GCST90317981	TRUE	reported	RnpYzS	2	1	TRUE
rs74826918	A	G	A	G	0.1037	0.0208	0.0114	0.00883951	FALSE	FALSE	FALSE	TEVaP9	2	81386560	0.0908	0.8187	Restless legs syndrome	TRUE	reported	48808	2	81386560	0.0222	2.879e-06	2238	GCST90317981	TRUE	reported	RnpYzS	2	1	TRUE
rs75875587	A	G	A	G	0.0368	0.0268	0.9171	0.9289222	FALSE	FALSE	FALSE	TEVaP9	4	135812507	0.0317	0.3984	Restless legs syndrome	TRUE	reported	48808	4	135812507	0.0083	8.553e-06	2238	GCST90317981	TRUE	reported	RnpYzS	2	1	TRUE
rs79837209	C	G	C	G	-0.0553	0.0663	0.9558	0.9506153	FALSE	TRUE	FALSE	TEVaP9	18	11851278	0.0392	0.09078	Restless legs syndrome	TRUE	reported	48808	18	11851278	0.0112	7.639e-07	2238	GCST90317981	TRUE	reported	RnpYzS	2	1	TRUE
rs9480289	T	C	T	C	-0.0539	-0.0062	0.9607	0.9605506	FALSE	FALSE	FALSE	TEVaP9	6	156203619	0.043	0.8863	Restless legs syndrome	TRUE	reported	48808	6	156203619	0.0118	5.283e-06	2238	GCST90317981	TRUE	reported	RnpYzS	2	1	TRUE
