## Supplementary material for "Potassium Channel Regulation Dysfunction as a Potential Driving Factor of Membrane Potential Disturbance in Restless Legs Syndrome": leaveoneout_results.csv

exposure	outcome	id.exposure	id.outcome	samplesize	SNP	b	se	p
GCST90317981	Restless legs syndrome	RnpYzS	TEVaP9	48808	rs10418836	-0.357623884129757	0.167516435252854	0.0327725708366244
GCST90317981	Restless legs syndrome	RnpYzS	TEVaP9	48808	rs10915335	-0.354526584228662	0.167896523956922	0.0347226724563411
GCST90317981	Restless legs syndrome	RnpYzS	TEVaP9	48808	rs112276416	-0.37217782914698	0.168244001177516	0.0269575906636104
GCST90317981	Restless legs syndrome	RnpYzS	TEVaP9	48808	rs11591298	-0.373097008173102	0.167369514618291	0.0258018378855344
GCST90317981	Restless legs syndrome	RnpYzS	TEVaP9	48808	rs117097284	-0.315093589802528	0.16709749064808	0.059337126415965
GCST90317981	Restless legs syndrome	RnpYzS	TEVaP9	48808	rs12276980	-0.352832970549973	0.167332279597553	0.034981123099587
GCST90317981	Restless legs syndrome	RnpYzS	TEVaP9	48808	rs12334956	-0.336936526306761	0.167070985389283	0.0437240361950724
GCST90317981	Restless legs syndrome	RnpYzS	TEVaP9	48808	rs149690908	-0.36334979718089	0.169490310988021	0.0320505856076726
GCST90317981	Restless legs syndrome	RnpYzS	TEVaP9	48808	rs150839343	-0.337233371311434	0.167115355682154	0.0435946369893229
GCST90317981	Restless legs syndrome	RnpYzS	TEVaP9	48808	rs17075482	-0.303288535895674	0.165749489855756	0.0672797430985923
GCST90317981	Restless legs syndrome	RnpYzS	TEVaP9	48808	rs17577126	-0.389118695810406	0.167389626600142	0.0200918337480437
GCST90317981	Restless legs syndrome	RnpYzS	TEVaP9	48808	rs184856491	-0.403640494419498	0.169213981392092	0.0170612553060652
GCST90317981	Restless legs syndrome	RnpYzS	TEVaP9	48808	rs34308498	-0.337472932123691	0.167930753679104	0.0444739893993477
GCST90317981	Restless legs syndrome	RnpYzS	TEVaP9	48808	rs35225704	-0.285086049978867	0.168596752641933	0.090849330951042
GCST90317981	Restless legs syndrome	RnpYzS	TEVaP9	48808	rs35830792	-0.312179997258081	0.167478019189489	0.062320891421702
GCST90317981	Restless legs syndrome	RnpYzS	TEVaP9	48808	rs3751057	-0.352418145739393	0.165399292057221	0.0331129310130861
GCST90317981	Restless legs syndrome	RnpYzS	TEVaP9	48808	rs4251936	-0.314685594337781	0.167840012020579	0.0608045507721345
GCST90317981	Restless legs syndrome	RnpYzS	TEVaP9	48808	rs5993580	-0.291251197980835	0.167329983332657	0.0817572514820083
GCST90317981	Restless legs syndrome	RnpYzS	TEVaP9	48808	rs613930	-0.352238556080411	0.167167651628057	0.0351091210945256
GCST90317981	Restless legs syndrome	RnpYzS	TEVaP9	48808	rs72896371	-0.293737005397394	0.167015824837107	0.0786220934698567
GCST90317981	Restless legs syndrome	RnpYzS	TEVaP9	48808	rs74826918	-0.361118008396157	0.166932780325484	0.0305216473221351
GCST90317981	Restless legs syndrome	RnpYzS	TEVaP9	48808	rs75875587	-0.381637699116196	0.167033642173348	0.0223248268775788
GCST90317981	Restless legs syndrome	RnpYzS	TEVaP9	48808	rs79837209	-0.292936770168372	0.168551105626795	0.0822160946756368
GCST90317981	Restless legs syndrome	RnpYzS	TEVaP9	48808	rs9480289	-0.361553209975565	0.167557072078386	0.0309440534415215
GCST90317981	Restless legs syndrome	RnpYzS	TEVaP9	48808	All	-0.34141803440933	0.163979297208826	0.0373351522990421
