## Supplementary material for "Potassium Channel Regulation Dysfunction as a Potential Driving Factor of Membrane Potential Disturbance in Restless Legs Syndrome": mr_results.csv

id.exposure	id.outcome	outcome	exposure	method	nsnp	b	se	pval	het_Q	het_Q_pval	pleio_pval	egger_intercept	lo_ci	up_ci	or	or_lci95	or_uci95
RnpYzS	TEVaP9	Restless legs syndrome	GCST90317981	MR Egger	24	-0.156538787392044	0.3532673287234	0.662007805550457	20.6171926166417	0.544491521338091	0.560642218259783	-0.00865079716979184	-0.848942751689908	0.53586517690582	0.855098350024732	0.427867054624091	1.70892612626466
RnpYzS	TEVaP9	Restless legs syndrome	GCST90317981	Weighted median	24	-0.0658072279347614	0.229545917437778	0.774354002373753	20.6171926166417	0.544491521338091	0.560642218259783	-0.00865079716979184	-0.515717226112806	0.384102770243284	0.936311341566592	0.597072205233751	1.46829633109954
RnpYzS	TEVaP9	Restless legs syndrome	GCST90317981	Inverse variance weighted	24	-0.34141803440933	0.163979297208826	0.0373351522990421	20.6171926166417	0.544491521338091	0.560642218259783	-0.00865079716979184	-0.662817456938629	-0.020018611880031	0.710761723236818	0.515397177587259	0.980180430136412
RnpYzS	TEVaP9	Restless legs syndrome	GCST90317981	Simple mode	24	0.068017494580709	0.450913576520258	0.881414138585448	20.6171926166417	0.544491521338091	0.560642218259783	-0.00865079716979184	-0.815773115398997	0.951808104560415	1.07038403423485	0.442297248331488	2.59038912194677
RnpYzS	TEVaP9	Restless legs syndrome	GCST90317981	Weighted mode	24	0.0494313012841543	0.433662273396449	0.910238299414269	20.6171926166417	0.544491521338091	0.560642218259783	-0.00865079716979184	-0.800546754572885	0.899409357141194	1.05067340982141	0.449083358600449	2.45815079308672
