## Supplementary material for "Potassium Channel Regulation Dysfunction as a Potential Driving Factor of Membrane Potential Disturbance in Restless Legs Syndrome": harmonised_data.csv

SNP	effect_allele.exposure	other_allele.exposure	effect_allele.outcome	other_allele.outcome	beta.exposure	beta.outcome	eaf.exposure	eaf.outcome	remove	palindromic	ambiguous	id.outcome	chr.outcome	pos.outcome	se.outcome	pval.outcome	outcome	mr_keep.outcome	pval_origin.outcome	samplesize.outcome	chr.exposure	pos.exposure	se.exposure	pval.exposure	samplesize.exposure	exposure	mr_keep.exposure	pval_origin.exposure	id.exposure	action	SNP_index	mr_keep
rs10032323	A	G	A	G	0.0771	-0.0222	0.4055	0.407319	FALSE	FALSE	FALSE	TEVaP9	4	109646317	0.0165	0.1777	Restless legs syndrome	TRUE	reported	48808	4	109646317	0.0173	8.308e-06	2161	GCST90317988	TRUE	reported	sjXTSy	2	1	TRUE
rs10434525	T	C	T	C	-0.0915	0.0208	0.7486	0.742839	FALSE	FALSE	FALSE	TEVaP9	5	60260634	0.0187	0.2665	Restless legs syndrome	TRUE	reported	48808	5	60260634	0.0195	2.603e-06	2161	GCST90317988	TRUE	reported	sjXTSy	2	1	TRUE
rs115048299	T	C	T	C	0.3855	-0.0904	0.0101	0.00933719	FALSE	FALSE	FALSE	TEVaP9	1	185897600	0.0884	0.3064	Restless legs syndrome	TRUE	reported	48808	1	185897600	0.0856	6.721e-06	2159	GCST90317988	TRUE	reported	sjXTSy	2	1	TRUE
rs11587519	T	C	T	C	-0.0838	0.0142	0.6462	0.664347	FALSE	FALSE	FALSE	TEVaP9	1	168673657	0.0172	0.4088	Restless legs syndrome	TRUE	reported	48808	1	168673657	0.018	3.239e-06	2161	GCST90317988	TRUE	reported	sjXTSy	2	1	TRUE
rs115875306	A	G	A	G	-0.307	-0.0187	0.9822	0.9780124	FALSE	FALSE	FALSE	TEVaP9	4	47537053	0.0571	0.7431	Restless legs syndrome	TRUE	reported	48808	4	47537053	0.0633	1.24e-06	2161	GCST90317988	TRUE	reported	sjXTSy	2	1	TRUE
rs117214797	T	C	T	C	0.2157	-0.0045	0.035	0.0397363	FALSE	FALSE	FALSE	TEVaP9	17	79298449	0.043	0.9162	Restless legs syndrome	TRUE	reported	48808	17	79298449	0.0468	4.022e-06	2161	GCST90317988	TRUE	reported	sjXTSy	2	1	TRUE
rs12118100	T	C	T	C	0.304	0.0824	0.016	0.0185816	FALSE	FALSE	FALSE	TEVaP9	1	44702808	0.0587	0.1604	Restless legs syndrome	TRUE	reported	48808	1	44702808	0.0657	3.728e-06	2161	GCST90317988	TRUE	reported	sjXTSy	2	1	TRUE
rs13401731	T	C	T	C	0.0918	0.0188	0.2798	0.290292	FALSE	FALSE	FALSE	TEVaP9	2	108268884	0.018	0.2952	Restless legs syndrome	TRUE	reported	48808	2	108268884	0.019	1.37e-06	2161	GCST90317988	TRUE	reported	sjXTSy	2	1	TRUE
rs138316016	A	G	A	G	0.1343	-0.0239	0.094	0.0882838	FALSE	FALSE	FALSE	TEVaP9	15	55812499	0.029	0.4102	Restless legs syndrome	TRUE	reported	48808	15	55812499	0.0292	4.242e-06	2161	GCST90317988	TRUE	reported	sjXTSy	2	1	TRUE
rs138361783	T	G	T	G	0.359	-0.0424	0.0128	0.0168244	FALSE	FALSE	FALSE	TEVaP9	18	64375216	0.0669	0.5261	Restless legs syndrome	TRUE	reported	48808	18	64375216	0.0773	3.38e-06	2161	GCST90317988	TRUE	reported	sjXTSy	2	1	TRUE
rs140761382	T	C	T	C	-0.4066	0.0479	0.9872	0.9873858	FALSE	FALSE	FALSE	TEVaP9	16	48068135	0.0726	0.5096	Restless legs syndrome	TRUE	reported	48808	16	48068135	0.0742	4.271e-08	2156	GCST90317988	TRUE	reported	sjXTSy	2	1	TRUE
rs144961756	T	G	T	G	-0.3896	0.2339	0.99	0.99333083	FALSE	FALSE	FALSE	TEVaP9	6	156399782	0.0894	0.00888	Restless legs syndrome	TRUE	reported	48808	6	156399782	0.0852	4.868e-06	2161	GCST90317988	TRUE	reported	sjXTSy	2	1	TRUE
rs148444901	A	AAAAT	A	AAAAT	0.2637	-0.0756	0.0227	0.0203955	FALSE	FALSE	FALSE	TEVaP9	12	49595987	0.0612	0.2164	Restless legs syndrome	TRUE	reported	48808	12	49595987	0.0557	2.217e-06	2161	GCST90317988	TRUE	reported	sjXTSy	2	1	TRUE
rs149331694	T	C	T	C	0.3067	0.0493	0.0156	0.0173329	FALSE	FALSE	FALSE	TEVaP9	8	106027672	0.0614	0.4224	Restless legs syndrome	TRUE	reported	48808	8	106027672	0.0683	7.146e-06	2161	GCST90317988	TRUE	reported	sjXTSy	2	1	TRUE
rs16912423	C	G	C	G	-0.1233	0.0042	0.8851	0.889987	FALSE	TRUE	FALSE	TEVaP9	11	24301132	0.026	0.87	Restless legs syndrome	TRUE	reported	48808	11	24301132	0.0269	4.351e-06	2161	GCST90317988	TRUE	reported	sjXTSy	2	1	TRUE
rs17354285	C	G	C	G	0.0986	-0.0152	0.23	0.229693	FALSE	TRUE	FALSE	TEVaP9	3	69463052	0.0195	0.4371	Restless legs syndrome	TRUE	reported	48808	3	69463052	0.02	8.036e-07	2161	GCST90317988	TRUE	reported	sjXTSy	2	1	TRUE
rs34424490	C	G	C	G	-0.2066	0.0474	0.969	0.96379	FALSE	TRUE	FALSE	TEVaP9	15	74063309	0.0431	0.2716	Restless legs syndrome	TRUE	reported	48808	15	74063309	0.0467	9.944e-06	2161	GCST90317988	TRUE	reported	sjXTSy	2	1	TRUE
rs35864504	C	G	C	G	-0.1965	-6e-04	0.9566	0.9584125	FALSE	TRUE	FALSE	TEVaP9	10	2841615	0.041	0.9881	Restless legs syndrome	TRUE	reported	48808	10	2841615	0.0427	4.159e-06	2161	GCST90317988	TRUE	reported	sjXTSy	2	1	TRUE
rs61736675	A	G	A	G	0.3387	-0.0045	0.9877	0.9841073	FALSE	FALSE	FALSE	TEVaP9	14	96328692	0.067	0.9461	Restless legs syndrome	TRUE	reported	48808	14	96328692	0.0754	7.149e-06	2161	GCST90317988	TRUE	reported	sjXTSy	2	1	TRUE
rs62328208	T	C	T	C	-0.331	-0.0625	0.9853	0.9855549	FALSE	FALSE	FALSE	TEVaP9	4	142114802	0.0705	0.3752	Restless legs syndrome	TRUE	reported	48808	4	142114802	0.0683	1.256e-06	2161	GCST90317988	TRUE	reported	sjXTSy	2	1	TRUE
rs75037965	A	C	A	C	0.1989	-0.0765	0.042	0.0366124	FALSE	FALSE	FALSE	TEVaP9	8	116361555	0.0439	0.08129	Restless legs syndrome	TRUE	reported	48808	8	116361555	0.0423	2.496e-06	2161	GCST90317988	TRUE	reported	sjXTSy	2	1	TRUE
rs76710454	T	G	T	G	0.2777	0.0389	0.0183	0.0200777	FALSE	FALSE	FALSE	TEVaP9	11	68316205	0.0581	0.5032	Restless legs syndrome	TRUE	reported	48808	11	68316205	0.0628	9.697e-06	2161	GCST90317988	TRUE	reported	sjXTSy	2	1	TRUE
rs78292640	T	C	T	C	-0.2152	0.0675	0.967	0.9710026	FALSE	FALSE	FALSE	TEVaP9	10	88811644	0.0468	0.1491	Restless legs syndrome	TRUE	reported	48808	10	88811644	0.0474	5.55e-06	2161	GCST90317988	TRUE	reported	sjXTSy	2	1	TRUE
rs78681983	T	C	T	C	0.1577	-0.0594	0.0612	0.0636107	FALSE	FALSE	FALSE	TEVaP9	9	2249822	0.0343	0.08353	Restless legs syndrome	TRUE	reported	48808	9	2249822	0.0352	7.321e-06	2161	GCST90317988	TRUE	reported	sjXTSy	2	1	TRUE
rs79497378	T	C	T	C	0.3311	0.0487	0.0152	0.0206636	FALSE	FALSE	FALSE	TEVaP9	14	54656995	0.0586	0.4062	Restless legs syndrome	TRUE	reported	48808	14	54656995	0.0681	1.183e-06	2161	GCST90317988	TRUE	reported	sjXTSy	2	1	TRUE
