## Supplementary material for "Potassium Channel Regulation Dysfunction as a Potential Driving Factor of Membrane Potential Disturbance in Restless Legs Syndrome": leaveoneout_results.csv

exposure	outcome	id.exposure	id.outcome	samplesize	SNP	b	se	p
GCST90317988	Restless legs syndrome	sjXTSy	TEVaP9	48808	rs10032323	-0.0769609681276732	0.0435348986340605	0.0770944435696763
GCST90317988	Restless legs syndrome	sjXTSy	TEVaP9	48808	rs10434525	-0.0787122240577981	0.0439849224543082	0.0735299183103275
GCST90317988	Restless legs syndrome	sjXTSy	TEVaP9	48808	rs115048299	-0.0797392266926047	0.0438546786206375	0.069024338065739
GCST90317988	Restless legs syndrome	sjXTSy	TEVaP9	48808	rs11587519	-0.0811541892686566	0.0442597925092044	0.0667152928579936
GCST90317988	Restless legs syndrome	sjXTSy	TEVaP9	48808	rs115875306	-0.0920393666228002	0.0440585379086332	0.0367055147400463
GCST90317988	Restless legs syndrome	sjXTSy	TEVaP9	48808	rs117214797	-0.0874534368478815	0.0443753097243162	0.0487504276467251
GCST90317988	Restless legs syndrome	sjXTSy	TEVaP9	48808	rs12118100	-0.101336286179231	0.0418153217270854	0.0153749376389092
GCST90317988	Restless legs syndrome	sjXTSy	TEVaP9	48808	rs13401731	-0.0977999710979705	0.0425118120203503	0.021417849383592
GCST90317988	Restless legs syndrome	sjXTSy	TEVaP9	48808	rs138316016	-0.0811884692304807	0.0441583154279544	0.0659774063591332
GCST90317988	Restless legs syndrome	sjXTSy	TEVaP9	48808	rs138361783	-0.0829646682875257	0.0445790685823334	0.0627346052803721
GCST90317988	Restless legs syndrome	sjXTSy	TEVaP9	48808	rs140761382	-0.082822063029639	0.0446777470468361	0.0637727260740012
GCST90317988	Restless legs syndrome	sjXTSy	TEVaP9	48808	rs144961756	-0.0677609019372508	0.0415320150737638	0.102777654887691
GCST90317988	Restless legs syndrome	sjXTSy	TEVaP9	48808	rs148444901	-0.078189472044611	0.043545122898662	0.07255870644835
GCST90317988	Restless legs syndrome	sjXTSy	TEVaP9	48808	rs149331694	-0.0953260571983222	0.0431014240407044	0.0269895860172075
GCST90317988	Restless legs syndrome	sjXTSy	TEVaP9	48808	rs16912423	-0.0866292728788015	0.0443123507478794	0.0505867270943554
GCST90317988	Restless legs syndrome	sjXTSy	TEVaP9	48808	rs17354285	-0.0815544473961702	0.0443720471640424	0.0660669726284784
GCST90317988	Restless legs syndrome	sjXTSy	TEVaP9	48808	rs34424490	-0.078877043049901	0.043953910018714	0.0727270441582085
GCST90317988	Restless legs syndrome	sjXTSy	TEVaP9	48808	rs35864504	-0.0881538804002426	0.0442251420564461	0.0462288421389787
GCST90317988	Restless legs syndrome	sjXTSy	TEVaP9	48808	rs61736675	-0.0878367939075527	0.0443656407229615	0.0477217032463322
GCST90317988	Restless legs syndrome	sjXTSy	TEVaP9	48808	rs62328208	-0.0951081598560792	0.0428664215975525	0.0265064577359586
GCST90317988	Restless legs syndrome	sjXTSy	TEVaP9	48808	rs75037965	-0.074005452188661	0.0426333494997086	0.0825888984254737
GCST90317988	Restless legs syndrome	sjXTSy	TEVaP9	48808	rs76710454	-0.0935699942531256	0.0433445160396265	0.0308695311672106
GCST90317988	Restless legs syndrome	sjXTSy	TEVaP9	48808	rs78292640	-0.0762713441023308	0.0433241852470685	0.0783265242305601
GCST90317988	Restless legs syndrome	sjXTSy	TEVaP9	48808	rs78681983	-0.0739679467793786	0.0426948145168511	0.0831879911669552
GCST90317988	Restless legs syndrome	sjXTSy	TEVaP9	48808	rs79497378	-0.0977071423248361	0.0431501951933274	0.0235525996878023
GCST90317988	Restless legs syndrome	sjXTSy	TEVaP9	48808	All	-0.0846547982148131	0.0426057265496399	0.0469296291996058
