## Supplementary material for "Potassium Channel Regulation Dysfunction as a Potential Driving Factor of Membrane Potential Disturbance in Restless Legs Syndrome": mr_results.csv

id.exposure	id.outcome	outcome	exposure	method	nsnp	b	se	pval	het_Q	het_Q_pval	pleio_pval	egger_intercept	lo_ci	up_ci	or	or_lci95	or_uci95
sjXTSy	TEVaP9	Restless legs syndrome	GCST90317988	MR Egger	25	-0.0205304964386883	0.0840594451045681	0.809212238861921	25.2228724464694	0.338897303029345	0.38461930532257	-0.0116222718774401	-0.185287008843642	0.144226015966265	0.979678819303899	0.830865783800121	1.15514516027245
sjXTSy	TEVaP9	Restless legs syndrome	GCST90317988	Weighted median	25	-0.107719817563171	0.0577729508478716	0.0622462988186224	25.2228724464694	0.338897303029345	0.38461930532257	-0.0116222718774401	-0.220954801224999	0.00551516609865779	0.897879131153928	0.80175291772098	1.00553040262499
sjXTSy	TEVaP9	Restless legs syndrome	GCST90317988	Inverse variance weighted	25	-0.0846547982148131	0.0426057265496399	0.0469296291996058	25.2228724464694	0.338897303029345	0.38461930532257	-0.0116222718774401	-0.168162022252107	-0.00114757417751903	0.918829411214971	0.845216879647717	0.998853084033921
sjXTSy	TEVaP9	Restless legs syndrome	GCST90317988	Simple mode	25	-0.189451948465378	0.123440587579805	0.137921065586904	25.2228724464694	0.338897303029345	0.38461930532257	-0.0116222718774401	-0.431395500121795	0.05249160319104	0.827412474381404	0.649601942315266	1.05389371269721
sjXTSy	TEVaP9	Restless legs syndrome	GCST90317988	Weighted mode	25	-0.148607207388055	0.117985595724618	0.219948280058735	25.2228724464694	0.338897303029345	0.38461930532257	-0.0116222718774401	-0.379858975008305	0.0826445602321954	0.861907599354715	0.683957857562564	1.08615567700742
