## Supplementary material for "Potassium Channel Regulation Dysfunction as a Potential Driving Factor of Membrane Potential Disturbance in Restless Legs Syndrome": harmonised_data.csv

SNP	effect_allele.exposure	other_allele.exposure	effect_allele.outcome	other_allele.outcome	beta.exposure	beta.outcome	eaf.exposure	eaf.outcome	remove	palindromic	ambiguous	id.outcome	chr.outcome	pos.outcome	se.outcome	pval.outcome	outcome	mr_keep.outcome	pval_origin.outcome	samplesize.outcome	chr.exposure	pos.exposure	se.exposure	pval.exposure	samplesize.exposure	exposure	mr_keep.exposure	pval_origin.exposure	id.exposure	action	SNP_index	mr_keep
rs10196477	A	C	A	C	-0.0251	0.0591	0.9048	0.9027239	FALSE	FALSE	FALSE	TEVaP9	2	114513258	0.0272	0.02969	Restless legs syndrome	TRUE	reported	48808	2	114513258	0.0057	9.554e-06	2570	GCST90318044	TRUE	reported	NS9OcT	2	1	TRUE
rs113054932	A	G	A	G	0.0596	-0.0716	0.018	0.0191928	FALSE	FALSE	FALSE	TEVaP9	8	27046269	0.0619	0.2473	Restless legs syndrome	TRUE	reported	48808	8	27046269	0.0131	5.834e-06	2279	GCST90318044	TRUE	reported	NS9OcT	2	1	TRUE
rs114043923	A	G	A	G	0.074	-0.0824	0.0178	0.0203334	FALSE	FALSE	FALSE	TEVaP9	1	179349555	0.0603	0.1713	Restless legs syndrome	TRUE	reported	48808	1	179349555	0.0135	4.302e-08	2279	GCST90318044	TRUE	reported	NS9OcT	2	1	TRUE
rs117889195	T	G	T	G	0.0496	-0.0993	0.9737	0.9717634	FALSE	FALSE	FALSE	TEVaP9	10	35707483	0.0512	0.05263	Restless legs syndrome	TRUE	reported	48808	10	35707483	0.0112	9.159e-06	2279	GCST90318044	TRUE	reported	NS9OcT	2	1	TRUE
rs13060312	A	C	A	C	-0.0285	0.0472	0.0894	0.0954025	FALSE	FALSE	FALSE	TEVaP9	3	190958167	0.028	0.09229	Restless legs syndrome	TRUE	reported	48808	3	190958167	0.006	1.943e-06	2570	GCST90318044	TRUE	reported	NS9OcT	2	1	TRUE
rs142395924	A	G	A	G	-0.0768	0.0483	0.9883	0.9844307	FALSE	FALSE	FALSE	TEVaP9	6	138826232	0.0651	0.4587	Restless legs syndrome	TRUE	reported	48808	6	138826232	0.0164	2.922e-06	2274	GCST90318044	TRUE	reported	NS9OcT	2	1	TRUE
rs143860299	T	C	T	C	0.065	-0.0486	0.0156	0.0163441	FALSE	FALSE	FALSE	TEVaP9	5	2800634	0.0665	0.4645	Restless legs syndrome	TRUE	reported	48808	5	2800634	0.0143	5.567e-06	2279	GCST90318044	TRUE	reported	NS9OcT	2	1	TRUE
rs145127226	A	G	A	G	-0.0638	0.1134	0.0225	0.0265237	FALSE	FALSE	FALSE	TEVaP9	17	45903275	0.0488	0.02008	Restless legs syndrome	TRUE	reported	48808	17	45903275	0.0122	1.751e-07	2279	GCST90318044	TRUE	reported	NS9OcT	2	1	TRUE
rs17412329	T	C	T	C	0.0361	0.0413	0.9444	0.9468332	FALSE	FALSE	FALSE	TEVaP9	8	28233373	0.0356	0.2454	Restless legs syndrome	TRUE	reported	48808	8	28233373	0.0076	1.828e-06	2279	GCST90318044	TRUE	reported	NS9OcT	2	1	TRUE
rs17583822	A	T	A	T	-0.0692	0.1195	0.9863	0.987734	FALSE	TRUE	FALSE	TEVaP9	4	184149657	0.0697	0.08636	Restless legs syndrome	TRUE	reported	48808	4	184149657	0.0152	5.532e-06	2279	GCST90318044	TRUE	reported	NS9OcT	2	1	TRUE
rs17779981	A	G	A	G	-0.0302	-0.0041	0.9273	0.9337144	FALSE	FALSE	FALSE	TEVaP9	2	102832845	0.0328	0.9012	Restless legs syndrome	TRUE	reported	48808	2	102832845	0.0068	8.246e-06	2279	GCST90318044	TRUE	reported	NS9OcT	2	1	TRUE
rs2238552	T	C	T	C	0.0178	-0.0256	0.7182	0.717546	FALSE	FALSE	FALSE	TEVaP9	19	717486	0.0183	0.1627	Restless legs syndrome	TRUE	reported	48808	19	717486	0.0039	5.077e-06	2279	GCST90318044	TRUE	reported	NS9OcT	2	1	TRUE
rs3216810	CTT	C	CTT	C	-0.0607	-0.0881	0.9799	0.9786296	FALSE	FALSE	FALSE	TEVaP9	14	24099799	0.0636	0.1656	Restless legs syndrome	TRUE	reported	48808	14	24099799	0.0129	2.345e-06	2279	GCST90318044	TRUE	reported	NS9OcT	2	1	TRUE
rs375630145	T	C	T	C	-0.0608	-0.0748	0.0169	0.0143665	FALSE	FALSE	FALSE	TEVaP9	3	63626349	0.0684	0.2747	Restless legs syndrome	TRUE	reported	48808	3	63626349	0.0136	8.229e-06	2279	GCST90318044	TRUE	reported	NS9OcT	2	1	TRUE
rs58975794	A	G	A	G	0.0608	-0.0369	0.9821	0.9794754	FALSE	FALSE	FALSE	TEVaP9	1	103041558	0.0606	0.543	Restless legs syndrome	TRUE	reported	48808	1	103041558	0.0132	4.231e-06	2279	GCST90318044	TRUE	reported	NS9OcT	2	1	TRUE
rs6689621	T	C	T	C	-0.0159	0.0088	0.621	0.627625	FALSE	FALSE	FALSE	TEVaP9	1	240367453	0.017	0.6022	Restless legs syndrome	TRUE	reported	48808	1	240367453	0.0034	2.655e-06	2570	GCST90318044	TRUE	reported	NS9OcT	2	1	TRUE
rs75167420	A	G	A	G	0.0665	0.001	0.0169	0.0195168	FALSE	FALSE	FALSE	TEVaP9	11	96330078	0.0586	0.9857	Restless legs syndrome	TRUE	reported	48808	11	96330078	0.0138	1.452e-06	2279	GCST90318044	TRUE	reported	NS9OcT	2	1	TRUE
rs7587995	T	C	T	C	-0.0344	-0.0457	0.9403	0.938185	FALSE	FALSE	FALSE	TEVaP9	2	6164648	0.0341	0.18	Restless legs syndrome	TRUE	reported	48808	2	6164648	0.0076	5.942e-06	2279	GCST90318044	TRUE	reported	NS9OcT	2	1	TRUE
rs77681508	A	G	A	G	-0.0595	-0.0604	0.02	0.0224497	FALSE	FALSE	FALSE	TEVaP9	8	51310009	0.0567	0.2868	Restless legs syndrome	TRUE	reported	48808	8	51310009	0.0131	5.677e-06	2241	GCST90318044	TRUE	reported	NS9OcT	2	1	TRUE
rs79503478	T	G	T	G	-0.0508	-0.0487	0.0297	0.0319429	FALSE	FALSE	FALSE	TEVaP9	17	69687948	0.0487	0.3169	Restless legs syndrome	TRUE	reported	48808	17	69687948	0.0104	1e-06	2279	GCST90318044	TRUE	reported	NS9OcT	2	1	TRUE
rs79639471	A	G	A	G	0.0603	-0.093	0.9808	0.9752214	FALSE	FALSE	FALSE	TEVaP9	8	90168148	0.0557	0.09476	Restless legs syndrome	TRUE	reported	48808	8	90168148	0.013	3.508e-06	2279	GCST90318044	TRUE	reported	NS9OcT	2	1	TRUE
rs80309939	C	G	C	G	0.0469	-0.041	0.0307	0.0308135	FALSE	TRUE	FALSE	TEVaP9	4	83658941	0.0472	0.3857	Restless legs syndrome	TRUE	reported	48808	4	83658941	0.0101	3.214e-06	2279	GCST90318044	TRUE	reported	NS9OcT	2	1	TRUE
rs80335496	T	C	T	C	0.0367	-0.0107	0.9475	0.949497	FALSE	FALSE	FALSE	TEVaP9	11	14424248	0.0365	0.769	Restless legs syndrome	TRUE	reported	48808	11	14424248	0.0078	2.75e-06	2279	GCST90318044	TRUE	reported	NS9OcT	2	1	TRUE
rs8191640	C	G	C	G	-0.0608	0.0851	0.0174	0.0171763	FALSE	TRUE	FALSE	TEVaP9	8	11783153	0.0621	0.1707	Restless legs syndrome	TRUE	reported	48808	8	11783153	0.0137	9.297e-06	2279	GCST90318044	TRUE	reported	NS9OcT	2	1	TRUE
