## Supplementary material for "Potassium Channel Regulation Dysfunction as a Potential Driving Factor of Membrane Potential Disturbance in Restless Legs Syndrome": leaveoneout_results.csv

exposure	outcome	id.exposure	id.outcome	samplesize	SNP	b	se	p
GCST90318044	Restless legs syndrome	NS9OcT	TEVaP9	48808	rs10196477	-0.504952268469808	0.234053308488609	0.0309726284420489
GCST90318044	Restless legs syndrome	NS9OcT	TEVaP9	48808	rs113054932	-0.543040815162731	0.243872194855561	0.0259644240165296
GCST90318044	Restless legs syndrome	NS9OcT	TEVaP9	48808	rs114043923	-0.532595209651099	0.246465819995184	0.0307008018672486
GCST90318044	Restless legs syndrome	NS9OcT	TEVaP9	48808	rs117889195	-0.511925790383549	0.237662316481754	0.0312397889259312
GCST90318044	Restless legs syndrome	NS9OcT	TEVaP9	48808	rs13060312	-0.520692403950235	0.240972303121836	0.0307109680304663
GCST90318044	Restless legs syndrome	NS9OcT	TEVaP9	48808	rs142395924	-0.563543516380013	0.247694256054031	0.0228964659156414
GCST90318044	Restless legs syndrome	NS9OcT	TEVaP9	48808	rs143860299	-0.56005756597953	0.245365462813047	0.0224572185710804
GCST90318044	Restless legs syndrome	NS9OcT	TEVaP9	48808	rs145127226	-0.479553970068587	0.238790990623701	0.044615859017674
GCST90318044	Restless legs syndrome	NS9OcT	TEVaP9	48808	rs17412329	-0.639542441404119	0.233613152095631	0.0061886823217874
GCST90318044	Restless legs syndrome	NS9OcT	TEVaP9	48808	rs17583822	-0.520175590475303	0.240341165965743	0.0304396717734855
GCST90318044	Restless legs syndrome	NS9OcT	TEVaP9	48808	rs17779981	-0.591474715308645	0.243300226319042	0.0150551880167434
GCST90318044	Restless legs syndrome	NS9OcT	TEVaP9	48808	rs2238552	-0.533336468665604	0.242593200939114	0.0279148688860932
GCST90318044	Restless legs syndrome	NS9OcT	TEVaP9	48808	rs3216810	-0.642432350267021	0.230191974241543	0.0052569067523132
GCST90318044	Restless legs syndrome	NS9OcT	TEVaP9	48808	rs375630145	-0.62500811041069	0.234474336106251	0.00768575836845526
GCST90318044	Restless legs syndrome	NS9OcT	TEVaP9	48808	rs58975794	-0.565488906993108	0.245740452337347	0.0213824032093878
GCST90318044	Restless legs syndrome	NS9OcT	TEVaP9	48808	rs6689621	-0.56762413390121	0.245082801645378	0.0205555140842325
GCST90318044	Restless legs syndrome	NS9OcT	TEVaP9	48808	rs75167420	-0.598319248670183	0.245414720306325	0.0147690802309167
GCST90318044	Restless legs syndrome	NS9OcT	TEVaP9	48808	rs7587995	-0.646484434559725	0.23085844596657	0.00510472355936376
GCST90318044	Restless legs syndrome	NS9OcT	TEVaP9	48808	rs77681508	-0.639050797713498	0.234989164662452	0.0065382575784523
GCST90318044	Restless legs syndrome	NS9OcT	TEVaP9	48808	rs79503478	-0.635622233633892	0.235863059793524	0.00704143513867423
GCST90318044	Restless legs syndrome	NS9OcT	TEVaP9	48808	rs79639471	-0.519825603855333	0.242087120935668	0.031772058386709
GCST90318044	Restless legs syndrome	NS9OcT	TEVaP9	48808	rs80309939	-0.554680181222465	0.245280941480673	0.0237340295817136
GCST90318044	Restless legs syndrome	NS9OcT	TEVaP9	48808	rs80335496	-0.578591685855732	0.245464581617014	0.0184168474263431
GCST90318044	Restless legs syndrome	NS9OcT	TEVaP9	48808	rs8191640	-0.534389057609348	0.242867234420877	0.0277831996312652
GCST90318044	Restless legs syndrome	NS9OcT	TEVaP9	48808	All	-0.567134931715139	0.235520899654484	0.0160400680963898
