## Supplementary material for "Potassium Channel Regulation Dysfunction as a Potential Driving Factor of Membrane Potential Disturbance in Restless Legs Syndrome": mr_results.csv

id.exposure	id.outcome	outcome	exposure	method	nsnp	b	se	pval	het_Q	het_Q_pval	pleio_pval	egger_intercept	lo_ci	up_ci	or	or_lci95	or_uci95
NS9OcT	TEVaP9	Restless legs syndrome	GCST90318044	MR Egger	24	-0.408431385947673	0.506001148388212	0.428206702647155	32.1301415311348	0.0752041640377185	0.724995906718681	-0.00691982970185967	-1.40019363678857	0.583330864893223	0.664692078143917	0.246549218320242	1.79199740221203
NS9OcT	TEVaP9	Restless legs syndrome	GCST90318044	Weighted median	24	-0.683976101048249	0.291304330175514	0.0188756461650265	32.1301415311348	0.0752041640377185	0.724995906718681	-0.00691982970185967	-1.25493258819226	-0.113019613904242	0.504606631358983	0.285095066350483	0.893133142116293
NS9OcT	TEVaP9	Restless legs syndrome	GCST90318044	Inverse variance weighted	24	-0.567134931715139	0.235520899654484	0.0160400680963898	32.1301415311348	0.0752041640377185	0.724995906718681	-0.00691982970185967	-1.02875589503793	-0.105513968392349	0.567148031007181	0.357451391102077	0.899861903134871
NS9OcT	TEVaP9	Restless legs syndrome	GCST90318044	Simple mode	24	-1.1892655790676	0.612554841398829	0.0645482966840211	32.1301415311348	0.0752041640377185	0.724995906718681	-0.00691982970185967	-2.3898730682093	0.0113419100741066	0.304444772595741	0.0916413153355456	1.01140647339576
NS9OcT	TEVaP9	Restless legs syndrome	GCST90318044	Weighted mode	24	-1.14711272722995	0.578632704669191	0.059498284916772	32.1301415311348	0.0752041640377185	0.724995906718681	-0.00691982970185967	-2.28123282838156	-0.0129926260783353	0.317552307168924	0.102158185539715	0.987091413728212
