## Supplementary material for "Potassium Channel Regulation Dysfunction as a Potential Driving Factor of Membrane Potential Disturbance in Restless Legs Syndrome": harmonised_data.csv

SNP	effect_allele.exposure	other_allele.exposure	effect_allele.outcome	other_allele.outcome	beta.exposure	beta.outcome	eaf.exposure	eaf.outcome	remove	palindromic	ambiguous	id.outcome	chr.outcome	pos.outcome	se.outcome	pval.outcome	outcome	mr_keep.outcome	pval_origin.outcome	samplesize.outcome	chr.exposure	pos.exposure	se.exposure	pval.exposure	samplesize.exposure	exposure	mr_keep.exposure	pval_origin.exposure	id.exposure	action	SNP_index	mr_keep
rs150013448	A	T	A	T	-0.2403	-0.0755	0.9804	0.9773526	FALSE	TRUE	FALSE	TEVaP9	6	61668393	0.0591	0.2013	Restless legs syndrome	TRUE	reported	48808	6	61668393	0.0533	6.528e-06	1504	GCST90318091	TRUE	reported	w8SYRz	2	1	TRUE
rs1813862	T	C	T	C	-0.0689	-0.0212	0.5841	0.579359	FALSE	FALSE	FALSE	TEVaP9	13	96584425	0.0165	0.1998	Restless legs syndrome	TRUE	reported	48808	13	96584425	0.0153	6.887e-06	1504	GCST90318091	TRUE	reported	w8SYRz	2	1	TRUE
rs183473132	A	C	A	C	-0.2253	-0.02	0.9786	0.9791722	FALSE	FALSE	FALSE	TEVaP9	4	57520159	0.0592	0.7349	Restless legs syndrome	TRUE	reported	48808	4	57520159	0.0495	5.251e-06	1504	GCST90318091	TRUE	reported	w8SYRz	2	1	TRUE
rs2254690	T	G	T	G	-0.067	-0.0202	0.4487	0.452265	FALSE	FALSE	FALSE	TEVaP9	13	78167485	0.0164	0.2192	Restless legs syndrome	TRUE	reported	48808	13	78167485	0.0151	9.031e-06	1504	GCST90318091	TRUE	reported	w8SYRz	2	1	TRUE
rs28553285	A	C	A	C	-0.0848	-0.0351	0.2072	0.209524	FALSE	FALSE	FALSE	TEVaP9	11	1376330	0.0202	0.08232	Restless legs syndrome	TRUE	reported	48808	11	1376330	0.0186	4.899e-06	1504	GCST90318091	TRUE	reported	w8SYRz	2	1	TRUE
rs4296402	A	G	A	G	0.1222	0.0118	0.0943	0.104916	FALSE	FALSE	FALSE	TEVaP9	2	174696563	0.0266	0.6583	Restless legs syndrome	TRUE	reported	48808	2	174696563	0.0266	4.43e-06	1465	GCST90318091	TRUE	reported	w8SYRz	2	1	TRUE
rs57287838	A	C	A	C	-0.076	0.0159	0.7585	0.751769	FALSE	FALSE	FALSE	TEVaP9	14	44379134	0.019	0.4045	Restless legs syndrome	TRUE	reported	48808	14	44379134	0.0171	8.974e-06	1504	GCST90318091	TRUE	reported	w8SYRz	2	1	TRUE
rs6663078	T	C	T	C	0.0901	0.0219	0.8238	0.803346	FALSE	FALSE	FALSE	TEVaP9	1	61900038	0.0207	0.2907	Restless legs syndrome	TRUE	reported	48808	1	61900038	0.0192	2.609e-06	1504	GCST90318091	TRUE	reported	w8SYRz	2	1	TRUE
rs75199135	A	G	A	G	-0.0739	-0.0211	0.6937	0.696916	FALSE	FALSE	FALSE	TEVaP9	18	60253388	0.0179	0.2378	Restless legs syndrome	TRUE	reported	48808	18	60253388	0.0164	6.55e-06	1504	GCST90318091	TRUE	reported	w8SYRz	2	1	TRUE
rs7534927	A	G	A	G	-0.1078	0.0293	0.1352	0.126101	FALSE	FALSE	FALSE	TEVaP9	1	178955113	0.0243	0.2276	Restless legs syndrome	TRUE	reported	48808	1	178955113	0.0217	7.011e-07	1504	GCST90318091	TRUE	reported	w8SYRz	2	1	TRUE
rs76520886	A	G	A	G	-0.0955	-0.0237	0.8474	0.833093	FALSE	FALSE	FALSE	TEVaP9	2	21205097	0.022	0.2805	Restless legs syndrome	TRUE	reported	48808	2	21205097	0.0209	5.122e-06	1504	GCST90318091	TRUE	reported	w8SYRz	2	1	TRUE
rs77436768	A	G	A	G	0.1911	0.0162	0.0288	0.0330272	FALSE	FALSE	FALSE	TEVaP9	2	231702362	0.0467	0.7288	Restless legs syndrome	TRUE	reported	48808	2	231702362	0.0426	7.27e-06	1504	GCST90318091	TRUE	reported	w8SYRz	2	1	TRUE
