## Supplementary material for "Potassium Channel Regulation Dysfunction as a Potential Driving Factor of Membrane Potential Disturbance in Restless Legs Syndrome": leaveoneout_results.csv

exposure	outcome	id.exposure	id.outcome	samplesize	SNP	b	se	p
GCST90318091	Restless legs syndrome	w8SYRz	TEVaP9	48808	rs150013448	0.143303124233649	0.0716854972329733	0.0456025956252645
GCST90318091	Restless legs syndrome	w8SYRz	TEVaP9	48808	rs1813862	0.143089963097008	0.0718527122928614	0.0464331503432167
GCST90318091	Restless legs syndrome	w8SYRz	TEVaP9	48808	rs183473132	0.161686352569808	0.0713111222607436	0.0233696412302438
GCST90318091	Restless legs syndrome	w8SYRz	TEVaP9	48808	rs2254690	0.144254284354231	0.071714605910612	0.0442721486232904
GCST90318091	Restless legs syndrome	w8SYRz	TEVaP9	48808	rs28553285	0.133257276190716	0.0718873144467504	0.0637825668374632
GCST90318091	Restless legs syndrome	w8SYRz	TEVaP9	48808	rs4296402	0.163361493306172	0.0725428262535728	0.0243265856704783
GCST90318091	Restless legs syndrome	w8SYRz	TEVaP9	48808	rs57287838	0.186686427276972	0.0715876589339295	0.00911256954562212
GCST90318091	Restless legs syndrome	w8SYRz	TEVaP9	48808	rs6663078	0.148168978724424	0.0721341876490863	0.039968504087949
GCST90318091	Restless legs syndrome	w8SYRz	TEVaP9	48808	rs75199135	0.14536991732411	0.0717800199148335	0.0428453717384416
GCST90318091	Restless legs syndrome	w8SYRz	TEVaP9	48808	rs7534927	0.200730063068942	0.0722724029507995	0.00547940861845823
GCST90318091	Restless legs syndrome	w8SYRz	TEVaP9	48808	rs76520886	0.147719177081802	0.0721150283726955	0.0405225145718588
GCST90318091	Restless legs syndrome	w8SYRz	TEVaP9	48808	rs77436768	0.162879050828264	0.0717247288051584	0.0231535690283128
GCST90318091	Restless legs syndrome	w8SYRz	TEVaP9	48808	All	0.156684266617297	0.0688216681086912	0.0228059050080002
