## Supplementary material for "Potassium Channel Regulation Dysfunction as a Potential Driving Factor of Membrane Potential Disturbance in Restless Legs Syndrome": mr_results.csv

id.exposure	id.outcome	outcome	exposure	method	nsnp	b	se	pval	het_Q	het_Q_pval	pleio_pval	egger_intercept	lo_ci	up_ci	or	or_lci95	or_uci95
w8SYRz	TEVaP9	Restless legs syndrome	GCST90318091	MR Egger	12	0.0504767368931822	0.206895467134406	0.812184840431768	8.59448351495365	0.570971283190555	0.598136879173505	0.0105041350532939	-0.355038378690254	0.455991852476618	1.05177239557682	0.701146533606562	1.57773749006102
w8SYRz	TEVaP9	Restless legs syndrome	GCST90318091	Weighted median	12	0.244502804749308	0.0914752678522881	0.00752021888473054	8.59448351495365	0.570971283190555	0.598136879173505	0.0105041350532939	0.0652112797588229	0.423794329739792	1.2769862438456	1.0673845173057	1.52774734927493
w8SYRz	TEVaP9	Restless legs syndrome	GCST90318091	Inverse variance weighted	12	0.156684266617297	0.0688216681086912	0.0228059050080002	8.59448351495365	0.570971283190555	0.598136879173505	0.0105041350532939	0.0217937971242619	0.291574736110332	1.16962626553886	1.02203301659359	1.33853366655216
w8SYRz	TEVaP9	Restless legs syndrome	GCST90318091	Simple mode	12	0.281604949449216	0.153325418971624	0.0934087130405154	8.59448351495365	0.570971283190555	0.598136879173505	0.0105041350532939	-0.0189128717351668	0.5821227706336	1.32525507381341	0.981264854422467	1.78983380761341
w8SYRz	TEVaP9	Restless legs syndrome	GCST90318091	Weighted mode	12	0.276846820257111	0.152105052122585	0.0960348157744048	8.59448351495365	0.570971283190555	0.598136879173505	0.0105041350532939	-0.0212790819031551	0.574972722417378	1.31896431694511	0.978945720407746	1.77708205175041
