## Supplementary material for "Potassium Channel Regulation Dysfunction as a Potential Driving Factor of Membrane Potential Disturbance in Restless Legs Syndrome": harmonised_data.csv

SNP	effect_allele.exposure	other_allele.exposure	effect_allele.outcome	other_allele.outcome	beta.exposure	beta.outcome	eaf.exposure	eaf.outcome	remove	palindromic	ambiguous	id.outcome	chr.outcome	pos.outcome	se.outcome	pval.outcome	outcome	mr_keep.outcome	pval_origin.outcome	samplesize.outcome	chr.exposure	pos.exposure	se.exposure	pval.exposure	samplesize.exposure	exposure	mr_keep.exposure	pval_origin.exposure	id.exposure	action	SNP_index	mr_keep
rs10115580	A	G	A	G	-0.022	-0.0143	0.8692	0.866519	FALSE	FALSE	FALSE	TEVaP9	9	28481009	0.0241	0.5537	Restless legs syndrome	TRUE	reported	48808	9	28481009	0.0049	6.103e-06	2565	GCST90318179	TRUE	reported	T41GAu	2	1	TRUE
rs11187721	A	G	A	G	-0.0205	-0.0292	0.423	0.418615	FALSE	FALSE	FALSE	TEVaP9	10	93893392	0.0166	0.07854	Restless legs syndrome	TRUE	reported	48808	10	93893392	0.0032	2.492e-10	2565	GCST90318179	TRUE	reported	T41GAu	2	1	TRUE
rs112212933	A	G	A	G	0.0841	0.1576	0.99	0.9862569	FALSE	FALSE	FALSE	TEVaP9	5	106415099	0.0667	0.01817	Restless legs syndrome	TRUE	reported	48808	5	106415099	0.0178	2.197e-06	2269	GCST90318179	TRUE	reported	T41GAu	2	1	TRUE
rs114049936	A	G	A	G	-0.0445	-0.0627	0.9671	0.9544652	FALSE	FALSE	FALSE	TEVaP9	3	32744036	0.0408	0.1247	Restless legs syndrome	TRUE	reported	48808	3	32744036	0.01	8.538e-06	2274	GCST90318179	TRUE	reported	T41GAu	2	1	TRUE
rs117995114	C	G	C	G	-0.054	-0.0077	0.0214	0.0230994	FALSE	TRUE	FALSE	TEVaP9	16	78029770	0.0559	0.8902	Restless legs syndrome	TRUE	reported	48808	16	78029770	0.0121	8.46e-06	2274	GCST90318179	TRUE	reported	T41GAu	2	1	TRUE
rs13008719	A	T	A	T	-0.0525	-0.0159	0.9748	0.9710825	FALSE	TRUE	FALSE	TEVaP9	2	227939365	0.0499	0.7504	Restless legs syndrome	TRUE	reported	48808	2	227939365	0.011	1.845e-06	2274	GCST90318179	TRUE	reported	T41GAu	2	1	TRUE
rs13067945	T	C	T	C	-0.0219	-0.0105	0.8513	0.850996	FALSE	FALSE	FALSE	TEVaP9	3	70194129	0.0231	0.6501	Restless legs syndrome	TRUE	reported	48808	3	70194129	0.0046	1.552e-06	2565	GCST90318179	TRUE	reported	T41GAu	2	1	TRUE
rs145498161	A	G	A	G	-0.0812	-0.062	0.9892	0.9878359	FALSE	FALSE	FALSE	TEVaP9	2	176531866	0.0784	0.4291	Restless legs syndrome	TRUE	reported	48808	2	176531866	0.0169	1.589e-06	2273	GCST90318179	TRUE	reported	T41GAu	2	1	TRUE
rs146662911	A	C	A	C	0.0649	0.0257	0.9815	0.9793432	FALSE	FALSE	FALSE	TEVaP9	17	14938026	0.0557	0.6441	Restless legs syndrome	TRUE	reported	48808	17	14938026	0.0126	2.901e-07	2274	GCST90318179	TRUE	reported	T41GAu	2	1	TRUE
rs147728880	T	C	T	C	0.063	0.025	0.0173	0.0200467	FALSE	FALSE	FALSE	TEVaP9	18	67212982	0.0594	0.6741	Restless legs syndrome	TRUE	reported	48808	18	67212982	0.0137	4.581e-06	2273	GCST90318179	TRUE	reported	T41GAu	2	1	TRUE
rs149063757	A	G	A	G	-0.0639	-0.0472	0.0205	0.0209047	FALSE	FALSE	FALSE	TEVaP9	18	55249839	0.0574	0.411	Restless legs syndrome	TRUE	reported	48808	18	55249839	0.0125	3.363e-07	2274	GCST90318179	TRUE	reported	T41GAu	2	1	TRUE
rs2183084	C	G	C	G	0.0159	-0.0164	0.6832	0.659013	FALSE	TRUE	FALSE	TEVaP9	14	54868344	0.0173	0.3433	Restless legs syndrome	TRUE	reported	48808	14	54868344	0.0035	5.485e-06	2565	GCST90318179	TRUE	reported	T41GAu	2	1	TRUE
rs4718792	T	C	T	C	-0.0178	-0.0133	0.2135	0.203455	FALSE	FALSE	FALSE	TEVaP9	7	68601741	0.0205	0.5181	Restless legs syndrome	TRUE	reported	48808	7	68601741	0.004	8.425e-06	2565	GCST90318179	TRUE	reported	T41GAu	2	1	TRUE
rs6147520	T	TTAAAGAAGGGTTGGG	T	TTAAAGAAGGGTTGGG	0.0184	0.0038	0.7652	0.776827	FALSE	FALSE	FALSE	TEVaP9	21	42094837	0.0195	0.8456	Restless legs syndrome	TRUE	reported	48808	21	42094837	0.0041	9.203e-06	2274	GCST90318179	TRUE	reported	T41GAu	2	1	TRUE
rs61810288	T	G	T	G	-0.0521	0.0164	0.9779	0.97599	FALSE	FALSE	FALSE	TEVaP9	1	114146167	0.0528	0.7562	Restless legs syndrome	TRUE	reported	48808	1	114146167	0.0117	8.632e-06	2274	GCST90318179	TRUE	reported	T41GAu	2	1	TRUE
rs62119119	A	G	A	G	0.0289	-0.0255	0.9243	0.9285773	FALSE	FALSE	FALSE	TEVaP9	2	10975805	0.0313	0.4156	Restless legs syndrome	TRUE	reported	48808	2	10975805	0.0061	1.78e-06	2565	GCST90318179	TRUE	reported	T41GAu	2	1	TRUE
rs6809750	T	C	T	C	-0.02	-0.008	0.1543	0.16202	FALSE	FALSE	FALSE	TEVaP9	3	186964824	0.0224	0.7218	Restless legs syndrome	TRUE	reported	48808	3	186964824	0.0045	9.613e-06	2565	GCST90318179	TRUE	reported	T41GAu	2	1	TRUE
rs7279115	A	C	A	C	0.0156	0.0419	0.6495	0.653946	FALSE	FALSE	FALSE	TEVaP9	21	40911806	0.0172	0.01492	Restless legs syndrome	TRUE	reported	48808	21	40911806	0.0035	7.266e-06	2565	GCST90318179	TRUE	reported	T41GAu	2	1	TRUE
rs79423321	T	C	T	C	-0.0322	0.0305	0.0559	0.0605203	FALSE	FALSE	FALSE	TEVaP9	2	241740960	0.0339	0.3677	Restless legs syndrome	TRUE	reported	48808	2	241740960	0.0071	5.378e-06	2565	GCST90318179	TRUE	reported	T41GAu	2	1	TRUE
rs80247804	A	T	A	T	-0.0369	-0.0435	0.9281	0.9425785	FALSE	TRUE	FALSE	TEVaP9	10	130624393	0.0353	0.2175	Restless legs syndrome	TRUE	reported	48808	10	130624393	0.0068	4.87e-08	2274	GCST90318179	TRUE	reported	T41GAu	2	1	TRUE
rs9357870	T	C	T	C	-0.0154	-9e-04	0.4656	0.468079	FALSE	FALSE	FALSE	TEVaP9	6	55595853	0.0163	0.9562	Restless legs syndrome	TRUE	reported	48808	6	55595853	0.0032	1.549e-06	2565	GCST90318179	TRUE	reported	T41GAu	2	1	TRUE
