## Supplementary material for "Potassium Channel Regulation Dysfunction as a Potential Driving Factor of Membrane Potential Disturbance in Restless Legs Syndrome": leaveoneout_results.csv

exposure	outcome	id.exposure	id.outcome	samplesize	SNP	b	se	p
GCST90318179	Restless legs syndrome	T41GAu	TEVaP9	48808	rs10115580	0.588512973266983	0.218946803264725	0.0071897162604515
GCST90318179	Restless legs syndrome	T41GAu	TEVaP9	48808	rs11187721	0.52784762231953	0.222669936368139	0.0177622014074287
GCST90318179	Restless legs syndrome	T41GAu	TEVaP9	48808	rs112212933	0.48941025670926	0.223028042802969	0.0282074647595868
GCST90318179	Restless legs syndrome	T41GAu	TEVaP9	48808	rs114049936	0.543410017077199	0.220840809301349	0.0138688946187538
GCST90318179	Restless legs syndrome	T41GAu	TEVaP9	48808	rs117995114	0.61102494158919	0.2194727360625	0.00536833468397702
GCST90318179	Restless legs syndrome	T41GAu	TEVaP9	48808	rs13008719	0.606361173975232	0.220396932663233	0.00593731574492061
GCST90318179	Restless legs syndrome	T41GAu	TEVaP9	48808	rs13067945	0.595690808319005	0.219291265597653	0.0065988843108975
GCST90318179	Restless legs syndrome	T41GAu	TEVaP9	48808	rs145498161	0.581892487119336	0.220213989876639	0.00823218299811048
GCST90318179	Restless legs syndrome	T41GAu	TEVaP9	48808	rs146662911	0.603884974066751	0.221751274682761	0.00646424006407419
GCST90318179	Restless legs syndrome	T41GAu	TEVaP9	48808	rs147728880	0.601487200998478	0.220493143599369	0.00637354620544396
GCST90318179	Restless legs syndrome	T41GAu	TEVaP9	48808	rs149063757	0.581921132889311	0.221108986590688	0.00849264942926508
GCST90318179	Restless legs syndrome	T41GAu	TEVaP9	48808	rs2183084	0.656603281615066	0.219006549563786	0.00271669552974598
GCST90318179	Restless legs syndrome	T41GAu	TEVaP9	48808	rs4718792	0.58524674377635	0.218531374345138	0.00740432638037502
GCST90318179	Restless legs syndrome	T41GAu	TEVaP9	48808	rs6147520	0.607324768461688	0.219246772754294	0.00560474952917956
GCST90318179	Restless legs syndrome	T41GAu	TEVaP9	48808	rs61810288	0.633432637257405	0.219687039701664	0.00393481299078041
GCST90318179	Restless legs syndrome	T41GAu	TEVaP9	48808	rs62119119	0.651138342879423	0.219047663059204	0.00295301035610953
GCST90318179	Restless legs syndrome	T41GAu	TEVaP9	48808	rs6809750	0.598156663973159	0.218757468064585	0.00625060127912952
GCST90318179	Restless legs syndrome	T41GAu	TEVaP9	48808	rs7279115	0.508302400405548	0.218890608467853	0.0202234895482989
GCST90318179	Restless legs syndrome	T41GAu	TEVaP9	48808	rs79423321	0.657617798508684	0.219309286200562	0.00271235419212867
GCST90318179	Restless legs syndrome	T41GAu	TEVaP9	48808	rs80247804	0.559687246703253	0.220320868810565	0.0110748588434295
GCST90318179	Restless legs syndrome	T41GAu	TEVaP9	48808	rs9357870	0.613722700714721	0.219258670224054	0.00512483358107609
GCST90318179	Restless legs syndrome	T41GAu	TEVaP9	48808	All	0.590874868415432	0.214700434030233	0.00592162856506816
