## Supplementary material for "Potassium Channel Regulation Dysfunction as a Potential Driving Factor of Membrane Potential Disturbance in Restless Legs Syndrome": mr_results.csv

id.exposure	id.outcome	outcome	exposure	method	nsnp	b	se	pval	het_Q	het_Q_pval	pleio_pval	egger_intercept	lo_ci	up_ci	or	or_lci95	or_uci95
T41GAu	TEVaP9	Restless legs syndrome	GCST90318179	MR Egger	21	0.693417386989343	0.440561251272188	0.132005635986457	16.2752047491384	0.638844406333401	0.792688191123943	-0.00313783795460102	-0.170082665504146	1.55691743948283	2.00054048587689	0.843595077501538	4.74417447703188
T41GAu	TEVaP9	Restless legs syndrome	GCST90318179	Weighted median	21	0.417625818400476	0.304678482798318	0.170465401590383	16.2752047491384	0.638844406333401	0.792688191123943	-0.00313783795460102	-0.179544007884227	1.01479564468518	1.51835242855494	0.835651174893787	2.7587995644136
T41GAu	TEVaP9	Restless legs syndrome	GCST90318179	Inverse variance weighted	21	0.590874868415432	0.214700434030233	0.00592162856506816	16.2752047491384	0.638844406333401	0.792688191123943	-0.00313783795460102	0.170062017716174	1.01168771911469	1.80556735846729	1.18537836349972	2.75023873081123
T41GAu	TEVaP9	Restless legs syndrome	GCST90318179	Simple mode	21	0.423002763701755	0.548269917034433	0.449417351569842	16.2752047491384	0.638844406333401	0.792688191123943	-0.00313783795460102	-0.651606273685734	1.49761180108924	1.5265385148578	0.521207901475719	4.47099867585721
T41GAu	TEVaP9	Restless legs syndrome	GCST90318179	Weighted mode	21	0.423002763701755	0.547830896523447	0.449059373546829	16.2752047491384	0.638844406333401	0.792688191123943	-0.00313783795460102	-0.650745793484201	1.49675132088771	1.5265385148578	0.521656583569165	4.46715312476313
