## Supplementary material for "Potassium Channel Regulation Dysfunction as a Potential Driving Factor of Membrane Potential Disturbance in Restless Legs Syndrome": harmonised_data.csv

SNP	effect_allele.exposure	other_allele.exposure	effect_allele.outcome	other_allele.outcome	beta.exposure	beta.outcome	eaf.exposure	eaf.outcome	remove	palindromic	ambiguous	id.outcome	chr.outcome	pos.outcome	se.outcome	pval.outcome	outcome	mr_keep.outcome	pval_origin.outcome	samplesize.outcome	chr.exposure	pos.exposure	se.exposure	pval.exposure	samplesize.exposure	exposure	mr_keep.exposure	pval_origin.exposure	id.exposure	action	SNP_index	mr_keep
rs10144893	T	G	T	G	-0.498	-0.0302	0.9099	0.9100117	FALSE	FALSE	FALSE	TEVaP9	14	20222825	0.0288	0.2949	Restless legs syndrome	TRUE	reported	48808	14	20222825	0.1034	1.463e-06	497	GCST90318198	TRUE	reported	WiFzMc	2	1	TRUE
rs112441450	T	C	T	C	1.0147	-0.058	0.9853	0.9869119	FALSE	FALSE	FALSE	TEVaP9	13	104203270	0.0765	0.4485	Restless legs syndrome	TRUE	reported	48808	13	104203270	0.2279	8.493e-06	509	GCST90318198	TRUE	reported	WiFzMc	2	1	TRUE
rs113407467	T	C	T	C	-0.3499	-0.0319	0.1721	0.172837	FALSE	FALSE	FALSE	TEVaP9	8	54586800	0.0218	0.1431	Restless legs syndrome	TRUE	reported	48808	8	54586800	0.0749	2.97e-06	509	GCST90318198	TRUE	reported	WiFzMc	2	1	TRUE
rs115308815	T	C	T	C	0.9071	0.1172	0.0238	0.0278179	FALSE	FALSE	FALSE	TEVaP9	1	216251659	0.0464	0.01148	Restless legs syndrome	TRUE	reported	48808	1	216251659	0.1891	1.603e-06	509	GCST90318198	TRUE	reported	WiFzMc	2	1	TRUE
rs117022703	A	G	A	G	-0.8554	0.0046	0.03	0.0299822	FALSE	FALSE	FALSE	TEVaP9	11	10541133	0.0476	0.9227	Restless legs syndrome	TRUE	reported	48808	11	10541133	0.1895	6.371e-06	509	GCST90318198	TRUE	reported	WiFzMc	2	1	TRUE
rs186067559	A	G	A	G	-1.4732	-0.0371	0.012	0.00929238	FALSE	FALSE	FALSE	TEVaP9	14	89539094	0.0898	0.6798	Restless legs syndrome	TRUE	reported	48808	14	89539094	0.2993	8.526e-07	507	GCST90318198	TRUE	reported	WiFzMc	2	1	TRUE
rs28628620	A	G	A	G	0.3381	0.0089	0.8012	0.785669	FALSE	FALSE	FALSE	TEVaP9	4	89131984	0.02	0.6548	Restless legs syndrome	TRUE	reported	48808	4	89131984	0.0745	5.723e-06	509	GCST90318198	TRUE	reported	WiFzMc	2	1	TRUE
rs62506983	A	G	A	G	-0.5222	-0.0055	0.081	0.0753266	FALSE	FALSE	FALSE	TEVaP9	8	53115157	0.0314	0.8598	Restless legs syndrome	TRUE	reported	48808	8	53115157	0.1173	8.563e-06	509	GCST90318198	TRUE	reported	WiFzMc	2	1	TRUE
rs639229	T	C	T	C	0.3854	0.0228	0.154	0.154319	FALSE	FALSE	FALSE	TEVaP9	11	131945241	0.0226	0.313	Restless legs syndrome	TRUE	reported	48808	11	131945241	0.0867	8.75e-06	509	GCST90318198	TRUE	reported	WiFzMc	2	1	TRUE
rs74691737	A	T	A	T	-0.5427	-0.0796	0.9192	0.9161329	FALSE	TRUE	FALSE	TEVaP9	7	9609206	0.0301	0.008219	Restless legs syndrome	TRUE	reported	48808	7	9609206	0.1215	7.885e-06	509	GCST90318198	TRUE	reported	WiFzMc	2	1	TRUE
rs7532698	T	C	T	C	0.3469	-0.0143	0.1773	0.179842	FALSE	FALSE	FALSE	TEVaP9	1	62368358	0.0218	0.5117	Restless legs syndrome	TRUE	reported	48808	1	62368358	0.0778	8.211e-06	509	GCST90318198	TRUE	reported	WiFzMc	2	1	TRUE
rs76825001	A	G	A	G	-0.8533	0.0293	0.0237	0.0229576	FALSE	FALSE	FALSE	TEVaP9	8	22845897	0.0543	0.5898	Restless legs syndrome	TRUE	reported	48808	8	22845897	0.1817	2.65e-06	509	GCST90318198	TRUE	reported	WiFzMc	2	1	TRUE
rs77360389	T	C	T	C	0.901	0.0791	0.0282	0.0268148	FALSE	FALSE	FALSE	TEVaP9	3	190814425	0.0485	0.1029	Restless legs syndrome	TRUE	reported	48808	3	190814425	0.2005	7e-06	509	GCST90318198	TRUE	reported	WiFzMc	2	1	TRUE
rs78155461	T	C	T	C	-1.1944	0.0756	0.0128	0.0154642	FALSE	FALSE	FALSE	TEVaP9	16	74887269	0.0645	0.2409	Restless legs syndrome	TRUE	reported	48808	16	74887269	0.2573	3.454e-06	509	GCST90318198	TRUE	reported	WiFzMc	2	1	TRUE
rs9866090	A	G	A	G	0.3465	-6e-04	0.2212	0.220645	FALSE	FALSE	FALSE	TEVaP9	3	71535993	0.0195	0.9768	Restless legs syndrome	TRUE	reported	48808	3	71535993	0.076	5.156e-06	509	GCST90318198	TRUE	reported	WiFzMc	2	1	TRUE
