## Supplementary material for "Potassium Channel Regulation Dysfunction as a Potential Driving Factor of Membrane Potential Disturbance in Restless Legs Syndrome": leaveoneout_results.csv

exposure	outcome	id.exposure	id.outcome	samplesize	SNP	b	se	p
GCST90318198	Restless legs syndrome	WiFzMc	TEVaP9	48808	rs10144893	0.0323472743950007	0.0183956080288695	0.078675431844058
GCST90318198	Restless legs syndrome	WiFzMc	TEVaP9	48808	rs112441450	0.0380931612499015	0.017453068667187	0.0290648846078372
GCST90318198	Restless legs syndrome	WiFzMc	TEVaP9	48808	rs113407467	0.0307272042256686	0.0179629525106316	0.087157265521994
GCST90318198	Restless legs syndrome	WiFzMc	TEVaP9	48808	rs115308815	0.0252202808648112	0.0166517737733516	0.129881275534291
GCST90318198	Restless legs syndrome	WiFzMc	TEVaP9	48808	rs117022703	0.0374242589828231	0.0182822871892621	0.0406558445122674
GCST90318198	Restless legs syndrome	WiFzMc	TEVaP9	48808	rs186067559	0.0348688231284218	0.0184300814872637	0.0584974227704236
GCST90318198	Restless legs syndrome	WiFzMc	TEVaP9	48808	rs28628620	0.0348286911352344	0.0184696416336731	0.0593318311718909
GCST90318198	Restless legs syndrome	WiFzMc	TEVaP9	48808	rs62506983	0.0358716771322275	0.0183742581389934	0.0509050968647519
GCST90318198	Restless legs syndrome	WiFzMc	TEVaP9	48808	rs639229	0.0325090979439085	0.0183926373763862	0.077143515742177
GCST90318198	Restless legs syndrome	WiFzMc	TEVaP9	48808	rs74691737	0.0252839695091723	0.0161504675981969	0.117459733664855
GCST90318198	Restless legs syndrome	WiFzMc	TEVaP9	48808	rs7532698	0.0388973172301922	0.0176157120714614	0.027237052165081
GCST90318198	Restless legs syndrome	WiFzMc	TEVaP9	48808	rs76825001	0.038365527430365	0.0177598298271264	0.0307539528707094
GCST90318198	Restless legs syndrome	WiFzMc	TEVaP9	48808	rs77360389	0.0297076460064351	0.0180580849977537	0.0999458751278111
GCST90318198	Restless legs syndrome	WiFzMc	TEVaP9	48808	rs78155461	0.0425440844142798	0.0167029427689586	0.0108621949334322
GCST90318198	Restless legs syndrome	WiFzMc	TEVaP9	48808	rs9866090	0.0370660116761826	0.0183213646999366	0.0430625080140561
GCST90318198	Restless legs syndrome	WiFzMc	TEVaP9	48808	All	0.0342749005523136	0.0172177455065324	0.0465168524294618
