## Supplementary material for "Potassium Channel Regulation Dysfunction as a Potential Driving Factor of Membrane Potential Disturbance in Restless Legs Syndrome": mr_results.csv

id.exposure	id.outcome	outcome	exposure	method	nsnp	b	se	pval	het_Q	het_Q_pval	pleio_pval	egger_intercept	lo_ci	up_ci	or	or_lci95	or_uci95
WiFzMc	TEVaP9	Restless legs syndrome	GCST90318198	MR Egger	15	0.0239445576322403	0.0430028183748803	0.58711311258096	18.1185902889755	0.153068351765144	0.795952862023901	0.00579735800901038	-0.060340966382525	0.108230081647006	1.02423353038436	0.941443478275686	1.11430409681632
WiFzMc	TEVaP9	Restless legs syndrome	GCST90318198	Weighted median	15	0.025235016468663	0.0232013327849713	0.276747995204187	18.1185902889755	0.153068351765144	0.795952862023901	0.00579735800901038	-0.0202395957898806	0.0707096287272067	1.02555611478102	0.97996384996385	1.07326953397673
WiFzMc	TEVaP9	Restless legs syndrome	GCST90318198	Inverse variance weighted	15	0.0342749005523136	0.0172177455065324	0.0465168524294618	18.1185902889755	0.153068351765144	0.795952862023901	0.00579735800901038	0.000528119359510151	0.0680216817451171	1.03486905370345	1.00052825883909	1.07038851611817
WiFzMc	TEVaP9	Restless legs syndrome	GCST90318198	Simple mode	15	0.00704962938239226	0.0422647991677829	0.869915128130197	18.1185902889755	0.153068351765144	0.795952862023901	0.00579735800901038	-0.0757893769864622	0.0898886357512467	1.00707453651389	0.927011435940982	1.09405243859282
WiFzMc	TEVaP9	Restless legs syndrome	GCST90318198	Weighted mode	15	0.00949478467735099	0.0400508042175343	0.816037497211623	18.1185902889755	0.153068351765144	0.795952862023901	0.00579735800901038	-0.0690047915890162	0.0879943609437182	1.00954000314528	0.933322207971047	1.09198196426308
