## Supplementary material for "Potassium Channel Regulation Dysfunction as a Potential Driving Factor of Membrane Potential Disturbance in Restless Legs Syndrome": harmonised_data.csv

SNP	effect_allele.exposure	other_allele.exposure	effect_allele.outcome	other_allele.outcome	beta.exposure	beta.outcome	eaf.exposure	eaf.outcome	remove	palindromic	ambiguous	id.outcome	chr.outcome	pos.outcome	se.outcome	pval.outcome	outcome	mr_keep.outcome	pval_origin.outcome	samplesize.outcome	chr.exposure	pos.exposure	se.exposure	pval.exposure	samplesize.exposure	exposure	mr_keep.exposure	pval_origin.exposure	id.exposure	action	SNP_index	mr_keep
rs112489281	T	C	T	C	0.0757	-0.0576	0.9752	0.969792	FALSE	FALSE	FALSE	TEVaP9	5	120929708	0.0492	0.2415	Restless legs syndrome	TRUE	reported	48808	5	120929708	0.015	4.348e-07	2265	GCST90318202	TRUE	reported	N5529P	2	1	TRUE
rs114425707	T	C	T	C	-0.0924	0.0864	0.9866	0.9896487	FALSE	FALSE	FALSE	TEVaP9	3	162080934	0.0809	0.2851	Restless legs syndrome	TRUE	reported	48808	3	162080934	0.0203	5.213e-06	2234	GCST90318202	TRUE	reported	N5529P	2	1	TRUE
rs114972699	A	T	A	T	0.0532	-0.0072	0.9618	0.9592317	FALSE	TRUE	FALSE	TEVaP9	3	28667653	0.0425	0.8657	Restless legs syndrome	TRUE	reported	48808	3	28667653	0.012	9.8e-06	2265	GCST90318202	TRUE	reported	N5529P	2	1	TRUE
rs115866725	A	G	A	G	0.0722	-0.0647	0.0228	0.0240319	FALSE	FALSE	FALSE	TEVaP9	1	118194646	0.0542	0.2323	Restless legs syndrome	TRUE	reported	48808	1	118194646	0.0159	5.66e-06	2265	GCST90318202	TRUE	reported	N5529P	2	1	TRUE
rs11612961	A	G	A	G	-0.0248	0.0163	0.2218	0.222309	FALSE	FALSE	FALSE	TEVaP9	12	12037101	0.0196	0.4061	Restless legs syndrome	TRUE	reported	48808	12	12037101	0.0053	2.325e-06	2556	GCST90318202	TRUE	reported	N5529P	2	1	TRUE
rs11616753	T	G	T	G	-0.023	0.0073	0.7474	0.747919	FALSE	FALSE	FALSE	TEVaP9	13	22848383	0.0187	0.6946	Restless legs syndrome	TRUE	reported	48808	13	22848383	0.0051	5.501e-06	2556	GCST90318202	TRUE	reported	N5529P	2	1	TRUE
rs117825410	A	T	A	T	0.0593	0.0447	0.0423	0.0324291	FALSE	TRUE	FALSE	TEVaP9	15	24207166	0.0441	0.3106	Restless legs syndrome	TRUE	reported	48808	15	24207166	0.0115	2.502e-07	2265	GCST90318202	TRUE	reported	N5529P	2	1	TRUE
rs12620742	T	C	T	C	-0.028	0.0202	0.8508	0.846705	FALSE	FALSE	FALSE	TEVaP9	2	2625552	0.0226	0.3716	Restless legs syndrome	TRUE	reported	48808	2	2625552	0.0061	4.973e-06	2556	GCST90318202	TRUE	reported	N5529P	2	1	TRUE
rs145127226	A	G	A	G	-0.0712	0.1134	0.0226	0.0265237	FALSE	FALSE	FALSE	TEVaP9	17	45903275	0.0488	0.02008	Restless legs syndrome	TRUE	reported	48808	17	45903275	0.0157	5.688e-06	2265	GCST90318202	TRUE	reported	N5529P	2	1	TRUE
rs145451333	A	C	A	C	0.0377	-0.0179	0.0842	0.0781201	FALSE	FALSE	FALSE	TEVaP9	8	137562104	0.0299	0.5499	Restless legs syndrome	TRUE	reported	48808	8	137562104	0.008	2.43e-06	2556	GCST90318202	TRUE	reported	N5529P	2	1	TRUE
rs198423	C	G	C	G	0.024	0.0227	0.3215	0.320379	FALSE	TRUE	FALSE	TEVaP9	11	61747198	0.0174	0.1917	Restless legs syndrome	TRUE	reported	48808	11	61747198	0.0047	2.81e-07	2556	GCST90318202	TRUE	reported	N5529P	2	1	TRUE
rs28499357	A	T	A	T	0.0272	-0.0332	0.7977	0.807483	FALSE	TRUE	FALSE	TEVaP9	17	57716901	0.0208	0.111	Restless legs syndrome	TRUE	reported	48808	17	57716901	0.0056	1.06e-06	2556	GCST90318202	TRUE	reported	N5529P	2	1	TRUE
rs34571850	T	C	T	C	0.0364	-0.0178	0.0878	0.0874572	FALSE	FALSE	FALSE	TEVaP9	1	187525959	0.0294	0.5452	Restless legs syndrome	TRUE	reported	48808	1	187525959	0.0077	2.111e-06	2556	GCST90318202	TRUE	reported	N5529P	2	1	TRUE
rs536032	A	G	A	G	0.0289	-0.0809	0.1351	0.128077	FALSE	FALSE	FALSE	TEVaP9	6	124455747	0.025	0.001205	Restless legs syndrome	TRUE	reported	48808	6	124455747	0.0065	9.438e-06	2556	GCST90318202	TRUE	reported	N5529P	2	1	TRUE
rs56031109	T	C	T	C	-0.044	0.0181	0.9456	0.954971	FALSE	FALSE	FALSE	TEVaP9	2	217502256	0.0382	0.6356	Restless legs syndrome	TRUE	reported	48808	2	217502256	0.0097	6.144e-06	2556	GCST90318202	TRUE	reported	N5529P	2	1	TRUE
rs76095379	C	G	C	G	-0.0426	-0.0212	0.9362	0.9483418	FALSE	TRUE	FALSE	TEVaP9	1	27231079	0.0374	0.5704	Restless legs syndrome	TRUE	reported	48808	1	27231079	0.0094	5.54e-06	2265	GCST90318202	TRUE	reported	N5529P	2	1	TRUE
rs7666177	C	G	C	G	-0.0772	0.081	0.9796	0.9796555	FALSE	TRUE	FALSE	TEVaP9	4	2292906	0.056	0.148	Restless legs syndrome	TRUE	reported	48808	4	2292906	0.0169	5.057e-06	2265	GCST90318202	TRUE	reported	N5529P	2	1	TRUE
rs77287417	A	T	A	T	-0.034	-0.0099	0.897	0.894072	FALSE	TRUE	FALSE	TEVaP9	10	77200837	0.0268	0.7102	Restless legs syndrome	TRUE	reported	48808	10	77200837	0.0073	3.161e-06	2556	GCST90318202	TRUE	reported	N5529P	2	1	TRUE
