## Supplementary material for "Potassium Channel Regulation Dysfunction as a Potential Driving Factor of Membrane Potential Disturbance in Restless Legs Syndrome": leaveoneout_results.csv

exposure	outcome	id.exposure	id.outcome	samplesize	SNP	b	se	p
GCST90318202	Restless legs syndrome	N5529P	TEVaP9	48808	rs112489281	-0.533867400555211	0.219055304697568	0.0148041418707692
GCST90318202	Restless legs syndrome	N5529P	TEVaP9	48808	rs114425707	-0.534361956547983	0.214482732864993	0.0127241321030742
GCST90318202	Restless legs syndrome	N5529P	TEVaP9	48808	rs114972699	-0.57501543469523	0.215031269548114	0.00749297753201045
GCST90318202	Restless legs syndrome	N5529P	TEVaP9	48808	rs115866725	-0.53010857617545	0.216153374677555	0.014188119929788
GCST90318202	Restless legs syndrome	N5529P	TEVaP9	48808	rs11612961	-0.545919518064094	0.216537936488047	0.0116979807826975
GCST90318202	Restless legs syndrome	N5529P	TEVaP9	48808	rs11616753	-0.564439524592418	0.215847922037066	0.00892308341173923
GCST90318202	Restless legs syndrome	N5529P	TEVaP9	48808	rs117825410	-0.63622830944028	0.199878482222176	0.00145719587529429
GCST90318202	Restless legs syndrome	N5529P	TEVaP9	48808	rs12620742	-0.542695280311064	0.216143120873628	0.0120452976527386
GCST90318202	Restless legs syndrome	N5529P	TEVaP9	48808	rs145127226	-0.471845668393601	0.205467993946203	0.0216505280490401
GCST90318202	Restless legs syndrome	N5529P	TEVaP9	48808	rs145451333	-0.556244502536926	0.216539929190824	0.0102055780280726
GCST90318202	Restless legs syndrome	N5529P	TEVaP9	48808	rs198423	-0.654023128085519	0.192940493160016	0.000699523008794978
GCST90318202	Restless legs syndrome	N5529P	TEVaP9	48808	rs28499357	-0.51119841010187	0.212856481984285	0.0163230682666156
GCST90318202	Restless legs syndrome	N5529P	TEVaP9	48808	rs34571850	-0.555310094421346	0.216340216302252	0.0102630812784829
GCST90318202	Restless legs syndrome	N5529P	TEVaP9	48808	rs536032	-0.446403787760984	0.187421838616087	0.0172276392814368
GCST90318202	Restless legs syndrome	N5529P	TEVaP9	48808	rs56031109	-0.558447549698063	0.215448608451667	0.00954136483160628
GCST90318202	Restless legs syndrome	N5529P	TEVaP9	48808	rs76095379	-0.599667172342442	0.207736675859035	0.00389342695380246
GCST90318202	Restless legs syndrome	N5529P	TEVaP9	48808	rs7666177	-0.518029145503485	0.215196266541186	0.0160735855296168
GCST90318202	Restless legs syndrome	N5529P	TEVaP9	48808	rs77287417	-0.600026607431763	0.210389592910556	0.00434480315150482
GCST90318202	Restless legs syndrome	N5529P	TEVaP9	48808	All	-0.551900256091778	0.204443245725735	0.00694379227585212
