## Supplementary material for "Potassium Channel Regulation Dysfunction as a Potential Driving Factor of Membrane Potential Disturbance in Restless Legs Syndrome": mr_results.csv

id.exposure	id.outcome	outcome	exposure	method	nsnp	b	se	pval	het_Q	het_Q_pval	pleio_pval	egger_intercept	lo_ci	up_ci	or	or_lci95	or_uci95
N5529P	TEVaP9	Restless legs syndrome	GCST90318202	MR Egger	18	-0.85408325996907	0.524353656481183	0.12287632480373	20.6682829492606	0.191616620386015	0.538924091969219	0.0120055805414825	-1.88181642667219	0.173649906734048	0.425673243969252	0.152313188594873	1.18963900830191
N5529P	TEVaP9	Restless legs syndrome	GCST90318202	Weighted median	18	-0.580119625002483	0.260719465953701	0.0260763944036162	20.6682829492606	0.191616620386015	0.538924091969219	0.0120055805414825	-1.09112977827174	-0.069109471733229	0.559831392727864	0.335836858109949	0.933224512781182
N5529P	TEVaP9	Restless legs syndrome	GCST90318202	Inverse variance weighted	18	-0.551900256091778	0.204443245725735	0.00694379227585212	20.6682829492606	0.191616620386015	0.538924091969219	0.0120055805414825	-0.952609017714218	-0.151191494469338	0.575854499004314	0.385733324397454	0.859683058344797
N5529P	TEVaP9	Restless legs syndrome	GCST90318202	Simple mode	18	-0.661072407662248	0.4684161978452	0.176198117696939	20.6682829492606	0.191616620386015	0.538924091969219	0.0120055805414825	-1.57916815543884	0.257023340114344	0.51629735625869	0.206146508753642	1.29307530693267
N5529P	TEVaP9	Restless legs syndrome	GCST90318202	Weighted mode	18	-0.682759338675296	0.457904935154131	0.154270437537785	20.6682829492606	0.191616620386015	0.538924091969219	0.0120055805414825	-1.58025301157739	0.214734334226801	0.505220991410463	0.20592299071256	1.23953255184634
