## Supplementary material for "Potassium Channel Regulation Dysfunction as a Potential Driving Factor of Membrane Potential Disturbance in Restless Legs Syndrome": harmonised_data.csv

SNP	effect_allele.exposure	other_allele.exposure	effect_allele.outcome	other_allele.outcome	beta.exposure	beta.outcome	eaf.exposure	eaf.outcome	remove	palindromic	ambiguous	id.outcome	chr.outcome	pos.outcome	se.outcome	pval.outcome	outcome	mr_keep.outcome	pval_origin.outcome	samplesize.outcome	chr.exposure	pos.exposure	se.exposure	pval.exposure	samplesize.exposure	exposure	mr_keep.exposure	pval_origin.exposure	id.exposure	action	SNP_index	mr_keep
rs10089144	T	C	T	C	-0.057	-0.0229	0.9741	0.974297	FALSE	FALSE	FALSE	TEVaP9	8	93549383	0.0525	0.6633	Restless legs syndrome	TRUE	reported	48808	8	93549383	0.0126	6.13e-06	2185	GCST90318234	TRUE	reported	LzzMnN	2	1	TRUE
rs140425554	T	C	T	C	-0.0884	-0.0555	0.0101	0.0162098	FALSE	FALSE	FALSE	TEVaP9	2	197860661	0.0666	0.4048	Restless legs syndrome	TRUE	reported	48808	2	197860661	0.02	9.836e-06	2185	GCST90318234	TRUE	reported	LzzMnN	2	1	TRUE
rs144782417	T	C	T	C	0.0476	0.0104	0.957	0.9666148	FALSE	FALSE	FALSE	TEVaP9	9	115619186	0.0451	0.8175	Restless legs syndrome	TRUE	reported	48808	9	115619186	0.0097	8.333e-07	2185	GCST90318234	TRUE	reported	LzzMnN	2	1	TRUE
rs17232558	T	C	T	C	0.0279	0.0342	0.112	0.112823	FALSE	FALSE	FALSE	TEVaP9	9	9789202	0.0257	0.183	Restless legs syndrome	TRUE	reported	48808	9	9789202	0.0061	5.452e-06	2476	GCST90318234	TRUE	reported	LzzMnN	2	1	TRUE
rs34867221	A	G	A	G	-0.0496	0.0424	0.036	0.0343006	FALSE	FALSE	FALSE	TEVaP9	4	179159589	0.0451	0.3469	Restless legs syndrome	TRUE	reported	48808	4	179159589	0.0106	2.698e-06	2185	GCST90318234	TRUE	reported	LzzMnN	2	1	TRUE
rs56306209	A	T	A	T	-0.0216	-0.0251	0.7706	0.761318	FALSE	TRUE	FALSE	TEVaP9	2	75411379	0.0192	0.1898	Restless legs syndrome	TRUE	reported	48808	2	75411379	0.0045	1.905e-06	2476	GCST90318234	TRUE	reported	LzzMnN	2	1	TRUE
rs62014067	T	C	T	C	-0.0547	-0.0048	0.0289	0.0254697	FALSE	FALSE	FALSE	TEVaP9	16	7055830	0.0505	0.9235	Restless legs syndrome	TRUE	reported	48808	16	7055830	0.0121	6.333e-06	2185	GCST90318234	TRUE	reported	LzzMnN	2	1	TRUE
rs66820835	A	G	A	G	0.0186	2e-04	0.6877	0.681962	FALSE	FALSE	FALSE	TEVaP9	12	23049888	0.0176	0.9932	Restless legs syndrome	TRUE	reported	48808	12	23049888	0.004	3.631e-06	2476	GCST90318234	TRUE	reported	LzzMnN	2	1	TRUE
rs74627568	T	C	T	C	0.0398	0.029	0.0502	0.0479969	FALSE	FALSE	FALSE	TEVaP9	5	3234472	0.0384	0.4489	Restless legs syndrome	TRUE	reported	48808	5	3234472	0.0089	7.381e-06	2185	GCST90318234	TRUE	reported	LzzMnN	2	1	TRUE
rs77859714	A	C	A	C	0.0872	0.0791	0.9892	0.9870454	FALSE	FALSE	FALSE	TEVaP9	1	214066758	0.0678	0.2433	Restless legs syndrome	TRUE	reported	48808	1	214066758	0.0191	5.177e-06	2185	GCST90318234	TRUE	reported	LzzMnN	2	1	TRUE
rs79252471	A	G	A	G	-0.0442	-0.0133	0.0412	0.0402648	FALSE	FALSE	FALSE	TEVaP9	5	51060599	0.0414	0.7476	Restless legs syndrome	TRUE	reported	48808	5	51060599	0.01	9.152e-06	2185	GCST90318234	TRUE	reported	LzzMnN	2	1	TRUE
rs961687	T	C	T	C	-0.0234	-0.0469	0.1881	0.198534	FALSE	FALSE	FALSE	TEVaP9	12	42914033	0.0208	0.02424	Restless legs syndrome	TRUE	reported	48808	12	42914033	0.0048	1.033e-06	2476	GCST90318234	TRUE	reported	LzzMnN	2	1	TRUE
