## Supplementary material for "Potassium Channel Regulation Dysfunction as a Potential Driving Factor of Membrane Potential Disturbance in Restless Legs Syndrome": leaveoneout_results.csv

exposure	outcome	id.exposure	id.outcome	samplesize	SNP	b	se	p
GCST90318234	Restless legs syndrome	LzzMnN	TEVaP9	48808	rs10089144	0.609798241228902	0.267707339018981	0.0227352759134488
GCST90318234	Restless legs syndrome	LzzMnN	TEVaP9	48808	rs140425554	0.589080630066297	0.273481828481744	0.0312399506823181
GCST90318234	Restless legs syndrome	LzzMnN	TEVaP9	48808	rs144782417	0.623399029204253	0.267087512392017	0.0195924333832957
GCST90318234	Restless legs syndrome	LzzMnN	TEVaP9	48808	rs17232558	0.54019454376788	0.267705023398693	0.0436045655184402
GCST90318234	Restless legs syndrome	LzzMnN	TEVaP9	48808	rs34867221	0.719422485070925	0.268002682088729	0.00726632912583444
GCST90318234	Restless legs syndrome	LzzMnN	TEVaP9	48808	rs56306209	0.541708809993719	0.268544388797906	0.0436742308746623
GCST90318234	Restless legs syndrome	LzzMnN	TEVaP9	48808	rs62014067	0.63610807217482	0.267654383516271	0.0174729069372239
GCST90318234	Restless legs syndrome	LzzMnN	TEVaP9	48808	rs66820835	0.640037769876576	0.26711540233864	0.016570136464136
GCST90318234	Restless legs syndrome	LzzMnN	TEVaP9	48808	rs74627568	0.583271843255859	0.266710193564969	0.0287489157743396
GCST90318234	Restless legs syndrome	LzzMnN	TEVaP9	48808	rs77859714	0.555114066746678	0.2723874491977	0.0415541753751869
GCST90318234	Restless legs syndrome	LzzMnN	TEVaP9	48808	rs79252471	0.617434708517266	0.267334612703972	0.0209105817739678
GCST90318234	Restless legs syndrome	LzzMnN	TEVaP9	48808	rs961687	0.464836266466736	0.268544388797906	0.0834611099759558
GCST90318234	Restless legs syndrome	LzzMnN	TEVaP9	48808	All	0.593591892496406	0.257068930749629	0.020939322382301
