## Supplementary material for "Potassium Channel Regulation Dysfunction as a Potential Driving Factor of Membrane Potential Disturbance in Restless Legs Syndrome": mr_results.csv

id.exposure	id.outcome	outcome	exposure	method	nsnp	b	se	pval	het_Q	het_Q_pval	pleio_pval	egger_intercept	lo_ci	up_ci	or	or_lci95	or_uci95
LzzMnN	TEVaP9	Restless legs syndrome	GCST90318234	MR Egger	12	0.173727107519819	0.556704848252063	0.761402048045939	6.37478125668788	0.782854590173172	0.415065065486506	0.0160212959762113	-0.917414395054225	1.26486861009386	1.18973085291332	0.399550787157203	3.54262724006836
LzzMnN	TEVaP9	Restless legs syndrome	GCST90318234	Weighted median	12	0.552120505855	0.34515485530284	0.10968040314573	6.37478125668788	0.782854590173172	0.415065065486506	0.0160212959762113	-0.124383010538567	1.22862402224857	1.73693229062102	0.883041561880482	3.41652523781244
LzzMnN	TEVaP9	Restless legs syndrome	GCST90318234	Inverse variance weighted	12	0.593591892496406	0.257068930749629	0.020939322382301	6.37478125668788	0.782854590173172	0.415065065486506	0.0160212959762113	0.0897367882271333	1.09744699676568	1.81047979904769	1.09388632205128	2.99650616035959
LzzMnN	TEVaP9	Restless legs syndrome	GCST90318234	Simple mode	12	0.389467698589941	0.540129656978658	0.485913518087764	6.37478125668788	0.782854590173172	0.415065065486506	0.0160212959762113	-0.669186429088228	1.44812182626811	1.47619480413371	0.512125058396016	4.25511515991135
LzzMnN	TEVaP9	Restless legs syndrome	GCST90318234	Weighted mode	12	0.465467574983008	0.561048757025209	0.42438193488789	6.37478125668788	0.782854590173172	0.415065065486506	0.0160212959762113	-0.634187988786401	1.56512313875242	1.59275874894968	0.530365976633582	4.7832639047818
