## Supplementary material for "Potassium Channel Regulation Dysfunction as a Potential Driving Factor of Membrane Potential Disturbance in Restless Legs Syndrome": harmonised_data.csv

SNP	effect_allele.exposure	other_allele.exposure	effect_allele.outcome	other_allele.outcome	beta.exposure	beta.outcome	eaf.exposure	eaf.outcome	remove	palindromic	ambiguous	id.outcome	chr.outcome	pos.outcome	se.outcome	pval.outcome	outcome	mr_keep.outcome	pval_origin.outcome	samplesize.outcome	chr.exposure	pos.exposure	se.exposure	pval.exposure	samplesize.exposure	exposure	mr_keep.exposure	pval_origin.exposure	id.exposure	action	SNP_index	mr_keep
rs10120929	A	G	A	G	-0.0213	0.0011	0.1831	0.17913	FALSE	FALSE	FALSE	TEVaP9	9	19423714	0.0213	0.9599	Restless legs syndrome	TRUE	reported	48808	9	19423714	0.0048	9.77e-06	2509	GCST90318260	TRUE	reported	rg96ER	2	1	TRUE
rs116923059	T	C	T	C	-0.077	-0.0653	0.985	0.9863517	FALSE	FALSE	FALSE	TEVaP9	21	41736262	0.0721	0.365	Restless legs syndrome	TRUE	reported	48808	21	41736262	0.0163	2.301e-06	2277	GCST90318260	TRUE	reported	rg96ER	2	1	TRUE
rs137900077	A	ACTGACTATTC	A	ACTGACTATTC	-0.0371	-0.0387	0.0597	0.0618599	FALSE	FALSE	FALSE	TEVaP9	10	113215598	0.0343	0.2597	Restless legs syndrome	TRUE	reported	48808	10	113215598	0.0082	5.887e-06	2277	GCST90318260	TRUE	reported	rg96ER	2	1	TRUE
rs193038624	A	C	A	C	0.0726	0.0691	0.9838	0.9860644	FALSE	FALSE	FALSE	TEVaP9	1	48096212	0.0696	0.3208	Restless legs syndrome	TRUE	reported	48808	1	48096212	0.0157	3.801e-06	2277	GCST90318260	TRUE	reported	rg96ER	2	1	TRUE
rs34495818	T	TA	T	TA	-0.0181	-0.0234	0.564	0.554772	FALSE	FALSE	FALSE	TEVaP9	14	50057961	0.0167	0.1624	Restless legs syndrome	TRUE	reported	48808	14	50057961	0.004	5.172e-06	2277	GCST90318260	TRUE	reported	rg96ER	2	1	TRUE
rs62345579	T	C	T	C	-0.0387	0.0018	0.0446	0.0456829	FALSE	FALSE	FALSE	TEVaP9	5	26142742	0.0393	0.9631	Restless legs syndrome	TRUE	reported	48808	5	26142742	0.0088	9.741e-06	2568	GCST90318260	TRUE	reported	rg96ER	2	1	TRUE
rs62420988	A	T	A	T	0.0367	0.0742	0.9488	0.9420951	FALSE	TRUE	FALSE	TEVaP9	6	137343087	0.0351	0.03426	Restless legs syndrome	TRUE	reported	48808	6	137343087	0.0082	7.787e-06	2568	GCST90318260	TRUE	reported	rg96ER	2	1	TRUE
rs650126	A	G	A	G	-0.0234	0.0083	0.8421	0.838766	FALSE	FALSE	FALSE	TEVaP9	13	109256451	0.0223	0.7111	Restless legs syndrome	TRUE	reported	48808	13	109256451	0.005	2.215e-06	2568	GCST90318260	TRUE	reported	rg96ER	2	1	TRUE
rs71576250	T	C	T	C	-0.0503	-0.0553	0.0315	0.0317598	FALSE	FALSE	FALSE	TEVaP9	7	125852406	0.0477	0.2458	Restless legs syndrome	TRUE	reported	48808	7	125852406	0.0112	6.864e-06	2277	GCST90318260	TRUE	reported	rg96ER	2	1	TRUE
rs75050909	A	C	A	C	0.0571	-0.0066	0.0224	0.0192916	FALSE	FALSE	FALSE	TEVaP9	14	62961266	0.0608	0.914	Restless legs syndrome	TRUE	reported	48808	14	62961266	0.0128	8.589e-06	2275	GCST90318260	TRUE	reported	rg96ER	2	1	TRUE
rs76112829	A	G	A	G	-0.0661	-0.0528	0.0191	0.0213797	FALSE	FALSE	FALSE	TEVaP9	12	95398083	0.0576	0.3595	Restless legs syndrome	TRUE	reported	48808	12	95398083	0.0147	6.796e-06	2277	GCST90318260	TRUE	reported	rg96ER	2	1	TRUE
rs9379626	A	G	A	G	0.0189	0.007	0.2457	0.223699	FALSE	FALSE	FALSE	TEVaP9	6	23972677	0.0194	0.7192	Restless legs syndrome	TRUE	reported	48808	6	23972677	0.0042	6.223e-06	2568	GCST90318260	TRUE	reported	rg96ER	2	1	TRUE
