## Supplementary material for "Potassium Channel Regulation Dysfunction as a Potential Driving Factor of Membrane Potential Disturbance in Restless Legs Syndrome": leaveoneout_results.csv

exposure	outcome	id.exposure	id.outcome	samplesize	SNP	b	se	p
GCST90318260	Restless legs syndrome	rg96ER	TEVaP9	48808	rs10120929	0.753554434059633	0.288707949721214	0.00905177617782561
GCST90318260	Restless legs syndrome	rg96ER	TEVaP9	48808	rs116923059	0.676553791665155	0.290413975921794	0.0198263197200729
GCST90318260	Restless legs syndrome	rg96ER	TEVaP9	48808	rs137900077	0.656831387296624	0.290774557042577	0.0238894475797406
GCST90318260	Restless legs syndrome	rg96ER	TEVaP9	48808	rs193038624	0.667831562802719	0.289773435377933	0.0211851745715765
GCST90318260	Restless legs syndrome	rg96ER	TEVaP9	48808	rs34495818	0.631866429791182	0.29083312789408	0.0298098204559074
GCST90318260	Restless legs syndrome	rg96ER	TEVaP9	48808	rs62345579	0.751112164397995	0.288344047028942	0.00918966539750128
GCST90318260	Restless legs syndrome	rg96ER	TEVaP9	48808	rs62420988	0.569440238002125	0.289836490037185	0.049449574894764
GCST90318260	Restless legs syndrome	rg96ER	TEVaP9	48808	rs650126	0.788447038705253	0.289932003617993	0.00653964101554639
GCST90318260	Restless legs syndrome	rg96ER	TEVaP9	48808	rs71576250	0.653449406387294	0.29006489504187	0.0242736736484602
GCST90318260	Restless legs syndrome	rg96ER	TEVaP9	48808	rs75050909	0.75036660985629	0.287298449617756	0.00900664509745365
GCST90318260	Restless legs syndrome	rg96ER	TEVaP9	48808	rs76112829	0.679518280995047	0.292598400927121	0.0202136588351211
GCST90318260	Restless legs syndrome	rg96ER	TEVaP9	48808	rs9379626	0.716908922133704	0.288097664574429	0.0128310934541171
GCST90318260	Restless legs syndrome	rg96ER	TEVaP9	48808	All	0.691603156128176	0.277379200272713	0.0126544390196054
