## Supplementary material for "Potassium Channel Regulation Dysfunction as a Potential Driving Factor of Membrane Potential Disturbance in Restless Legs Syndrome": mr_results.csv

id.exposure	id.outcome	outcome	exposure	method	nsnp	b	se	pval	het_Q	het_Q_pval	pleio_pval	egger_intercept	lo_ci	up_ci	or	or_lci95	or_uci95
rg96ER	TEVaP9	Restless legs syndrome	GCST90318260	MR Egger	12	0.936272555127414	0.612864569867502	0.157577730605419	5.56351933416638	0.850505626677102	0.663911112298069	-0.00830779189693799	-0.26494200181289	2.13748711206772	2.55045699063477	0.767250447820479	8.4781063074723
rg96ER	TEVaP9	Restless legs syndrome	GCST90318260	Weighted median	12	0.827161190140923	0.372575552541539	0.0264108497932845	5.56351933416638	0.850505626677102	0.663911112298069	-0.00830779189693799	0.0969131071595064	1.55740927312234	2.2868176764223	1.10176463400292	4.74650839553415
rg96ER	TEVaP9	Restless legs syndrome	GCST90318260	Inverse variance weighted	12	0.691603156128176	0.277379200272713	0.0126544390196054	5.56351933416638	0.850505626677102	0.663911112298069	-0.00830779189693799	0.147939923593658	1.23526638866269	1.99691433392139	1.15944323908745	3.43929458777061
rg96ER	TEVaP9	Restless legs syndrome	GCST90318260	Simple mode	12	0.946634131835035	0.608191215272131	0.147880567445028	5.56351933416638	0.850505626677102	0.663911112298069	-0.00830779189693799	-0.245420650098343	2.13868891376841	2.57702113191135	0.782375362739591	8.48830143508504
rg96ER	TEVaP9	Restless legs syndrome	GCST90318260	Weighted mode	12	0.946634131835035	0.619142769951929	0.154511239622663	5.56351933416638	0.850505626677102	0.663911112298069	-0.00830779189693799	-0.266885697270747	2.16015396094082	2.57702113191135	0.765760594989151	8.67247277775077
