## Supplementary material for "Potassium Channel Regulation Dysfunction as a Potential Driving Factor of Membrane Potential Disturbance in Restless Legs Syndrome": harmonised_data.csv

SNP	effect_allele.exposure	other_allele.exposure	effect_allele.outcome	other_allele.outcome	beta.exposure	beta.outcome	eaf.exposure	eaf.outcome	remove	palindromic	ambiguous	id.outcome	chr.outcome	pos.outcome	se.outcome	pval.outcome	outcome	mr_keep.outcome	pval_origin.outcome	samplesize.outcome	chr.exposure	pos.exposure	se.exposure	pval.exposure	samplesize.exposure	exposure	mr_keep.exposure	pval_origin.exposure	id.exposure	action	SNP_index	mr_keep
rs112441036	A	G	A	G	0.0176	0.0071	0.104	0.104868	FALSE	FALSE	FALSE	TEVaP9	7	152626143	0.0268	0.7903	Restless legs syndrome	TRUE	reported	48808	7	152626143	0.004	9.547e-06	2540	GCST90318283	TRUE	reported	uwXJWj	2	1	TRUE
rs114799615	A	G	A	G	0.0336	-0.0014	0.9724	0.9733346	FALSE	FALSE	FALSE	TEVaP9	3	81841158	0.0502	0.9774	Restless legs syndrome	TRUE	reported	48808	3	81841158	0.0076	9.856e-06	2249	GCST90318283	TRUE	reported	uwXJWj	2	1	TRUE
rs11698912	A	G	A	G	0.0203	-0.0532	0.0866	0.0899971	FALSE	FALSE	FALSE	TEVaP9	20	41855783	0.0293	0.06935	Restless legs syndrome	TRUE	reported	48808	20	41855783	0.0045	6.551e-06	2249	GCST90318283	TRUE	reported	uwXJWj	2	1	TRUE
rs11725488	T	G	T	G	0.0128	0.0118	0.2469	0.249731	FALSE	FALSE	FALSE	TEVaP9	4	101620784	0.0189	0.5309	Restless legs syndrome	TRUE	reported	48808	4	101620784	0.0028	6.054e-06	2540	GCST90318283	TRUE	reported	uwXJWj	2	1	TRUE
rs12547249	C	G	C	G	-0.0136	-0.0103	0.7592	0.751699	FALSE	TRUE	FALSE	TEVaP9	8	23141570	0.0192	0.5917	Restless legs syndrome	TRUE	reported	48808	8	23141570	0.0028	1.301e-06	2540	GCST90318283	TRUE	reported	uwXJWj	2	1	TRUE
rs139864138	A	G	A	G	0.0498	-0.0887	0.0152	0.0163011	FALSE	FALSE	FALSE	TEVaP9	1	60473689	0.0692	0.2001	Restless legs syndrome	TRUE	reported	48808	1	60473689	0.0106	2.557e-06	2249	GCST90318283	TRUE	reported	uwXJWj	2	1	TRUE
rs143749621	T	C	T	C	-0.0422	0.0569	0.9802	0.9811526	FALSE	FALSE	FALSE	TEVaP9	12	13289298	0.0604	0.3462	Restless legs syndrome	TRUE	reported	48808	12	13289298	0.0095	8.519e-06	2249	GCST90318283	TRUE	reported	uwXJWj	2	1	TRUE
rs143776213	A	G	A	G	0.0377	-0.025	0.023	0.025475	FALSE	FALSE	FALSE	TEVaP9	7	105911736	0.0519	0.6306	Restless legs syndrome	TRUE	reported	48808	7	105911736	0.0085	8.958e-06	2249	GCST90318283	TRUE	reported	uwXJWj	2	1	TRUE
rs143961041	T	C	T	C	-0.0527	0.2029	0.9868	0.9863766	FALSE	FALSE	FALSE	TEVaP9	7	15834446	0.0667	0.002334	Restless legs syndrome	TRUE	reported	48808	7	15834446	0.0111	2.125e-06	2249	GCST90318283	TRUE	reported	uwXJWj	2	1	TRUE
rs150731002	T	C	T	C	0.0572	-0.0866	0.989	0.99311433	FALSE	FALSE	FALSE	TEVaP9	12	24301958	0.0994	0.3834	Restless legs syndrome	TRUE	reported	48808	12	24301958	0.0128	8.165e-06	2247	GCST90318283	TRUE	reported	uwXJWj	2	1	TRUE
rs285310	T	G	T	G	-0.017	0.0161	0.128	0.124243	FALSE	FALSE	FALSE	TEVaP9	3	36220531	0.0244	0.5103	Restless legs syndrome	TRUE	reported	48808	3	36220531	0.0036	3.247e-06	2484	GCST90318283	TRUE	reported	uwXJWj	2	1	TRUE
rs35855737	T	C	T	C	0.0137	-0.0326	0.8096	0.817489	FALSE	FALSE	FALSE	TEVaP9	3	65557181	0.0212	0.1234	Restless legs syndrome	TRUE	reported	48808	3	65557181	0.0031	9.393e-06	2540	GCST90318283	TRUE	reported	uwXJWj	2	1	TRUE
rs377209628	A	G	A	G	-0.0219	0.0202	0.906	0.89892	FALSE	FALSE	FALSE	TEVaP9	10	35859337	0.0275	0.4642	Restless legs syndrome	TRUE	reported	48808	10	35859337	0.0042	2.713e-07	2249	GCST90318283	TRUE	reported	uwXJWj	2	1	TRUE
rs41306043	T	C	T	C	-0.0162	0.0098	0.1364	0.152486	FALSE	FALSE	FALSE	TEVaP9	13	113091088	0.0231	0.6716	Restless legs syndrome	TRUE	reported	48808	13	113091088	0.0035	3.777e-06	2540	GCST90318283	TRUE	reported	uwXJWj	2	1	TRUE
rs7279682	T	C	T	C	-0.0153	0.01	0.8571	0.865812	FALSE	FALSE	FALSE	TEVaP9	21	34569271	0.0239	0.6755	Restless legs syndrome	TRUE	reported	48808	21	34569271	0.0035	9.742e-06	2540	GCST90318283	TRUE	reported	uwXJWj	2	1	TRUE
rs73390065	T	C	T	C	0.0273	-0.0133	0.9515	0.9587197	FALSE	FALSE	FALSE	TEVaP9	6	1019959	0.0409	0.7445	Restless legs syndrome	TRUE	reported	48808	6	1019959	0.0058	2.164e-06	2249	GCST90318283	TRUE	reported	uwXJWj	2	1	TRUE
rs7440806	C	G	C	G	-0.0151	0.0044	0.8236	0.826198	FALSE	TRUE	FALSE	TEVaP9	4	22128128	0.0216	0.8382	Restless legs syndrome	TRUE	reported	48808	4	22128128	0.0033	3.916e-06	2249	GCST90318283	TRUE	reported	uwXJWj	2	1	TRUE
