## Supplementary material for "Potassium Channel Regulation Dysfunction as a Potential Driving Factor of Membrane Potential Disturbance in Restless Legs Syndrome": leaveoneout_results.csv

exposure	outcome	id.exposure	id.outcome	samplesize	SNP	b	se	p
GCST90318283	Restless legs syndrome	uwXJWj	TEVaP9	48808	rs112441036	-1.06732539036354	0.359196260668253	0.00296419540244404
GCST90318283	Restless legs syndrome	uwXJWj	TEVaP9	48808	rs114799615	-1.04472291561502	0.35958424331966	0.00366826876676124
GCST90318283	Restless legs syndrome	uwXJWj	TEVaP9	48808	rs11698912	-0.888156784073692	0.360331042096802	0.0137076124956866
GCST90318283	Restless legs syndrome	uwXJWj	TEVaP9	48808	rs11725488	-1.1033316975919	0.359832615784926	0.00216772188671911
GCST90318283	Restless legs syndrome	uwXJWj	TEVaP9	48808	rs12547249	-1.10394101875651	0.360840175977169	0.0022180834303644
GCST90318283	Restless legs syndrome	uwXJWj	TEVaP9	48808	rs139864138	-0.936327099622748	0.361220510277861	0.00953863472996764
GCST90318283	Restless legs syndrome	uwXJWj	TEVaP9	48808	rs143749621	-0.967053023542596	0.360521378039833	0.00731017729220584
GCST90318283	Restless legs syndrome	uwXJWj	TEVaP9	48808	rs143776213	-1.01232080787494	0.361450541045653	0.0050989154810157
GCST90318283	Restless legs syndrome	uwXJWj	TEVaP9	48808	rs143961041	-0.753539034042042	0.36375351517157	0.038306031059426
GCST90318283	Restless legs syndrome	uwXJWj	TEVaP9	48808	rs150731002	-0.967691215889359	0.356898265764173	0.00670012997155181
GCST90318283	Restless legs syndrome	uwXJWj	TEVaP9	48808	rs285310	-0.992497199923871	0.360457505954649	0.00589730362375179
GCST90318283	Restless legs syndrome	uwXJWj	TEVaP9	48808	rs35855737	-0.915051979825503	0.358879965570738	0.0107802096486264
GCST90318283	Restless legs syndrome	uwXJWj	TEVaP9	48808	rs377209628	-0.995466950851469	0.363992700550098	0.00624079198042782
GCST90318283	Restless legs syndrome	uwXJWj	TEVaP9	48808	rs41306043	-1.01441537965235	0.360607451800612	0.00490703856205505
GCST90318283	Restless legs syndrome	uwXJWj	TEVaP9	48808	rs7279682	-1.0075292512283	0.358699966873364	0.00497210234987841
GCST90318283	Restless legs syndrome	uwXJWj	TEVaP9	48808	rs73390065	-1.01874704818216	0.359527042670437	0.00460304216516575
GCST90318283	Restless legs syndrome	uwXJWj	TEVaP9	48808	rs7440806	-1.03416745266664	0.360534431591111	0.00412515651614186
GCST90318283	Restless legs syndrome	uwXJWj	TEVaP9	48808	All	-0.989801403634098	0.349601299446463	0.0046369481593989
