## Supplementary material for "Potassium Channel Regulation Dysfunction as a Potential Driving Factor of Membrane Potential Disturbance in Restless Legs Syndrome": mr_results.csv

id.exposure	id.outcome	outcome	exposure	method	nsnp	b	se	pval	het_Q	het_Q_pval	pleio_pval	egger_intercept	lo_ci	up_ci	or	or_lci95	or_uci95
uwXJWj	TEVaP9	Restless legs syndrome	GCST90318283	MR Egger	17	-2.46513985209063	0.868875274006868	0.0124865014100233	9.20638635899858	0.86648113338208	0.0833951920217647	0.0316301637508585	-4.1681353891441	-0.762144315037172	0.0849969545386601	0.0154810994545937	0.466664677275445
uwXJWj	TEVaP9	Restless legs syndrome	GCST90318283	Weighted median	17	-0.662571984531996	0.475849479038618	0.16380183242696	9.20638635899858	0.86648113338208	0.0833951920217647	0.0316301637508585	-1.59523696344769	0.270092994383696	0.515523708902151	0.202860452294442	1.31008627573444
uwXJWj	TEVaP9	Restless legs syndrome	GCST90318283	Inverse variance weighted	17	-0.989801403634098	0.349601299446463	0.0046369481593989	9.20638635899858	0.86648113338208	0.0833951920217647	0.0316301637508585	-1.67501995054917	-0.304582856719031	0.37165049213061	0.187304442618189	0.737430924596291
uwXJWj	TEVaP9	Restless legs syndrome	GCST90318283	Simple mode	17	-0.700320211934935	0.85145596329839	0.422882996088405	9.20638635899858	0.86648113338208	0.0833951920217647	0.0316301637508585	-2.36917389999978	0.968533476129909	0.496426316706562	0.0935579826123928	2.63407868615371
uwXJWj	TEVaP9	Restless legs syndrome	GCST90318283	Weighted mode	17	-0.700320211934935	0.831976315607466	0.412330274930214	9.20638635899858	0.86648113338208	0.0833951920217647	0.0316301637508585	-2.33099379052557	0.930353366655699	0.496426316706562	0.0971991035275791	2.53540494690797
