## Supplementary material for "Potassium Channel Regulation Dysfunction as a Potential Driving Factor of Membrane Potential Disturbance in Restless Legs Syndrome": harmonised_data.csv

SNP	effect_allele.exposure	other_allele.exposure	effect_allele.outcome	other_allele.outcome	beta.exposure	beta.outcome	eaf.exposure	eaf.outcome	remove	palindromic	ambiguous	id.outcome	chr.outcome	pos.outcome	se.outcome	pval.outcome	outcome	mr_keep.outcome	pval_origin.outcome	samplesize.outcome	chr.exposure	pos.exposure	se.exposure	pval.exposure	samplesize.exposure	exposure	mr_keep.exposure	pval_origin.exposure	id.exposure	action	SNP_index	mr_keep
rs10838396	T	C	T	C	-0.016	0.019	0.2911	0.299699	FALSE	FALSE	FALSE	TEVaP9	11	44974640	0.0179	0.2885	Restless legs syndrome	TRUE	reported	48808	11	44974640	0.0035	4.844e-06	2484	GCST90318317	TRUE	reported	KiTcJj	2	1	TRUE
rs112176479	T	C	T	C	0.0612	-0.0061	0.014	0.0120853	FALSE	FALSE	FALSE	TEVaP9	20	5872595	0.0729	0.933	Restless legs syndrome	TRUE	reported	48808	20	5872595	0.0138	8.69e-06	2252	GCST90318317	TRUE	reported	KiTcJj	2	1	TRUE
rs112336776	A	G	A	G	-0.0222	0.0127	0.1358	0.126363	FALSE	FALSE	FALSE	TEVaP9	2	12423670	0.0242	0.601	Restless legs syndrome	TRUE	reported	48808	2	12423670	0.0046	1.501e-06	2543	GCST90318317	TRUE	reported	KiTcJj	2	1	TRUE
rs140315910	A	G	A	G	-0.0432	0.0328	0.0468	0.0454826	FALSE	FALSE	FALSE	TEVaP9	2	190958613	0.0384	0.3919	Restless legs syndrome	TRUE	reported	48808	2	190958613	0.0076	1.567e-08	2252	GCST90318317	TRUE	reported	KiTcJj	2	1	TRUE
rs4720792	T	C	T	C	0.0443	-0.0172	0.0383	0.0484067	FALSE	FALSE	FALSE	TEVaP9	7	1475928	0.039	0.659	Restless legs syndrome	TRUE	reported	48808	7	1475928	0.0082	7.367e-08	2252	GCST90318317	TRUE	reported	KiTcJj	2	1	TRUE
rs55687231	T	G	T	G	0.0523	-0.0308	0.9808	0.9795264	FALSE	FALSE	FALSE	TEVaP9	2	212799813	0.0584	0.5981	Restless legs syndrome	TRUE	reported	48808	2	212799813	0.0117	7.498e-06	2252	GCST90318317	TRUE	reported	KiTcJj	2	1	TRUE
rs6083190	A	G	A	G	0.0142	7e-04	0.5868	0.589832	FALSE	FALSE	FALSE	TEVaP9	20	23587281	0.0166	0.9666	Restless legs syndrome	TRUE	reported	48808	20	23587281	0.0032	8.262e-06	2543	GCST90318317	TRUE	reported	KiTcJj	2	1	TRUE
rs62524999	A	T	A	T	-0.0582	0.0802	0.9829	0.9830649	FALSE	TRUE	FALSE	TEVaP9	8	142876102	0.0639	0.2091	Restless legs syndrome	TRUE	reported	48808	8	142876102	0.0125	3.219e-06	2247	GCST90318317	TRUE	reported	KiTcJj	2	1	TRUE
rs72834460	A	G	A	G	0.0259	0.0037	0.1026	0.0876327	FALSE	FALSE	FALSE	TEVaP9	10	122477662	0.0282	0.8963	Restless legs syndrome	TRUE	reported	48808	10	122477662	0.0051	4.786e-07	2543	GCST90318317	TRUE	reported	KiTcJj	2	1	TRUE
rs74466630	T	C	T	C	0.0355	-0.1052	0.0491	0.0499943	FALSE	FALSE	FALSE	TEVaP9	2	58988128	0.0393	0.007464	Restless legs syndrome	TRUE	reported	48808	2	58988128	0.0073	1.355e-06	2543	GCST90318317	TRUE	reported	KiTcJj	2	1	TRUE
rs7529292	T	C	T	C	0.0178	-0.003	0.8043	0.798173	FALSE	FALSE	FALSE	TEVaP9	1	60410474	0.0204	0.884	Restless legs syndrome	TRUE	reported	48808	1	60410474	0.0039	5.947e-06	2543	GCST90318317	TRUE	reported	KiTcJj	2	1	TRUE
rs998215	T	G	T	G	0.0246	-0.0069	0.0961	0.0894924	FALSE	FALSE	FALSE	TEVaP9	9	69018197	0.0283	0.8081	Restless legs syndrome	TRUE	reported	48808	9	69018197	0.0055	6.747e-06	2543	GCST90318317	TRUE	reported	KiTcJj	2	1	TRUE
