## Supplementary material for "Potassium Channel Regulation Dysfunction as a Potential Driving Factor of Membrane Potential Disturbance in Restless Legs Syndrome": leaveoneout_results.csv

exposure	outcome	id.exposure	id.outcome	samplesize	SNP	b	se	p
GCST90318317	Restless legs syndrome	KiTcJj	TEVaP9	48808	rs10838396	-0.646207211203951	0.322045694192201	0.044795474086111
GCST90318317	Restless legs syndrome	KiTcJj	TEVaP9	48808	rs112176479	-0.730189124171722	0.320483872662063	0.0227030036802491
GCST90318317	Restless legs syndrome	KiTcJj	TEVaP9	48808	rs112336776	-0.697759231841518	0.322758894513708	0.0306290435026161
GCST90318317	Restless legs syndrome	KiTcJj	TEVaP9	48808	rs140315910	-0.677748249034619	0.330133627211089	0.0400773039013655
GCST90318317	Restless legs syndrome	KiTcJj	TEVaP9	48808	rs4720792	-0.729840189005128	0.330577767529471	0.0272602024973422
GCST90318317	Restless legs syndrome	KiTcJj	TEVaP9	48808	rs55687231	-0.695842706556179	0.322096304658291	0.0307451155462553
GCST90318317	Restless legs syndrome	KiTcJj	TEVaP9	48808	rs6083190	-0.743168184131898	0.320928774336907	0.0205757744480942
GCST90318317	Restless legs syndrome	KiTcJj	TEVaP9	48808	rs62524999	-0.628042626948516	0.322557553373265	0.05152616041393
GCST90318317	Restless legs syndrome	KiTcJj	TEVaP9	48808	rs72834460	-0.760621638654661	0.322792365126422	0.0184540035428604
GCST90318317	Restless legs syndrome	KiTcJj	TEVaP9	48808	rs74466630	-0.494699909768713	0.322329787049212	0.124841994320359
GCST90318317	Restless legs syndrome	KiTcJj	TEVaP9	48808	rs7529292	-0.728457477061746	0.321419022915065	0.0234281590483614
GCST90318317	Restless legs syndrome	KiTcJj	TEVaP9	48808	rs998215	-0.719392314363559	0.321323890414731	0.0251664226785724
GCST90318317	Restless legs syndrome	KiTcJj	TEVaP9	48808	All	-0.687628822891967	0.309478457893855	0.0262903620580602
