## Supplementary material for "Potassium Channel Regulation Dysfunction as a Potential Driving Factor of Membrane Potential Disturbance in Restless Legs Syndrome": mr_results.csv

id.exposure	id.outcome	outcome	exposure	method	nsnp	b	se	pval	het_Q	het_Q_pval	pleio_pval	egger_intercept	lo_ci	up_ci	or	or_lci95	or_uci95
KiTcJj	TEVaP9	Restless legs syndrome	GCST90318317	MR Egger	12	-1.04924018385001	0.703683109464108	0.166797433539832	6.1879244552162	0.799235189408448	0.579826806466521	0.0102612657719148	-2.42845907839966	0.329978710699644	0.350203738503143	0.0881725950120912	1.39093851604072
KiTcJj	TEVaP9	Restless legs syndrome	GCST90318317	Weighted median	12	-0.494800771562682	0.427610667917462	0.247219595996135	6.1879244552162	0.799235189408448	0.579826806466521	0.0102612657719148	-1.33291768068091	0.343316137555543	0.609692363253943	0.263706725738972	1.40961432351986
KiTcJj	TEVaP9	Restless legs syndrome	GCST90318317	Inverse variance weighted	12	-0.687628822891967	0.309478457893855	0.0262903620580602	6.1879244552162	0.799235189408448	0.579826806466521	0.0102612657719148	-1.29420660036392	-0.0810510454200121	0.502766805925045	0.274115261027154	0.922146618881725
KiTcJj	TEVaP9	Restless legs syndrome	GCST90318317	Simple mode	12	-0.280307144528615	0.610262212840042	0.654946674578681	6.1879244552162	0.799235189408448	0.579826806466521	0.0102612657719148	-1.4764210816951	0.915806792637868	0.755551642260545	0.228453844680855	2.49879044460855
KiTcJj	TEVaP9	Restless legs syndrome	GCST90318317	Weighted mode	12	-0.364702080827295	0.572257428803989	0.536965453493877	6.1879244552162	0.799235189408448	0.579826806466521	0.0102612657719148	-1.48632664128311	0.756922479628523	0.694403496179964	0.226202052551959	2.13170574743656
