## Supplementary material for "Potassium Channel Regulation Dysfunction as a Potential Driving Factor of Membrane Potential Disturbance in Restless Legs Syndrome": harmonised_data.csv

SNP	effect_allele.exposure	other_allele.exposure	effect_allele.outcome	other_allele.outcome	beta.exposure	beta.outcome	eaf.exposure	eaf.outcome	remove	palindromic	ambiguous	id.outcome	chr.outcome	pos.outcome	se.outcome	pval.outcome	outcome	mr_keep.outcome	pval_origin.outcome	samplesize.outcome	chr.exposure	pos.exposure	se.exposure	pval.exposure	samplesize.exposure	exposure	mr_keep.exposure	pval_origin.exposure	id.exposure	action	SNP_index	mr_keep
rs10216	T	C	T	C	-0.0153	0.0247	0.6503	0.645762	FALSE	FALSE	FALSE	TEVaP9	7	7879006	0.017	0.1471	Restless legs syndrome	TRUE	reported	48808	7	7879006	0.0034	5.571e-06	2565	GCST90318325	TRUE	reported	UBB05j	2	1	TRUE
rs114346913	A	G	A	G	0.0737	-0.0461	0.0105	0.010235	FALSE	FALSE	FALSE	TEVaP9	10	2236908	0.0839	0.583	Restless legs syndrome	TRUE	reported	48808	10	2236908	0.0166	8.815e-06	2274	GCST90318325	TRUE	reported	UBB05j	2	1	TRUE
rs115252163	T	C	T	C	-0.067	0.0487	0.0134	0.0162209	FALSE	FALSE	FALSE	TEVaP9	5	172559367	0.0652	0.4547	Restless legs syndrome	TRUE	reported	48808	5	172559367	0.0143	2.645e-06	2274	GCST90318325	TRUE	reported	UBB05j	2	1	TRUE
rs11679882	A	T	A	T	0.0452	-0.0262	0.8455	0.83988	FALSE	TRUE	FALSE	TEVaP9	2	215322561	0.0224	0.2413	Restless legs syndrome	TRUE	reported	48808	2	215322561	0.0043	9.459e-26	2565	GCST90318325	TRUE	reported	UBB05j	2	1	TRUE
rs13106030	T	G	T	G	0.0288	-0.0406	0.0697	0.0676456	FALSE	FALSE	FALSE	TEVaP9	4	81673533	0.0323	0.2096	Restless legs syndrome	TRUE	reported	48808	4	81673533	0.0064	6.099e-06	2565	GCST90318325	TRUE	reported	UBB05j	2	1	TRUE
rs146560338	A	G	A	G	0.0515	-0.0644	0.0318	0.0328159	FALSE	FALSE	FALSE	TEVaP9	14	75225386	0.0485	0.1846	Restless legs syndrome	TRUE	reported	48808	14	75225386	0.0098	1.354e-07	2274	GCST90318325	TRUE	reported	UBB05j	2	1	TRUE
rs150360572	A	C	A	C	-0.0749	-0.0716	0.0102	0.0116761	FALSE	FALSE	FALSE	TEVaP9	15	51325528	0.0789	0.3643	Restless legs syndrome	TRUE	reported	48808	15	51325528	0.0166	6.883e-06	2274	GCST90318325	TRUE	reported	UBB05j	2	1	TRUE
rs264481	A	G	A	G	0.0175	-0.0325	0.3552	0.350259	FALSE	FALSE	FALSE	TEVaP9	12	129714957	0.0171	0.05689	Restless legs syndrome	TRUE	reported	48808	12	129714957	0.0033	1.08e-07	2565	GCST90318325	TRUE	reported	UBB05j	2	1	TRUE
rs57555077	A	G	A	G	0.0227	-0.0258	0.8861	0.887769	FALSE	FALSE	FALSE	TEVaP9	8	126924937	0.0261	0.3227	Restless legs syndrome	TRUE	reported	48808	8	126924937	0.0051	9.947e-06	2565	GCST90318325	TRUE	reported	UBB05j	2	1	TRUE
rs62122127	A	G	A	G	-0.0359	-0.0358	0.0591	0.0483645	FALSE	FALSE	FALSE	TEVaP9	19	14102503	0.039	0.3591	Restless legs syndrome	TRUE	reported	48808	19	14102503	0.0071	4.279e-07	2274	GCST90318325	TRUE	reported	UBB05j	2	1	TRUE
rs71614373	CT	C	CT	C	-0.0266	0.0477	0.913	0.9218213	FALSE	FALSE	FALSE	TEVaP9	5	52594875	0.03	0.1117	Restless legs syndrome	TRUE	reported	48808	5	52594875	0.0059	7.02e-06	2274	GCST90318325	TRUE	reported	UBB05j	2	1	TRUE
rs72997545	A	T	A	T	0.0353	-0.0843	0.0496	0.050553	FALSE	TRUE	FALSE	TEVaP9	19	13374423	0.0392	0.03122	Restless legs syndrome	TRUE	reported	48808	19	13374423	0.0075	2.55e-06	2274	GCST90318325	TRUE	reported	UBB05j	2	1	TRUE
rs76343292	A	G	A	G	0.0413	0.0332	0.0335	0.0358416	FALSE	FALSE	FALSE	TEVaP9	4	27114912	0.0438	0.4482	Restless legs syndrome	TRUE	reported	48808	4	27114912	0.0092	7.588e-06	2274	GCST90318325	TRUE	reported	UBB05j	2	1	TRUE
rs9651118	T	C	T	C	-0.0207	-0.007	0.7937	0.778124	FALSE	FALSE	FALSE	TEVaP9	1	11802157	0.0199	0.7248	Restless legs syndrome	TRUE	reported	48808	1	11802157	0.004	2.266e-07	2565	GCST90318325	TRUE	reported	UBB05j	2	1	TRUE
