## Supplementary material for "Potassium Channel Regulation Dysfunction as a Potential Driving Factor of Membrane Potential Disturbance in Restless Legs Syndrome": leaveoneout_results.csv

exposure	outcome	id.exposure	id.outcome	samplesize	SNP	b	se	p
GCST90318325	Restless legs syndrome	UBB05j	TEVaP9	48808	rs10216	-0.636120079153453	0.275718035192759	0.021047022437548
GCST90318325	Restless legs syndrome	UBB05j	TEVaP9	48808	rs114346913	-0.689560384147987	0.282664557328026	0.014707574366453
GCST90318325	Restless legs syndrome	UBB05j	TEVaP9	48808	rs115252163	-0.683516891041773	0.285397439241069	0.0166219498016383
GCST90318325	Restless legs syndrome	UBB05j	TEVaP9	48808	rs11679882	-0.723643970616066	0.319449273233545	0.0234951337865286
GCST90318325	Restless legs syndrome	UBB05j	TEVaP9	48808	rs13106030	-0.64797762142746	0.278568695616915	0.020013412126538
GCST90318325	Restless legs syndrome	UBB05j	TEVaP9	48808	rs146560338	-0.642935165526421	0.282239351511673	0.0227278605174026
GCST90318325	Restless legs syndrome	UBB05j	TEVaP9	48808	rs150360572	-0.78608174654137	0.259488780291771	0.00245082417797043
GCST90318325	Restless legs syndrome	UBB05j	TEVaP9	48808	rs264481	-0.603041396853894	0.269629812280212	0.0253155620666423
GCST90318325	Restless legs syndrome	UBB05j	TEVaP9	48808	rs57555077	-0.663716622279405	0.280963133309954	0.0181623895054807
GCST90318325	Restless legs syndrome	UBB05j	TEVaP9	48808	rs62122127	-0.782136495685347	0.259019762888728	0.00253107367247397
GCST90318325	Restless legs syndrome	UBB05j	TEVaP9	48808	rs71614373	-0.628281990348315	0.272670853254239	0.0212126929386949
GCST90318325	Restless legs syndrome	UBB05j	TEVaP9	48808	rs72997545	-0.594067747613527	0.25870384381896	0.0216573844472089
GCST90318325	Restless legs syndrome	UBB05j	TEVaP9	48808	rs76343292	-0.775570264936357	0.262324186314197	0.00311118354794098
GCST90318325	Restless legs syndrome	UBB05j	TEVaP9	48808	rs9651118	-0.761991417249737	0.273274030688385	0.00529726221598003
GCST90318325	Restless legs syndrome	UBB05j	TEVaP9	48808	All	-0.686422813480654	0.26486799263972	0.00955402877988114
