## Supplementary material for "Potassium Channel Regulation Dysfunction as a Potential Driving Factor of Membrane Potential Disturbance in Restless Legs Syndrome": mr_results.csv

id.exposure	id.outcome	outcome	exposure	method	nsnp	b	se	pval	het_Q	het_Q_pval	pleio_pval	egger_intercept	lo_ci	up_ci	or	or_lci95	or_uci95
UBB05j	TEVaP9	Restless legs syndrome	GCST90318325	MR Egger	14	0.0374749121675977	0.577696075477029	0.949345968596777	12.3558939045523	0.417537108510352	0.187602430651749	-0.0240630473446951	-1.09480939576738	1.16975922010258	1.03818595091997	0.334603377690965	3.22121694086144
UBB05j	TEVaP9	Restless legs syndrome	GCST90318325	Weighted median	14	-0.615245327597496	0.383072101342665	0.108255824896107	12.3558939045523	0.417537108510352	0.187602430651749	-0.0240630473446951	-1.36606664622912	0.135575991034128	0.540508277445438	0.255108420379067	1.1451962171728
UBB05j	TEVaP9	Restless legs syndrome	GCST90318325	Inverse variance weighted	14	-0.686422813480654	0.26486799263972	0.00955402877988114	12.3558939045523	0.417537108510352	0.187602430651749	-0.0240630473446951	-1.2055640790545	-0.167281547906803	0.503373513198491	0.299522997203331	0.845961399143524
UBB05j	TEVaP9	Restless legs syndrome	GCST90318325	Simple mode	14	-1.29975621001927	0.673609758840805	0.0757793311063343	12.3558939045523	0.417537108510352	0.187602430651749	-0.0240630473446951	-2.62003133734725	0.0205189173087099	0.27259824165401	0.0728005814145896	1.02073087754167
UBB05j	TEVaP9	Restless legs syndrome	GCST90318325	Weighted mode	14	-0.838034329813397	0.472871510719681	0.0997776607364142	12.3558939045523	0.417537108510352	0.187602430651749	-0.0240630473446951	-1.76486249082397	0.0887938311971784	0.432559958515331	0.171210327857438	1.09285532042544
