## Supplementary material for "Potassium Channel Regulation Dysfunction as a Potential Driving Factor of Membrane Potential Disturbance in Restless Legs Syndrome": harmonised_data.csv

SNP	effect_allele.exposure	other_allele.exposure	effect_allele.outcome	other_allele.outcome	beta.exposure	beta.outcome	eaf.exposure	eaf.outcome	remove	palindromic	ambiguous	id.outcome	chr.outcome	pos.outcome	se.outcome	pval.outcome	outcome	mr_keep.outcome	pval_origin.outcome	samplesize.outcome	chr.exposure	pos.exposure	se.exposure	pval.exposure	samplesize.exposure	exposure	mr_keep.exposure	pval_origin.exposure	id.exposure	action	SNP_index	mr_keep
rs11153171	T	C	T	C	0.0724	0.0334	0.3626	0.363515	FALSE	FALSE	FALSE	TEVaP9	6	109332622	0.0169	0.04869	Restless legs syndrome	TRUE	reported	48808	6	109332622	0.0151	1.59e-06	978	GCST90318360	TRUE	reported	8QIava	2	1	TRUE
rs11347789	A	AT	A	AT	-0.0837	-0.0022	0.2519	0.238219	FALSE	FALSE	FALSE	TEVaP9	21	24430804	0.0191	0.9069	Restless legs syndrome	TRUE	reported	48808	21	24430804	0.0185	6.07e-06	367	GCST90318360	TRUE	reported	8QIava	2	1	TRUE
rs117149319	C	G	C	G	0.1376	0.0264	0.0567	0.0609364	FALSE	TRUE	FALSE	TEVaP9	22	17655960	0.0348	0.4483	Restless legs syndrome	TRUE	reported	48808	22	17655960	0.0303	5.574e-06	978	GCST90318360	TRUE	reported	8QIava	2	1	TRUE
rs12130227	A	G	A	G	-0.1321	-0.0408	0.0622	0.059667	FALSE	FALSE	FALSE	TEVaP9	1	95376443	0.0346	0.2385	Restless legs syndrome	TRUE	reported	48808	1	95376443	0.0291	5.599e-06	978	GCST90318360	TRUE	reported	8QIava	2	1	TRUE
rs12501548	A	G	A	G	-0.0708	0.0047	0.502	0.515668	FALSE	FALSE	FALSE	TEVaP9	4	20818465	0.0164	0.7758	Restless legs syndrome	TRUE	reported	48808	4	20818465	0.0146	1.354e-06	978	GCST90318360	TRUE	reported	8QIava	2	1	TRUE
rs1258043	T	C	T	C	0.0739	0.0299	0.6916	0.712512	FALSE	FALSE	FALSE	TEVaP9	1	46549588	0.018	0.09702	Restless legs syndrome	TRUE	reported	48808	1	46549588	0.0156	2.061e-06	978	GCST90318360	TRUE	reported	8QIava	2	1	TRUE
rs139605292	A	G	A	G	-0.2506	-0.0199	0.019	0.016061	FALSE	FALSE	FALSE	TEVaP9	14	75155020	0.0669	0.7657	Restless legs syndrome	TRUE	reported	48808	14	75155020	0.0509	8.51e-07	977	GCST90318360	TRUE	reported	8QIava	2	1	TRUE
rs140210585	A	G	A	G	-0.2649	-0.1261	0.0176	0.0192366	FALSE	FALSE	FALSE	TEVaP9	6	3075725	0.0677	0.06262	Restless legs syndrome	TRUE	reported	48808	6	3075725	0.0555	1.801e-06	978	GCST90318360	TRUE	reported	8QIava	2	1	TRUE
rs140430387	T	C	T	C	0.2904	-0.01	0.9858	0.9894258	FALSE	FALSE	FALSE	TEVaP9	11	118531910	0.0865	0.9083	Restless legs syndrome	TRUE	reported	48808	11	118531910	0.0637	5.238e-06	782	GCST90318360	TRUE	reported	8QIava	2	1	TRUE
rs142538183	C	G	C	G	0.3177	-0.015	0.9879	0.9829353	FALSE	TRUE	FALSE	TEVaP9	9	33558115	0.0654	0.8189	Restless legs syndrome	TRUE	reported	48808	9	33558115	0.0688	3.871e-06	782	GCST90318360	TRUE	reported	8QIava	2	1	TRUE
rs145420274	A	G	A	G	-0.2332	-0.0787	0.019	0.0155006	FALSE	FALSE	FALSE	TEVaP9	18	8829063	0.0673	0.2428	Restless legs syndrome	TRUE	reported	48808	18	8829063	0.0506	3.996e-06	978	GCST90318360	TRUE	reported	8QIava	2	1	TRUE
rs148665826	A	G	A	G	0.5761	0.1767	0.9856	0.99331016	FALSE	FALSE	FALSE	TEVaP9	6	22431953	0.1021	0.08332	Restless legs syndrome	TRUE	reported	48808	6	22431953	0.117	8.409e-07	611	GCST90318360	TRUE	reported	8QIava	2	1	TRUE
rs150283990	G	GA	G	GA	0.2265	-0.0307	0.9704	0.9705388	FALSE	FALSE	FALSE	TEVaP9	1	194384810	0.0488	0.5293	Restless legs syndrome	TRUE	reported	48808	1	194384810	0.05	5.96e-06	367	GCST90318360	TRUE	reported	8QIava	2	1	TRUE
rs1810883	T	C	T	C	-0.081	-0.0344	0.7902	0.782039	FALSE	FALSE	FALSE	TEVaP9	9	135280655	0.0202	0.08909	Restless legs syndrome	TRUE	reported	48808	9	135280655	0.0172	2.374e-06	978	GCST90318360	TRUE	reported	8QIava	2	1	TRUE
rs604409	T	C	T	C	-0.0683	-0.0099	0.4208	0.406979	FALSE	FALSE	FALSE	TEVaP9	9	27073067	0.0166	0.5508	Restless legs syndrome	TRUE	reported	48808	9	27073067	0.0149	4.668e-06	978	GCST90318360	TRUE	reported	8QIava	2	1	TRUE
rs62249119	T	C	T	C	-0.1623	0.0766	0.0397	0.0319532	FALSE	FALSE	FALSE	TEVaP9	3	60610731	0.0457	0.09382	Restless legs syndrome	TRUE	reported	48808	3	60610731	0.0358	5.733e-06	978	GCST90318360	TRUE	reported	8QIava	2	1	TRUE
rs67807139	T	C	T	C	0.1242	-0.0109	0.9206	0.9042961	FALSE	FALSE	FALSE	TEVaP9	13	49858848	0.0279	0.6964	Restless legs syndrome	TRUE	reported	48808	13	49858848	0.0273	5.574e-06	978	GCST90318360	TRUE	reported	8QIava	2	1	TRUE
rs72802308	A	G	A	G	-0.1459	0.0249	0.0538	0.0534467	FALSE	FALSE	FALSE	TEVaP9	2	40650961	0.0359	0.4881	Restless legs syndrome	TRUE	reported	48808	2	40650961	0.0313	3.211e-06	978	GCST90318360	TRUE	reported	8QIava	2	1	TRUE
rs72836816	T	C	T	C	-0.1395	0.0091	0.0802	0.0777608	FALSE	FALSE	FALSE	TEVaP9	2	119800917	0.03	0.7608	Restless legs syndrome	TRUE	reported	48808	2	119800917	0.0262	9.803e-08	978	GCST90318360	TRUE	reported	8QIava	2	1	TRUE
rs73131681	A	G	A	G	-0.0853	0.0231	0.1567	0.17621	FALSE	FALSE	FALSE	TEVaP9	12	61956831	0.0215	0.2822	Restless legs syndrome	TRUE	reported	48808	12	61956831	0.0193	9.575e-06	978	GCST90318360	TRUE	reported	8QIava	2	1	TRUE
rs75832333	A	G	A	G	-0.2128	-0.0223	0.0238	0.0241344	FALSE	FALSE	FALSE	TEVaP9	4	167020614	0.0532	0.6758	Restless legs syndrome	TRUE	reported	48808	4	167020614	0.048	9.287e-06	978	GCST90318360	TRUE	reported	8QIava	2	1	TRUE
rs76729092	A	G	A	G	-0.2334	-0.0184	0.0189	0.0170396	FALSE	FALSE	FALSE	TEVaP9	1	24106565	0.0634	0.7722	Restless legs syndrome	TRUE	reported	48808	1	24106565	0.0509	4.568e-06	977	GCST90318360	TRUE	reported	8QIava	2	1	TRUE
rs76748700	T	C	T	C	-0.2288	-0.0469	0.0218	0.0236734	FALSE	FALSE	FALSE	TEVaP9	12	67007818	0.06	0.4339	Restless legs syndrome	TRUE	reported	48808	12	67007818	0.0483	2.205e-06	978	GCST90318360	TRUE	reported	8QIava	2	1	TRUE
rs7791397	T	G	T	G	-0.3032	-0.0346	0.016	0.0173842	FALSE	FALSE	FALSE	TEVaP9	7	3079860	0.0629	0.5826	Restless legs syndrome	TRUE	reported	48808	7	3079860	0.0595	3.476e-07	978	GCST90318360	TRUE	reported	8QIava	2	1	TRUE
rs78893337	T	C	T	C	-0.1138	-0.0196	0.9197	0.9211908	FALSE	FALSE	FALSE	TEVaP9	2	229661337	0.031	0.5277	Restless legs syndrome	TRUE	reported	48808	2	229661337	0.0256	9.141e-06	978	GCST90318360	TRUE	reported	8QIava	2	1	TRUE
