## Supplementary material for "Potassium Channel Regulation Dysfunction as a Potential Driving Factor of Membrane Potential Disturbance in Restless Legs Syndrome": leaveoneout_results.csv

exposure	outcome	id.exposure	id.outcome	samplesize	SNP	b	se	p
GCST90318360	Restless legs syndrome	8QIava	TEVaP9	48808	rs11153171	0.0848557125527695	0.0491100369449623	0.0840117054928191
GCST90318360	Restless legs syndrome	8QIava	TEVaP9	48808	rs11347789	0.104272139577197	0.0491605009594793	0.0339171516293542
GCST90318360	Restless legs syndrome	8QIava	TEVaP9	48808	rs117149319	0.0974024819286856	0.0489498265709088	0.0466082055694453
GCST90318360	Restless legs syndrome	8QIava	TEVaP9	48808	rs12130227	0.0935653334220557	0.0488879111196905	0.0556361751338436
GCST90318360	Restless legs syndrome	8QIava	TEVaP9	48808	rs12501548	0.108333713050238	0.0491268800797367	0.0274413237912146
GCST90318360	Restless legs syndrome	8QIava	TEVaP9	48808	rs1258043	0.0885080052504021	0.0490216053770769	0.0709980805487927
GCST90318360	Restless legs syndrome	8QIava	TEVaP9	48808	rs139605292	0.10153008034752	0.0488561129131839	0.0376960181345568
GCST90318360	Restless legs syndrome	8QIava	TEVaP9	48808	rs140210585	0.0870590962869719	0.0489308430491246	0.0752024891888805
GCST90318360	Restless legs syndrome	8QIava	TEVaP9	48808	rs140430387	0.104427967536575	0.0486959323147918	0.031993600394875
GCST90318360	Restless legs syndrome	8QIava	TEVaP9	48808	rs142538183	0.109346006876946	0.0494236538490141	0.0269374813688477
GCST90318360	Restless legs syndrome	8QIava	TEVaP9	48808	rs145420274	0.0940631873640176	0.0487384719342323	0.0536120838001489
GCST90318360	Restless legs syndrome	8QIava	TEVaP9	48808	rs148665826	0.0844710418915511	0.0499286665346672	0.0906775285405128
GCST90318360	Restless legs syndrome	8QIava	TEVaP9	48808	rs150283990	0.113188470242207	0.0493000317486494	0.0216809880124331
GCST90318360	Restless legs syndrome	8QIava	TEVaP9	48808	rs1810883	0.0883217137543882	0.0489759445113268	0.0713302389519234
GCST90318360	Restless legs syndrome	8QIava	TEVaP9	48808	rs604409	0.0990173838224789	0.0490259162323715	0.0434150638354504
GCST90318360	Restless legs syndrome	8QIava	TEVaP9	48808	rs62249119	0.117998657216117	0.0487735786816309	0.0155497622446979
GCST90318360	Restless legs syndrome	8QIava	TEVaP9	48808	rs67807139	0.109857937368544	0.0491969676904771	0.025547458523635
GCST90318360	Restless legs syndrome	8QIava	TEVaP9	48808	rs72802308	0.111579795864186	0.0490016527894227	0.0227825303631999
GCST90318360	Restless legs syndrome	8QIava	TEVaP9	48808	rs72836816	0.109541191229613	0.0493048234002446	0.0263026743571353
GCST90318360	Restless legs syndrome	8QIava	TEVaP9	48808	rs73131681	0.114832814180894	0.0489560614488355	0.0189949451430188
GCST90318360	Restless legs syndrome	8QIava	TEVaP9	48808	rs75832333	0.100660496157726	0.0489712869103024	0.0398307043108841
GCST90318360	Restless legs syndrome	8QIava	TEVaP9	48808	rs76729092	0.101523387177663	0.0488282033471538	0.0375993728668748
GCST90318360	Restless legs syndrome	8QIava	TEVaP9	48808	rs76748700	0.0971931520114189	0.0488858667820572	0.0467934836490395
GCST90318360	Restless legs syndrome	8QIava	TEVaP9	48808	rs7791397	0.100058836852753	0.0494017907425321	0.0428253731275451
GCST90318360	Restless legs syndrome	8QIava	TEVaP9	48808	rs78893337	0.0985189901593257	0.0488237444417408	0.0436068911856848
GCST90318360	Restless legs syndrome	8QIava	TEVaP9	48808	All	0.100813213455294	0.0480579502572701	0.0359278822902354
