## Supplementary material for "Potassium Channel Regulation Dysfunction as a Potential Driving Factor of Membrane Potential Disturbance in Restless Legs Syndrome": mr_results.csv

id.exposure	id.outcome	outcome	exposure	method	nsnp	b	se	pval	het_Q	het_Q_pval	pleio_pval	egger_intercept	lo_ci	up_ci	or	or_lci95	or_uci95
8QIava	TEVaP9	Restless legs syndrome	GCST90318360	MR Egger	25	0.0720732973510952	0.0977546550702992	0.468402822068792	22.1129334318887	0.5134429372688	0.738713863000749	0.0039439277821268	-0.119525826586691	0.263672421288882	1.07473411634074	0.887341090531515	1.30170171668127
8QIava	TEVaP9	Restless legs syndrome	GCST90318360	Weighted median	25	0.0955581651042752	0.0708303690940778	0.17730070336264	22.1129334318887	0.5134429372688	0.738713863000749	0.0039439277821268	-0.0432693583201173	0.234385688528668	1.10027281765593	0.957653403411167	1.26413195939194
8QIava	TEVaP9	Restless legs syndrome	GCST90318360	Inverse variance weighted	25	0.100813213455294	0.0480579502572701	0.0359278822902354	22.1129334318887	0.5134429372688	0.738713863000749	0.0039439277821268	0.00661963095104423	0.195006795959543	1.10607002346938	1.00664158913296	1.21531924572209
8QIava	TEVaP9	Restless legs syndrome	GCST90318360	Simple mode	25	0.0672466865731619	0.145598248226505	0.64833770533586	22.1129334318887	0.5134429372688	0.738713863000749	0.0039439277821268	-0.218125879950788	0.352619253097111	1.06955929155008	0.804024224766258	1.42278931766474
8QIava	TEVaP9	Restless legs syndrome	GCST90318360	Weighted mode	25	0.0227095522566894	0.139451839564055	0.872000996811075	22.1129334318887	0.5134429372688	0.738713863000749	0.0039439277821268	-0.250616053288858	0.296035157802237	1.02296937724715	0.778321148043166	1.34451742627888
