## Supplementary material for "Potassium Channel Regulation Dysfunction as a Potential Driving Factor of Membrane Potential Disturbance in Restless Legs Syndrome": harmonised_data.csv

SNP	effect_allele.exposure	other_allele.exposure	effect_allele.outcome	other_allele.outcome	beta.exposure	beta.outcome	eaf.exposure	eaf.outcome	remove	palindromic	ambiguous	id.outcome	chr.outcome	pos.outcome	se.outcome	pval.outcome	outcome	mr_keep.outcome	pval_origin.outcome	samplesize.outcome	chr.exposure	pos.exposure	se.exposure	pval.exposure	samplesize.exposure	exposure	mr_keep.exposure	pval_origin.exposure	id.exposure	action	SNP_index	mr_keep
rs115736267	C	G	C	G	-0.0603	-0.0358	0.0239	0.0187007	FALSE	TRUE	FALSE	TEVaP9	4	188622883	0.0599	0.5496	Restless legs syndrome	TRUE	reported	48808	4	188622883	0.0132	4.828e-06	997	GCST90318379	TRUE	reported	JvtiqP	2	1	TRUE
rs117779421	T	C	T	C	-0.0682	-0.1044	0.0173	0.019943	FALSE	FALSE	FALSE	TEVaP9	5	178328303	0.0597	0.08048	Restless legs syndrome	TRUE	reported	48808	5	178328303	0.0153	8.327e-06	997	GCST90318379	TRUE	reported	JvtiqP	2	1	TRUE
rs139235402	T	G	T	G	0.1026	0.0641	0.9898	0.9877442	FALSE	FALSE	FALSE	TEVaP9	6	129090554	0.074	0.3861	Restless legs syndrome	TRUE	reported	48808	6	129090554	0.0215	1.83e-06	594	GCST90318379	TRUE	reported	JvtiqP	2	1	TRUE
rs144081919	T	C	T	C	-0.0718	0.0635	0.0227	0.0164586	FALSE	FALSE	FALSE	TEVaP9	10	6561017	0.0664	0.3392	Restless legs syndrome	TRUE	reported	48808	10	6561017	0.0159	5.998e-06	807	GCST90318379	TRUE	reported	JvtiqP	2	1	TRUE
rs144815083	A	G	A	G	-0.0742	-0.0349	0.0211	0.0243525	FALSE	FALSE	FALSE	TEVaP9	6	112725794	0.0548	0.5238	Restless legs syndrome	TRUE	reported	48808	6	112725794	0.0141	1.51e-07	594	GCST90318379	TRUE	reported	JvtiqP	2	1	TRUE
rs147303376	A	G	A	G	-0.0769	-0.1677	0.0142	0.017422	FALSE	FALSE	FALSE	TEVaP9	12	76584738	0.0697	0.01612	Restless legs syndrome	TRUE	reported	48808	12	76584738	0.0168	4.692e-06	997	GCST90318379	TRUE	reported	JvtiqP	2	1	TRUE
rs186058931	A	C	A	C	0.1286	-0.0748	0.9821	0.99129575	FALSE	FALSE	FALSE	TEVaP9	14	90241159	0.0957	0.4341	Restless legs syndrome	TRUE	reported	48808	14	90241159	0.0276	3.218e-06	190	GCST90318379	TRUE	reported	JvtiqP	2	1	TRUE
rs201167455	T	TTGTG	T	TTGTG	-0.2992	-0.1073	0.0213	0.0272469	FALSE	FALSE	FALSE	TEVaP9	12	132916010	0.0531	0.04341	Restless legs syndrome	TRUE	reported	48808	12	132916010	0.0657	5.288e-06	397	GCST90318379	TRUE	reported	JvtiqP	2	1	TRUE
rs2464880	A	G	A	G	-0.0201	0.0264	0.2755	0.259354	FALSE	FALSE	FALSE	TEVaP9	7	6664247	0.0187	0.157	Restless legs syndrome	TRUE	reported	48808	7	6664247	0.0045	8.249e-06	997	GCST90318379	TRUE	reported	JvtiqP	2	1	TRUE
rs572107764	A	G	A	G	0.0408	0.0112	0.9552	0.9607653	FALSE	FALSE	FALSE	TEVaP9	2	67291532	0.0422	0.7898	Restless legs syndrome	TRUE	reported	48808	2	67291532	0.0092	8.523e-06	997	GCST90318379	TRUE	reported	JvtiqP	2	1	TRUE
rs57388697	C	G	C	G	-0.0404	-0.04	0.055	0.0567245	FALSE	TRUE	FALSE	TEVaP9	5	130358102	0.0357	0.2627	Restless legs syndrome	TRUE	reported	48808	5	130358102	0.009	6.875e-06	997	GCST90318379	TRUE	reported	JvtiqP	2	1	TRUE
rs62157381	A	G	A	G	-0.0352	0.0239	0.0687	0.0628825	FALSE	FALSE	FALSE	TEVaP9	2	112709766	0.0331	0.4712	Restless legs syndrome	TRUE	reported	48808	2	112709766	0.0078	6.144e-06	997	GCST90318379	TRUE	reported	JvtiqP	2	1	TRUE
rs6696176	A	G	A	G	0.0291	0.0131	0.1073	0.100898	FALSE	FALSE	FALSE	TEVaP9	1	36762960	0.0271	0.6292	Restless legs syndrome	TRUE	reported	48808	1	36762960	0.0065	8.751e-06	997	GCST90318379	TRUE	reported	JvtiqP	2	1	TRUE
rs77010722	T	C	T	C	0.0539	0.0164	0.9672	0.9586382	FALSE	FALSE	FALSE	TEVaP9	10	79951805	0.0414	0.6924	Restless legs syndrome	TRUE	reported	48808	10	79951805	0.0112	1.318e-06	997	GCST90318379	TRUE	reported	JvtiqP	2	1	TRUE
rs77607247	T	C	T	C	-0.0459	-0.0184	0.0419	0.0378619	FALSE	FALSE	FALSE	TEVaP9	5	15700183	0.0419	0.6609	Restless legs syndrome	TRUE	reported	48808	5	15700183	0.0098	2.947e-06	997	GCST90318379	TRUE	reported	JvtiqP	2	1	TRUE
rs9480377	T	C	T	C	0.0412	-0.012	0.051	0.0500939	FALSE	FALSE	FALSE	TEVaP9	6	156686703	0.0378	0.7515	Restless legs syndrome	TRUE	reported	48808	6	156686703	0.0088	3.109e-06	997	GCST90318379	TRUE	reported	JvtiqP	2	1	TRUE
rs9552593	A	G	A	G	-0.0308	-0.0269	0.0935	0.107336	FALSE	FALSE	FALSE	TEVaP9	13	22091007	0.0269	0.3163	Restless legs syndrome	TRUE	reported	48808	13	22091007	0.0069	7.817e-06	997	GCST90318379	TRUE	reported	JvtiqP	2	1	TRUE
rs9576606	A	G	A	G	0.0324	-0.0105	0.8966	0.9126673	FALSE	FALSE	FALSE	TEVaP9	13	38736609	0.0289	0.7149	Restless legs syndrome	TRUE	reported	48808	13	38736609	0.0066	7.74e-07	997	GCST90318379	TRUE	reported	JvtiqP	2	1	TRUE
