## Supplementary material for "Potassium Channel Regulation Dysfunction as a Potential Driving Factor of Membrane Potential Disturbance in Restless Legs Syndrome": leaveoneout_results.csv

exposure	outcome	id.exposure	id.outcome	samplesize	SNP	b	se	p
GCST90318379	Restless legs syndrome	JvtiqP	TEVaP9	48808	rs115736267	0.321978045438732	0.136963272089226	0.0187313409914303
GCST90318379	Restless legs syndrome	JvtiqP	TEVaP9	48808	rs117779421	0.297416247543631	0.137339454818692	0.0303451500615444
GCST90318379	Restless legs syndrome	JvtiqP	TEVaP9	48808	rs139235402	0.316125201580195	0.138146088864374	0.0221177369889485
GCST90318379	Restless legs syndrome	JvtiqP	TEVaP9	48808	rs144081919	0.353697183156489	0.13716394208617	0.00991885159807364
GCST90318379	Restless legs syndrome	JvtiqP	TEVaP9	48808	rs144815083	0.322041716135943	0.138028931238627	0.019640458278608
GCST90318379	Restless legs syndrome	JvtiqP	TEVaP9	48808	rs147303376	0.284555810156656	0.137225926316561	0.038113678302248
GCST90318379	Restless legs syndrome	JvtiqP	TEVaP9	48808	rs186058931	0.358292733357815	0.137992650459654	0.00941892040420481
GCST90318379	Restless legs syndrome	JvtiqP	TEVaP9	48808	rs201167455	0.282633314014147	0.210481898387492	0.179339481182349
GCST90318379	Restless legs syndrome	JvtiqP	TEVaP9	48808	rs2464880	0.362696051528413	0.137145975871737	0.00817878818261702
GCST90318379	Restless legs syndrome	JvtiqP	TEVaP9	48808	rs572107764	0.327967045106666	0.136862346226287	0.0165602727551574
GCST90318379	Restless legs syndrome	JvtiqP	TEVaP9	48808	rs57388697	0.311038147128601	0.137307873065038	0.0234966779427629
GCST90318379	Restless legs syndrome	JvtiqP	TEVaP9	48808	rs62157381	0.348436856609696	0.137114484601848	0.0110469184028632
GCST90318379	Restless legs syndrome	JvtiqP	TEVaP9	48808	rs6696176	0.324376988272091	0.137143022914411	0.0180180974657358
GCST90318379	Restless legs syndrome	JvtiqP	TEVaP9	48808	rs77010722	0.32778087986766	0.137847408102321	0.0174137640329358
GCST90318379	Restless legs syndrome	JvtiqP	TEVaP9	48808	rs77607247	0.325379424991677	0.137203674731225	0.0177157286006342
GCST90318379	Restless legs syndrome	JvtiqP	TEVaP9	48808	rs9480377	0.340871666719984	0.137188103164003	0.012965962480865
GCST90318379	Restless legs syndrome	JvtiqP	TEVaP9	48808	rs9552593	0.313536058056674	0.137347166991087	0.0224421754651638
GCST90318379	Restless legs syndrome	JvtiqP	TEVaP9	48808	rs9576606	0.342469586925727	0.13727713417252	0.0126052482008212
GCST90318379	Restless legs syndrome	JvtiqP	TEVaP9	48808	All	0.327047164138975	0.135679687171396	0.0159334788763933
