## Supplementary material for "Potassium Channel Regulation Dysfunction as a Potential Driving Factor of Membrane Potential Disturbance in Restless Legs Syndrome": mr_results.csv

id.exposure	id.outcome	outcome	exposure	method	nsnp	b	se	pval	het_Q	het_Q_pval	pleio_pval	egger_intercept	lo_ci	up_ci	or	or_lci95	or_uci95
JvtiqP	TEVaP9	Restless legs syndrome	GCST90318379	MR Egger	18	0.462796972617347	0.189270529474093	0.026427370159268	14.7570499081893	0.54249938060106	0.318925275067075	-0.0126424731866708	0.0918267348481238	0.83376721038657	1.58851079848483	1.09617487671934	2.30197444814181
JvtiqP	TEVaP9	Restless legs syndrome	GCST90318379	Weighted median	18	0.360842541105338	0.208029376577139	0.0828161233581066	14.7570499081893	0.54249938060106	0.318925275067075	-0.0126424731866708	-0.0468950369858548	0.76858011919653	1.43453756239523	0.954187546735266	2.15670181922193
JvtiqP	TEVaP9	Restless legs syndrome	GCST90318379	Inverse variance weighted	18	0.327047164138975	0.135679687171396	0.0159334788763933	14.7570499081893	0.54249938060106	0.318925275067075	-0.0126424731866708	0.0611149772830382	0.592979350994912	1.38686688602037	1.0630211304424	1.80937114461624
JvtiqP	TEVaP9	Restless legs syndrome	GCST90318379	Simple mode	18	0.462884237800115	0.378035013812298	0.237481068617423	14.7570499081893	0.54249938060106	0.318925275067075	-0.0126424731866708	-0.278064389271988	1.20383286487222	1.58864942621859	0.757248061293154	3.33286690112451
JvtiqP	TEVaP9	Restless legs syndrome	GCST90318379	Weighted mode	18	0.381058318585571	0.183412244384794	0.053212950335853	14.7570499081893	0.54249938060106	0.318925275067075	-0.0126424731866708	0.021570319591375	0.740546317579767	1.4638329715889	1.02180464069591	2.09708087374845
