## Supplementary material for "Potassium Channel Regulation Dysfunction as a Potential Driving Factor of Membrane Potential Disturbance in Restless Legs Syndrome": harmonised_data.csv

SNP	effect_allele.exposure	other_allele.exposure	effect_allele.outcome	other_allele.outcome	beta.exposure	beta.outcome	eaf.exposure	eaf.outcome	remove	palindromic	ambiguous	id.outcome	chr.outcome	pos.outcome	se.outcome	pval.outcome	outcome	mr_keep.outcome	pval_origin.outcome	samplesize.outcome	chr.exposure	pos.exposure	se.exposure	pval.exposure	samplesize.exposure	exposure	mr_keep.exposure	pval_origin.exposure	id.exposure	action	SNP_index	mr_keep
rs1000022	T	C	T	C	-0.1081	0.0104	0.4239	0.435013	FALSE	FALSE	FALSE	TEVaP9	13	99808965	0.0165	0.5288	Restless legs syndrome	TRUE	reported	48808	13	99808965	0.0232	3.032e-06	611	GCST90318396	TRUE	reported	QBSXZS	2	1	TRUE
rs115211853	T	C	T	C	0.2681	-0.0456	0.0385	0.0352392	FALSE	FALSE	FALSE	TEVaP9	4	120920183	0.0454	0.315	Restless legs syndrome	TRUE	reported	48808	4	120920183	0.0603	8.722e-06	611	GCST90318396	TRUE	reported	QBSXZS	2	1	TRUE
rs11789451	A	G	A	G	-0.1125	0.0208	0.4871	0.502914	FALSE	FALSE	FALSE	TEVaP9	9	125063624	0.0163	0.2019	Restless legs syndrome	TRUE	reported	48808	9	125063624	0.0238	2.203e-06	611	GCST90318396	TRUE	reported	QBSXZS	2	1	TRUE
rs11889993	A	T	A	T	0.2027	-0.0085	0.0688	0.077678	FALSE	TRUE	FALSE	TEVaP9	2	146608499	0.031	0.785	Restless legs syndrome	TRUE	reported	48808	2	146608499	0.0455	8.483e-06	611	GCST90318396	TRUE	reported	QBSXZS	2	1	TRUE
rs12579460	A	G	A	G	0.1535	-0.0167	0.1561	0.151966	FALSE	FALSE	FALSE	TEVaP9	12	100572936	0.023	0.4682	Restless legs syndrome	TRUE	reported	48808	12	100572936	0.0319	1.513e-06	611	GCST90318396	TRUE	reported	QBSXZS	2	1	TRUE
rs1416504	A	G	A	G	0.1157	-0.0102	0.455	0.431144	FALSE	FALSE	FALSE	TEVaP9	9	23073405	0.0166	0.5378	Restless legs syndrome	TRUE	reported	48808	9	23073405	0.0227	3.304e-07	611	GCST90318396	TRUE	reported	QBSXZS	2	1	TRUE
rs151047692	A	G	A	G	0.3047	0.0438	0.0319	0.0353887	FALSE	FALSE	FALSE	TEVaP9	10	28571195	0.0443	0.3228	Restless legs syndrome	TRUE	reported	48808	10	28571195	0.0671	5.609e-06	611	GCST90318396	TRUE	reported	QBSXZS	2	1	TRUE
rs6557422	C	G	C	G	-0.1075	0.0098	0.402	0.405987	FALSE	TRUE	FALSE	TEVaP9	6	155464472	0.0166	0.5559	Restless legs syndrome	TRUE	reported	48808	6	155464472	0.0238	6.188e-06	611	GCST90318396	TRUE	reported	QBSXZS	2	1	TRUE
rs718740	T	C	T	C	0.1408	-0.0043	0.829	0.812631	FALSE	FALSE	FALSE	TEVaP9	20	17464192	0.0209	0.8373	Restless legs syndrome	TRUE	reported	48808	20	17464192	0.0313	6.961e-06	611	GCST90318396	TRUE	reported	QBSXZS	2	1	TRUE
rs73035410	A	G	A	G	-0.2497	0.0597	0.9546	0.9573109	FALSE	FALSE	FALSE	TEVaP9	19	39450990	0.0409	0.1443	Restless legs syndrome	TRUE	reported	48808	19	39450990	0.0562	8.981e-06	611	GCST90318396	TRUE	reported	QBSXZS	2	1	TRUE
rs73141740	T	C	T	C	0.2065	-0.0182	0.0981	0.0923849	FALSE	FALSE	FALSE	TEVaP9	7	55568930	0.0284	0.5207	Restless legs syndrome	TRUE	reported	48808	7	55568930	0.0403	2.989e-07	611	GCST90318396	TRUE	reported	QBSXZS	2	1	TRUE
rs73602419	T	C	T	C	0.2103	-0.0175	0.932	0.938601	FALSE	FALSE	FALSE	TEVaP9	11	133314642	0.0346	0.613	Restless legs syndrome	TRUE	reported	48808	11	133314642	0.0467	6.517e-06	611	GCST90318396	TRUE	reported	QBSXZS	2	1	TRUE
