## Supplementary material for "Potassium Channel Regulation Dysfunction as a Potential Driving Factor of Membrane Potential Disturbance in Restless Legs Syndrome": leaveoneout_results.csv

exposure	outcome	id.exposure	id.outcome	samplesize	SNP	b	se	p
GCST90318396	Restless legs syndrome	QBSXZS	TEVaP9	48808	rs1000022	-0.0848032893810283	0.0456388873701374	0.0631496111161234
GCST90318396	Restless legs syndrome	QBSXZS	TEVaP9	48808	rs115211853	-0.079713597435894	0.0452610124408821	0.0782049231923022
GCST90318396	Restless legs syndrome	QBSXZS	TEVaP9	48808	rs11789451	-0.0758039838518986	0.0458645654377798	0.0983758794396809
GCST90318396	Restless legs syndrome	QBSXZS	TEVaP9	48808	rs11889993	-0.0896388478690985	0.0456309220321389	0.0494800036260633
GCST90318396	Restless legs syndrome	QBSXZS	TEVaP9	48808	rs12579460	-0.0835929447145321	0.0457160236651564	0.0674706248507154
GCST90318396	Restless legs syndrome	QBSXZS	TEVaP9	48808	rs1416504	-0.0854913915149092	0.0459101625702524	0.0625826181628868
GCST90318396	Restless legs syndrome	QBSXZS	TEVaP9	48808	rs151047692	-0.108561057955224	0.045848794963269	0.0178939094597891
GCST90318396	Restless legs syndrome	QBSXZS	TEVaP9	48808	rs6557422	-0.0852663754066887	0.0455921403500921	0.0614561881888365
GCST90318396	Restless legs syndrome	QBSXZS	TEVaP9	48808	rs718740	-0.0909842294697278	0.0457563932982214	0.0467621145692347
GCST90318396	Restless legs syndrome	QBSXZS	TEVaP9	48808	rs73035410	-0.0739724021343202	0.045372700392811	0.103032107863807
GCST90318396	Restless legs syndrome	QBSXZS	TEVaP9	48808	rs73141740	-0.0854696853907831	0.0461191488689077	0.0638484826258252
GCST90318396	Restless legs syndrome	QBSXZS	TEVaP9	48808	rs73602419	-0.0859310486874146	0.0453572883999332	0.058153804303899
GCST90318396	Restless legs syndrome	QBSXZS	TEVaP9	48808	All	-0.0857391675187881	0.0437260959125519	0.0498995861118555
