## Supplementary material for "Potassium Channel Regulation Dysfunction as a Potential Driving Factor of Membrane Potential Disturbance in Restless Legs Syndrome": mr_results.csv

id.exposure	id.outcome	outcome	exposure	method	nsnp	b	se	pval	het_Q	het_Q_pval	pleio_pval	egger_intercept	lo_ci	up_ci	or	or_lci95	or_uci95
QBSXZS	TEVaP9	Restless legs syndrome	GCST90318396	MR Egger	12	-0.0165002051531149	0.134145636474795	0.904542372836258	4.03701648875227	0.945661650835753	0.597057428232359	-0.0109069800874093	-0.279425652643713	0.246425242337483	0.983635177594831	0.756217948530462	1.27944353143456
QBSXZS	TEVaP9	Restless legs syndrome	GCST90318396	Weighted median	12	-0.0887174035493005	0.0558604303124586	0.112241654784285	4.03701648875227	0.945661650835753	0.597057428232359	-0.0109069800874093	-0.198203846961719	0.0207690398631182	0.915104142220052	0.820202640279278	1.02098621728791
QBSXZS	TEVaP9	Restless legs syndrome	GCST90318396	Inverse variance weighted	12	-0.0857391675187881	0.0437260959125519	0.0498995861118555	4.03701648875227	0.945661650835753	0.597057428232359	-0.0109069800874093	-0.17144231550739	-3.60195301862959e-05	0.917833600816552	0.84244886285363	0.999963981118509
QBSXZS	TEVaP9	Restless legs syndrome	GCST90318396	Simple mode	12	-0.0887809104022892	0.0899817262115847	0.345017457407195	4.03701648875227	0.945661650835753	0.597057428232359	-0.0109069800874093	-0.265145093776995	0.0875832729724168	0.915046028681146	0.767094641242138	1.09153315586888
QBSXZS	TEVaP9	Restless legs syndrome	GCST90318396	Weighted mode	12	-0.0887809104022892	0.0850044020510877	0.318697166776961	4.03701648875227	0.945661650835753	0.597057428232359	-0.0109069800874093	-0.255389538422421	0.0778277176178427	0.915046028681146	0.774614696996309	1.08093641632664
