## Supplementary material for "Potassium Channel Regulation Dysfunction as a Potential Driving Factor of Membrane Potential Disturbance in Restless Legs Syndrome": harmonised_data.csv

SNP	effect_allele.exposure	other_allele.exposure	effect_allele.outcome	other_allele.outcome	beta.exposure	beta.outcome	eaf.exposure	eaf.outcome	remove	palindromic	ambiguous	id.outcome	chr.outcome	pos.outcome	se.outcome	pval.outcome	outcome	mr_keep.outcome	pval_origin.outcome	samplesize.outcome	chr.exposure	pos.exposure	se.exposure	pval.exposure	samplesize.exposure	exposure	mr_keep.exposure	pval_origin.exposure	id.exposure	action	SNP_index	mr_keep
rs10254439	A	C	A	C	0.0677	0.001	0.145	0.138574	FALSE	FALSE	FALSE	TEVaP9	7	138350937	0.0238	0.968	Restless legs syndrome	TRUE	reported	48808	7	138350937	0.0151	7.896e-06	807	GCST90318417	TRUE	reported	f0WOr9	2	1	TRUE
rs10817811	T	G	T	G	-0.0473	0.0333	0.6182	0.641752	FALSE	FALSE	FALSE	TEVaP9	9	115688176	0.017	0.0508	Restless legs syndrome	TRUE	reported	48808	9	115688176	0.0107	9.019e-06	807	GCST90318417	TRUE	reported	f0WOr9	2	1	TRUE
rs10974299	T	C	T	C	0.0512	3e-04	0.3433	0.347513	FALSE	FALSE	FALSE	TEVaP9	9	4046037	0.0172	0.9867	Restless legs syndrome	TRUE	reported	48808	9	4046037	0.0113	5.802e-06	807	GCST90318417	TRUE	reported	f0WOr9	2	1	TRUE
rs11617435	A	T	A	T	-0.1947	-0.0599	0.0133	0.0156477	FALSE	TRUE	FALSE	TEVaP9	13	53510651	0.069	0.3855	Restless legs syndrome	TRUE	reported	48808	13	53510651	0.043	5.963e-06	807	GCST90318417	TRUE	reported	f0WOr9	2	1	TRUE
rs11772278	A	C	A	C	0.0643	-0.0139	0.2087	0.192634	FALSE	FALSE	FALSE	TEVaP9	7	21386146	0.0207	0.5021	Restless legs syndrome	TRUE	reported	48808	7	21386146	0.0133	1.442e-06	807	GCST90318417	TRUE	reported	f0WOr9	2	1	TRUE
rs13058963	T	G	T	G	-0.1003	0.0463	0.0621	0.0514762	FALSE	FALSE	FALSE	TEVaP9	3	197573047	0.0366	0.2062	Restless legs syndrome	TRUE	reported	48808	3	197573047	0.0226	8.954e-06	807	GCST90318417	TRUE	reported	f0WOr9	2	1	TRUE
rs143565999	T	C	T	C	0.1866	-0.1346	0.0172	0.0192213	FALSE	FALSE	FALSE	TEVaP9	4	78633201	0.0635	0.03394	Restless legs syndrome	TRUE	reported	48808	4	78633201	0.0411	5.605e-06	807	GCST90318417	TRUE	reported	f0WOr9	2	1	TRUE
rs145148678	A	G	A	G	0.2189	0.0082	0.0139	0.0164117	FALSE	FALSE	FALSE	TEVaP9	7	132695471	0.0647	0.8991	Restless legs syndrome	TRUE	reported	48808	7	132695471	0.0477	4.452e-06	807	GCST90318417	TRUE	reported	f0WOr9	2	1	TRUE
rs146514458	T	C	T	C	-0.2417	0.1708	0.0107	0.00954958	FALSE	FALSE	FALSE	TEVaP9	17	1364303	0.0799	0.03258	Restless legs syndrome	TRUE	reported	48808	17	1364303	0.0522	3.574e-06	807	GCST90318417	TRUE	reported	f0WOr9	2	1	TRUE
rs188331574	A	G	A	G	0.128	-0.0486	0.0379	0.0406012	FALSE	FALSE	FALSE	TEVaP9	10	132978074	0.0421	0.2476	Restless legs syndrome	TRUE	reported	48808	10	132978074	0.0282	5.559e-06	807	GCST90318417	TRUE	reported	f0WOr9	2	1	TRUE
rs2333452	A	G	A	G	0.0565	0.0069	0.309	0.322382	FALSE	FALSE	FALSE	TEVaP9	4	176367785	0.0175	0.6921	Restless legs syndrome	TRUE	reported	48808	4	176367785	0.0113	6.173e-07	807	GCST90318417	TRUE	reported	f0WOr9	2	1	TRUE
rs62034138	A	G	A	G	-0.0573	0.0127	0.2555	0.229694	FALSE	FALSE	FALSE	TEVaP9	16	54096036	0.0192	0.5087	Restless legs syndrome	TRUE	reported	48808	16	54096036	0.0121	2.278e-06	807	GCST90318417	TRUE	reported	f0WOr9	2	1	TRUE
rs62061479	T	C	T	C	0.0562	-0.0204	0.3556	0.34411	FALSE	FALSE	FALSE	TEVaP9	17	79314494	0.0172	0.2364	Restless legs syndrome	TRUE	reported	48808	17	79314494	0.0108	2.126e-07	807	GCST90318417	TRUE	reported	f0WOr9	2	1	TRUE
rs6861021	T	C	T	C	0.0549	0.0015	0.7444	0.743642	FALSE	FALSE	FALSE	TEVaP9	5	124973074	0.0188	0.9378	Restless legs syndrome	TRUE	reported	48808	5	124973074	0.0121	5.853e-06	807	GCST90318417	TRUE	reported	f0WOr9	2	1	TRUE
rs73666213	T	C	T	C	-0.134	0.0322	0.033	0.0288588	FALSE	FALSE	FALSE	TEVaP9	8	16756837	0.0486	0.5078	Restless legs syndrome	TRUE	reported	48808	8	16756837	0.0301	8.324e-06	807	GCST90318417	TRUE	reported	f0WOr9	2	1	TRUE
rs77586329	A	G	A	G	0.1592	0.0291	0.0266	0.025809	FALSE	FALSE	FALSE	TEVaP9	21	37705267	0.0514	0.5719	Restless legs syndrome	TRUE	reported	48808	21	37705267	0.035	5.312e-06	807	GCST90318417	TRUE	reported	f0WOr9	2	1	TRUE
rs9599681	T	C	T	C	0.254	0.0509	0.9899	0.9847281	FALSE	FALSE	FALSE	TEVaP9	13	70480360	0.0665	0.4443	Restless legs syndrome	TRUE	reported	48808	13	70480360	0.0561	5.923e-06	806	GCST90318417	TRUE	reported	f0WOr9	2	1	TRUE
