## Supplementary material for "Potassium Channel Regulation Dysfunction as a Potential Driving Factor of Membrane Potential Disturbance in Restless Legs Syndrome": leaveoneout_results.csv

exposure	outcome	id.exposure	id.outcome	samplesize	SNP	b	se	p
GCST90318417	Restless legs syndrome	f0WOr9	TEVaP9	48808	rs10254439	-0.171212952556983	0.0841626489924193	0.0419203087601897
GCST90318417	Restless legs syndrome	f0WOr9	TEVaP9	48808	rs10817811	-0.133898583561219	0.0814142849218094	0.100040539797916
GCST90318417	Restless legs syndrome	f0WOr9	TEVaP9	48808	rs10974299	-0.171641461838306	0.0843839728800017	0.0419462655777473
GCST90318417	Restless legs syndrome	f0WOr9	TEVaP9	48808	rs11617435	-0.186533187576004	0.0814739057389484	0.0220512579164665
GCST90318417	Restless legs syndrome	f0WOr9	TEVaP9	48808	rs11772278	-0.158198144008884	0.0852212099899183	0.0634074460515153
GCST90318417	Restless legs syndrome	f0WOr9	TEVaP9	48808	rs13058963	-0.146819915543251	0.0828280011542843	0.0762970123541577
GCST90318417	Restless legs syndrome	f0WOr9	TEVaP9	48808	rs143565999	-0.129504142211119	0.0816565202638047	0.112747918749898
GCST90318417	Restless legs syndrome	f0WOr9	TEVaP9	48808	rs145148678	-0.177218265147917	0.0845188702700654	0.0360122287753281
GCST90318417	Restless legs syndrome	f0WOr9	TEVaP9	48808	rs146514458	-0.12836075452566	0.0817972324170306	0.116588423404124
GCST90318417	Restless legs syndrome	f0WOr9	TEVaP9	48808	rs188331574	-0.148235924096953	0.0839548372727945	0.0774524552085244
GCST90318417	Restless legs syndrome	f0WOr9	TEVaP9	48808	rs2333452	-0.18169149562738	0.083125923678435	0.0288347742591451
GCST90318417	Restless legs syndrome	f0WOr9	TEVaP9	48808	rs62034138	-0.158160473429029	0.0850006645444839	0.0627869911976771
GCST90318417	Restless legs syndrome	f0WOr9	TEVaP9	48808	rs62061479	-0.147200140897942	0.0843673828583315	0.0810280867835317
GCST90318417	Restless legs syndrome	f0WOr9	TEVaP9	48808	rs6861021	-0.172466720210013	0.0841359101977486	0.0403782298921805
GCST90318417	Restless legs syndrome	f0WOr9	TEVaP9	48808	rs73666213	-0.157769486139095	0.084592538810373	0.0621741117030778
GCST90318417	Restless legs syndrome	f0WOr9	TEVaP9	48808	rs77586329	-0.183903541363681	0.0820449943502421	0.0249939527411079
GCST90318417	Restless legs syndrome	f0WOr9	TEVaP9	48808	rs9599681	-0.198406759619031	0.0833272273738735	0.0172631071235523
GCST90318417	Restless legs syndrome	f0WOr9	TEVaP9	48808	All	-0.161725092157701	0.0800408294974473	0.0433281892159486
