## Supplementary material for "Potassium Channel Regulation Dysfunction as a Potential Driving Factor of Membrane Potential Disturbance in Restless Legs Syndrome": mr_results.csv

id.exposure	id.outcome	outcome	exposure	method	nsnp	b	se	pval	het_Q	het_Q_pval	pleio_pval	egger_intercept	lo_ci	up_ci	or	or_lci95	or_uci95
f0WOr9	TEVaP9	Restless legs syndrome	GCST90318417	MR Egger	17	-0.105088853030037	0.170762362575046	0.5475083499266	16.1044464628516	0.375144247054616	0.710366423209838	-0.00501740319908172	-0.439783083677126	0.229605377617052	0.90024452957828	0.644176138248318	1.25810343618038
f0WOr9	TEVaP9	Restless legs syndrome	GCST90318417	Weighted median	17	-0.0280303098000947	0.1156156129155	0.808436156483523	16.1044464628516	0.375144247054616	0.710366423209838	-0.00501740319908172	-0.254636911114475	0.198576291514285	0.972358894350889	0.775197912614876	1.21966507396029
f0WOr9	TEVaP9	Restless legs syndrome	GCST90318417	Inverse variance weighted	17	-0.161725092157701	0.0800408294974473	0.0433281892159486	16.1044464628516	0.375144247054616	0.710366423209838	-0.00501740319908172	-0.318605117972698	-0.00484506634270476	0.850675029635478	0.727162636075817	0.995166652058113
f0WOr9	TEVaP9	Restless legs syndrome	GCST90318417	Simple mode	17	0.0357278325326311	0.21625509239681	0.870846877401004	16.1044464628516	0.375144247054616	0.710366423209838	-0.00501740319908172	-0.388132148565116	0.459587813630379	1.03637374088638	0.678322697969764	1.5834211858361
f0WOr9	TEVaP9	Restless legs syndrome	GCST90318417	Weighted mode	17	0.0637933150435774	0.197151581593553	0.750450733990668	16.1044464628516	0.375144247054616	0.710366423209838	-0.00501740319908172	-0.322623784879786	0.450210414966941	1.06587207626998	0.724246275519833	1.56864221656735
