## Supplementary material for "Potassium Channel Regulation Dysfunction as a Potential Driving Factor of Membrane Potential Disturbance in Restless Legs Syndrome": harmonised_data.csv

SNP	effect_allele.exposure	other_allele.exposure	effect_allele.outcome	other_allele.outcome	beta.exposure	beta.outcome	eaf.exposure	eaf.outcome	remove	palindromic	ambiguous	id.outcome	chr.outcome	pos.outcome	se.outcome	pval.outcome	outcome	mr_keep.outcome	pval_origin.outcome	samplesize.outcome	chr.exposure	pos.exposure	se.exposure	pval.exposure	samplesize.exposure	exposure	mr_keep.exposure	pval_origin.exposure	id.exposure	action	SNP_index	mr_keep
rs111879519	T	C	T	C	-0.1874	0.0254	0.0971	0.0724822	FALSE	FALSE	FALSE	TEVaP9	2	233028533	0.0311	0.4142	Restless legs syndrome	TRUE	reported	48808	2	233028533	0.0398	2.426e-06	1009	GCST90318584	TRUE	reported	gkcOgj	2	1	TRUE
rs112512494	C	G	C	G	0.1795	-0.0267	0.0931	0.0913038	FALSE	TRUE	FALSE	TEVaP9	19	54952994	0.029	0.3577	Restless legs syndrome	TRUE	reported	48808	19	54952994	0.0402	7.86e-06	1009	GCST90318584	TRUE	reported	gkcOgj	2	1	TRUE
rs11674035	T	C	T	C	0.1637	-0.0419	0.8885	0.882582	FALSE	FALSE	FALSE	TEVaP9	2	16739845	0.0254	0.0986	Restless legs syndrome	TRUE	reported	48808	2	16739845	0.0369	9.33e-06	1009	GCST90318584	TRUE	reported	gkcOgj	2	1	TRUE
rs139702045	T	C	T	C	0.3385	-0.0555	0.0289	0.0294653	FALSE	FALSE	FALSE	TEVaP9	4	6128972	0.0504	0.2706	Restless legs syndrome	TRUE	reported	48808	4	6128972	0.0705	1.563e-06	1009	GCST90318584	TRUE	reported	gkcOgj	2	1	TRUE
rs145203165	T	TGATAA	T	TGATAA	0.3685	-0.0061	0.0531	0.0438861	FALSE	FALSE	FALSE	TEVaP9	2	70390240	0.0408	0.8814	Restless legs syndrome	TRUE	reported	48808	2	70390240	0.0745	7.425e-07	403	GCST90318584	TRUE	reported	gkcOgj	2	1	TRUE
rs148424626	T	C	T	C	0.4186	-0.1674	0.0193	0.0178464	FALSE	FALSE	FALSE	TEVaP9	12	131833817	0.0687	0.01479	Restless legs syndrome	TRUE	reported	48808	12	131833817	0.0839	6.077e-07	1009	GCST90318584	TRUE	reported	gkcOgj	2	1	TRUE
rs150418526	T	C	T	C	0.4325	0.1189	0.0189	0.015254	FALSE	FALSE	FALSE	TEVaP9	17	38697587	0.0644	0.06465	Restless legs syndrome	TRUE	reported	48808	17	38697587	0.0933	3.551e-06	815	GCST90318584	TRUE	reported	gkcOgj	2	1	TRUE
rs17098933	T	C	T	C	-0.2072	-0.0116	0.9346	0.9374511	FALSE	FALSE	FALSE	TEVaP9	14	32378845	0.0346	0.7387	Restless legs syndrome	TRUE	reported	48808	14	32378845	0.046	6.679e-06	1009	GCST90318584	TRUE	reported	gkcOgj	2	1	TRUE
rs201274145	CT	C	CT	C	-0.4791	0.0557	0.0333	0.0221995	FALSE	FALSE	FALSE	TEVaP9	10	99399234	0.0545	0.3071	Restless legs syndrome	TRUE	reported	48808	10	99399234	0.0955	5.219e-07	403	GCST90318584	TRUE	reported	gkcOgj	2	1	TRUE
rs58825445	T	C	T	C	0.1245	-0.0074	0.7407	0.740055	FALSE	FALSE	FALSE	TEVaP9	1	173788886	0.0186	0.6913	Restless legs syndrome	TRUE	reported	48808	1	173788886	0.0271	4.403e-06	1009	GCST90318584	TRUE	reported	gkcOgj	2	1	TRUE
rs60108251	T	G	T	G	0.4421	6e-04	0.0168	0.0211932	FALSE	FALSE	FALSE	TEVaP9	3	127457342	0.0576	0.9922	Restless legs syndrome	TRUE	reported	48808	3	127457342	0.0892	7.088e-07	1009	GCST90318584	TRUE	reported	gkcOgj	2	1	TRUE
rs72831128	A	G	A	G	-0.193	0.0015	0.0859	0.0884903	FALSE	FALSE	FALSE	TEVaP9	16	81704090	0.0293	0.9596	Restless legs syndrome	TRUE	reported	48808	16	81704090	0.0418	3.974e-06	1009	GCST90318584	TRUE	reported	gkcOgj	2	1	TRUE
rs77497849	A	G	A	G	-0.1459	0.0062	0.8576	0.867033	FALSE	FALSE	FALSE	TEVaP9	7	32010347	0.0239	0.7964	Restless legs syndrome	TRUE	reported	48808	7	32010347	0.0329	9.163e-06	1009	GCST90318584	TRUE	reported	gkcOgj	2	1	TRUE
rs78631261	T	C	T	C	0.3307	-0.0092	0.0295	0.0245403	FALSE	FALSE	FALSE	TEVaP9	3	164595236	0.0527	0.8611	Restless legs syndrome	TRUE	reported	48808	3	164595236	0.068	1.163e-06	1009	GCST90318584	TRUE	reported	gkcOgj	2	1	TRUE
rs80015829	T	C	T	C	-0.3019	0.1195	0.0345	0.0280975	FALSE	FALSE	FALSE	TEVaP9	12	90480972	0.0464	0.01008	Restless legs syndrome	TRUE	reported	48808	12	90480972	0.0636	2.073e-06	1009	GCST90318584	TRUE	reported	gkcOgj	2	1	TRUE
