## Supplementary material for "Potassium Channel Regulation Dysfunction as a Potential Driving Factor of Membrane Potential Disturbance in Restless Legs Syndrome": leaveoneout_results.csv

exposure	outcome	id.exposure	id.outcome	samplesize	SNP	b	se	p
GCST90318584	Restless legs syndrome	gkcOgj	TEVaP9	48808	rs111879519	-0.0851181783947392	0.0447103148004935	0.0569400800142083
GCST90318584	Restless legs syndrome	gkcOgj	TEVaP9	48808	rs112512494	-0.0842067788036686	0.0446956974614904	0.0595647188765129
GCST90318584	Restless legs syndrome	gkcOgj	TEVaP9	48808	rs11674035	-0.0771736638410799	0.0433582128433964	0.0750908901305757
GCST90318584	Restless legs syndrome	gkcOgj	TEVaP9	48808	rs139702045	-0.0825003715923403	0.0447573548780191	0.0652880272275971
GCST90318584	Restless legs syndrome	gkcOgj	TEVaP9	48808	rs145203165	-0.0970399324024437	0.0457975771824012	0.0340999412927785
GCST90318584	Restless legs syndrome	gkcOgj	TEVaP9	48808	rs148424626	-0.0703449143599452	0.0396376712183114	0.0759476885377552
GCST90318584	Restless legs syndrome	gkcOgj	TEVaP9	48808	rs150418526	-0.112529253523884	0.0389489051594383	0.00386283998103757
GCST90318584	Restless legs syndrome	gkcOgj	TEVaP9	48808	rs17098933	-0.095427251849017	0.0437944394515006	0.0293330790665837
GCST90318584	Restless legs syndrome	gkcOgj	TEVaP9	48808	rs201274145	-0.0841998152853387	0.0461702714392834	0.0682004161354428
GCST90318584	Restless legs syndrome	gkcOgj	TEVaP9	48808	rs58825445	-0.0896388432476521	0.0450611591441034	0.0466713327525785
GCST90318584	Restless legs syndrome	gkcOgj	TEVaP9	48808	rs60108251	-0.0958484330594663	0.0449294641397033	0.0328993812192671
GCST90318584	Restless legs syndrome	gkcOgj	TEVaP9	48808	rs72831128	-0.0929661151702052	0.0446790790241959	0.0374565458716748
GCST90318584	Restless legs syndrome	gkcOgj	TEVaP9	48808	rs77497849	-0.0902441559058252	0.0447514917889643	0.0437412463389068
GCST90318584	Restless legs syndrome	gkcOgj	TEVaP9	48808	rs78631261	-0.0912648557422867	0.0447331259868638	0.041329670624366
GCST90318584	Restless legs syndrome	gkcOgj	TEVaP9	48808	rs80015829	-0.0680131213370385	0.039121652617718	0.0821221729067187
GCST90318584	Restless legs syndrome	gkcOgj	TEVaP9	48808	All	-0.0877175951252179	0.0420643320886491	0.0370402585633972
