## Supplementary material for "Potassium Channel Regulation Dysfunction as a Potential Driving Factor of Membrane Potential Disturbance in Restless Legs Syndrome": mr_results.csv

id.exposure	id.outcome	outcome	exposure	method	nsnp	b	se	pval	het_Q	het_Q_pval	pleio_pval	egger_intercept	lo_ci	up_ci	or	or_lci95	or_uci95
gkcOgj	TEVaP9	Restless legs syndrome	GCST90318584	MR Egger	15	-0.0654321467980534	0.10292940672972	0.536003372825448	17.3701896162821	0.182928987501409	0.81486059031827	-0.0056548715642532	-0.267173783988304	0.136309490392197	0.936662600160017	0.765540021306606	1.14603652600827
gkcOgj	TEVaP9	Restless legs syndrome	GCST90318584	Weighted median	15	-0.0497577380172056	0.0514458373135057	0.333450628117318	17.3701896162821	0.182928987501409	0.81486059031827	-0.0056548715642532	-0.150591579151677	0.0510761031172657	0.951459899143681	0.860198950110046	1.05240298138319
gkcOgj	TEVaP9	Restless legs syndrome	GCST90318584	Inverse variance weighted	15	-0.0877175951252179	0.0420643320886491	0.0370402585633972	17.3701896162821	0.182928987501409	0.81486059031827	-0.0056548715642532	-0.17016368601897	-0.00527150423146565	0.9160195285796	0.843526731762797	0.994742365764349
gkcOgj	TEVaP9	Restless legs syndrome	GCST90318584	Simple mode	15	-0.0373170723786203	0.0879657262881521	0.677849699954792	17.3701896162821	0.182928987501409	0.81486059031827	-0.0056548715642532	-0.209729895903398	0.135095751146158	0.963370628701018	0.810803217666909	1.14464638030712
gkcOgj	TEVaP9	Restless legs syndrome	GCST90318584	Weighted mode	15	-0.0353027922255092	0.0797788218000978	0.664881247655479	17.3701896162821	0.182928987501409	0.81486059031827	-0.0056548715642532	-0.191669282953701	0.121063698502682	0.965313082705011	0.825579856679956	1.1286968063741
