## Supplementary material for "Potassium Channel Regulation Dysfunction as a Potential Driving Factor of Membrane Potential Disturbance in Restless Legs Syndrome": harmonised_data.csv

SNP	effect_allele.exposure	other_allele.exposure	effect_allele.outcome	other_allele.outcome	beta.exposure	beta.outcome	eaf.exposure	eaf.outcome	remove	palindromic	ambiguous	id.outcome	chr.outcome	pos.outcome	se.outcome	pval.outcome	outcome	mr_keep.outcome	pval_origin.outcome	samplesize.outcome	chr.exposure	pos.exposure	se.exposure	pval.exposure	samplesize.exposure	exposure	mr_keep.exposure	pval_origin.exposure	id.exposure	action	SNP_index	mr_keep
rs10518665	A	G	A	G	0.1675	-0.0387	0.1215	0.120996	FALSE	FALSE	FALSE	TEVaP9	1	81806559	0.0254	0.127	Restless legs syndrome	TRUE	reported	48808	1	81806559	0.0357	2.665e-06	1016	GCST90318599	TRUE	reported	KB8UFj	2	1	TRUE
rs10786414	T	C	T	C	0.6471	-0.0363	0.6753	0.641724	FALSE	FALSE	FALSE	TEVaP9	10	98381270	0.017	0.03278	Restless legs syndrome	TRUE	reported	48808	10	98381270	0.0173	1e-200	611	GCST90318599	TRUE	reported	KB8UFj	2	1	TRUE
rs11612785	A	T	A	T	-0.2039	0.032	0.9164	0.92078	FALSE	TRUE	FALSE	TEVaP9	12	95572584	0.0303	0.2922	Restless legs syndrome	TRUE	reported	48808	12	95572584	0.0416	9.729e-07	1016	GCST90318599	TRUE	reported	KB8UFj	2	1	TRUE
rs118133899	T	C	T	C	-0.2794	0.0103	0.9628	0.9623537	FALSE	FALSE	FALSE	TEVaP9	8	48369732	0.0424	0.8084	Restless legs syndrome	TRUE	reported	48808	8	48369732	0.0632	9.89e-06	1016	GCST90318599	TRUE	reported	KB8UFj	2	1	TRUE
rs1184766	C	G	C	G	0.1061	0.0175	0.3853	0.407321	FALSE	TRUE	FALSE	TEVaP9	3	2218245	0.0165	0.2901	Restless legs syndrome	TRUE	reported	48808	3	2218245	0.0237	7.533e-06	1016	GCST90318599	TRUE	reported	KB8UFj	2	1	TRUE
rs137877428	T	C	T	C	0.4554	0.0031	0.015	0.0160677	FALSE	FALSE	FALSE	TEVaP9	14	91647611	0.0689	0.9636	Restless legs syndrome	TRUE	reported	48808	14	91647611	0.0964	2.326e-06	1016	GCST90318599	TRUE	reported	KB8UFj	2	1	TRUE
rs138564902	A	G	A	G	0.2598	0.0627	0.0416	0.0493018	FALSE	FALSE	FALSE	TEVaP9	19	21642151	0.0374	0.09392	Restless legs syndrome	TRUE	reported	48808	19	21642151	0.0577	6.618e-06	1016	GCST90318599	TRUE	reported	KB8UFj	2	1	TRUE
rs140213660	A	G	A	G	-0.3903	0.1551	0.9794	0.9825852	FALSE	FALSE	FALSE	TEVaP9	8	15427001	0.0603	0.01011	Restless legs syndrome	TRUE	reported	48808	8	15427001	0.0882	9.59e-06	1016	GCST90318599	TRUE	reported	KB8UFj	2	1	TRUE
rs149812757	T	C	T	C	-0.4691	-0.0395	0.0221	0.0202771	FALSE	FALSE	FALSE	TEVaP9	1	1336560	0.0653	0.5446	Restless legs syndrome	TRUE	reported	48808	1	1336560	0.1009	3.33e-06	611	GCST90318599	TRUE	reported	KB8UFj	2	1	TRUE
rs200273786	CTCTT	C	CTCTT	C	-0.5307	-0.0401	0.979	0.985309	FALSE	FALSE	FALSE	TEVaP9	14	34809559	0.0693	0.5623	Restless legs syndrome	TRUE	reported	48808	14	34809559	0.1169	5.689e-06	405	GCST90318599	TRUE	reported	KB8UFj	2	1	TRUE
rs209272	T	C	T	C	-0.1083	6e-04	0.3539	0.35224	FALSE	FALSE	FALSE	TEVaP9	21	18069960	0.0172	0.9712	Restless legs syndrome	TRUE	reported	48808	21	18069960	0.024	6.319e-06	1016	GCST90318599	TRUE	reported	KB8UFj	2	1	TRUE
rs262323	A	T	A	T	-0.2551	0.0263	0.0497	0.0489518	FALSE	TRUE	FALSE	TEVaP9	11	43041829	0.0372	0.4802	Restless legs syndrome	TRUE	reported	48808	11	43041829	0.0543	2.68e-06	1016	GCST90318599	TRUE	reported	KB8UFj	2	1	TRUE
rs28847949	A	G	A	G	0.1164	0.0048	0.2813	0.297814	FALSE	FALSE	FALSE	TEVaP9	10	13259799	0.0184	0.7954	Restless legs syndrome	TRUE	reported	48808	10	13259799	0.026	7.573e-06	1016	GCST90318599	TRUE	reported	KB8UFj	2	1	TRUE
rs59069289	T	G	T	G	-0.211	0.0274	0.0608	0.0636117	FALSE	FALSE	FALSE	TEVaP9	11	118931419	0.0335	0.4135	Restless legs syndrome	TRUE	reported	48808	11	118931419	0.0472	7.771e-06	1016	GCST90318599	TRUE	reported	KB8UFj	2	1	TRUE
rs7246475	A	G	A	G	0.1268	-0.0095	0.7331	0.732111	FALSE	FALSE	FALSE	TEVaP9	19	32121808	0.0186	0.6095	Restless legs syndrome	TRUE	reported	48808	19	32121808	0.0259	9.989e-07	1016	GCST90318599	TRUE	reported	KB8UFj	2	1	TRUE
rs75188497	A	G	A	G	-0.1827	-0.0195	0.0892	0.0767203	FALSE	FALSE	FALSE	TEVaP9	2	126642527	0.0309	0.5286	Restless legs syndrome	TRUE	reported	48808	2	126642527	0.0404	6.063e-06	1016	GCST90318599	TRUE	reported	KB8UFj	2	1	TRUE
rs925110	A	G	A	G	-0.1289	0.0026	0.2024	0.20836	FALSE	FALSE	FALSE	TEVaP9	15	80793271	0.0204	0.8971	Restless legs syndrome	TRUE	reported	48808	15	80793271	0.0286	6.567e-06	1016	GCST90318599	TRUE	reported	KB8UFj	2	1	TRUE
