## Supplementary material for "Potassium Channel Regulation Dysfunction as a Potential Driving Factor of Membrane Potential Disturbance in Restless Legs Syndrome": leaveoneout_results.csv

exposure	outcome	id.exposure	id.outcome	samplesize	SNP	b	se	p
GCST90318599	Restless legs syndrome	KB8UFj	TEVaP9	48808	rs10518665	-0.0417952961869669	0.0219207975268953	0.0565658809198778
GCST90318599	Restless legs syndrome	KB8UFj	TEVaP9	48808	rs10786414	-0.0240860025394816	0.0391952460764075	0.538876144418101
GCST90318599	Restless legs syndrome	KB8UFj	TEVaP9	48808	rs11612785	-0.043225219628364	0.0226064108905617	0.0558661975374942
GCST90318599	Restless legs syndrome	KB8UFj	TEVaP9	48808	rs118133899	-0.0457956011392623	0.0229912434365449	0.0463851654506452
GCST90318599	Restless legs syndrome	KB8UFj	TEVaP9	48808	rs1184766	-0.0497360178635851	0.0217549445641479	0.0222429274073999
GCST90318599	Restless legs syndrome	KB8UFj	TEVaP9	48808	rs137877428	-0.0467006702078898	0.0229106902611109	0.0415120434614057
GCST90318599	Restless legs syndrome	KB8UFj	TEVaP9	48808	rs138564902	-0.0521904454062833	0.0217905813778216	0.0166161990381673
GCST90318599	Restless legs syndrome	KB8UFj	TEVaP9	48808	rs140213660	-0.0386388712304716	0.0217577571380384	0.0757549296641159
GCST90318599	Restless legs syndrome	KB8UFj	TEVaP9	48808	rs149812757	-0.0488017870379846	0.0224167333578679	0.0294787085197844
GCST90318599	Restless legs syndrome	KB8UFj	TEVaP9	48808	rs200273786	-0.0490066367849474	0.0224584918640951	0.0291022790880625
GCST90318599	Restless legs syndrome	KB8UFj	TEVaP9	48808	rs209272	-0.046366936804042	0.0229284775357789	0.0431513278317235
GCST90318599	Restless legs syndrome	KB8UFj	TEVaP9	48808	rs262323	-0.0443328231179376	0.0229037766785904	0.0529152495350071
GCST90318599	Restless legs syndrome	KB8UFj	TEVaP9	48808	rs28847949	-0.0472595630973053	0.0227630001587127	0.0378794288197541
GCST90318599	Restless legs syndrome	KB8UFj	TEVaP9	48808	rs59069289	-0.0440351491456758	0.022775511071555	0.0531816663253867
GCST90318599	Restless legs syndrome	KB8UFj	TEVaP9	48808	rs7246475	-0.0449694336342543	0.0229821575052077	0.0503814904850478
GCST90318599	Restless legs syndrome	KB8UFj	TEVaP9	48808	rs75188497	-0.0481286344442803	0.0223751655723448	0.0314774227222887
GCST90318599	Restless legs syndrome	KB8UFj	TEVaP9	48808	rs925110	-0.0460960574317274	0.0229564655833422	0.0446457240571722
GCST90318599	Restless legs syndrome	KB8UFj	TEVaP9	48808	All	-0.0456155835152734	0.0220379112090873	0.0384646379663382
