## Supplementary material for "Potassium Channel Regulation Dysfunction as a Potential Driving Factor of Membrane Potential Disturbance in Restless Legs Syndrome": mr_results.csv

id.exposure	id.outcome	outcome	exposure	method	nsnp	b	se	pval	het_Q	het_Q_pval	pleio_pval	egger_intercept	lo_ci	up_ci	or	or_lci95	or_uci95
KB8UFj	TEVaP9	Restless legs syndrome	GCST90318599	MR Egger	17	-0.0661270178966466	0.0353248283845135	0.0808400625710244	16.13560981171	0.3730966518532	0.465021379763483	0.0075853830986945	-0.135363681530293	0.00310964573699997	0.936011966469486	0.873398215121919	1.00311448570086
KB8UFj	TEVaP9	Restless legs syndrome	GCST90318599	Weighted median	17	-0.0536865128789709	0.0261989850852752	0.0404442311316237	16.13560981171	0.3730966518532	0.465021379763483	0.0075853830986945	-0.10503652364611	-0.00233650211183144	0.947729160824155	0.900291640052517	0.997666225384547
KB8UFj	TEVaP9	Restless legs syndrome	GCST90318599	Inverse variance weighted	17	-0.0456155835152734	0.0220379112090873	0.0384646379663382	16.13560981171	0.3730966518532	0.465021379763483	0.0075853830986945	-0.0888098894850845	-0.00242127754546223	0.955409166639786	0.915019511870738	0.997581651382621
KB8UFj	TEVaP9	Restless legs syndrome	GCST90318599	Simple mode	17	-0.0181446527972483	0.0670745968398582	0.790222922153302	16.13560981171	0.3730966518532	0.465021379763483	0.0075853830986945	-0.14961086260337	0.113321557008874	0.982018970292707	0.861042975262323	1.11999201633455
KB8UFj	TEVaP9	Restless legs syndrome	GCST90318599	Weighted mode	17	-0.0538618997926951	0.0244343449383746	0.0424861934096294	16.13560981171	0.3730966518532	0.465021379763483	0.0075853830986945	-0.101753215871909	-0.0059705837134809	0.947562956107084	0.903252432530024	0.994047204801246
