## Supplementary material for "Potassium Channel Regulation Dysfunction as a Potential Driving Factor of Membrane Potential Disturbance in Restless Legs Syndrome": harmonised_data.csv

SNP	effect_allele.exposure	other_allele.exposure	effect_allele.outcome	other_allele.outcome	beta.exposure	beta.outcome	eaf.exposure	eaf.outcome	remove	palindromic	ambiguous	id.outcome	chr.outcome	pos.outcome	se.outcome	pval.outcome	outcome	mr_keep.outcome	pval_origin.outcome	samplesize.outcome	chr.exposure	pos.exposure	se.exposure	pval.exposure	samplesize.exposure	exposure	mr_keep.exposure	pval_origin.exposure	id.exposure	action	SNP_index	mr_keep
rs111327814	A	G	A	G	-0.1948	0.0869	0.9652	0.9665567	FALSE	FALSE	FALSE	TEVaP9	5	114107449	0.0448	0.05257	Restless legs syndrome	TRUE	reported	48808	5	114107449	0.0437	8.199e-06	986	GCST90318602	TRUE	reported	LFqz63	2	1	TRUE
rs11277448	A	ATAGAAGTTTC	A	ATAGAAGTTTC	0.3626	0.007	0.0198	0.024011	FALSE	FALSE	FALSE	TEVaP9	2	220475554	0.0536	0.8961	Restless legs syndrome	TRUE	reported	48808	2	220475554	0.0787	4.086e-06	391	GCST90318602	TRUE	reported	LFqz63	2	1	TRUE
rs117477845	A	G	A	G	-0.209	0.0295	0.9675	0.9701007	FALSE	FALSE	FALSE	TEVaP9	12	27607010	0.0466	0.5266	Restless legs syndrome	TRUE	reported	48808	12	27607010	0.0465	6.873e-06	986	GCST90318602	TRUE	reported	LFqz63	2	1	TRUE
rs12592483	A	G	A	G	0.0909	-0.0214	0.2098	0.255348	FALSE	FALSE	FALSE	TEVaP9	15	54156819	0.0188	0.2555	Restless legs syndrome	TRUE	reported	48808	15	54156819	0.02	5.661e-06	986	GCST90318602	TRUE	reported	LFqz63	2	1	TRUE
rs138313370	CG	C	CG	C	-0.1826	0.0273	0.921	0.904125	FALSE	FALSE	FALSE	TEVaP9	5	129246261	0.0273	0.3181	Restless legs syndrome	TRUE	reported	48808	5	129246261	0.0402	5.598e-06	391	GCST90318602	TRUE	reported	LFqz63	2	1	TRUE
rs138730718	A	G	A	G	0.3404	0.0256	0.0121	0.0128463	FALSE	FALSE	FALSE	TEVaP9	15	27205861	0.0797	0.748	Restless legs syndrome	TRUE	reported	48808	15	27205861	0.0744	4.695e-06	986	GCST90318602	TRUE	reported	LFqz63	2	1	TRUE
rs140192129	T	C	T	C	0.3842	0.0282	0.9875	0.9896564	FALSE	FALSE	FALSE	TEVaP9	6	43726184	0.08	0.7244	Restless legs syndrome	TRUE	reported	48808	6	43726184	0.0812	2.243e-06	795	GCST90318602	TRUE	reported	LFqz63	2	1	TRUE
rs145852102	A	G	A	G	0.2372	-0.0582	0.0231	0.0278406	FALSE	FALSE	FALSE	TEVaP9	3	75785200	0.0524	0.2672	Restless legs syndrome	TRUE	reported	48808	3	75785200	0.0531	8.04e-06	986	GCST90318602	TRUE	reported	LFqz63	2	1	TRUE
rs151162139	T	C	T	C	0.2849	-0.1162	0.0174	0.0175605	FALSE	FALSE	FALSE	TEVaP9	3	63830832	0.0649	0.07356	Restless legs syndrome	TRUE	reported	48808	3	63830832	0.0613	3.321e-06	986	GCST90318602	TRUE	reported	LFqz63	2	1	TRUE
rs17600330	A	T	A	T	0.2103	-0.0506	0.0323	0.0325802	FALSE	TRUE	FALSE	TEVaP9	4	47341054	0.0472	0.283	Restless legs syndrome	TRUE	reported	48808	4	47341054	0.0465	6.078e-06	986	GCST90318602	TRUE	reported	LFqz63	2	1	TRUE
rs17627732	T	C	T	C	0.0948	0.0119	0.8192	0.818252	FALSE	FALSE	FALSE	TEVaP9	3	61787053	0.0211	0.5728	Restless legs syndrome	TRUE	reported	48808	3	61787053	0.0208	4.976e-06	986	GCST90318602	TRUE	reported	LFqz63	2	1	TRUE
rs17798794	A	G	A	G	-0.2762	-0.0408	0.9818	0.9792737	FALSE	FALSE	FALSE	TEVaP9	13	78163251	0.0605	0.5	Restless legs syndrome	TRUE	reported	48808	13	78163251	0.0597	3.788e-06	986	GCST90318602	TRUE	reported	LFqz63	2	1	TRUE
rs34348412	G	GT	G	GT	-0.1237	-0.0065	0.779	0.778279	FALSE	FALSE	FALSE	TEVaP9	16	79043299	0.0197	0.7427	Restless legs syndrome	TRUE	reported	48808	16	79043299	0.0277	7.935e-06	391	GCST90318602	TRUE	reported	LFqz63	2	1	TRUE
rs34868357	A	T	A	T	-0.204	0.0605	0.9656	0.965055	FALSE	TRUE	FALSE	TEVaP9	7	99826009	0.0432	0.162	Restless legs syndrome	TRUE	reported	48808	7	99826009	0.0451	6.174e-06	986	GCST90318602	TRUE	reported	LFqz63	2	1	TRUE
rs34979851	A	G	A	G	-0.0818	0.0119	0.7418	0.74202	FALSE	FALSE	FALSE	TEVaP9	15	99736094	0.0186	0.5229	Restless legs syndrome	TRUE	reported	48808	15	99736094	0.0179	4.921e-06	986	GCST90318602	TRUE	reported	LFqz63	2	1	TRUE
rs57544296	A	G	A	G	0.2749	-0.0767	0.0207	0.0170165	FALSE	FALSE	FALSE	TEVaP9	8	138584150	0.0651	0.2392	Restless legs syndrome	TRUE	reported	48808	8	138584150	0.056	9.269e-07	986	GCST90318602	TRUE	reported	LFqz63	2	1	TRUE
rs61829959	A	T	A	T	0.0951	-0.0054	0.7296	0.714743	FALSE	TRUE	FALSE	TEVaP9	1	186033958	0.0181	0.7642	Restless legs syndrome	TRUE	reported	48808	1	186033958	0.0184	2.323e-07	986	GCST90318602	TRUE	reported	LFqz63	2	1	TRUE
rs72673940	T	C	T	C	-0.2231	0.0024	0.9699	0.9678664	FALSE	FALSE	FALSE	TEVaP9	1	78572632	0.0453	0.9573	Restless legs syndrome	TRUE	reported	48808	1	78572632	0.0471	2.208e-06	986	GCST90318602	TRUE	reported	LFqz63	2	1	TRUE
rs73345866	A	T	A	T	0.1193	0.0014	0.9019	0.9066873	FALSE	TRUE	FALSE	TEVaP9	7	49731010	0.0282	0.961	Restless legs syndrome	TRUE	reported	48808	7	49731010	0.0265	6.627e-06	986	GCST90318602	TRUE	reported	LFqz63	2	1	TRUE
rs74785263	A	T	A	T	0.4827	0.0369	0.0136	0.0116553	FALSE	TRUE	FALSE	TEVaP9	4	114784265	0.0755	0.6248	Restless legs syndrome	TRUE	reported	48808	4	114784265	0.0974	7.107e-07	390	GCST90318602	TRUE	reported	LFqz63	2	1	TRUE
rs77937257	A	C	A	C	-0.1551	0.034	0.9302	0.933335	FALSE	FALSE	FALSE	TEVaP9	5	16632195	0.0328	0.3003	Restless legs syndrome	TRUE	reported	48808	5	16632195	0.0313	7.374e-07	986	GCST90318602	TRUE	reported	LFqz63	2	1	TRUE
rs78881745	T	C	T	C	0.2397	0.0011	0.0225	0.0281388	FALSE	FALSE	FALSE	TEVaP9	12	125209553	0.0502	0.9819	Restless legs syndrome	TRUE	reported	48808	12	125209553	0.0537	7.939e-06	986	GCST90318602	TRUE	reported	LFqz63	2	1	TRUE
rs78902650	A	T	A	T	0.1731	-0.0421	0.0458	0.0468408	FALSE	TRUE	FALSE	TEVaP9	17	9013978	0.0396	0.2871	Restless legs syndrome	TRUE	reported	48808	17	9013978	0.0379	5.028e-06	986	GCST90318602	TRUE	reported	LFqz63	2	1	TRUE
rs9832385	T	C	T	C	-0.1182	-0.0193	0.8875	0.894946	FALSE	FALSE	FALSE	TEVaP9	3	94815321	0.0266	0.4681	Restless legs syndrome	TRUE	reported	48808	3	94815321	0.0257	4.193e-06	986	GCST90318602	TRUE	reported	LFqz63	2	1	TRUE
