## Supplementary material for "Potassium Channel Regulation Dysfunction as a Potential Driving Factor of Membrane Potential Disturbance in Restless Legs Syndrome": leaveoneout_results.csv

exposure	outcome	id.exposure	id.outcome	samplesize	SNP	b	se	p
GCST90318602	Restless legs syndrome	LFqz63	TEVaP9	48808	rs111327814	-0.0705525146294636	0.0419041783162271	0.0922468155625325
GCST90318602	Restless legs syndrome	LFqz63	TEVaP9	48808	rs11277448	-0.0912160610394213	0.0429286664425824	0.0336009119675312
GCST90318602	Restless legs syndrome	LFqz63	TEVaP9	48808	rs117477845	-0.0805482746719076	0.0419486951159898	0.0548374869415888
GCST90318602	Restless legs syndrome	LFqz63	TEVaP9	48808	rs12592483	-0.0762975383733811	0.0420696566277714	0.0697392970798947
GCST90318602	Restless legs syndrome	LFqz63	TEVaP9	48808	rs138313370	-0.0771157737699537	0.0428881297006811	0.0721662318592552
GCST90318602	Restless legs syndrome	LFqz63	TEVaP9	48808	rs138730718	-0.0876694503009399	0.0418797194663701	0.0363167730919357
GCST90318602	Restless legs syndrome	LFqz63	TEVaP9	48808	rs140192129	-0.088985121439805	0.0420579625061682	0.0343640781628957
GCST90318602	Restless legs syndrome	LFqz63	TEVaP9	48808	rs145852102	-0.0767478737475098	0.0419625847172318	0.0674056549748118
GCST90318602	Restless legs syndrome	LFqz63	TEVaP9	48808	rs151162139	-0.0716072363459519	0.0419175635810012	0.0875830694961078
GCST90318602	Restless legs syndrome	LFqz63	TEVaP9	48808	rs17600330	-0.0771035559939034	0.0419389739876744	0.0659931417418631
GCST90318602	Restless legs syndrome	LFqz63	TEVaP9	48808	rs17627732	-0.0900145483224066	0.0419513172241717	0.0318976691726263
GCST90318602	Restless legs syndrome	LFqz63	TEVaP9	48808	rs17798794	-0.0910785286487169	0.0419755471469715	0.0300220248457423
GCST90318602	Restless legs syndrome	LFqz63	TEVaP9	48808	rs34348412	-0.0923279437786275	0.0426802127946238	0.030522004295898
GCST90318602	Restless legs syndrome	LFqz63	TEVaP9	48808	rs34868357	-0.0741922064445667	0.0420295491796522	0.0775235783245454
GCST90318602	Restless legs syndrome	LFqz63	TEVaP9	48808	rs34979851	-0.0804835791969853	0.0419201588978173	0.0548673189519327
GCST90318602	Restless legs syndrome	LFqz63	TEVaP9	48808	rs57544296	-0.0764822925415013	0.0418646661443732	0.0677157619145862
GCST90318602	Restless legs syndrome	LFqz63	TEVaP9	48808	rs61829959	-0.0838918708988819	0.0422279395487191	0.0469618927110888
GCST90318602	Restless legs syndrome	LFqz63	TEVaP9	48808	rs72673940	-0.0857096674727236	0.0421023377518144	0.0417758630821575
GCST90318602	Restless legs syndrome	LFqz63	TEVaP9	48808	rs73345866	-0.0855799712021437	0.0418670735975591	0.0409448816248138
GCST90318602	Restless legs syndrome	LFqz63	TEVaP9	48808	rs74785263	-0.09449498996465	0.0427365766524979	0.0270286775299206
GCST90318602	Restless legs syndrome	LFqz63	TEVaP9	48808	rs77937257	-0.0772240857675962	0.042031807464561	0.0661689691070778
GCST90318602	Restless legs syndrome	LFqz63	TEVaP9	48808	rs78881745	-0.0861354323179928	0.0420481334258203	0.0405114255265168
GCST90318602	Restless legs syndrome	LFqz63	TEVaP9	48808	rs78902650	-0.0772298784828515	0.0419115578951626	0.0653747385038862
GCST90318602	Restless legs syndrome	LFqz63	TEVaP9	48808	rs9832385	-0.0911586149292066	0.0419350688472991	0.0297198678188657
GCST90318602	Restless legs syndrome	LFqz63	TEVaP9	48808	All	-0.0826199611757767	0.0412254263025489	0.0450591303675104
