## Supplementary material for "Potassium Channel Regulation Dysfunction as a Potential Driving Factor of Membrane Potential Disturbance in Restless Legs Syndrome": mr_results.csv

id.exposure	id.outcome	outcome	exposure	method	nsnp	b	se	pval	het_Q	het_Q_pval	pleio_pval	egger_intercept	lo_ci	up_ci	or	or_lci95	or_uci95
LFqz63	TEVaP9	Restless legs syndrome	GCST90318602	MR Egger	24	-0.0730083724926956	0.0915603595073274	0.433752866771408	15.9671564719212	0.817512489159673	0.907477685322893	-0.00168721609094246	-0.252466677127057	0.106449932141666	0.929593046982215	0.776882100351509	1.11232223345948
LFqz63	TEVaP9	Restless legs syndrome	GCST90318602	Weighted median	24	-0.0211078132604577	0.056419965796435	0.708315360525444	15.9671564719212	0.817512489159673	0.907477685322893	-0.00168721609094246	-0.13169094622147	0.0894753197005549	0.979113397471056	0.876611873431016	1.09360034259535
LFqz63	TEVaP9	Restless legs syndrome	GCST90318602	Inverse variance weighted	24	-0.0826199611757767	0.0412254263025489	0.0450591303675104	15.9671564719212	0.817512489159673	0.907477685322893	-0.00168721609094246	-0.163421796728773	-0.0018181256227808	0.920700982859339	0.849232909196336	0.998183526166404
LFqz63	TEVaP9	Restless legs syndrome	GCST90318602	Simple mode	24	0.0435891174230398	0.112292049332614	0.70145520195984	15.9671564719212	0.817512489159673	0.907477685322893	-0.00168721609094246	-0.176503299268884	0.263681534114964	1.04455307804282	0.838196013716595	1.30171357891668
LFqz63	TEVaP9	Restless legs syndrome	GCST90318602	Weighted mode	24	0.0392104875347273	0.10288816665025	0.706628038672834	15.9671564719212	0.817512489159673	0.907477685322893	-0.00168721609094246	-0.162450319099763	0.240871294169218	1.03998936541108	0.850058320838995	1.27235726497052
