## Supplementary material for "Potassium Channel Regulation Dysfunction as a Potential Driving Factor of Membrane Potential Disturbance in Restless Legs Syndrome": harmonised_data.csv

SNP	effect_allele.exposure	other_allele.exposure	effect_allele.outcome	other_allele.outcome	beta.exposure	beta.outcome	eaf.exposure	eaf.outcome	remove	palindromic	ambiguous	id.outcome	chr.outcome	pos.outcome	se.outcome	pval.outcome	outcome	mr_keep.outcome	pval_origin.outcome	samplesize.outcome	chr.exposure	pos.exposure	se.exposure	pval.exposure	samplesize.exposure	exposure	mr_keep.exposure	pval_origin.exposure	id.exposure	action	SNP_index	mr_keep
rs112335045	A	G	A	G	-0.0738	-0.0345	0.9413	0.9385809	FALSE	FALSE	FALSE	TEVaP9	6	68009515	0.0344	0.3159	Restless legs syndrome	TRUE	reported	48808	6	68009515	0.0159	3.654e-06	520	GCST90318613	TRUE	reported	peguMF	2	1	TRUE
rs113719860	A	C	A	C	0.0788	-0.0103	0.0661	0.0685469	FALSE	FALSE	FALSE	TEVaP9	11	124915392	0.0327	0.7531	Restless legs syndrome	TRUE	reported	48808	11	124915392	0.0168	2.743e-06	520	GCST90318613	TRUE	reported	peguMF	2	1	TRUE
rs11776309	T	C	T	C	0.046	-0.009	0.8305	0.825802	FALSE	FALSE	FALSE	TEVaP9	8	529359	0.0217	0.6774	Restless legs syndrome	TRUE	reported	48808	8	529359	0.0101	5.433e-06	520	GCST90318613	TRUE	reported	peguMF	2	1	TRUE
rs140542791	T	C	T	C	-0.119	0.0358	0.02	0.0169888	FALSE	FALSE	FALSE	TEVaP9	21	44869748	0.0639	0.5756	Restless legs syndrome	TRUE	reported	48808	21	44869748	0.0263	6.156e-06	520	GCST90318613	TRUE	reported	peguMF	2	1	TRUE
rs140654241	A	G	A	G	-0.1107	0.1084	0.0257	0.0215768	FALSE	FALSE	FALSE	TEVaP9	6	22384104	0.0535	0.0428	Restless legs syndrome	TRUE	reported	48808	6	22384104	0.0242	4.654e-06	520	GCST90318613	TRUE	reported	peguMF	2	1	TRUE
rs2078888	T	G	T	G	-0.0464	0.0207	0.8089	0.799027	FALSE	FALSE	FALSE	TEVaP9	7	95600949	0.0203	0.308	Restless legs syndrome	TRUE	reported	48808	7	95600949	0.01	3.486e-06	520	GCST90318613	TRUE	reported	peguMF	2	1	TRUE
rs2393042	T	C	T	C	-0.0389	-0.01	0.6856	0.676568	FALSE	FALSE	FALSE	TEVaP9	12	116368638	0.0175	0.5676	Restless legs syndrome	TRUE	reported	48808	12	116368638	0.0085	4.917e-06	520	GCST90318613	TRUE	reported	peguMF	2	1	TRUE
rs35185167	T	G	T	G	-0.0399	-0.0173	0.7188	0.7008	FALSE	FALSE	FALSE	TEVaP9	2	205124814	0.0178	0.332	Restless legs syndrome	TRUE	reported	48808	2	205124814	0.0085	2.549e-06	520	GCST90318613	TRUE	reported	peguMF	2	1	TRUE
rs35960941	T	G	T	G	0.1249	-0.1178	0.9765	0.9784009	FALSE	FALSE	FALSE	TEVaP9	3	26803548	0.0608	0.05273	Restless legs syndrome	TRUE	reported	48808	3	26803548	0.0258	1.242e-06	520	GCST90318613	TRUE	reported	peguMF	2	1	TRUE
rs643715	A	G	A	G	-0.1127	0.0342	0.9713	0.968127	FALSE	FALSE	FALSE	TEVaP9	13	101144921	0.0457	0.4536	Restless legs syndrome	TRUE	reported	48808	13	101144921	0.0246	4.557e-06	520	GCST90318613	TRUE	reported	peguMF	2	1	TRUE
rs76940784	A	G	A	G	0.0667	-0.0333	0.079	0.0675602	FALSE	FALSE	FALSE	TEVaP9	1	230864493	0.0326	0.3082	Restless legs syndrome	TRUE	reported	48808	1	230864493	0.0137	1.065e-06	520	GCST90318613	TRUE	reported	peguMF	2	1	TRUE
rs78280333	T	G	T	G	-0.153	0.0524	0.9854	0.9837316	FALSE	FALSE	FALSE	TEVaP9	2	33468099	0.0648	0.4189	Restless legs syndrome	TRUE	reported	48808	2	33468099	0.0335	4.858e-06	520	GCST90318613	TRUE	reported	peguMF	2	1	TRUE
rs9313703	C	G	C	G	0.0409	-0.0133	0.7243	0.731891	FALSE	TRUE	FALSE	TEVaP9	5	175049003	0.0186	0.4737	Restless legs syndrome	TRUE	reported	48808	5	175049003	0.0089	4.679e-06	520	GCST90318613	TRUE	reported	peguMF	2	1	TRUE
rs9318309	T	C	T	C	-0.0498	0.022	0.841	0.84258	FALSE	FALSE	FALSE	TEVaP9	13	24085135	0.0223	0.3234	Restless legs syndrome	TRUE	reported	48808	13	24085135	0.0108	4.343e-06	520	GCST90318613	TRUE	reported	peguMF	2	1	TRUE
