## Supplementary material for "Potassium Channel Regulation Dysfunction as a Potential Driving Factor of Membrane Potential Disturbance in Restless Legs Syndrome": leaveoneout_results.csv

exposure	outcome	id.exposure	id.outcome	samplesize	SNP	b	se	p
GCST90318613	Restless legs syndrome	peguMF	TEVaP9	48808	rs112335045	-0.306633646409036	0.125862903943571	0.014840376052832
GCST90318613	Restless legs syndrome	peguMF	TEVaP9	48808	rs113719860	-0.265592959408413	0.127081212294308	0.0366225884913481
GCST90318613	Restless legs syndrome	peguMF	TEVaP9	48808	rs11776309	-0.258176365893588	0.125754475738543	0.0400707056192425
GCST90318613	Restless legs syndrome	peguMF	TEVaP9	48808	rs140542791	-0.251501547139677	0.124746991495094	0.0437902428296883
GCST90318613	Restless legs syndrome	peguMF	TEVaP9	48808	rs140654241	-0.205091328633929	0.125544003715523	0.102338442609598
GCST90318613	Restless legs syndrome	peguMF	TEVaP9	48808	rs2078888	-0.237971523270936	0.126487580601702	0.0599199028091344
GCST90318613	Restless legs syndrome	peguMF	TEVaP9	48808	rs2393042	-0.294249473327954	0.126201799525427	0.0197228463903294
GCST90318613	Restless legs syndrome	peguMF	TEVaP9	48808	rs35185167	-0.309128902308336	0.126285857111642	0.0143711259308078
GCST90318613	Restless legs syndrome	peguMF	TEVaP9	48808	rs35960941	-0.208236097062637	0.125483332888344	0.0970206867380321
GCST90318613	Restless legs syndrome	peguMF	TEVaP9	48808	rs643715	-0.249151372786581	0.127363830347265	0.0504395202967227
GCST90318613	Restless legs syndrome	peguMF	TEVaP9	48808	rs76940784	-0.237872635565678	0.125449870145591	0.057939301838777
GCST90318613	Restless legs syndrome	peguMF	TEVaP9	48808	rs78280333	-0.246093948857103	0.126843583532249	0.0523630240140049
GCST90318613	Restless legs syndrome	peguMF	TEVaP9	48808	rs9313703	-0.248557494419839	0.126095580609259	0.0487029208977013
GCST90318613	Restless legs syndrome	peguMF	TEVaP9	48808	rs9318309	-0.239105112496079	0.126248071364343	0.0582341938674048
GCST90318613	Restless legs syndrome	peguMF	TEVaP9	48808	All	-0.254028008185942	0.121511101342586	0.0365662248933188
