## Supplementary material for "Potassium Channel Regulation Dysfunction as a Potential Driving Factor of Membrane Potential Disturbance in Restless Legs Syndrome": mr_results.csv

id.exposure	id.outcome	outcome	exposure	method	nsnp	b	se	pval	het_Q	het_Q_pval	pleio_pval	egger_intercept	lo_ci	up_ci	or	or_lci95	or_uci95
peguMF	TEVaP9	Restless legs syndrome	GCST90318613	MR Egger	14	-0.692532652971311	0.30535127716992	0.0425925311314238	8.68225325906013	0.729803838428456	0.143478965740604	0.0276933107881235	-1.29102115622435	-0.0940441497182677	0.500307358224699	0.274989832088063	0.910242574400418
peguMF	TEVaP9	Restless legs syndrome	GCST90318613	Weighted median	14	-0.310340534956936	0.16682801010503	0.0628512412481331	8.68225325906013	0.729803838428456	0.143478965740604	0.0276933107881235	-0.637323434762795	0.0166423648489234	0.733197234418552	0.528705647063194	1.01678162044439
peguMF	TEVaP9	Restless legs syndrome	GCST90318613	Inverse variance weighted	14	-0.254028008185942	0.121511101342586	0.0365662248933188	8.68225325906013	0.729803838428456	0.143478965740604	0.0276933107881235	-0.492189766817409	-0.015866249554474	0.775670076630497	0.611286352959333	0.984258956325806
peguMF	TEVaP9	Restless legs syndrome	GCST90318613	Simple mode	14	-0.343789018024551	0.287143331219459	0.252576437778728	8.68225325906013	0.729803838428456	0.143478965740604	0.0276933107881235	-0.90658994721469	0.219011911165587	0.709078515054729	0.403899195915905	1.2448461041673
peguMF	TEVaP9	Restless legs syndrome	GCST90318613	Weighted mode	14	-0.339500369603057	0.262777233698164	0.218863494295751	8.68225325906013	0.729803838428456	0.143478965740604	0.0276933107881235	-0.854543747651458	0.175543008445343	0.712126033706104	0.425477271808528	1.1918932490246
