## Supplementary material for "Potassium Channel Regulation Dysfunction as a Potential Driving Factor of Membrane Potential Disturbance in Restless Legs Syndrome": harmonised_data.csv

SNP	effect_allele.exposure	other_allele.exposure	effect_allele.outcome	other_allele.outcome	beta.exposure	beta.outcome	eaf.exposure	eaf.outcome	remove	palindromic	ambiguous	id.outcome	chr.outcome	pos.outcome	se.outcome	pval.outcome	outcome	mr_keep.outcome	pval_origin.outcome	samplesize.outcome	chr.exposure	pos.exposure	se.exposure	pval.exposure	samplesize.exposure	exposure	mr_keep.exposure	pval_origin.exposure	id.exposure	action	SNP_index	mr_keep
rs1073882	A	G	A	G	-0.0793	-0.0113	0.3637	0.36931	FALSE	FALSE	FALSE	TEVaP9	16	52755624	0.017	0.507	Restless legs syndrome	TRUE	reported	48808	16	52755624	0.0178	8.133e-06	472	GCST90318616	TRUE	reported	VwyF0R	2	1	TRUE
rs113424703	G	GC	G	GC	-0.2255	-0.0059	0.0494	0.050004	FALSE	FALSE	FALSE	TEVaP9	8	127792869	0.0373	0.8751	Restless legs syndrome	TRUE	reported	48808	8	127792869	0.0491	4.389e-06	344	GCST90318616	TRUE	reported	VwyF0R	2	1	TRUE
rs11697497	A	G	A	G	0.1286	-0.0899	0.0928	0.0913035	FALSE	FALSE	FALSE	TEVaP9	20	63757025	0.0294	0.002199	Restless legs syndrome	TRUE	reported	48808	20	63757025	0.028	4.362e-06	466	GCST90318616	TRUE	reported	VwyF0R	2	1	TRUE
rs117942532	A	C	A	C	-0.2323	-5e-04	0.9695	0.9715765	FALSE	FALSE	FALSE	TEVaP9	13	30718674	0.0486	0.9915	Restless legs syndrome	TRUE	reported	48808	13	30718674	0.0496	2.831e-06	472	GCST90318616	TRUE	reported	VwyF0R	2	1	TRUE
rs11923554	T	C	T	C	-0.2325	-0.0533	0.9616	0.9687821	FALSE	FALSE	FALSE	TEVaP9	3	165492665	0.0482	0.2684	Restless legs syndrome	TRUE	reported	48808	3	165492665	0.0479	1.22e-06	472	GCST90318616	TRUE	reported	VwyF0R	2	1	TRUE
rs12602266	C	G	C	G	-0.0942	-0.016	0.2077	0.206246	FALSE	TRUE	FALSE	TEVaP9	17	1047718	0.0203	0.431	Restless legs syndrome	TRUE	reported	48808	17	1047718	0.0203	3.619e-06	472	GCST90318616	TRUE	reported	VwyF0R	2	1	TRUE
rs12785619	A	G	A	G	0.3667	0.0104	0.0114	0.010499	FALSE	FALSE	FALSE	TEVaP9	11	131257240	0.0773	0.8929	Restless legs syndrome	TRUE	reported	48808	11	131257240	0.0786	3.078e-06	472	GCST90318616	TRUE	reported	VwyF0R	2	1	TRUE
rs12926184	A	G	A	G	-0.3476	0.0198	0.9614	0.9620309	FALSE	FALSE	FALSE	TEVaP9	16	12811484	0.0426	0.6419	Restless legs syndrome	TRUE	reported	48808	16	12811484	0.0658	1.283e-07	128	GCST90318616	TRUE	reported	VwyF0R	2	1	TRUE
rs13073837	A	T	A	T	0.0928	-0.0208	0.2304	0.237226	FALSE	TRUE	FALSE	TEVaP9	3	79683017	0.0192	0.2785	Restless legs syndrome	TRUE	reported	48808	3	79683017	0.0204	5.147e-06	472	GCST90318616	TRUE	reported	VwyF0R	2	1	TRUE
rs13076584	T	C	T	C	-0.1469	0.0018	0.7602	0.794048	FALSE	FALSE	FALSE	TEVaP9	3	147040052	0.02	0.9271	Restless legs syndrome	TRUE	reported	48808	3	147040052	0.0317	3.556e-06	128	GCST90318616	TRUE	reported	VwyF0R	2	1	TRUE
rs141147582	CA	C	CA	C	-0.295	0.0556	0.0185	0.023897	FALSE	FALSE	FALSE	TEVaP9	3	20563497	0.0517	0.2823	Restless legs syndrome	TRUE	reported	48808	3	20563497	0.0655	6.641e-06	344	GCST90318616	TRUE	reported	VwyF0R	2	1	TRUE
rs145026762	A	G	A	G	0.3202	0.043	0.013	0.0115195	FALSE	FALSE	FALSE	TEVaP9	3	129087466	0.0779	0.5812	Restless legs syndrome	TRUE	reported	48808	3	129087466	0.0708	6.037e-06	472	GCST90318616	TRUE	reported	VwyF0R	2	1	TRUE
rs145975026	T	G	T	G	0.5431	-0.0489	0.0205	0.0236167	FALSE	FALSE	FALSE	TEVaP9	4	61479680	0.0561	0.3833	Restless legs syndrome	TRUE	reported	48808	4	61479680	0.1217	8.096e-06	128	GCST90318616	TRUE	reported	VwyF0R	2	1	TRUE
rs147352892	C	G	C	G	-0.4915	0.0536	0.9897	0.9853678	FALSE	TRUE	FALSE	TEVaP9	4	20535476	0.0668	0.4226	Restless legs syndrome	TRUE	reported	48808	4	20535476	0.1092	6.759e-06	471	GCST90318616	TRUE	reported	VwyF0R	2	1	TRUE
rs149998440	A	G	A	G	0.2526	-0.0093	0.0215	0.032107	FALSE	FALSE	FALSE	TEVaP9	5	120525350	0.0461	0.8392	Restless legs syndrome	TRUE	reported	48808	5	120525350	0.0568	8.851e-06	472	GCST90318616	TRUE	reported	VwyF0R	2	1	TRUE
rs17157658	C	G	C	G	0.2358	0.0158	0.0276	0.0349551	FALSE	TRUE	FALSE	TEVaP9	7	29234638	0.0441	0.7196	Restless legs syndrome	TRUE	reported	48808	7	29234638	0.052	5.732e-06	472	GCST90318616	TRUE	reported	VwyF0R	2	1	TRUE
rs17430446	A	T	A	T	0.1028	0.008	0.1983	0.194708	FALSE	TRUE	FALSE	TEVaP9	1	17926667	0.0206	0.6997	Restless legs syndrome	TRUE	reported	48808	1	17926667	0.023	8.253e-06	472	GCST90318616	TRUE	reported	VwyF0R	2	1	TRUE
rs199750377	A	G	A	G	-0.308	-0.0386	0.0202	0.0233134	FALSE	FALSE	FALSE	TEVaP9	8	140511666	0.0562	0.492	Restless legs syndrome	TRUE	reported	48808	8	140511666	0.0678	5.491e-06	472	GCST90318616	TRUE	reported	VwyF0R	2	1	TRUE
rs2067794	T	G	T	G	-0.1807	0.0455	0.0595	0.0526568	FALSE	FALSE	FALSE	TEVaP9	1	234128652	0.0352	0.1969	Restless legs syndrome	TRUE	reported	48808	1	234128652	0.0374	1.379e-06	472	GCST90318616	TRUE	reported	VwyF0R	2	1	TRUE
rs28836536	T	C	T	C	-0.1057	0.0069	0.2003	0.199965	FALSE	FALSE	FALSE	TEVaP9	10	123990363	0.0203	0.7322	Restless legs syndrome	TRUE	reported	48808	10	123990363	0.0212	6.321e-07	472	GCST90318616	TRUE	reported	VwyF0R	2	1	TRUE
rs2897773	A	C	A	C	0.1225	-0.0213	0.1189	0.124913	FALSE	FALSE	FALSE	TEVaP9	21	20646409	0.025	0.394	Restless legs syndrome	TRUE	reported	48808	21	20646409	0.0273	7.142e-06	472	GCST90318616	TRUE	reported	VwyF0R	2	1	TRUE
rs34484312	A	C	A	C	0.0797	-0.0039	0.3973	0.399537	FALSE	FALSE	FALSE	TEVaP9	11	25245257	0.0167	0.8166	Restless legs syndrome	TRUE	reported	48808	11	25245257	0.0176	5.904e-06	472	GCST90318616	TRUE	reported	VwyF0R	2	1	TRUE
rs36107033	T	C	T	C	0.1348	-0.0216	0.0806	0.0729552	FALSE	FALSE	FALSE	TEVaP9	8	37699469	0.0321	0.5013	Restless legs syndrome	TRUE	reported	48808	8	37699469	0.03	6.913e-06	472	GCST90318616	TRUE	reported	VwyF0R	2	1	TRUE
rs57004070	T	G	T	G	0.1116	-0.0247	0.1458	0.150368	FALSE	FALSE	FALSE	TEVaP9	5	54550718	0.0229	0.2803	Restless legs syndrome	TRUE	reported	48808	5	54550718	0.0246	5.496e-06	472	GCST90318616	TRUE	reported	VwyF0R	2	1	TRUE
rs59579242	C	G	C	G	0.0954	0.0266	0.7263	0.720804	FALSE	TRUE	FALSE	TEVaP9	6	91158779	0.0181	0.1409	Restless legs syndrome	TRUE	reported	48808	6	91158779	0.0185	2.394e-07	472	GCST90318616	TRUE	reported	VwyF0R	2	1	TRUE
rs62099226	T	C	T	C	-0.1295	0.051	0.1313	0.139156	FALSE	FALSE	FALSE	TEVaP9	18	53167590	0.0234	0.02899	Restless legs syndrome	TRUE	reported	48808	18	53167590	0.0258	4.99e-07	456	GCST90318616	TRUE	reported	VwyF0R	2	1	TRUE
rs62102212	T	C	T	C	0.104	0.0103	0.2198	0.216114	FALSE	FALSE	FALSE	TEVaP9	18	35896604	0.0198	0.6036	Restless legs syndrome	TRUE	reported	48808	18	35896604	0.0211	8.243e-07	472	GCST90318616	TRUE	reported	VwyF0R	2	1	TRUE
rs7341048	A	G	A	G	-0.1277	0.0449	0.8965	0.9037397	FALSE	FALSE	FALSE	TEVaP9	5	97152878	0.0272	0.09908	Restless legs syndrome	TRUE	reported	48808	5	97152878	0.0284	7.086e-06	472	GCST90318616	TRUE	reported	VwyF0R	2	1	TRUE
rs7501528	C	G	C	G	0.0953	-0.0088	0.7981	0.791527	FALSE	TRUE	FALSE	TEVaP9	17	78662264	0.0204	0.6675	Restless legs syndrome	TRUE	reported	48808	17	78662264	0.0209	5.242e-06	472	GCST90318616	TRUE	reported	VwyF0R	2	1	TRUE
rs75829498	C	G	C	G	-0.1229	-3e-04	0.1375	0.139502	FALSE	TRUE	FALSE	TEVaP9	10	55817950	0.0232	0.9914	Restless legs syndrome	TRUE	reported	48808	10	55817950	0.0239	2.625e-07	472	GCST90318616	TRUE	reported	VwyF0R	2	1	TRUE
rs77246665	A	G	A	G	0.2647	-0.0546	0.0216	0.0189079	FALSE	FALSE	FALSE	TEVaP9	3	60073564	0.0615	0.3746	Restless legs syndrome	TRUE	reported	48808	3	60073564	0.0578	4.572e-06	472	GCST90318616	TRUE	reported	VwyF0R	2	1	TRUE
rs77383204	T	C	T	C	0.138	0.0277	0.0926	0.0877279	FALSE	FALSE	FALSE	TEVaP9	14	48576856	0.0288	0.3363	Restless legs syndrome	TRUE	reported	48808	14	48576856	0.0296	3.199e-06	472	GCST90318616	TRUE	reported	VwyF0R	2	1	TRUE
rs77391939	A	C	A	C	0.1085	-0.034	0.1964	0.211693	FALSE	FALSE	FALSE	TEVaP9	1	202235229	0.0205	0.09791	Restless legs syndrome	TRUE	reported	48808	1	202235229	0.0222	1.001e-06	472	GCST90318616	TRUE	reported	VwyF0R	2	1	TRUE
rs77810691	T	C	T	C	0.2068	-0.0322	0.0341	0.0393378	FALSE	FALSE	FALSE	TEVaP9	21	31382247	0.0455	0.4793	Restless legs syndrome	TRUE	reported	48808	21	31382247	0.0456	5.801e-06	472	GCST90318616	TRUE	reported	VwyF0R	2	1	TRUE
