## Supplementary material for "Potassium Channel Regulation Dysfunction as a Potential Driving Factor of Membrane Potential Disturbance in Restless Legs Syndrome": leaveoneout_results.csv

exposure	outcome	id.exposure	id.outcome	samplesize	SNP	b	se	p
GCST90318616	Restless legs syndrome	VwyF0R	TEVaP9	48808	rs1073882	-0.0690612391739645	0.0317772479357286	0.0297583461502412
GCST90318616	Restless legs syndrome	VwyF0R	TEVaP9	48808	rs113424703	-0.0679100441534964	0.0320172255747323	0.0339178371540263
GCST90318616	Restless legs syndrome	VwyF0R	TEVaP9	48808	rs11697497	-0.0522851867566462	0.031735194671765	0.0994459100033584
GCST90318616	Restless legs syndrome	VwyF0R	TEVaP9	48808	rs117942532	-0.0660523975024517	0.0317947079337984	0.0377586490635492
GCST90318616	Restless legs syndrome	VwyF0R	TEVaP9	48808	rs11923554	-0.0714252658211612	0.0318014724288931	0.0247057023618318
GCST90318616	Restless legs syndrome	VwyF0R	TEVaP9	48808	rs12602266	-0.0696075870769961	0.0317736189730891	0.0284709567177059
GCST90318616	Restless legs syndrome	VwyF0R	TEVaP9	48808	rs12785619	-0.0666248080069067	0.0317892025001129	0.0360971520039637
GCST90318616	Restless legs syndrome	VwyF0R	TEVaP9	48808	rs12926184	-0.0650444129524635	0.0325217180851454	0.0454970207817416
GCST90318616	Restless legs syndrome	VwyF0R	TEVaP9	48808	rs13073837	-0.0607410620666649	0.0318029760685824	0.0561438303115093
GCST90318616	Restless legs syndrome	VwyF0R	TEVaP9	48808	rs13076584	-0.0674553123953973	0.0323066458672645	0.0368005269090746
GCST90318616	Restless legs syndrome	VwyF0R	TEVaP9	48808	rs141147582	-0.0603922468595078	0.0319519381445132	0.058745053445037
GCST90318616	Restless legs syndrome	VwyF0R	TEVaP9	48808	rs145026762	-0.067887885290218	0.0316994933620704	0.032225047797086
GCST90318616	Restless legs syndrome	VwyF0R	TEVaP9	48808	rs145975026	-0.0619076779316077	0.032998796441109	0.0606472250432711
GCST90318616	Restless legs syndrome	VwyF0R	TEVaP9	48808	rs147352892	-0.061995462023602	0.0323098153655623	0.0550120468268274
GCST90318616	Restless legs syndrome	VwyF0R	TEVaP9	48808	rs149998440	-0.0653594401636985	0.0319106773612787	0.0405404347202089
GCST90318616	Restless legs syndrome	VwyF0R	TEVaP9	48808	rs17157658	-0.0683359845808405	0.0318874045596204	0.0321098838006053
GCST90318616	Restless legs syndrome	VwyF0R	TEVaP9	48808	rs17430446	-0.0681033535221774	0.0318278037771978	0.0323754576329525
GCST90318616	Restless legs syndrome	VwyF0R	TEVaP9	48808	rs199750377	-0.0703188459816806	0.0319108615583815	0.0275523296858377
GCST90318616	Restless legs syndrome	VwyF0R	TEVaP9	48808	rs2067794	-0.0595055880918683	0.0318512056917561	0.0617290999208827
GCST90318616	Restless legs syndrome	VwyF0R	TEVaP9	48808	rs28836536	-0.0644916091678678	0.0318634709794902	0.0429703328844984
GCST90318616	Restless legs syndrome	VwyF0R	TEVaP9	48808	rs2897773	-0.0618550990316251	0.0318134174381075	0.0518582561152551
GCST90318616	Restless legs syndrome	VwyF0R	TEVaP9	48808	rs34484312	-0.0648713852267863	0.0317935750303096	0.0413112070337577
GCST90318616	Restless legs syndrome	VwyF0R	TEVaP9	48808	rs36107033	-0.0628151605547676	0.0317112760897682	0.0476085246100254
GCST90318616	Restless legs syndrome	VwyF0R	TEVaP9	48808	rs57004070	-0.0607443915576553	0.0318092270570166	0.0561786933063492
GCST90318616	Restless legs syndrome	VwyF0R	TEVaP9	48808	rs59579242	-0.074203144293144	0.0318742928198034	0.0199124524974994
GCST90318616	Restless legs syndrome	VwyF0R	TEVaP9	48808	rs62099226	-0.0542360599608164	0.0319204869547319	0.0893005760749915
GCST90318616	Restless legs syndrome	VwyF0R	TEVaP9	48808	rs62102212	-0.0690960924806074	0.0318711933901841	0.0301602497300142
GCST90318616	Restless legs syndrome	VwyF0R	TEVaP9	48808	rs7341048	-0.0581209171065432	0.0317817759938932	0.0674370954735724
GCST90318616	Restless legs syndrome	VwyF0R	TEVaP9	48808	rs7501528	-0.0638994276109451	0.0317782759790294	0.0443476825564821
GCST90318616	Restless legs syndrome	VwyF0R	TEVaP9	48808	rs75829498	-0.0664221538652068	0.0318788618321798	0.0371984022842875
GCST90318616	Restless legs syndrome	VwyF0R	TEVaP9	48808	rs77246665	-0.061869545766281	0.0317254795745332	0.0511578610043841
GCST90318616	Restless legs syndrome	VwyF0R	TEVaP9	48808	rs77383204	-0.0706696780066511	0.0317965279844995	0.0262455120512246
GCST90318616	Restless legs syndrome	VwyF0R	TEVaP9	48808	rs77391939	-0.0574287584956801	0.0318780503061739	0.071621880080178
GCST90318616	Restless legs syndrome	VwyF0R	TEVaP9	48808	rs77810691	-0.0626125422992136	0.031759582634472	0.0486720197342823
GCST90318616	Restless legs syndrome	VwyF0R	TEVaP9	48808	All	-0.0645127047826521	0.0314337836860966	0.0401369612392278
