## Supplementary material for "Potassium Channel Regulation Dysfunction as a Potential Driving Factor of Membrane Potential Disturbance in Restless Legs Syndrome": mr_results.csv

id.exposure	id.outcome	outcome	exposure	method	nsnp	b	se	pval	het_Q	het_Q_pval	pleio_pval	egger_intercept	lo_ci	up_ci	or	or_lci95	or_uci95
VwyF0R	TEVaP9	Restless legs syndrome	GCST90318616	MR Egger	34	-0.0690251622719078	0.0670985802503582	0.311328024204457	31.7552855142772	0.478929621022284	0.939796857454249	0.000741981536472739	-0.20053837956261	0.0624880550187942	0.93330319575396	0.818290083807553	1.0644817436275
VwyF0R	TEVaP9	Restless legs syndrome	GCST90318616	Weighted median	34	-0.0568148123142437	0.0458639881411772	0.215431658317522	31.7552855142772	0.478929621022284	0.939796857454249	0.000741981536472739	-0.146708229070951	0.0330786044424636	0.944769012754389	0.863545898251954	1.03363178409826
VwyF0R	TEVaP9	Restless legs syndrome	GCST90318616	Inverse variance weighted	34	-0.0645127047826521	0.0314337836860966	0.0401369612392278	31.7552855142772	0.478929621022284	0.939796857454249	0.000741981536472739	-0.126122920807402	-0.00290248875790271	0.937524203145154	0.88150648463475	0.99710171939024
VwyF0R	TEVaP9	Restless legs syndrome	GCST90318616	Simple mode	34	-0.043775740803576	0.0747430317193943	0.562072797275913	31.7552855142772	0.478929621022284	0.939796857454249	0.000741981536472739	-0.190272082973589	0.102720601366437	0.957168587264017	0.826734163049925	1.10818174135338
VwyF0R	TEVaP9	Restless legs syndrome	GCST90318616	Weighted mode	34	-0.055552356612911	0.0674691867942196	0.416206394761863	31.7552855142772	0.478929621022284	0.939796857454249	0.000741981536472739	-0.187791962729582	0.0766872495037595	0.945962494981691	0.828787107906863	1.07970434551275
