## Supplementary material for "Potassium Channel Regulation Dysfunction as a Potential Driving Factor of Membrane Potential Disturbance in Restless Legs Syndrome": harmonised_data.csv

SNP	effect_allele.exposure	other_allele.exposure	effect_allele.outcome	other_allele.outcome	beta.exposure	beta.outcome	eaf.exposure	eaf.outcome	remove	palindromic	ambiguous	id.outcome	chr.outcome	pos.outcome	se.outcome	pval.outcome	outcome	mr_keep.outcome	pval_origin.outcome	samplesize.outcome	chr.exposure	pos.exposure	se.exposure	pval.exposure	samplesize.exposure	exposure	mr_keep.exposure	pval_origin.exposure	id.exposure	action	SNP_index	mr_keep
rs10773622	A	G	A	G	-0.0495	0.0071	0.587	0.621116	FALSE	FALSE	FALSE	TEVaP9	12	129231803	0.017	0.677	Restless legs syndrome	TRUE	reported	48808	12	129231803	0.0092	8.367e-08	987	GCST90318645	TRUE	reported	nGNGmV	2	1	TRUE
rs115381841	A	T	A	T	0.1163	0.0624	0.9676	0.9697873	FALSE	TRUE	FALSE	TEVaP9	2	173449512	0.0486	0.1986	Restless legs syndrome	TRUE	reported	48808	2	173449512	0.025	3.173e-06	987	GCST90318645	TRUE	reported	nGNGmV	2	1	TRUE
rs115813238	A	T	A	T	-0.2301	0.0439	0.015	0.0135252	FALSE	TRUE	FALSE	TEVaP9	5	108746541	0.072	0.5415	Restless legs syndrome	TRUE	reported	48808	5	108746541	0.051	6.581e-06	798	GCST90318645	TRUE	reported	nGNGmV	2	1	TRUE
rs140864512	T	G	T	G	-0.0861	0.0281	0.0705	0.0656863	FALSE	FALSE	FALSE	TEVaP9	7	113364397	0.0329	0.3929	Restless legs syndrome	TRUE	reported	48808	7	113364397	0.0179	1.621e-06	987	GCST90318645	TRUE	reported	nGNGmV	2	1	TRUE
rs151114357	T	TTAG	T	TTAG	-0.2112	-0.0339	0.084	0.0766316	FALSE	FALSE	FALSE	TEVaP9	7	103959121	0.0307	0.2689	Restless legs syndrome	TRUE	reported	48808	7	103959121	0.0476	9.058e-06	401	GCST90318645	TRUE	reported	nGNGmV	2	1	TRUE
rs17013085	T	C	T	C	-0.0713	-0.0263	0.8851	0.86084	FALSE	FALSE	FALSE	TEVaP9	22	50054633	0.024	0.2736	Restless legs syndrome	TRUE	reported	48808	22	50054633	0.0149	1.741e-06	987	GCST90318645	TRUE	reported	nGNGmV	2	1	TRUE
rs1989696	A	G	A	G	-0.0565	-0.0552	0.1669	0.158306	FALSE	FALSE	FALSE	TEVaP9	8	121132027	0.0227	0.01522	Restless legs syndrome	TRUE	reported	48808	8	121132027	0.0124	5.489e-06	987	GCST90318645	TRUE	reported	nGNGmV	2	1	TRUE
rs2910326	T	C	T	C	0.0431	0.0082	0.3467	0.352746	FALSE	FALSE	FALSE	TEVaP9	5	141208801	0.0171	0.6303	Restless legs syndrome	TRUE	reported	48808	5	141208801	0.0096	7.655e-06	987	GCST90318645	TRUE	reported	nGNGmV	2	1	TRUE
rs36017242	A	G	A	G	0.0976	0.0343	0.0513	0.0491776	FALSE	FALSE	FALSE	TEVaP9	13	75457766	0.0376	0.3612	Restless legs syndrome	TRUE	reported	48808	13	75457766	0.0217	6.987e-06	987	GCST90318645	TRUE	reported	nGNGmV	2	1	TRUE
rs4856398	A	T	A	T	-0.043	-0.0195	0.6063	0.602057	FALSE	TRUE	FALSE	TEVaP9	3	82517734	0.0167	0.2426	Restless legs syndrome	TRUE	reported	48808	3	82517734	0.0096	7.244e-06	987	GCST90318645	TRUE	reported	nGNGmV	2	1	TRUE
rs74464964	A	G	A	G	-0.0886	-0.0473	0.0594	0.0664098	FALSE	FALSE	FALSE	TEVaP9	9	87210055	0.0337	0.1608	Restless legs syndrome	TRUE	reported	48808	9	87210055	0.0193	4.591e-06	987	GCST90318645	TRUE	reported	nGNGmV	2	1	TRUE
rs78098840	A	G	A	G	-0.0803	0.0329	0.0696	0.0673696	FALSE	FALSE	FALSE	TEVaP9	2	41555605	0.0328	0.3154	Restless legs syndrome	TRUE	reported	48808	2	41555605	0.0181	9.459e-06	987	GCST90318645	TRUE	reported	nGNGmV	2	1	TRUE
rs78909534	T	C	T	C	-0.1463	-0.002	0.0234	0.0194932	FALSE	FALSE	FALSE	TEVaP9	6	3048391	0.0593	0.9727	Restless legs syndrome	TRUE	reported	48808	6	3048391	0.0299	9.918e-07	987	GCST90318645	TRUE	reported	nGNGmV	2	1	TRUE
rs8111742	A	G	A	G	0.0478	0.0064	0.3011	0.262238	FALSE	FALSE	FALSE	TEVaP9	19	51692221	0.0186	0.7314	Restless legs syndrome	TRUE	reported	48808	19	51692221	0.0098	1.169e-06	987	GCST90318645	TRUE	reported	nGNGmV	2	1	TRUE
