## Supplementary material for "Potassium Channel Regulation Dysfunction as a Potential Driving Factor of Membrane Potential Disturbance in Restless Legs Syndrome": leaveoneout_results.csv

exposure	outcome	id.exposure	id.outcome	samplesize	SNP	b	se	p
GCST90318645	Restless legs syndrome	nGNGmV	TEVaP9	48808	rs10773622	0.188406655326592	0.087553097741718	0.0314042016777536
GCST90318645	Restless legs syndrome	nGNGmV	TEVaP9	48808	rs115381841	0.152319133603335	0.0867874985926536	0.07924536746993
GCST90318645	Restless legs syndrome	nGNGmV	TEVaP9	48808	rs115813238	0.196636696969474	0.0881411783303945	0.025685842841045
GCST90318645	Restless legs syndrome	nGNGmV	TEVaP9	48808	rs140864512	0.19379790026176	0.0870113304117652	0.0259291004042546
GCST90318645	Restless legs syndrome	nGNGmV	TEVaP9	48808	rs151114357	0.172105526538074	0.108102549524969	0.111371677683661
GCST90318645	Restless legs syndrome	nGNGmV	TEVaP9	48808	rs17013085	0.154540823797506	0.0893727165893035	0.0837782665759535
GCST90318645	Restless legs syndrome	nGNGmV	TEVaP9	48808	rs1989696	0.130406357303211	0.0867967957811677	0.132985357730873
GCST90318645	Restless legs syndrome	nGNGmV	TEVaP9	48808	rs2910326	0.167097057733567	0.0898614340802709	0.0629567388365531
GCST90318645	Restless legs syndrome	nGNGmV	TEVaP9	48808	rs36017242	0.158814353043947	0.0891667196752625	0.0748970158456849
GCST90318645	Restless legs syndrome	nGNGmV	TEVaP9	48808	rs4856398	0.153857580954998	0.0879603189776689	0.0802615795626636
GCST90318645	Restless legs syndrome	nGNGmV	TEVaP9	48808	rs74464964	0.14900913830995	0.0870321751170883	0.086875380612483
GCST90318645	Restless legs syndrome	nGNGmV	TEVaP9	48808	rs78098840	0.194209220422768	0.0867309853228482	0.0251420074581437
GCST90318645	Restless legs syndrome	nGNGmV	TEVaP9	48808	rs78909534	0.1752341273272	0.0892504593730325	0.0496000060197711
GCST90318645	Restless legs syndrome	nGNGmV	TEVaP9	48808	rs8111742	0.169866096957333	0.0899296991404216	0.0589083766513252
GCST90318645	Restless legs syndrome	nGNGmV	TEVaP9	48808	All	0.168155978269991	0.0848395732821207	0.0474740378560462
