## Supplementary material for "Potassium Channel Regulation Dysfunction as a Potential Driving Factor of Membrane Potential Disturbance in Restless Legs Syndrome": mr_results.csv

id.exposure	id.outcome	outcome	exposure	method	nsnp	b	se	pval	het_Q	het_Q_pval	pleio_pval	egger_intercept	lo_ci	up_ci	or	or_lci95	or_uci95
nGNGmV	TEVaP9	Restless legs syndrome	GCST90318645	MR Egger	14	0.0701930885032721	0.164614604272148	0.677359388243747	12.3487943859384	0.418089614670711	0.49840988836981	0.00904328076169786	-0.252451535870138	0.392837712876682	1.07271529024822	0.77689386341204	1.48117799370751
nGNGmV	TEVaP9	Restless legs syndrome	GCST90318645	Weighted median	14	0.160718157977468	0.132009482266866	0.223423791662971	12.3487943859384	0.418089614670711	0.49840988836981	0.00904328076169786	-0.0980204272655899	0.419456743220527	1.17435393987755	0.906630383585126	1.52113496423146
nGNGmV	TEVaP9	Restless legs syndrome	GCST90318645	Inverse variance weighted	14	0.168155978269991	0.0848395732821207	0.0474740378560462	12.3487943859384	0.418089614670711	0.49840988836981	0.00904328076169786	0.00187041463703444	0.334441541902948	1.18312113744456	1.00187216495359	1.39715991204621
nGNGmV	TEVaP9	Restless legs syndrome	GCST90318645	Simple mode	14	0.281089499484587	0.207409177979561	0.198421423547782	12.3487943859384	0.418089614670711	0.49840988836981	0.00904328076169786	-0.125432489355353	0.687611488324527	1.32457214715487	0.882115314590416	1.98895920295081
nGNGmV	TEVaP9	Restless legs syndrome	GCST90318645	Weighted mode	14	0.179117951961226	0.133652079003775	0.203140546182506	12.3487943859384	0.418089614670711	0.49840988836981	0.00904328076169786	-0.0828401228861742	0.441076026808626	1.19616182548057	0.920498302068281	1.55437887231526
