## Supplementary material for "Potassium Channel Regulation Dysfunction as a Potential Driving Factor of Membrane Potential Disturbance in Restless Legs Syndrome": harmonised_data.csv

SNP	effect_allele.exposure	other_allele.exposure	effect_allele.outcome	other_allele.outcome	beta.exposure	beta.outcome	eaf.exposure	eaf.outcome	remove	palindromic	ambiguous	id.outcome	chr.outcome	pos.outcome	se.outcome	pval.outcome	outcome	mr_keep.outcome	pval_origin.outcome	samplesize.outcome	chr.exposure	pos.exposure	se.exposure	pval.exposure	samplesize.exposure	exposure	mr_keep.exposure	pval_origin.exposure	id.exposure	action	SNP_index	mr_keep
rs111461621	A	G	A	G	0.072	-0.0277	0.0324	0.0287948	FALSE	FALSE	FALSE	TEVaP9	11	116378626	0.0511	0.5884	Restless legs syndrome	TRUE	reported	48808	11	116378626	0.0138	1.893e-07	809	GCST90318709	TRUE	reported	AiSjTq	2	1	TRUE
rs113084984	A	G	A	G	-0.0239	0.027	0.2258	0.233825	FALSE	FALSE	FALSE	TEVaP9	2	11561717	0.0195	0.1645	Restless legs syndrome	TRUE	reported	48808	2	11561717	0.0052	4.634e-06	1000	GCST90318709	TRUE	reported	AiSjTq	2	1	TRUE
rs116866017	T	C	T	C	-0.0565	0.0305	0.0347	0.0277745	FALSE	FALSE	FALSE	TEVaP9	9	108443928	0.0497	0.5403	Restless legs syndrome	TRUE	reported	48808	9	108443928	0.0118	1.584e-06	1000	GCST90318709	TRUE	reported	AiSjTq	2	1	TRUE
rs117327789	A	G	A	G	0.0527	0.004	0.9654	0.9703633	FALSE	FALSE	FALSE	TEVaP9	12	24271085	0.0466	0.9322	Restless legs syndrome	TRUE	reported	48808	12	24271085	0.0118	7.388e-06	1000	GCST90318709	TRUE	reported	AiSjTq	2	1	TRUE
rs13229094	A	G	A	G	0.0223	-0.0306	0.7366	0.743442	FALSE	FALSE	FALSE	TEVaP9	7	4235601	0.0187	0.1015	Restless legs syndrome	TRUE	reported	48808	7	4235601	0.005	7.87e-06	1000	GCST90318709	TRUE	reported	AiSjTq	2	1	TRUE
rs145236762	T	C	T	C	-0.0712	-0.0144	0.0252	0.0246643	FALSE	FALSE	FALSE	TEVaP9	1	99351422	0.0559	0.7962	Restless legs syndrome	TRUE	reported	48808	1	99351422	0.0136	1.553e-07	1000	GCST90318709	TRUE	reported	AiSjTq	2	1	TRUE
rs148060503	A	G	A	G	-0.1069	0.0714	0.0133	0.0130203	FALSE	FALSE	FALSE	TEVaP9	19	57032785	0.0701	0.3084	Restless legs syndrome	TRUE	reported	48808	19	57032785	0.0219	1.08e-06	601	GCST90318709	TRUE	reported	AiSjTq	2	1	TRUE
rs149876707	A	G	A	G	-0.0723	0.0266	0.0192	0.0209176	FALSE	FALSE	FALSE	TEVaP9	11	19173682	0.058	0.6469	Restless legs syndrome	TRUE	reported	48808	11	19173682	0.0158	5.098e-06	1000	GCST90318709	TRUE	reported	AiSjTq	2	1	TRUE
rs1566624	T	C	T	C	0.0252	-0.0461	0.7419	0.743222	FALSE	FALSE	FALSE	TEVaP9	5	10973815	0.0189	0.01461	Restless legs syndrome	TRUE	reported	48808	5	10973815	0.0051	7.216e-07	1000	GCST90318709	TRUE	reported	AiSjTq	2	1	TRUE
rs2060501	T	C	T	C	-0.0204	-0.001	0.419	0.388297	FALSE	FALSE	FALSE	TEVaP9	3	70703546	0.017	0.9528	Restless legs syndrome	TRUE	reported	48808	3	70703546	0.0044	4.041e-06	1000	GCST90318709	TRUE	reported	AiSjTq	2	1	TRUE
rs2198504	T	G	T	G	-0.0216	0.0141	0.6869	0.667636	FALSE	FALSE	FALSE	TEVaP9	15	36466486	0.0172	0.4136	Restless legs syndrome	TRUE	reported	48808	15	36466486	0.0048	5.533e-06	1000	GCST90318709	TRUE	reported	AiSjTq	2	1	TRUE
rs521153	A	G	A	G	-0.022	-0.001	0.6854	0.688414	FALSE	FALSE	FALSE	TEVaP9	10	6523137	0.0178	0.9555	Restless legs syndrome	TRUE	reported	48808	10	6523137	0.0047	2.893e-06	1000	GCST90318709	TRUE	reported	AiSjTq	2	1	TRUE
rs55818911	T	C	T	C	0.0407	-0.0284	0.9444	0.9396252	FALSE	FALSE	FALSE	TEVaP9	11	68524931	0.0348	0.4156	Restless legs syndrome	TRUE	reported	48808	11	68524931	0.0092	9.813e-06	1000	GCST90318709	TRUE	reported	AiSjTq	2	1	TRUE
rs6792903	A	G	A	G	0.0233	-0.0296	0.5255	0.532788	FALSE	FALSE	FALSE	TEVaP9	3	59352696	0.0165	0.07321	Restless legs syndrome	TRUE	reported	48808	3	59352696	0.005	3.798e-06	601	GCST90318709	TRUE	reported	AiSjTq	2	1	TRUE
rs72894374	T	C	T	C	-0.034	-0.0385	0.9018	0.9031879	FALSE	FALSE	FALSE	TEVaP9	11	31646474	0.0278	0.1659	Restless legs syndrome	TRUE	reported	48808	11	31646474	0.0074	4.323e-06	1000	GCST90318709	TRUE	reported	AiSjTq	2	1	TRUE
rs75385942	A	G	A	G	0.1179	0.0841	0.9891	0.9894579	FALSE	FALSE	FALSE	TEVaP9	3	5092425	0.081	0.2992	Restless legs syndrome	TRUE	reported	48808	3	5092425	0.0241	1.033e-06	809	GCST90318709	TRUE	reported	AiSjTq	2	1	TRUE
rs79670406	A	G	A	G	0.0895	-0.1137	0.9862	0.989353	FALSE	FALSE	FALSE	TEVaP9	17	12891169	0.0858	0.1851	Restless legs syndrome	TRUE	reported	48808	17	12891169	0.0202	9.801e-06	998	GCST90318709	TRUE	reported	AiSjTq	2	1	TRUE
rs80274492	T	C	T	C	0.0688	0.0184	0.023	0.0167928	FALSE	FALSE	FALSE	TEVaP9	2	81922823	0.0629	0.7703	Restless legs syndrome	TRUE	reported	48808	2	81922823	0.0151	4.846e-06	1000	GCST90318709	TRUE	reported	AiSjTq	2	1	TRUE
