## Supplementary material for "Potassium Channel Regulation Dysfunction as a Potential Driving Factor of Membrane Potential Disturbance in Restless Legs Syndrome": leaveoneout_results.csv

exposure	outcome	id.exposure	id.outcome	samplesize	SNP	b	se	p
GCST90318709	Restless legs syndrome	AiSjTq	TEVaP9	48808	rs111461621	-0.433870794631061	0.197799183302629	0.0282719982155094
GCST90318709	Restless legs syndrome	AiSjTq	TEVaP9	48808	rs113084984	-0.391642359866049	0.192223572649577	0.0416068209857515
GCST90318709	Restless legs syndrome	AiSjTq	TEVaP9	48808	rs116866017	-0.425272611508986	0.195201491135257	0.0293588659926141
GCST90318709	Restless legs syndrome	AiSjTq	TEVaP9	48808	rs117327789	-0.454187950475274	0.193224419757597	0.0187445704660933
GCST90318709	Restless legs syndrome	AiSjTq	TEVaP9	48808	rs13229094	-0.381116275973267	0.191939714177211	0.0470773051662451
GCST90318709	Restless legs syndrome	AiSjTq	TEVaP9	48808	rs145236762	-0.468551178257062	0.192651595192288	0.0150108664839837
GCST90318709	Restless legs syndrome	AiSjTq	TEVaP9	48808	rs148060503	-0.409410560615268	0.198248393713567	0.0389098163211705
GCST90318709	Restless legs syndrome	AiSjTq	TEVaP9	48808	rs149876707	-0.434052921280526	0.196201758022389	0.0269474311169486
GCST90318709	Restless legs syndrome	AiSjTq	TEVaP9	48808	rs1566624	-0.337617094668295	0.19320979050654	0.0805659079876811
GCST90318709	Restless legs syndrome	AiSjTq	TEVaP9	48808	rs2060501	-0.455908364013825	0.193765471899912	0.0186282671741828
GCST90318709	Restless legs syndrome	AiSjTq	TEVaP9	48808	rs2198504	-0.417463789879892	0.195836693890778	0.0330320588976677
GCST90318709	Restless legs syndrome	AiSjTq	TEVaP9	48808	rs521153	-0.457342557591717	0.193978349521254	0.0183885971845833
GCST90318709	Restless legs syndrome	AiSjTq	TEVaP9	48808	rs55818911	-0.417010488399137	0.194963112623428	0.0324421531567383
GCST90318709	Restless legs syndrome	AiSjTq	TEVaP9	48808	rs6792903	-0.367422179129316	0.193994612156823	0.0582274842337598
GCST90318709	Restless legs syndrome	AiSjTq	TEVaP9	48808	rs72894374	-0.516809393091707	0.192200798055911	0.00716871454888306
GCST90318709	Restless legs syndrome	AiSjTq	TEVaP9	48808	rs75385942	-0.522080610898855	0.194450893362363	0.00725521715936625
GCST90318709	Restless legs syndrome	AiSjTq	TEVaP9	48808	rs79670406	-0.397193958242971	0.190769671959774	0.037336963241514
GCST90318709	Restless legs syndrome	AiSjTq	TEVaP9	48808	rs80274492	-0.460962108204974	0.191358701466408	0.0160011094409476
GCST90318709	Restless legs syndrome	AiSjTq	TEVaP9	48808	All	-0.430455039836283	0.187101079493422	0.0214111378125646
