## Supplementary material for "Potassium Channel Regulation Dysfunction as a Potential Driving Factor of Membrane Potential Disturbance in Restless Legs Syndrome": mr_results.csv

id.exposure	id.outcome	outcome	exposure	method	nsnp	b	se	pval	het_Q	het_Q_pval	pleio_pval	egger_intercept	lo_ci	up_ci	or	or_lci95	or_uci95
AiSjTq	TEVaP9	Restless legs syndrome	GCST90318709	MR Egger	18	0.0711497930849815	0.382663212545983	0.854833967075435	14.3855990689808	0.570011229991917	0.152396344306715	-0.018812674979239	-0.678870103505145	0.821169689675108	1.07374205295725	0.507189740641698	2.27315717157482
AiSjTq	TEVaP9	Restless legs syndrome	GCST90318709	Weighted median	18	-0.439955812252993	0.25766638374874	0.087736032411557	14.3855990689808	0.570011229991917	0.152396344306715	-0.018812674979239	-0.944981924400523	0.0650702998945363	0.644064880230347	0.388686596581498	1.06723404818811
AiSjTq	TEVaP9	Restless legs syndrome	GCST90318709	Inverse variance weighted	18	-0.430455039836283	0.187101079493422	0.0214111378125646	14.3855990689808	0.570011229991917	0.152396344306715	-0.018812674979239	-0.797173155643391	-0.0637369240291757	0.650213154508753	0.450600944161464	0.938251798568644
AiSjTq	TEVaP9	Restless legs syndrome	GCST90318709	Simple mode	18	-0.395341915076507	0.51179899845207	0.450451249136704	14.3855990689808	0.570011229991917	0.152396344306715	-0.018812674979239	-1.39846795204256	0.60778412188955	0.673449737260811	0.246975051866987	1.8363577421614
AiSjTq	TEVaP9	Restless legs syndrome	GCST90318709	Weighted mode	18	-0.436973778171798	0.489222690514899	0.384220279800956	14.3855990689808	0.570011229991917	0.152396344306715	-0.018812674979239	-1.395850251581	0.521902695237404	0.645988370184604	0.247622405493539	1.6852310823087
