## Supplementary material for "Potassium Channel Regulation Dysfunction as a Potential Driving Factor of Membrane Potential Disturbance in Restless Legs Syndrome": harmonised_data.csv

SNP	effect_allele.exposure	other_allele.exposure	effect_allele.outcome	other_allele.outcome	beta.exposure	beta.outcome	eaf.exposure	eaf.outcome	remove	palindromic	ambiguous	id.outcome	chr.outcome	pos.outcome	se.outcome	pval.outcome	outcome	mr_keep.outcome	pval_origin.outcome	samplesize.outcome	chr.exposure	pos.exposure	se.exposure	pval.exposure	samplesize.exposure	exposure	mr_keep.exposure	pval_origin.exposure	id.exposure	action	SNP_index	mr_keep
rs11044812	C	G	C	G	0.0686	0.0416	0.9502	0.9542667	FALSE	TRUE	FALSE	TEVaP9	12	19733841	0.0389	0.2845	Restless legs syndrome	TRUE	reported	48808	12	19733841	0.0153	7.331e-06	549	GCST90318731	TRUE	reported	2oIZTC	2	1	TRUE
rs116249168	T	C	T	C	0.1568	-0.0271	0.9884	0.9852205	FALSE	FALSE	FALSE	TEVaP9	3	155679482	0.0714	0.7045	Restless legs syndrome	TRUE	reported	48808	3	155679482	0.0347	6.211e-06	549	GCST90318731	TRUE	reported	2oIZTC	2	1	TRUE
rs11785607	T	C	T	C	0.0311	0.0079	0.7174	0.749967	FALSE	FALSE	FALSE	TEVaP9	8	6104152	0.0188	0.6761	Restless legs syndrome	TRUE	reported	48808	8	6104152	0.007	8.105e-06	549	GCST90318731	TRUE	reported	2oIZTC	2	1	TRUE
rs12451840	T	C	T	C	-0.0641	0.0125	0.949	0.9571742	FALSE	FALSE	FALSE	TEVaP9	17	73811574	0.0404	0.7579	Restless legs syndrome	TRUE	reported	48808	17	73811574	0.0145	9.498e-06	549	GCST90318731	TRUE	reported	2oIZTC	2	1	TRUE
rs145093273	C	G	C	G	0.0827	0.0396	0.0316	0.0372117	FALSE	TRUE	FALSE	TEVaP9	11	85003919	0.043	0.3572	Restless legs syndrome	TRUE	reported	48808	11	85003919	0.0176	2.532e-06	549	GCST90318731	TRUE	reported	2oIZTC	2	1	TRUE
rs183904718	A	T	A	T	-0.1299	-0.1222	0.0124	0.0214923	FALSE	TRUE	FALSE	TEVaP9	14	44605322	0.06	0.04164	Restless legs syndrome	TRUE	reported	48808	14	44605322	0.0285	5.195e-06	549	GCST90318731	TRUE	reported	2oIZTC	2	1	TRUE
rs192502422	C	G	C	G	-0.0721	-0.0052	0.9433	0.952106	FALSE	TRUE	FALSE	TEVaP9	8	135205961	0.0387	0.8934	Restless legs syndrome	TRUE	reported	48808	8	135205961	0.0143	4.501e-07	546	GCST90318731	TRUE	reported	2oIZTC	2	1	TRUE
rs2149860	A	G	A	G	0.0321	0.0179	0.5711	0.556338	FALSE	FALSE	FALSE	TEVaP9	13	33054852	0.0165	0.2776	Restless legs syndrome	TRUE	reported	48808	13	33054852	0.0067	1.556e-06	549	GCST90318731	TRUE	reported	2oIZTC	2	1	TRUE
rs2611425	T	C	T	C	0.0307	0.0026	0.4554	0.460572	FALSE	FALSE	FALSE	TEVaP9	1	5114110	0.0165	0.8722	Restless legs syndrome	TRUE	reported	48808	1	5114110	0.0069	7.986e-06	549	GCST90318731	TRUE	reported	2oIZTC	2	1	TRUE
rs2965459	A	G	A	G	-0.0349	-0.0222	0.7701	0.768311	FALSE	FALSE	FALSE	TEVaP9	7	7065731	0.0195	0.2549	Restless legs syndrome	TRUE	reported	48808	7	7065731	0.0074	2.198e-06	549	GCST90318731	TRUE	reported	2oIZTC	2	1	TRUE
rs4149795	T	C	T	C	0.0735	0.0124	0.0384	0.0344261	FALSE	FALSE	FALSE	TEVaP9	16	2975992	0.0442	0.7798	Restless legs syndrome	TRUE	reported	48808	16	2975992	0.0165	8.441e-06	549	GCST90318731	TRUE	reported	2oIZTC	2	1	TRUE
rs6544192	T	C	T	C	-0.0815	-0.0069	0.9602	0.9661785	FALSE	FALSE	FALSE	TEVaP9	2	22769783	0.0458	0.8809	Restless legs syndrome	TRUE	reported	48808	2	22769783	0.0166	9.316e-07	549	GCST90318731	TRUE	reported	2oIZTC	2	1	TRUE
rs6596152	A	G	A	G	-0.0507	0.0138	0.091	0.0937194	FALSE	FALSE	FALSE	TEVaP9	5	133807655	0.0283	0.6248	Restless legs syndrome	TRUE	reported	48808	5	133807655	0.0115	9.917e-06	549	GCST90318731	TRUE	reported	2oIZTC	2	1	TRUE
rs6798683	T	C	T	C	0.0844	0.0965	0.0296	0.0235885	FALSE	FALSE	FALSE	TEVaP9	3	194746240	0.0552	0.08011	Restless legs syndrome	TRUE	reported	48808	3	194746240	0.0189	7.863e-06	549	GCST90318731	TRUE	reported	2oIZTC	2	1	TRUE
rs78926213	A	G	A	G	0.0764	0.0944	0.961	0.9733342	FALSE	FALSE	FALSE	TEVaP9	10	9213578	0.0477	0.04753	Restless legs syndrome	TRUE	reported	48808	10	9213578	0.0164	3.264e-06	549	GCST90318731	TRUE	reported	2oIZTC	2	1	TRUE
