## Supplementary material for "Potassium Channel Regulation Dysfunction as a Potential Driving Factor of Membrane Potential Disturbance in Restless Legs Syndrome": leaveoneout_results.csv

exposure	outcome	id.exposure	id.outcome	samplesize	SNP	b	se	p
GCST90318731	Restless legs syndrome	2oIZTC	TEVaP9	48808	rs11044812	0.343468451601766	0.146760600598455	0.0192666318742888
GCST90318731	Restless legs syndrome	2oIZTC	TEVaP9	48808	rs116249168	0.417441632338134	0.149545056865806	0.00524788792736429
GCST90318731	Restless legs syndrome	2oIZTC	TEVaP9	48808	rs11785607	0.366171205559224	0.146174038265774	0.0122438983931302
GCST90318731	Restless legs syndrome	2oIZTC	TEVaP9	48808	rs12451840	0.389688652958236	0.145832995590691	0.00753653891082845
GCST90318731	Restless legs syndrome	2oIZTC	TEVaP9	48808	rs145093273	0.35038426329304	0.147700466486595	0.0176795299221442
GCST90318731	Restless legs syndrome	2oIZTC	TEVaP9	48808	rs183904718	0.299283512887707	0.149318929427759	0.0450353653220816
GCST90318731	Restless legs syndrome	2oIZTC	TEVaP9	48808	rs192502422	0.381664263857006	0.147334568521041	0.00958478401112169
GCST90318731	Restless legs syndrome	2oIZTC	TEVaP9	48808	rs2149860	0.343625226414738	0.147839021022765	0.0201083376911248
GCST90318731	Restless legs syndrome	2oIZTC	TEVaP9	48808	rs2611425	0.380658836729334	0.147320023351111	0.00976927513306797
GCST90318731	Restless legs syndrome	2oIZTC	TEVaP9	48808	rs2965459	0.340886744929105	0.146908227296034	0.0203189198899452
GCST90318731	Restless legs syndrome	2oIZTC	TEVaP9	48808	rs4149795	0.371283592232236	0.146218818862188	0.0111095933286451
GCST90318731	Restless legs syndrome	2oIZTC	TEVaP9	48808	rs6544192	0.378775852372084	0.14685016511519	0.00989905768834942
GCST90318731	Restless legs syndrome	2oIZTC	TEVaP9	48808	rs6596152	0.403770842577084	0.146918310401663	0.00599110772577761
GCST90318731	Restless legs syndrome	2oIZTC	TEVaP9	48808	rs6798683	0.321175001818802	0.145555264074263	0.0273454971341851
GCST90318731	Restless legs syndrome	2oIZTC	TEVaP9	48808	rs78926213	0.312154208895668	0.145907430887496	0.0324033694421637
GCST90318731	Restless legs syndrome	2oIZTC	TEVaP9	48808	All	0.359975753326954	0.142079239506386	0.0112888924578109
