## Supplementary material for "Potassium Channel Regulation Dysfunction as a Potential Driving Factor of Membrane Potential Disturbance in Restless Legs Syndrome": mr_results.csv

id.exposure	id.outcome	outcome	exposure	method	nsnp	b	se	pval	het_Q	het_Q_pval	pleio_pval	egger_intercept	lo_ci	up_ci	or	or_lci95	or_uci95
2oIZTC	TEVaP9	Restless legs syndrome	GCST90318731	MR Egger	15	0.416931357313364	0.308469597362621	0.199550243836059	9.92140027891693	0.700348773234893	0.838438218219825	-0.00329681302230874	-0.187669053517373	1.0215317681441	1.51729835792467	0.828888979737749	2.77744591041527
2oIZTC	TEVaP9	Restless legs syndrome	GCST90318731	Weighted median	15	0.221719552880805	0.192979979342642	0.250586843610126	9.92140027891693	0.700348773234893	0.838438218219825	-0.00329681302230874	-0.156521206630773	0.599960312392382	1.2482212687141	0.855113383436836	1.82204648628952
2oIZTC	TEVaP9	Restless legs syndrome	GCST90318731	Inverse variance weighted	15	0.359975753326954	0.142079239506386	0.0112888924578109	9.92140027891693	0.700348773234893	0.838438218219825	-0.00329681302230874	0.0815004438944378	0.63845106275947	1.43329466151198	1.08491369917105	1.89354562329557
2oIZTC	TEVaP9	Restless legs syndrome	GCST90318731	Simple mode	15	0.120077905494652	0.34103112067737	0.730005226191746	9.92140027891693	0.700348773234893	0.838438218219825	-0.00329681302230874	-0.548343091032992	0.788498902022296	1.12758469320094	0.577906556096214	2.20009139354596
2oIZTC	TEVaP9	Restless legs syndrome	GCST90318731	Weighted mode	15	0.0906772171150136	0.33145272598622	0.788405806619079	9.92140027891693	0.700348773234893	0.838438218219825	-0.00329681302230874	-0.558970125817978	0.740324560048006	1.09491552822035	0.571797640344055	2.09661588182962
