## Supplementary material for "Potassium Channel Regulation Dysfunction as a Potential Driving Factor of Membrane Potential Disturbance in Restless Legs Syndrome": harmonised_data.csv

SNP	effect_allele.exposure	other_allele.exposure	effect_allele.outcome	other_allele.outcome	beta.exposure	beta.outcome	eaf.exposure	eaf.outcome	remove	palindromic	ambiguous	id.outcome	chr.outcome	pos.outcome	se.outcome	pval.outcome	outcome	mr_keep.outcome	pval_origin.outcome	samplesize.outcome	chr.exposure	pos.exposure	se.exposure	pval.exposure	samplesize.exposure	exposure	mr_keep.exposure	pval_origin.exposure	id.exposure	action	SNP_index	mr_keep
rs10809052	C	G	C	G	-0.0366	0.0147	0.8351	0.833191	FALSE	TRUE	FALSE	TEVaP9	9	10272669	0.0218	0.4987	Restless legs syndrome	TRUE	reported	48808	9	10272669	0.0083	8.947e-06	990	GCST90318743	TRUE	reported	lVGY5W	2	1	TRUE
rs115353078	T	C	T	C	0.0816	-0.0012	0.9665	0.9654117	FALSE	FALSE	FALSE	TEVaP9	2	138347922	0.0448	0.9778	Restless legs syndrome	TRUE	reported	48808	2	138347922	0.0163	5.65e-07	990	GCST90318743	TRUE	reported	lVGY5W	2	1	TRUE
rs117710750	T	C	T	C	0.0592	-0.0099	0.0532	0.0507058	FALSE	FALSE	FALSE	TEVaP9	12	48644357	0.0375	0.791	Restless legs syndrome	TRUE	reported	48808	12	48644357	0.0132	7.199e-06	990	GCST90318743	TRUE	reported	lVGY5W	2	1	TRUE
rs12252996	A	G	A	G	0.0389	0.0235	0.1305	0.125769	FALSE	FALSE	FALSE	TEVaP9	10	42327971	0.0244	0.3346	Restless legs syndrome	TRUE	reported	48808	10	42327971	0.0088	8.909e-06	990	GCST90318743	TRUE	reported	lVGY5W	2	1	TRUE
rs13184134	A	G	A	G	-0.0397	-0.053	0.136	0.146921	FALSE	FALSE	FALSE	TEVaP9	5	172772363	0.0233	0.02303	Restless legs syndrome	TRUE	reported	48808	5	172772363	0.0089	8.727e-06	990	GCST90318743	TRUE	reported	lVGY5W	2	1	TRUE
rs143623051	CTTCTA	C	CTTCTA	C	0.4729	0.0027	0.9852	0.9854803	FALSE	FALSE	FALSE	TEVaP9	18	74443828	0.0708	0.9691	Restless legs syndrome	TRUE	reported	48808	18	74443828	0.1007	2.663e-06	398	GCST90318743	TRUE	reported	lVGY5W	2	1	TRUE
rs1442404	T	C	T	C	0.0476	-0.0477	0.0895	0.0910115	FALSE	FALSE	FALSE	TEVaP9	8	3230348	0.0288	0.0978	Restless legs syndrome	TRUE	reported	48808	8	3230348	0.0107	8.847e-06	990	GCST90318743	TRUE	reported	lVGY5W	2	1	TRUE
rs146577192	A	G	A	G	0.0625	-0.0227	0.0541	0.0533233	FALSE	FALSE	FALSE	TEVaP9	11	49209900	0.036	0.5277	Restless legs syndrome	TRUE	reported	48808	11	49209900	0.014	7.509e-06	592	GCST90318743	TRUE	reported	lVGY5W	2	1	TRUE
rs151051614	A	T	A	T	0.0882	0.0012	0.0237	0.020318	FALSE	TRUE	FALSE	TEVaP9	5	46004693	0.0582	0.9835	Restless legs syndrome	TRUE	reported	48808	5	46004693	0.0198	8.71e-06	990	GCST90318743	TRUE	reported	lVGY5W	2	1	TRUE
rs1977784	A	C	A	C	-0.0423	0.0189	0.8434	0.843508	FALSE	FALSE	FALSE	TEVaP9	3	194483515	0.0227	0.4047	Restless legs syndrome	TRUE	reported	48808	3	194483515	0.0087	1.14e-06	990	GCST90318743	TRUE	reported	lVGY5W	2	1	TRUE
rs199678162	T	TA	T	TA	-0.5219	-0.1361	0.9864	0.98712	FALSE	FALSE	FALSE	TEVaP9	20	32901329	0.0759	0.07301	Restless legs syndrome	TRUE	reported	48808	20	32901329	0.1096	1.927e-06	398	GCST90318743	TRUE	reported	lVGY5W	2	1	TRUE
rs2067048	A	T	A	T	-0.0282	-0.015	0.6506	0.626583	FALSE	TRUE	FALSE	TEVaP9	11	43138083	0.0168	0.3712	Restless legs syndrome	TRUE	reported	48808	11	43138083	0.0063	7.698e-06	990	GCST90318743	TRUE	reported	lVGY5W	2	1	TRUE
rs35103289	C	G	C	G	0.0988	0.0992	0.0178	0.0127583	FALSE	TRUE	FALSE	TEVaP9	8	22787996	0.0712	0.1637	Restless legs syndrome	TRUE	reported	48808	8	22787996	0.0222	8.694e-06	990	GCST90318743	TRUE	reported	lVGY5W	2	1	TRUE
rs35380152	A	G	A	G	0.1096	-0.0277	0.0187	0.0135068	FALSE	FALSE	FALSE	TEVaP9	14	33966983	0.071	0.6968	Restless legs syndrome	TRUE	reported	48808	14	33966983	0.0243	6.233e-06	592	GCST90318743	TRUE	reported	lVGY5W	2	1	TRUE
rs36050186	A	G	A	G	0.0499	0.0504	0.0797	0.0884994	FALSE	FALSE	FALSE	TEVaP9	3	73884808	0.0283	0.07466	Restless legs syndrome	TRUE	reported	48808	3	73884808	0.0109	4.888e-06	990	GCST90318743	TRUE	reported	lVGY5W	2	1	TRUE
rs6068763	A	G	A	G	0.0562	0.0503	0.0596	0.0552159	FALSE	FALSE	FALSE	TEVaP9	20	54068021	0.0353	0.1541	Restless legs syndrome	TRUE	reported	48808	20	54068021	0.0127	9.923e-06	990	GCST90318743	TRUE	reported	lVGY5W	2	1	TRUE
rs62321301	A	C	A	C	-0.0388	0.0156	0.8125	0.82717	FALSE	FALSE	FALSE	TEVaP9	4	125228647	0.0213	0.4642	Restless legs syndrome	TRUE	reported	48808	4	125228647	0.008	1.122e-06	990	GCST90318743	TRUE	reported	lVGY5W	2	1	TRUE
rs62475696	T	C	T	C	-0.1435	-0.0286	0.0133	0.0143406	FALSE	FALSE	FALSE	TEVaP9	7	121767174	0.0699	0.6821	Restless legs syndrome	TRUE	reported	48808	7	121767174	0.0316	5.743e-06	398	GCST90318743	TRUE	reported	lVGY5W	2	1	TRUE
rs74396469	A	G	A	G	0.0866	-0.0336	0.0238	0.0304257	FALSE	FALSE	FALSE	TEVaP9	13	54370001	0.0478	0.4821	Restless legs syndrome	TRUE	reported	48808	13	54370001	0.019	4.992e-06	990	GCST90318743	TRUE	reported	lVGY5W	2	1	TRUE
rs7523564	A	C	A	C	-0.0613	-0.0429	0.9315	0.9345605	FALSE	FALSE	FALSE	TEVaP9	1	147568648	0.0339	0.2049	Restless legs syndrome	TRUE	reported	48808	1	147568648	0.012	3.228e-07	990	GCST90318743	TRUE	reported	lVGY5W	2	1	TRUE
rs75846565	A	G	A	G	0.116	0.1107	0.0148	0.0174512	FALSE	FALSE	FALSE	TEVaP9	15	80857247	0.0616	0.07214	Restless legs syndrome	TRUE	reported	48808	15	80857247	0.0248	2.993e-06	989	GCST90318743	TRUE	reported	lVGY5W	2	1	TRUE
rs75888586	A	C	A	C	-0.1128	-0.0176	0.9825	0.9824312	FALSE	FALSE	FALSE	TEVaP9	15	86459991	0.0608	0.7717	Restless legs syndrome	TRUE	reported	48808	15	86459991	0.0219	2.555e-07	990	GCST90318743	TRUE	reported	lVGY5W	2	1	TRUE
rs75966857	A	G	A	G	0.0871	0.0418	0.025	0.0202063	FALSE	FALSE	FALSE	TEVaP9	18	37356748	0.0567	0.4608	Restless legs syndrome	TRUE	reported	48808	18	37356748	0.0197	9.285e-06	990	GCST90318743	TRUE	reported	lVGY5W	2	1	TRUE
rs78573401	A	T	A	T	0.0576	0.0147	0.0575	0.061894	FALSE	TRUE	FALSE	TEVaP9	21	18344082	0.0339	0.6636	Restless legs syndrome	TRUE	reported	48808	21	18344082	0.0129	7.498e-06	990	GCST90318743	TRUE	reported	lVGY5W	2	1	TRUE
