## Supplementary material for "Potassium Channel Regulation Dysfunction as a Potential Driving Factor of Membrane Potential Disturbance in Restless Legs Syndrome": leaveoneout_results.csv

exposure	outcome	id.exposure	id.outcome	samplesize	SNP	b	se	p
GCST90318743	Restless legs syndrome	lVGY5W	TEVaP9	48808	rs10809052	0.173833246264187	0.0833755967908863	0.0370746062012361
GCST90318743	Restless legs syndrome	lVGY5W	TEVaP9	48808	rs115353078	0.167330462504537	0.0849357380006293	0.0488288467979981
GCST90318743	Restless legs syndrome	lVGY5W	TEVaP9	48808	rs117710750	0.168822293927423	0.0844125118372064	0.0455037559484546
GCST90318743	Restless legs syndrome	lVGY5W	TEVaP9	48808	rs12252996	0.156202334981363	0.0840324886673753	0.0630508606132498
GCST90318743	Restless legs syndrome	lVGY5W	TEVaP9	48808	rs13184134	0.141340504901883	0.0806687597242876	0.0797549711663308
GCST90318743	Restless legs syndrome	lVGY5W	TEVaP9	48808	rs143623051	0.226339968458684	0.0963754984277066	0.0188480908871003
GCST90318743	Restless legs syndrome	lVGY5W	TEVaP9	48808	rs1442404	0.184169747995071	0.0806237900130611	0.0223533053335398
GCST90318743	Restless legs syndrome	lVGY5W	TEVaP9	48808	rs146577192	0.173810950694087	0.0835424181357228	0.0374786539762813
GCST90318743	Restless legs syndrome	lVGY5W	TEVaP9	48808	rs151051614	0.16570432757128	0.0847503289013067	0.0505587940889932
GCST90318743	Restless legs syndrome	lVGY5W	TEVaP9	48808	rs1977784	0.177314789070335	0.0828290362777677	0.0322956363508495
GCST90318743	Restless legs syndrome	lVGY5W	TEVaP9	48808	rs199678162	0.121377683844042	0.0994688272552641	0.222366889292789
GCST90318743	Restless legs syndrome	lVGY5W	TEVaP9	48808	rs2067048	0.156721561106154	0.0843047175564939	0.063028666445005
GCST90318743	Restless legs syndrome	lVGY5W	TEVaP9	48808	rs35103289	0.153007171298144	0.082315859900144	0.063058160967303
GCST90318743	Restless legs syndrome	lVGY5W	TEVaP9	48808	rs35380152	0.169905539425717	0.0841338215325372	0.0434386258062662
GCST90318743	Restless legs syndrome	lVGY5W	TEVaP9	48808	rs36050186	0.14632300675214	0.0810113849389468	0.0708866360386638
GCST90318743	Restless legs syndrome	lVGY5W	TEVaP9	48808	rs6068763	0.151435873159791	0.0824761191107642	0.0663402312785751
GCST90318743	Restless legs syndrome	lVGY5W	TEVaP9	48808	rs62321301	0.175718057521845	0.0832132434864848	0.0347156430843934
GCST90318743	Restless legs syndrome	lVGY5W	TEVaP9	48808	rs62475696	0.162482205137853	0.0853638865828499	0.0569874799233662
GCST90318743	Restless legs syndrome	lVGY5W	TEVaP9	48808	rs74396469	0.175281449903113	0.0833186664415738	0.0354004642811101
GCST90318743	Restless legs syndrome	lVGY5W	TEVaP9	48808	rs7523564	0.152033247443381	0.0834198770107804	0.0683782058800332
GCST90318743	Restless legs syndrome	lVGY5W	TEVaP9	48808	rs75846565	0.145147090299462	0.0811342980958342	0.0736191210194553
GCST90318743	Restless legs syndrome	lVGY5W	TEVaP9	48808	rs75888586	0.163640670161296	0.0851576392931335	0.0546535201398102
GCST90318743	Restless legs syndrome	lVGY5W	TEVaP9	48808	rs75966857	0.158631242873228	0.0844409753804152	0.0602984409445451
GCST90318743	Restless legs syndrome	lVGY5W	TEVaP9	48808	rs78573401	0.161750086360668	0.0849610034004583	0.0569341999702463
GCST90318743	Restless legs syndrome	lVGY5W	TEVaP9	48808	All	0.163473326377559	0.0823656057938216	0.0471747386951301
