## Supplementary material for "Potassium Channel Regulation Dysfunction as a Potential Driving Factor of Membrane Potential Disturbance in Restless Legs Syndrome": mr_results.csv

id.exposure	id.outcome	outcome	exposure	method	nsnp	b	se	pval	het_Q	het_Q_pval	pleio_pval	egger_intercept	lo_ci	up_ci	or	or_lci95	or_uci95
lVGY5W	TEVaP9	Restless legs syndrome	GCST90318743	MR Egger	24	0.146738262202608	0.115041069127392	0.215426589793578	24.3803531371871	0.327612570871229	0.833070366224558	0.00203137314818777	-0.0787422332870797	0.372218757692296	1.158050817689	0.924278141879962	1.45095035312901
lVGY5W	TEVaP9	Restless legs syndrome	GCST90318743	Weighted median	24	0.108819847353466	0.11368667660685	0.338470931283505	24.3803531371871	0.327612570871229	0.833070366224558	0.00203137314818777	-0.11400603879596	0.331645733502893	1.11496146898792	0.892252567734938	1.39325917602402
lVGY5W	TEVaP9	Restless legs syndrome	GCST90318743	Inverse variance weighted	24	0.163473326377559	0.0823656057938216	0.0471747386951301	24.3803531371871	0.327612570871229	0.833070366224558	0.00203137314818777	0.00203673902166837	0.324909913733449	1.17759394407225	1.00203881458348	1.38390596944297
lVGY5W	TEVaP9	Restless legs syndrome	GCST90318743	Simple mode	24	-0.0656016527738048	0.242370917907335	0.789061792706969	24.3803531371871	0.327612570871229	0.833070366224558	0.00203137314818777	-0.540648651872182	0.409445346324572	0.936503843707491	0.582370374198019	1.50598225482653
lVGY5W	TEVaP9	Restless legs syndrome	GCST90318743	Weighted mode	24	0.115324556928026	0.113117890069176	0.318566854840416	24.3803531371871	0.327612570871229	0.833070366224558	0.00203137314818777	-0.106386507607559	0.337035621463611	1.12223760846237	0.899077080780045	1.40078896100282
