## Supplementary material for "Potassium Channel Regulation Dysfunction as a Potential Driving Factor of Membrane Potential Disturbance in Restless Legs Syndrome": harmonised_data.csv

SNP	effect_allele.exposure	other_allele.exposure	effect_allele.outcome	other_allele.outcome	beta.exposure	beta.outcome	eaf.exposure	eaf.outcome	remove	palindromic	ambiguous	id.outcome	chr.outcome	pos.outcome	se.outcome	pval.outcome	outcome	mr_keep.outcome	pval_origin.outcome	samplesize.outcome	chr.exposure	pos.exposure	se.exposure	pval.exposure	samplesize.exposure	exposure	mr_keep.exposure	pval_origin.exposure	id.exposure	action	SNP_index	mr_keep
rs10128537	A	G	A	G	0.043	0.0179	0.5944	0.585216	FALSE	FALSE	FALSE	TEVaP9	11	40297552	0.0165	0.2772	Restless legs syndrome	TRUE	reported	48808	11	40297552	0.0093	3.499e-06	583	GCST90318755	TRUE	reported	ylvUi8	2	1	TRUE
rs10507305	T	C	T	C	0.1147	-0.0023	0.9624	0.9616006	FALSE	FALSE	FALSE	TEVaP9	13	22320405	0.0424	0.9559	Restless legs syndrome	TRUE	reported	48808	13	22320405	0.0259	9.323e-06	583	GCST90318755	TRUE	reported	ylvUi8	2	1	TRUE
rs113345941	T	G	T	G	-0.1131	-0.0846	0.0375	0.0289954	FALSE	FALSE	FALSE	TEVaP9	4	123659736	0.0506	0.09457	Restless legs syndrome	TRUE	reported	48808	4	123659736	0.0254	8.407e-06	583	GCST90318755	TRUE	reported	ylvUi8	2	1	TRUE
rs114939670	C	G	C	G	0.1087	0.0848	0.038	0.0378748	FALSE	TRUE	FALSE	TEVaP9	1	215909118	0.0412	0.03925	Restless legs syndrome	TRUE	reported	48808	1	215909118	0.0245	9.109e-06	583	GCST90318755	TRUE	reported	ylvUi8	2	1	TRUE
rs117408516	A	G	A	G	0.1697	0.0624	0.9814	0.9784307	FALSE	FALSE	FALSE	TEVaP9	12	90505432	0.0551	0.2578	Restless legs syndrome	TRUE	reported	48808	12	90505432	0.0372	5.093e-06	583	GCST90318755	TRUE	reported	ylvUi8	2	1	TRUE
rs117476165	T	C	T	C	0.167	0.0428	0.9817	0.9826536	FALSE	FALSE	FALSE	TEVaP9	21	26071865	0.0635	0.5	Restless legs syndrome	TRUE	reported	48808	21	26071865	0.0369	6.145e-06	583	GCST90318755	TRUE	reported	ylvUi8	2	1	TRUE
rs12414777	T	C	T	C	-0.0534	-7e-04	0.2006	0.189083	FALSE	FALSE	FALSE	TEVaP9	10	102938024	0.0207	0.9738	Restless legs syndrome	TRUE	reported	48808	10	102938024	0.0113	2.569e-06	583	GCST90318755	TRUE	reported	ylvUi8	2	1	TRUE
rs145745793	A	G	A	G	-0.1338	0.0626	0.9701	0.9826944	FALSE	FALSE	FALSE	TEVaP9	17	83054791	0.063	0.3204	Restless legs syndrome	TRUE	reported	48808	17	83054791	0.0283	2.204e-06	583	GCST90318755	TRUE	reported	ylvUi8	2	1	TRUE
rs147904282	A	G	A	G	0.0842	0.0383	0.0816	0.0571633	FALSE	FALSE	FALSE	TEVaP9	4	138962837	0.0355	0.2797	Restless legs syndrome	TRUE	reported	48808	4	138962837	0.0173	1.1e-06	583	GCST90318755	TRUE	reported	ylvUi8	2	1	TRUE
rs148575774	T	C	T	C	-0.2593	0.0256	0.0205	0.0173829	FALSE	FALSE	FALSE	TEVaP9	18	65076544	0.0612	0.6757	Restless legs syndrome	TRUE	reported	48808	18	65076544	0.0567	4.835e-06	391	GCST90318755	TRUE	reported	ylvUi8	2	1	TRUE
rs62442461	C	G	C	G	-0.2844	-0.0777	0.9795	0.9802203	FALSE	TRUE	FALSE	TEVaP9	7	42265081	0.0586	0.1849	Restless legs syndrome	TRUE	reported	48808	7	42265081	0.0578	8.491e-07	391	GCST90318755	TRUE	reported	ylvUi8	2	1	TRUE
rs7611467	T	C	T	C	-0.0422	-0.0086	0.3996	0.377964	FALSE	FALSE	FALSE	TEVaP9	3	107421316	0.0168	0.6097	Restless legs syndrome	TRUE	reported	48808	3	107421316	0.0093	4.983e-06	583	GCST90318755	TRUE	reported	ylvUi8	2	1	TRUE
rs77803282	T	C	T	C	0.1965	0.045	0.9881	0.9894327	FALSE	FALSE	FALSE	TEVaP9	17	10769692	0.0809	0.5777	Restless legs syndrome	TRUE	reported	48808	17	10769692	0.0438	7.292e-06	583	GCST90318755	TRUE	reported	ylvUi8	2	1	TRUE
