## Supplementary material for "Potassium Channel Regulation Dysfunction as a Potential Driving Factor of Membrane Potential Disturbance in Restless Legs Syndrome": leaveoneout_results.csv

exposure	outcome	id.exposure	id.outcome	samplesize	SNP	b	se	p
GCST90318755	Restless legs syndrome	ylvUi8	TEVaP9	48808	rs10128537	0.208289341944916	0.0970449164417383	0.0318475417284005
GCST90318755	Restless legs syndrome	ylvUi8	TEVaP9	48808	rs10507305	0.237474404863697	0.0972864071650924	0.0146473697574246
GCST90318755	Restless legs syndrome	ylvUi8	TEVaP9	48808	rs113345941	0.196399136422277	0.0962346724270806	0.0412671800501732
GCST90318755	Restless legs syndrome	ylvUi8	TEVaP9	48808	rs114939670	0.184066607357354	0.0971223908403491	0.0580655662287354
GCST90318755	Restless legs syndrome	ylvUi8	TEVaP9	48808	rs117408516	0.207327007945855	0.0982999057244588	0.0349336009620927
GCST90318755	Restless legs syndrome	ylvUi8	TEVaP9	48808	rs117476165	0.218478066204184	0.0971020580284955	0.0244499680101324
GCST90318755	Restless legs syndrome	ylvUi8	TEVaP9	48808	rs12414777	0.233792489766992	0.0969825327626334	0.015923425260395
GCST90318755	Restless legs syndrome	ylvUi8	TEVaP9	48808	rs145745793	0.249431171767173	0.0960190714580219	0.009384353288784
GCST90318755	Restless legs syndrome	ylvUi8	TEVaP9	48808	rs147904282	0.208526110881019	0.0965164507061455	0.0307321255405659
GCST90318755	Restless legs syndrome	ylvUi8	TEVaP9	48808	rs148575774	0.28115603907425	0.102585497497293	0.00613085185391824
GCST90318755	Restless legs syndrome	ylvUi8	TEVaP9	48808	rs62442461	0.206986629922985	0.10575029124615	0.0503104465563148
GCST90318755	Restless legs syndrome	ylvUi8	TEVaP9	48808	rs7611467	0.221798520452129	0.0968254551874931	0.0219805015000686
GCST90318755	Restless legs syndrome	ylvUi8	TEVaP9	48808	rs77803282	0.220340194267569	0.0966399043134432	0.0226069444018527
GCST90318755	Restless legs syndrome	ylvUi8	TEVaP9	48808	All	0.220792819526776	0.094082739613795	0.0189357149007516
