## Supplementary material for "Potassium Channel Regulation Dysfunction as a Potential Driving Factor of Membrane Potential Disturbance in Restless Legs Syndrome": mr_results.csv

id.exposure	id.outcome	outcome	exposure	method	nsnp	b	se	pval	het_Q	het_Q_pval	pleio_pval	egger_intercept	lo_ci	up_ci	or	or_lci95	or_uci95
ylvUi8	TEVaP9	Restless legs syndrome	GCST90318755	MR Egger	13	0.165531094649033	0.156514672889809	0.312907480729466	8.90279422139642	0.630864517216351	0.667188452085904	0.00634462871651597	-0.141237664214993	0.472299853513058	1.18001965444601	0.868282927393227	1.60367818017486
ylvUi8	TEVaP9	Restless legs syndrome	GCST90318755	Weighted median	13	0.259035465907171	0.1332108326672	0.0518288534936844	8.90279422139642	0.630864517216351	0.667188452085904	0.00634462871651597	-0.00205776612054176	0.520128697934883	1.29567975647115	0.997944349628674	1.68224413711426
ylvUi8	TEVaP9	Restless legs syndrome	GCST90318755	Inverse variance weighted	13	0.220792819526776	0.094082739613795	0.0189357149007516	8.90279422139642	0.630864517216351	0.667188452085904	0.00634462871651597	0.0363906498837381	0.405194989169814	1.24706503627351	1.03706089508777	1.49959487631073
ylvUi8	TEVaP9	Restless legs syndrome	GCST90318755	Simple mode	13	0.274519954279175	0.217868321333213	0.231612848402566	8.90279422139642	0.630864517216351	0.667188452085904	0.00634462871651597	-0.152501955533921	0.701541864092272	1.31589883161977	0.858557215016996	2.01686003538391
ylvUi8	TEVaP9	Restless legs syndrome	GCST90318755	Weighted mode	13	0.270214979824165	0.189577941351885	0.17954478888147	8.90279422139642	0.630864517216351	0.667188452085904	0.00634462871651597	-0.10135778522553	0.64178774487386	1.31024609693357	0.903609676851284	1.89987433568863
