## Supplementary material for "Potassium Channel Regulation Dysfunction as a Potential Driving Factor of Membrane Potential Disturbance in Restless Legs Syndrome": harmonised_data.csv

SNP	effect_allele.exposure	other_allele.exposure	effect_allele.outcome	other_allele.outcome	beta.exposure	beta.outcome	eaf.exposure	eaf.outcome	remove	palindromic	ambiguous	id.outcome	chr.outcome	pos.outcome	se.outcome	pval.outcome	outcome	mr_keep.outcome	pval_origin.outcome	samplesize.outcome	chr.exposure	pos.exposure	se.exposure	pval.exposure	samplesize.exposure	exposure	mr_keep.exposure	pval_origin.exposure	id.exposure	action	SNP_index	mr_keep
rs10710293	CA	C	CA	C	-0.1438	0.0462	0.9593	0.9624015	FALSE	FALSE	FALSE	TEVaP9	7	24056629	0.0421	0.2725	Restless legs syndrome	TRUE	reported	48808	7	24056629	0.0322	7.853e-06	395	GCST90318770	TRUE	reported	tJeKVN	2	1	TRUE
rs1086150	T	C	T	C	0.0416	0.002	0.5254	0.528727	FALSE	FALSE	FALSE	TEVaP9	2	79054476	0.0164	0.9024	Restless legs syndrome	TRUE	reported	48808	2	79054476	0.0087	1.957e-06	1000	GCST90318770	TRUE	reported	tJeKVN	2	1	TRUE
rs11251733	T	C	T	C	0.0402	0.0034	0.4653	0.466041	FALSE	FALSE	FALSE	TEVaP9	10	3123859	0.0164	0.8346	Restless legs syndrome	TRUE	reported	48808	10	3123859	0.0088	5.526e-06	1000	GCST90318770	TRUE	reported	tJeKVN	2	1	TRUE
rs113401041	T	C	T	C	0.2112	0.0446	0.9819	0.9859714	FALSE	FALSE	FALSE	TEVaP9	1	5062237	0.0684	0.5146	Restless legs syndrome	TRUE	reported	48808	1	5062237	0.045	2.704e-06	605	GCST90318770	TRUE	reported	tJeKVN	2	1	TRUE
rs116139704	A	G	A	G	0.0843	-0.0172	0.9424	0.9486321	FALSE	FALSE	FALSE	TEVaP9	4	84639599	0.0372	0.6429	Restless legs syndrome	TRUE	reported	48808	4	84639599	0.0187	6.688e-06	1000	GCST90318770	TRUE	reported	tJeKVN	2	1	TRUE
rs118101981	A	T	A	T	0.2061	0.0334	0.9896	0.99034356	FALSE	TRUE	FALSE	TEVaP9	11	129525959	0.0853	0.6957	Restless legs syndrome	TRUE	reported	48808	11	129525959	0.044	2.802e-06	999	GCST90318770	TRUE	reported	tJeKVN	2	1	TRUE
rs13240749	T	C	T	C	0.0424	-0.0168	0.6399	0.64424	FALSE	FALSE	FALSE	TEVaP9	7	110156375	0.0171	0.3252	Restless legs syndrome	TRUE	reported	48808	7	110156375	0.0093	4.806e-06	1000	GCST90318770	TRUE	reported	tJeKVN	2	1	TRUE
rs142626684	A	G	A	G	-0.1221	0.0258	0.0285	0.0267779	FALSE	FALSE	FALSE	TEVaP9	17	51255619	0.0509	0.6123	Restless legs syndrome	TRUE	reported	48808	17	51255619	0.0275	9.343e-06	1000	GCST90318770	TRUE	reported	tJeKVN	2	1	TRUE
rs16861630	C	G	C	G	-0.0889	-0.0123	0.057	0.0448948	FALSE	TRUE	FALSE	TEVaP9	3	187122516	0.0419	0.7697	Restless legs syndrome	TRUE	reported	48808	3	187122516	0.0189	2.651e-06	1000	GCST90318770	TRUE	reported	tJeKVN	2	1	TRUE
rs181345578	A	G	A	G	-0.1354	-0.027	0.0249	0.0230076	FALSE	FALSE	FALSE	TEVaP9	4	2450254	0.055	0.6243	Restless legs syndrome	TRUE	reported	48808	4	2450254	0.03	6.557e-06	805	GCST90318770	TRUE	reported	tJeKVN	2	1	TRUE
rs184130185	T	C	T	C	0.2274	-0.0931	0.9827	0.9822573	FALSE	FALSE	FALSE	TEVaP9	14	63695251	0.0674	0.1671	Restless legs syndrome	TRUE	reported	48808	14	63695251	0.0481	2.219e-06	605	GCST90318770	TRUE	reported	tJeKVN	2	1	TRUE
rs201597363	G	GACA	G	GACA	-0.1297	0.0587	0.0568	0.0469669	FALSE	FALSE	FALSE	TEVaP9	2	227912029	0.0375	0.117	Restless legs syndrome	TRUE	reported	48808	2	227912029	0.0291	8.584e-06	395	GCST90318770	TRUE	reported	tJeKVN	2	1	TRUE
rs2289534	A	G	A	G	-0.0479	0.0108	0.2248	0.226373	FALSE	FALSE	FALSE	TEVaP9	17	80065820	0.0195	0.5801	Restless legs syndrome	TRUE	reported	48808	17	80065820	0.0107	7.071e-06	1000	GCST90318770	TRUE	reported	tJeKVN	2	1	TRUE
rs374778148	C	G	C	G	0.1902	-0.1007	0.986	0.9843927	FALSE	TRUE	FALSE	TEVaP9	8	1884344	0.0675	0.1357	Restless legs syndrome	TRUE	reported	48808	8	1884344	0.0408	3.134e-06	805	GCST90318770	TRUE	reported	tJeKVN	2	1	TRUE
rs4631378	T	C	T	C	-0.0449	0.0405	0.337	0.340319	FALSE	FALSE	FALSE	TEVaP9	7	147947266	0.0171	0.01788	Restless legs syndrome	TRUE	reported	48808	7	147947266	0.0095	2.131e-06	1000	GCST90318770	TRUE	reported	tJeKVN	2	1	TRUE
rs5884433	A	ACT	A	ACT	-0.0666	-0.0079	0.2556	0.241331	FALSE	FALSE	FALSE	TEVaP9	7	55953810	0.0191	0.6806	Restless legs syndrome	TRUE	reported	48808	7	55953810	0.0148	6.927e-06	395	GCST90318770	TRUE	reported	tJeKVN	2	1	TRUE
rs6069988	T	C	T	C	-0.0458	0.0094	0.2758	0.281489	FALSE	FALSE	FALSE	TEVaP9	20	57101803	0.0183	0.6089	Restless legs syndrome	TRUE	reported	48808	20	57101803	0.0097	2.481e-06	1000	GCST90318770	TRUE	reported	tJeKVN	2	1	TRUE
rs6444368	T	C	T	C	-0.0426	0.0085	0.4476	0.440484	FALSE	FALSE	FALSE	TEVaP9	3	189356841	0.0164	0.6057	Restless legs syndrome	TRUE	reported	48808	3	189356841	0.0088	1.334e-06	1000	GCST90318770	TRUE	reported	tJeKVN	2	1	TRUE
rs73178405	A	G	A	G	0.1877	0.027	0.9882	0.9896759	FALSE	FALSE	FALSE	TEVaP9	13	34326644	0.0795	0.7339	Restless legs syndrome	TRUE	reported	48808	13	34326644	0.0404	3.347e-06	1000	GCST90318770	TRUE	reported	tJeKVN	2	1	TRUE
rs77345413	T	C	T	C	-0.1466	0.0458	0.0181	0.0177264	FALSE	FALSE	FALSE	TEVaP9	5	68257248	0.0601	0.4462	Restless legs syndrome	TRUE	reported	48808	5	68257248	0.0327	7.207e-06	1000	GCST90318770	TRUE	reported	tJeKVN	2	1	TRUE
rs78702237	CT	C	CT	C	-0.1705	-0.0243	0.0321	0.0300175	FALSE	FALSE	FALSE	TEVaP9	4	185130439	0.0474	0.6086	Restless legs syndrome	TRUE	reported	48808	4	185130439	0.0377	6.253e-06	395	GCST90318770	TRUE	reported	tJeKVN	2	1	TRUE
rs79388591	G	GT	G	GT	-0.0979	0.007	0.9123	0.9173936	FALSE	FALSE	FALSE	TEVaP9	6	152034514	0.0296	0.8132	Restless legs syndrome	TRUE	reported	48808	6	152034514	0.022	8.361e-06	395	GCST90318770	TRUE	reported	tJeKVN	2	1	TRUE
