## Supplementary material for "Potassium Channel Regulation Dysfunction as a Potential Driving Factor of Membrane Potential Disturbance in Restless Legs Syndrome": leaveoneout_results.csv

exposure	outcome	id.exposure	id.outcome	samplesize	SNP	b	se	p
GCST90318770	Restless legs syndrome	tJeKVN	TEVaP9	48808	rs10710293	-0.138161608178368	0.0790075233151891	0.0803403680118824
GCST90318770	Restless legs syndrome	tJeKVN	TEVaP9	48808	rs1086150	-0.158319143613426	0.0777479929936708	0.0417190710931672
GCST90318770	Restless legs syndrome	tJeKVN	TEVaP9	48808	rs11251733	-0.159111562922381	0.0776481324650973	0.0404488441114074
GCST90318770	Restless legs syndrome	tJeKVN	TEVaP9	48808	rs113401041	-0.171839167165783	0.078486780754495	0.0285675859349262
GCST90318770	Restless legs syndrome	tJeKVN	TEVaP9	48808	rs116139704	-0.148946216109346	0.0774445527446886	0.0544470721401366
GCST90318770	Restless legs syndrome	tJeKVN	TEVaP9	48808	rs118101981	-0.161585580760559	0.077608238655204	0.0373363171876559
GCST90318770	Restless legs syndrome	tJeKVN	TEVaP9	48808	rs13240749	-0.141479311504573	0.0776808312028319	0.0685628044232956
GCST90318770	Restless legs syndrome	tJeKVN	TEVaP9	48808	rs142626684	-0.148489133194549	0.0775887132578594	0.0556459564359292
GCST90318770	Restless legs syndrome	tJeKVN	TEVaP9	48808	rs16861630	-0.158364193644111	0.0772978096549102	0.0404861798060449
GCST90318770	Restless legs syndrome	tJeKVN	TEVaP9	48808	rs181345578	-0.16338542669731	0.0776603242354982	0.0353918105784765
GCST90318770	Restless legs syndrome	tJeKVN	TEVaP9	48808	rs184130185	-0.132234220974193	0.0789376501723624	0.0939002916121371
GCST90318770	Restless legs syndrome	tJeKVN	TEVaP9	48808	rs201597363	-0.128000456787033	0.07908049803676	0.105531278746399
GCST90318770	Restless legs syndrome	tJeKVN	TEVaP9	48808	rs2289534	-0.147867730433773	0.0776540961474148	0.0568861526529438
GCST90318770	Restless legs syndrome	tJeKVN	TEVaP9	48808	rs374778148	-0.132242443212893	0.0781042191558622	0.090426225761317
GCST90318770	Restless legs syndrome	tJeKVN	TEVaP9	48808	rs4631378	-0.119189506741141	0.077856358102742	0.125796623386821
GCST90318770	Restless legs syndrome	tJeKVN	TEVaP9	48808	rs5884433	-0.171087116853261	0.0791290512117583	0.0306083311880274
GCST90318770	Restless legs syndrome	tJeKVN	TEVaP9	48808	rs6069988	-0.148525233243553	0.0777079365548014	0.0559626441245543
GCST90318770	Restless legs syndrome	tJeKVN	TEVaP9	48808	rs6444368	-0.148592423755061	0.0778216609929674	0.0562109344094851
GCST90318770	Restless legs syndrome	tJeKVN	TEVaP9	48808	rs73178405	-0.160462175336621	0.0775467115072217	0.0385242747787155
GCST90318770	Restless legs syndrome	tJeKVN	TEVaP9	48808	rs77345413	-0.144789007665379	0.0776344543140073	0.062180049424872
GCST90318770	Restless legs syndrome	tJeKVN	TEVaP9	48808	rs78702237	-0.174455342663647	0.0793230395336479	0.0278564348405044
GCST90318770	Restless legs syndrome	tJeKVN	TEVaP9	48808	rs79388591	-0.155968404080496	0.0788286791000854	0.0478639476898093
GCST90318770	Restless legs syndrome	tJeKVN	TEVaP9	48808	All	-0.150592200502708	0.0762787673806436	0.0483550455784292
