## Supplementary material for "Potassium Channel Regulation Dysfunction as a Potential Driving Factor of Membrane Potential Disturbance in Restless Legs Syndrome": mr_results.csv

id.exposure	id.outcome	outcome	exposure	method	nsnp	b	se	pval	het_Q	het_Q_pval	pleio_pval	egger_intercept	lo_ci	up_ci	or	or_lci95	or_uci95
tJeKVN	TEVaP9	Restless legs syndrome	GCST90318770	MR Egger	22	-0.0878893975068297	0.144631072804402	0.550238251480992	13.6641432751654	0.847108255939581	0.615445670402399	-0.00537120736855722	-0.371366300203457	0.195587505189798	0.915862167760856	0.689791224610562	1.21602519778239
tJeKVN	TEVaP9	Restless legs syndrome	GCST90318770	Weighted median	22	-0.199557556175167	0.103385941043524	0.0535796502967694	13.6641432751654	0.847108255939581	0.615445670402399	-0.00537120736855722	-0.402194000620474	0.00307888827014058	0.819093075591651	0.668850975598744	1.00308363291479
tJeKVN	TEVaP9	Restless legs syndrome	GCST90318770	Inverse variance weighted	22	-0.150592200502708	0.0762787673806436	0.0483550455784292	13.6641432751654	0.847108255939581	0.615445670402399	-0.00537120736855722	-0.30009858456877	-0.00108581643664679	0.860198415624707	0.740745191036753	0.998914772848716
tJeKVN	TEVaP9	Restless legs syndrome	GCST90318770	Simple mode	22	0.109180966573341	0.215892279098966	0.618320776653169	13.6641432751654	0.847108255939581	0.615445670402399	-0.00537120736855722	-0.313967900460633	0.532329833607314	1.11536417571198	0.730542477860088	1.70289515279893
tJeKVN	TEVaP9	Restless legs syndrome	GCST90318770	Weighted mode	22	0.113017220349988	0.193942435902595	0.566276502069515	13.6641432751654	0.847108255939581	0.615445670402399	-0.00537120736855722	-0.267109954019099	0.493144394719075	1.11965121356834	0.765588887262131	1.63745694445513
