## Supplementary material for "Potassium Channel Regulation Dysfunction as a Potential Driving Factor of Membrane Potential Disturbance in Restless Legs Syndrome": harmonised_data.csv

SNP	effect_allele.exposure	other_allele.exposure	effect_allele.outcome	other_allele.outcome	beta.exposure	beta.outcome	eaf.exposure	eaf.outcome	remove	palindromic	ambiguous	id.outcome	chr.outcome	pos.outcome	se.outcome	pval.outcome	outcome	mr_keep.outcome	pval_origin.outcome	samplesize.outcome	chr.exposure	pos.exposure	se.exposure	pval.exposure	samplesize.exposure	exposure	mr_keep.exposure	pval_origin.exposure	id.exposure	action	SNP_index	mr_keep
rs11504201	A	C	A	C	-0.1363	0.0598	0.9749	0.9745881	FALSE	FALSE	FALSE	TEVaP9	12	66016894	0.0565	0.2895	Restless legs syndrome	TRUE	reported	48808	12	66016894	0.0303	6.715e-06	977	GCST90318796	TRUE	reported	dV6bFE	2	1	TRUE
rs11687240	T	C	T	C	0.0461	0.0053	0.4167	0.398794	FALSE	FALSE	FALSE	TEVaP9	2	19749453	0.0166	0.75	Restless legs syndrome	TRUE	reported	48808	2	19749453	0.0092	5.717e-07	977	GCST90318796	TRUE	reported	dV6bFE	2	1	TRUE
rs116908062	T	C	T	C	0.2019	-0.0293	0.0154	0.0204722	FALSE	FALSE	FALSE	TEVaP9	7	108004973	0.0583	0.615	Restless legs syndrome	TRUE	reported	48808	7	108004973	0.0436	3.735e-06	783	GCST90318796	TRUE	reported	dV6bFE	2	1	TRUE
rs116999134	T	C	T	C	0.1777	-0.0271	0.014	0.0132977	FALSE	FALSE	FALSE	TEVaP9	9	131596709	0.0749	0.7171	Restless legs syndrome	TRUE	reported	48808	9	131596709	0.04	8.957e-06	977	GCST90318796	TRUE	reported	dV6bFE	2	1	TRUE
rs12431573	A	T	A	T	-0.0462	-0.018	0.7359	0.735131	FALSE	TRUE	FALSE	TEVaP9	14	69805352	0.0186	0.3325	Restless legs syndrome	TRUE	reported	48808	14	69805352	0.0104	9.306e-06	977	GCST90318796	TRUE	reported	dV6bFE	2	1	TRUE
rs141053585	A	G	A	G	-0.2012	-0.198	0.0117	0.0104738	FALSE	FALSE	FALSE	TEVaP9	6	164659858	0.0888	0.02579	Restless legs syndrome	TRUE	reported	48808	6	164659858	0.0408	8.374e-07	977	GCST90318796	TRUE	reported	dV6bFE	2	1	TRUE
rs17153389	T	C	T	C	0.2303	0.0667	0.0223	0.0214431	FALSE	FALSE	FALSE	TEVaP9	7	80082924	0.055	0.2255	Restless legs syndrome	TRUE	reported	48808	7	80082924	0.0496	3.436e-06	583	GCST90318796	TRUE	reported	dV6bFE	2	1	TRUE
rs2179250	T	C	T	C	0.0999	0.0345	0.0488	0.0541078	FALSE	FALSE	FALSE	TEVaP9	6	14058445	0.0347	0.3192	Restless legs syndrome	TRUE	reported	48808	6	14058445	0.0217	4.33e-06	977	GCST90318796	TRUE	reported	dV6bFE	2	1	TRUE
rs35159232	C	G	C	G	0.1076	-0.0448	0.0418	0.0380425	FALSE	TRUE	FALSE	TEVaP9	15	24490684	0.0431	0.2987	Restless legs syndrome	TRUE	reported	48808	15	24490684	0.0236	4.883e-06	977	GCST90318796	TRUE	reported	dV6bFE	2	1	TRUE
rs55696458	T	C	T	C	-0.109	-0.0591	0.9235	0.9243661	FALSE	FALSE	FALSE	TEVaP9	5	180413142	0.0318	0.06266	Restless legs syndrome	TRUE	reported	48808	5	180413142	0.0241	6.044e-06	583	GCST90318796	TRUE	reported	dV6bFE	2	1	TRUE
rs75920886	A	G	A	G	0.2062	0.0602	0.9798	0.9873642	FALSE	FALSE	FALSE	TEVaP9	2	78244465	0.0716	0.4	Restless legs syndrome	TRUE	reported	48808	2	78244465	0.046	7.281e-06	583	GCST90318796	TRUE	reported	dV6bFE	2	1	TRUE
rs77080762	T	C	T	C	-0.1429	-0.0353	0.9783	0.9759302	FALSE	FALSE	FALSE	TEVaP9	3	75988725	0.0569	0.5347	Restless legs syndrome	TRUE	reported	48808	3	75988725	0.0322	9.393e-06	977	GCST90318796	TRUE	reported	dV6bFE	2	1	TRUE
rs78875383	A	C	A	C	0.1052	0.0124	0.0474	0.0505249	FALSE	FALSE	FALSE	TEVaP9	10	65060586	0.0365	0.7342	Restless legs syndrome	TRUE	reported	48808	10	65060586	0.0215	1.003e-06	977	GCST90318796	TRUE	reported	dV6bFE	2	1	TRUE
rs842812	T	C	T	C	-0.0981	-0.0534	0.0899	0.117626	FALSE	FALSE	FALSE	TEVaP9	1	192948611	0.026	0.03972	Restless legs syndrome	TRUE	reported	48808	1	192948611	0.0217	6.057e-06	583	GCST90318796	TRUE	reported	dV6bFE	2	1	TRUE
