## Supplementary material for "Potassium Channel Regulation Dysfunction as a Potential Driving Factor of Membrane Potential Disturbance in Restless Legs Syndrome": leaveoneout_results.csv

exposure	outcome	id.exposure	id.outcome	samplesize	SNP	b	se	p
GCST90318796	Restless legs syndrome	dV6bFE	TEVaP9	48808	rs11504201	0.256556300898276	0.0922197832754924	0.0054023480830969
GCST90318796	Restless legs syndrome	dV6bFE	TEVaP9	48808	rs11687240	0.231019840491652	0.0991808421333821	0.0198442966949118
GCST90318796	Restless legs syndrome	dV6bFE	TEVaP9	48808	rs116908062	0.263477089178498	0.094740402812501	0.00541846387113481
GCST90318796	Restless legs syndrome	dV6bFE	TEVaP9	48808	rs116999134	0.241749739657791	0.0956080643685078	0.011453487874683
GCST90318796	Restless legs syndrome	dV6bFE	TEVaP9	48808	rs12431573	0.215039310755236	0.0982326187941962	0.0285908412603945
GCST90318796	Restless legs syndrome	dV6bFE	TEVaP9	48808	rs141053585	0.190763999482318	0.0919519738743039	0.0380231838288324
GCST90318796	Restless legs syndrome	dV6bFE	TEVaP9	48808	rs17153389	0.212860771421481	0.103712181109944	0.0401290341277003
GCST90318796	Restless legs syndrome	dV6bFE	TEVaP9	48808	rs2179250	0.215013289320471	0.0993050198873437	0.0303738676061443
GCST90318796	Restless legs syndrome	dV6bFE	TEVaP9	48808	rs35159232	0.257816457653629	0.0923821607550158	0.00525844146580019
GCST90318796	Restless legs syndrome	dV6bFE	TEVaP9	48808	rs55696458	0.190259757063651	0.0963453426873374	0.0482944144429234
GCST90318796	Restless legs syndrome	dV6bFE	TEVaP9	48808	rs75920886	0.218854428969056	0.0996348252982386	0.0280514858945855
GCST90318796	Restless legs syndrome	dV6bFE	TEVaP9	48808	rs77080762	0.222514194613388	0.0989219203943132	0.0244875554059611
GCST90318796	Restless legs syndrome	dV6bFE	TEVaP9	48808	rs78875383	0.231409932788303	0.099427641807002	0.0199428952034801
GCST90318796	Restless legs syndrome	dV6bFE	TEVaP9	48808	rs842812	0.1819623642003	0.0961071312551164	0.0583142062712202
GCST90318796	Restless legs syndrome	dV6bFE	TEVaP9	48808	All	0.223766995349122	0.0925925673187874	0.0156625988488846
