## Supplementary material for "Potassium Channel Regulation Dysfunction as a Potential Driving Factor of Membrane Potential Disturbance in Restless Legs Syndrome": mr_results.csv

id.exposure	id.outcome	outcome	exposure	method	nsnp	b	se	pval	het_Q	het_Q_pval	pleio_pval	egger_intercept	lo_ci	up_ci	or	or_lci95	or_uci95
dV6bFE	TEVaP9	Restless legs syndrome	GCST90318796	MR Egger	14	0.1803951147001	0.19363204899191	0.369888417514434	13.6780518223304	0.321737981040503	0.80076624027726	0.00489517460360676	-0.199123701324044	0.559913930724245	1.19769049476567	0.819448520196125	1.75052182766615
dV6bFE	TEVaP9	Restless legs syndrome	GCST90318796	Weighted median	14	0.283810594535766	0.132280578671922	0.0319113137838705	13.6780518223304	0.321737981040503	0.80076624027726	0.00489517460360676	0.0245406603387989	0.543080528732732	1.32818134212372	1.0248442607749	1.72130122115505
dV6bFE	TEVaP9	Restless legs syndrome	GCST90318796	Inverse variance weighted	14	0.223766995349122	0.0925925673187874	0.0156625988488846	13.6780518223304	0.321737981040503	0.80076624027726	0.00489517460360676	0.0422855634042987	0.405248427293945	1.25077954802067	1.04319233377466	1.49967501398906
dV6bFE	TEVaP9	Restless legs syndrome	GCST90318796	Simple mode	14	0.298851437100785	0.218359226928911	0.194303971041649	13.6780518223304	0.321737981040503	0.80076624027726	0.00489517460360676	-0.129132647679879	0.72683552188145	1.34830929985433	0.87885737942099	2.06852443939352
dV6bFE	TEVaP9	Restless legs syndrome	GCST90318796	Weighted mode	14	0.313127489246915	0.187490704653404	0.118787793911652	13.6780518223304	0.321737981040503	0.80076624027726	0.00489517460360676	-0.0543542918737564	0.680609270367586	1.36769588643172	0.94709649846064	1.9750807238783
