## Supplementary material for "Potassium Channel Regulation Dysfunction as a Potential Driving Factor of Membrane Potential Disturbance in Restless Legs Syndrome": harmonised_data.csv

SNP	effect_allele.exposure	other_allele.exposure	effect_allele.outcome	other_allele.outcome	beta.exposure	beta.outcome	eaf.exposure	eaf.outcome	remove	palindromic	ambiguous	id.outcome	chr.outcome	pos.outcome	se.outcome	pval.outcome	outcome	mr_keep.outcome	pval_origin.outcome	samplesize.outcome	chr.exposure	pos.exposure	se.exposure	pval.exposure	samplesize.exposure	exposure	mr_keep.exposure	pval_origin.exposure	id.exposure	action	SNP_index	mr_keep
rs112854952	A	G	A	G	-0.1194	0.0315	0.2771	0.280419	FALSE	FALSE	FALSE	TEVaP9	19	48236333	0.018	0.08071	Restless legs syndrome	TRUE	reported	48808	19	48236333	0.0269	8.842e-06	1016	GCST90318828	TRUE	reported	TfwfIG	2	1	TRUE
rs11721820	A	T	A	T	0.1522	-0.0185	0.1519	0.13963	FALSE	TRUE	FALSE	TEVaP9	4	106700541	0.0237	0.4351	Restless legs syndrome	TRUE	reported	48808	4	106700541	0.0339	7.083e-06	1016	GCST90318828	TRUE	reported	TfwfIG	2	1	TRUE
rs13143391	A	G	A	G	0.1114	-0.0228	0.4826	0.471438	FALSE	FALSE	FALSE	TEVaP9	4	14446906	0.0163	0.1635	Restless legs syndrome	TRUE	reported	48808	4	14446906	0.0239	3.149e-06	1016	GCST90318828	TRUE	reported	TfwfIG	2	1	TRUE
rs138740468	T	G	T	G	-0.267	-0.0037	0.0427	0.0337801	FALSE	FALSE	FALSE	TEVaP9	11	109011733	0.0447	0.9344	Restless legs syndrome	TRUE	reported	48808	11	109011733	0.0586	5.272e-06	1016	GCST90318828	TRUE	reported	TfwfIG	2	1	TRUE
rs185585297	T	C	T	C	-0.2834	0.0038	0.0381	0.0422635	FALSE	FALSE	FALSE	TEVaP9	3	163430560	0.0407	0.926	Restless legs syndrome	TRUE	reported	48808	3	163430560	0.062	4.892e-06	1016	GCST90318828	TRUE	reported	TfwfIG	2	1	TRUE
rs35757648	A	T	A	T	-0.1175	-0.0112	0.2772	0.283639	FALSE	TRUE	FALSE	TEVaP9	2	3893385	0.0182	0.5401	Restless legs syndrome	TRUE	reported	48808	2	3893385	0.0264	8.428e-06	1016	GCST90318828	TRUE	reported	TfwfIG	2	1	TRUE
rs41281037	T	C	T	C	-0.3382	0.0518	0.0286	0.0286003	FALSE	FALSE	FALSE	TEVaP9	9	101427446	0.0481	0.2815	Restless legs syndrome	TRUE	reported	48808	9	101427446	0.0718	2.509e-06	1016	GCST90318828	TRUE	reported	TfwfIG	2	1	TRUE
rs4863426	A	G	A	G	0.1139	0.008	0.5933	0.617146	FALSE	FALSE	FALSE	TEVaP9	4	188965408	0.0168	0.6346	Restless legs syndrome	TRUE	reported	48808	4	188965408	0.024	2.157e-06	1016	GCST90318828	TRUE	reported	TfwfIG	2	1	TRUE
rs566012896	T	C	T	C	0.793	-0.0335	0.9827	0.9842752	FALSE	FALSE	FALSE	TEVaP9	6	70768690	0.0648	0.6046	Restless legs syndrome	TRUE	reported	48808	6	70768690	0.1771	7.519e-06	405	GCST90318828	TRUE	reported	TfwfIG	2	1	TRUE
rs62234897	T	C	T	C	0.3355	-0.0635	0.0301	0.0309689	FALSE	FALSE	FALSE	TEVaP9	3	21117734	0.05	0.2048	Restless legs syndrome	TRUE	reported	48808	3	21117734	0.0686	9.997e-07	1016	GCST90318828	TRUE	reported	TfwfIG	2	1	TRUE
rs6455822	T	C	T	C	0.139	-0.0242	0.5467	0.538325	FALSE	FALSE	FALSE	TEVaP9	6	162408268	0.0164	0.14	Restless legs syndrome	TRUE	reported	48808	6	162408268	0.0276	4.915e-07	611	GCST90318828	TRUE	reported	TfwfIG	2	1	TRUE
rs73147634	A	C	A	C	0.2876	0.0086	0.959	0.962158	FALSE	FALSE	FALSE	TEVaP9	21	25072481	0.043	0.842	Restless legs syndrome	TRUE	reported	48808	21	25072481	0.0608	2.255e-06	1016	GCST90318828	TRUE	reported	TfwfIG	2	1	TRUE
rs76977261	T	G	T	G	0.178	-0.0307	0.9043	0.9010047	FALSE	FALSE	FALSE	TEVaP9	15	69735212	0.0278	0.2701	Restless legs syndrome	TRUE	reported	48808	15	69735212	0.0396	6.813e-06	1016	GCST90318828	TRUE	reported	TfwfIG	2	1	TRUE
