## Supplementary material for "Potassium Channel Regulation Dysfunction as a Potential Driving Factor of Membrane Potential Disturbance in Restless Legs Syndrome": leaveoneout_results.csv

exposure	outcome	id.exposure	id.outcome	samplesize	SNP	b	se	p
GCST90318828	Restless legs syndrome	TfwfIG	TEVaP9	48808	rs112854952	-0.0728397908326945	0.0388793686672186	0.0610018792599015
GCST90318828	Restless legs syndrome	TfwfIG	TEVaP9	48808	rs11721820	-0.0824654498810017	0.0387985248566767	0.0335466643849369
GCST90318828	Restless legs syndrome	TfwfIG	TEVaP9	48808	rs13143391	-0.0762485351610243	0.0389591682903867	0.0503310453146937
GCST90318828	Restless legs syndrome	TfwfIG	TEVaP9	48808	rs138740468	-0.0900021183026794	0.0386370933611209	0.0198366891936651
GCST90318828	Restless legs syndrome	TfwfIG	TEVaP9	48808	rs185585297	-0.0900144407530121	0.0390118134300583	0.021034555144232
GCST90318828	Restless legs syndrome	TfwfIG	TEVaP9	48808	rs35757648	-0.0960555937038281	0.0388113561932452	0.0133260331797519
GCST90318828	Restless legs syndrome	TfwfIG	TEVaP9	48808	rs41281037	-0.0795951597413804	0.0390401108993647	0.0414695277886827
GCST90318828	Restless legs syndrome	TfwfIG	TEVaP9	48808	rs4863426	-0.0955508428174006	0.0389372116654679	0.0141287824590718
GCST90318828	Restless legs syndrome	TfwfIG	TEVaP9	48808	rs566012896	-0.0962033881273051	0.042417485222032	0.0233284427659726
GCST90318828	Restless legs syndrome	TfwfIG	TEVaP9	48808	rs62234897	-0.0776255989298481	0.0389094642370688	0.0460394664615411
GCST90318828	Restless legs syndrome	TfwfIG	TEVaP9	48808	rs6455822	-0.0746215510590559	0.0397240499916988	0.0603130614688485
GCST90318828	Restless legs syndrome	TfwfIG	TEVaP9	48808	rs73147634	-0.0925115777011905	0.0389009320687122	0.0174005637715679
GCST90318828	Restless legs syndrome	TfwfIG	TEVaP9	48808	rs76977261	-0.0793384474325373	0.0387913873994022	0.0408292969166752
GCST90318828	Restless legs syndrome	TfwfIG	TEVaP9	48808	All	-0.0847500849307831	0.0376475108573175	0.0243762220347355
