## Supplementary material for "Potassium Channel Regulation Dysfunction as a Potential Driving Factor of Membrane Potential Disturbance in Restless Legs Syndrome": mr_results.csv

id.exposure	id.outcome	outcome	exposure	method	nsnp	b	se	pval	het_Q	het_Q_pval	pleio_pval	egger_intercept	lo_ci	up_ci	or	or_lci95	or_uci95
TfwfIG	TEVaP9	Restless legs syndrome	GCST90318828	MR Egger	13	-0.0504026850232433	0.0760260410242137	0.521002478890028	7.38819413581877	0.766832134872163	0.613354319528949	-0.0069364872812355	-0.199413725430702	0.0986083553842155	0.95084645577086	0.819210894831311	1.10363398260002
TfwfIG	TEVaP9	Restless legs syndrome	GCST90318828	Weighted median	13	-0.0843638348706067	0.0548321458127278	0.123906009003396	7.38819413581877	0.766832134872163	0.613354319528949	-0.0069364872812355	-0.191834840663553	0.0231071709223397	0.919096795790882	0.825443186883265	1.02337620984269
TfwfIG	TEVaP9	Restless legs syndrome	GCST90318828	Inverse variance weighted	13	-0.0847500849307831	0.0376475108573175	0.0243762220347355	7.38819413581877	0.766832134872163	0.613354319528949	-0.0069364872812355	-0.158539206211125	-0.0109609636504408	0.91874186314899	0.853389504965937	0.989098888831739
TfwfIG	TEVaP9	Restless legs syndrome	GCST90318828	Simple mode	13	-0.171688418031735	0.0879968131513869	0.074787457075637	7.38819413581877	0.766832134872163	0.613354319528949	-0.0069364872812355	-0.344162171808453	0.00078533574498324	0.842241559571827	0.708813969084988	1.00078564420184
TfwfIG	TEVaP9	Restless legs syndrome	GCST90318828	Weighted mode	13	-0.0271620630546661	0.0744047829470466	0.721421054284912	7.38819413581877	0.766832134872163	0.613354319528949	-0.0069364872812355	-0.172995437630877	0.118671311521545	0.973203508409942	0.841141452433659	1.12599975431138
