## Supplementary material for "Potassium Channel Regulation Dysfunction as a Potential Driving Factor of Membrane Potential Disturbance in Restless Legs Syndrome": harmonised_data.csv

SNP	effect_allele.exposure	other_allele.exposure	effect_allele.outcome	other_allele.outcome	beta.exposure	beta.outcome	eaf.exposure	eaf.outcome	remove	palindromic	ambiguous	id.outcome	chr.outcome	pos.outcome	se.outcome	pval.outcome	outcome	mr_keep.outcome	pval_origin.outcome	samplesize.outcome	chr.exposure	pos.exposure	se.exposure	pval.exposure	samplesize.exposure	exposure	mr_keep.exposure	pval_origin.exposure	id.exposure	action	SNP_index	mr_keep
rs10847903	C	G	C	G	0.0207	-0.0349	0.6446	0.652303	FALSE	TRUE	FALSE	TEVaP9	12	129552535	0.0173	0.043	Restless legs syndrome	TRUE	reported	48808	12	129552535	0.0047	8.504e-06	988	GCST90318835	TRUE	reported	qurYRy	2	1	TRUE
rs10965682	C	G	C	G	0.0266	0.0124	0.1567	0.163147	FALSE	TRUE	FALSE	TEVaP9	9	23172687	0.0222	0.577	Restless legs syndrome	TRUE	reported	48808	9	23172687	0.006	8.894e-06	988	GCST90318835	TRUE	reported	qurYRy	2	1	TRUE
rs114586990	T	C	T	C	0.0574	0.0418	0.0293	0.0379963	FALSE	FALSE	FALSE	TEVaP9	2	169730491	0.0427	0.327	Restless legs syndrome	TRUE	reported	48808	2	169730491	0.0129	8.712e-06	988	GCST90318835	TRUE	reported	qurYRy	2	1	TRUE
rs139680855	T	C	T	C	-0.0792	-0.0225	0.0199	0.0188744	FALSE	FALSE	FALSE	TEVaP9	18	21086784	0.061	0.7124	Restless legs syndrome	TRUE	reported	48808	18	21086784	0.0156	4.189e-07	988	GCST90318835	TRUE	reported	qurYRy	2	1	TRUE
rs140829926	T	C	T	C	0.0915	0.0439	0.9885	0.9857913	FALSE	FALSE	FALSE	TEVaP9	9	81021932	0.0688	0.5234	Restless legs syndrome	TRUE	reported	48808	9	81021932	0.0206	8.707e-06	988	GCST90318835	TRUE	reported	qurYRy	2	1	TRUE
rs146306986	T	C	T	C	-0.0921	0.0039	0.0134	0.0181546	FALSE	FALSE	FALSE	TEVaP9	6	33224636	0.0633	0.9505	Restless legs syndrome	TRUE	reported	48808	6	33224636	0.0203	6.002e-06	988	GCST90318835	TRUE	reported	qurYRy	2	1	TRUE
rs148026928	A	G	A	G	0.0516	-0.0464	0.0444	0.0326152	FALSE	FALSE	FALSE	TEVaP9	16	21593021	0.0474	0.3276	Restless legs syndrome	TRUE	reported	48808	16	21593021	0.0107	1.443e-06	988	GCST90318835	TRUE	reported	qurYRy	2	1	TRUE
rs1511600	A	C	A	C	-0.0217	-0.0152	0.5606	0.542808	FALSE	FALSE	FALSE	TEVaP9	3	168923941	0.0163	0.353	Restless legs syndrome	TRUE	reported	48808	3	168923941	0.0044	6.849e-07	988	GCST90318835	TRUE	reported	qurYRy	2	1	TRUE
rs28687926	T	C	T	C	0.0227	-0.0202	0.6261	0.621893	FALSE	FALSE	FALSE	TEVaP9	10	130891615	0.0169	0.2336	Restless legs syndrome	TRUE	reported	48808	10	130891615	0.0045	5.152e-07	988	GCST90318835	TRUE	reported	qurYRy	2	1	TRUE
rs34717677	C	G	C	G	0.0454	0.0251	0.9345	0.950109	FALSE	TRUE	FALSE	TEVaP9	10	95553048	0.0364	0.4914	Restless legs syndrome	TRUE	reported	48808	10	95553048	0.0092	7.521e-07	988	GCST90318835	TRUE	reported	qurYRy	2	1	TRUE
rs34766643	A	AT	A	AT	-0.0785	0.0686	0.8901	0.887054	FALSE	FALSE	FALSE	TEVaP9	5	126339583	0.0252	0.006452	Restless legs syndrome	TRUE	reported	48808	5	126339583	0.0166	2.416e-06	399	GCST90318835	TRUE	reported	qurYRy	2	1	TRUE
rs35635842	A	G	A	G	0.0267	-0.0467	0.8369	0.823062	FALSE	FALSE	FALSE	TEVaP9	13	33096948	0.0221	0.03431	Restless legs syndrome	TRUE	reported	48808	13	33096948	0.006	9.91e-06	988	GCST90318835	TRUE	reported	qurYRy	2	1	TRUE
rs59612299	T	C	T	C	0.0321	-0.0482	0.1026	0.100129	FALSE	FALSE	FALSE	TEVaP9	17	77026873	0.0275	0.0796	Restless legs syndrome	TRUE	reported	48808	17	77026873	0.0072	8.904e-06	988	GCST90318835	TRUE	reported	qurYRy	2	1	TRUE
rs6013585	C	G	C	G	-0.0383	-0.007	0.077	0.0682583	FALSE	TRUE	FALSE	TEVaP9	20	52971856	0.0325	0.8282	Restless legs syndrome	TRUE	reported	48808	20	52971856	0.0081	2.067e-06	988	GCST90318835	TRUE	reported	qurYRy	2	1	TRUE
rs72835846	T	C	T	C	-0.0816	-0.0461	0.0197	0.022763	FALSE	FALSE	FALSE	TEVaP9	2	67467175	0.0561	0.4111	Restless legs syndrome	TRUE	reported	48808	2	67467175	0.0171	1.846e-06	799	GCST90318835	TRUE	reported	qurYRy	2	1	TRUE
rs74964909	T	G	T	G	0.0578	0.0013	0.968	0.9657433	FALSE	FALSE	FALSE	TEVaP9	8	137961825	0.0443	0.9771	Restless legs syndrome	TRUE	reported	48808	8	137961825	0.0128	5.91e-06	988	GCST90318835	TRUE	reported	qurYRy	2	1	TRUE
rs7535263	A	G	A	G	0.0218	-0.0022	0.4166	0.410198	FALSE	FALSE	FALSE	TEVaP9	1	196713216	0.0165	0.8942	Restless legs syndrome	TRUE	reported	48808	1	196713216	0.0045	9.572e-07	988	GCST90318835	TRUE	reported	qurYRy	2	1	TRUE
rs75683804	T	C	T	C	-0.0506	0.0088	0.9615	0.968622	FALSE	FALSE	FALSE	TEVaP9	4	10908340	0.0467	0.8512	Restless legs syndrome	TRUE	reported	48808	4	10908340	0.0114	8.151e-06	988	GCST90318835	TRUE	reported	qurYRy	2	1	TRUE
rs76770291	T	C	T	C	-0.0542	0.0034	0.0376	0.0351602	FALSE	FALSE	FALSE	TEVaP9	12	100489225	0.0447	0.94	Restless legs syndrome	TRUE	reported	48808	12	100489225	0.0113	1.593e-06	988	GCST90318835	TRUE	reported	qurYRy	2	1	TRUE
rs77776008	C	G	C	G	0.0773	-0.0537	0.9802	0.9782586	FALSE	TRUE	FALSE	TEVaP9	10	9041277	0.0584	0.3583	Restless legs syndrome	TRUE	reported	48808	10	9041277	0.0148	1.797e-07	988	GCST90318835	TRUE	reported	qurYRy	2	1	TRUE
rs78579929	T	C	T	C	-0.0594	0.1064	0.0294	0.0192827	FALSE	FALSE	FALSE	TEVaP9	9	36733936	0.0572	0.06286	Restless legs syndrome	TRUE	reported	48808	9	36733936	0.013	5.044e-06	988	GCST90318835	TRUE	reported	qurYRy	2	1	TRUE
