## Supplementary material for "Potassium Channel Regulation Dysfunction as a Potential Driving Factor of Membrane Potential Disturbance in Restless Legs Syndrome": leaveoneout_results.csv

exposure	outcome	id.exposure	id.outcome	samplesize	SNP	b	se	p
GCST90318835	Restless legs syndrome	qurYRy	TEVaP9	48808	rs10847903	-0.31332312727717	0.168599815781065	0.0631145640174463
GCST90318835	Restless legs syndrome	qurYRy	TEVaP9	48808	rs10965682	-0.390276849151908	0.174682378334036	0.025469359424639
GCST90318835	Restless legs syndrome	qurYRy	TEVaP9	48808	rs114586990	-0.410211894117371	0.170814991109509	0.0163280892859753
GCST90318835	Restless legs syndrome	qurYRy	TEVaP9	48808	rs139680855	-0.387947785105246	0.176305736582734	0.0277766613623988
GCST90318835	Restless legs syndrome	qurYRy	TEVaP9	48808	rs140829926	-0.398059417315106	0.174321220879177	0.0224019760150083
GCST90318835	Restless legs syndrome	qurYRy	TEVaP9	48808	rs146306986	-0.37776332861237	0.179158396087277	0.0349839766692391
GCST90318835	Restless legs syndrome	qurYRy	TEVaP9	48808	rs148026928	-0.344834929480213	0.176604898727928	0.0508695600033716
GCST90318835	Restless legs syndrome	qurYRy	TEVaP9	48808	rs1511600	-0.407979547476088	0.171342179130655	0.0172619321685849
GCST90318835	Restless legs syndrome	qurYRy	TEVaP9	48808	rs28687926	-0.336617090399884	0.177325655466233	0.0576567234883929
GCST90318835	Restless legs syndrome	qurYRy	TEVaP9	48808	rs34717677	-0.396222999909985	0.173689692760638	0.0225359089217472
GCST90318835	Restless legs syndrome	qurYRy	TEVaP9	48808	rs34766643	-0.204110235238496	0.186032096970864	0.272563797062205
GCST90318835	Restless legs syndrome	qurYRy	TEVaP9	48808	rs35635842	-0.310067834082594	0.167440445224152	0.064053159889401
GCST90318835	Restless legs syndrome	qurYRy	TEVaP9	48808	rs59612299	-0.321945843242875	0.171427432724292	0.0603770757466728
GCST90318835	Restless legs syndrome	qurYRy	TEVaP9	48808	rs6013585	-0.379467514619118	0.176791322334779	0.0318398978479057
GCST90318835	Restless legs syndrome	qurYRy	TEVaP9	48808	rs72835846	-0.410363056927956	0.172763591624295	0.0175353252613087
GCST90318835	Restless legs syndrome	qurYRy	TEVaP9	48808	rs74964909	-0.377042652762482	0.178094828061835	0.0342522706347123
GCST90318835	Restless legs syndrome	qurYRy	TEVaP9	48808	rs7535263	-0.372060522100457	0.17870210401009	0.0373410684372114
GCST90318835	Restless legs syndrome	qurYRy	TEVaP9	48808	rs75683804	-0.366094449574961	0.177728400085296	0.0394125575645673
GCST90318835	Restless legs syndrome	qurYRy	TEVaP9	48808	rs76770291	-0.371597962932846	0.178041027178743	0.0368747637926862
GCST90318835	Restless legs syndrome	qurYRy	TEVaP9	48808	rs77776008	-0.345942299743616	0.178415668115112	0.0525052153012012
GCST90318835	Restless legs syndrome	qurYRy	TEVaP9	48808	rs78579929	-0.322508556306965	0.169169668295115	0.0565956460556785
GCST90318835	Restless legs syndrome	qurYRy	TEVaP9	48808	All	-0.360659900161352	0.170909876193546	0.0348381708025609
