## Supplementary material for "Potassium Channel Regulation Dysfunction as a Potential Driving Factor of Membrane Potential Disturbance in Restless Legs Syndrome": mr_results.csv

id.exposure	id.outcome	outcome	exposure	method	nsnp	b	se	pval	het_Q	het_Q_pval	pleio_pval	egger_intercept	lo_ci	up_ci	or	or_lci95	or_uci95
qurYRy	TEVaP9	Restless legs syndrome	GCST90318835	MR Egger	21	-0.210901388720541	0.351066311628597	0.555109103375593	23.9494275240467	0.198099410175237	0.628786448733961	-0.00675659675256162	-0.898991359512591	0.477188582071509	0.80985392367541	0.406979949242883	1.61153732244691
qurYRy	TEVaP9	Restless legs syndrome	GCST90318835	Weighted median	21	-0.088712134917286	0.241222268642631	0.713051475769851	23.9494275240467	0.198099410175237	0.628786448733961	-0.00675659675256162	-0.561507781456843	0.384083511622271	0.915108963579733	0.570348454382903	1.46826805400926
qurYRy	TEVaP9	Restless legs syndrome	GCST90318835	Inverse variance weighted	21	-0.360659900161352	0.170909876193546	0.0348381708025609	23.9494275240467	0.198099410175237	0.628786448733961	-0.00675659675256162	-0.695643257500701	-0.0256765428220025	0.697216081225411	0.498753517834491	0.974650296262437
qurYRy	TEVaP9	Restless legs syndrome	GCST90318835	Simple mode	21	0.24908143909183	0.507428942332457	0.628861470520516	23.9494275240467	0.198099410175237	0.628786448733961	-0.00675659675256162	-0.745479287879786	1.24364216606345	1.28284650266993	0.474506820062361	3.4682223307058
qurYRy	TEVaP9	Restless legs syndrome	GCST90318835	Weighted mode	21	0.24908143909183	0.409034819493737	0.549413195193636	23.9494275240467	0.198099410175237	0.628786448733961	-0.00675659675256162	-0.552626807115894	1.05078968529955	1.28284650266993	0.575436263281514	2.85990865439667
