## Supplementary material for "Potassium Channel Regulation Dysfunction as a Potential Driving Factor of Membrane Potential Disturbance in Restless Legs Syndrome": harmonised_data.csv

SNP	effect_allele.exposure	other_allele.exposure	effect_allele.outcome	other_allele.outcome	beta.exposure	beta.outcome	eaf.exposure	eaf.outcome	remove	palindromic	ambiguous	id.outcome	chr.outcome	pos.outcome	se.outcome	pval.outcome	outcome	mr_keep.outcome	pval_origin.outcome	samplesize.outcome	chr.exposure	pos.exposure	se.exposure	pval.exposure	samplesize.exposure	exposure	mr_keep.exposure	pval_origin.exposure	id.exposure	action	SNP_index	mr_keep
rs10233730	C	G	C	G	0.0393	-0.0147	0.1944	0.201828	FALSE	TRUE	FALSE	TEVaP9	7	111831407	0.0203	0.4699	Restless legs syndrome	TRUE	reported	48808	7	111831407	0.0081	1.156e-06	602	GCST90318900	TRUE	reported	wsfxex	2	1	TRUE
rs10983650	A	C	A	C	-0.043	-0.009	0.0872	0.100657	FALSE	FALSE	FALSE	TEVaP9	9	117427493	0.0276	0.7448	Restless legs syndrome	TRUE	reported	48808	9	117427493	0.0091	2.554e-06	1001	GCST90318900	TRUE	reported	wsfxex	2	1	TRUE
rs11144603	A	C	A	C	-0.0256	4e-04	0.68	0.692187	FALSE	FALSE	FALSE	TEVaP9	9	75736344	0.0176	0.9834	Restless legs syndrome	TRUE	reported	48808	9	75736344	0.0057	8.206e-06	1000	GCST90318900	TRUE	reported	wsfxex	2	1	TRUE
rs112970116	A	C	A	C	-0.0957	-0.0106	0.9842	0.9826632	FALSE	FALSE	FALSE	TEVaP9	22	42670926	0.0637	0.8677	Restless legs syndrome	TRUE	reported	48808	22	42670926	0.0209	4.779e-06	1001	GCST90318900	TRUE	reported	wsfxex	2	1	TRUE
rs114060316	T	C	T	C	-0.1113	-0.0144	0.0131	0.0108993	FALSE	FALSE	FALSE	TEVaP9	2	239275502	0.0774	0.8528	Restless legs syndrome	TRUE	reported	48808	2	239275502	0.0251	9.147e-06	1001	GCST90318900	TRUE	reported	wsfxex	2	1	TRUE
rs114639096	C	G	C	G	0.0761	-0.0026	0.0263	0.0196689	FALSE	TRUE	FALSE	TEVaP9	3	30183974	0.0606	0.9652	Restless legs syndrome	TRUE	reported	48808	3	30183974	0.0172	9.114e-06	1001	GCST90318900	TRUE	reported	wsfxex	2	1	TRUE
rs115121018	T	C	T	C	0.1255	0.0184	0.012	0.0115712	FALSE	FALSE	FALSE	TEVaP9	5	37573881	0.0766	0.8102	Restless legs syndrome	TRUE	reported	48808	5	37573881	0.0258	1.204e-06	1001	GCST90318900	TRUE	reported	wsfxex	2	1	TRUE
rs11670908	A	G	A	G	-0.0296	-0.0485	0.2108	0.207337	FALSE	FALSE	FALSE	TEVaP9	19	57402940	0.0203	0.01702	Restless legs syndrome	TRUE	reported	48808	19	57402940	0.0066	8.311e-06	1001	GCST90318900	TRUE	reported	wsfxex	2	1	TRUE
rs12031624	C	G	C	G	0.031	0.0065	0.8291	0.832488	FALSE	TRUE	FALSE	TEVaP9	1	213583652	0.0219	0.7651	Restless legs syndrome	TRUE	reported	48808	1	213583652	0.0068	5.804e-06	1001	GCST90318900	TRUE	reported	wsfxex	2	1	TRUE
rs12214217	A	G	A	G	0.035	0.0186	0.1352	0.124009	FALSE	FALSE	FALSE	TEVaP9	6	68276703	0.0244	0.4442	Restless legs syndrome	TRUE	reported	48808	6	68276703	0.0079	8.726e-06	1001	GCST90318900	TRUE	reported	wsfxex	2	1	TRUE
rs16860882	T	C	T	C	-0.0713	-2.2250738585072e-308	0.9671	0.9621423	FALSE	FALSE	FALSE	TEVaP9	1	183359526	0.0439	0.9994	Restless legs syndrome	TRUE	reported	48808	1	183359526	0.0146	9.617e-07	1001	GCST90318900	TRUE	reported	wsfxex	2	1	TRUE
rs17250896	T	C	T	C	0.0321	0.0058	0.1552	0.165784	FALSE	FALSE	FALSE	TEVaP9	17	34145737	0.022	0.7908	Restless legs syndrome	TRUE	reported	48808	17	34145737	0.0072	7.062e-06	1001	GCST90318900	TRUE	reported	wsfxex	2	1	TRUE
rs181196373	A	G	A	G	-0.1039	0.0323	0.0143	0.0135275	FALSE	FALSE	FALSE	TEVaP9	5	170511133	0.0759	0.6702	Restless legs syndrome	TRUE	reported	48808	5	170511133	0.0228	5.266e-06	1001	GCST90318900	TRUE	reported	wsfxex	2	1	TRUE
rs192236770	T	G	T	G	0.1046	-0.0276	0.9876	0.9869338	FALSE	FALSE	FALSE	TEVaP9	2	122162559	0.0719	0.7014	Restless legs syndrome	TRUE	reported	48808	2	122162559	0.0236	9.07e-06	1001	GCST90318900	TRUE	reported	wsfxex	2	1	TRUE
rs2790551	A	C	A	C	0.0281	-0.0244	0.2941	0.277357	FALSE	FALSE	FALSE	TEVaP9	14	48665035	0.0182	0.1794	Restless legs syndrome	TRUE	reported	48808	14	48665035	0.0058	1.148e-06	1001	GCST90318900	TRUE	reported	wsfxex	2	1	TRUE
rs34031151	T	G	T	G	0.0346	0.018	0.1589	0.149081	FALSE	FALSE	FALSE	TEVaP9	1	97176786	0.0229	0.4299	Restless legs syndrome	TRUE	reported	48808	1	97176786	0.0074	2.514e-06	1001	GCST90318900	TRUE	reported	wsfxex	2	1	TRUE
rs56158935	A	C	A	C	0.0947	-0.0039	0.0164	0.0109125	FALSE	FALSE	FALSE	TEVaP9	10	70281925	0.0755	0.9588	Restless legs syndrome	TRUE	reported	48808	10	70281925	0.0206	4.356e-06	1001	GCST90318900	TRUE	reported	wsfxex	2	1	TRUE
rs61689463	T	C	T	C	0.064	0.1056	0.0424	0.0410514	FALSE	FALSE	FALSE	TEVaP9	18	65921095	0.039	0.006827	Restless legs syndrome	TRUE	reported	48808	18	65921095	0.0137	3.068e-06	1001	GCST90318900	TRUE	reported	wsfxex	2	1	TRUE
rs61920307	A	C	A	C	0.0385	0.0367	0.8823	0.883609	FALSE	FALSE	FALSE	TEVaP9	12	14245974	0.0253	0.1466	Restless legs syndrome	TRUE	reported	48808	12	14245974	0.0084	4.015e-06	1001	GCST90318900	TRUE	reported	wsfxex	2	1	TRUE
rs61934600	T	G	T	G	0.0415	-0.0134	0.8984	0.9062397	FALSE	FALSE	FALSE	TEVaP9	12	130544269	0.0278	0.6285	Restless legs syndrome	TRUE	reported	48808	12	130544269	0.0086	1.596e-06	1001	GCST90318900	TRUE	reported	wsfxex	2	1	TRUE
rs72784233	T	C	T	C	0.0568	-0.0155	0.9489	0.9518805	FALSE	FALSE	FALSE	TEVaP9	2	19527410	0.0385	0.6869	Restless legs syndrome	TRUE	reported	48808	2	19527410	0.0121	2.498e-06	1001	GCST90318900	TRUE	reported	wsfxex	2	1	TRUE
rs72858927	C	G	C	G	0.0395	0.0348	0.105	0.0913444	FALSE	TRUE	FALSE	TEVaP9	6	41544943	0.0283	0.2193	Restless legs syndrome	TRUE	reported	48808	6	41544943	0.0085	3.542e-06	1001	GCST90318900	TRUE	reported	wsfxex	2	1	TRUE
rs75980073	T	C	T	C	-0.0637	0.0288	0.9647	0.9655965	FALSE	FALSE	FALSE	TEVaP9	4	64748816	0.0444	0.5169	Restless legs syndrome	TRUE	reported	48808	4	64748816	0.0143	7.989e-06	1001	GCST90318900	TRUE	reported	wsfxex	2	1	TRUE
rs7684287	T	C	T	C	0.0246	0.0338	0.612	0.612197	FALSE	FALSE	FALSE	TEVaP9	4	185107138	0.0168	0.04345	Restless legs syndrome	TRUE	reported	48808	4	185107138	0.0054	4.6e-06	1001	GCST90318900	TRUE	reported	wsfxex	2	1	TRUE
rs828862	T	C	T	C	0.0436	0.1097	0.0872	0.0817432	FALSE	FALSE	FALSE	TEVaP9	2	74231106	0.0289	0.0001455	Restless legs syndrome	TRUE	reported	48808	2	74231106	0.0093	2.718e-06	1001	GCST90318900	TRUE	reported	wsfxex	2	1	TRUE
