## Supplementary material for "Potassium Channel Regulation Dysfunction as a Potential Driving Factor of Membrane Potential Disturbance in Restless Legs Syndrome": leaveoneout_results.csv

exposure	outcome	id.exposure	id.outcome	samplesize	SNP	b	se	p
GCST90318900	Restless legs syndrome	wsfxex	TEVaP9	48808	rs10233730	0.372391709970349	0.164370141904978	0.0234778550296078
GCST90318900	Restless legs syndrome	wsfxex	TEVaP9	48808	rs10983650	0.327478018532202	0.16705675427813	0.049963069370668
GCST90318900	Restless legs syndrome	wsfxex	TEVaP9	48808	rs11144603	0.335641063269094	0.166040569662136	0.043234228712697
GCST90318900	Restless legs syndrome	wsfxex	TEVaP9	48808	rs112970116	0.331249055522466	0.166614386495994	0.0467986446076714
GCST90318900	Restless legs syndrome	wsfxex	TEVaP9	48808	rs114060316	0.329758768057418	0.166382751155307	0.0474872088981763
GCST90318900	Restless legs syndrome	wsfxex	TEVaP9	48808	rs114639096	0.332695828730502	0.165323984004262	0.0441791625529181
GCST90318900	Restless legs syndrome	wsfxex	TEVaP9	48808	rs115121018	0.331210776972312	0.167326307271584	0.0477675702075631
GCST90318900	Restless legs syndrome	wsfxex	TEVaP9	48808	rs11670908	0.270309394956729	0.157106140563403	0.0853320221389145
GCST90318900	Restless legs syndrome	wsfxex	TEVaP9	48808	rs12031624	0.32653538296826	0.166413697788685	0.0497403052900249
GCST90318900	Restless legs syndrome	wsfxex	TEVaP9	48808	rs12214217	0.314357061818833	0.166334363173876	0.0587699291320676
GCST90318900	Restless legs syndrome	wsfxex	TEVaP9	48808	rs16860882	0.338310708802467	0.166763138948765	0.0424898772510337
GCST90318900	Restless legs syndrome	wsfxex	TEVaP9	48808	rs17250896	0.32795537630811	0.166563605622497	0.0489588571605601
GCST90318900	Restless legs syndrome	wsfxex	TEVaP9	48808	rs181196373	0.344309470877877	0.164385454196663	0.0362132235852168
GCST90318900	Restless legs syndrome	wsfxex	TEVaP9	48808	rs192236770	0.345413915536474	0.164808471670096	0.0360954561402696
GCST90318900	Restless legs syndrome	wsfxex	TEVaP9	48808	rs2790551	0.375381744923758	0.158252343909729	0.0176899167634312
GCST90318900	Restless legs syndrome	wsfxex	TEVaP9	48808	rs34031151	0.313921725965204	0.166683892454929	0.0596548877043889
GCST90318900	Restless legs syndrome	wsfxex	TEVaP9	48808	rs56158935	0.332874102374204	0.165299770227797	0.044034713637965
GCST90318900	Restless legs syndrome	wsfxex	TEVaP9	48808	rs61689463	0.255152756124809	0.154915432410066	0.0995487068168587
GCST90318900	Restless legs syndrome	wsfxex	TEVaP9	48808	rs61920307	0.295082910635694	0.164608556548518	0.07303145109676
GCST90318900	Restless legs syndrome	wsfxex	TEVaP9	48808	rs61934600	0.349136474999841	0.164463062343028	0.0337633333020866
GCST90318900	Restless legs syndrome	wsfxex	TEVaP9	48808	rs72784233	0.346461622417493	0.164786555004865	0.0355106198581665
GCST90318900	Restless legs syndrome	wsfxex	TEVaP9	48808	rs72858927	0.302174672474272	0.16485929658546	0.0668137738045777
GCST90318900	Restless legs syndrome	wsfxex	TEVaP9	48808	rs75980073	0.351952915548386	0.163425484668652	0.0312716542892994
GCST90318900	Restless legs syndrome	wsfxex	TEVaP9	48808	rs7684287	0.280402184813795	0.160601533269142	0.0808197077886169
GCST90318900	Restless legs syndrome	wsfxex	TEVaP9	48808	rs828862	0.229239925443004	0.136556632792612	0.0932072332983672
GCST90318900	Restless legs syndrome	wsfxex	TEVaP9	48808	All	0.322346802310074	0.160025050580487	0.043972575900309
