## Supplementary material for "Potassium Channel Regulation Dysfunction as a Potential Driving Factor of Membrane Potential Disturbance in Restless Legs Syndrome": mr_results.csv

id.exposure	id.outcome	outcome	exposure	method	nsnp	b	se	pval	het_Q	het_Q_pval	pleio_pval	egger_intercept	lo_ci	up_ci	or	or_lci95	or_uci95
wsfxex	TEVaP9	Restless legs syndrome	GCST90318900	MR Egger	25	-0.0335278449327757	0.397188576544011	0.9334585942639	32.9821441964725	0.0813782563621884	0.337709244302343	0.0160664148655801	-0.812017454959037	0.744961765093485	0.967027984027304	0.443961489816529	2.10636089692907
wsfxex	TEVaP9	Restless legs syndrome	GCST90318900	Weighted median	25	0.119964681314169	0.192479189698967	0.533113332260205	32.9821441964725	0.0813782563621884	0.337709244302343	0.0160664148655801	-0.257294530495806	0.497223893124144	1.12745703057552	0.77314046678287	1.64415059152654
wsfxex	TEVaP9	Restless legs syndrome	GCST90318900	Inverse variance weighted	25	0.322346802310074	0.160025050580487	0.043972575900309	32.9821441964725	0.0813782563621884	0.337709244302343	0.0160664148655801	0.00869770317231899	0.635995901447828	1.38036340617542	1.00873563809503	1.88890236564509
wsfxex	TEVaP9	Restless legs syndrome	GCST90318900	Simple mode	25	-0.0153889646803365	0.370112805527565	0.967178197613242	32.9821441964725	0.0813782563621884	0.337709244302343	0.0160664148655801	-0.740810063514363	0.71003213415369	0.984728840363246	0.476727579445382	2.03405662028463
wsfxex	TEVaP9	Restless legs syndrome	GCST90318900	Weighted mode	25	-0.0153889646803365	0.329150958721889	0.963096550569294	32.9821441964725	0.0813782563621884	0.337709244302343	0.0160664148655801	-0.660524843775239	0.629746914414566	0.984728840363246	0.516580139459805	1.87713544321925
