## Supplementary material for "Potassium Channel Regulation Dysfunction as a Potential Driving Factor of Membrane Potential Disturbance in Restless Legs Syndrome": harmonised_data.csv

SNP	effect_allele.exposure	other_allele.exposure	effect_allele.outcome	other_allele.outcome	beta.exposure	beta.outcome	eaf.exposure	eaf.outcome	remove	palindromic	ambiguous	id.outcome	chr.outcome	pos.outcome	se.outcome	pval.outcome	outcome	mr_keep.outcome	pval_origin.outcome	samplesize.outcome	chr.exposure	pos.exposure	se.exposure	pval.exposure	samplesize.exposure	exposure	mr_keep.exposure	pval_origin.exposure	id.exposure	action	SNP_index	mr_keep
rs11103062	T	C	T	C	0.025	-0.0073	0.8445	0.835595	FALSE	FALSE	FALSE	TEVaP9	9	135558347	0.0227	0.7485	Restless legs syndrome	TRUE	reported	48808	9	135558347	0.005	4.826e-07	992	GCST90318942	TRUE	reported	rEzBCL	2	1	TRUE
rs111850362	T	G	T	G	-0.0401	-0.1257	0.0403	0.0388502	FALSE	FALSE	FALSE	TEVaP9	19	11414066	0.0439	0.004172	Restless legs syndrome	TRUE	reported	48808	19	11414066	0.0091	9.668e-06	992	GCST90318942	TRUE	reported	rEzBCL	2	1	TRUE
rs114052937	T	C	T	C	-0.1149	-0.0603	0.021	0.0217207	FALSE	FALSE	FALSE	TEVaP9	6	44627886	0.0563	0.2848	Restless legs syndrome	TRUE	reported	48808	6	44627886	0.0254	5.932e-06	398	GCST90318942	TRUE	reported	rEzBCL	2	1	TRUE
rs12471322	A	G	A	G	-0.0206	1e-04	0.2395	0.239989	FALSE	FALSE	FALSE	TEVaP9	2	79176238	0.019	0.9968	Restless legs syndrome	TRUE	reported	48808	2	79176238	0.0041	6.697e-07	992	GCST90318942	TRUE	reported	rEzBCL	2	1	TRUE
rs12737449	C	G	C	G	0.0233	6e-04	0.1398	0.14624	FALSE	TRUE	FALSE	TEVaP9	1	60040111	0.023	0.9806	Restless legs syndrome	TRUE	reported	48808	1	60040111	0.0052	7.353e-06	992	GCST90318942	TRUE	reported	rEzBCL	2	1	TRUE
rs13231731	T	C	T	C	0.0177	0.0221	0.3196	0.321555	FALSE	FALSE	FALSE	TEVaP9	7	152687311	0.0176	0.2096	Restless legs syndrome	TRUE	reported	48808	7	152687311	0.004	8.572e-06	992	GCST90318942	TRUE	reported	rEzBCL	2	1	TRUE
rs141936084	T	C	T	C	-0.0357	-0.0073	0.9468	0.9423054	FALSE	FALSE	FALSE	TEVaP9	13	101763847	0.0349	0.8332	Restless legs syndrome	TRUE	reported	48808	13	101763847	0.008	8.636e-06	992	GCST90318942	TRUE	reported	rEzBCL	2	1	TRUE
rs145236762	T	C	T	C	-0.0477	-0.0144	0.0259	0.0246643	FALSE	FALSE	FALSE	TEVaP9	1	99351422	0.0559	0.7962	Restless legs syndrome	TRUE	reported	48808	1	99351422	0.0108	9.308e-06	992	GCST90318942	TRUE	reported	rEzBCL	2	1	TRUE
rs17329019	A	G	A	G	-0.0308	-0.0213	0.0758	0.0723653	FALSE	FALSE	FALSE	TEVaP9	21	45295399	0.0316	0.4994	Restless legs syndrome	TRUE	reported	48808	21	45295399	0.0069	7.53e-06	992	GCST90318942	TRUE	reported	rEzBCL	2	1	TRUE
rs17542783	T	C	T	C	-0.1151	-0.0776	0.0235	0.0238271	FALSE	FALSE	FALSE	TEVaP9	6	67256312	0.0554	0.1612	Restless legs syndrome	TRUE	reported	48808	6	67256312	0.025	4.12e-06	398	GCST90318942	TRUE	reported	rEzBCL	2	1	TRUE
rs557632178	A	G	A	G	-0.0313	0.013	0.9379	0.9287058	FALSE	FALSE	FALSE	TEVaP9	10	45794813	0.0336	0.6999	Restless legs syndrome	TRUE	reported	48808	10	45794813	0.007	6.892e-06	981	GCST90318942	TRUE	reported	rEzBCL	2	1	TRUE
rs74996408	T	C	T	C	0.0361	-0.0065	0.0507	0.0515706	FALSE	FALSE	FALSE	TEVaP9	15	38460664	0.0377	0.8637	Restless legs syndrome	TRUE	reported	48808	15	38460664	0.0081	9.461e-06	992	GCST90318942	TRUE	reported	rEzBCL	2	1	TRUE
rs76218817	C	G	C	G	-0.0598	-0.0423	0.0257	0.0292651	FALSE	TRUE	FALSE	TEVaP9	18	21325059	0.05	0.3977	Restless legs syndrome	TRUE	reported	48808	18	21325059	0.0129	3.506e-06	594	GCST90318942	TRUE	reported	rEzBCL	2	1	TRUE
rs77228645	A	G	A	G	-0.0442	0.0034	0.035	0.0341849	FALSE	FALSE	FALSE	TEVaP9	11	101369997	0.0446	0.9393	Restless legs syndrome	TRUE	reported	48808	11	101369997	0.0098	6.815e-06	992	GCST90318942	TRUE	reported	rEzBCL	2	1	TRUE
rs77898459	CA	C	CA	C	-0.0614	-0.0301	0.0864	0.09279	FALSE	FALSE	FALSE	TEVaP9	11	119933790	0.0284	0.2884	Restless legs syndrome	TRUE	reported	48808	11	119933790	0.0132	3.551e-06	398	GCST90318942	TRUE	reported	rEzBCL	2	1	TRUE
rs9384732	T	G	T	G	0.0179	0.0028	0.7119	0.708563	FALSE	FALSE	FALSE	TEVaP9	6	96828737	0.0179	0.8771	Restless legs syndrome	TRUE	reported	48808	6	96828737	0.0038	2.715e-06	992	GCST90318942	TRUE	reported	rEzBCL	2	1	TRUE
rs9852498	T	G	T	G	-0.0187	0.0058	0.7042	0.717234	FALSE	FALSE	FALSE	TEVaP9	3	144399518	0.0182	0.7502	Restless legs syndrome	TRUE	reported	48808	3	144399518	0.0039	2.098e-06	992	GCST90318942	TRUE	reported	rEzBCL	2	1	TRUE
