## Supplementary material for "Potassium Channel Regulation Dysfunction as a Potential Driving Factor of Membrane Potential Disturbance in Restless Legs Syndrome": leaveoneout_results.csv

exposure	outcome	id.exposure	id.outcome	samplesize	SNP	b	se	p
GCST90318942	Restless legs syndrome	rEzBCL	TEVaP9	48808	rs11103062	0.481916525234993	0.195438130008551	0.0136697519338366
GCST90318942	Restless legs syndrome	rEzBCL	TEVaP9	48808	rs111850362	0.363235894955342	0.194040384872348	0.0612120976429811
GCST90318942	Restless legs syndrome	rEzBCL	TEVaP9	48808	rs114052937	0.433815309186742	0.207486121646836	0.0365445585628855
GCST90318942	Restless legs syndrome	rEzBCL	TEVaP9	48808	rs12471322	0.467938198543447	0.195298696537982	0.0165745064510559
GCST90318942	Restless legs syndrome	rEzBCL	TEVaP9	48808	rs12737449	0.464070694170881	0.194745157100319	0.0171738747605248
GCST90318942	Restless legs syndrome	rEzBCL	TEVaP9	48808	rs13231731	0.416944801100431	0.194690299165533	0.0322273151493291
GCST90318942	Restless legs syndrome	rEzBCL	TEVaP9	48808	rs141936084	0.45730708848403	0.194819477669665	0.0189081129726515
GCST90318942	Restless legs syndrome	rEzBCL	TEVaP9	48808	rs145236762	0.451630022061462	0.193653472059085	0.0196925089443244
GCST90318942	Restless legs syndrome	rEzBCL	TEVaP9	48808	rs17329019	0.438887150913172	0.194464184530423	0.0240140242428608
GCST90318942	Restless legs syndrome	rEzBCL	TEVaP9	48808	rs17542783	0.405275036605814	0.208165691780686	0.0515483080460348
GCST90318942	Restless legs syndrome	rEzBCL	TEVaP9	48808	rs557632178	0.47588194461777	0.194162542280429	0.0142481248612964
GCST90318942	Restless legs syndrome	rEzBCL	TEVaP9	48808	rs74996408	0.469387967253918	0.1943426372939	0.0157239879559631
GCST90318942	Restless legs syndrome	rEzBCL	TEVaP9	48808	rs76218817	0.433341415620218	0.196255064220308	0.0272406383529236
GCST90318942	Restless legs syndrome	rEzBCL	TEVaP9	48808	rs77228645	0.467156653736434	0.194582452190225	0.0163585622254629
GCST90318942	Restless legs syndrome	rEzBCL	TEVaP9	48808	rs77898459	0.438890068544706	0.209797666573498	0.036441351224071
GCST90318942	Restless legs syndrome	rEzBCL	TEVaP9	48808	rs9384732	0.4586836909862	0.194648264108331	0.0184493291498003
GCST90318942	Restless legs syndrome	rEzBCL	TEVaP9	48808	rs9852498	0.478024986703531	0.194853977826972	0.014157298833813
GCST90318942	Restless legs syndrome	rEzBCL	TEVaP9	48808	All	0.44764976666818	0.191062431687589	0.0191319354676445
