## Supplementary material for "Potassium Channel Regulation Dysfunction as a Potential Driving Factor of Membrane Potential Disturbance in Restless Legs Syndrome": mr_results.csv

id.exposure	id.outcome	outcome	exposure	method	nsnp	b	se	pval	het_Q	het_Q_pval	pleio_pval	egger_intercept	lo_ci	up_ci	or	or_lci95	or_uci95
rEzBCL	TEVaP9	Restless legs syndrome	GCST90318942	MR Egger	17	0.695150441367649	0.349189570113366	0.0650484698600689	9.49692848050259	0.850136125206182	0.410420033589406	-0.0102037492633174	0.0107388839454522	1.37956199878985	2.00401053735034	1.01079675272283	3.97316099699862
rEzBCL	TEVaP9	Restless legs syndrome	GCST90318942	Weighted median	17	0.497411362542995	0.255080334704738	0.0511739183390054	9.49692848050259	0.850136125206182	0.410420033589406	-0.0102037492633174	-0.00254609347829154	0.997368818564281	1.6444588483759	0.997457145068578	2.71113893701755
rEzBCL	TEVaP9	Restless legs syndrome	GCST90318942	Inverse variance weighted	17	0.44764976666818	0.191062431687589	0.0191319354676445	9.49692848050259	0.850136125206182	0.410420033589406	-0.0102037492633174	0.0731674005605056	0.822132132775855	1.5646306138879	1.07591062988295	2.27534600915838
rEzBCL	TEVaP9	Restless legs syndrome	GCST90318942	Simple mode	17	0.0587638772383949	0.390511017461507	0.882267107324103	9.49692848050259	0.850136125206182	0.410420033589406	-0.0102037492633174	-0.70663771698616	0.824165471462949	1.06052479712976	0.493300026517976	2.2799772650856
rEzBCL	TEVaP9	Restless legs syndrome	GCST90318942	Weighted mode	17	0.514856329238608	0.331781913374229	0.140265828643188	9.49692848050259	0.850136125206182	0.410420033589406	-0.0102037492633174	-0.135436220974881	1.1651488794521	1.67339806615188	0.873334861598332	3.20640021477668
