## Supplementary material for "Potassium Channel Regulation Dysfunction as a Potential Driving Factor of Membrane Potential Disturbance in Restless Legs Syndrome": harmonised_data.csv

SNP	effect_allele.exposure	other_allele.exposure	effect_allele.outcome	other_allele.outcome	beta.exposure	beta.outcome	eaf.exposure	eaf.outcome	remove	palindromic	ambiguous	id.outcome	chr.outcome	pos.outcome	se.outcome	pval.outcome	outcome	mr_keep.outcome	pval_origin.outcome	samplesize.outcome	chr.exposure	pos.exposure	se.exposure	pval.exposure	samplesize.exposure	exposure	mr_keep.exposure	pval_origin.exposure	id.exposure	action	SNP_index	mr_keep
rs11077479	A	T	A	T	-0.0645	-0.0027	0.2628	0.266518	FALSE	TRUE	FALSE	TEVaP9	17	70212729	0.0185	0.8823	Restless legs syndrome	TRUE	reported	48808	17	70212729	0.013	7.619e-07	974	GCST90318982	TRUE	reported	7qARfD	2	1	TRUE
rs11161155	T	C	T	C	-0.0635	8e-04	0.7106	0.68386	FALSE	FALSE	FALSE	TEVaP9	15	24894252	0.0177	0.9645	Restless legs syndrome	TRUE	reported	48808	15	24894252	0.0128	6.605e-07	974	GCST90318982	TRUE	reported	7qARfD	2	1	TRUE
rs114823685	T	C	T	C	-0.1596	-0.0115	0.0252	0.0271821	FALSE	FALSE	FALSE	TEVaP9	2	227161269	0.0534	0.8289	Restless legs syndrome	TRUE	reported	48808	2	227161269	0.0356	7.508e-06	974	GCST90318982	TRUE	reported	7qARfD	2	1	TRUE
rs117112821	T	G	T	G	0.1986	-0.0036	0.0201	0.0218081	FALSE	FALSE	FALSE	TEVaP9	11	26732861	0.0567	0.9492	Restless legs syndrome	TRUE	reported	48808	11	26732861	0.0406	9.731e-07	973	GCST90318982	TRUE	reported	7qARfD	2	1	TRUE
rs117418015	A	G	A	G	0.297	-0.0304	0.0109	0.0132571	FALSE	FALSE	FALSE	TEVaP9	8	27199020	0.075	0.6852	Restless legs syndrome	TRUE	reported	48808	8	27199020	0.063	2.437e-06	782	GCST90318982	TRUE	reported	7qARfD	2	1	TRUE
rs12289325	T	C	T	C	-0.1303	-0.0257	0.9596	0.9607911	FALSE	FALSE	FALSE	TEVaP9	11	125910791	0.0419	0.5386	Restless legs syndrome	TRUE	reported	48808	11	125910791	0.0293	8.689e-06	974	GCST90318982	TRUE	reported	7qARfD	2	1	TRUE
rs12545880	A	G	A	G	-0.2157	0.0371	0.0149	0.0139994	FALSE	FALSE	FALSE	TEVaP9	8	115806078	0.0706	0.5988	Restless legs syndrome	TRUE	reported	48808	8	115806078	0.0481	7.443e-06	973	GCST90318982	TRUE	reported	7qARfD	2	1	TRUE
rs12980602	T	C	T	C	0.0629	-0.027	0.7729	0.768751	FALSE	FALSE	FALSE	TEVaP9	19	39262180	0.0197	0.1714	Restless legs syndrome	TRUE	reported	48808	19	39262180	0.0133	2.263e-06	974	GCST90318982	TRUE	reported	7qARfD	2	1	TRUE
rs1388853	A	G	A	G	-0.1183	0.0304	0.0544	0.062549	FALSE	FALSE	FALSE	TEVaP9	4	107284971	0.0333	0.3613	Restless legs syndrome	TRUE	reported	48808	4	107284971	0.025	2.269e-06	974	GCST90318982	TRUE	reported	7qARfD	2	1	TRUE
rs140720867	T	C	T	C	0.4075	-0.0587	0.0128	0.00806187	FALSE	FALSE	FALSE	TEVaP9	4	164644174	0.1041	0.5728	Restless legs syndrome	TRUE	reported	48808	4	164644174	0.0922	9.926e-06	191	GCST90318982	TRUE	reported	7qARfD	2	1	TRUE
rs146188357	C	G	C	G	0.181	-0.0626	0.9765	0.9770177	FALSE	TRUE	FALSE	TEVaP9	4	52276296	0.0558	0.2615	Restless legs syndrome	TRUE	reported	48808	4	52276296	0.0401	6.323e-06	974	GCST90318982	TRUE	reported	7qARfD	2	1	TRUE
rs149875381	A	T	A	T	-0.1644	0.0517	0.0243	0.0276024	FALSE	TRUE	FALSE	TEVaP9	16	78870977	0.0486	0.2876	Restless legs syndrome	TRUE	reported	48808	16	78870977	0.037	9.024e-06	974	GCST90318982	TRUE	reported	7qARfD	2	1	TRUE
rs150007854	CT	C	CT	C	-0.3447	0.026	0.058	0.0641255	FALSE	FALSE	FALSE	TEVaP9	18	36558992	0.033	0.4313	Restless legs syndrome	TRUE	reported	48808	18	36558992	0.0776	8.812e-06	375	GCST90318982	TRUE	reported	7qARfD	2	1	TRUE
rs183277454	T	C	T	C	0.189	0.0269	0.0257	0.017749	FALSE	FALSE	FALSE	TEVaP9	3	12796841	0.0626	0.6669	Restless legs syndrome	TRUE	reported	48808	3	12796841	0.0426	9.017e-06	783	GCST90318982	TRUE	reported	7qARfD	2	1	TRUE
rs186418215	A	G	A	G	-0.1226	-0.0363	0.0466	0.0410295	FALSE	FALSE	FALSE	TEVaP9	15	88948947	0.0425	0.393	Restless legs syndrome	TRUE	reported	48808	15	88948947	0.0276	9.238e-06	974	GCST90318982	TRUE	reported	7qARfD	2	1	TRUE
rs4678886	T	C	T	C	0.112	0.0461	0.9338	0.937741	FALSE	FALSE	FALSE	TEVaP9	3	36543119	0.0336	0.1696	Restless legs syndrome	TRUE	reported	48808	3	36543119	0.0228	9.279e-07	974	GCST90318982	TRUE	reported	7qARfD	2	1	TRUE
rs550191828	C	G	C	G	-0.1675	-0.1413	0.9774	0.9789711	FALSE	TRUE	FALSE	TEVaP9	8	75281796	0.0596	0.01775	Restless legs syndrome	TRUE	reported	48808	8	75281796	0.0377	8.812e-06	974	GCST90318982	TRUE	reported	7qARfD	2	1	TRUE
rs56107210	A	G	A	G	0.1002	0.0027	0.0719	0.064204	FALSE	FALSE	FALSE	TEVaP9	8	47485122	0.0329	0.9339	Restless legs syndrome	TRUE	reported	48808	8	47485122	0.0213	2.61e-06	974	GCST90318982	TRUE	reported	7qARfD	2	1	TRUE
rs57932110	T	C	T	C	-0.0668	0.0299	0.1917	0.184802	FALSE	FALSE	FALSE	TEVaP9	8	5704599	0.0211	0.1551	Restless legs syndrome	TRUE	reported	48808	8	5704599	0.0146	4.868e-06	974	GCST90318982	TRUE	reported	7qARfD	2	1	TRUE
rs5844838	G	GC	G	GC	-0.289	0.0672	0.0963	0.0902551	FALSE	FALSE	FALSE	TEVaP9	22	29145437	0.0276	0.01476	Restless legs syndrome	TRUE	reported	48808	22	29145437	0.0589	9.075e-07	375	GCST90318982	TRUE	reported	7qARfD	2	1	TRUE
rs72481819	T	C	T	C	0.1122	-0.0719	0.0664	0.0711224	FALSE	FALSE	FALSE	TEVaP9	18	69867396	0.033	0.02956	Restless legs syndrome	TRUE	reported	48808	18	69867396	0.023	1.056e-06	974	GCST90318982	TRUE	reported	7qARfD	2	1	TRUE
rs72829603	T	G	T	G	0.1176	0.0509	0.0497	0.0586061	FALSE	FALSE	FALSE	TEVaP9	2	69276497	0.034	0.1336	Restless legs syndrome	TRUE	reported	48808	2	69276497	0.0255	4.138e-06	974	GCST90318982	TRUE	reported	7qARfD	2	1	TRUE
rs77275484	T	C	T	C	-0.2298	0.0511	0.0133	0.0130585	FALSE	FALSE	FALSE	TEVaP9	18	65482521	0.0722	0.4795	Restless legs syndrome	TRUE	reported	48808	18	65482521	0.0499	4.183e-06	974	GCST90318982	TRUE	reported	7qARfD	2	1	TRUE
rs78421771	A	C	A	C	-0.2604	0.0622	0.0142	0.011991	FALSE	FALSE	FALSE	TEVaP9	3	188302153	0.0751	0.4077	Restless legs syndrome	TRUE	reported	48808	3	188302153	0.0581	7.344e-06	783	GCST90318982	TRUE	reported	7qARfD	2	1	TRUE
rs857645	T	C	T	C	-0.0527	0.001	0.3816	0.393428	FALSE	FALSE	FALSE	TEVaP9	1	168860907	0.0168	0.9514	Restless legs syndrome	TRUE	reported	48808	1	168860907	0.0119	8.641e-06	974	GCST90318982	TRUE	reported	7qARfD	2	1	TRUE
rs894322	A	G	A	G	-0.0538	8e-04	0.4787	0.479698	FALSE	FALSE	FALSE	TEVaP9	15	100687068	0.0164	0.962	Restless legs syndrome	TRUE	reported	48808	15	100687068	0.0111	1.37e-06	974	GCST90318982	TRUE	reported	7qARfD	2	1	TRUE
rs9607632	C	G	C	G	0.1151	0.0211	0.9512	0.9453852	FALSE	TRUE	FALSE	TEVaP9	22	39315720	0.0357	0.5552	Restless legs syndrome	TRUE	reported	48808	22	39315720	0.0258	7.857e-06	974	GCST90318982	TRUE	reported	7qARfD	2	1	TRUE
