## Supplementary material for "Potassium Channel Regulation Dysfunction as a Potential Driving Factor of Membrane Potential Disturbance in Restless Legs Syndrome": leaveoneout_results.csv

exposure	outcome	id.exposure	id.outcome	samplesize	SNP	b	se	p
GCST90318982	Restless legs syndrome	7qARfD	TEVaP9	48808	rs11077479	-0.097632983690772	0.0476298356465328	0.0403811916897685
GCST90318982	Restless legs syndrome	7qARfD	TEVaP9	48808	rs11161155	-0.0963787466384262	0.0477901148930995	0.0437259080337291
GCST90318982	Restless legs syndrome	7qARfD	TEVaP9	48808	rs114823685	-0.0972608177520651	0.047452653357904	0.040399653625226
GCST90318982	Restless legs syndrome	7qARfD	TEVaP9	48808	rs117112821	-0.0961323009039392	0.0477733751832136	0.0441928697209254
GCST90318982	Restless legs syndrome	7qARfD	TEVaP9	48808	rs117418015	-0.0939190466186228	0.0480069015853049	0.0504221118028715
GCST90318982	Restless legs syndrome	7qARfD	TEVaP9	48808	rs12289325	-0.100028756788217	0.0469743612721542	0.0332184495664189
GCST90318982	Restless legs syndrome	7qARfD	TEVaP9	48808	rs12545880	-0.092683653830486	0.0476412100167246	0.051720685949847
GCST90318982	Restless legs syndrome	7qARfD	TEVaP9	48808	rs12980602	-0.0871009364856729	0.0467067794493426	0.0622030364480345
GCST90318982	Restless legs syndrome	7qARfD	TEVaP9	48808	rs1388853	-0.0899038720313478	0.0475543197059632	0.0586842914502081
GCST90318982	Restless legs syndrome	7qARfD	TEVaP9	48808	rs140720867	-0.0925856596719646	0.0479554336683031	0.0535250555779038
GCST90318982	Restless legs syndrome	7qARfD	TEVaP9	48808	rs146188357	-0.0886902746465368	0.0471541262717454	0.0599910675427765
GCST90318982	Restless legs syndrome	7qARfD	TEVaP9	48808	rs149875381	-0.0889445028639153	0.0472983043853752	0.0600398470037393
GCST90318982	Restless legs syndrome	7qARfD	TEVaP9	48808	rs150007854	-0.0995310746429336	0.0534947759535146	0.0628041337938698
GCST90318982	Restless legs syndrome	7qARfD	TEVaP9	48808	rs183277454	-0.0986508740519525	0.0472271754249168	0.0367204868593784
GCST90318982	Restless legs syndrome	7qARfD	TEVaP9	48808	rs186418215	-0.100899832985935	0.0465092896718223	0.0300481214223386
GCST90318982	Restless legs syndrome	7qARfD	TEVaP9	48808	rs4678886	-0.105869970033381	0.0455925753761986	0.0202282002182253
GCST90318982	Restless legs syndrome	7qARfD	TEVaP9	48808	rs550191828	-0.109482235091057	0.0454410935976778	0.015982181850227
GCST90318982	Restless legs syndrome	7qARfD	TEVaP9	48808	rs56107210	-0.0965146066084793	0.0475677371695125	0.0424590014452422
GCST90318982	Restless legs syndrome	7qARfD	TEVaP9	48808	rs57932110	-0.0868413579752542	0.0466013904009053	0.0623929570734162
GCST90318982	Restless legs syndrome	7qARfD	TEVaP9	48808	rs5844838	-0.0545382542872837	0.0511281377178525	0.286108477580777
GCST90318982	Restless legs syndrome	7qARfD	TEVaP9	48808	rs72481819	-0.0810402824470215	0.0456138614367765	0.0756243438784434
GCST90318982	Restless legs syndrome	7qARfD	TEVaP9	48808	rs72829603	-0.107316985123661	0.0456330187570652	0.0186858423450164
GCST90318982	Restless legs syndrome	7qARfD	TEVaP9	48808	rs77275484	-0.091494196639316	0.0475826765131633	0.0544992942956526
GCST90318982	Restless legs syndrome	7qARfD	TEVaP9	48808	rs78421771	-0.0905653837364238	0.0475993953467615	0.0570851489626467
GCST90318982	Restless legs syndrome	7qARfD	TEVaP9	48808	rs857645	-0.0957222755535873	0.047666878169744	0.0446272782605296
GCST90318982	Restless legs syndrome	7qARfD	TEVaP9	48808	rs894322	-0.0959609386357403	0.0477016594706689	0.0442526535003179
GCST90318982	Restless legs syndrome	7qARfD	TEVaP9	48808	rs9607632	-0.100175169710293	0.0470273127703886	0.0331593378172175
GCST90318982	Restless legs syndrome	7qARfD	TEVaP9	48808	All	-0.0941878867681061	0.0463195542120016	0.0420084111346151
