## Supplementary material for "Potassium Channel Regulation Dysfunction as a Potential Driving Factor of Membrane Potential Disturbance in Restless Legs Syndrome": mr_results.csv

id.exposure	id.outcome	outcome	exposure	method	nsnp	b	se	pval	het_Q	het_Q_pval	pleio_pval	egger_intercept	lo_ci	up_ci	or	or_lci95	or_uci95
7qARfD	TEVaP9	Restless legs syndrome	GCST90318982	MR Egger	27	-0.127416530162069	0.079827783237268	0.123021905201482	27.1674539722509	0.347571066368105	0.611141853396171	0.00529902412569579	-0.283878985307114	0.0290459249829768	0.880366896849655	0.752857746042709	1.02947187186771
7qARfD	TEVaP9	Restless legs syndrome	GCST90318982	Weighted median	27	-0.0910369560278569	0.0701004799723467	0.194059330854803	27.1674539722509	0.347571066368105	0.611141853396171	0.00529902412569579	-0.228433896773656	0.0463599847179427	0.912983970014776	0.795778899018572	1.04745140959623
7qARfD	TEVaP9	Restless legs syndrome	GCST90318982	Inverse variance weighted	27	-0.0941878867681061	0.0463195542120016	0.0420084111346151	27.1674539722509	0.347571066368105	0.611141853396171	0.00529902412569579	-0.184974213023629	-0.00340156051258292	0.910111748220646	0.831125715794986	0.996604218240261
7qARfD	TEVaP9	Restless legs syndrome	GCST90318982	Simple mode	27	-0.069366874939928	0.122362729740257	0.57564716631911	27.1674539722509	0.347571066368105	0.611141853396171	0.00529902412569579	-0.309197825230833	0.170464075350977	0.932984328712423	0.73403554491103	1.18585504974214
7qARfD	TEVaP9	Restless legs syndrome	GCST90318982	Weighted mode	27	-0.124006214953163	0.0776989427691014	0.122577257492159	27.1674539722509	0.347571066368105	0.611141853396171	0.00529902412569579	-0.276296142780602	0.0282837128742757	0.883374350735475	0.758588247060839	1.02868749491018
