## Supplementary material for "Potassium Channel Regulation Dysfunction as a Potential Driving Factor of Membrane Potential Disturbance in Restless Legs Syndrome": harmonised_data.csv

SNP	effect_allele.exposure	other_allele.exposure	effect_allele.outcome	other_allele.outcome	beta.exposure	beta.outcome	eaf.exposure	eaf.outcome	remove	palindromic	ambiguous	id.outcome	chr.outcome	pos.outcome	se.outcome	pval.outcome	outcome	mr_keep.outcome	pval_origin.outcome	samplesize.outcome	chr.exposure	pos.exposure	se.exposure	pval.exposure	samplesize.exposure	exposure	mr_keep.exposure	pval_origin.exposure	id.exposure	action	SNP_index	mr_keep
rs10150195	A	G	A	G	0.0527	-0.0841	0.9773	0.9752316	FALSE	FALSE	FALSE	TEVaP9	14	30009170	0.0556	0.1304	Restless legs syndrome	TRUE	reported	48808	14	30009170	0.0114	3.729e-06	1000	GCST90318984	TRUE	reported	rNu9E3	2	1	TRUE
rs12057829	A	G	A	G	0.0306	-0.0176	0.9303	0.9352202	FALSE	FALSE	FALSE	TEVaP9	1	82635167	0.0335	0.5994	Restless legs syndrome	TRUE	reported	48808	1	82635167	0.0063	1.278e-06	1000	GCST90318984	TRUE	reported	rNu9E3	2	1	TRUE
rs12592483	A	G	A	G	0.0182	-0.0214	0.2099	0.255348	FALSE	FALSE	FALSE	TEVaP9	15	54156819	0.0188	0.2555	Restless legs syndrome	TRUE	reported	48808	15	54156819	0.0041	9.676e-06	1000	GCST90318984	TRUE	reported	rNu9E3	2	1	TRUE
rs12663891	T	C	T	C	0.0193	-0.0684	0.2081	0.19422	FALSE	FALSE	FALSE	TEVaP9	6	8165846	0.0209	0.001094	Restless legs syndrome	TRUE	reported	48808	6	8165846	0.0042	5.279e-06	1000	GCST90318984	TRUE	reported	rNu9E3	2	1	TRUE
rs137939626	G	GATAAC	G	GATAAC	0.0356	-0.0443	0.884	0.897767	FALSE	FALSE	FALSE	TEVaP9	19	52136586	0.0273	0.1044	Restless legs syndrome	TRUE	reported	48808	19	52136586	0.0073	1.228e-06	395	GCST90318984	TRUE	reported	rNu9E3	2	1	TRUE
rs140725185	A	T	A	T	0.0533	0.0041	0.0235	0.0241991	FALSE	TRUE	FALSE	TEVaP9	8	48568838	0.0567	0.942	Restless legs syndrome	TRUE	reported	48808	8	48568838	0.0115	3.252e-06	984	GCST90318984	TRUE	reported	rNu9E3	2	1	TRUE
rs2277151	A	G	A	G	-0.0213	0.004	0.8089	0.806321	FALSE	FALSE	FALSE	TEVaP9	9	19376410	0.0207	0.8451	Restless legs syndrome	TRUE	reported	48808	9	19376410	0.0042	3.556e-07	1000	GCST90318984	TRUE	reported	rNu9E3	2	1	TRUE
rs34068574	T	C	T	C	-0.0342	-0.0086	0.0509	0.0503229	FALSE	FALSE	FALSE	TEVaP9	16	77771772	0.0376	0.8197	Restless legs syndrome	TRUE	reported	48808	16	77771772	0.0075	5.542e-06	1000	GCST90318984	TRUE	reported	rNu9E3	2	1	TRUE
rs55754428	A	T	A	T	0.0314	-0.0288	0.9419	0.9409729	FALSE	TRUE	FALSE	TEVaP9	9	9852889	0.036	0.4245	Restless legs syndrome	TRUE	reported	48808	9	9852889	0.0071	9.59e-06	1000	GCST90318984	TRUE	reported	rNu9E3	2	1	TRUE
rs589962	T	C	T	C	-0.0165	-4e-04	0.7082	0.71141	FALSE	FALSE	FALSE	TEVaP9	1	239826664	0.0182	0.9846	Restless legs syndrome	TRUE	reported	48808	1	239826664	0.0036	4.568e-06	1000	GCST90318984	TRUE	reported	rNu9E3	2	1	TRUE
rs62022770	T	C	T	C	0.0259	-0.0385	0.879	0.891	FALSE	FALSE	FALSE	TEVaP9	15	71558339	0.0264	0.1445	Restless legs syndrome	TRUE	reported	48808	15	71558339	0.005	2.57e-07	1000	GCST90318984	TRUE	reported	rNu9E3	2	1	TRUE
rs62222927	A	G	A	G	0.0643	-0.0193	0.9823	0.9822162	FALSE	FALSE	FALSE	TEVaP9	21	27046720	0.0637	0.7619	Restless legs syndrome	TRUE	reported	48808	21	27046720	0.0138	2.994e-06	1000	GCST90318984	TRUE	reported	rNu9E3	2	1	TRUE
rs73123965	A	G	A	G	0.059	-0.056	0.9838	0.9853249	FALSE	FALSE	FALSE	TEVaP9	1	241309834	0.0689	0.4168	Restless legs syndrome	TRUE	reported	48808	1	241309834	0.0133	8.489e-06	1000	GCST90318984	TRUE	reported	rNu9E3	2	1	TRUE
rs73609230	A	C	A	C	-0.0239	0.0265	0.1168	0.125201	FALSE	FALSE	FALSE	TEVaP9	10	21197959	0.0246	0.2801	Restless legs syndrome	TRUE	reported	48808	10	21197959	0.0053	6.247e-06	1000	GCST90318984	TRUE	reported	rNu9E3	2	1	TRUE
rs75318231	T	C	T	C	0.067	0.0101	0.984	0.9827338	FALSE	FALSE	FALSE	TEVaP9	11	36193482	0.0631	0.8726	Restless legs syndrome	TRUE	reported	48808	11	36193482	0.0143	2.977e-06	801	GCST90318984	TRUE	reported	rNu9E3	2	1	TRUE
rs77799950	C	G	C	G	-0.037	0.0681	0.0414	0.036164	FALSE	TRUE	FALSE	TEVaP9	4	11565205	0.0428	0.1118	Restless legs syndrome	TRUE	reported	48808	4	11565205	0.0084	9.564e-06	1000	GCST90318984	TRUE	reported	rNu9E3	2	1	TRUE
rs79642891	A	G	A	G	-0.0347	-0.0406	0.0496	0.0404999	FALSE	FALSE	FALSE	TEVaP9	7	57650066	0.0417	0.3297	Restless legs syndrome	TRUE	reported	48808	7	57650066	0.0074	2.72e-06	1000	GCST90318984	TRUE	reported	rNu9E3	2	1	TRUE
rs869351	T	C	T	C	0.0389	0.0272	0.9131	0.9097845	FALSE	FALSE	FALSE	TEVaP9	9	131012346	0.0286	0.3412	Restless legs syndrome	TRUE	reported	48808	9	131012346	0.0083	2.791e-06	605	GCST90318984	TRUE	reported	rNu9E3	2	1	TRUE
rs983675	T	G	T	G	-0.0356	-0.0187	0.052	0.0453178	FALSE	FALSE	FALSE	TEVaP9	8	103112476	0.0394	0.6345	Restless legs syndrome	TRUE	reported	48808	8	103112476	0.0076	3.174e-06	1000	GCST90318984	TRUE	reported	rNu9E3	2	1	TRUE
