## Supplementary material for "Potassium Channel Regulation Dysfunction as a Potential Driving Factor of Membrane Potential Disturbance in Restless Legs Syndrome": leaveoneout_results.csv

exposure	outcome	id.exposure	id.outcome	samplesize	SNP	b	se	p
GCST90318984	Restless legs syndrome	rNu9E3	TEVaP9	48808	rs10150195	-0.539166324519966	0.253660022568174	0.0335409885981278
GCST90318984	Restless legs syndrome	rNu9E3	TEVaP9	48808	rs12057829	-0.591298450081916	0.259407890745754	0.0226423587709325
GCST90318984	Restless legs syndrome	rNu9E3	TEVaP9	48808	rs12592483	-0.559281810926148	0.257978970079382	0.0301635815548208
GCST90318984	Restless legs syndrome	rNu9E3	TEVaP9	48808	rs12663891	-0.447591426397491	0.238263352451153	0.0603049281440395
GCST90318984	Restless legs syndrome	rNu9E3	TEVaP9	48808	rs137939626	-0.524261948155142	0.260692237016169	0.0443214620437614
GCST90318984	Restless legs syndrome	rNu9E3	TEVaP9	48808	rs140725185	-0.624113273348451	0.257096438127163	0.0152013845097232
GCST90318984	Restless legs syndrome	rNu9E3	TEVaP9	48808	rs2277151	-0.615066149468611	0.259894308864666	0.017952271778166
GCST90318984	Restless legs syndrome	rNu9E3	TEVaP9	48808	rs34068574	-0.630060013906105	0.255379252467337	0.013619166687836
GCST90318984	Restless legs syndrome	rNu9E3	TEVaP9	48808	rs55754428	-0.576536167332768	0.258325905681246	0.0256270553010455
GCST90318984	Restless legs syndrome	rNu9E3	TEVaP9	48808	rs589962	-0.619206135300376	0.257219323593229	0.0160706100372557
GCST90318984	Restless legs syndrome	rNu9E3	TEVaP9	48808	rs62022770	-0.541310240195967	0.255042963117504	0.0338018412271611
GCST90318984	Restless legs syndrome	rNu9E3	TEVaP9	48808	rs62222927	-0.607528145034748	0.260189005983169	0.0195460679343596
GCST90318984	Restless legs syndrome	rNu9E3	TEVaP9	48808	rs73123965	-0.575743139710607	0.258038586080056	0.025665973353878
GCST90318984	Restless legs syndrome	rNu9E3	TEVaP9	48808	rs73609230	-0.562656587686853	0.258489989276467	0.0295025458476621
GCST90318984	Restless legs syndrome	rNu9E3	TEVaP9	48808	rs75318231	-0.638768057269565	0.257278138177565	0.0130357245195194
GCST90318984	Restless legs syndrome	rNu9E3	TEVaP9	48808	rs77799950	-0.537853885419123	0.250844877551611	0.0320193240038619
GCST90318984	Restless legs syndrome	rNu9E3	TEVaP9	48808	rs79642891	-0.659154189330464	0.243672439090193	0.00682873106470682
GCST90318984	Restless legs syndrome	rNu9E3	TEVaP9	48808	rs869351	-0.734155833694776	0.245308226080032	0.00276440528114812
GCST90318984	Restless legs syndrome	rNu9E3	TEVaP9	48808	rs983675	-0.642179375314045	0.252349848633429	0.0109340988310134
GCST90318984	Restless legs syndrome	rNu9E3	TEVaP9	48808	All	-0.590569484764411	0.246339812578214	0.0165129086306125
