## Supplementary material for "Potassium Channel Regulation Dysfunction as a Potential Driving Factor of Membrane Potential Disturbance in Restless Legs Syndrome": mr_results.csv

id.exposure	id.outcome	outcome	exposure	method	nsnp	b	se	pval	het_Q	het_Q_pval	pleio_pval	egger_intercept	lo_ci	up_ci	or	or_lci95	or_uci95
rNu9E3	TEVaP9	Restless legs syndrome	GCST90318984	MR Egger	19	0.216053291489198	0.635967002242963	0.738225438909864	18.166382527854	0.378417732880609	0.188470481644799	-0.0254782053138661	-1.03044203290701	1.4625486158854	1.24116852095708	0.356849186617753	4.31694776164624
rNu9E3	TEVaP9	Restless legs syndrome	GCST90318984	Weighted median	19	-0.381123999056325	0.334545872440492	0.254608102438556	18.166382527854	0.378417732880609	0.188470481644799	-0.0254782053138661	-1.03683390903969	0.274585910927039	0.683093181458259	0.354575525041495	1.31598562675796
rNu9E3	TEVaP9	Restless legs syndrome	GCST90318984	Inverse variance weighted	19	-0.590569484764411	0.246339812578214	0.0165129086306125	18.166382527854	0.378417732880609	0.188470481644799	-0.0254782053138661	-1.07339551741771	-0.107743452111111	0.554011693662036	0.341845801152187	0.897857910437331
rNu9E3	TEVaP9	Restless legs syndrome	GCST90318984	Simple mode	19	-1.01400344218642	0.615950535384434	0.117061804508619	18.166382527854	0.378417732880609	0.188470481644799	-0.0254782053138661	-2.22126649153991	0.193259607167071	0.362763764821299	0.108471643375263	1.21319770746032
rNu9E3	TEVaP9	Restless legs syndrome	GCST90318984	Weighted mode	19	0.00897007352305668	0.616420707396396	0.988549778457575	18.166382527854	0.378417732880609	0.188470481644799	-0.0254782053138661	-1.19921451297388	1.21715466001999	1.00901042519481	0.301430888999223	3.37756373121544
