## Supplementary material for "Potassium Channel Regulation Dysfunction as a Potential Driving Factor of Membrane Potential Disturbance in Restless Legs Syndrome": harmonised_data.csv

SNP	effect_allele.exposure	other_allele.exposure	effect_allele.outcome	other_allele.outcome	beta.exposure	beta.outcome	eaf.exposure	eaf.outcome	remove	palindromic	ambiguous	id.outcome	chr.outcome	pos.outcome	se.outcome	pval.outcome	outcome	mr_keep.outcome	pval_origin.outcome	samplesize.outcome	chr.exposure	pos.exposure	se.exposure	pval.exposure	samplesize.exposure	exposure	mr_keep.exposure	pval_origin.exposure	id.exposure	action	SNP_index	mr_keep
rs1037639	A	G	A	G	-0.1088	0.04	0.1133	0.109108	FALSE	FALSE	FALSE	TEVaP9	4	176561446	0.0264	0.1296	Restless legs syndrome	TRUE	reported	48808	4	176561446	0.0232	2.623e-06	811	GCST90318991	TRUE	reported	pNqllj	2	1	TRUE
rs117164460	A	C	A	C	0.2668	-0.0295	0.017	0.0226391	FALSE	FALSE	FALSE	TEVaP9	12	60687137	0.0545	0.5881	Restless legs syndrome	TRUE	reported	48808	12	60687137	0.0569	2.77e-06	811	GCST90318991	TRUE	reported	pNqllj	2	1	TRUE
rs144360828	A	C	A	C	-0.243	0.0463	0.0199	0.0195401	FALSE	FALSE	FALSE	TEVaP9	3	103519865	0.059	0.4325	Restless legs syndrome	TRUE	reported	48808	3	103519865	0.0534	5.282e-06	811	GCST90318991	TRUE	reported	pNqllj	2	1	TRUE
rs148444158	A	G	A	G	0.2493	0.0319	0.984	0.9830229	FALSE	FALSE	FALSE	TEVaP9	8	41349563	0.065	0.6236	Restless legs syndrome	TRUE	reported	48808	8	41349563	0.0564	9.772e-06	811	GCST90318991	TRUE	reported	pNqllj	2	1	TRUE
rs1924580	T	G	T	G	-0.1176	0.0044	0.8884	0.889056	FALSE	FALSE	FALSE	TEVaP9	13	96704628	0.0259	0.8648	Restless legs syndrome	TRUE	reported	48808	13	96704628	0.0237	6.957e-07	811	GCST90318991	TRUE	reported	pNqllj	2	1	TRUE
rs1996733	A	T	A	T	-0.1732	-0.0119	0.9622	0.956399	FALSE	TRUE	FALSE	TEVaP9	8	10000094	0.0389	0.7592	Restless legs syndrome	TRUE	reported	48808	8	10000094	0.0378	4.573e-06	811	GCST90318991	TRUE	reported	pNqllj	2	1	TRUE
rs2241079	A	G	A	G	0.209	0.0023	0.0284	0.0369445	FALSE	FALSE	FALSE	TEVaP9	2	200662615	0.0454	0.9587	Restless legs syndrome	TRUE	reported	48808	2	200662615	0.0464	6.609e-06	807	GCST90318991	TRUE	reported	pNqllj	2	1	TRUE
rs271762	T	C	T	C	-0.0684	0.0158	0.5912	0.605535	FALSE	FALSE	FALSE	TEVaP9	1	234534101	0.0167	0.3417	Restless legs syndrome	TRUE	reported	48808	1	234534101	0.0152	7.383e-06	811	GCST90318991	TRUE	reported	pNqllj	2	1	TRUE
rs35093397	T	TG	T	TG	-0.0813	0.0116	0.7444	0.771845	FALSE	FALSE	FALSE	TEVaP9	1	101490225	0.0193	0.548	Restless legs syndrome	TRUE	reported	48808	1	101490225	0.0182	8.164e-06	396	GCST90318991	TRUE	reported	pNqllj	2	1	TRUE
rs35674510	T	C	T	C	0.1462	-0.0308	0.0548	0.0580482	FALSE	FALSE	FALSE	TEVaP9	3	59956750	0.0355	0.3853	Restless legs syndrome	TRUE	reported	48808	3	59956750	0.0315	3.353e-06	811	GCST90318991	TRUE	reported	pNqllj	2	1	TRUE
rs3850527	A	C	A	C	-0.0886	0.0091	0.1712	0.169196	FALSE	FALSE	FALSE	TEVaP9	18	46425379	0.0217	0.6758	Restless legs syndrome	TRUE	reported	48808	18	46425379	0.0194	5.111e-06	811	GCST90318991	TRUE	reported	pNqllj	2	1	TRUE
rs604275	T	C	T	C	-0.1334	-0.0068	0.0807	0.0804901	FALSE	FALSE	FALSE	TEVaP9	10	13244054	0.0302	0.8222	Restless legs syndrome	TRUE	reported	48808	10	13244054	0.0265	4.791e-07	811	GCST90318991	TRUE	reported	pNqllj	2	1	TRUE
rs62164305	T	C	T	C	0.2654	-0.0596	0.0189	0.0194454	FALSE	FALSE	FALSE	TEVaP9	2	84663248	0.0623	0.3389	Restless legs syndrome	TRUE	reported	48808	2	84663248	0.0539	8.512e-07	811	GCST90318991	TRUE	reported	pNqllj	2	1	TRUE
rs62448278	A	G	A	G	0.0755	-0.0048	0.2642	0.289169	FALSE	FALSE	FALSE	TEVaP9	7	51031152	0.018	0.7914	Restless legs syndrome	TRUE	reported	48808	7	51031152	0.0169	7.953e-06	811	GCST90318991	TRUE	reported	pNqllj	2	1	TRUE
rs71662956	A	C	A	C	-0.1426	0.0313	0.9365	0.9378663	FALSE	FALSE	FALSE	TEVaP9	1	102072821	0.0335	0.35	Restless legs syndrome	TRUE	reported	48808	1	102072821	0.0316	6.437e-06	811	GCST90318991	TRUE	reported	pNqllj	2	1	TRUE
rs72778782	A	G	A	G	-0.1182	0.0321	0.8843	0.875523	FALSE	FALSE	FALSE	TEVaP9	2	34176420	0.0247	0.1942	Restless legs syndrome	TRUE	reported	48808	2	34176420	0.0237	6.059e-07	811	GCST90318991	TRUE	reported	pNqllj	2	1	TRUE
rs74999668	A	G	A	G	-0.182	0.0178	0.0368	0.0516208	FALSE	FALSE	FALSE	TEVaP9	13	37272371	0.0367	0.6266	Restless legs syndrome	TRUE	reported	48808	13	37272371	0.0394	3.849e-06	811	GCST90318991	TRUE	reported	pNqllj	2	1	TRUE
rs77227297	T	C	T	C	0.1048	-0.0348	0.896	0.897394	FALSE	FALSE	FALSE	TEVaP9	10	52048001	0.0274	0.2049	Restless legs syndrome	TRUE	reported	48808	10	52048001	0.0236	9.033e-06	811	GCST90318991	TRUE	reported	pNqllj	2	1	TRUE
rs77362554	A	C	A	C	0.7753	-0.0353	0.0133	0.011678	FALSE	FALSE	FALSE	TEVaP9	5	105012173	0.0747	0.6361	Restless legs syndrome	TRUE	reported	48808	5	105012173	0.1698	4.979e-06	414	GCST90318991	TRUE	reported	pNqllj	2	1	TRUE
