## Supplementary material for "Potassium Channel Regulation Dysfunction as a Potential Driving Factor of Membrane Potential Disturbance in Restless Legs Syndrome": leaveoneout_results.csv

exposure	outcome	id.exposure	id.outcome	samplesize	SNP	b	se	p
GCST90318991	Restless legs syndrome	pNqllj	TEVaP9	48808	rs1037639	-0.09665748316767	0.0483008080415175	0.045375511072798
GCST90318991	Restless legs syndrome	pNqllj	TEVaP9	48808	rs117164460	-0.106782243946253	0.04869898431112	0.0283290288095003
GCST90318991	Restless legs syndrome	pNqllj	TEVaP9	48808	rs144360828	-0.103679666645151	0.0482996158643538	0.0318256163065271
GCST90318991	Restless legs syndrome	pNqllj	TEVaP9	48808	rs148444158	-0.115006278422509	0.0481731816232291	0.016970294531665
GCST90318991	Restless legs syndrome	pNqllj	TEVaP9	48808	rs1924580	-0.110360726595516	0.0485067591244419	0.0228962240174116
GCST90318991	Restless legs syndrome	pNqllj	TEVaP9	48808	rs1996733	-0.115165788279066	0.0484616107830876	0.0174809189536685
GCST90318991	Restless legs syndrome	pNqllj	TEVaP9	48808	rs2241079	-0.112877378677174	0.0485396583614053	0.0200469970319505
GCST90318991	Restless legs syndrome	pNqllj	TEVaP9	48808	rs271762	-0.102134976352169	0.048289051309992	0.0344235359037219
GCST90318991	Restless legs syndrome	pNqllj	TEVaP9	48808	rs35093397	-0.105505595871142	0.0483436975782357	0.0290795510716157
GCST90318991	Restless legs syndrome	pNqllj	TEVaP9	48808	rs35674510	-0.102883548916898	0.048299460774547	0.0331618758165737
GCST90318991	Restless legs syndrome	pNqllj	TEVaP9	48808	rs3850527	-0.10715215251782	0.0482831311532353	0.026469983510845
GCST90318991	Restless legs syndrome	pNqllj	TEVaP9	48808	rs604275	-0.114219009580795	0.0484438416770958	0.0183855165336533
GCST90318991	Restless legs syndrome	pNqllj	TEVaP9	48808	rs62164305	-0.101994197770936	0.0483664949618	0.0349637533282639
GCST90318991	Restless legs syndrome	pNqllj	TEVaP9	48808	rs62448278	-0.108770208044409	0.0483351555792512	0.0244277983671444
GCST90318991	Restless legs syndrome	pNqllj	TEVaP9	48808	rs71662956	-0.10221725303261	0.0483648975039776	0.0345614562771359
GCST90318991	Restless legs syndrome	pNqllj	TEVaP9	48808	rs72778782	-0.0980696667983257	0.0486376130013256	0.0437650747297798
GCST90318991	Restless legs syndrome	pNqllj	TEVaP9	48808	rs74999668	-0.107522364270459	0.0487352833114689	0.027366291275021
GCST90318991	Restless legs syndrome	pNqllj	TEVaP9	48808	rs77227297	-0.0993461988386444	0.04816865764252	0.0391634304611083
GCST90318991	Restless legs syndrome	pNqllj	TEVaP9	48808	rs77362554	-0.126577329484636	0.0544006826607162	0.0199780452906267
GCST90318991	Restless legs syndrome	pNqllj	TEVaP9	48808	All	-0.106985929610957	0.0473714021902357	0.0239176364446223
