## Supplementary material for "Potassium Channel Regulation Dysfunction as a Potential Driving Factor of Membrane Potential Disturbance in Restless Legs Syndrome": mr_results.csv

id.exposure	id.outcome	outcome	exposure	method	nsnp	b	se	pval	het_Q	het_Q_pval	pleio_pval	egger_intercept	lo_ci	up_ci	or	or_lci95	or_uci95
pNqllj	TEVaP9	Restless legs syndrome	GCST90318991	MR Egger	19	-0.0345189224752254	0.0878117320852436	0.699130411793442	5.36469063829308	0.996537518265384	0.340778462709439	-0.0118910773099546	-0.206629917362303	0.137592072411852	0.966070059076776	0.813320590127064	1.1475073548781
pNqllj	TEVaP9	Restless legs syndrome	GCST90318991	Weighted median	19	-0.07499897344262	0.068604535124372	0.274302825686647	5.36469063829308	0.996537518265384	0.340778462709439	-0.0118910773099546	-0.209463862286389	0.0594659154011491	0.927744438710964	0.81101894727398	1.0612695874149
pNqllj	TEVaP9	Restless legs syndrome	GCST90318991	Inverse variance weighted	19	-0.106985929610957	0.0473714021902357	0.0239176364446223	5.36469063829308	0.996537518265384	0.340778462709439	-0.0118910773099546	-0.199833877903819	-0.0141379813180953	0.898538315685033	0.818866773644589	0.985961490610581
pNqllj	TEVaP9	Restless legs syndrome	GCST90318991	Simple mode	19	-0.143745037466153	0.109932320889411	0.207472362842321	5.36469063829308	0.996537518265384	0.340778462709439	-0.0118910773099546	-0.359212386409399	0.0717223114770931	0.866108545139773	0.698226041880689	1.07435696603868
pNqllj	TEVaP9	Restless legs syndrome	GCST90318991	Weighted mode	19	-0.0623057868039683	0.0856854010592643	0.476488344723443	5.36469063829308	0.996537518265384	0.340778462709439	-0.0118910773099546	-0.230249172880126	0.10563759927219	0.939595526944696	0.794335650940346	1.11141902445064
