## Supplementary material for "Potassium Channel Regulation Dysfunction as a Potential Driving Factor of Membrane Potential Disturbance in Restless Legs Syndrome": harmonised_data.csv

SNP	effect_allele.exposure	other_allele.exposure	effect_allele.outcome	other_allele.outcome	beta.exposure	beta.outcome	eaf.exposure	eaf.outcome	remove	palindromic	ambiguous	id.outcome	chr.outcome	pos.outcome	se.outcome	pval.outcome	outcome	mr_keep.outcome	pval_origin.outcome	samplesize.outcome	chr.exposure	pos.exposure	se.exposure	pval.exposure	samplesize.exposure	exposure	mr_keep.exposure	pval_origin.exposure	id.exposure	action	SNP_index	mr_keep
rs111238507	C	G	C	G	0.0776	0.0162	0.7194	0.727345	FALSE	TRUE	FALSE	TEVaP9	19	7370160	0.0183	0.3768	Restless legs syndrome	TRUE	reported	48808	19	7370160	0.0161	1.443e-06	966	GCST90319074	TRUE	reported	ntjYTr	2	1	TRUE
rs111670837	A	G	A	G	-0.1522	-0.0097	0.0431	0.0445991	FALSE	FALSE	FALSE	TEVaP9	9	111968808	0.0406	0.8108	Restless legs syndrome	TRUE	reported	48808	9	111968808	0.0338	6.548e-06	966	GCST90319074	TRUE	reported	ntjYTr	2	1	TRUE
rs113055883	T	C	T	C	0.1954	0.0376	0.0303	0.0366023	FALSE	FALSE	FALSE	TEVaP9	20	7242187	0.0446	0.3988	Restless legs syndrome	TRUE	reported	48808	20	7242187	0.0424	3.951e-06	966	GCST90319074	TRUE	reported	ntjYTr	2	1	TRUE
rs113174537	T	TG	T	TG	0.1129	0.0165	0.7778	0.771513	FALSE	FALSE	FALSE	TEVaP9	3	127102570	0.0196	0.4015	Restless legs syndrome	TRUE	reported	48808	3	127102570	0.0219	2.597e-07	387	GCST90319074	TRUE	reported	ntjYTr	2	1	TRUE
rs114155192	T	C	T	C	0.1589	-4e-04	0.0663	0.0622102	FALSE	FALSE	FALSE	TEVaP9	2	130184563	0.0342	0.9897	Restless legs syndrome	TRUE	reported	48808	2	130184563	0.0308	2.45e-07	966	GCST90319074	TRUE	reported	ntjYTr	2	1	TRUE
rs117130527	A	G	A	G	0.1737	0.0583	0.9599	0.9658103	FALSE	FALSE	FALSE	TEVaP9	18	78706838	0.044	0.1853	Restless legs syndrome	TRUE	reported	48808	18	78706838	0.0371	2.787e-06	966	GCST90319074	TRUE	reported	ntjYTr	2	1	TRUE
rs117990547	A	G	A	G	0.1492	-0.0237	0.945	0.9420611	FALSE	FALSE	FALSE	TEVaP9	16	31785460	0.0363	0.5128	Restless legs syndrome	TRUE	reported	48808	16	31785460	0.0331	6.36e-06	949	GCST90319074	TRUE	reported	ntjYTr	2	1	TRUE
rs12444587	T	C	T	C	-0.0945	-0.0186	0.8737	0.870602	FALSE	FALSE	FALSE	TEVaP9	16	13824414	0.0243	0.4438	Restless legs syndrome	TRUE	reported	48808	16	13824414	0.0209	5.972e-06	966	GCST90319074	TRUE	reported	ntjYTr	2	1	TRUE
rs12496562	A	G	A	G	-0.071	-0.0047	0.2917	0.275602	FALSE	FALSE	FALSE	TEVaP9	3	98577938	0.0182	0.7977	Restless legs syndrome	TRUE	reported	48808	3	98577938	0.0154	4.117e-06	966	GCST90319074	TRUE	reported	ntjYTr	2	1	TRUE
rs12598558	T	G	T	G	0.0822	4e-04	0.8063	0.803201	FALSE	FALSE	FALSE	TEVaP9	16	3061163	0.0208	0.9835	Restless legs syndrome	TRUE	reported	48808	16	3061163	0.0184	7.523e-06	966	GCST90319074	TRUE	reported	ntjYTr	2	1	TRUE
rs148304111	T	TG	T	TG	0.2255	0.0813	0.0432	0.0445629	FALSE	FALSE	FALSE	TEVaP9	5	55610555	0.0384	0.03438	Restless legs syndrome	TRUE	reported	48808	5	55610555	0.0456	7.673e-07	387	GCST90319074	TRUE	reported	ntjYTr	2	1	TRUE
rs17094201	T	G	T	G	0.1514	-3e-04	0.052	0.0584189	FALSE	FALSE	FALSE	TEVaP9	8	21566779	0.0352	0.9923	Restless legs syndrome	TRUE	reported	48808	8	21566779	0.0329	4.1e-06	966	GCST90319074	TRUE	reported	ntjYTr	2	1	TRUE
rs28751022	C	G	C	G	0.1418	0.0799	0.0557	0.0526002	FALSE	TRUE	FALSE	TEVaP9	4	91007288	0.0353	0.02348	Restless legs syndrome	TRUE	reported	48808	4	91007288	0.0302	2.747e-06	966	GCST90319074	TRUE	reported	ntjYTr	2	1	TRUE
rs35637716	T	TAAG	T	TAAG	0.1714	-0.0572	0.0741	0.0673992	FALSE	FALSE	FALSE	TEVaP9	14	31363666	0.0331	0.0842	Restless legs syndrome	TRUE	reported	48808	14	31363666	0.0374	4.695e-06	387	GCST90319074	TRUE	reported	ntjYTr	2	1	TRUE
rs563436029	A	G	A	G	0.2549	-0.0272	0.982	0.9850246	FALSE	FALSE	FALSE	TEVaP9	15	34858077	0.0693	0.6946	Restless legs syndrome	TRUE	reported	48808	15	34858077	0.0542	2.608e-06	966	GCST90319074	TRUE	reported	ntjYTr	2	1	TRUE
rs5897496	A	AT	A	AT	0.1035	0.0395	0.2457	0.238884	FALSE	FALSE	FALSE	TEVaP9	9	32073019	0.019	0.03782	Restless legs syndrome	TRUE	reported	48808	9	32073019	0.0221	2.68e-06	387	GCST90319074	TRUE	reported	ntjYTr	2	1	TRUE
rs59939687	T	C	T	C	-0.0946	0.0015	0.1312	0.125844	FALSE	FALSE	FALSE	TEVaP9	19	29493338	0.0244	0.9518	Restless legs syndrome	TRUE	reported	48808	19	29493338	0.0213	9.042e-06	966	GCST90319074	TRUE	reported	ntjYTr	2	1	TRUE
rs6677491	A	T	A	T	0.2008	-0.0544	0.9728	0.9753487	FALSE	TRUE	FALSE	TEVaP9	1	160705467	0.0546	0.3187	Restless legs syndrome	TRUE	reported	48808	1	160705467	0.0428	2.652e-06	966	GCST90319074	TRUE	reported	ntjYTr	2	1	TRUE
rs72773231	A	G	A	G	-0.1057	-0.0305	0.1038	0.098829	FALSE	FALSE	FALSE	TEVaP9	2	18318744	0.0282	0.2787	Restless legs syndrome	TRUE	reported	48808	2	18318744	0.0237	8.212e-06	966	GCST90319074	TRUE	reported	ntjYTr	2	1	TRUE
rs7288294	T	C	T	C	-0.0744	-0.0159	0.7394	0.727062	FALSE	FALSE	FALSE	TEVaP9	22	27148947	0.0184	0.3852	Restless legs syndrome	TRUE	reported	48808	22	27148947	0.0167	8.431e-06	966	GCST90319074	TRUE	reported	ntjYTr	2	1	TRUE
rs73193413	A	G	A	G	0.4392	0.0796	0.9873	0.9856864	FALSE	FALSE	FALSE	TEVaP9	3	106242096	0.0666	0.2318	Restless legs syndrome	TRUE	reported	48808	3	106242096	0.094	2.969e-06	579	GCST90319074	TRUE	reported	ntjYTr	2	1	TRUE
rs78328695	T	C	T	C	-0.2708	-0.1511	0.0169	0.0169916	FALSE	FALSE	FALSE	TEVaP9	11	13705393	0.0676	0.02547	Restless legs syndrome	TRUE	reported	48808	11	13705393	0.0583	3.385e-06	966	GCST90319074	TRUE	reported	ntjYTr	2	1	TRUE
rs78992646	T	TA	T	TA	0.2156	-0.0181	0.0457	0.0582187	FALSE	FALSE	FALSE	TEVaP9	3	29354900	0.0352	0.6061	Restless legs syndrome	TRUE	reported	48808	3	29354900	0.0468	4.148e-06	387	GCST90319074	TRUE	reported	ntjYTr	2	1	TRUE
