## Supplementary material for "Potassium Channel Regulation Dysfunction as a Potential Driving Factor of Membrane Potential Disturbance in Restless Legs Syndrome": leaveoneout_results.csv

exposure	outcome	id.exposure	id.outcome	samplesize	SNP	b	se	p
GCST90319074	Restless legs syndrome	ntjYTr	TEVaP9	48808	rs111238507	0.120763790344891	0.0500163370715949	0.0157573898496241
GCST90319074	Restless legs syndrome	ntjYTr	TEVaP9	48808	rs111670837	0.125884491151038	0.0498883213881568	0.0116250623792828
GCST90319074	Restless legs syndrome	ntjYTr	TEVaP9	48808	rs113055883	0.121213010281757	0.0501240859847835	0.0155949822542492
GCST90319074	Restless legs syndrome	ntjYTr	TEVaP9	48808	rs113174537	0.122421774514571	0.0509828380263553	0.0163398397534787
GCST90319074	Restless legs syndrome	ntjYTr	TEVaP9	48808	rs114155192	0.130029500583922	0.0499760637617449	0.00927262976461185
GCST90319074	Restless legs syndrome	ntjYTr	TEVaP9	48808	rs117130527	0.116956962451152	0.049279477762878	0.0176280221598984
GCST90319074	Restless legs syndrome	ntjYTr	TEVaP9	48808	rs117990547	0.1343928943993	0.0486344045259	0.00572149407982681
GCST90319074	Restless legs syndrome	ntjYTr	TEVaP9	48808	rs12444587	0.121693962329934	0.0499149842464208	0.0147677666764538
GCST90319074	Restless legs syndrome	ntjYTr	TEVaP9	48808	rs12496562	0.1259596680406	0.0499509479277332	0.0116800145813569
GCST90319074	Restless legs syndrome	ntjYTr	TEVaP9	48808	rs12598558	0.128075576525804	0.0497906041327302	0.0101029964491194
GCST90319074	Restless legs syndrome	ntjYTr	TEVaP9	48808	rs148304111	0.105742091667901	0.0488512373650043	0.0304203656429781
GCST90319074	Restless legs syndrome	ntjYTr	TEVaP9	48808	rs17094201	0.129120470261354	0.0498669866184306	0.00961719317816487
GCST90319074	Restless legs syndrome	ntjYTr	TEVaP9	48808	rs28751022	0.108763881778222	0.0466280420511122	0.0196699253476875
GCST90319074	Restless legs syndrome	ntjYTr	TEVaP9	48808	rs35637716	0.151174758744762	0.0469962563495356	0.00129655836689611
GCST90319074	Restless legs syndrome	ntjYTr	TEVaP9	48808	rs563436029	0.130762413021718	0.0491495163542119	0.00780241391256316
GCST90319074	Restless legs syndrome	ntjYTr	TEVaP9	48808	rs5897496	0.107074421722086	0.0485665611028747	0.0274755515261946
GCST90319074	Restless legs syndrome	ntjYTr	TEVaP9	48808	rs59939687	0.128590626511405	0.0496824502255649	0.00964648018684534
GCST90319074	Restless legs syndrome	ntjYTr	TEVaP9	48808	rs6677491	0.135525729248582	0.0476398857418203	0.00444399537993272
GCST90319074	Restless legs syndrome	ntjYTr	TEVaP9	48808	rs72773231	0.119099111001424	0.0495394466363329	0.0162111494764257
GCST90319074	Restless legs syndrome	ntjYTr	TEVaP9	48808	rs7288294	0.120899143987704	0.0499261080312951	0.0154539833419304
GCST90319074	Restless legs syndrome	ntjYTr	TEVaP9	48808	rs73193413	0.118361468649045	0.0514346152482468	0.0213801838644837
GCST90319074	Restless legs syndrome	ntjYTr	TEVaP9	48808	rs78328695	0.109041259880649	0.0467314428396323	0.0196292807761813
GCST90319074	Restless legs syndrome	ntjYTr	TEVaP9	48808	rs78992646	0.1417163332519	0.049365100747811	0.00409460666104055
GCST90319074	Restless legs syndrome	ntjYTr	TEVaP9	48808	All	0.124063217174622	0.048073834787291	0.00986057389166551
