## Supplementary material for "Potassium Channel Regulation Dysfunction as a Potential Driving Factor of Membrane Potential Disturbance in Restless Legs Syndrome": mr_results.csv

id.exposure	id.outcome	outcome	exposure	method	nsnp	b	se	pval	het_Q	het_Q_pval	pleio_pval	egger_intercept	lo_ci	up_ci	or	or_lci95	or_uci95
ntjYTr	TEVaP9	Restless legs syndrome	GCST90319074	MR Egger	23	0.0934661499078351	0.117192541453552	0.434061441079078	24.2881586250882	0.279306920119945	0.77651152073634	0.00429597265437195	-0.136231231341128	0.323163531156798	1.09797343621024	0.872640827248963	1.38149124929652
ntjYTr	TEVaP9	Restless legs syndrome	GCST90319074	Weighted median	23	0.151725560695129	0.0653524984039403	0.0202518447057945	24.2881586250882	0.279306920119945	0.77651152073634	0.00429597265437195	0.0236346638234064	0.279816457566852	1.16384078894255	1.02391617593012	1.32288698415763
ntjYTr	TEVaP9	Restless legs syndrome	GCST90319074	Inverse variance weighted	23	0.124063217174622	0.048073834787291	0.00986057389166551	24.2881586250882	0.279306920119945	0.77651152073634	0.00429597265437195	0.0298385009915317	0.218287933357712	1.13208743610622	1.03028813000541	1.24394518937417
ntjYTr	TEVaP9	Restless legs syndrome	GCST90319074	Simple mode	23	0.137372683991975	0.13334085623471	0.314092747096571	24.2881586250882	0.279306920119945	0.77651152073634	0.00429597265437195	-0.123975394228057	0.398720762212007	1.1472556326662	0.883401577393075	1.48991751924241
ntjYTr	TEVaP9	Restless legs syndrome	GCST90319074	Weighted mode	23	0.155371875764917	0.123959374517943	0.223214149660997	24.2881586250882	0.279306920119945	0.77651152073634	0.00429597265437195	-0.0875884982902516	0.398332249820086	1.16809226555122	0.916137791435023	1.48933878025416
