## Supplementary material for "Potassium Channel Regulation Dysfunction as a Potential Driving Factor of Membrane Potential Disturbance in Restless Legs Syndrome": harmonised_data.csv

SNP	effect_allele.exposure	other_allele.exposure	effect_allele.outcome	other_allele.outcome	beta.exposure	beta.outcome	eaf.exposure	eaf.outcome	remove	palindromic	ambiguous	id.outcome	chr.outcome	pos.outcome	se.outcome	pval.outcome	outcome	mr_keep.outcome	pval_origin.outcome	samplesize.outcome	chr.exposure	pos.exposure	se.exposure	pval.exposure	samplesize.exposure	exposure	mr_keep.exposure	pval_origin.exposure	id.exposure	action	SNP_index	mr_keep
rs10117413	A	G	A	G	-0.035	-0.0499	0.1688	0.171109	FALSE	FALSE	FALSE	TEVaP9	9	83605462	0.0222	0.02442	Restless legs syndrome	TRUE	reported	48808	9	83605462	0.0079	9.609e-06	981	GCST90319093	TRUE	reported	qNZHQs	2	1	TRUE
rs113360103	T	C	T	C	-0.0504	0.0696	0.9241	0.9272981	FALSE	FALSE	FALSE	TEVaP9	18	24211705	0.031	0.02483	Restless legs syndrome	TRUE	reported	48808	18	24211705	0.011	4.472e-06	981	GCST90319093	TRUE	reported	qNZHQs	2	1	TRUE
rs113410813	A	C	A	C	0.0568	-0.0062	0.0582	0.0437442	FALSE	FALSE	FALSE	TEVaP9	1	99351985	0.0404	0.8774	Restless legs syndrome	TRUE	reported	48808	1	99351985	0.0127	8.193e-06	981	GCST90319093	TRUE	reported	qNZHQs	2	1	TRUE
rs113980335	T	TA	T	TA	-0.1739	-0.0456	0.9407	0.9264047	FALSE	FALSE	FALSE	TEVaP9	10	120941073	0.0314	0.1465	Restless legs syndrome	TRUE	reported	48808	10	120941073	0.0341	3.306e-07	390	GCST90319093	TRUE	reported	qNZHQs	2	1	TRUE
rs11615576	C	G	C	G	0.0287	0.0277	0.6934	0.691004	FALSE	TRUE	FALSE	TEVaP9	12	25279054	0.0175	0.1147	Restless legs syndrome	TRUE	reported	48808	12	25279054	0.0063	4.411e-06	981	GCST90319093	TRUE	reported	qNZHQs	2	1	TRUE
rs13064666	A	G	A	G	-0.0539	-0.0417	0.0655	0.071642	FALSE	FALSE	FALSE	TEVaP9	3	130467267	0.0316	0.1871	Restless legs syndrome	TRUE	reported	48808	3	130467267	0.0119	6.204e-06	981	GCST90319093	TRUE	reported	qNZHQs	2	1	TRUE
rs139609234	A	G	A	G	-0.154	-0.0017	0.0128	0.0116305	FALSE	FALSE	FALSE	TEVaP9	8	72537768	0.0805	0.9835	Restless legs syndrome	TRUE	reported	48808	8	72537768	0.0305	4.352e-07	791	GCST90319093	TRUE	reported	qNZHQs	2	1	TRUE
rs139834877	T	C	T	C	0.1158	0.0593	0.9804	0.980421	FALSE	FALSE	FALSE	TEVaP9	16	9278152	0.0599	0.3217	Restless legs syndrome	TRUE	reported	48808	16	9278152	0.0226	3.152e-07	591	GCST90319093	TRUE	reported	qNZHQs	2	1	TRUE
rs140005520	T	G	T	G	0.1045	-0.0368	0.0223	0.02044	FALSE	FALSE	FALSE	TEVaP9	9	19879881	0.0573	0.5205	Restless legs syndrome	TRUE	reported	48808	9	19879881	0.0221	2.239e-06	591	GCST90319093	TRUE	reported	qNZHQs	2	1	TRUE
rs142922321	T	TTGA	T	TTGA	-0.1248	-0.0486	0.1	0.102543	FALSE	FALSE	FALSE	TEVaP9	11	47280489	0.0273	0.07449	Restless legs syndrome	TRUE	reported	48808	11	47280489	0.0272	4.446e-06	390	GCST90319093	TRUE	reported	qNZHQs	2	1	TRUE
rs17413944	A	C	A	C	0.0527	0.0186	0.0699	0.0640785	FALSE	FALSE	FALSE	TEVaP9	2	43657716	0.033	0.5737	Restless legs syndrome	TRUE	reported	48808	2	43657716	0.0119	8.86e-06	981	GCST90319093	TRUE	reported	qNZHQs	2	1	TRUE
rs193185796	A	G	A	G	-0.1007	0.0439	0.0218	0.0125527	FALSE	FALSE	FALSE	TEVaP9	15	39036099	0.0744	0.5552	Restless legs syndrome	TRUE	reported	48808	15	39036099	0.0228	9.647e-06	981	GCST90319093	TRUE	reported	qNZHQs	2	1	TRUE
rs4940553	T	C	T	C	-0.0381	0.0339	0.1794	0.181134	FALSE	FALSE	FALSE	TEVaP9	18	62435910	0.021	0.1066	Restless legs syndrome	TRUE	reported	48808	18	62435910	0.0078	9.426e-07	981	GCST90319093	TRUE	reported	qNZHQs	2	1	TRUE
rs558687	T	C	T	C	0.0426	0.0076	0.8843	0.880828	FALSE	FALSE	FALSE	TEVaP9	6	108233654	0.0253	0.7635	Restless legs syndrome	TRUE	reported	48808	6	108233654	0.0094	5.433e-06	981	GCST90319093	TRUE	reported	qNZHQs	2	1	TRUE
rs58023621	A	AG	A	AG	-0.0917	-0.0149	0.2049	0.180706	FALSE	FALSE	FALSE	TEVaP9	16	29255235	0.0212	0.4815	Restless legs syndrome	TRUE	reported	48808	16	29255235	0.0196	2.837e-06	390	GCST90319093	TRUE	reported	qNZHQs	2	1	TRUE
rs71473547	A	G	A	G	0.0442	0.0176	0.8932	0.875969	FALSE	FALSE	FALSE	TEVaP9	10	105172189	0.0246	0.4744	Restless legs syndrome	TRUE	reported	48808	10	105172189	0.0095	3.317e-06	981	GCST90319093	TRUE	reported	qNZHQs	2	1	TRUE
rs77641576	A	G	A	G	-0.063	-0.0017	0.0548	0.0495712	FALSE	FALSE	FALSE	TEVaP9	4	8266939	0.0375	0.9629	Restless legs syndrome	TRUE	reported	48808	4	8266939	0.013	1.255e-06	981	GCST90319093	TRUE	reported	qNZHQs	2	1	TRUE
rs9596047	A	G	A	G	0.0754	0.0768	0.0381	0.0279833	FALSE	FALSE	FALSE	TEVaP9	13	48981977	0.0489	0.1163	Restless legs syndrome	TRUE	reported	48808	13	48981977	0.0158	1.741e-06	981	GCST90319093	TRUE	reported	qNZHQs	2	1	TRUE
