## Supplementary material for "Potassium Channel Regulation Dysfunction as a Potential Driving Factor of Membrane Potential Disturbance in Restless Legs Syndrome": leaveoneout_results.csv

exposure	outcome	id.exposure	id.outcome	samplesize	SNP	b	se	p
GCST90319093	Restless legs syndrome	qNZHQs	TEVaP9	48808	rs10117413	0.203765665464815	0.101742351782791	0.0452028936926602
GCST90319093	Restless legs syndrome	qNZHQs	TEVaP9	48808	rs113360103	0.269456512939586	0.0953457628724499	0.00471187793272433
GCST90319093	Restless legs syndrome	qNZHQs	TEVaP9	48808	rs113410813	0.236799761995231	0.110554998562168	0.0322000661488581
GCST90319093	Restless legs syndrome	qNZHQs	TEVaP9	48808	rs113980335	0.218946062977949	0.129020572675445	0.0896993697627297
GCST90319093	Restless legs syndrome	qNZHQs	TEVaP9	48808	rs11615576	0.21276418388416	0.107652140521763	0.0481089729228979
GCST90319093	Restless legs syndrome	qNZHQs	TEVaP9	48808	rs13064666	0.216334420892993	0.109349328907413	0.0478859618973414
GCST90319093	Restless legs syndrome	qNZHQs	TEVaP9	48808	rs139609234	0.238106247613675	0.111533648073186	0.0327742616656846
GCST90319093	Restless legs syndrome	qNZHQs	TEVaP9	48808	rs139834877	0.221073575733327	0.111255437937175	0.0469134125727104
GCST90319093	Restless legs syndrome	qNZHQs	TEVaP9	48808	rs140005520	0.248463164312926	0.108813787460369	0.0224080276848109
GCST90319093	Restless legs syndrome	qNZHQs	TEVaP9	48808	rs142922321	0.194581731073175	0.120254892176133	0.1056459043428
GCST90319093	Restless legs syndrome	qNZHQs	TEVaP9	48808	rs17413944	0.227897968410525	0.111336940896845	0.0406658012468664
GCST90319093	Restless legs syndrome	qNZHQs	TEVaP9	48808	rs193185796	0.241750482864067	0.108952782559197	0.0264965555099354
GCST90319093	Restless legs syndrome	qNZHQs	TEVaP9	48808	rs4940553	0.264457001562614	0.100345032162842	0.00840191758169234
GCST90319093	Restless legs syndrome	qNZHQs	TEVaP9	48808	rs558687	0.232079979626676	0.111560388731837	0.0374972828962586
GCST90319093	Restless legs syndrome	qNZHQs	TEVaP9	48808	rs58023621	0.244321411685502	0.120352683997815	0.0423519253987417
GCST90319093	Restless legs syndrome	qNZHQs	TEVaP9	48808	rs71473547	0.225788084478165	0.11154258497596	0.0429462730334905
GCST90319093	Restless legs syndrome	qNZHQs	TEVaP9	48808	rs77641576	0.235965190985658	0.111267308541093	0.033946595064994
GCST90319093	Restless legs syndrome	qNZHQs	TEVaP9	48808	rs9596047	0.213741973788273	0.107443501516987	0.0466633604577728
GCST90319093	Restless legs syndrome	qNZHQs	TEVaP9	48808	All	0.23072899459172	0.10687822766439	0.0308654855530635
