## Supplementary material for "Potassium Channel Regulation Dysfunction as a Potential Driving Factor of Membrane Potential Disturbance in Restless Legs Syndrome": mr_results.csv

id.exposure	id.outcome	outcome	exposure	method	nsnp	b	se	pval	het_Q	het_Q_pval	pleio_pval	egger_intercept	lo_ci	up_ci	or	or_lci95	or_uci95
qNZHQs	TEVaP9	Restless legs syndrome	GCST90319093	MR Egger	18	0.207175265088111	0.210683075752333	0.340072182809517	21.8509585883387	0.148069402907486	0.897306683416965	0.002024436816775	-0.205763563386461	0.620114093562684	1.23019816367689	0.814025518968815	1.85914014566902
qNZHQs	TEVaP9	Restless legs syndrome	GCST90319093	Weighted median	18	0.253871700471721	0.128104444871526	0.0475066014733455	21.8509585883387	0.148069402907486	0.897306683416965	0.002024436816775	0.00278698852352954	0.504956412419912	1.28900641474337	1.00279087578646	1.65691329804578
qNZHQs	TEVaP9	Restless legs syndrome	GCST90319093	Inverse variance weighted	18	0.23072899459172	0.10687822766439	0.0308654855530635	21.8509585883387	0.148069402907486	0.897306683416965	0.002024436816775	0.0212476683695159	0.440210320813925	1.259517857042	1.02147500736124	1.55303381950161
qNZHQs	TEVaP9	Restless legs syndrome	GCST90319093	Simple mode	18	0.24027923080772	0.215807302760967	0.281033659470618	21.8509585883387	0.148069402907486	0.897306683416965	0.002024436816775	-0.182703082603775	0.663261544219216	1.27160417181262	0.83301545580158	1.94111304719468
qNZHQs	TEVaP9	Restless legs syndrome	GCST90319093	Weighted mode	18	0.264946960440939	0.138620654924457	0.0729747276380252	21.8509585883387	0.148069402907486	0.897306683416965	0.002024436816775	-0.00674952321099642	0.536643444092875	1.30336184420752	0.993273203660197	1.71025664507625
