## Supplementary material for "Potassium Channel Regulation Dysfunction as a Potential Driving Factor of Membrane Potential Disturbance in Restless Legs Syndrome": harmonised_data.csv

SNP	effect_allele.exposure	other_allele.exposure	effect_allele.outcome	other_allele.outcome	beta.exposure	beta.outcome	eaf.exposure	eaf.outcome	remove	palindromic	ambiguous	id.outcome	chr.outcome	pos.outcome	se.outcome	pval.outcome	outcome	mr_keep.outcome	pval_origin.outcome	samplesize.outcome	chr.exposure	pos.exposure	se.exposure	pval.exposure	samplesize.exposure	exposure	mr_keep.exposure	pval_origin.exposure	id.exposure	action	SNP_index	mr_keep
rs10946111	G	A	G	A	0.0525298	-3e-04	0.209639	0.195806	FALSE	FALSE	FALSE	TEVaP9	6	165966831	0.0205	0.9871	Restless legs syndrome	TRUE	reported	48808	6	165966831	0.0115389	7.10785e-06	402	GCST90319144	TRUE	reported	HqKWqm	2	1	TRUE
rs11244311	A	G	A	G	-0.0476158	-0.0246	0.285542	0.287729	FALSE	FALSE	FALSE	TEVaP9	9	131184556	0.0181	0.1747	Restless legs syndrome	TRUE	reported	48808	9	131184556	0.00998244	2.61246e-06	402	GCST90319144	TRUE	reported	HqKWqm	2	1	TRUE
rs116976634	T	C	T	C	0.129887	-0.0671	0.0301205	0.0210993	FALSE	FALSE	FALSE	TEVaP9	10	116709788	0.0573	0.2412	Restless legs syndrome	TRUE	reported	48808	10	116709788	0.0268753	1.94129e-06	402	GCST90319144	TRUE	reported	HqKWqm	2	1	TRUE
rs12675444	C	G	C	G	-0.0471571	0.0189	0.3	0.279097	FALSE	TRUE	FALSE	TEVaP9	8	56825154	0.0182	0.2992	Restless legs syndrome	TRUE	reported	48808	8	56825154	0.00997238	3.1668e-06	402	GCST90319144	TRUE	reported	HqKWqm	2	1	TRUE
rs17279864	T	C	T	C	-0.0573541	0.0498	0.197816	0.184573	FALSE	FALSE	FALSE	TEVaP9	16	83113034	0.0209	0.01709	Restless legs syndrome	TRUE	reported	48808	16	83113034	0.0116449	1.25283e-06	399	GCST90319144	TRUE	reported	HqKWqm	2	1	TRUE
rs2790554	A	T	A	T	0.0467192	-0.024	0.295181	0.277828	FALSE	TRUE	FALSE	TEVaP9	14	48664373	0.0182	0.1858	Restless legs syndrome	TRUE	reported	48808	14	48664373	0.0102948	7.58062e-06	402	GCST90319144	TRUE	reported	HqKWqm	2	1	TRUE
rs466348	T	G	T	G	-0.0418319	7e-04	0.462651	0.459348	FALSE	FALSE	FALSE	TEVaP9	5	34662028	0.0164	0.9679	Restless legs syndrome	TRUE	reported	48808	5	34662028	0.00895689	4.15066e-06	402	GCST90319144	TRUE	reported	HqKWqm	2	1	TRUE
rs4819921	C	T	C	T	-0.0441239	0.0202	0.296386	0.320106	FALSE	FALSE	FALSE	TEVaP9	22	16933495	0.0176	0.2494	Restless legs syndrome	TRUE	reported	48808	22	16933495	0.00971417	7.44183e-06	402	GCST90319144	TRUE	reported	HqKWqm	2	1	TRUE
rs4845173	G	T	G	T	-0.0744147	0.0256	0.0939759	0.104698	FALSE	FALSE	FALSE	TEVaP9	1	190743372	0.0269	0.3419	Restless legs syndrome	TRUE	reported	48808	1	190743372	0.0154875	2.21737e-06	402	GCST90319144	TRUE	reported	HqKWqm	2	1	TRUE
rs61980077	C	T	C	T	0.129054	-0.0342	0.0277108	0.026729	FALSE	FALSE	FALSE	TEVaP9	14	85332287	0.0505	0.4987	Restless legs syndrome	TRUE	reported	48808	14	85332287	0.0283492	7.11119e-06	402	GCST90319144	TRUE	reported	HqKWqm	2	1	TRUE
rs72840394	C	G	C	G	-0.0550954	0.0232	0.16506	0.145297	FALSE	TRUE	FALSE	TEVaP9	17	19634769	0.0229	0.3099	Restless legs syndrome	TRUE	reported	48808	17	19634769	0.012113	7.2364e-06	402	GCST90319144	TRUE	reported	HqKWqm	2	1	TRUE
rs73010127	T	A	T	A	0.054002	-0.0196	0.177108	0.153145	FALSE	TRUE	FALSE	TEVaP9	1	117814500	0.0224	0.3831	Restless legs syndrome	TRUE	reported	48808	1	117814500	0.011993	8.88254e-06	402	GCST90319144	TRUE	reported	HqKWqm	2	1	TRUE
rs7808695	T	C	T	C	0.091756	-0.0233	0.0626506	0.0702229	FALSE	FALSE	FALSE	TEVaP9	7	25285931	0.0321	0.4683	Restless legs syndrome	TRUE	reported	48808	7	25285931	0.0188288	1.60325e-06	402	GCST90319144	TRUE	reported	HqKWqm	2	1	TRUE
rs79538751	A	C	A	C	-0.0861845	0.0412	0.0626506	0.066676	FALSE	FALSE	FALSE	TEVaP9	8	79403483	0.0321	0.1992	Restless legs syndrome	TRUE	reported	48808	8	79403483	0.0188333	6.38324e-06	402	GCST90319144	TRUE	reported	HqKWqm	2	1	TRUE
