## Supplementary material for "Potassium Channel Regulation Dysfunction as a Potential Driving Factor of Membrane Potential Disturbance in Restless Legs Syndrome": leaveoneout_results.csv

exposure	outcome	id.exposure	id.outcome	samplesize	SNP	b	se	p
GCST90319144	Restless legs syndrome	HqKWqm	TEVaP9	48808	rs10946111	-0.335197655125795	0.107305586579398	0.00178551758710374
GCST90319144	Restless legs syndrome	HqKWqm	TEVaP9	48808	rs11244311	-0.37834344625999	0.107525311501412	0.000433755998365165
GCST90319144	Restless legs syndrome	HqKWqm	TEVaP9	48808	rs116976634	-0.300130532281428	0.106434296156815	0.00480435958047486
GCST90319144	Restless legs syndrome	HqKWqm	TEVaP9	48808	rs12675444	-0.305165607865293	0.10739682200283	0.00449050801036019
GCST90319144	Restless legs syndrome	HqKWqm	TEVaP9	48808	rs17279864	-0.263262188702547	0.107906558400682	0.0146984988507123
GCST90319144	Restless legs syndrome	HqKWqm	TEVaP9	48808	rs2790554	-0.296732338872853	0.107320038753524	0.00569351030053039
GCST90319144	Restless legs syndrome	HqKWqm	TEVaP9	48808	rs466348	-0.334145580692679	0.107268635832285	0.00183922935550906
GCST90319144	Restless legs syndrome	HqKWqm	TEVaP9	48808	rs4819921	-0.301522782181224	0.107132535098444	0.00488556432955688
GCST90319144	Restless legs syndrome	HqKWqm	TEVaP9	48808	rs4845173	-0.30918423815184	0.107983252455381	0.00419304978396759
GCST90319144	Restless legs syndrome	HqKWqm	TEVaP9	48808	rs61980077	-0.315573227806481	0.107283762591863	0.00326646108699218
GCST90319144	Restless legs syndrome	HqKWqm	TEVaP9	48808	rs72840394	-0.304834180433423	0.106828382334219	0.00432413031572563
GCST90319144	Restless legs syndrome	HqKWqm	TEVaP9	48808	rs73010127	-0.308660149357888	0.106842745761119	0.00386567358042952
GCST90319144	Restless legs syndrome	HqKWqm	TEVaP9	48808	rs7808695	-0.317607288789666	0.108310866204998	0.00336388180274904
GCST90319144	Restless legs syndrome	HqKWqm	TEVaP9	48808	rs79538751	-0.298156231295962	0.107704736707006	0.00563540408318022
GCST90319144	Restless legs syndrome	HqKWqm	TEVaP9	48808	All	-0.31203792237564	0.10346560458421	0.00256250368571976
