## Supplementary material for "Potassium Channel Regulation Dysfunction as a Potential Driving Factor of Membrane Potential Disturbance in Restless Legs Syndrome": mr_results.csv

id.exposure	id.outcome	outcome	exposure	method	nsnp	b	se	pval	het_Q	het_Q_pval	pleio_pval	egger_intercept	lo_ci	up_ci	or	or_lci95	or_uci95
HqKWqm	TEVaP9	Restless legs syndrome	GCST90319144	MR Egger	14	-0.544515063819866	0.348296675355558	0.143941862483311	8.7792347974638	0.721662104885313	0.497862436189906	0.0139082447050906	-1.22717654751676	0.138146419877029	0.580123037789059	0.293119018043669	1.14814364901928
HqKWqm	TEVaP9	Restless legs syndrome	GCST90319144	Weighted median	14	-0.363969309934178	0.140763408108786	0.00971867503716555	8.7792347974638	0.721662104885313	0.497862436189906	0.0139082447050906	-0.6398655898274	-0.0880730300409573	0.694912521326672	0.527363302272046	0.915694001110986
HqKWqm	TEVaP9	Restless legs syndrome	GCST90319144	Inverse variance weighted	14	-0.31203792237564	0.10346560458421	0.00256250368571976	8.7792347974638	0.721662104885313	0.497862436189906	0.0139082447050906	-0.514830507360692	-0.109245337390588	0.731953770276165	0.597601875153918	0.896510442982635
HqKWqm	TEVaP9	Restless legs syndrome	GCST90319144	Simple mode	14	-0.419759553327969	0.226530082574298	0.0867137701484098	8.7792347974638	0.721662104885313	0.497862436189906	0.0139082447050906	-0.863758515173593	0.024239408517655	0.657204823531223	0.421574606355495	1.02453557107396
HqKWqm	TEVaP9	Restless legs syndrome	GCST90319144	Weighted mode	14	-0.408235202317299	0.223565924769453	0.0908955918005894	8.7792347974638	0.721662104885313	0.497862436189906	0.0139082447050906	-0.846424414865428	0.0299540102308291	0.664822492641065	0.428945925894171	1.03040714467708
