## Supplementary material for "Potassium Channel Regulation Dysfunction as a Potential Driving Factor of Membrane Potential Disturbance in Restless Legs Syndrome": harmonised_data.csv

SNP	effect_allele.exposure	other_allele.exposure	effect_allele.outcome	other_allele.outcome	beta.exposure	beta.outcome	eaf.exposure	eaf.outcome	remove	palindromic	ambiguous	id.outcome	chr.outcome	pos.outcome	se.outcome	pval.outcome	outcome	mr_keep.outcome	pval_origin.outcome	samplesize.outcome	chr.exposure	pos.exposure	se.exposure	pval.exposure	samplesize.exposure	exposure	mr_keep.exposure	pval_origin.exposure	id.exposure	action	SNP_index	mr_keep
rs111552151	C	T	C	T	0.25781	0.0131	0.0626506	0.0671914	FALSE	FALSE	FALSE	TEVaP9	5	175166516	0.0328	0.6896	Restless legs syndrome	TRUE	reported	48808	5	175166516	0.0537426	2.27394e-06	415	GCST90319215	TRUE	reported	OP6J6P	2	1	TRUE
rs115869554	T	C	T	C	0.383574	0.0326	0.026506	0.0223069	FALSE	FALSE	FALSE	TEVaP9	4	48158844	0.0539	0.5458	Restless legs syndrome	TRUE	reported	48808	4	48158844	0.0796848	2.10314e-06	415	GCST90319215	TRUE	reported	OP6J6P	2	1	TRUE
rs11854061	T	C	T	C	-0.164547	0.0094	0.136145	0.137899	FALSE	FALSE	FALSE	TEVaP9	15	37878229	0.0235	0.6895	Restless legs syndrome	TRUE	reported	48808	15	37878229	0.0355224	4.89722e-06	415	GCST90319215	TRUE	reported	OP6J6P	2	1	TRUE
rs12437834	T	C	T	C	0.248508	0.0202	0.0554217	0.0508514	FALSE	FALSE	FALSE	TEVaP9	15	63412845	0.0373	0.587	Restless legs syndrome	TRUE	reported	48808	15	63412845	0.0553035	9.17718e-06	415	GCST90319215	TRUE	reported	OP6J6P	2	1	TRUE
rs12683421	A	C	A	C	0.220687	0.0302	0.103614	0.0870176	FALSE	FALSE	FALSE	TEVaP9	9	74726861	0.0287	0.2931	Restless legs syndrome	TRUE	reported	48808	9	74726861	0.0423844	3.0766e-07	415	GCST90319215	TRUE	reported	OP6J6P	2	1	TRUE
rs13260765	A	G	A	G	-0.213073	0.0022	0.0771084	0.087572	FALSE	FALSE	FALSE	TEVaP9	8	35566364	0.0288	0.9386	Restless legs syndrome	TRUE	reported	48808	8	35566364	0.0471612	8.22525e-06	415	GCST90319215	TRUE	reported	OP6J6P	2	1	TRUE
rs144408345	G	A	G	A	0.350139	-0.0373	0.0325301	0.0302202	FALSE	FALSE	FALSE	TEVaP9	4	66500995	0.0476	0.4329	Restless legs syndrome	TRUE	reported	48808	4	66500995	0.0721443	1.74204e-06	415	GCST90319215	TRUE	reported	OP6J6P	2	1	TRUE
rs148958049	T	C	T	C	0.392216	-0.0811	0.026506	0.0227039	FALSE	FALSE	FALSE	TEVaP9	2	141096222	0.0559	0.1463	Restless legs syndrome	TRUE	reported	48808	2	141096222	0.0807227	1.69703e-06	415	GCST90319215	TRUE	reported	OP6J6P	2	1	TRUE
rs149088934	C	G	C	G	0.496177	-0.0553	0.0144578	0.0158197	FALSE	TRUE	FALSE	TEVaP9	12	124978118	0.0678	0.4152	Restless legs syndrome	TRUE	reported	48808	12	124978118	0.107227	5.00806e-06	415	GCST90319215	TRUE	reported	OP6J6P	2	1	TRUE
rs2419999	A	G	A	G	0.20677	0.0652	0.0759036	0.0740914	FALSE	FALSE	FALSE	TEVaP9	2	123676355	0.0304	0.03226	Restless legs syndrome	TRUE	reported	48808	2	123676355	0.0457359	8.11531e-06	415	GCST90319215	TRUE	reported	OP6J6P	2	1	TRUE
rs3865551	T	A	T	A	-0.188898	0.0139	0.375904	0.0412648	FALSE	TRUE	FALSE	TEVaP9	20	25757636	0.0411	0.7362	Restless legs syndrome	TRUE	reported	48808	20	25757636	0.0415711	7.31648e-06	415	GCST90319215	TRUE	reported	OP6J6P	2	1	TRUE
rs4063867	C	T	C	T	0.358013	0.1121	0.0337349	0.0277415	FALSE	FALSE	FALSE	TEVaP9	3	1534642	0.0526	0.03324	Restless legs syndrome	TRUE	reported	48808	3	1534642	0.0714199	8.06608e-07	415	GCST90319215	TRUE	reported	OP6J6P	2	1	TRUE
rs62444387	C	T	C	T	0.195526	0.0026	0.109639	0.101011	FALSE	FALSE	FALSE	TEVaP9	6	114925488	0.0271	0.9243	Restless legs syndrome	TRUE	reported	48808	6	114925488	0.0419414	4.27294e-06	415	GCST90319215	TRUE	reported	OP6J6P	2	1	TRUE
rs71480306	C	T	C	T	-0.245189	-0.0116	0.0554217	0.0672102	FALSE	FALSE	FALSE	TEVaP9	11	116644840	0.0327	0.7223	Restless legs syndrome	TRUE	reported	48808	11	116644840	0.0543081	8.34361e-06	415	GCST90319215	TRUE	reported	OP6J6P	2	1	TRUE
rs72706811	A	G	A	G	0.147968	0.038	0.2	0.203885	FALSE	FALSE	FALSE	TEVaP9	14	96393599	0.0209	0.06881	Restless legs syndrome	TRUE	reported	48808	14	96393599	0.0315632	3.78707e-06	415	GCST90319215	TRUE	reported	OP6J6P	2	1	TRUE
rs76425216	A	G	A	G	0.240219	0.0455	0.0626506	0.0610571	FALSE	FALSE	FALSE	TEVaP9	2	57649401	0.0336	0.1753	Restless legs syndrome	TRUE	reported	48808	2	57649401	0.0524547	6.22803e-06	415	GCST90319215	TRUE	reported	OP6J6P	2	1	TRUE
rs79987193	T	C	T	C	0.305033	0.0239	0.0349398	0.0410357	FALSE	FALSE	FALSE	TEVaP9	3	67587592	0.0405	0.555	Restless legs syndrome	TRUE	reported	48808	3	67587592	0.0671861	7.44474e-06	415	GCST90319215	TRUE	reported	OP6J6P	2	1	TRUE
rs9305269	A	C	A	C	0.16313	0.0549	0.166265	0.181132	FALSE	FALSE	FALSE	TEVaP9	21	25980635	0.0209	0.008737	Restless legs syndrome	TRUE	reported	48808	21	25980635	0.0334523	1.55943e-06	415	GCST90319215	TRUE	reported	OP6J6P	2	1	TRUE
rs9479841	G	C	G	C	-0.120341	-1e-04	0.403614	0.411141	FALSE	TRUE	FALSE	TEVaP9	6	154418466	0.0166	0.9951	Restless legs syndrome	TRUE	reported	48808	6	154418466	0.0267205	8.76865e-06	415	GCST90319215	TRUE	reported	OP6J6P	2	1	TRUE
rs9539641	T	C	T	C	0.320813	0.056	0.0349398	0.0428945	FALSE	FALSE	FALSE	TEVaP9	13	63016798	0.0392	0.1534	Restless legs syndrome	TRUE	reported	48808	13	63016798	0.0698309	5.82766e-06	415	GCST90319215	TRUE	reported	OP6J6P	2	1	TRUE
rs9953105	C	G	C	G	0.15239	0.0197	0.20241	0.196812	FALSE	TRUE	FALSE	TEVaP9	18	71685886	0.0206	0.3399	Restless legs syndrome	TRUE	reported	48808	18	71685886	0.0318973	2.49395e-06	415	GCST90319215	TRUE	reported	OP6J6P	2	1	TRUE
rs9984852	C	T	C	T	0.135786	-0.0212	0.26506	0.227168	FALSE	FALSE	FALSE	TEVaP9	21	42408836	0.0193	0.2709	Restless legs syndrome	TRUE	reported	48808	21	42408836	0.0297746	6.79094e-06	415	GCST90319215	TRUE	reported	OP6J6P	2	1	TRUE
