## Supplementary material for "Potassium Channel Regulation Dysfunction as a Potential Driving Factor of Membrane Potential Disturbance in Restless Legs Syndrome": leaveoneout_results.csv

exposure	outcome	id.exposure	id.outcome	samplesize	SNP	b	se	p
GCST90319215	Restless legs syndrome	OP6J6P	TEVaP9	48808	rs111552151	0.0742958735972527	0.0342322440889581	0.0299805125833161
GCST90319215	Restless legs syndrome	OP6J6P	TEVaP9	48808	rs115869554	0.0724689667259189	0.0340735799614199	0.0334335894991175
GCST90319215	Restless legs syndrome	OP6J6P	TEVaP9	48808	rs11854061	0.0788669811183612	0.0334651016224213	0.0184384679562987
GCST90319215	Restless legs syndrome	OP6J6P	TEVaP9	48808	rs12437834	0.0726903132147662	0.0339792540043538	0.0324149643901725
GCST90319215	Restless legs syndrome	OP6J6P	TEVaP9	48808	rs12683421	0.0695373493653729	0.0340400715389757	0.0410713933193726
GCST90319215	Restless legs syndrome	OP6J6P	TEVaP9	48808	rs13260765	0.0772236335809282	0.0338725615041874	0.0226178576170337
GCST90319215	Restless legs syndrome	OP6J6P	TEVaP9	48808	rs144408345	0.0819614406805733	0.0328760314195899	0.0126652631582073
GCST90319215	Restless legs syndrome	OP6J6P	TEVaP9	48808	rs148958049	0.0856385164993075	0.0312318794013038	0.00610621559856077
GCST90319215	Restless legs syndrome	OP6J6P	TEVaP9	48808	rs149088934	0.082108191896688	0.032810920801068	0.0123331702825826
GCST90319215	Restless legs syndrome	OP6J6P	TEVaP9	48808	rs2419999	0.0627873581204563	0.0320537857577108	0.0501347421912046
GCST90319215	Restless legs syndrome	OP6J6P	TEVaP9	48808	rs3865551	0.0757894681126724	0.0333181664139686	0.022922788495942
GCST90319215	Restless legs syndrome	OP6J6P	TEVaP9	48808	rs4063867	0.062866118141141	0.0320884574271761	0.0500951614978602
GCST90319215	Restless legs syndrome	OP6J6P	TEVaP9	48808	rs62444387	0.0758792044968393	0.033969557745215	0.0255000990519287
GCST90319215	Restless legs syndrome	OP6J6P	TEVaP9	48808	rs71480306	0.0743570405776641	0.0341398045468115	0.0294048454977986
GCST90319215	Restless legs syndrome	OP6J6P	TEVaP9	48808	rs72706811	0.0645816856153684	0.0328580952683459	0.0493595650687572
GCST90319215	Restless legs syndrome	OP6J6P	TEVaP9	48808	rs76425216	0.0675674802218419	0.0335948244626226	0.0442994040679297
GCST90319215	Restless legs syndrome	OP6J6P	TEVaP9	48808	rs79987193	0.0727459401675086	0.0341729820868868	0.0332744541820671
GCST90319215	Restless legs syndrome	OP6J6P	TEVaP9	48808	rs9305269	0.0581640112616227	0.0310735287777711	0.0612316946156604
GCST90319215	Restless legs syndrome	OP6J6P	TEVaP9	48808	rs9479841	0.0765096777698365	0.0339147241886646	0.0240742137686848
GCST90319215	Restless legs syndrome	OP6J6P	TEVaP9	48808	rs9539641	0.0666942445512019	0.0338360110012481	0.0487121573215566
GCST90319215	Restless legs syndrome	OP6J6P	TEVaP9	48808	rs9953105	0.0701915092703173	0.0340198401315583	0.0390886749779388
GCST90319215	Restless legs syndrome	OP6J6P	TEVaP9	48808	rs9984852	0.0834143482242048	0.0321822974454663	0.00954384471977548
GCST90319215	Restless legs syndrome	OP6J6P	TEVaP9	48808	All	0.0730246050475765	0.0325111025618691	0.0246948112283885
