## Supplementary material for "Potassium Channel Regulation Dysfunction as a Potential Driving Factor of Membrane Potential Disturbance in Restless Legs Syndrome": mr_results.csv

id.exposure	id.outcome	outcome	exposure	method	nsnp	b	se	pval	het_Q	het_Q_pval	pleio_pval	egger_intercept	lo_ci	up_ci	or	or_lci95	or_uci95
OP6J6P	TEVaP9	Restless legs syndrome	GCST90319215	MR Egger	22	0.0281495382838908	0.0957366336455361	0.771764018839016	25.0190059778311	0.200704951768659	0.622837859561295	0.0098455290869758	-0.15949426366136	0.215793340229142	1.02854948044614	0.852574858040498	1.24084591956825
OP6J6P	TEVaP9	Restless legs syndrome	GCST90319215	Weighted median	22	0.063310777597743	0.0430636447799474	0.141516352951567	25.0190059778311	0.200704951768659	0.622837859561295	0.0098455290869758	-0.0210939661709539	0.14771552136644	1.06535787715085	0.979126955435774	1.15918308663276
OP6J6P	TEVaP9	Restless legs syndrome	GCST90319215	Inverse variance weighted	22	0.0730246050475765	0.0325111025618691	0.0246948112283885	25.0190059778311	0.200704951768659	0.622837859561295	0.0098455290869758	0.009302844026313	0.13674636606884	1.07575700564137	1.00934624997498	1.14653731087343
OP6J6P	TEVaP9	Restless legs syndrome	GCST90319215	Simple mode	22	0.0541901429512609	0.0873964093321561	0.541895388463845	25.0190059778311	0.200704951768659	0.622837859561295	0.0098455290869758	-0.117106819339765	0.225487105242287	1.05568531419373	0.889490173335481	1.25293287774634
OP6J6P	TEVaP9	Restless legs syndrome	GCST90319215	Weighted mode	22	0.0600230441190145	0.0799372084133717	0.461058293265307	25.0190059778311	0.200704951768659	0.622837859561295	0.0098455290869758	-0.0966538843711941	0.216699972609223	1.06186101591505	0.907870179818087	1.24197142078845
