## Supplementary material for "Potassium Channel Regulation Dysfunction as a Potential Driving Factor of Membrane Potential Disturbance in Restless Legs Syndrome": significant_ivw_results.csv

id.exposure	id.outcome	outcome	exposure	method	nsnp	b	se	pval	het_Q	het_Q_pval	pleio_pval	egger_intercept	lo_ci	up_ci	or	or_lci95	or_uci95	estimate	formatted_pval	TRAIT
cJG0sh	TEVaP9	Restless legs syndrome	GCST90317906	MR Egger	23	0.0640928854308368	0.0350118302798577	0.0813887279592334	30.3814404735519	0.0845867654111413	0.830334608288238	-0.00324205100887007	-0.00453030191768428	0.132716072779358	1.06619142781238	0.995479944421206	1.14192572850028	1.07 (1.00-1.14)	0.081	Cerebrospinal fluid 4-acetamidophenylglucuronide levels
cJG0sh	TEVaP9	Restless legs syndrome	GCST90317906	Weighted median	23	0.0457254399686169	0.0233319674718163	0.0500219270465064	30.3814404735519	0.0845867654111413	0.830334608288238	-0.00324205100887007	-5.21627614307602e-6	0.0914560962133769	1.04678696563611	0.999994783737462	1.0957686672427	1.05 (1.00-1.10)	0.05	Cerebrospinal fluid 4-acetamidophenylglucuronide levels
cJG0sh	TEVaP9	Restless legs syndrome	GCST90317906	Inverse variance weighted	23	0.057717574478468	0.0186187732286672	0.00193542489406077	30.3814404735519	0.0845867654111413	0.830334608288238	-0.00324205100887007	0.0212247789502802	0.0942103700066558	1.05941574740962	1.02145162665915	1.09879087424862	1.06 (1.02-1.10)	0.002	Cerebrospinal fluid 4-acetamidophenylglucuronide levels
cJG0sh	TEVaP9	Restless legs syndrome	GCST90317906	Simple mode	23	0.0401701468560636	0.042460873387687	0.354398486251629	30.3814404735519	0.0845867654111413	0.830334608288238	-0.00324205100887007	-0.0430531649838029	0.12339345869593	1.04098787993994	0.957860464077245	1.13132946480445	1.04 (0.96-1.13)	0.354	Cerebrospinal fluid 4-acetamidophenylglucuronide levels
cJG0sh	TEVaP9	Restless legs syndrome	GCST90317906	Weighted mode	23	0.0551480888972489	0.0362426293968994	0.142344760766454	30.3814404735519	0.0845867654111413	0.830334608288238	-0.00324205100887007	-0.0158874647206739	0.126183642515172	1.05669708819573	0.984238075329961	1.13449048984108	1.06 (0.98-1.13)	0.142	Cerebrospinal fluid 4-acetamidophenylglucuronide levels
IDgC7D	TEVaP9	Restless legs syndrome	GCST90317929	MR Egger	14	-0.595260863222751	0.620583605462297	0.356388619836074	12.6840068565376	0.392420552323297	0.986727710139659	2.383592416433e-4	-1.81160472992885	0.621083003483351	0.551418702244529	0.163391726716368	1.86094235794976	0.55 (0.16-1.86)	0.356	Cerebrospinal fluid 1,2-dipalmitoyl-GPC (16:0/16:0) levels
IDgC7D	TEVaP9	Restless legs syndrome	GCST90317929	Weighted median	14	-0.614625733621711	0.404785835952488	0.128914263692033	12.6840068565376	0.392420552323297	0.986727710139659	2.383592416433e-4	-1.40800597208859	0.178754504845165	0.540843276889107	0.244630597372036	1.19572716290797	0.54 (0.24-1.20)	0.129	Cerebrospinal fluid 1,2-dipalmitoyl-GPC (16:0/16:0) levels
IDgC7D	TEVaP9	Restless legs syndrome	GCST90317929	Inverse variance weighted	14	-0.586103386430999	0.298911179726366	0.0499030041147601	12.6840068565376	0.392420552323297	0.986727710139659	2.383592416433e-4	-1.17196929869468	-2.3747416732133e-4	0.556491497766427	0.309756337481132	0.999762554027437	0.56 (0.31-1.00)	0.05	Cerebrospinal fluid 1,2-dipalmitoyl-GPC (16:0/16:0) levels
IDgC7D	TEVaP9	Restless legs syndrome	GCST90317929	Simple mode	14	-1.2883444762343	0.780298297443758	0.122657035552983	12.6840068565376	0.392420552323297	0.986727710139659	2.383592416433e-4	-2.81772913922407	0.241040186755461	0.275726877846844	0.0597414533108713	1.27257217482745	0.28 (0.06-1.27)	0.123	Cerebrospinal fluid 1,2-dipalmitoyl-GPC (16:0/16:0) levels
IDgC7D	TEVaP9	Restless legs syndrome	GCST90317929	Weighted mode	14	-0.784714820551998	0.68123917330372	0.27010901985214	12.6840068565376	0.392420552323297	0.986727710139659	2.383592416433e-4	-2.11994360022729	0.550513959123293	0.456249796299676	0.120038398458933	1.73414406803097	0.46 (0.12-1.73)	0.27	Cerebrospinal fluid 1,2-dipalmitoyl-GPC (16:0/16:0) levels
0TcwNi	TEVaP9	Restless legs syndrome	GCST90317941	MR Egger	19	0.245886752702739	0.383280141536104	0.529732161294405	16.1499296717761	0.51323218434597	0.820417867073155	0.00303670750118515	-0.505342324708026	0.997115830113504	1.27875474982217	0.60329901591437	2.71045313693144	1.28 (0.60-2.71)	0.53	Cerebrospinal fluid N-acetylaspartate (NAA) levels
0TcwNi	TEVaP9	Restless legs syndrome	GCST90317941	Weighted median	19	0.458902057475222	0.230988933876296	0.0469574075688652	16.1499296717761	0.51323218434597	0.820417867073155	0.00303670750118515	0.00616374707768047	0.911640367872762	1.58233571723763	1.00618278205553	2.48840108049844	1.58 (1.01-2.49)	0.047	Cerebrospinal fluid N-acetylaspartate (NAA) levels
0TcwNi	TEVaP9	Restless legs syndrome	GCST90317941	Inverse variance weighted	19	0.325958115865224	0.162110534060567	0.0443555469651099	16.1499296717761	0.51323218434597	0.820417867073155	0.00303670750118515	0.0082214691065135	0.643694762623935	1.38535734316394	1.00825535819268	1.90350088661914	1.39 (1.01-1.90)	0.044	Cerebrospinal fluid N-acetylaspartate (NAA) levels
0TcwNi	TEVaP9	Restless legs syndrome	GCST90317941	Simple mode	19	0.603373654054423	0.433427527180218	0.180855078489478	16.1499296717761	0.51323218434597	0.820417867073155	0.00303670750118515	-0.246144299218806	1.45289160732765	1.82827637980023	0.781809402299558	4.27545960831855	1.83 (0.78-4.28)	0.181	Cerebrospinal fluid N-acetylaspartate (NAA) levels
0TcwNi	TEVaP9	Restless legs syndrome	GCST90317941	Weighted mode	19	0.594796152173824	0.425388326546389	0.179032178684677	16.1499296717761	0.51323218434597	0.820417867073155	0.00303670750118515	-0.238964967857098	1.42855727220475	1.81266140020996	0.787442467686554	4.17267481326528	1.81 (0.79-4.17)	0.179	Cerebrospinal fluid N-acetylaspartate (NAA) levels
774lUQ	TEVaP9	Restless legs syndrome	GCST90317946	MR Egger	18	1.52494032893228	0.71253740003698	0.0480943522638275	11.9226914198537	0.749284203234277	0.297194548108975	-0.0138965839128794	0.128367024859797	2.92151363300476	4.59486938036422	1.13697022246386	18.5693734149487	4.59 (1.14-18.57)	0.048	Cerebrospinal fluid 3-methyl-2-oxobutyrate levels
774lUQ	TEVaP9	Restless legs syndrome	GCST90317946	Weighted median	18	0.841482684933256	0.499503978925684	0.0920587053410645	11.9226914198537	0.749284203234277	0.297194548108975	-0.0138965839128794	-0.137545113761085	1.8205104836276	2.31980396655429	0.871495032691597	6.17500988688412	2.32 (0.87-6.18)	0.092	Cerebrospinal fluid 3-methyl-2-oxobutyrate levels
774lUQ	TEVaP9	Restless legs syndrome	GCST90317946	Inverse variance weighted	18	0.866534904933525	0.366596938223223	0.0180921625449421	11.9226914198537	0.749284203234277	0.297194548108975	-0.0138965839128794	0.148004906016009	1.58506490385104	2.37865429364536	1.15951858496576	4.8796080735908	2.38 (1.16-4.88)	0.018	Cerebrospinal fluid 3-methyl-2-oxobutyrate levels
774lUQ	TEVaP9	Restless legs syndrome	GCST90317946	Simple mode	18	0.973794668286302	0.942663637344777	0.316065516104449	11.9226914198537	0.749284203234277	0.297194548108975	-0.0138965839128794	-0.87382606090946	2.82141539748206	2.64797360013176	0.417351677656857	16.8006133972217	2.65 (0.42-16.80)	0.316	Cerebrospinal fluid 3-methyl-2-oxobutyrate levels
774lUQ	TEVaP9	Restless legs syndrome	GCST90317946	Weighted mode	18	0.874223345214696	0.80965123762851	0.295333751593828	11.9226914198537	0.749284203234277	0.297194548108975	-0.0138965839128794	-0.712693080537183	2.46113977096657	2.3970129192954	0.490321941311873	11.7181599499634	2.40 (0.49-11.72)	0.295	Cerebrospinal fluid 3-methyl-2-oxobutyrate levels
ph3KOT	TEVaP9	Restless legs syndrome	GCST90317966	MR Egger	12	-0.368528293775813	0.348305430450107	0.314916583278513	7.00418770013425	0.725049549653527	0.957314098544826	8.0534791124258e-4	-1.05120693745802	0.314150349906397	0.69175163705549	0.349515650908082	1.36909556446385	0.69 (0.35-1.37)	0.315	Cerebrospinal fluid 1-methyl-4-imidazoleacetate levels
ph3KOT	TEVaP9	Restless legs syndrome	GCST90317966	Weighted median	12	-0.0566389596032519	0.237163218641704	0.811246339131757	7.00418770013425	0.725049549653527	0.957314098544826	8.0534791124258e-4	-0.521478868140992	0.408200948934489	0.944935167555501	0.593641980275645	1.50410937998108	0.94 (0.59-1.50)	0.811	Cerebrospinal fluid 1-methyl-4-imidazoleacetate levels
ph3KOT	TEVaP9	Restless legs syndrome	GCST90317966	Inverse variance weighted	12	-0.352024014902081	0.175726286961081	0.0451502595204225	7.00418770013425	0.725049549653527	0.957314098544826	8.0534791124258e-4	-0.6964475373458	-0.00760049245836197	0.703263232975871	0.49835254170255	0.992428318246387	0.70 (0.50-0.99)	0.045	Cerebrospinal fluid 1-methyl-4-imidazoleacetate levels
ph3KOT	TEVaP9	Restless legs syndrome	GCST90317966	Simple mode	12	0.0317392486928303	0.420989315624645	0.941256448561096	7.00418770013425	0.725049549653527	0.957314098544826	8.0534791124258e-4	-0.793399809931473	0.856878307317134	1.03224831011396	0.45230442919968	2.355795134747	1.03 (0.45-2.36)	0.941	Cerebrospinal fluid 1-methyl-4-imidazoleacetate levels
ph3KOT	TEVaP9	Restless legs syndrome	GCST90317966	Weighted mode	12	0.0215438660770566	0.417095470979879	0.95973193589165	7.00418770013425	0.725049549653527	0.957314098544826	8.0534791124258e-4	-0.795963257043506	0.839050989197619	1.02177761072973	0.451146455553101	2.31416976225291	1.02 (0.45-2.31)	0.96	Cerebrospinal fluid 1-methyl-4-imidazoleacetate levels
RnpYzS	TEVaP9	Restless legs syndrome	GCST90317981	MR Egger	24	-0.156538787392044	0.3532673287234	0.662007805550457	20.6171926166417	0.544491521338091	0.560642218259783	-0.00865079716979184	-0.848942751689908	0.53586517690582	0.855098350024732	0.427867054624091	1.70892612626466	0.86 (0.43-1.71)	0.662	Cerebrospinal fluid alpha-hydroxyisovalerate levels
RnpYzS	TEVaP9	Restless legs syndrome	GCST90317981	Weighted median	24	-0.0658072279347614	0.229545917437778	0.774354002373753	20.6171926166417	0.544491521338091	0.560642218259783	-0.00865079716979184	-0.515717226112806	0.384102770243284	0.936311341566592	0.597072205233751	1.46829633109954	0.94 (0.60-1.47)	0.774	Cerebrospinal fluid alpha-hydroxyisovalerate levels
RnpYzS	TEVaP9	Restless legs syndrome	GCST90317981	Inverse variance weighted	24	-0.34141803440933	0.163979297208826	0.0373351522990421	20.6171926166417	0.544491521338091	0.560642218259783	-0.00865079716979184	-0.662817456938629	-0.020018611880031	0.710761723236818	0.515397177587259	0.980180430136412	0.71 (0.52-0.98)	0.037	Cerebrospinal fluid alpha-hydroxyisovalerate levels
RnpYzS	TEVaP9	Restless legs syndrome	GCST90317981	Simple mode	24	0.068017494580709	0.450913576520258	0.881414138585448	20.6171926166417	0.544491521338091	0.560642218259783	-0.00865079716979184	-0.815773115398997	0.951808104560415	1.07038403423485	0.442297248331488	2.59038912194677	1.07 (0.44-2.59)	0.881	Cerebrospinal fluid alpha-hydroxyisovalerate levels
RnpYzS	TEVaP9	Restless legs syndrome	GCST90317981	Weighted mode	24	0.0494313012841543	0.433662273396449	0.910238299414269	20.6171926166417	0.544491521338091	0.560642218259783	-0.00865079716979184	-0.800546754572885	0.899409357141194	1.05067340982141	0.449083358600449	2.45815079308672	1.05 (0.45-2.46)	0.91	Cerebrospinal fluid alpha-hydroxyisovalerate levels
sjXTSy	TEVaP9	Restless legs syndrome	GCST90317988	MR Egger	25	-0.0205304964386883	0.0840594451045681	0.809212238861921	25.2228724464694	0.338897303029345	0.38461930532257	-0.0116222718774401	-0.185287008843642	0.144226015966265	0.979678819303899	0.830865783800121	1.15514516027245	0.98 (0.83-1.16)	0.809	Cerebrospinal fluid heme levels
sjXTSy	TEVaP9	Restless legs syndrome	GCST90317988	Weighted median	25	-0.107719817563171	0.0577729508478716	0.0622462988186224	25.2228724464694	0.338897303029345	0.38461930532257	-0.0116222718774401	-0.220954801224999	0.00551516609865779	0.897879131153928	0.80175291772098	1.00553040262499	0.90 (0.80-1.01)	0.062	Cerebrospinal fluid heme levels
sjXTSy	TEVaP9	Restless legs syndrome	GCST90317988	Inverse variance weighted	25	-0.0846547982148131	0.0426057265496399	0.0469296291996058	25.2228724464694	0.338897303029345	0.38461930532257	-0.0116222718774401	-0.168162022252107	-0.00114757417751903	0.918829411214971	0.845216879647717	0.998853084033921	0.92 (0.85-1.00)	0.047	Cerebrospinal fluid heme levels
sjXTSy	TEVaP9	Restless legs syndrome	GCST90317988	Simple mode	25	-0.189451948465378	0.123440587579805	0.137921065586904	25.2228724464694	0.338897303029345	0.38461930532257	-0.0116222718774401	-0.431395500121795	0.05249160319104	0.827412474381404	0.649601942315266	1.05389371269721	0.83 (0.65-1.05)	0.138	Cerebrospinal fluid heme levels
sjXTSy	TEVaP9	Restless legs syndrome	GCST90317988	Weighted mode	25	-0.148607207388055	0.117985595724618	0.219948280058735	25.2228724464694	0.338897303029345	0.38461930532257	-0.0116222718774401	-0.379858975008305	0.0826445602321954	0.861907599354715	0.683957857562564	1.08615567700742	0.86 (0.68-1.09)	0.22	Cerebrospinal fluid heme levels
NS9OcT	TEVaP9	Restless legs syndrome	GCST90318044	MR Egger	24	-0.408431385947673	0.506001148388212	0.428206702647155	32.1301415311348	0.0752041640377185	0.724995906718681	-0.00691982970185967	-1.40019363678857	0.58333086489322294	0.664692078143917	0.246549218320242	1.79199740221203	0.66 (0.25-1.79)	0.428	Cerebrospinal fluid palmitoyl sphingomyelin (d18:1/16:0) levels
NS9OcT	TEVaP9	Restless legs syndrome	GCST90318044	Weighted median	24	-0.683976101048249	0.291304330175514	0.0188756461650265	32.1301415311348	0.0752041640377185	0.724995906718681	-0.00691982970185967	-1.25493258819226	-0.113019613904242	0.504606631358983	0.285095066350483	0.893133142116293	0.50 (0.29-0.89)	0.019	Cerebrospinal fluid palmitoyl sphingomyelin (d18:1/16:0) levels
NS9OcT	TEVaP9	Restless legs syndrome	GCST90318044	Inverse variance weighted	24	-0.567134931715139	0.235520899654484	0.0160400680963898	32.1301415311348	0.0752041640377185	0.724995906718681	-0.00691982970185967	-1.02875589503793	-0.105513968392349	0.567148031007181	0.357451391102077	0.899861903134871	0.57 (0.36-0.90)	0.016	Cerebrospinal fluid palmitoyl sphingomyelin (d18:1/16:0) levels
NS9OcT	TEVaP9	Restless legs syndrome	GCST90318044	Simple mode	24	-1.1892655790676	0.612554841398829	0.0645482966840211	32.1301415311348	0.0752041640377185	0.724995906718681	-0.00691982970185967	-2.3898730682093	0.0113419100741066	0.304444772595741	0.0916413153355456	1.01140647339576	0.30 (0.09-1.01)	0.065	Cerebrospinal fluid palmitoyl sphingomyelin (d18:1/16:0) levels
NS9OcT	TEVaP9	Restless legs syndrome	GCST90318044	Weighted mode	24	-1.14711272722995	0.578632704669191	0.059498284916772	32.1301415311348	0.0752041640377185	0.724995906718681	-0.00691982970185967	-2.28123282838156	-0.0129926260783353	0.317552307168924	0.102158185539715	0.987091413728212	0.32 (0.10-0.99)	0.059	Cerebrospinal fluid palmitoyl sphingomyelin (d18:1/16:0) levels
w8SYRz	TEVaP9	Restless legs syndrome	GCST90318091	MR Egger	12	0.0504767368931822	0.206895467134406	0.812184840431768	8.59448351495365	0.570971283190555	0.598136879173505	0.0105041350532939	-0.355038378690254	0.455991852476618	1.05177239557682	0.701146533606562	1.57773749006102	1.05 (0.70-1.58)	0.812	Cerebrospinal fluid N-acetylalliin levels
w8SYRz	TEVaP9	Restless legs syndrome	GCST90318091	Weighted median	12	0.244502804749308	0.0914752678522881	0.00752021888473054	8.59448351495365	0.570971283190555	0.598136879173505	0.0105041350532939	0.0652112797588229	0.423794329739792	1.2769862438456001	1.0673845173057	1.52774734927493	1.28 (1.07-1.53)	0.008	Cerebrospinal fluid N-acetylalliin levels
w8SYRz	TEVaP9	Restless legs syndrome	GCST90318091	Inverse variance weighted	12	0.156684266617297	0.0688216681086912	0.0228059050080002	8.59448351495365	0.570971283190555	0.598136879173505	0.0105041350532939	0.0217937971242619	0.291574736110332	1.16962626553886	1.02203301659359	1.33853366655216	1.17 (1.02-1.34)	0.023	Cerebrospinal fluid N-acetylalliin levels
w8SYRz	TEVaP9	Restless legs syndrome	GCST90318091	Simple mode	12	0.281604949449216	0.153325418971624	0.0934087130405154	8.59448351495365	0.570971283190555	0.598136879173505	0.0105041350532939	-0.0189128717351668	0.5821227706336	1.32525507381341	0.981264854422467	1.78983380761341	1.33 (0.98-1.79)	0.093	Cerebrospinal fluid N-acetylalliin levels
w8SYRz	TEVaP9	Restless legs syndrome	GCST90318091	Weighted mode	12	0.276846820257111	0.152105052122585	0.0960348157744048	8.59448351495365	0.570971283190555	0.598136879173505	0.0105041350532939	-0.0212790819031551	0.574972722417378	1.31896431694511	0.978945720407746	1.77708205175041	1.32 (0.98-1.78)	0.096	Cerebrospinal fluid N-acetylalliin levels
T41GAu	TEVaP9	Restless legs syndrome	GCST90318179	MR Egger	21	0.693417386989343	0.440561251272188	0.132005635986457	16.2752047491384	0.638844406333401	0.792688191123943	-0.00313783795460102	-0.170082665504146	1.55691743948283	2.00054048587689	0.843595077501538	4.74417447703188	2.00 (0.84-4.74)	0.132	Cerebrospinal fluid 3-hydroxy-3-methylglutarate levels
T41GAu	TEVaP9	Restless legs syndrome	GCST90318179	Weighted median	21	0.417625818400476	0.304678482798318	0.170465401590383	16.2752047491384	0.638844406333401	0.792688191123943	-0.00313783795460102	-0.179544007884227	1.01479564468518	1.51835242855494	0.835651174893787	2.7587995644136	1.52 (0.84-2.76)	0.17	Cerebrospinal fluid 3-hydroxy-3-methylglutarate levels
T41GAu	TEVaP9	Restless legs syndrome	GCST90318179	Inverse variance weighted	21	0.590874868415432	0.214700434030233	0.00592162856506816	16.2752047491384	0.638844406333401	0.792688191123943	-0.00313783795460102	0.170062017716174	1.01168771911469	1.80556735846729	1.18537836349972	2.75023873081123	1.81 (1.19-2.75)	0.006	Cerebrospinal fluid 3-hydroxy-3-methylglutarate levels
T41GAu	TEVaP9	Restless legs syndrome	GCST90318179	Simple mode	21	0.423002763701755	0.548269917034433	0.449417351569842	16.2752047491384	0.638844406333401	0.792688191123943	-0.00313783795460102	-0.651606273685734	1.49761180108924	1.5265385148578	0.521207901475719	4.47099867585721	1.53 (0.52-4.47)	0.449	Cerebrospinal fluid 3-hydroxy-3-methylglutarate levels
T41GAu	TEVaP9	Restless legs syndrome	GCST90318179	Weighted mode	21	0.423002763701755	0.547830896523447	0.449059373546829	16.2752047491384	0.638844406333401	0.792688191123943	-0.00313783795460102	-0.650745793484201	1.49675132088771	1.5265385148578	0.521656583569165	4.46715312476313	1.53 (0.52-4.47)	0.449	Cerebrospinal fluid 3-hydroxy-3-methylglutarate levels
WiFzMc	TEVaP9	Restless legs syndrome	GCST90318198	MR Egger	15	0.0239445576322403	0.0430028183748803	0.58711311258096	18.1185902889755	0.153068351765144	0.795952862023901	0.00579735800901038	-0.060340966382525	0.108230081647006	1.02423353038436	0.941443478275686	1.11430409681632	1.02 (0.94-1.11)	0.587	Cerebrospinal fluid 4-acetamidophenol levels
WiFzMc	TEVaP9	Restless legs syndrome	GCST90318198	Weighted median	15	0.025235016468663	0.0232013327849713	0.276747995204187	18.1185902889755	0.153068351765144	0.795952862023901	0.00579735800901038	-0.0202395957898806	0.0707096287272067	1.02555611478102	0.97996384996385	1.07326953397673	1.03 (0.98-1.07)	0.277	Cerebrospinal fluid 4-acetamidophenol levels
WiFzMc	TEVaP9	Restless legs syndrome	GCST90318198	Inverse variance weighted	15	0.0342749005523136	0.0172177455065324	0.0465168524294618	18.1185902889755	0.153068351765144	0.795952862023901	0.00579735800901038	5.2811935951015e-4	0.0680216817451171	1.03486905370345	1.00052825883909	1.07038851611817	1.03 (1.00-1.07)	0.047	Cerebrospinal fluid 4-acetamidophenol levels
WiFzMc	TEVaP9	Restless legs syndrome	GCST90318198	Simple mode	15	0.00704962938239226	0.0422647991677829	0.869915128130197	18.1185902889755	0.153068351765144	0.795952862023901	0.00579735800901038	-0.0757893769864622	0.0898886357512467	1.00707453651389	0.927011435940982	1.09405243859282	1.01 (0.93-1.09)	0.87	Cerebrospinal fluid 4-acetamidophenol levels
WiFzMc	TEVaP9	Restless legs syndrome	GCST90318198	Weighted mode	15	0.00949478467735099	0.0400508042175343	0.816037497211623	18.1185902889755	0.153068351765144	0.795952862023901	0.00579735800901038	-0.0690047915890162	0.0879943609437182	1.00954000314528	0.933322207971047	1.09198196426308	1.01 (0.93-1.09)	0.816	Cerebrospinal fluid 4-acetamidophenol levels
N5529P	TEVaP9	Restless legs syndrome	GCST90318202	MR Egger	18	-0.85408325996907	0.524353656481183	0.12287632480373	20.6682829492606	0.191616620386015	0.538924091969219	0.0120055805414825	-1.88181642667219	0.173649906734048	0.425673243969252	0.152313188594873	1.18963900830191	0.43 (0.15-1.19)	0.123	Cerebrospinal fluid 1-palmitoyl-2-linoleoyl-GPC (16:0/18:2) levels
N5529P	TEVaP9	Restless legs syndrome	GCST90318202	Weighted median	18	-0.580119625002483	0.260719465953701	0.0260763944036162	20.6682829492606	0.191616620386015	0.538924091969219	0.0120055805414825	-1.09112977827174	-0.069109471733229	0.559831392727864	0.335836858109949	0.933224512781182	0.56 (0.34-0.93)	0.026	Cerebrospinal fluid 1-palmitoyl-2-linoleoyl-GPC (16:0/18:2) levels
N5529P	TEVaP9	Restless legs syndrome	GCST90318202	Inverse variance weighted	18	-0.551900256091778	0.204443245725735	0.00694379227585212	20.6682829492606	0.191616620386015	0.538924091969219	0.0120055805414825	-0.952609017714218	-0.151191494469338	0.575854499004314	0.385733324397454	0.859683058344797	0.58 (0.39-0.86)	0.007	Cerebrospinal fluid 1-palmitoyl-2-linoleoyl-GPC (16:0/18:2) levels
N5529P	TEVaP9	Restless legs syndrome	GCST90318202	Simple mode	18	-0.661072407662248	0.4684161978452	0.176198117696939	20.6682829492606	0.191616620386015	0.538924091969219	0.0120055805414825	-1.57916815543884	0.257023340114344	0.51629735625869	0.206146508753642	1.29307530693267	0.52 (0.21-1.29)	0.176	Cerebrospinal fluid 1-palmitoyl-2-linoleoyl-GPC (16:0/18:2) levels
N5529P	TEVaP9	Restless legs syndrome	GCST90318202	Weighted mode	18	-0.682759338675296	0.457904935154131	0.154270437537785	20.6682829492606	0.191616620386015	0.538924091969219	0.0120055805414825	-1.58025301157739	0.214734334226801	0.505220991410463	0.20592299071256	1.23953255184634	0.51 (0.21-1.24)	0.154	Cerebrospinal fluid 1-palmitoyl-2-linoleoyl-GPC (16:0/18:2) levels
LzzMnN	TEVaP9	Restless legs syndrome	GCST90318234	MR Egger	12	0.173727107519819	0.556704848252063	0.761402048045939	6.37478125668788	0.782854590173172	0.415065065486506	0.0160212959762113	-0.917414395054225	1.26486861009386	1.18973085291332	0.399550787157203	3.54262724006836	1.19 (0.40-3.54)	0.761	Cerebrospinal fluid cortisol levels
LzzMnN	TEVaP9	Restless legs syndrome	GCST90318234	Weighted median	12	0.552120505855	0.34515485530284	0.10968040314573	6.37478125668788	0.782854590173172	0.415065065486506	0.0160212959762113	-0.124383010538567	1.22862402224857	1.73693229062102	0.883041561880482	3.41652523781244	1.74 (0.88-3.42)	0.11	Cerebrospinal fluid cortisol levels
LzzMnN	TEVaP9	Restless legs syndrome	GCST90318234	Inverse variance weighted	12	0.593591892496406	0.257068930749629	0.020939322382301	6.37478125668788	0.782854590173172	0.415065065486506	0.0160212959762113	0.0897367882271333	1.09744699676568	1.81047979904769	1.09388632205128	2.99650616035959	1.81 (1.09-3.00)	0.021	Cerebrospinal fluid cortisol levels
LzzMnN	TEVaP9	Restless legs syndrome	GCST90318234	Simple mode	12	0.389467698589941	0.540129656978658	0.485913518087764	6.37478125668788	0.782854590173172	0.415065065486506	0.0160212959762113	-0.669186429088228	1.44812182626811	1.47619480413371	0.512125058396016	4.25511515991135	1.48 (0.51-4.26)	0.486	Cerebrospinal fluid cortisol levels
LzzMnN	TEVaP9	Restless legs syndrome	GCST90318234	Weighted mode	12	0.465467574983008	0.561048757025209	0.42438193488789	6.37478125668788	0.782854590173172	0.415065065486506	0.0160212959762113	-0.634187988786401	1.56512313875242	1.59275874894968	0.530365976633582	4.7832639047818	1.59 (0.53-4.78)	0.424	Cerebrospinal fluid cortisol levels
rg96ER	TEVaP9	Restless legs syndrome	GCST90318260	MR Egger	12	0.936272555127414	0.612864569867502	0.157577730605419	5.56351933416638	0.850505626677102	0.663911112298069	-0.00830779189693799	-0.26494200181289	2.13748711206772	2.55045699063477	0.767250447820479	8.4781063074723	2.55 (0.77-8.48)	0.158	Cerebrospinal fluid urea levels
rg96ER	TEVaP9	Restless legs syndrome	GCST90318260	Weighted median	12	0.827161190140923	0.372575552541539	0.0264108497932845	5.56351933416638	0.850505626677102	0.663911112298069	-0.00830779189693799	0.0969131071595064	1.55740927312234	2.2868176764223	1.10176463400292	4.74650839553415	2.29 (1.10-4.75)	0.026	Cerebrospinal fluid urea levels
rg96ER	TEVaP9	Restless legs syndrome	GCST90318260	Inverse variance weighted	12	0.691603156128176	0.277379200272713	0.0126544390196054	5.56351933416638	0.850505626677102	0.663911112298069	-0.00830779189693799	0.147939923593658	1.23526638866269	1.99691433392139	1.15944323908745	3.43929458777061	2.00 (1.16-3.44)	0.013	Cerebrospinal fluid urea levels
rg96ER	TEVaP9	Restless legs syndrome	GCST90318260	Simple mode	12	0.946634131835035	0.608191215272131	0.147880567445028	5.56351933416638	0.850505626677102	0.663911112298069	-0.00830779189693799	-0.245420650098343	2.13868891376841	2.57702113191135	0.782375362739591	8.48830143508504	2.58 (0.78-8.49)	0.148	Cerebrospinal fluid urea levels
rg96ER	TEVaP9	Restless legs syndrome	GCST90318260	Weighted mode	12	0.946634131835035	0.619142769951929	0.154511239622663	5.56351933416638	0.850505626677102	0.663911112298069	-0.00830779189693799	-0.266885697270747	2.16015396094082	2.57702113191135	0.76576059498915106	8.67247277775077	2.58 (0.77-8.67)	0.155	Cerebrospinal fluid urea levels
uwXJWj	TEVaP9	Restless legs syndrome	GCST90318283	MR Egger	17	-2.46513985209063	0.868875274006868	0.0124865014100233	9.20638635899858	0.86648113338208	0.0833951920217647	0.0316301637508585	-4.1681353891441	-0.762144315037172	0.0849969545386601	0.0154810994545937	0.466664677275445	0.08 (0.02-0.47)	0.012	Cerebrospinal fluid fructose levels
uwXJWj	TEVaP9	Restless legs syndrome	GCST90318283	Weighted median	17	-0.662571984531996	0.475849479038618	0.16380183242696	9.20638635899858	0.86648113338208	0.0833951920217647	0.0316301637508585	-1.59523696344769	0.270092994383696	0.515523708902151	0.202860452294442	1.31008627573444	0.52 (0.20-1.31)	0.164	Cerebrospinal fluid fructose levels
uwXJWj	TEVaP9	Restless legs syndrome	GCST90318283	Inverse variance weighted	17	-0.989801403634098	0.349601299446463	0.0046369481593989	9.20638635899858	0.86648113338208	0.0833951920217647	0.0316301637508585	-1.67501995054917	-0.304582856719031	0.37165049213061	0.187304442618189	0.737430924596291	0.37 (0.19-0.74)	0.005	Cerebrospinal fluid fructose levels
uwXJWj	TEVaP9	Restless legs syndrome	GCST90318283	Simple mode	17	-0.700320211934935	0.85145596329839	0.422882996088405	9.20638635899858	0.86648113338208	0.0833951920217647	0.0316301637508585	-2.36917389999978	0.968533476129909	0.496426316706562	0.0935579826123928	2.63407868615371	0.50 (0.09-2.63)	0.423	Cerebrospinal fluid fructose levels
uwXJWj	TEVaP9	Restless legs syndrome	GCST90318283	Weighted mode	17	-0.700320211934935	0.831976315607466	0.412330274930214	9.20638635899858	0.86648113338208	0.0833951920217647	0.0316301637508585	-2.33099379052557	0.930353366655699	0.496426316706562	0.0971991035275791	2.53540494690797	0.50 (0.10-2.54)	0.412	Cerebrospinal fluid fructose levels
KiTcJj	TEVaP9	Restless legs syndrome	GCST90318317	MR Egger	12	-1.04924018385001	0.703683109464108	0.166797433539832	6.1879244552162	0.799235189408448	0.579826806466521	0.0102612657719148	-2.42845907839966	0.329978710699644	0.350203738503143	0.0881725950120912	1.39093851604072	0.35 (0.09-1.39)	0.167	Cerebrospinal fluid metabolite X-18887 levels
KiTcJj	TEVaP9	Restless legs syndrome	GCST90318317	Weighted median	12	-0.494800771562682	0.427610667917462	0.247219595996135	6.1879244552162	0.799235189408448	0.579826806466521	0.0102612657719148	-1.33291768068091	0.343316137555543	0.609692363253943	0.263706725738972	1.40961432351986	0.61 (0.26-1.41)	0.247	Cerebrospinal fluid metabolite X-18887 levels
KiTcJj	TEVaP9	Restless legs syndrome	GCST90318317	Inverse variance weighted	12	-0.687628822891967	0.309478457893855	0.0262903620580602	6.1879244552162	0.799235189408448	0.579826806466521	0.0102612657719148	-1.29420660036392	-0.0810510454200121	0.502766805925045	0.274115261027154	0.922146618881725	0.50 (0.27-0.92)	0.026	Cerebrospinal fluid metabolite X-18887 levels
KiTcJj	TEVaP9	Restless legs syndrome	GCST90318317	Simple mode	12	-0.280307144528615	0.610262212840042	0.654946674578681	6.1879244552162	0.799235189408448	0.579826806466521	0.0102612657719148	-1.4764210816951	0.915806792637868	0.755551642260545	0.228453844680855	2.49879044460855	0.76 (0.23-2.50)	0.655	Cerebrospinal fluid metabolite X-18887 levels
KiTcJj	TEVaP9	Restless legs syndrome	GCST90318317	Weighted mode	12	-0.364702080827295	0.572257428803989	0.536965453493877	6.1879244552162	0.799235189408448	0.579826806466521	0.0102612657719148	-1.48632664128311	0.756922479628523	0.694403496179964	0.226202052551959	2.13170574743656	0.69 (0.23-2.13)	0.537	Cerebrospinal fluid metabolite X-18887 levels
UBB05j	TEVaP9	Restless legs syndrome	GCST90318325	MR Egger	14	0.0374749121675977	0.577696075477029	0.949345968596777	12.3558939045523	0.417537108510352	0.187602430651749	-0.0240630473446951	-1.09480939576738	1.16975922010258	1.03818595091997	0.334603377690965	3.22121694086144	1.04 (0.33-3.22)	0.949	Cerebrospinal fluid metabolite X-24337 levels
UBB05j	TEVaP9	Restless legs syndrome	GCST90318325	Weighted median	14	-0.615245327597496	0.383072101342665	0.108255824896107	12.3558939045523	0.417537108510352	0.187602430651749	-0.0240630473446951	-1.36606664622912	0.135575991034128	0.540508277445438	0.255108420379067	1.1451962171728	0.54 (0.26-1.15)	0.108	Cerebrospinal fluid metabolite X-24337 levels
UBB05j	TEVaP9	Restless legs syndrome	GCST90318325	Inverse variance weighted	14	-0.686422813480654	0.26486799263972	0.00955402877988114	12.3558939045523	0.417537108510352	0.187602430651749	-0.0240630473446951	-1.2055640790545	-0.167281547906803	0.503373513198491	0.299522997203331	0.845961399143524	0.50 (0.30-0.85)	0.01	Cerebrospinal fluid metabolite X-24337 levels
UBB05j	TEVaP9	Restless legs syndrome	GCST90318325	Simple mode	14	-1.29975621001927	0.673609758840805	0.0757793311063343	12.3558939045523	0.417537108510352	0.187602430651749	-0.0240630473446951	-2.62003133734725	0.0205189173087099	0.27259824165401	0.0728005814145896	1.02073087754167	0.27 (0.07-1.02)	0.076	Cerebrospinal fluid metabolite X-24337 levels
UBB05j	TEVaP9	Restless legs syndrome	GCST90318325	Weighted mode	14	-0.838034329813397	0.472871510719681	0.0997776607364142	12.3558939045523	0.417537108510352	0.187602430651749	-0.0240630473446951	-1.76486249082397	0.0887938311971784	0.432559958515331	0.171210327857438	1.09285532042544	0.43 (0.17-1.09)	0.1	Cerebrospinal fluid metabolite X-24337 levels
8QIava	TEVaP9	Restless legs syndrome	GCST90318360	MR Egger	25	0.0720732973510952	0.0977546550702992	0.468402822068792	22.1129334318887	0.5134429372688	0.738713863000749	0.0039439277821268	-0.119525826586691	0.263672421288882	1.07473411634074	0.887341090531515	1.30170171668127	1.07 (0.89-1.30)	0.468	Brain UDP-galactose levels
8QIava	TEVaP9	Restless legs syndrome	GCST90318360	Weighted median	25	0.0955581651042752	0.0708303690940778	0.17730070336264	22.1129334318887	0.5134429372688	0.738713863000749	0.0039439277821268	-0.0432693583201173	0.234385688528668	1.10027281765593	0.957653403411167	1.26413195939194	1.10 (0.96-1.26)	0.177	Brain UDP-galactose levels
8QIava	TEVaP9	Restless legs syndrome	GCST90318360	Inverse variance weighted	25	0.100813213455294	0.0480579502572701	0.0359278822902354	22.1129334318887	0.5134429372688	0.738713863000749	0.0039439277821268	0.00661963095104423	0.195006795959543	1.10607002346938	1.00664158913296	1.21531924572209	1.11 (1.01-1.22)	0.036	Brain UDP-galactose levels
8QIava	TEVaP9	Restless legs syndrome	GCST90318360	Simple mode	25	0.0672466865731619	0.145598248226505	0.64833770533586	22.1129334318887	0.5134429372688	0.738713863000749	0.0039439277821268	-0.218125879950788	0.352619253097111	1.06955929155008	0.804024224766258	1.42278931766474	1.07 (0.80-1.42)	0.648	Brain UDP-galactose levels
8QIava	TEVaP9	Restless legs syndrome	GCST90318360	Weighted mode	25	0.0227095522566894	0.139451839564055	0.872000996811075	22.1129334318887	0.5134429372688	0.738713863000749	0.0039439277821268	-0.250616053288858	0.296035157802237	1.02296937724715	0.778321148043166	1.34451742627888	1.02 (0.78-1.34)	0.872	Brain UDP-galactose levels
JvtiqP	TEVaP9	Restless legs syndrome	GCST90318379	MR Egger	18	0.462796972617347	0.189270529474093	0.026427370159268	14.7570499081893	0.54249938060106	0.318925275067075	-0.0126424731866708	0.0918267348481238	0.83376721038657	1.58851079848483	1.09617487671934	2.30197444814181	1.59 (1.10-2.30)	0.026	Brain 1,2-dipalmitoyl-GPC (16:0/16:0) levels
JvtiqP	TEVaP9	Restless legs syndrome	GCST90318379	Weighted median	18	0.360842541105338	0.208029376577139	0.0828161233581066	14.7570499081893	0.54249938060106	0.318925275067075	-0.0126424731866708	-0.0468950369858548	0.76858011919653	1.43453756239523	0.954187546735266	2.15670181922193	1.43 (0.95-2.16)	0.083	Brain 1,2-dipalmitoyl-GPC (16:0/16:0) levels
JvtiqP	TEVaP9	Restless legs syndrome	GCST90318379	Inverse variance weighted	18	0.327047164138975	0.135679687171396	0.0159334788763933	14.7570499081893	0.54249938060106	0.318925275067075	-0.0126424731866708	0.0611149772830382	0.592979350994912	1.38686688602037	1.0630211304424	1.80937114461624	1.39 (1.06-1.81)	0.016	Brain 1,2-dipalmitoyl-GPC (16:0/16:0) levels
JvtiqP	TEVaP9	Restless legs syndrome	GCST90318379	Simple mode	18	0.462884237800115	0.378035013812298	0.237481068617423	14.7570499081893	0.54249938060106	0.318925275067075	-0.0126424731866708	-0.278064389271988	1.20383286487222	1.58864942621859	0.757248061293154	3.33286690112451	1.59 (0.76-3.33)	0.237	Brain 1,2-dipalmitoyl-GPC (16:0/16:0) levels
JvtiqP	TEVaP9	Restless legs syndrome	GCST90318379	Weighted mode	18	0.381058318585571	0.183412244384794	0.053212950335853	14.7570499081893	0.54249938060106	0.318925275067075	-0.0126424731866708	0.021570319591375	0.740546317579767	1.4638329715889	1.02180464069591	2.09708087374845	1.46 (1.02-2.10)	0.053	Brain 1,2-dipalmitoyl-GPC (16:0/16:0) levels
QBSXZS	TEVaP9	Restless legs syndrome	GCST90318396	MR Egger	12	-0.0165002051531149	0.134145636474795	0.904542372836258	4.03701648875227	0.945661650835753	0.597057428232359	-0.0109069800874093	-0.279425652643713	0.246425242337483	0.983635177594831	0.756217948530462	1.27944353143456	0.98 (0.76-1.28)	0.905	Brain cysteine s-sulfate levels
QBSXZS	TEVaP9	Restless legs syndrome	GCST90318396	Weighted median	12	-0.0887174035493005	0.0558604303124586	0.112241654784285	4.03701648875227	0.945661650835753	0.597057428232359	-0.0109069800874093	-0.198203846961719	0.0207690398631182	0.915104142220052	0.820202640279278	1.02098621728791	0.92 (0.82-1.02)	0.112	Brain cysteine s-sulfate levels
QBSXZS	TEVaP9	Restless legs syndrome	GCST90318396	Inverse variance weighted	12	-0.0857391675187881	0.0437260959125519	0.0498995861118555	4.03701648875227	0.945661650835753	0.597057428232359	-0.0109069800874093	-0.17144231550739	-3.60195301862959e-5	0.917833600816552	0.84244886285363	0.999963981118509	0.92 (0.84-1.00)	0.05	Brain cysteine s-sulfate levels
QBSXZS	TEVaP9	Restless legs syndrome	GCST90318396	Simple mode	12	-0.0887809104022892	0.0899817262115847	0.345017457407195	4.03701648875227	0.945661650835753	0.597057428232359	-0.0109069800874093	-0.265145093776995	0.0875832729724168	0.915046028681146	0.767094641242138	1.09153315586888	0.92 (0.77-1.09)	0.345	Brain cysteine s-sulfate levels
QBSXZS	TEVaP9	Restless legs syndrome	GCST90318396	Weighted mode	12	-0.0887809104022892	0.0850044020510877	0.318697166776961	4.03701648875227	0.945661650835753	0.597057428232359	-0.0109069800874093	-0.255389538422421	0.0778277176178427	0.915046028681146	0.774614696996309	1.08093641632664	0.92 (0.77-1.08)	0.319	Brain cysteine s-sulfate levels
f0WOr9	TEVaP9	Restless legs syndrome	GCST90318417	MR Egger	17	-0.105088853030037	0.170762362575046	0.5475083499266	16.1044464628516	0.375144247054616	0.710366423209838	-0.00501740319908172	-0.439783083677126	0.229605377617052	0.90024452957828	0.644176138248318	1.25810343618038	0.90 (0.64-1.26)	0.548	Brain N-acetyltyrosine levels
f0WOr9	TEVaP9	Restless legs syndrome	GCST90318417	Weighted median	17	-0.0280303098000947	0.1156156129155	0.808436156483523	16.1044464628516	0.375144247054616	0.710366423209838	-0.00501740319908172	-0.254636911114475	0.198576291514285	0.972358894350889	0.775197912614876	1.21966507396029	0.97 (0.78-1.22)	0.808	Brain N-acetyltyrosine levels
f0WOr9	TEVaP9	Restless legs syndrome	GCST90318417	Inverse variance weighted	17	-0.161725092157701	0.0800408294974473	0.0433281892159486	16.1044464628516	0.375144247054616	0.710366423209838	-0.00501740319908172	-0.318605117972698	-0.00484506634270476	0.850675029635478	0.727162636075817	0.995166652058113	0.85 (0.73-1.00)	0.043	Brain N-acetyltyrosine levels
f0WOr9	TEVaP9	Restless legs syndrome	GCST90318417	Simple mode	17	0.0357278325326311	0.21625509239681	0.870846877401004	16.1044464628516	0.375144247054616	0.710366423209838	-0.00501740319908172	-0.388132148565116	0.459587813630379	1.03637374088638	0.678322697969764	1.5834211858361	1.04 (0.68-1.58)	0.871	Brain N-acetyltyrosine levels
f0WOr9	TEVaP9	Restless legs syndrome	GCST90318417	Weighted mode	17	0.0637933150435774	0.197151581593553	0.750450733990668	16.1044464628516	0.375144247054616	0.710366423209838	-0.00501740319908172	-0.322623784879786	0.450210414966941	1.06587207626998	0.724246275519833	1.56864221656735	1.07 (0.72-1.57)	0.75	Brain N-acetyltyrosine levels
gkcOgj	TEVaP9	Restless legs syndrome	GCST90318584	MR Egger	15	-0.0654321467980534	0.10292940672972	0.536003372825448	17.3701896162821	0.182928987501409	0.81486059031827	-0.0056548715642532	-0.267173783988304	0.136309490392197	0.936662600160017	0.765540021306606	1.14603652600827	0.94 (0.77-1.15)	0.536	Brain 1-methyl-5-imidazoleacetate levels
gkcOgj	TEVaP9	Restless legs syndrome	GCST90318584	Weighted median	15	-0.0497577380172056	0.0514458373135057	0.333450628117318	17.3701896162821	0.182928987501409	0.81486059031827	-0.0056548715642532	-0.150591579151677	0.0510761031172657	0.951459899143681	0.860198950110046	1.05240298138319	0.95 (0.86-1.05)	0.333	Brain 1-methyl-5-imidazoleacetate levels
gkcOgj	TEVaP9	Restless legs syndrome	GCST90318584	Inverse variance weighted	15	-0.0877175951252179	0.0420643320886491	0.0370402585633972	17.3701896162821	0.182928987501409	0.81486059031827	-0.0056548715642532	-0.17016368601897	-0.00527150423146565	0.9160195285796	0.843526731762797	0.994742365764349	0.92 (0.84-0.99)	0.037	Brain 1-methyl-5-imidazoleacetate levels
gkcOgj	TEVaP9	Restless legs syndrome	GCST90318584	Simple mode	15	-0.0373170723786203	0.0879657262881521	0.677849699954792	17.3701896162821	0.182928987501409	0.81486059031827	-0.0056548715642532	-0.209729895903398	0.135095751146158	0.963370628701018	0.810803217666909	1.14464638030712	0.96 (0.81-1.14)	0.678	Brain 1-methyl-5-imidazoleacetate levels
gkcOgj	TEVaP9	Restless legs syndrome	GCST90318584	Weighted mode	15	-0.0353027922255092	0.0797788218000978	0.664881247655479	17.3701896162821	0.182928987501409	0.81486059031827	-0.0056548715642532	-0.191669282953701	0.121063698502682	0.965313082705011	0.825579856679956	1.1286968063741	0.97 (0.83-1.13)	0.665	Brain 1-methyl-5-imidazoleacetate levels
KB8UFj	TEVaP9	Restless legs syndrome	GCST90318599	MR Egger	17	-0.0661270178966466	0.0353248283845135	0.0808400625710244	16.13560981171	0.3730966518532	0.465021379763483	0.0075853830986945	-0.135363681530293	0.00310964573699997	0.936011966469486	0.873398215121919	1.00311448570086	0.94 (0.87-1.00)	0.081	Brain N6-methyllysine levels
KB8UFj	TEVaP9	Restless legs syndrome	GCST90318599	Weighted median	17	-0.0536865128789709	0.0261989850852752	0.0404442311316237	16.13560981171	0.3730966518532	0.465021379763483	0.0075853830986945	-0.10503652364611	-0.00233650211183144	0.947729160824155	0.900291640052517	0.997666225384547	0.95 (0.90-1.00)	0.04	Brain N6-methyllysine levels
KB8UFj	TEVaP9	Restless legs syndrome	GCST90318599	Inverse variance weighted	17	-0.0456155835152734	0.0220379112090873	0.0384646379663382	16.13560981171	0.3730966518532	0.465021379763483	0.0075853830986945	-0.0888098894850845	-0.00242127754546223	0.955409166639786	0.915019511870738	0.997581651382621	0.96 (0.92-1.00)	0.038	Brain N6-methyllysine levels
KB8UFj	TEVaP9	Restless legs syndrome	GCST90318599	Simple mode	17	-0.0181446527972483	0.0670745968398582	0.790222922153302	16.13560981171	0.3730966518532	0.465021379763483	0.0075853830986945	-0.14961086260337	0.113321557008874	0.982018970292707	0.861042975262323	1.11999201633455	0.98 (0.86-1.12)	0.79	Brain N6-methyllysine levels
KB8UFj	TEVaP9	Restless legs syndrome	GCST90318599	Weighted mode	17	-0.0538618997926951	0.0244343449383746	0.0424861934096294	16.13560981171	0.3730966518532	0.465021379763483	0.0075853830986945	-0.101753215871909	-0.0059705837134809	0.947562956107084	0.903252432530024	0.994047204801246	0.95 (0.90-0.99)	0.042	Brain N6-methyllysine levels
LFqz63	TEVaP9	Restless legs syndrome	GCST90318602	MR Egger	24	-0.0730083724926956	0.0915603595073274	0.433752866771408	15.9671564719212	0.817512489159673	0.907477685322893	-0.00168721609094246	-0.252466677127057	0.106449932141666	0.929593046982215	0.776882100351509	1.11232223345948	0.93 (0.78-1.11)	0.434	Brain phenylalanylglycine levels
LFqz63	TEVaP9	Restless legs syndrome	GCST90318602	Weighted median	24	-0.0211078132604577	0.056419965796435	0.708315360525444	15.9671564719212	0.817512489159673	0.907477685322893	-0.00168721609094246	-0.13169094622147	0.0894753197005549	0.979113397471056	0.876611873431016	1.09360034259535	0.98 (0.88-1.09)	0.708	Brain phenylalanylglycine levels
LFqz63	TEVaP9	Restless legs syndrome	GCST90318602	Inverse variance weighted	24	-0.0826199611757767	0.0412254263025489	0.0450591303675104	15.9671564719212	0.817512489159673	0.907477685322893	-0.00168721609094246	-0.163421796728773	-0.0018181256227808	0.920700982859339	0.849232909196336	0.998183526166404	0.92 (0.85-1.00)	0.045	Brain phenylalanylglycine levels
LFqz63	TEVaP9	Restless legs syndrome	GCST90318602	Simple mode	24	0.0435891174230398	0.112292049332614	0.70145520195984	15.9671564719212	0.817512489159673	0.907477685322893	-0.00168721609094246	-0.176503299268884	0.263681534114964	1.04455307804282	0.838196013716595	1.30171357891668	1.04 (0.84-1.30)	0.701	Brain phenylalanylglycine levels
LFqz63	TEVaP9	Restless legs syndrome	GCST90318602	Weighted mode	24	0.0392104875347273	0.10288816665025	0.706628038672834	15.9671564719212	0.817512489159673	0.907477685322893	-0.00168721609094246	-0.162450319099763	0.240871294169218	1.03998936541108	0.850058320838995	1.27235726497052	1.04 (0.85-1.27)	0.707	Brain phenylalanylglycine levels
peguMF	TEVaP9	Restless legs syndrome	GCST90318613	MR Egger	14	-0.692532652971311	0.30535127716992	0.0425925311314238	8.68225325906013	0.729803838428456	0.143478965740604	0.0276933107881235	-1.29102115622435	-0.0940441497182677	0.500307358224699	0.274989832088063	0.910242574400418	0.50 (0.27-0.91)	0.043	Brain 2-hydroxydecanoate levels
peguMF	TEVaP9	Restless legs syndrome	GCST90318613	Weighted median	14	-0.310340534956936	0.16682801010503	0.0628512412481331	8.68225325906013	0.729803838428456	0.143478965740604	0.0276933107881235	-0.637323434762795	0.0166423648489234	0.733197234418552	0.528705647063194	1.01678162044439	0.73 (0.53-1.02)	0.063	Brain 2-hydroxydecanoate levels
peguMF	TEVaP9	Restless legs syndrome	GCST90318613	Inverse variance weighted	14	-0.254028008185942	0.121511101342586	0.0365662248933188	8.68225325906013	0.729803838428456	0.143478965740604	0.0276933107881235	-0.492189766817409	-0.015866249554474	0.775670076630497	0.611286352959333	0.984258956325806	0.78 (0.61-0.98)	0.037	Brain 2-hydroxydecanoate levels
peguMF	TEVaP9	Restless legs syndrome	GCST90318613	Simple mode	14	-0.343789018024551	0.287143331219459	0.252576437778728	8.68225325906013	0.729803838428456	0.143478965740604	0.0276933107881235	-0.90658994721469	0.219011911165587	0.709078515054729	0.403899195915905	1.2448461041673	0.71 (0.40-1.24)	0.253	Brain 2-hydroxydecanoate levels
peguMF	TEVaP9	Restless legs syndrome	GCST90318613	Weighted mode	14	-0.339500369603057	0.262777233698164	0.218863494295751	8.68225325906013	0.729803838428456	0.143478965740604	0.0276933107881235	-0.854543747651458	0.175543008445343	0.712126033706104	0.425477271808528	1.1918932490246	0.71 (0.43-1.19)	0.219	Brain 2-hydroxydecanoate levels
VwyF0R	TEVaP9	Restless legs syndrome	GCST90318616	MR Egger	34	-0.0690251622719078	0.0670985802503582	0.311328024204457	31.7552855142772	0.478929621022284	0.939796857454249	7.4198153647273e-4	-0.20053837956261	0.0624880550187942	0.93330319575396	0.818290083807553	1.0644817436275	0.93 (0.82-1.06)	0.311	Brain dimethyl sulfone levels
VwyF0R	TEVaP9	Restless legs syndrome	GCST90318616	Weighted median	34	-0.0568148123142437	0.0458639881411772	0.215431658317522	31.7552855142772	0.478929621022284	0.939796857454249	7.4198153647273e-4	-0.146708229070951	0.0330786044424636	0.944769012754389	0.863545898251954	1.03363178409826	0.94 (0.86-1.03)	0.215	Brain dimethyl sulfone levels
VwyF0R	TEVaP9	Restless legs syndrome	GCST90318616	Inverse variance weighted	34	-0.0645127047826521	0.0314337836860966	0.0401369612392278	31.7552855142772	0.478929621022284	0.939796857454249	7.4198153647273e-4	-0.126122920807402	-0.00290248875790271	0.937524203145154	0.88150648463475	0.99710171939024	0.94 (0.88-1.00)	0.04	Brain dimethyl sulfone levels
VwyF0R	TEVaP9	Restless legs syndrome	GCST90318616	Simple mode	34	-0.043775740803576	0.0747430317193943	0.562072797275913	31.7552855142772	0.478929621022284	0.939796857454249	7.4198153647273e-4	-0.190272082973589	0.102720601366437	0.957168587264017	0.826734163049925	1.10818174135338	0.96 (0.83-1.11)	0.562	Brain dimethyl sulfone levels
VwyF0R	TEVaP9	Restless legs syndrome	GCST90318616	Weighted mode	34	-0.055552356612911	0.0674691867942196	0.416206394761863	31.7552855142772	0.478929621022284	0.939796857454249	7.4198153647273e-4	-0.187791962729582	0.0766872495037595	0.945962494981691	0.828787107906863	1.07970434551275	0.95 (0.83-1.08)	0.416	Brain dimethyl sulfone levels
nGNGmV	TEVaP9	Restless legs syndrome	GCST90318645	MR Egger	14	0.0701930885032721	0.164614604272148	0.677359388243747	12.3487943859384	0.418089614670711	0.49840988836981	0.00904328076169786	-0.252451535870138	0.392837712876682	1.07271529024822	0.77689386341204	1.48117799370751	1.07 (0.78-1.48)	0.677	Brain 7-hydroxycholesterol (alpha or beta) levels
nGNGmV	TEVaP9	Restless legs syndrome	GCST90318645	Weighted median	14	0.160718157977468	0.132009482266866	0.223423791662971	12.3487943859384	0.418089614670711	0.49840988836981	0.00904328076169786	-0.0980204272655899	0.419456743220527	1.17435393987755	0.906630383585126	1.52113496423146	1.17 (0.91-1.52)	0.223	Brain 7-hydroxycholesterol (alpha or beta) levels
nGNGmV	TEVaP9	Restless legs syndrome	GCST90318645	Inverse variance weighted	14	0.168155978269991	0.0848395732821207	0.0474740378560462	12.3487943859384	0.418089614670711	0.49840988836981	0.00904328076169786	0.00187041463703444	0.334441541902948	1.18312113744456	1.00187216495359	1.39715991204621	1.18 (1.00-1.40)	0.047	Brain 7-hydroxycholesterol (alpha or beta) levels
nGNGmV	TEVaP9	Restless legs syndrome	GCST90318645	Simple mode	14	0.281089499484587	0.207409177979561	0.198421423547782	12.3487943859384	0.418089614670711	0.49840988836981	0.00904328076169786	-0.125432489355353	0.687611488324527	1.32457214715487	0.882115314590416	1.98895920295081	1.32 (0.88-1.99)	0.198	Brain 7-hydroxycholesterol (alpha or beta) levels
nGNGmV	TEVaP9	Restless legs syndrome	GCST90318645	Weighted mode	14	0.179117951961226	0.133652079003775	0.203140546182506	12.3487943859384	0.418089614670711	0.49840988836981	0.00904328076169786	-0.0828401228861742	0.441076026808626	1.19616182548057	0.920498302068281	1.55437887231526	1.20 (0.92-1.55)	0.203	Brain 7-hydroxycholesterol (alpha or beta) levels
AiSjTq	TEVaP9	Restless legs syndrome	GCST90318709	MR Egger	18	0.0711497930849815	0.382663212545983	0.854833967075435	14.3855990689808	0.570011229991917	0.152396344306715	-0.018812674979239	-0.678870103505145	0.821169689675108	1.07374205295725	0.507189740641698	2.27315717157482	1.07 (0.51-2.27)	0.855	Brain 1-myristoyl-2-arachidonoyl-GPC (14:0/20:4)* levels
AiSjTq	TEVaP9	Restless legs syndrome	GCST90318709	Weighted median	18	-0.439955812252993	0.25766638374874	0.087736032411557	14.3855990689808	0.570011229991917	0.152396344306715	-0.018812674979239	-0.944981924400523	0.0650702998945363	0.644064880230347	0.388686596581498	1.06723404818811	0.64 (0.39-1.07)	0.088	Brain 1-myristoyl-2-arachidonoyl-GPC (14:0/20:4)* levels
AiSjTq	TEVaP9	Restless legs syndrome	GCST90318709	Inverse variance weighted	18	-0.430455039836283	0.187101079493422	0.0214111378125646	14.3855990689808	0.570011229991917	0.152396344306715	-0.018812674979239	-0.797173155643391	-0.0637369240291757	0.650213154508753	0.450600944161464	0.938251798568644	0.65 (0.45-0.94)	0.021	Brain 1-myristoyl-2-arachidonoyl-GPC (14:0/20:4)* levels
AiSjTq	TEVaP9	Restless legs syndrome	GCST90318709	Simple mode	18	-0.395341915076507	0.51179899845207	0.450451249136704	14.3855990689808	0.570011229991917	0.152396344306715	-0.018812674979239	-1.39846795204256	0.60778412188955	0.673449737260811	0.246975051866987	1.8363577421614	0.67 (0.25-1.84)	0.45	Brain 1-myristoyl-2-arachidonoyl-GPC (14:0/20:4)* levels
AiSjTq	TEVaP9	Restless legs syndrome	GCST90318709	Weighted mode	18	-0.436973778171798	0.489222690514899	0.384220279800956	14.3855990689808	0.570011229991917	0.152396344306715	-0.018812674979239	-1.395850251581	0.521902695237404	0.645988370184604	0.247622405493539	1.6852310823087	0.65 (0.25-1.69)	0.384	Brain 1-myristoyl-2-arachidonoyl-GPC (14:0/20:4)* levels
2oIZTC	TEVaP9	Restless legs syndrome	GCST90318731	MR Egger	15	0.416931357313364	0.308469597362621	0.199550243836059	9.92140027891693	0.700348773234893	0.838438218219825	-0.00329681302230874	-0.187669053517373	1.0215317681441	1.51729835792467	0.828888979737749	2.77744591041527	1.52 (0.83-2.78)	0.2	Brain lactosyl-N-stearoyl-sphingosine (d18:1/18:0)* levels
2oIZTC	TEVaP9	Restless legs syndrome	GCST90318731	Weighted median	15	0.221719552880805	0.192979979342642	0.250586843610126	9.92140027891693	0.700348773234893	0.838438218219825	-0.00329681302230874	-0.156521206630773	0.599960312392382	1.2482212687141	0.855113383436836	1.82204648628952	1.25 (0.86-1.82)	0.251	Brain lactosyl-N-stearoyl-sphingosine (d18:1/18:0)* levels
2oIZTC	TEVaP9	Restless legs syndrome	GCST90318731	Inverse variance weighted	15	0.359975753326954	0.142079239506386	0.0112888924578109	9.92140027891693	0.700348773234893	0.838438218219825	-0.00329681302230874	0.0815004438944378	0.63845106275947	1.43329466151198	1.08491369917105	1.89354562329557	1.43 (1.08-1.89)	0.011	Brain lactosyl-N-stearoyl-sphingosine (d18:1/18:0)* levels
2oIZTC	TEVaP9	Restless legs syndrome	GCST90318731	Simple mode	15	0.120077905494652	0.34103112067737	0.730005226191746	9.92140027891693	0.700348773234893	0.838438218219825	-0.00329681302230874	-0.548343091032992	0.788498902022296	1.12758469320094	0.577906556096214	2.20009139354596	1.13 (0.58-2.20)	0.73	Brain lactosyl-N-stearoyl-sphingosine (d18:1/18:0)* levels
2oIZTC	TEVaP9	Restless legs syndrome	GCST90318731	Weighted mode	15	0.0906772171150136	0.33145272598622	0.788405806619079	9.92140027891693	0.700348773234893	0.838438218219825	-0.00329681302230874	-0.558970125817978	0.740324560048006	1.09491552822035	0.571797640344055	2.09661588182962	1.09 (0.57-2.10)	0.788	Brain lactosyl-N-stearoyl-sphingosine (d18:1/18:0)* levels
lVGY5W	TEVaP9	Restless legs syndrome	GCST90318743	MR Egger	24	0.146738262202608	0.115041069127392	0.215426589793578	24.3803531371871	0.327612570871229	0.833070366224558	0.00203137314818777	-0.0787422332870797	0.372218757692296	1.158050817689	0.924278141879962	1.45095035312901	1.16 (0.92-1.45)	0.215	Brain stearoyl-docosahexaenoyl-glycerol (18:0/22:6) [2]* levels
lVGY5W	TEVaP9	Restless legs syndrome	GCST90318743	Weighted median	24	0.108819847353466	0.11368667660685	0.33847093128350503	24.3803531371871	0.327612570871229	0.833070366224558	0.00203137314818777	-0.11400603879596	0.331645733502893	1.11496146898792	0.892252567734938	1.39325917602402	1.11 (0.89-1.39)	0.338	Brain stearoyl-docosahexaenoyl-glycerol (18:0/22:6) [2]* levels
lVGY5W	TEVaP9	Restless legs syndrome	GCST90318743	Inverse variance weighted	24	0.163473326377559	0.0823656057938216	0.0471747386951301	24.3803531371871	0.327612570871229	0.833070366224558	0.00203137314818777	0.00203673902166837	0.324909913733449	1.17759394407225	1.00203881458348	1.38390596944297	1.18 (1.00-1.38)	0.047	Brain stearoyl-docosahexaenoyl-glycerol (18:0/22:6) [2]* levels
lVGY5W	TEVaP9	Restless legs syndrome	GCST90318743	Simple mode	24	-0.0656016527738048	0.242370917907335	0.789061792706969	24.3803531371871	0.327612570871229	0.833070366224558	0.00203137314818777	-0.540648651872182	0.409445346324572	0.936503843707491	0.582370374198019	1.50598225482653	0.94 (0.58-1.51)	0.789	Brain stearoyl-docosahexaenoyl-glycerol (18:0/22:6) [2]* levels
lVGY5W	TEVaP9	Restless legs syndrome	GCST90318743	Weighted mode	24	0.115324556928026	0.113117890069176	0.318566854840416	24.3803531371871	0.327612570871229	0.833070366224558	0.00203137314818777	-0.106386507607559	0.337035621463611	1.12223760846237	0.899077080780045	1.40078896100282	1.12 (0.90-1.40)	0.319	Brain stearoyl-docosahexaenoyl-glycerol (18:0/22:6) [2]* levels
ylvUi8	TEVaP9	Restless legs syndrome	GCST90318755	MR Egger	13	0.165531094649033	0.156514672889809	0.312907480729466	8.90279422139642	0.630864517216351	0.667188452085904	0.00634462871651597	-0.141237664214993	0.472299853513058	1.18001965444601	0.868282927393227	1.60367818017486	1.18 (0.87-1.60)	0.313	Brain ceramide (d18:1/14:0, d16:1/16:0)* levels
ylvUi8	TEVaP9	Restless legs syndrome	GCST90318755	Weighted median	13	0.259035465907171	0.1332108326672	0.0518288534936844	8.90279422139642	0.630864517216351	0.667188452085904	0.00634462871651597	-0.00205776612054176	0.520128697934883	1.29567975647115	0.997944349628674	1.68224413711426	1.30 (1.00-1.68)	0.052	Brain ceramide (d18:1/14:0, d16:1/16:0)* levels
ylvUi8	TEVaP9	Restless legs syndrome	GCST90318755	Inverse variance weighted	13	0.220792819526776	0.094082739613795	0.0189357149007516	8.90279422139642	0.630864517216351	0.667188452085904	0.00634462871651597	0.0363906498837381	0.405194989169814	1.24706503627351	1.03706089508777	1.49959487631073	1.25 (1.04-1.50)	0.019	Brain ceramide (d18:1/14:0, d16:1/16:0)* levels
ylvUi8	TEVaP9	Restless legs syndrome	GCST90318755	Simple mode	13	0.274519954279175	0.217868321333213	0.231612848402566	8.90279422139642	0.630864517216351	0.667188452085904	0.00634462871651597	-0.152501955533921	0.701541864092272	1.31589883161977	0.858557215016996	2.01686003538391	1.32 (0.86-2.02)	0.232	Brain ceramide (d18:1/14:0, d16:1/16:0)* levels
ylvUi8	TEVaP9	Restless legs syndrome	GCST90318755	Weighted mode	13	0.270214979824165	0.189577941351885	0.17954478888147	8.90279422139642	0.630864517216351	0.667188452085904	0.00634462871651597	-0.10135778522553	0.64178774487386	1.31024609693357	0.903609676851284	1.89987433568863	1.31 (0.90-1.90)	0.18	Brain ceramide (d18:1/14:0, d16:1/16:0)* levels
tJeKVN	TEVaP9	Restless legs syndrome	GCST90318770	MR Egger	22	-0.0878893975068297	0.144631072804402	0.550238251480992	13.6641432751654	0.847108255939581	0.615445670402399	-0.00537120736855722	-0.371366300203457	0.195587505189798	0.915862167760856	0.689791224610562	1.21602519778239	0.92 (0.69-1.22)	0.55	Brain sphingomyelin (d18:2/18:1)* levels
tJeKVN	TEVaP9	Restless legs syndrome	GCST90318770	Weighted median	22	-0.199557556175167	0.103385941043524	0.0535796502967694	13.6641432751654	0.847108255939581	0.615445670402399	-0.00537120736855722	-0.402194000620474	0.00307888827014058	0.819093075591651	0.668850975598744	1.00308363291479	0.82 (0.67-1.00)	0.054	Brain sphingomyelin (d18:2/18:1)* levels
tJeKVN	TEVaP9	Restless legs syndrome	GCST90318770	Inverse variance weighted	22	-0.150592200502708	0.0762787673806436	0.0483550455784292	13.6641432751654	0.847108255939581	0.615445670402399	-0.00537120736855722	-0.30009858456877	-0.00108581643664679	0.860198415624707	0.740745191036753	0.998914772848716	0.86 (0.74-1.00)	0.048	Brain sphingomyelin (d18:2/18:1)* levels
tJeKVN	TEVaP9	Restless legs syndrome	GCST90318770	Simple mode	22	0.109180966573341	0.215892279098966	0.618320776653169	13.6641432751654	0.847108255939581	0.615445670402399	-0.00537120736855722	-0.313967900460633	0.532329833607314	1.11536417571198	0.730542477860088	1.70289515279893	1.12 (0.73-1.70)	0.618	Brain sphingomyelin (d18:2/18:1)* levels
tJeKVN	TEVaP9	Restless legs syndrome	GCST90318770	Weighted mode	22	0.113017220349988	0.193942435902595	0.566276502069515	13.6641432751654	0.847108255939581	0.615445670402399	-0.00537120736855722	-0.267109954019099	0.493144394719075	1.11965121356834	0.765588887262131	1.63745694445513	1.12 (0.77-1.64)	0.566	Brain sphingomyelin (d18:2/18:1)* levels
dV6bFE	TEVaP9	Restless legs syndrome	GCST90318796	MR Egger	14	0.1803951147001	0.19363204899191	0.369888417514434	13.6780518223304	0.321737981040503	0.80076624027726	0.00489517460360676	-0.199123701324044	0.559913930724245	1.19769049476567	0.819448520196125	1.75052182766615	1.20 (0.82-1.75)	0.37	Brain N-stearoylserine* levels
dV6bFE	TEVaP9	Restless legs syndrome	GCST90318796	Weighted median	14	0.283810594535766	0.132280578671922	0.0319113137838705	13.6780518223304	0.321737981040503	0.80076624027726	0.00489517460360676	0.0245406603387989	0.543080528732732	1.32818134212372	1.0248442607749	1.72130122115505	1.33 (1.02-1.72)	0.032	Brain N-stearoylserine* levels
dV6bFE	TEVaP9	Restless legs syndrome	GCST90318796	Inverse variance weighted	14	0.223766995349122	0.0925925673187874	0.0156625988488846	13.6780518223304	0.321737981040503	0.80076624027726	0.00489517460360676	0.0422855634042987	0.405248427293945	1.25077954802067	1.04319233377466	1.49967501398906	1.25 (1.04-1.50)	0.016	Brain N-stearoylserine* levels
dV6bFE	TEVaP9	Restless legs syndrome	GCST90318796	Simple mode	14	0.298851437100785	0.218359226928911	0.194303971041649	13.6780518223304	0.321737981040503	0.80076624027726	0.00489517460360676	-0.129132647679879	0.72683552188145	1.34830929985433	0.87885737942099	2.06852443939352	1.35 (0.88-2.07)	0.194	Brain N-stearoylserine* levels
dV6bFE	TEVaP9	Restless legs syndrome	GCST90318796	Weighted mode	14	0.313127489246915	0.187490704653404	0.118787793911652	13.6780518223304	0.321737981040503	0.80076624027726	0.00489517460360676	-0.0543542918737564	0.680609270367586	1.36769588643172	0.94709649846064	1.9750807238783	1.37 (0.95-1.98)	0.119	Brain N-stearoylserine* levels
TfwfIG	TEVaP9	Restless legs syndrome	GCST90318828	MR Egger	13	-0.0504026850232433	0.0760260410242137	0.521002478890028	7.38819413581877	0.766832134872163	0.613354319528949	-0.0069364872812355	-0.199413725430702	0.0986083553842155	0.95084645577086	0.819210894831311	1.10363398260002	0.95 (0.82-1.10)	0.521	Brain cis-3,4-methyleneheptanoylcarnitine levels
TfwfIG	TEVaP9	Restless legs syndrome	GCST90318828	Weighted median	13	-0.0843638348706067	0.0548321458127278	0.123906009003396	7.38819413581877	0.766832134872163	0.613354319528949	-0.0069364872812355	-0.191834840663553	0.0231071709223397	0.919096795790882	0.825443186883265	1.02337620984269	0.92 (0.83-1.02)	0.124	Brain cis-3,4-methyleneheptanoylcarnitine levels
TfwfIG	TEVaP9	Restless legs syndrome	GCST90318828	Inverse variance weighted	13	-0.0847500849307831	0.0376475108573175	0.0243762220347355	7.38819413581877	0.766832134872163	0.613354319528949	-0.0069364872812355	-0.158539206211125	-0.0109609636504408	0.91874186314899	0.853389504965937	0.989098888831739	0.92 (0.85-0.99)	0.024	Brain cis-3,4-methyleneheptanoylcarnitine levels
TfwfIG	TEVaP9	Restless legs syndrome	GCST90318828	Simple mode	13	-0.171688418031735	0.0879968131513869	0.074787457075637	7.38819413581877	0.766832134872163	0.613354319528949	-0.0069364872812355	-0.344162171808453	7.8533574498324e-4	0.842241559571827	0.708813969084988	1.00078564420184	0.84 (0.71-1.00)	0.075	Brain cis-3,4-methyleneheptanoylcarnitine levels
TfwfIG	TEVaP9	Restless legs syndrome	GCST90318828	Weighted mode	13	-0.0271620630546661	0.0744047829470466	0.721421054284912	7.38819413581877	0.766832134872163	0.613354319528949	-0.0069364872812355	-0.172995437630877	0.118671311521545	0.973203508409942	0.841141452433659	1.12599975431138	0.97 (0.84-1.13)	0.721	Brain cis-3,4-methyleneheptanoylcarnitine levels
qurYRy	TEVaP9	Restless legs syndrome	GCST90318835	MR Egger	21	-0.210901388720541	0.351066311628597	0.555109103375593	23.9494275240467	0.198099410175237	0.628786448733961	-0.00675659675256162	-0.898991359512591	0.477188582071509	0.80985392367541	0.406979949242883	1.61153732244691	0.81 (0.41-1.61)	0.555	Brain phosphoethanolamine (PE) levels
qurYRy	TEVaP9	Restless legs syndrome	GCST90318835	Weighted median	21	-0.088712134917286	0.241222268642631	0.713051475769851	23.9494275240467	0.198099410175237	0.628786448733961	-0.00675659675256162	-0.561507781456843	0.384083511622271	0.915108963579733	0.570348454382903	1.46826805400926	0.92 (0.57-1.47)	0.713	Brain phosphoethanolamine (PE) levels
qurYRy	TEVaP9	Restless legs syndrome	GCST90318835	Inverse variance weighted	21	-0.360659900161352	0.170909876193546	0.0348381708025609	23.9494275240467	0.198099410175237	0.628786448733961	-0.00675659675256162	-0.695643257500701	-0.0256765428220025	0.697216081225411	0.498753517834491	0.974650296262437	0.70 (0.50-0.97)	0.035	Brain phosphoethanolamine (PE) levels
qurYRy	TEVaP9	Restless legs syndrome	GCST90318835	Simple mode	21	0.24908143909183	0.507428942332457	0.628861470520516	23.9494275240467	0.198099410175237	0.628786448733961	-0.00675659675256162	-0.745479287879786	1.24364216606345	1.28284650266993	0.474506820062361	3.4682223307058	1.28 (0.47-3.47)	0.629	Brain phosphoethanolamine (PE) levels
qurYRy	TEVaP9	Restless legs syndrome	GCST90318835	Weighted mode	21	0.24908143909183	0.409034819493737	0.549413195193636	23.9494275240467	0.198099410175237	0.628786448733961	-0.00675659675256162	-0.552626807115894	1.05078968529955	1.28284650266993	0.575436263281514	2.85990865439667	1.28 (0.58-2.86)	0.549	Brain phosphoethanolamine (PE) levels
wsfxex	TEVaP9	Restless legs syndrome	GCST90318900	MR Egger	25	-0.0335278449327757	0.397188576544011	0.9334585942639	32.9821441964725	0.0813782563621884	0.337709244302343	0.016066414865580102	-0.812017454959037	0.744961765093485	0.967027984027304	0.443961489816529	2.10636089692907	0.97 (0.44-2.11)	0.933	Brain N6,N6,N6-trimethyllysine levels
wsfxex	TEVaP9	Restless legs syndrome	GCST90318900	Weighted median	25	0.119964681314169	0.192479189698967	0.533113332260205	32.9821441964725	0.0813782563621884	0.337709244302343	0.016066414865580102	-0.257294530495806	0.497223893124144	1.12745703057552	0.77314046678287	1.64415059152654	1.13 (0.77-1.64)	0.533	Brain N6,N6,N6-trimethyllysine levels
wsfxex	TEVaP9	Restless legs syndrome	GCST90318900	Inverse variance weighted	25	0.322346802310074	0.160025050580487	0.043972575900309	32.9821441964725	0.0813782563621884	0.337709244302343	0.016066414865580102	0.00869770317231899	0.635995901447828	1.38036340617542	1.00873563809503	1.88890236564509	1.38 (1.01-1.89)	0.044	Brain N6,N6,N6-trimethyllysine levels
wsfxex	TEVaP9	Restless legs syndrome	GCST90318900	Simple mode	25	-0.0153889646803365	0.370112805527565	0.967178197613242	32.9821441964725	0.0813782563621884	0.337709244302343	0.016066414865580102	-0.740810063514363	0.71003213415369	0.984728840363246	0.476727579445382	2.03405662028463	0.98 (0.48-2.03)	0.967	Brain N6,N6,N6-trimethyllysine levels
wsfxex	TEVaP9	Restless legs syndrome	GCST90318900	Weighted mode	25	-0.0153889646803365	0.329150958721889	0.963096550569294	32.9821441964725	0.0813782563621884	0.337709244302343	0.016066414865580102	-0.660524843775239	0.629746914414566	0.984728840363246	0.516580139459805	1.87713544321925	0.98 (0.52-1.88)	0.963	Brain N6,N6,N6-trimethyllysine levels
rEzBCL	TEVaP9	Restless legs syndrome	GCST90318942	MR Egger	17	0.695150441367649	0.349189570113366	0.0650484698600689	9.49692848050259	0.850136125206182	0.410420033589406	-0.0102037492633174	0.0107388839454522	1.37956199878985	2.00401053735034	1.01079675272283	3.97316099699862	2.00 (1.01-3.97)	0.065	Brain FAD levels
rEzBCL	TEVaP9	Restless legs syndrome	GCST90318942	Weighted median	17	0.497411362542995	0.255080334704738	0.0511739183390054	9.49692848050259	0.850136125206182	0.410420033589406	-0.0102037492633174	-0.00254609347829154	0.997368818564281	1.6444588483759	0.997457145068578	2.71113893701755	1.64 (1.00-2.71)	0.051	Brain FAD levels
rEzBCL	TEVaP9	Restless legs syndrome	GCST90318942	Inverse variance weighted	17	0.44764976666818	0.191062431687589	0.0191319354676445	9.49692848050259	0.850136125206182	0.410420033589406	-0.0102037492633174	0.0731674005605056	0.822132132775855	1.5646306138879	1.07591062988295	2.27534600915838	1.56 (1.08-2.28)	0.019	Brain FAD levels
rEzBCL	TEVaP9	Restless legs syndrome	GCST90318942	Simple mode	17	0.0587638772383949	0.390511017461507	0.882267107324103	9.49692848050259	0.850136125206182	0.410420033589406	-0.0102037492633174	-0.70663771698616	0.824165471462949	1.06052479712976	0.493300026517976	2.2799772650856	1.06 (0.49-2.28)	0.882	Brain FAD levels
rEzBCL	TEVaP9	Restless legs syndrome	GCST90318942	Weighted mode	17	0.514856329238608	0.331781913374229	0.140265828643188	9.49692848050259	0.850136125206182	0.410420033589406	-0.0102037492633174	-0.135436220974881	1.1651488794521	1.67339806615188	0.873334861598332	3.20640021477668	1.67 (0.87-3.21)	0.14	Brain FAD levels
7qARfD	TEVaP9	Restless legs syndrome	GCST90318982	MR Egger	27	-0.127416530162069	0.079827783237268	0.123021905201482	27.1674539722509	0.347571066368105	0.611141853396171	0.00529902412569579	-0.283878985307114	0.0290459249829768	0.880366896849655	0.752857746042709	1.02947187186771	0.88 (0.75-1.03)	0.123	Brain phosphoenolpyruvate (PEP) levels
7qARfD	TEVaP9	Restless legs syndrome	GCST90318982	Weighted median	27	-0.0910369560278569	0.0701004799723467	0.194059330854803	27.1674539722509	0.347571066368105	0.611141853396171	0.00529902412569579	-0.228433896773656	0.0463599847179427	0.912983970014776	0.795778899018572	1.04745140959623	0.91 (0.80-1.05)	0.194	Brain phosphoenolpyruvate (PEP) levels
7qARfD	TEVaP9	Restless legs syndrome	GCST90318982	Inverse variance weighted	27	-0.0941878867681061	0.0463195542120016	0.0420084111346151	27.1674539722509	0.347571066368105	0.611141853396171	0.00529902412569579	-0.18497421302362901	-0.00340156051258292	0.910111748220646	0.831125715794986	0.996604218240261	0.91 (0.83-1.00)	0.042	Brain phosphoenolpyruvate (PEP) levels
7qARfD	TEVaP9	Restless legs syndrome	GCST90318982	Simple mode	27	-0.069366874939928	0.122362729740257	0.57564716631911	27.1674539722509	0.347571066368105	0.611141853396171	0.00529902412569579	-0.309197825230833	0.170464075350977	0.932984328712423	0.73403554491103	1.18585504974214	0.93 (0.73-1.19)	0.576	Brain phosphoenolpyruvate (PEP) levels
7qARfD	TEVaP9	Restless legs syndrome	GCST90318982	Weighted mode	27	-0.124006214953163	0.0776989427691014	0.122577257492159	27.1674539722509	0.347571066368105	0.611141853396171	0.00529902412569579	-0.276296142780602	0.0282837128742757	0.883374350735475	0.758588247060839	1.02868749491018	0.88 (0.76-1.03)	0.123	Brain phosphoenolpyruvate (PEP) levels
rNu9E3	TEVaP9	Restless legs syndrome	GCST90318984	MR Egger	19	0.216053291489198	0.635967002242963	0.738225438909864	18.166382527854	0.378417732880609	0.188470481644799	-0.0254782053138661	-1.03044203290701	1.4625486158854	1.24116852095708	0.356849186617753	4.31694776164624	1.24 (0.36-4.32)	0.738	Brain lactate levels
rNu9E3	TEVaP9	Restless legs syndrome	GCST90318984	Weighted median	19	-0.381123999056325	0.334545872440492	0.25460810243855603	18.166382527854	0.378417732880609	0.188470481644799	-0.0254782053138661	-1.03683390903969	0.274585910927039	0.683093181458259	0.354575525041495	1.31598562675796	0.68 (0.35-1.32)	0.255	Brain lactate levels
rNu9E3	TEVaP9	Restless legs syndrome	GCST90318984	Inverse variance weighted	19	-0.590569484764411	0.246339812578214	0.0165129086306125	18.166382527854	0.378417732880609	0.188470481644799	-0.0254782053138661	-1.07339551741771	-0.107743452111111	0.554011693662036	0.341845801152187	0.897857910437331	0.55 (0.34-0.90)	0.017	Brain lactate levels
rNu9E3	TEVaP9	Restless legs syndrome	GCST90318984	Simple mode	19	-1.01400344218642	0.615950535384434	0.117061804508619	18.166382527854	0.378417732880609	0.188470481644799	-0.0254782053138661	-2.22126649153991	0.193259607167071	0.362763764821299	0.108471643375263	1.21319770746032	0.36 (0.11-1.21)	0.117	Brain lactate levels
rNu9E3	TEVaP9	Restless legs syndrome	GCST90318984	Weighted mode	19	0.00897007352305668	0.616420707396396	0.988549778457575	18.166382527854	0.378417732880609	0.188470481644799	-0.0254782053138661	-1.19921451297388	1.21715466001999	1.00901042519481	0.301430888999223	3.37756373121544	1.01 (0.30-3.38)	0.989	Brain lactate levels
pNqllj	TEVaP9	Restless legs syndrome	GCST90318991	MR Egger	19	-0.0345189224752254	0.0878117320852436	0.699130411793442	5.36469063829308	0.996537518265384	0.340778462709439	-0.0118910773099546	-0.206629917362303	0.137592072411852	0.966070059076776	0.813320590127064	1.1475073548781	0.97 (0.81-1.15)	0.699	Brain retinol (Vitamin A) levels
pNqllj	TEVaP9	Restless legs syndrome	GCST90318991	Weighted median	19	-0.07499897344262	0.068604535124372	0.274302825686647	5.36469063829308	0.996537518265384	0.340778462709439	-0.0118910773099546	-0.209463862286389	0.0594659154011491	0.927744438710964	0.81101894727398	1.0612695874149	0.93 (0.81-1.06)	0.274	Brain retinol (Vitamin A) levels
pNqllj	TEVaP9	Restless legs syndrome	GCST90318991	Inverse variance weighted	19	-0.106985929610957	0.0473714021902357	0.0239176364446223	5.36469063829308	0.996537518265384	0.340778462709439	-0.0118910773099546	-0.199833877903819	-0.0141379813180953	0.898538315685033	0.818866773644589	0.985961490610581	0.90 (0.82-0.99)	0.024	Brain retinol (Vitamin A) levels
pNqllj	TEVaP9	Restless legs syndrome	GCST90318991	Simple mode	19	-0.143745037466153	0.109932320889411	0.207472362842321	5.36469063829308	0.996537518265384	0.340778462709439	-0.0118910773099546	-0.359212386409399	0.0717223114770931	0.866108545139773	0.698226041880689	1.07435696603868	0.87 (0.70-1.07)	0.207	Brain retinol (Vitamin A) levels
pNqllj	TEVaP9	Restless legs syndrome	GCST90318991	Weighted mode	19	-0.0623057868039683	0.0856854010592643	0.476488344723443	5.36469063829308	0.996537518265384	0.340778462709439	-0.0118910773099546	-0.230249172880126	0.10563759927219	0.939595526944696	0.794335650940346	1.11141902445064	0.94 (0.79-1.11)	0.476	Brain retinol (Vitamin A) levels
ntjYTr	TEVaP9	Restless legs syndrome	GCST90319074	MR Egger	23	0.0934661499078351	0.117192541453552	0.434061441079078	24.2881586250882	0.279306920119945	0.77651152073634	0.00429597265437195	-0.136231231341128	0.323163531156798	1.09797343621024	0.872640827248963	1.38149124929652	1.10 (0.87-1.38)	0.434	Brain metabolite X-22162 levels
ntjYTr	TEVaP9	Restless legs syndrome	GCST90319074	Weighted median	23	0.151725560695129	0.0653524984039403	0.0202518447057945	24.2881586250882	0.279306920119945	0.77651152073634	0.00429597265437195	0.0236346638234064	0.279816457566852	1.16384078894255	1.02391617593012	1.32288698415763	1.16 (1.02-1.32)	0.02	Brain metabolite X-22162 levels
ntjYTr	TEVaP9	Restless legs syndrome	GCST90319074	Inverse variance weighted	23	0.124063217174622	0.048073834787291	0.00986057389166551	24.2881586250882	0.279306920119945	0.77651152073634	0.00429597265437195	0.0298385009915317	0.218287933357712	1.13208743610622	1.03028813000541	1.24394518937417	1.13 (1.03-1.24)	0.01	Brain metabolite X-22162 levels
ntjYTr	TEVaP9	Restless legs syndrome	GCST90319074	Simple mode	23	0.137372683991975	0.13334085623471	0.314092747096571	24.2881586250882	0.279306920119945	0.77651152073634	0.00429597265437195	-0.123975394228057	0.398720762212007	1.1472556326662	0.883401577393075	1.48991751924241	1.15 (0.88-1.49)	0.314	Brain metabolite X-22162 levels
ntjYTr	TEVaP9	Restless legs syndrome	GCST90319074	Weighted mode	23	0.155371875764917	0.123959374517943	0.223214149660997	24.2881586250882	0.279306920119945	0.77651152073634	0.00429597265437195	-0.0875884982902516	0.398332249820086	1.16809226555122	0.916137791435023	1.48933878025416	1.17 (0.92-1.49)	0.223	Brain metabolite X-22162 levels
qNZHQs	TEVaP9	Restless legs syndrome	GCST90319093	MR Egger	18	0.207175265088111	0.210683075752333	0.340072182809517	21.8509585883387	0.148069402907486	0.897306683416965	0.002024436816775	-0.205763563386461	0.620114093562684	1.23019816367689	0.814025518968815	1.85914014566902	1.23 (0.81-1.86)	0.34	Brain metabolite X-24425 levels
qNZHQs	TEVaP9	Restless legs syndrome	GCST90319093	Weighted median	18	0.253871700471721	0.128104444871526	0.0475066014733455	21.8509585883387	0.148069402907486	0.897306683416965	0.002024436816775	0.00278698852352954	0.504956412419912	1.28900641474337	1.00279087578646	1.65691329804578	1.29 (1.00-1.66)	0.048	Brain metabolite X-24425 levels
qNZHQs	TEVaP9	Restless legs syndrome	GCST90319093	Inverse variance weighted	18	0.23072899459172	0.10687822766439	0.0308654855530635	21.8509585883387	0.148069402907486	0.897306683416965	0.002024436816775	0.0212476683695159	0.440210320813925	1.259517857042	1.02147500736124	1.55303381950161	1.26 (1.02-1.55)	0.031	Brain metabolite X-24425 levels
qNZHQs	TEVaP9	Restless legs syndrome	GCST90319093	Simple mode	18	0.24027923080772	0.215807302760967	0.281033659470618	21.8509585883387	0.148069402907486	0.897306683416965	0.002024436816775	-0.182703082603775	0.663261544219216	1.27160417181262	0.83301545580158	1.94111304719468	1.27 (0.83-1.94)	0.281	Brain metabolite X-24425 levels
qNZHQs	TEVaP9	Restless legs syndrome	GCST90319093	Weighted mode	18	0.264946960440939	0.138620654924457	0.0729747276380252	21.8509585883387	0.148069402907486	0.897306683416965	0.002024436816775	-0.00674952321099642	0.536643444092875	1.30336184420752	0.993273203660197	1.71025664507625	1.30 (0.99-1.71)	0.073	Brain metabolite X-24425 levels
HqKWqm	TEVaP9	Restless legs syndrome	GCST90319144	MR Egger	14	-0.544515063819866	0.348296675355558	0.143941862483311	8.7792347974638	0.721662104885313	0.497862436189906	0.0139082447050906	-1.22717654751676	0.138146419877029	0.580123037789059	0.293119018043669	1.14814364901928	0.58 (0.29-1.15)	0.144	Brain N2-methylguanosine levels
HqKWqm	TEVaP9	Restless legs syndrome	GCST90319144	Weighted median	14	-0.363969309934178	0.140763408108786	0.00971867503716555	8.7792347974638	0.721662104885313	0.497862436189906	0.0139082447050906	-0.6398655898274	-0.0880730300409573	0.694912521326672	0.527363302272046	0.915694001110986	0.69 (0.53-0.92)	0.01	Brain N2-methylguanosine levels
HqKWqm	TEVaP9	Restless legs syndrome	GCST90319144	Inverse variance weighted	14	-0.31203792237564	0.10346560458421	0.00256250368571976	8.7792347974638	0.721662104885313	0.497862436189906	0.0139082447050906	-0.514830507360692	-0.109245337390588	0.731953770276165	0.597601875153918	0.896510442982635	0.73 (0.60-0.90)	0.003	Brain N2-methylguanosine levels
HqKWqm	TEVaP9	Restless legs syndrome	GCST90319144	Simple mode	14	-0.419759553327969	0.226530082574298	0.0867137701484098	8.7792347974638	0.721662104885313	0.497862436189906	0.0139082447050906	-0.863758515173593	0.024239408517655	0.657204823531223	0.421574606355495	1.02453557107396	0.66 (0.42-1.02)	0.087	Brain N2-methylguanosine levels
HqKWqm	TEVaP9	Restless legs syndrome	GCST90319144	Weighted mode	14	-0.408235202317299	0.223565924769453	0.0908955918005894	8.7792347974638	0.721662104885313	0.497862436189906	0.0139082447050906	-0.846424414865428	0.0299540102308291	0.664822492641065	0.428945925894171	1.03040714467708	0.66 (0.43-1.03)	0.091	Brain N2-methylguanosine levels
OP6J6P	TEVaP9	Restless legs syndrome	GCST90319215	MR Egger	22	0.0281495382838908	0.0957366336455361	0.771764018839016	25.0190059778311	0.200704951768659	0.622837859561295	0.0098455290869758	-0.15949426366136	0.215793340229142	1.02854948044614	0.852574858040498	1.24084591956825	1.03 (0.85-1.24)	0.772	Brain heptadecasphingosine (d17:1) levels
OP6J6P	TEVaP9	Restless legs syndrome	GCST90319215	Weighted median	22	0.063310777597743	0.0430636447799474	0.141516352951567	25.0190059778311	0.200704951768659	0.622837859561295	0.0098455290869758	-0.0210939661709539	0.14771552136644	1.06535787715085	0.979126955435774	1.15918308663276	1.07 (0.98-1.16)	0.142	Brain heptadecasphingosine (d17:1) levels
OP6J6P	TEVaP9	Restless legs syndrome	GCST90319215	Inverse variance weighted	22	0.0730246050475765	0.0325111025618691	0.0246948112283885	25.0190059778311	0.200704951768659	0.622837859561295	0.0098455290869758	0.009302844026313	0.13674636606884	1.07575700564137	1.00934624997498	1.14653731087343	1.08 (1.01-1.15)	0.025	Brain heptadecasphingosine (d17:1) levels
OP6J6P	TEVaP9	Restless legs syndrome	GCST90319215	Simple mode	22	0.0541901429512609	0.0873964093321561	0.541895388463845	25.0190059778311	0.200704951768659	0.622837859561295	0.0098455290869758	-0.117106819339765	0.225487105242287	1.05568531419373	0.889490173335481	1.25293287774634	1.06 (0.89-1.25)	0.542	Brain heptadecasphingosine (d17:1) levels
OP6J6P	TEVaP9	Restless legs syndrome	GCST90319215	Weighted mode	22	0.0600230441190145	0.0799372084133717	0.461058293265307	25.0190059778311	0.200704951768659	0.622837859561295	0.0098455290869758	-0.0966538843711941	0.216699972609223	1.06186101591505	0.907870179818087	1.24197142078845	1.06 (0.91-1.24)	0.461	Brain heptadecasphingosine (d17:1) levels
