## Supplementary material for "Potassium Channel Regulation Dysfunction as a Potential Driving Factor of Membrane Potential Disturbance in Restless Legs Syndrome": all_mr_results.csv

id.exposure	id.outcome	outcome	exposure	method	nsnp	b	se	pval	het_Q	het_Q_pval	pleio_pval	egger_intercept	lo_ci	up_ci	or	or_lci95	or_uci95	mr_presso_global_test_pval	estimate	formatted_pval
I2iDL3	kXFYTv	Restless legs syndrome	GCST90317916	MR Egger	20	-0.307481092986271	0.305167675964142	0.327009375898963	17.5570626596446	0.485170055613048	0.724891794192508	-0.0051433238343812	-0.90560973787599	0.290647551903448	0.735296769682496	0.404295295778312	1.33729317444736	0.6042	0.74 (0.40-1.34)	0.327
I2iDL3	kXFYTv	Restless legs syndrome	GCST90317916	Weighted median	20	-0.459023653812186	0.232678520867967	0.048520573282823	17.5570626596446	0.485170055613048	0.724891794192508	-0.0051433238343812	-0.915073554713401	-0.00297375291097091	0.631900297871754	0.400487167288605	0.997030664312555	0.6042	0.63 (0.40-1.00)	0.049
I2iDL3	kXFYTv	Restless legs syndrome	GCST90317916	Inverse variance weighted	20	-0.396798475528048	0.175213809572904	0.0235339831804115	17.5570626596446	0.485170055613048	0.724891794192508	-0.0051433238343812	-0.740217542290939	-0.0533794087651571	0.672469531045518	0.477010134355619	0.948020257044361	0.6042	0.67 (0.48-0.95)	0.024
I2iDL3	kXFYTv	Restless legs syndrome	GCST90317916	Simple mode	20	0.122782969338179	0.459564981301192	0.792215071042585	17.5570626596446	0.485170055613048	0.724891794192508	-0.0051433238343812	-0.777964394012157	1.02353033268852	1.13063901098487	0.459340095718065	2.78300236595388	0.6042	1.13 (0.46-2.78)	0.792
I2iDL3	kXFYTv	Restless legs syndrome	GCST90317916	Weighted mode	20	-0.479147397334338	0.251432322298616	0.0719378820367938	17.5570626596446	0.485170055613048	0.724891794192508	-0.0051433238343812	-0.971954749039625	0.0136599543709499	0.619311193145904	0.3783427496735	1.01375367781408	0.6042	0.62 (0.38-1.01)	0.072
uvC9oY	kXFYTv	Restless legs syndrome	GCST90317919	MR Egger	24	-0.28663094534321	1.11148920678657	0.798896419126141	22.5149028666592	0.429538751995097	0.167467424048298	0.0259144921186405	-2.46514979064488	1.89188789995846	0.75078875980221	0.0849961097960141	6.6318771905932	0.3776	0.75 (0.08-6.63)	0.799
uvC9oY	kXFYTv	Restless legs syndrome	GCST90317919	Weighted median	24	0.827898613475785	0.676837170509582	0.221258971096972	22.5149028666592	0.429538751995097	0.167467424048298	0.0259144921186405	-0.498702240722995	2.15449946767457	2.28850465107026	0.607318301477223	8.6235727216375	0.3776	2.29 (0.61-8.62)	0.221
uvC9oY	kXFYTv	Restless legs syndrome	GCST90317919	Inverse variance weighted	24	1.14642798081897	0.487775935895171	0.0187574383337391	22.5149028666592	0.429538751995097	0.167467424048298	0.0259144921186405	0.190387146464432	2.1024688151735	3.14693190826905	1.2097178449979	8.18635558385026	0.3776	3.15 (1.21-8.19)	0.019
uvC9oY	kXFYTv	Restless legs syndrome	GCST90317919	Simple mode	24	0.208670630347424	1.34881068843859	0.87840181112822	22.5149028666592	0.429538751995097	0.167467424048298	0.0259144921186405	-2.43499831899221	2.85233957968706	1.23203913539244	0.0875978943006762	17.3282753342032	0.3776	1.23 (0.09-17.33)	0.878
uvC9oY	kXFYTv	Restless legs syndrome	GCST90317919	Weighted mode	24	0.404610457220904	1.2391656862608	0.746984804460557	22.5149028666592	0.429538751995097	0.167467424048298	0.0259144921186405	-2.02415428785026	2.83337520229207	1.49871857133418	0.132105519200929	17.0027518127053	0.3776	1.50 (0.13-17.00)	0.747
ZtG2AS	kXFYTv	Restless legs syndrome	GCST90317929	MR Egger	19	0.553545836831182	1.14519436237788	0.63500401693781	23.6903218148946	0.128096395494492	0.672672141954356	0.00992792968419291	-1.69103511342946	2.79812678709183	1.7394097592053	0.184328624174234	16.4138712800178	0.176	1.74 (0.18-16.41)	0.635
ZtG2AS	kXFYTv	Restless legs syndrome	GCST90317929	Weighted median	19	0.64412156974739	0.565309455783651	0.254530474055991	23.6903218148946	0.128096395494492	0.672672141954356	0.00992792968419291	-0.463884963588566	1.75212810308335	1.90431348775669	0.628835889330536	5.76686210374022	0.176	1.90 (0.63-5.77)	0.255
ZtG2AS	kXFYTv	Restless legs syndrome	GCST90317929	Inverse variance weighted	19	1.00242481195945	0.459543830936028	0.0291577195494027	23.6903218148946	0.128096395494492	0.672672141954356	0.00992792968419291	0.101718903324832	1.90313072059406	2.72488114856749	1.10707223366194	6.70685890952067	0.176	2.72 (1.11-6.71)	0.029
ZtG2AS	kXFYTv	Restless legs syndrome	GCST90317929	Simple mode	19	0.899167211029379	1.03648504287829	0.397077695021212	23.6903218148946	0.128096395494492	0.672672141954356	0.00992792968419291	-1.13234347301206	2.93067789507082	2.45755563349062	0.322277123038966	18.7403301691111	0.176	2.46 (0.32-18.74)	0.397
ZtG2AS	kXFYTv	Restless legs syndrome	GCST90317929	Weighted mode	19	0.899167211029379	1.00779221540623	0.384050443710917	23.6903218148946	0.128096395494492	0.672672141954356	0.00992792968419291	-1.07610553116684	2.8744399532256	2.45755563349062	0.340920648485413	17.7154998341495	0.176	2.46 (0.34-17.72)	0.384
xAF47Q	kXFYTv	Restless legs syndrome	GCST90317934	MR Egger	23	-0.972814626100759	0.82974078334968	0.254152706479353	23.7341247250051	0.306118490099518	0.73222385846746	0.00761865049945767	-2.59910656146613	0.653477309264614	0.378017561252877	0.0743399667437779	1.92221335137378	0.4398	0.38 (0.07-1.92)	0.254
xAF47Q	kXFYTv	Restless legs syndrome	GCST90317934	Weighted median	23	-0.881223946989626	0.381484252811256	0.0208888328866192	23.7341247250051	0.306118490099518	0.73222385846746	0.00761865049945767	-1.62893308249969	-0.133514811479565	0.414275549940756	0.19613872637263	0.875014508622123	0.4398	0.41 (0.20-0.88)	0.021
xAF47Q	kXFYTv	Restless legs syndrome	GCST90317934	Inverse variance weighted	23	-0.702409554430592	0.277764496756746	0.0114454758113631	23.7341247250051	0.306118490099518	0.73222385846746	0.00761865049945767	-1.24682796807381	-0.15799114078737	0.495390194890694	0.287415042123129	0.853857346438762	0.4398	0.50 (0.29-0.85)	0.011
xAF47Q	kXFYTv	Restless legs syndrome	GCST90317934	Simple mode	23	-0.937589450354052	0.737308243870637	0.216781105624679	23.7341247250051	0.306118490099518	0.73222385846746	0.00761865049945767	-2.3827136083405	0.507534707632397	0.391570598981487	0.092299771939242	1.66119082165936	0.4398	0.39 (0.09-1.66)	0.217
xAF47Q	kXFYTv	Restless legs syndrome	GCST90317934	Weighted mode	23	-0.974330332006968	0.660748030658325	0.154491244146175	23.7341247250051	0.306118490099518	0.73222385846746	0.00761865049945767	-2.26939647209728	0.320735808083348	0.377445031805377	0.103374550685777	1.37814143896602	0.4398	0.38 (0.10-1.38)	0.154
Z3KpJI	kXFYTv	Restless legs syndrome	GCST90317935	MR Egger	26	-0.695781906798238	0.907842223819477	0.45090391887485	37.069234896608	0.0430688876584549	0.841233227270261	-0.00369015627021948	-2.47515266548441	1.08358885188794	0.498684370803304	0.0841501424543661	2.95526655606492	0.0628	0.50 (0.08-2.96)	0.451
Z3KpJI	kXFYTv	Restless legs syndrome	GCST90317935	Weighted median	26	-0.438092896428849	0.499401686397869	0.380358728588213	37.069234896608	0.0430688876584549	0.841233227270261	-0.00369015627021948	-1.41692020176867	0.540734408910974	0.645265837181036	0.242459594824227	1.71726757579873	0.0628	0.65 (0.24-1.72)	0.380
Z3KpJI	kXFYTv	Restless legs syndrome	GCST90317935	Inverse variance weighted	26	-0.857022698350175	0.427625378211124	0.0450546717404729	37.069234896608	0.0430688876584549	0.841233227270261	-0.00369015627021948	-1.69516843964398	-0.0188769570563713	0.424423840869433	0.18356830624333	0.981300096867384	0.0628	0.42 (0.18-0.98)	0.045
Z3KpJI	kXFYTv	Restless legs syndrome	GCST90317935	Simple mode	26	-0.478932964920393	0.945593838084845	0.61695127030395	37.069234896608	0.0430688876584549	0.841233227270261	-0.00369015627021948	-2.33229688756669	1.3744309577259	0.619444007779406	0.0970725261525855	3.95282675729143	0.0628	0.62 (0.10-3.95)	0.617
Z3KpJI	kXFYTv	Restless legs syndrome	GCST90317935	Weighted mode	26	-0.311105740444743	0.741292237260719	0.678303750000059	37.069234896608	0.0430688876584549	0.841233227270261	-0.00369015627021948	-1.76403852547575	1.14182704458627	0.732636402474336	0.171351457369779	3.13248633230011	0.0628	0.73 (0.17-3.13)	0.678
yeBfuy	kXFYTv	Restless legs syndrome	GCST90317983	MR Egger	27	-1.34831762478031	0.860534256336917	0.129724255742037	15.8030157484146	0.920568745364655	0.563215695966204	0.0090102940896965	-3.03496476720067	0.338329517640044	0.259676767117226	0.0480763567103843	1.4026026095669	0.9604	0.26 (0.05-1.40)	0.130
yeBfuy	kXFYTv	Restless legs syndrome	GCST90317983	Weighted median	27	-0.532161944649886	0.480031447504331	0.267603603538008	15.8030157484146	0.920568745364655	0.563215695966204	0.0090102940896965	-1.47302358175838	0.408699692458602	0.587333812893683	0.229231336620227	1.50485973189493	0.9604	0.59 (0.23-1.50)	0.268
yeBfuy	kXFYTv	Restless legs syndrome	GCST90317983	Inverse variance weighted	27	-0.886423504088952	0.344903829336431	0.0101680929276118	15.8030157484146	0.920568745364655	0.563215695966204	0.0090102940896965	-1.56243500958836	-0.210411998589547	0.412127090922023	0.209625010324117	0.810250355190127	0.9604	0.41 (0.21-0.81)	0.010
yeBfuy	kXFYTv	Restless legs syndrome	GCST90317983	Simple mode	27	-0.184533862919127	1.01864615199272	0.857649938461208	15.8030157484146	0.920568745364655	0.563215695966204	0.0090102940896965	-2.18108032082485	1.8120125949866	0.831491782683672	0.112919475462072	6.12275767170646	0.9604	0.83 (0.11-6.12)	0.858
yeBfuy	kXFYTv	Restless legs syndrome	GCST90317983	Weighted mode	27	-0.455871932296668	0.839948098107839	0.591932604086602	15.8030157484146	0.920568745364655	0.563215695966204	0.0090102940896965	-2.10217020458803	1.1904263399947	0.633895013378926	0.122190960913963	3.28848292034956	0.9604	0.63 (0.12-3.29)	0.592
F9vm5H	kXFYTv	Restless legs syndrome	GCST90317986	MR Egger	22	-2.39491571671807	1.26867036060184	0.073658149940383	15.7416676614667	0.73251587226014	0.306396882921056	0.0238336417577318	-4.88150962349767	0.0916781900615309	0.0911803635790392	0.00758555404899227	1.09601205774946	0.7348	0.09 (0.01-1.10)	0.074
F9vm5H	kXFYTv	Restless legs syndrome	GCST90317986	Weighted median	22	-0.332824404721461	0.718713801200292	0.643304614074962	15.7416676614667	0.73251587226014	0.306396882921056	0.0238336417577318	-1.74150345507403	1.07585464563111	0.716896066668576	0.175256711851868	2.93249807653171	0.7348	0.72 (0.18-2.93)	0.643
F9vm5H	kXFYTv	Restless legs syndrome	GCST90317986	Inverse variance weighted	22	-1.17900471998165	0.517347090045116	0.0226704319605806	15.7416676614667	0.73251587226014	0.306396882921056	0.0238336417577318	-2.19300501647007	-0.165004423493218	0.307584719232672	0.111580941749739	0.847889953444162	0.7348	0.31 (0.11-0.85)	0.023
F9vm5H	kXFYTv	Restless legs syndrome	GCST90317986	Simple mode	22	-0.105811256947399	1.32911064484826	0.937300765641327	15.7416676614667	0.73251587226014	0.306396882921056	0.0238336417577318	-2.71086812085	2.4992456069552	0.899594424251119	0.0664790697907553	12.1733070377023	0.7348	0.90 (0.07-12.17)	0.937
F9vm5H	kXFYTv	Restless legs syndrome	GCST90317986	Weighted mode	22	-0.0478644327438662	1.30862445447255	0.971168430254092	15.7416676614667	0.73251587226014	0.306396882921056	0.0238336417577318	-2.61276836351006	2.51703949802233	0.953263009568719	0.0733312549338939	12.3918561905314	0.7348	0.95 (0.07-12.39)	0.971
Da6HUF	kXFYTv	Restless legs syndrome	GCST90317989	MR Egger	21	-0.00396247100816921	0.582220534378703	0.994640758349981	16.8772773756022	0.598181768728894	0.278506468110784	0.021042213136589	-1.14511471839043	1.13718977637409	0.996045369221097	0.318187413748657	3.11799378189886	0.6028	1.00 (0.32-3.12)	0.995
Da6HUF	kXFYTv	Restless legs syndrome	GCST90317989	Weighted median	21	0.66127335604512	0.327991276974416	0.0437862872431325	16.8772773756022	0.598181768728894	0.278506468110784	0.021042213136589	0.0184104531752634	1.30413625891498	1.93725758315369	1.018580970394	3.68450526032778	0.6028	1.94 (1.02-3.68)	0.044
Da6HUF	kXFYTv	Restless legs syndrome	GCST90317989	Inverse variance weighted	21	0.591009609399378	0.2335561754094	0.011390605224656	16.8772773756022	0.598181768728894	0.278506468110784	0.021042213136589	0.133239505596953	1.0487797132018	1.80581065878065	1.14252360636263	2.8541660909287	0.6028	1.81 (1.14-2.85)	0.011
Da6HUF	kXFYTv	Restless legs syndrome	GCST90317989	Simple mode	21	0.972028875258905	0.64218760800776	0.145765265055057	16.8772773756022	0.598181768728894	0.278506468110784	0.021042213136589	-0.286658836436304	2.23071658695411	2.64330195260709	0.750767819775038	9.30653263048762	0.6028	2.64 (0.75-9.31)	0.146
Da6HUF	kXFYTv	Restless legs syndrome	GCST90317989	Weighted mode	21	1.07434953713459	0.564149275138727	0.0713475277135991	16.8772773756022	0.598181768728894	0.278506468110784	0.021042213136589	-0.0313830421373142	2.18008211640649	2.92808766866446	0.969104294192709	8.8470327154282	0.6028	2.93 (0.97-8.85)	0.071
EiPCzK	kXFYTv	Restless legs syndrome	GCST90318018	MR Egger	17	0.457809549944331	0.307770149397256	0.157599939070105	9.15775540408932	0.86912540690237	0.86586604672117	-0.00285477195681353	-0.145419942874292	1.06103904276295	1.58060794752271	0.864659109426183	2.88937161077263	0.9344	1.58 (0.86-2.89)	0.158
EiPCzK	kXFYTv	Restless legs syndrome	GCST90318018	Weighted median	17	0.542843121030483	0.261900414390401	0.038199449678324	9.15775540408932	0.86912540690237	0.86586604672117	-0.00285477195681353	0.0295183088252969	1.05616793323567	1.72089261949176	1.02995829262571	2.87533138868317	0.9344	1.72 (1.03-2.88)	0.038
EiPCzK	kXFYTv	Restless legs syndrome	GCST90318018	Inverse variance weighted	17	0.415394858529895	0.183830627107256	0.0238423121140305	9.15775540408932	0.86912540690237	0.86586604672117	-0.00285477195681353	0.0550868293996731	0.775702887660116	1.51496882096721	1.05663235744572	2.17211834592211	0.9344	1.51 (1.06-2.17)	0.024
EiPCzK	kXFYTv	Restless legs syndrome	GCST90318018	Simple mode	17	0.486285695636031	0.440952171512906	0.286422312880319	9.15775540408932	0.86912540690237	0.86586604672117	-0.00285477195681353	-0.377980560529264	1.35055195180133	1.62626454653216	0.685243821313608	3.85955523135912	0.9344	1.63 (0.69-3.86)	0.286
EiPCzK	kXFYTv	Restless legs syndrome	GCST90318018	Weighted mode	17	0.573645754555983	0.270706098305527	0.0500798713297997	9.15775540408932	0.86912540690237	0.86586604672117	-0.00285477195681353	0.0430618018771503	1.10422970723482	1.77472548487072	1.04400241416583	3.01689967754168	0.9344	1.77 (1.04-3.02)	0.050
fylDa5	kXFYTv	Restless legs syndrome	GCST90318023	MR Egger	25	0.293951319878991	0.554261892017811	0.600954606874888	21.537973403365	0.548269809703154	0.566594496099096	0.00985821135442165	-0.792401988475919	1.3803046282339	1.341718587054	0.452755973506412	3.97611267920837	0.5934	1.34 (0.45-3.98)	0.601
fylDa5	kXFYTv	Restless legs syndrome	GCST90318023	Weighted median	25	0.469009784175905	0.321935074754235	0.145158930675178	21.537973403365	0.548269809703154	0.566594496099096	0.00985821135442165	-0.161982962342396	1.10000253069421	1.59841063780898	0.850455694189722	3.00417362658161	0.5934	1.60 (0.85-3.00)	0.145
fylDa5	kXFYTv	Restless legs syndrome	GCST90318023	Inverse variance weighted	25	0.58512873322749	0.237539845499114	0.0137669796841546	21.537973403365	0.548269809703154	0.566594496099096	0.00985821135442165	0.119550636049226	1.05070683040575	1.79522207549695	1.12699030895919	2.8596717067851	0.5934	1.80 (1.13-2.86)	0.014
fylDa5	kXFYTv	Restless legs syndrome	GCST90318023	Simple mode	25	0.295553002117961	0.610931522712671	0.632930880025111	21.537973403365	0.548269809703154	0.566594496099096	0.00985821135442165	-0.901872782398873	1.4929787866348	1.34386931581682	0.405808955776754	4.45033238494492	0.5934	1.34 (0.41-4.45)	0.633
fylDa5	kXFYTv	Restless legs syndrome	GCST90318023	Weighted mode	25	0.349027462752535	0.588325933563675	0.558560220325536	21.537973403365	0.548269809703154	0.566594496099096	0.00985821135442165	-0.804091367032267	1.50214629253734	1.41768812342548	0.447494350005812	4.4913184161444	0.5934	1.42 (0.45-4.49)	0.559
ZtG2AS	kXFYTv	Restless legs syndrome	GCST90318032	MR Egger	23	-1.8550333172553	1.00237878227018	0.0783419021242026	23.1710382334929	0.33492721117158	0.661230906549728	0.00811823624940469	-3.81969573050485	0.109629095994252	0.156447730179155	0.0219344738703095	1.11586411522458	0.4234	0.16 (0.02-1.12)	0.078
ZtG2AS	kXFYTv	Restless legs syndrome	GCST90318032	Weighted median	23	-1.76722335833853	0.592784194978589	0.00287097301385986	23.1710382334929	0.33492721117158	0.661230906549728	0.00811823624940469	-2.92908038049656	-0.605366336180494	0.170806599718088	0.0534461656887625	0.545874416457709	0.4234	0.17 (0.05-0.55)	0.003
ZtG2AS	kXFYTv	Restless legs syndrome	GCST90318032	Inverse variance weighted	23	-1.44943211018225	0.407230186016484	0.000371922083904973	23.1710382334929	0.33492721117158	0.661230906549728	0.00811823624940469	-2.24760327477456	-0.65126094558994	0.234703536003438	0.105652140506057	0.521387920288836	0.4234	0.23 (0.11-0.52)	3.72e-04
ZtG2AS	kXFYTv	Restless legs syndrome	GCST90318032	Simple mode	23	-1.55841054536798	1.09777327780747	0.169736393335741	23.1710382334929	0.33492721117158	0.661230906549728	0.00811823624940469	-3.71004616987063	0.59322507913467	0.210470338533496	0.0244763931736584	1.80981581265323	0.4234	0.21 (0.02-1.81)	0.170
ZtG2AS	kXFYTv	Restless legs syndrome	GCST90318032	Weighted mode	23	-1.7606380682631	0.858253587214904	0.0523191772208418	23.1710382334929	0.33492721117158	0.661230906549728	0.00811823624940469	-3.44281509920431	-0.0784610373218912	0.171935122470576	0.0319745469914145	0.924538081709473	0.4234	0.17 (0.03-0.92)	0.052
nIQgWA	kXFYTv	Restless legs syndrome	GCST90318058	MR Egger	62	0.064554923085334	0.0808380069100508	0.427688663219699	79.7922796757009	0.044687742312882	0.939339021917947	0.00112472806394535	-0.0938875704583656	0.222997416629034	1.06668416222109	0.910385110667869	1.24981734498997	0.051	1.07 (0.91-1.25)	0.428
nIQgWA	kXFYTv	Restless legs syndrome	GCST90318058	Weighted median	62	0.0464312351590905	0.0411801466625874	0.2595247806387	79.7922796757009	0.044687742312882	0.939339021917947	0.00112472806394535	-0.0342818522995808	0.127144322617762	1.04752604363007	0.966299112625176	1.13558089596312	0.051	1.05 (0.97-1.14)	0.260
nIQgWA	kXFYTv	Restless legs syndrome	GCST90318058	Inverse variance weighted	62	0.0702265035472867	0.0317817695426293	0.0271296448764366	79.7922796757009	0.044687742312882	0.939339021917947	0.00112472806394535	0.00793423524373325	0.13251877185084	1.07275113567575	1.00796579469968	1.14170044771854	0.051	1.07 (1.01-1.14)	0.027
nIQgWA	kXFYTv	Restless legs syndrome	GCST90318058	Simple mode	62	0.0553997035164077	0.0917021040539641	0.547999652182745	79.7922796757009	0.044687742312882	0.939339021917947	0.00112472806394535	-0.124336420429362	0.235135827462177	1.05696300208365	0.883082703841679	1.26508058974958	0.051	1.06 (0.88-1.27)	0.548
nIQgWA	kXFYTv	Restless legs syndrome	GCST90318058	Weighted mode	62	0.0594161532802367	0.0937957169353329	0.528799109676746	79.7922796757009	0.044687742312882	0.939339021917947	0.00112472806394535	-0.124423451913016	0.243255758473489	1.06121677770334	0.883005851188124	1.27539477542956	0.051	1.06 (0.88-1.28)	0.529
ouPHAm	kXFYTv	Restless legs syndrome	GCST90318120	MR Egger	26	-0.0695466508200567	0.419297553483354	0.869652790960876	16.8408607856519	0.855369456877639	0.200103795032822	0.025076746210283	-0.891369855647431	0.752276554007317	0.932816615709411	0.410093598773096	2.12182497153536	0.8262	0.93 (0.41-2.12)	0.870
ouPHAm	kXFYTv	Restless legs syndrome	GCST90318120	Weighted median	26	0.34100308663596	0.283283691579135	0.228685752426485	16.8408607856519	0.855369456877639	0.200103795032822	0.025076746210283	-0.214232948859145	0.896239122131065	1.40635758176935	0.807160336041206	2.45037021702609	0.8262	1.41 (0.81-2.45)	0.229
ouPHAm	kXFYTv	Restless legs syndrome	GCST90318120	Inverse variance weighted	26	0.412511169118465	0.204793817059994	0.0439806163022877	16.8408607856519	0.855369456877639	0.200103795032822	0.025076746210283	0.0111152876808769	0.813907050556053	1.51060641435545	1.01117729201002	2.25670785639952	0.8262	1.51 (1.01-2.26)	0.044
ouPHAm	kXFYTv	Restless legs syndrome	GCST90318120	Simple mode	26	0.521445028639642	0.591097286495251	0.3860915499891	16.8408607856519	0.855369456877639	0.200103795032822	0.025076746210283	-0.63710565289105	1.67999571017033	1.68445998479906	0.528820802107499	5.36553295385016	0.8262	1.68 (0.53-5.37)	0.386
ouPHAm	kXFYTv	Restless legs syndrome	GCST90318120	Weighted mode	26	0.443667196893104	0.545051900219447	0.423336064615916	16.8408607856519	0.855369456877639	0.200103795032822	0.025076746210283	-0.624634527537012	1.51196892132322	1.55841175503523	0.535457087583436	4.53565235113924	0.8262	1.56 (0.54-4.54)	0.423
H3R2cY	kXFYTv	Restless legs syndrome	GCST90318140	MR Egger	23	-0.271863126271022	0.126270189487784	0.0430935010407515	25.9879985072051	0.206907032340443	0.258434952591189	0.0236307016467478	-0.519352697667078	-0.0243735548749647	0.761958546060265	0.594905507086891	0.975921081580228	0.2116	0.76 (0.59-0.98)	0.043
H3R2cY	kXFYTv	Restless legs syndrome	GCST90318140	Weighted median	23	-0.106367455263574	0.0820180337622338	0.194672866531501	25.9879985072051	0.206907032340443	0.258434952591189	0.0236307016467478	-0.267122801437553	0.0543878909104038	0.899094210469037	0.765579051484515	1.05589409445236	0.2116	0.90 (0.77-1.06)	0.195
H3R2cY	kXFYTv	Restless legs syndrome	GCST90318140	Inverse variance weighted	23	-0.14414479024679	0.0625786463686098	0.0212553271627076	25.9879985072051	0.206907032340443	0.258434952591189	0.0236307016467478	-0.266798937129265	-0.0214906433643147	0.865762385034362	0.765827035368861	0.978738635127145	0.2116	0.87 (0.77-0.98)	0.021
H3R2cY	kXFYTv	Restless legs syndrome	GCST90318140	Simple mode	23	-0.107844204097242	0.167394706581922	0.526073435004332	25.9879985072051	0.206907032340443	0.258434952591189	0.0236307016467478	-0.435937828997809	0.220249420803325	0.897767454026498	0.646657928057185	1.24638756680943	0.2116	0.90 (0.65-1.25)	0.526
H3R2cY	kXFYTv	Restless legs syndrome	GCST90318140	Weighted mode	23	-0.0829452171443654	0.168972898157043	0.62837301853213	25.9879985072051	0.206907032340443	0.258434952591189	0.0236307016467478	-0.414132097532169	0.248241663243438	0.920401568065242	0.660913640438388	1.28176965137994	0.2116	0.92 (0.66-1.28)	0.628
nIQgWA	kXFYTv	Restless legs syndrome	GCST90318157	MR Egger	28	0.192012030741337	0.41781761179092	0.649652068462353	23.7853856793353	0.588235773564284	0.571643303564643	0.0076251237336069	-0.626910488368866	1.01093454985154	1.21168509434716	0.534239794006673	2.74816811539269	0.6524	1.21 (0.53-2.75)	0.650
nIQgWA	kXFYTv	Restless legs syndrome	GCST90318157	Weighted median	28	0.356248335455203	0.317933519156532	0.262495625708271	23.7853856793353	0.588235773564284	0.571643303564643	0.0076251237336069	-0.2669013620916	0.979398033002006	1.42796211785847	0.765748599580568	2.66285280985919	0.6524	1.43 (0.77-2.66)	0.262
nIQgWA	kXFYTv	Restless legs syndrome	GCST90318157	Inverse variance weighted	28	0.402008443899637	0.200515314812368	0.0449762508658414	23.7853856793353	0.588235773564284	0.571643303564643	0.0076251237336069	0.00899842686739599	0.795018460931878	1.4948239547662	1.00903903442042	2.21448187782581	0.6524	1.49 (1.01-2.21)	0.045
nIQgWA	kXFYTv	Restless legs syndrome	GCST90318157	Simple mode	28	0.188979552414229	0.575010473192016	0.744952667088838	23.7853856793353	0.588235773564284	0.571643303564643	0.0076251237336069	-0.938040975042122	1.31600007987058	1.20801625121445	0.391393835098556	3.72847789702859	0.6524	1.21 (0.39-3.73)	0.745
nIQgWA	kXFYTv	Restless legs syndrome	GCST90318157	Weighted mode	28	0.301534646120005	0.346351980249914	0.391646619497865	23.7853856793353	0.588235773564284	0.571643303564643	0.0076251237336069	-0.377315235169826	0.980384527409836	1.35193195352342	0.68569988310324	2.66548099539702	0.6524	1.35 (0.69-2.67)	0.392
niHtOH	kXFYTv	Restless legs syndrome	GCST90318160	MR Egger	21	-0.552569546794667	1.34057677127237	0.68481504250743	9.68773472505054	0.960232722876217	0.565819885775626	-0.0108607540391099	-3.18010001848851	2.07496092489918	0.575469213890168	0.0415814959948023	7.96423524965921	0.972	0.58 (0.04-7.96)	0.685
niHtOH	kXFYTv	Restless legs syndrome	GCST90318160	Weighted median	21	-0.983026823775947	0.807162697809752	0.223269804732779	9.68773472505054	0.960232722876217	0.565819885775626	-0.0108607540391099	-2.56506571148306	0.599012063931166	0.374176815797471	0.076914127134411	1.82031955242323	0.972	0.37 (0.08-1.82)	0.223
niHtOH	kXFYTv	Restless legs syndrome	GCST90318160	Inverse variance weighted	21	-1.25461721092974	0.595012953423418	0.0349830580986172	9.68773472505054	0.960232722876217	0.565819885775626	-0.0108607540391099	-2.42084259963963	-0.0883918222198381	0.285184993031737	0.0888467236937203	0.915402131550522	0.972	0.29 (0.09-0.92)	0.035
niHtOH	kXFYTv	Restless legs syndrome	GCST90318160	Simple mode	21	-0.592150494428854	1.56431655992359	0.70902061122753	9.68773472505054	0.960232722876217	0.565819885775626	-0.0108607540391099	-3.65821095187909	2.47390996302138	0.553136487856865	0.0257785906354076	11.8687626692199	0.972	0.55 (0.03-11.87)	0.709
niHtOH	kXFYTv	Restless legs syndrome	GCST90318160	Weighted mode	21	-0.502745953833807	1.60633114461021	0.757537832077529	9.68773472505054	0.960232722876217	0.565819885775626	-0.0108607540391099	-3.65115499726982	2.6456630896022	0.604867439130834	0.0259611264256297	14.0927867659663	0.972	0.60 (0.03-14.09)	0.758
EiPCzK	kXFYTv	Restless legs syndrome	GCST90318164	MR Egger	28	-0.471679400629592	0.376412191635411	0.221324635992349	25.3870031333264	0.497162947355356	0.986603900188567	-0.000286112046959651	-1.209447296235	0.266088494975813	0.623953519960636	0.298362139744203	1.30485052629346	0.5808	0.62 (0.30-1.30)	0.221
EiPCzK	kXFYTv	Restless legs syndrome	GCST90318164	Weighted median	28	-0.608359347377514	0.237313443948619	0.0103614734193802	25.3870031333264	0.497162947355356	0.986603900188567	-0.000286112046959651	-1.07349369751681	-0.14322499723822	0.54424305078278	0.341812240345083	0.8665590735613	0.5808	0.54 (0.34-0.87)	0.010
EiPCzK	kXFYTv	Restless legs syndrome	GCST90318164	Inverse variance weighted	28	-0.477424148207845	0.163864753246466	0.00357372571110628	25.3870031333264	0.497162947355356	0.986603900188567	-0.000286112046959651	-0.798599064570918	-0.156249231844772	0.620379340696357	0.449958886119367	0.85534598434566	0.5808	0.62 (0.45-0.86)	0.004
EiPCzK	kXFYTv	Restless legs syndrome	GCST90318164	Simple mode	28	-0.656291473551821	0.442766198462435	0.149851542252037	25.3870031333264	0.497162947355356	0.986603900188567	-0.000286112046959651	-1.52411322253819	0.21153027543455	0.518771649904819	0.217814123904773	1.23556737240156	0.5808	0.52 (0.22-1.24)	0.150
EiPCzK	kXFYTv	Restless legs syndrome	GCST90318164	Weighted mode	28	-0.656291473551821	0.436862600825054	0.144630413183165	25.3870031333264	0.497162947355356	0.986603900188567	-0.000286112046959651	-1.51254217116893	0.199959224065284	0.518771649904819	0.220349100208168	1.22135295533643	0.5808	0.52 (0.22-1.22)	0.145
niHtOH	kXFYTv	Restless legs syndrome	GCST90318166	MR Egger	34	1.70641050498368	1.16122540295798	0.151463403426544	41.1197997736562	0.129577888391628	0.558646546048317	-0.011802635684238	-0.569591284813963	3.98241229478132	5.50915087425642	0.565756624775836	53.6462889274092	0.1328	5.51 (0.57-53.65)	0.151
niHtOH	kXFYTv	Restless legs syndrome	GCST90318166	Weighted median	34	1.2445428269067	0.685940194528978	0.0696222355129908	41.1197997736562	0.129577888391628	0.558646546048317	-0.011802635684238	-0.0998999543700976	2.5889856081835	3.47134742987073	0.904927947593874	13.3162568477532	0.1328	3.47 (0.90-13.32)	0.070
niHtOH	kXFYTv	Restless legs syndrome	GCST90318166	Inverse variance weighted	34	1.09295321356297	0.515555616204906	0.0340100846334645	41.1197997736562	0.129577888391628	0.558646546048317	-0.011802635684238	0.0824642058013496	2.10344222132458	2.98307072189288	1.0859598016825	8.19432811235514	0.1328	2.98 (1.09-8.19)	0.034
niHtOH	kXFYTv	Restless legs syndrome	GCST90318166	Simple mode	34	1.43170419472185	1.31444734974075	0.283953432803869	41.1197997736562	0.129577888391628	0.558646546048317	-0.011802635684238	-1.14461261077003	4.00802100021372	4.18582658053433	0.318347218189972	55.0378428369118	0.1328	4.19 (0.32-55.04)	0.284
niHtOH	kXFYTv	Restless legs syndrome	GCST90318166	Weighted mode	34	1.34924840673421	1.22000024318741	0.276749651063908	41.1197997736562	0.129577888391628	0.558646546048317	-0.011802635684238	-1.04195206991311	3.74044888338154	3.85452740488718	0.35276538670363	42.1168914951071	0.1328	3.85 (0.35-42.12)	0.277
4VTcrL	kXFYTv	Restless legs syndrome	GCST90318185	MR Egger	29	-0.0197210616064879	0.679908254046357	0.977073563189396	19.3604282956682	0.856496526142931	0.359988818300115	-0.0163842093090326	-1.35234123953735	1.31289911632437	0.980472126486532	0.258634027043951	3.7169339309466	0.8626	0.98 (0.26-3.72)	0.977
4VTcrL	kXFYTv	Restless legs syndrome	GCST90318185	Weighted median	29	-0.0738031820683453	0.380953013020061	0.846384926421532	19.3604282956682	0.856496526142931	0.359988818300115	-0.0163842093090326	-0.820471087587665	0.672864723450975	0.928854491071552	0.440224221483744	1.95984369664142	0.8626	0.93 (0.44-1.96)	0.846
4VTcrL	kXFYTv	Restless legs syndrome	GCST90318185	Inverse variance weighted	29	-0.601421061664347	0.268468089117304	0.0250782200226871	19.3604282956682	0.856496526142931	0.359988818300115	-0.0163842093090326	-1.12761851633426	-0.0752236069944318	0.548032294794199	0.323803471609336	0.927536059587871	0.8626	0.55 (0.32-0.93)	0.025
4VTcrL	kXFYTv	Restless legs syndrome	GCST90318185	Simple mode	29	0.112374104515895	0.721995299453325	0.877430462931967	19.3604282956682	0.856496526142931	0.359988818300115	-0.0163842093090326	-1.30273668241262	1.52748489144441	1.11893137963734	0.271786979692774	4.60657620078925	0.8626	1.12 (0.27-4.61)	0.877
4VTcrL	kXFYTv	Restless legs syndrome	GCST90318185	Weighted mode	29	0.141563982350077	0.709659157654634	0.843327603841972	19.3604282956682	0.856496526142931	0.359988818300115	-0.0163842093090326	-1.249367966653	1.53249593135316	1.15207421431841	0.286685934682422	4.62971787146681	0.8626	1.15 (0.29-4.63)	0.843
F9vm5H	kXFYTv	Restless legs syndrome	GCST90318270	MR Egger	15	-0.229598113388653	0.192642219878042	0.254628909868575	17.3645091832039	0.18317205646143	0.672386453662298	0.010218758366562	-0.607176864349615	0.147980637572309	0.794852979092735	0.544886989601712	1.15949044559571	0.248	0.79 (0.54-1.16)	0.255
F9vm5H	kXFYTv	Restless legs syndrome	GCST90318270	Weighted median	15	-0.0602529092522512	0.0931303243669195	0.517648696002242	17.3645091832039	0.18317205646143	0.672386453662298	0.010218758366562	-0.242788345011413	0.122282526506911	0.941526382736809	0.784437526317925	1.13007333235379	0.248	0.94 (0.78-1.13)	0.518
F9vm5H	kXFYTv	Restless legs syndrome	GCST90318270	Inverse variance weighted	15	-0.152882000799817	0.0730442525134716	0.0363486898052445	17.3645091832039	0.18317205646143	0.672386453662298	0.010218758366562	-0.296048735726221	-0.0097152658734129	0.858230986406674	0.743751179883017	0.990331774861082	0.248	0.86 (0.74-0.99)	0.036
F9vm5H	kXFYTv	Restless legs syndrome	GCST90318270	Simple mode	15	0.00139930249665299	0.180788428583929	0.993933646823295	17.3645091832039	0.18317205646143	0.672386453662298	0.010218758366562	-0.352946017527848	0.355744622521154	1.0014002819772	0.702615121254729	1.42724301599603	0.248	1.00 (0.70-1.43)	0.994
F9vm5H	kXFYTv	Restless legs syndrome	GCST90318270	Weighted mode	15	0.00139930249665299	0.159468698620978	0.993122643372779	17.3645091832039	0.18317205646143	0.672386453662298	0.010218758366562	-0.311159346800463	0.313957951793769	1.0014002819772	0.73259712955938	1.36883217839954	0.248	1.00 (0.73-1.37)	0.993
ZMgtEp	kXFYTv	Restless legs syndrome	GCST90318307	MR Egger	29	-0.234812861268235	0.163866790208268	0.163350433659731	33.3033281427239	0.187243370666182	0.625305096180574	0.00951976482164906	-0.555991770076442	0.0863660475399708	0.790718809899022	0.573503195743755	1.09020532225157	0.2308	0.79 (0.57-1.09)	0.163
ZMgtEp	kXFYTv	Restless legs syndrome	GCST90318307	Weighted median	29	-0.153411614202699	0.10155270882334	0.130875100866007	33.3033281427239	0.187243370666182	0.625305096180574	0.00951976482164906	-0.352454923496445	0.045631695091047	0.857776576115016	0.702960256087042	1.04668883931966	0.2308	0.86 (0.70-1.05)	0.131
ZMgtEp	kXFYTv	Restless legs syndrome	GCST90318307	Inverse variance weighted	29	-0.163198611767488	0.0753560583607474	0.0303341229273062	33.3033281427239	0.187243370666182	0.625305096180574	0.00951976482164906	-0.310896486154553	-0.015500737380423	0.849422466362664	0.732789725825929	0.984618780712852	0.2308	0.85 (0.73-0.98)	0.030
ZMgtEp	kXFYTv	Restless legs syndrome	GCST90318307	Simple mode	29	-0.222619709167756	0.190325354361993	0.251990615924104	33.3033281427239	0.187243370666182	0.625305096180574	0.00951976482164906	-0.595657403717263	0.150417985381752	0.80041918350057	0.551200085747669	1.16231997396497	0.2308	0.80 (0.55-1.16)	0.252
ZMgtEp	kXFYTv	Restless legs syndrome	GCST90318307	Weighted mode	29	-0.2528827571199	0.195259962253226	0.205860282766412	33.3033281427239	0.187243370666182	0.625305096180574	0.00951976482164906	-0.635592283136223	0.129826768896424	0.776558922491339	0.529621709396706	1.13863111991357	0.2308	0.78 (0.53-1.14)	0.206
F9vm5H	kXFYTv	Restless legs syndrome	GCST90318311	MR Egger	26	-0.618320041817425	0.339582713573956	0.0811255693095324	18.7017018385678	0.767705050988623	0.310069851348439	0.0189369671020764	-1.28390216042238	0.047262076787529	0.53884892128905	0.276954468369681	1.04839673352661	0.7788	0.54 (0.28-1.05)	0.081
F9vm5H	kXFYTv	Restless legs syndrome	GCST90318311	Weighted median	26	-0.143725463713333	0.191870758387577	0.453812393681062	18.7017018385678	0.767705050988623	0.310069851348439	0.0189369671020764	-0.519792150152984	0.232341222726318	0.866125498300269	0.594644131818135	1.26155012496671	0.7788	0.87 (0.59-1.26)	0.454
F9vm5H	kXFYTv	Restless legs syndrome	GCST90318311	Inverse variance weighted	26	-0.297840202372682	0.14074188329489	0.0343264548793872	18.7017018385678	0.767705050988623	0.310069851348439	0.0189369671020764	-0.573694293630666	-0.0219861111146974	0.742419967218563	0.563440076016127	0.978253821811985	0.7788	0.74 (0.56-0.98)	0.034
F9vm5H	kXFYTv	Restless legs syndrome	GCST90318311	Simple mode	26	-0.0368763558886229	0.326456894751434	0.910964973668518	18.7017018385678	0.767705050988623	0.310069851348439	0.0189369671020764	-0.676731869601434	0.602979157824188	0.963795295595044	0.508275391214547	1.8275552739067	0.7788	0.96 (0.51-1.83)	0.911
F9vm5H	kXFYTv	Restless legs syndrome	GCST90318311	Weighted mode	26	-0.0368763558886229	0.331270630894273	0.912253165579373	18.7017018385678	0.767705050988623	0.310069851348439	0.0189369671020764	-0.686166792441398	0.612414080664152	0.963795295595044	0.503502403907137	1.84487971577283	0.7788	0.96 (0.50-1.84)	0.912
yeBfuy	kXFYTv	Restless legs syndrome	GCST90318336	MR Egger	13	0.512338783671456	0.416069075041371	0.24385833335717	9.48812079626094	0.576930960983901	0.929434249290336	0.00155279478324318	-0.303156603409631	1.32783417075254	1.66919050884928	0.738483438290101	3.77286315490532	0.6638	1.67 (0.74-3.77)	0.244
yeBfuy	kXFYTv	Restless legs syndrome	GCST90318336	Weighted median	13	0.765986970746369	0.341175060478992	0.0247589215710436	9.48812079626094	0.576930960983901	0.929434249290336	0.00155279478324318	0.0972838522075442	1.43469008928519	2.15111641626135	1.10217318351426	4.1983436954572	0.6638	2.15 (1.10-4.20)	0.025
yeBfuy	kXFYTv	Restless legs syndrome	GCST90318336	Inverse variance weighted	13	0.542355856039831	0.251713410937115	0.0311887493811538	9.48812079626094	0.576930960983901	0.929434249290336	0.00155279478324318	0.0489975706030846	1.03571414147658	1.72005429302577	1.05021779934105	2.81711733776815	0.6638	1.72 (1.05-2.82)	0.031
yeBfuy	kXFYTv	Restless legs syndrome	GCST90318336	Simple mode	13	-0.309216059296884	0.611418245920884	0.622203460871923	9.48812079626094	0.576930960983901	0.929434249290336	0.00155279478324318	-1.50759582130182	0.889163702708048	0.734022160580445	0.221441723972696	2.43309401027612	0.6638	0.73 (0.22-2.43)	0.622
yeBfuy	kXFYTv	Restless legs syndrome	GCST90318336	Weighted mode	13	0.863570163885241	0.374170124046693	0.0396222537103654	9.48812079626094	0.576930960983901	0.929434249290336	0.00155279478324318	0.130196720753723	1.59694360701676	2.37161264311433	1.13905243653979	4.93791712176655	0.6638	2.37 (1.14-4.94)	0.040
yjZuua	kXFYTv	Restless legs syndrome	GCST90318353	MR Egger	29	-0.254557993969704	0.17154782861348	0.149419365559343	31.4244401512813	0.254070743165792	0.500195800216645	0.0138049124714425	-0.590791738052124	0.0816757501127174	0.775259091434769	0.553888576423801	1.08510390796072	0.301	0.78 (0.55-1.09)	0.149
yjZuua	kXFYTv	Restless legs syndrome	GCST90318353	Weighted median	29	-0.126932958490349	0.0889407935756351	0.15353308288052	31.4244401512813	0.254070743165792	0.500195800216645	0.0138049124714425	-0.301256913898594	0.0473909969178954	0.880792720291469	0.739887660903082	1.04853190168293	0.301	0.88 (0.74-1.05)	0.154
yjZuua	kXFYTv	Restless legs syndrome	GCST90318353	Inverse variance weighted	29	-0.145907162236347	0.063804300226882	0.0222079676635929	31.4244401512813	0.254070743165792	0.500195800216645	0.0138049124714425	-0.270963590681036	-0.0208507337916588	0.864237933377388	0.762644263257813	0.979365139780675	0.301	0.86 (0.76-0.98)	0.022
yjZuua	kXFYTv	Restless legs syndrome	GCST90318353	Simple mode	29	-0.118886624599553	0.189956166755572	0.536473294721056	31.4244401512813	0.254070743165792	0.500195800216645	0.0138049124714425	-0.491200711440475	0.253427462241369	0.88790846203303	0.61189124810166	1.28843391598711	0.301	0.89 (0.61-1.29)	0.536
yjZuua	kXFYTv	Restless legs syndrome	GCST90318353	Weighted mode	29	-0.123468434556286	0.178132566905642	0.493939784767022	31.4244401512813	0.254070743165792	0.500195800216645	0.0138049124714425	-0.472608265691345	0.225671396578774	0.883849539906663	0.623374220422989	1.25316380369908	0.301	0.88 (0.62-1.25)	0.494
F9vm5H	kXFYTv	Restless legs syndrome	GCST90318404	MR Egger	30	-0.220472630659315	0.224364900197939	0.334193950587421	31.4132166116798	0.299040619189907	0.859429703406382	-0.00310719427103136	-0.660227835047275	0.219282573728646	0.802139592592986	0.516733591057021	1.24518308300619	0.2784	0.80 (0.52-1.25)	0.334
F9vm5H	kXFYTv	Restless legs syndrome	GCST90318404	Weighted median	30	-0.390252583510121	0.185503491582542	0.0354004424461234	31.4132166116798	0.299040619189907	0.859429703406382	-0.00310719427103136	-0.753839427011903	-0.0266657400083384	0.676885882692017	0.470556413012222	0.973686651627572	0.2784	0.68 (0.47-0.97)	0.035
F9vm5H	kXFYTv	Restless legs syndrome	GCST90318404	Inverse variance weighted	30	-0.254616977519943	0.115694603713379	0.0277524545773156	31.4132166116798	0.299040619189907	0.859429703406382	-0.00310719427103136	-0.481378400798166	-0.0278555542417205	0.77521336524976	0.617931047855728	0.972528834320956	0.2784	0.78 (0.62-0.97)	0.028
F9vm5H	kXFYTv	Restless legs syndrome	GCST90318404	Simple mode	30	-0.449970387046897	0.425210569397543	0.298686255239702	31.4132166116798	0.299040619189907	0.859429703406382	-0.00310719427103136	-1.28338310306608	0.383442328972288	0.637647033953904	0.277098260938915	1.46732692775666	0.2784	0.64 (0.28-1.47)	0.299
F9vm5H	kXFYTv	Restless legs syndrome	GCST90318404	Weighted mode	30	-0.583409284196218	0.368615175364415	0.124334882614993	31.4132166116798	0.299040619189907	0.859429703406382	-0.00310719427103136	-1.30589502791047	0.139076459518035	0.557992764128688	0.270929936640548	1.14921196483746	0.2784	0.56 (0.27-1.15)	0.124
bkQpJ5	kXFYTv	Restless legs syndrome	GCST90318413	MR Egger	21	-0.246306495482278	0.134106105708396	0.0819573195582772	17.3186254417587	0.568291315029554	0.321379064745945	0.0224754323669014	-0.509154462670735	0.0165414717061793	0.781682606018977	0.601003534957889	1.01667903932617	0.5346	0.78 (0.60-1.02)	0.082
bkQpJ5	kXFYTv	Restless legs syndrome	GCST90318413	Weighted median	21	-0.129842395319006	0.07700793098944	0.0917782333348654	17.3186254417587	0.568291315029554	0.321379064745945	0.0224754323669014	-0.280777940058308	0.0210931494202968	0.878233833777017	0.755196015645195	1.02131718231025	0.5346	0.88 (0.76-1.02)	0.092
bkQpJ5	kXFYTv	Restless legs syndrome	GCST90318413	Inverse variance weighted	21	-0.121679107730618	0.054794417391063	0.0263748190142405	17.3186254417587	0.568291315029554	0.321379064745945	0.0224754323669014	-0.229076165817101	-0.0142820496441343	0.885432451348893	0.79526795896436	0.98581945502075	0.5346	0.89 (0.80-0.99)	0.026
bkQpJ5	kXFYTv	Restless legs syndrome	GCST90318413	Simple mode	21	-0.218116519006504	0.160848675871117	0.190201721269729	17.3186254417587	0.568291315029554	0.321379064745945	0.0224754323669014	-0.533379923713894	0.0971468857008854	0.804031751227456	0.586618888076106	1.10202223304139	0.5346	0.80 (0.59-1.10)	0.190
bkQpJ5	kXFYTv	Restless legs syndrome	GCST90318413	Weighted mode	21	0.086756221215895	0.108036394281591	0.431399053525382	17.3186254417587	0.568291315029554	0.321379064745945	0.0224754323669014	-0.124995111576023	0.298507554007813	1.09063077466443	0.882501216614158	1.34784571879542	0.5346	1.09 (0.88-1.35)	0.431
EiPCzK	kXFYTv	Restless legs syndrome	GCST90318471	MR Egger	34	0.138760583393926	0.279795600930306	0.62332909869414	26.9287404946893	0.721153868599289	0.677193971239531	0.00688415549287636	-0.409638794429474	0.687159961217325	1.14884901354307	0.663890007601809	1.9880613366763	0.7578	1.15 (0.66-1.99)	0.623
EiPCzK	kXFYTv	Restless legs syndrome	GCST90318471	Weighted median	34	0.166652598750707	0.155977292021985	0.285321443366225	26.9287404946893	0.721153868599289	0.677193971239531	0.00688415549287636	-0.139062893612383	0.472368091113798	1.18134379370354	0.870173298395048	1.60378761505998	0.7578	1.18 (0.87-1.60)	0.285
EiPCzK	kXFYTv	Restless legs syndrome	GCST90318471	Inverse variance weighted	34	0.246239361626769	0.113323307859521	0.0297884118107414	26.9287404946893	0.721153868599289	0.677193971239531	0.00688415549287636	0.0241256782221074	0.468353045031431	1.27920572966369	1.02441905696638	1.59736124360103	0.7578	1.28 (1.02-1.60)	0.030
EiPCzK	kXFYTv	Restless legs syndrome	GCST90318471	Simple mode	34	0.0752737813635609	0.324514186982459	0.818002796414659	26.9287404946893	0.721153868599289	0.677193971239531	0.00688415549287636	-0.560774025122059	0.711321587849181	1.07817929587798	0.570767104749237	2.03668113384119	0.7578	1.08 (0.57-2.04)	0.818
EiPCzK	kXFYTv	Restless legs syndrome	GCST90318471	Weighted mode	34	0.0830875239714741	0.316788275692614	0.79473526029289	26.9287404946893	0.721153868599289	0.677193971239531	0.00688415549287636	-0.53781749638605	0.703992544328998	1.08663691116431	0.584021491459868	2.02180877582629	0.7578	1.09 (0.58-2.02)	0.795
7FqV0Y	kXFYTv	Restless legs syndrome	GCST90318476	MR Egger	16	-0.0808111201169392	0.241644772869998	0.743018978133478	6.34535821450083	0.957021895271822	0.508748150852194	-0.0134331066398391	-0.554434874942135	0.392812634708257	0.922367891732155	0.57439677550321	1.48114084894208	0.9666	0.92 (0.57-1.48)	0.743
7FqV0Y	kXFYTv	Restless legs syndrome	GCST90318476	Weighted median	16	-0.34047328766014	0.149637310968782	0.0228865317074061	6.34535821450083	0.957021895271822	0.508748150852194	-0.0134331066398391	-0.633762417158953	-0.0471841581613264	0.711433530358124	0.530591733379827	0.953911710787062	0.9666	0.71 (0.53-0.95)	0.023
7FqV0Y	kXFYTv	Restless legs syndrome	GCST90318476	Inverse variance weighted	16	-0.226470695870334	0.110696867258748	0.0407697884857967	6.34535821450083	0.957021895271822	0.508748150852194	-0.0134331066398391	-0.443436555697481	-0.009504836043187	0.797342707404725	0.641826952705922	0.99054019213617	0.9666	0.80 (0.64-0.99)	0.041
7FqV0Y	kXFYTv	Restless legs syndrome	GCST90318476	Simple mode	16	-0.434542529162436	0.242497900897625	0.0933330301539176	6.34535821450083	0.957021895271822	0.508748150852194	-0.0134331066398391	-0.90983841492178	0.0407533565969086	0.647560839527372	0.402589271197046	1.04159517128352	0.9666	0.65 (0.40-1.04)	0.093
7FqV0Y	kXFYTv	Restless legs syndrome	GCST90318476	Weighted mode	16	-0.3805821246363	0.219848670140139	0.103942823606253	6.34535821450083	0.957021895271822	0.508748150852194	-0.0134331066398391	-0.811485518110972	0.0503212688383717	0.683463432485506	0.444197712114186	1.05160889127855	0.9666	0.68 (0.44-1.05)	0.104
rYKnET	kXFYTv	Restless legs syndrome	GCST90318529	MR Egger	22	-0.501237180989398	0.159800285467481	0.00519419659023838	19.894275945882	0.464560516701073	0.0734434607308954	0.0302503510812263	-0.81444574050566	-0.188028621473135	0.605780735502592	0.442884732413867	0.828590991398491	0.3236	0.61 (0.44-0.83)	0.005
rYKnET	kXFYTv	Restless legs syndrome	GCST90318529	Weighted median	22	-0.307080670869722	0.147529765616527	0.0373897360569251	19.894275945882	0.464560516701073	0.0734434607308954	0.0302503510812263	-0.596239011478114	-0.017922330261329	0.735591257727132	0.550879596708507	0.98223731951158	0.3236	0.74 (0.55-0.98)	0.037
rYKnET	kXFYTv	Restless legs syndrome	GCST90318529	Inverse variance weighted	22	-0.255645934118511	0.0982408038080319	0.00926176041030335	19.894275945882	0.464560516701073	0.0734434607308954	0.0302503510812263	-0.448197909582253	-0.0630939586547685	0.774416114580798	0.638778251184348	0.938855255967916	0.3236	0.77 (0.64-0.94)	0.009
rYKnET	kXFYTv	Restless legs syndrome	GCST90318529	Simple mode	22	-0.342120366253254	0.258085801883238	0.19921074789222	19.894275945882	0.464560516701073	0.0734434607308954	0.0302503510812263	-0.847968537944401	0.163727805437892	0.710262707902839	0.428284091698596	1.17789365520607	0.3236	0.71 (0.43-1.18)	0.199
rYKnET	kXFYTv	Restless legs syndrome	GCST90318529	Weighted mode	22	-0.362560020314253	0.224155380398105	0.120704639488011	19.894275945882	0.464560516701073	0.0734434607308954	0.0302503510812263	-0.801904565894539	0.0767845252660319	0.69589254473594	0.448474001921094	1.07980937968455	0.3236	0.70 (0.45-1.08)	0.121
Da6HUF	kXFYTv	Restless legs syndrome	GCST90318534	MR Egger	24	-0.357848877132546	0.453821978627957	0.43880597465766	13.6213737532395	0.914370965969502	0.111713229153651	0.0362570406601482	-1.24733995524334	0.531642200978249	0.699178728917341	0.287267926972981	1.70172458903303	0.8584	0.70 (0.29-1.70)	0.439
Da6HUF	kXFYTv	Restless legs syndrome	GCST90318534	Weighted median	24	0.325803245626568	0.226963633625207	0.151148495560977	13.6213737532395	0.914370965969502	0.111713229153651	0.0362570406601482	-0.119045476278838	0.770651967531973	1.38514280915448	0.887767427484869	2.16117481037572	0.8584	1.39 (0.89-2.16)	0.151
Da6HUF	kXFYTv	Restless legs syndrome	GCST90318534	Inverse variance weighted	24	0.345813119018416	0.160057068886637	0.0307292386609424	13.6213737532395	0.914370965969502	0.111713229153651	0.0362570406601482	0.032101264000607	0.659524974036224	1.41313850242911	1.0326220674525	1.93387347606674	0.8584	1.41 (1.03-1.93)	0.031
Da6HUF	kXFYTv	Restless legs syndrome	GCST90318534	Simple mode	24	0.795016758012364	0.418851556893196	0.0703050275900596	13.6213737532395	0.914370965969502	0.111713229153651	0.0362570406601482	-0.0259322934982994	1.61596580952303	2.21447810674462	0.97440106066246	5.03274625123791	0.8584	2.21 (0.97-5.03)	0.070
Da6HUF	kXFYTv	Restless legs syndrome	GCST90318534	Weighted mode	24	0.717647525218421	0.352846366213364	0.0536559251673236	13.6213737532395	0.914370965969502	0.111713229153651	0.0362570406601482	0.0260686474402285	1.40922640299661	2.04960588862832	1.02641140657071	4.09278801054561	0.8584	2.05 (1.03-4.09)	0.054
Z3KpJI	kXFYTv	Restless legs syndrome	GCST90318556	MR Egger	19	0.352986538695544	0.143608310567193	0.0250035364618757	10.6853626265056	0.872445055715743	0.169223682831853	-0.0269658269490738	0.0715142499838451	0.634458827407243	1.4233119836687	1.07413345697667	1.886001213068	0.838	1.42 (1.07-1.89)	0.025
Z3KpJI	kXFYTv	Restless legs syndrome	GCST90318556	Weighted median	19	0.216064563450932	0.102916967393592	0.0357810709504018	10.6853626265056	0.872445055715743	0.169223682831853	-0.0269658269490738	0.0143473073594922	0.417781819542373	1.24118251144001	1.01445072396511	1.51858931174414	0.838	1.24 (1.01-1.52)	0.036
Z3KpJI	kXFYTv	Restless legs syndrome	GCST90318556	Inverse variance weighted	19	0.177573637727587	0.0754734480663649	0.0186328459376889	10.6853626265056	0.872445055715743	0.169223682831853	-0.0269658269490738	0.0296456795175114	0.325501595937662	1.1943160013808	1.0300894874814	1.3847250442695	0.838	1.19 (1.03-1.38)	0.019
Z3KpJI	kXFYTv	Restless legs syndrome	GCST90318556	Simple mode	19	0.184878618380906	0.175274166215063	0.305471501066044	10.6853626265056	0.872445055715743	0.169223682831853	-0.0269658269490738	-0.158658747400618	0.52841598416243	1.20307240038876	0.853287495866679	1.69624330321057	0.838	1.20 (0.85-1.70)	0.305
Z3KpJI	kXFYTv	Restless legs syndrome	GCST90318556	Weighted mode	19	0.226482127635718	0.147932310808015	0.143158848975198	10.6853626265056	0.872445055715743	0.169223682831853	-0.0269658269490738	-0.0634652015479913	0.516429456819427	1.25418019446829	0.938506777315487	1.67603260649416	0.838	1.25 (0.94-1.68)	0.143
xAF47Q	kXFYTv	Restless legs syndrome	GCST90318568	MR Egger	28	-0.915320683284766	0.476011853432074	0.0655114827132549	34.5820928490945	0.120986288830925	0.197517709018536	0.0336475317350611	-1.84830391601163	0.017662549442099	0.400388207695478	0.157504080043855	1.01781945468943	0.1094	0.40 (0.16-1.02)	0.066
xAF47Q	kXFYTv	Restless legs syndrome	GCST90318568	Weighted median	28	-0.165232799206068	0.189787394093295	0.383961390000203	34.5820928490945	0.120986288830925	0.197517709018536	0.0336475317350611	-0.537216091628927	0.20675049321679	0.84769633808099	0.58437283040096	1.22967572106812	0.1094	0.85 (0.58-1.23)	0.384
xAF47Q	kXFYTv	Restless legs syndrome	GCST90318568	Inverse variance weighted	28	-0.31773254115899	0.15175366502713	0.0362832518373905	34.5820928490945	0.120986288830925	0.197517709018536	0.0336475317350611	-0.615169724612164	-0.0202953577058165	0.727797418239674	0.54054914302957	0.979909206825545	0.1094	0.73 (0.54-0.98)	0.036
xAF47Q	kXFYTv	Restless legs syndrome	GCST90318568	Simple mode	28	0.0391021371563838	0.408841401723747	0.924511770314128	34.5820928490945	0.120986288830925	0.197517709018536	0.0336475317350611	-0.762227010222161	0.840431284534928	1.03987668827428	0.466626087949228	2.31736620549585	0.1094	1.04 (0.47-2.32)	0.925
xAF47Q	kXFYTv	Restless legs syndrome	GCST90318568	Weighted mode	28	-0.0285715383515539	0.36806263645648	0.938697311855885	34.5820928490945	0.120986288830925	0.197517709018536	0.0336475317350611	-0.749974305806255	0.692831229103147	0.971832768345052	0.472378689974667	1.99936819690121	0.1094	0.97 (0.47-2.00)	0.939
niHtOH	kXFYTv	Restless legs syndrome	GCST90318633	MR Egger	25	-0.632199425551831	0.45993040676428	0.182515305527298	22.8075252664187	0.472056460736137	0.673269954167276	0.00761918368719262	-1.53366302280982	0.269264171706157	0.531421692246317	0.215743943164564	1.30900089637522	0.5408	0.53 (0.22-1.31)	0.183
niHtOH	kXFYTv	Restless legs syndrome	GCST90318633	Weighted median	25	-0.537491835362867	0.278900375851298	0.0539569295016263	22.8075252664187	0.472056460736137	0.673269954167276	0.00761918368719262	-1.08413657203141	0.00915290130567614	0.584211715468929	0.338193665737767	1.0091949171981	0.5408	0.58 (0.34-1.01)	0.054
niHtOH	kXFYTv	Restless legs syndrome	GCST90318633	Inverse variance weighted	25	-0.454127925686655	0.194199220469042	0.0193631804593392	22.8075252664187	0.472056460736137	0.673269954167276	0.00761918368719262	-0.834758397805978	-0.0734974535673321	0.635001495047532	0.433979319123633	0.929138511777166	0.5408	0.64 (0.43-0.93)	0.019
niHtOH	kXFYTv	Restless legs syndrome	GCST90318633	Simple mode	25	-0.610152265258552	0.520706775620862	0.252788206937594	22.8075252664187	0.472056460736137	0.673269954167276	0.00761918368719262	-1.63073754547544	0.410433014958338	0.543268141912332	0.195785120433139	1.50747040103933	0.5408	0.54 (0.20-1.51)	0.253
niHtOH	kXFYTv	Restless legs syndrome	GCST90318633	Weighted mode	25	-0.566795997516296	0.453523145699032	0.223436914155796	22.8075252664187	0.472056460736137	0.673269954167276	0.00761918368719262	-1.4557013630864	0.322109368053806	0.567340289450336	0.233236722894148	1.38003569952263	0.5408	0.57 (0.23-1.38)	0.223
ZtG2AS	kXFYTv	Restless legs syndrome	GCST90318662	MR Egger	29	-0.631888095926177	0.419773371062085	0.143855067414678	38.4477391558477	0.071053461851416	0.540326592967749	0.0133762235557882	-1.45464390320786	0.19086771135551	0.531587165319828	0.233483491821935	1.2102993326324	0.098	0.53 (0.23-1.21)	0.144
ZtG2AS	kXFYTv	Restless legs syndrome	GCST90318662	Weighted median	29	-0.490942177810214	0.216680241657473	0.023466999567476	38.4477391558477	0.071053461851416	0.540326592967749	0.0133762235557882	-0.915635451458861	-0.0662489041615676	0.612049463018414	0.400262198063364	0.935897886419509	0.098	0.61 (0.40-0.94)	0.023
ZtG2AS	kXFYTv	Restless legs syndrome	GCST90318662	Inverse variance weighted	29	-0.394570610229694	0.170692655380765	0.0208005548485231	38.4477391558477	0.071053461851416	0.540326592967749	0.0133762235557882	-0.729128214775994	-0.0600130056833947	0.673969372680143	0.482329294408006	0.941752285372541	0.098	0.67 (0.48-0.94)	0.021
ZtG2AS	kXFYTv	Restless legs syndrome	GCST90318662	Simple mode	29	-0.638339207737243	0.413727952736149	0.134083700666228	38.4477391558477	0.071053461851416	0.540326592967749	0.0133762235557882	-1.44924599510009	0.172567579625609	0.528168874820991	0.234747221936502	1.18835212629323	0.098	0.53 (0.23-1.19)	0.134
ZtG2AS	kXFYTv	Restless legs syndrome	GCST90318662	Weighted mode	29	-0.60364152187238	0.340574600705655	0.0872066947692556	38.4477391558477	0.071053461851416	0.540326592967749	0.0133762235557882	-1.27116773925546	0.063884695510705	0.546816760912626	0.280503875068047	1.06596948060857	0.098	0.55 (0.28-1.07)	0.087
F9vm5H	kXFYTv	Restless legs syndrome	GCST90318664	MR Egger	31	0.725265352693683	0.488699176450107	0.148578202575835	25.5927717155065	0.647158446533872	0.41784526177735	-0.0157167128472665	-0.232585033148525	1.68311573853589	2.065279054623	0.792482359211466	5.38229971164103	0.683	2.07 (0.79-5.38)	0.149
F9vm5H	kXFYTv	Restless legs syndrome	GCST90318664	Weighted median	31	0.172002220874033	0.251930540716731	0.494773247670157	25.5927717155065	0.647158446533872	0.41784526177735	-0.0157167128472665	-0.321781638930761	0.665786080678826	1.18768047089969	0.724856453480246	1.94601964869581	0.683	1.19 (0.72-1.95)	0.495
F9vm5H	kXFYTv	Restless legs syndrome	GCST90318664	Inverse variance weighted	31	0.349629711331704	0.173040276949581	0.0433304532372798	25.5927717155065	0.647158446533872	0.41784526177735	-0.0157167128472665	0.0104707685105251	0.688788654152884	1.41854218123526	1.01052577883962	1.99130191636908	0.683	1.42 (1.01-1.99)	0.043
F9vm5H	kXFYTv	Restless legs syndrome	GCST90318664	Simple mode	31	0.123768137417752	0.540637696215729	0.82047688759042	25.5927717155065	0.647158446533872	0.41784526177735	-0.0157167128472665	-0.935881747165077	1.18341802200058	1.13175342930256	0.39223985662614	3.26551675741344	0.683	1.13 (0.39-3.27)	0.820
F9vm5H	kXFYTv	Restless legs syndrome	GCST90318664	Weighted mode	31	0.00174115169420741	0.406733967183238	0.996612756590076	25.5927717155065	0.647158446533872	0.41784526177735	-0.0157167128472665	-0.79545742398494	0.798939727373354	1.00174266837895	0.451374718071071	2.22318249887663	0.683	1.00 (0.45-2.22)	0.997
vutba0	kXFYTv	Restless legs syndrome	GCST90318686	MR Egger	28	-0.394566861750519	0.312316459004212	0.217672885192207	30.5596602308857	0.245076740508013	0.841277893493198	0.00337499103610587	-1.00670712139878	0.217573397897737	0.673971899045036	0.365420285246906	1.24305666390538	0.3128	0.67 (0.37-1.24)	0.218
vutba0	kXFYTv	Restless legs syndrome	GCST90318686	Weighted median	28	-0.439531859939589	0.23262003425843	0.0588269890927411	30.5596602308857	0.245076740508013	0.841277893493198	0.00337499103610587	-0.895467127086112	0.016403407206934	0.644337990915166	0.408416771537656	1.01653868173314	0.3128	0.64 (0.41-1.02)	0.059
vutba0	kXFYTv	Restless legs syndrome	GCST90318686	Inverse variance weighted	28	-0.34079685535547	0.161002280975949	0.0342835618823852	30.5596602308857	0.245076740508013	0.841277893493198	0.00337499103610587	-0.65636132606833	-0.0252323846426094	0.71120337068845	0.518735413665191	0.975083291315599	0.3128	0.71 (0.52-0.98)	0.034
vutba0	kXFYTv	Restless legs syndrome	GCST90318686	Simple mode	28	-0.622322718900815	0.403727831133817	0.13484933553883	30.5596602308857	0.245076740508013	0.841277893493198	0.00337499103610587	-1.4136292679231	0.168983830121466	0.536696393870361	0.243258827700957	1.18410099199996	0.3128	0.54 (0.24-1.18)	0.135
vutba0	kXFYTv	Restless legs syndrome	GCST90318686	Weighted mode	28	-0.41764016469658	0.207541212142623	0.0542596932682417	30.5596602308857	0.245076740508013	0.841277893493198	0.00337499103610587	-0.824420940496121	-0.0108593888970399	0.658599173025012	0.43848883008872	0.989199361410114	0.3128	0.66 (0.44-0.99)	0.054
niHtOH	kXFYTv	Restless legs syndrome	GCST90318704	MR Egger	30	0.385867917906736	0.245533561066847	0.127288415726235	31.0159893156901	0.316370969391674	0.776160279761092	-0.00460327405532819	-0.0953778617842833	0.867113697597756	1.47089037970352	0.909029382100377	2.38003143980387	0.4402	1.47 (0.91-2.38)	0.127
niHtOH	kXFYTv	Restless legs syndrome	GCST90318704	Weighted median	30	0.366719251597276	0.158853151077229	0.0209689814771353	31.0159893156901	0.316370969391674	0.776160279761092	-0.00460327405532819	0.0553670754859082	0.678071427708645	1.44299274433364	1.05692851602519	1.97007463478249	0.4402	1.44 (1.06-1.97)	0.021
niHtOH	kXFYTv	Restless legs syndrome	GCST90318704	Inverse variance weighted	30	0.323896753418228	0.115138558450408	0.00490657605337994	31.0159893156901	0.316370969391674	0.776160279761092	-0.00460327405532819	0.0982251788554287	0.549568327981027	1.38250456088038	1.10321117697129	1.73250498250237	0.4402	1.38 (1.10-1.73)	0.005
niHtOH	kXFYTv	Restless legs syndrome	GCST90318704	Simple mode	30	0.387780561675173	0.334641501732036	0.255993653387629	31.0159893156901	0.316370969391674	0.776160279761092	-0.00460327405532819	-0.268116781719617	1.04367790506996	1.47370636114855	0.76481845907253	2.83964176482269	0.4402	1.47 (0.76-2.84)	0.256
niHtOH	kXFYTv	Restless legs syndrome	GCST90318704	Weighted mode	30	0.387780561675173	0.277910098033723	0.173506049346023	31.0159893156901	0.316370969391674	0.776160279761092	-0.00460327405532819	-0.156923230470923	0.93248435382127	1.47370636114855	0.85476967656447	2.54081362317242	0.4402	1.47 (0.85-2.54)	0.174
vutba0	kXFYTv	Restless legs syndrome	GCST90318838	MR Egger	28	0.0891449554573765	0.0969970355311625	0.366518538160096	25.8159588982294	0.473256336903549	0.590576851407082	0.00685173273560285	-0.100969234183702	0.279259145098455	1.09323911581732	0.903960843551306	1.32214992815141	0.5612	1.09 (0.90-1.32)	0.367
vutba0	kXFYTv	Restless legs syndrome	GCST90318838	Weighted median	28	0.0976479062456228	0.0830800076053543	0.239855588202787	25.8159588982294	0.473256336903549	0.590576851407082	0.00685173273560285	-0.0651889086608717	0.260484721152117	1.10257450715969	0.936890459937018	1.29755888849606	0.5612	1.10 (0.94-1.30)	0.240
vutba0	kXFYTv	Restless legs syndrome	GCST90318838	Inverse variance weighted	28	0.132040926955996	0.0566343891408814	0.0197290108370309	25.8159588982294	0.473256336903549	0.590576851407082	0.00685173273560285	0.0210375242398687	0.243044329672124	1.1411550223129	1.02126037293774	1.27512514874535	0.5612	1.14 (1.02-1.28)	0.020
vutba0	kXFYTv	Restless legs syndrome	GCST90318838	Simple mode	28	0.124591395120626	0.12748296217771	0.337087757301959	25.8159588982294	0.473256336903549	0.590576851407082	0.00685173273560285	-0.125275210747685	0.374458000988938	1.13268553766104	0.882254063369719	1.45420302438304	0.5612	1.13 (0.88-1.45)	0.337
vutba0	kXFYTv	Restless legs syndrome	GCST90318838	Weighted mode	28	0.0861690893456559	0.0805392076182605	0.294135074930629	25.8159588982294	0.473256336903549	0.590576851407082	0.00685173273560285	-0.0716877575861347	0.244025936277447	1.08999061852439	0.930821492390218	1.27637743453942	0.5612	1.09 (0.93-1.28)	0.294
niHtOH	kXFYTv	Restless legs syndrome	GCST90318849	MR Egger	27	-0.0402799803626853	0.183700110557947	0.828219878738728	16.961134746768	0.883198602365543	0.399944925686339	-0.0116261038290436	-0.400332197056262	0.319772236330892	0.960520474630834	0.670097404672043	1.37681414038095	0.8898	0.96 (0.67-1.38)	0.828
niHtOH	kXFYTv	Restless legs syndrome	GCST90318849	Weighted median	27	-0.199860839670777	0.124570682526689	0.108626553593916	16.961134746768	0.883198602365543	0.399944925686339	-0.0116261038290436	-0.444019377423088	0.0442976980815338	0.818844695847098	0.641452991000893	1.04529349044066	0.8898	0.82 (0.64-1.05)	0.109
niHtOH	kXFYTv	Restless legs syndrome	GCST90318849	Inverse variance weighted	27	-0.178317500805699	0.0881013009236414	0.0429696054907736	16.961134746768	0.883198602365543	0.399944925686339	-0.0116261038290436	-0.350996050616036	-0.00563895099536205	0.83667673577525	0.70398653416326	0.994376918046541	0.8898	0.84 (0.70-0.99)	0.043
niHtOH	kXFYTv	Restless legs syndrome	GCST90318849	Simple mode	27	-0.251397463563509	0.217945926568475	0.259205145459474	16.961134746768	0.883198602365543	0.399944925686339	-0.0116261038290436	-0.678571479637719	0.175776552510701	0.777713197461457	0.507341222220449	1.19217164112659	0.8898	0.78 (0.51-1.19)	0.259
niHtOH	kXFYTv	Restless legs syndrome	GCST90318849	Weighted mode	27	-0.160831248995192	0.186703790634287	0.396879376095616	16.961134746768	0.883198602365543	0.399944925686339	-0.0116261038290436	-0.526770678638395	0.205108180648011	0.851435739621298	0.590508836725204	1.22765786660331	0.8898	0.85 (0.59-1.23)	0.397
H3R2cY	kXFYTv	Restless legs syndrome	GCST90318862	MR Egger	33	0.229572836295299	0.161468962594008	0.165074549186723	24.0389752774416	0.808950892210293	0.889897853653527	-0.00169660564374158	-0.0869063303889562	0.546052002979554	1.25806249649779	0.916762964441739	1.7264236301889	0.8616	1.26 (0.92-1.73)	0.165
H3R2cY	kXFYTv	Restless legs syndrome	GCST90318862	Weighted median	33	0.156654616313662	0.132531501196611	0.237198569732344	24.0389752774416	0.808950892210293	0.889897853653527	-0.00169660564374158	-0.103107126031696	0.416416358659021	1.16959158627908	0.902030337374975	1.51651715248924	0.8616	1.17 (0.90-1.52)	0.237
H3R2cY	kXFYTv	Restless legs syndrome	GCST90318862	Inverse variance weighted	33	0.211020357776815	0.0916757320859126	0.0213457411161618	24.0389752774416	0.808950892210293	0.889897853653527	-0.00169660564374158	0.0313359228884264	0.390704792665204	1.2349374953874	1.03183206168145	1.47802212603134	0.8616	1.23 (1.03-1.48)	0.021
H3R2cY	kXFYTv	Restless legs syndrome	GCST90318862	Simple mode	33	0.115715723024286	0.23326475754965	0.6232350652274	24.0389752774416	0.808950892210293	0.889897853653527	-0.00169660564374158	-0.341483201773029	0.5729146478216	1.12267667563524	0.71071540627829	1.77342844531201	0.8616	1.12 (0.71-1.77)	0.623
H3R2cY	kXFYTv	Restless legs syndrome	GCST90318862	Weighted mode	33	0.211952183662855	0.161546181398545	0.198847101818187	24.0389752774416	0.808950892210293	0.889897853653527	-0.00169660564374158	-0.104678331878293	0.528582699204002	1.23608877842761	0.900614174867828	1.6965261160573	0.8616	1.24 (0.90-1.70)	0.199
ROAJ1O	kXFYTv	Restless legs syndrome	GCST90318864	MR Egger	14	2.1225204973432	1.30848291511135	0.130738619361209	8.55636560153339	0.740282542371645	0.580993100151387	-0.0109829091409272	-0.442106016275053	4.68714701096146	8.35216258330921	0.642681497145337	108.543065465373	0.8056	8.35 (0.64-108.54)	0.131
ROAJ1O	kXFYTv	Restless legs syndrome	GCST90318864	Weighted median	14	2.08828566069609	0.970876438506345	0.0314818550782083	8.55636560153339	0.740282542371645	0.580993100151387	-0.0109829091409272	0.185367841223656	3.99120348016853	8.071066750302	1.20366111488306	54.1199825119876	0.8056	8.07 (1.20-54.12)	0.031
ROAJ1O	kXFYTv	Restless legs syndrome	GCST90318864	Inverse variance weighted	14	1.49256917375499	0.692019588797064	0.0310188491686797	8.55636560153339	0.740282542371645	0.580993100151387	-0.0109829091409272	0.136210779712747	2.84892756779724	4.44850984477409	1.14592340554731	17.2692518044872	0.8056	4.45 (1.15-17.27)	0.031
ROAJ1O	kXFYTv	Restless legs syndrome	GCST90318864	Simple mode	14	2.52750393712205	1.6398455359809	0.147225214315547	8.55636560153339	0.740282542371645	0.580993100151387	-0.0109829091409272	-0.686593313400505	5.74160118764461	12.5222108697377	0.50328769537101	311.562882439606	0.8056	12.52 (0.50-311.56)	0.147
ROAJ1O	kXFYTv	Restless legs syndrome	GCST90318864	Weighted mode	14	2.33189656318106	1.3085163811904	0.0980924446536308	8.55636560153339	0.740282542371645	0.580993100151387	-0.0109829091409272	-0.232795543952123	4.89658867031424	10.2974527948541	0.792315550671308	133.832453461761	0.8056	10.30 (0.79-133.83)	0.098
MjTcoA	kXFYTv	Restless legs syndrome	GCST90318902	MR Egger	26	-0.850676721522469	0.33798093363241	0.0189259914045807	16.5916061180901	0.865549513429558	0.156320909301032	0.026600420817997	-1.51311935144199	-0.188234091602945	0.427125788910945	0.220221955750506	0.828420758189447	0.8244	0.43 (0.22-0.83)	0.019
MjTcoA	kXFYTv	Restless legs syndrome	GCST90318902	Weighted median	26	-0.504422734763893	0.201670993174483	0.0123767631167158	16.5916061180901	0.865549513429558	0.156320909301032	0.026600420817997	-0.899697881385878	-0.109147588141907	0.60385405878952	0.406692510559569	0.896598080488052	0.8244	0.60 (0.41-0.90)	0.012
MjTcoA	kXFYTv	Restless legs syndrome	GCST90318902	Inverse variance weighted	26	-0.402307523106251	0.142697984940003	0.00481294650556601	16.5916061180901	0.865549513429558	0.156320909301032	0.026600420817997	-0.681995573588657	-0.122619472623844	0.668775050283076	0.505607008959338	0.884600213121455	0.8244	0.67 (0.51-0.88)	0.005
MjTcoA	kXFYTv	Restless legs syndrome	GCST90318902	Simple mode	26	-0.467983042830608	0.356007477996474	0.200600188881627	16.5916061180901	0.865549513429558	0.156320909301032	0.026600420817997	-1.1657576997037	0.229791614042481	0.626264143234677	0.311686407840217	1.25833776268655	0.8244	0.63 (0.31-1.26)	0.201
MjTcoA	kXFYTv	Restless legs syndrome	GCST90318902	Weighted mode	26	-0.451597328642729	0.297890557427394	0.142066842686006	16.5916061180901	0.865549513429558	0.156320909301032	0.026600420817997	-1.03546282120042	0.132268163914963	0.636610462919817	0.355062012664403	1.14141436437482	0.8244	0.64 (0.36-1.14)	0.142
yeBfuy	kXFYTv	Restless legs syndrome	GCST90318935	MR Egger	27	0.439739893916611	0.197977958104544	0.0356283641454103	20.8352363184712	0.701760036340045	0.151555506413302	-0.0290686025528651	0.0517030960317047	0.827776691801517	1.55230340243786	1.05306303749928	2.28822564976013	0.6352	1.55 (1.05-2.29)	0.036
yeBfuy	kXFYTv	Restless legs syndrome	GCST90318935	Weighted median	27	0.159471197617457	0.11003951117126	0.147276820574094	20.8352363184712	0.701760036340045	0.151555506413302	-0.0290686025528651	-0.0562062442782123	0.375148639513126	1.17289047969394	0.945344143962469	1.45520769990755	0.6352	1.17 (0.95-1.46)	0.147
yeBfuy	kXFYTv	Restless legs syndrome	GCST90318935	Inverse variance weighted	27	0.169717210141966	0.0766544999038725	0.0268250572791769	20.8352363184712	0.701760036340045	0.151555506413302	-0.0290686025528651	0.0194743903303762	0.319960029953556	1.18496970651974	1.01966525323602	1.3770727215753	0.6352	1.18 (1.02-1.38)	0.027
yeBfuy	kXFYTv	Restless legs syndrome	GCST90318935	Simple mode	27	0.110918573410974	0.200433653041614	0.584722180738627	20.8352363184712	0.701760036340045	0.151555506413302	-0.0290686025528651	-0.281931386550588	0.503768533372537	1.11730392490282	0.754325439627913	1.65494625399223	0.6352	1.12 (0.75-1.65)	0.585
yeBfuy	kXFYTv	Restless legs syndrome	GCST90318935	Weighted mode	27	0.125885246612492	0.182938100783959	0.4974648361405	20.8352363184712	0.701760036340045	0.151555506413302	-0.0290686025528651	-0.232673430924068	0.484443924149052	1.13415201302985	0.792412308629958	1.62327209541154	0.6352	1.13 (0.79-1.62)	0.497
niHtOH	kXFYTv	Restless legs syndrome	GCST90318964	MR Egger	24	0.128950240079376	0.102936691912467	0.223462494743238	19.5145334732914	0.613377955763152	0.971696008474956	-0.000555415748363573	-0.0728056760690603	0.330706156227811	1.13763351420392	0.929781491266121	1.39195071615976	0.6924	1.14 (0.93-1.39)	0.223
niHtOH	kXFYTv	Restless legs syndrome	GCST90318964	Weighted median	24	0.0759329129486234	0.0839254034437246	0.365588980031268	19.5145334732914	0.613377955763152	0.971696008474956	-0.000555415748363573	-0.0885608778010768	0.240426703698324	1.07889019216761	0.915247390791368	1.27179171278381	0.6924	1.08 (0.92-1.27)	0.366
niHtOH	kXFYTv	Restless legs syndrome	GCST90318964	Inverse variance weighted	24	0.125890388571636	0.0576727245421902	0.0290475200726158	19.5145334732914	0.613377955763152	0.971696008474956	-0.000555415748363573	0.0128518484689433	0.238928928674329	1.13415784480815	1.01293478840311	1.26988828073301	0.6924	1.13 (1.01-1.27)	0.029
niHtOH	kXFYTv	Restless legs syndrome	GCST90318964	Simple mode	24	-0.0087747987290957	0.148173696690533	0.953288673764923	19.5145334732914	0.613377955763152	0.971696008474956	-0.000555415748363573	-0.29919524424254	0.281645646784349	0.991263587458197	0.741414638363136	1.32530900926079	0.6924	0.99 (0.74-1.33)	0.953
niHtOH	kXFYTv	Restless legs syndrome	GCST90318964	Weighted mode	24	0.0351593347911457	0.132855748920214	0.793641696762745	19.5145334732914	0.613377955763152	0.971696008474956	-0.000555415748363573	-0.225237933092473	0.295556602674765	1.03578473219627	0.798326247927127	1.34387415450334	0.6924	1.04 (0.80-1.34)	0.794
Z3KpJI	kXFYTv	Restless legs syndrome	GCST90318965	MR Egger	30	0.449253497183657	0.4173769371354	0.290947480919415	23.5086640029327	0.70718380813906	0.958384731297556	-0.000830133748764537	-0.368805299601728	1.26731229396904	1.56714187290196	0.691560044359311	3.55129488731228	0.7736	1.57 (0.69-3.55)	0.291
Z3KpJI	kXFYTv	Restless legs syndrome	GCST90318965	Weighted median	30	0.40879619896742	0.265729015520127	0.123952054724446	23.5086640029327	0.70718380813906	0.958384731297556	-0.000830133748764537	-0.112032671452029	0.929625069386868	1.5050049676619	0.894015048253444	2.53355909065737	0.7736	1.51 (0.89-2.53)	0.124
Z3KpJI	kXFYTv	Restless legs syndrome	GCST90318965	Inverse variance weighted	30	0.429529771127566	0.184018620472602	0.0195870986393504	23.5086640029327	0.70718380813906	0.958384731297556	-0.000830133748764537	0.068853275001266	0.790206267253866	1.5365348306052	1.07127901420441	2.20385096166223	0.7736	1.54 (1.07-2.20)	0.020
Z3KpJI	kXFYTv	Restless legs syndrome	GCST90318965	Simple mode	30	0.195638719653415	0.512105371744422	0.70522567456751	23.5086640029327	0.70718380813906	0.958384731297556	-0.000830133748764537	-0.808087808965652	1.19936524827248	1.21608747745544	0.445709533653476	3.31801014149653	0.7736	1.22 (0.45-3.32)	0.705
Z3KpJI	kXFYTv	Restless legs syndrome	GCST90318965	Weighted mode	30	0.364728274917383	0.4169805514962	0.388929922994428	23.5086640029327	0.70718380813906	0.958384731297556	-0.000830133748764537	-0.452553606015168	1.18201015584993	1.44012263753636	0.63600197772575	3.26092258165741	0.7736	1.44 (0.64-3.26)	0.389
bkQpJ5	kXFYTv	Restless legs syndrome	GCST90318967	MR Egger	23	-0.0110084505507159	0.285329756215471	0.969588481323386	20.9319726204282	0.463105420524041	0.271469750315723	-0.0243141861878946	-0.57025477273304	0.548237871631608	0.989051920706637	0.565381376590244	1.73020149293394	0.474	0.99 (0.57-1.73)	0.970
bkQpJ5	kXFYTv	Restless legs syndrome	GCST90318967	Weighted median	23	-0.261048566336339	0.169038824447971	0.122512936951246	20.9319726204282	0.463105420524041	0.271469750315723	-0.0243141861878946	-0.592364662254362	0.070267529581683	0.770243510801273	0.553018036502739	1.07279514730354	0.474	0.77 (0.55-1.07)	0.123
bkQpJ5	kXFYTv	Restless legs syndrome	GCST90318967	Inverse variance weighted	23	-0.304673449673919	0.118035343758404	0.00984560245139062	20.9319726204282	0.463105420524041	0.271469750315723	-0.0243141861878946	-0.536022723440391	-0.0733241759074467	0.737364121575794	0.585070618623327	0.929299524673763	0.474	0.74 (0.59-0.93)	0.010
bkQpJ5	kXFYTv	Restless legs syndrome	GCST90318967	Simple mode	23	-0.311616611673047	0.325339768040548	0.348562441567806	20.9319726204282	0.463105420524041	0.271469750315723	-0.0243141861878946	-0.949282557032522	0.326049333686428	0.732262215204398	0.387018587638344	1.38548371820611	0.474	0.73 (0.39-1.39)	0.349
bkQpJ5	kXFYTv	Restless legs syndrome	GCST90318967	Weighted mode	23	-0.311616611673047	0.322956180424831	0.345088239603196	20.9319726204282	0.463105420524041	0.271469750315723	-0.0243141861878946	-0.944610725305715	0.321377501959621	0.732262215204398	0.38883090347595	1.3790260676881	0.474	0.73 (0.39-1.38)	0.345
nIQgWA	kXFYTv	Restless legs syndrome	GCST90319014	MR Egger	30	0.534339397521128	0.177084092019982	0.00538002986255569	31.6640969352086	0.288394546028755	0.0797689281988421	-0.0289493966417892	0.187254577161963	0.881424217880293	1.70632067019229	1.20593424929392	2.41433579917824	0.209	1.71 (1.21-2.41)	0.005
nIQgWA	kXFYTv	Restless legs syndrome	GCST90319014	Weighted median	30	0.22625353098627	0.111400600401645	0.0422559857379701	31.6640969352086	0.288394546028755	0.0797689281988421	-0.0289493966417892	0.00790835419904576	0.444598707773494	1.25389352584502	1.00793970782949	1.55986410887786	0.209	1.25 (1.01-1.56)	0.042
nIQgWA	kXFYTv	Restless legs syndrome	GCST90319014	Inverse variance weighted	30	0.246210204003069	0.0820894373614885	0.00270607701312671	31.6640969352086	0.288394546028755	0.0797689281988421	-0.0289493966417892	0.0853149067745512	0.407105501231586	1.27916843160815	1.08905996506595	1.50246260895631	0.209	1.28 (1.09-1.50)	0.003
nIQgWA	kXFYTv	Restless legs syndrome	GCST90319014	Simple mode	30	0.255910103149042	0.228047646163433	0.270992303637327	31.6640969352086	0.288394546028755	0.0797689281988421	-0.0289493966417892	-0.191063283331287	0.702883489629372	1.2916366086567	0.826080309383136	2.01956772225692	0.209	1.29 (0.83-2.02)	0.271
nIQgWA	kXFYTv	Restless legs syndrome	GCST90319014	Weighted mode	30	0.243801951214976	0.220885943261438	0.278778149716955	31.6640969352086	0.288394546028755	0.0797689281988421	-0.0289493966417892	-0.189134497577442	0.676738400007393	1.27609157707511	0.827675178901771	1.96745022031801	0.209	1.28 (0.83-1.97)	0.279
bkQpJ5	kXFYTv	Restless legs syndrome	GCST90319017	MR Egger	29	0.131012399373891	0.445101718769707	0.770747250821794	26.005979519807	0.518268605681732	0.428888580459632	0.0120306735418519	-0.741386969414733	1.00341176816252	1.13998191628637	0.476452631809013	2.727571814486	0.5408	1.14 (0.48-2.73)	0.771
bkQpJ5	kXFYTv	Restless legs syndrome	GCST90319017	Weighted median	29	0.704857964915635	0.292344487603068	0.0159065500280789	26.005979519807	0.518268605681732	0.428888580459632	0.0120306735418519	0.131862769213623	1.27785316061765	2.02355924810125	1.14095173481959	3.58892660014544	0.5408	2.02 (1.14-3.59)	0.016
bkQpJ5	kXFYTv	Restless legs syndrome	GCST90319017	Inverse variance weighted	29	0.449086982629237	0.203179711515839	0.0270847356355249	26.005979519807	0.518268605681732	0.428888580459632	0.0120306735418519	0.0508547480581916	0.847319217200282	1.56688094269623	1.05217005244003	2.33338316642932	0.5408	1.57 (1.05-2.33)	0.027
bkQpJ5	kXFYTv	Restless legs syndrome	GCST90319017	Simple mode	29	0.91857429890278	0.611855951704803	0.144474070153079	26.005979519807	0.518268605681732	0.428888580459632	0.0120306735418519	-0.280663366438633	2.11781196424419	2.50571544088406	0.755282546143233	8.31292858910326	0.5408	2.51 (0.76-8.31)	0.144
bkQpJ5	kXFYTv	Restless legs syndrome	GCST90319017	Weighted mode	29	0.978556968116779	0.602348390379968	0.115459733597552	26.005979519807	0.518268605681732	0.428888580459632	0.0120306735418519	-0.202045877027958	2.15915981326152	2.66061411944021	0.81705744291524	8.66385534327597	0.5408	2.66 (0.82-8.66)	0.115
F9vm5H	kXFYTv	Restless legs syndrome	GCST90319024	MR Egger	23	-0.12219493653563	0.242278592583514	0.619261446772629	27.1726204976347	0.165212231855032	0.662420880063706	-0.0131205632242927	-0.597060977999318	0.352671104928058	0.884975837562991	0.550426978166926	1.42286309380861	0.2228	0.88 (0.55-1.42)	0.619
F9vm5H	kXFYTv	Restless legs syndrome	GCST90319024	Weighted median	23	-0.204343918590059	0.123304059363525	0.097471783193881	27.1726204976347	0.165212231855032	0.662420880063706	-0.0131205632242927	-0.446019874942568	0.0373320377624506	0.815181966739263	0.640171048572384	1.03803763131559	0.2228	0.82 (0.64-1.04)	0.097
F9vm5H	kXFYTv	Restless legs syndrome	GCST90319024	Inverse variance weighted	23	-0.220706222024874	0.0941980036837108	0.0191292201373495	27.1726204976347	0.165212231855032	0.662420880063706	-0.0131205632242927	-0.405334309244948	-0.0360781348048013	0.801952241592822	0.666753871611841	0.964564924446599	0.2228	0.80 (0.67-0.96)	0.019
F9vm5H	kXFYTv	Restless legs syndrome	GCST90319024	Simple mode	23	-0.23885564716471	0.228243039486725	0.306693898518985	27.1726204976347	0.165212231855032	0.662420880063706	-0.0131205632242927	-0.686212004558692	0.208500710229271	0.787528556147876	0.503479640012	1.23182980494222	0.2228	0.79 (0.50-1.23)	0.307
F9vm5H	kXFYTv	Restless legs syndrome	GCST90319024	Weighted mode	23	-0.145271601492329	0.198104731027216	0.471113677736082	27.1726204976347	0.165212231855032	0.662420880063706	-0.0131205632242927	-0.533556874305672	0.243013671321014	0.864787383667357	0.586515094700134	1.27508605611009	0.2228	0.86 (0.59-1.28)	0.471
nIQgWA	kXFYTv	Restless legs syndrome	GCST90319030	MR Egger	24	0.255176842528491	0.310926511407421	0.420622412203189	15.2750363679151	0.850166818486799	0.514167411143783	0.0125367717316713	-0.354239119830055	0.864592804887037	1.29068984954852	0.701707155196887	2.37403919197626	0.865	1.29 (0.70-2.37)	0.421
nIQgWA	kXFYTv	Restless legs syndrome	GCST90319030	Weighted median	24	0.298867025744117	0.198295121737696	0.131763770367212	15.2750363679151	0.850166818486799	0.514167411143783	0.0125367717316713	-0.0897914128617671	0.687525464350002	1.34833031833093	0.914121839445019	1.98878811213407	0.865	1.35 (0.91-1.99)	0.132
nIQgWA	kXFYTv	Restless legs syndrome	GCST90319030	Inverse variance weighted	24	0.437430055344664	0.145355170358562	0.00261774871560317	15.2750363679151	0.850166818486799	0.514167411143783	0.0125367717316713	0.152533921441883	0.722326189247445	1.54872197002127	1.16478197250847	2.0592177738303	0.865	1.55 (1.16-2.06)	0.003
nIQgWA	kXFYTv	Restless legs syndrome	GCST90319030	Simple mode	24	0.195886610816268	0.368620098095558	0.600233252039735	15.2750363679151	0.850166818486799	0.514167411143783	0.0125367717316713	-0.526608781451027	0.918382003083562	1.21638897216174	0.590604446184229	2.50523364860543	0.865	1.22 (0.59-2.51)	0.600
nIQgWA	kXFYTv	Restless legs syndrome	GCST90319030	Weighted mode	24	0.222791409143319	0.35592594591125	0.537511370750523	15.2750363679151	0.850166818486799	0.514167411143783	0.0125367717316713	-0.474823444842732	0.92040626312937	1.24955989977986	0.621994863172152	2.51031002920951	0.865	1.25 (0.62-2.51)	0.538
yeBfuy	kXFYTv	Restless legs syndrome	GCST90319040	MR Egger	41	-0.154675298253526	0.105082878126492	0.149062404028032	50.0497719454005	0.110612168928144	0.953201880493149	0.000853825695834146	-0.360637739381451	0.0512871428743988	0.856693302138786	0.697231532248733	1.05262510369028	0.1394	0.86 (0.70-1.05)	0.149
yeBfuy	kXFYTv	Restless legs syndrome	GCST90319040	Weighted median	41	-0.0865112979641193	0.0760363188553498	0.255219526241826	50.0497719454005	0.110612168928144	0.953201880493149	0.000853825695834146	-0.235542482920605	0.0625198869923662	0.917125187078716	0.790142094751898	1.06451562872154	0.1394	0.92 (0.79-1.06)	0.255
yeBfuy	kXFYTv	Restless legs syndrome	GCST90319040	Inverse variance weighted	41	-0.149489555841567	0.0570177500137161	0.00874648581479018	50.0497719454005	0.110612168928144	0.953201880493149	0.000853825695834146	-0.261244345868451	-0.0377347658146835	0.861147431932947	0.770092727647726	0.962968319139794	0.1394	0.86 (0.77-0.96)	0.009
yeBfuy	kXFYTv	Restless legs syndrome	GCST90319040	Simple mode	41	-0.26973329475608	0.171832613320952	0.124352323608301	50.0497719454005	0.110612168928144	0.953201880493149	0.000853825695834146	-0.606525216865146	0.067058627352985	0.763583118803743	0.545242179554556	1.06935816997575	0.1394	0.76 (0.55-1.07)	0.124
yeBfuy	kXFYTv	Restless legs syndrome	GCST90319040	Weighted mode	41	-0.0154422039302322	0.124320308151243	0.901768709801368	50.0497719454005	0.110612168928144	0.953201880493149	0.000853825695834146	-0.259110007906669	0.228225600046205	0.984676415533976	0.771738121078649	1.25636873030667	0.1394	0.98 (0.77-1.26)	0.902
DeMWhB	kXFYTv	Restless legs syndrome	GCST90319090	MR Egger	36	-0.120765203329771	0.137886522244683	0.387268119063298	38.3335965700128	0.279321187427895	0.870678763926297	-0.00226482110126117	-0.39102278692935	0.149492380269807	0.886242021841503	0.676364743588062	1.16124462240758	0.3318	0.89 (0.68-1.16)	0.387
DeMWhB	kXFYTv	Restless legs syndrome	GCST90319090	Weighted median	36	-0.10707279851517	0.106885802835639	0.316464597576155	38.3335965700128	0.279321187427895	0.870678763926297	-0.00226482110126117	-0.316568972073022	0.102423375042683	0.898460264036336	0.728644753687451	1.10785240951381	0.3318	0.90 (0.73-1.11)	0.316
DeMWhB	kXFYTv	Restless legs syndrome	GCST90319090	Inverse variance weighted	36	-0.140271594994766	0.0688141422134032	0.041508715646387	38.3335965700128	0.279321187427895	0.870678763926297	-0.00226482110126117	-0.275147313733036	-0.00539587625649565	0.869122154114112	0.759460236061446	0.994618655335154	0.3318	0.87 (0.76-0.99)	0.042
DeMWhB	kXFYTv	Restless legs syndrome	GCST90319090	Simple mode	36	-0.232373239765202	0.220034401337863	0.298168530863168	38.3335965700128	0.279321187427895	0.870678763926297	-0.00226482110126117	-0.663640666387413	0.198894186857009	0.79265021950677	0.514973072348462	1.22005286144163	0.3318	0.79 (0.51-1.22)	0.298
DeMWhB	kXFYTv	Restless legs syndrome	GCST90319090	Weighted mode	36	-0.152484159458491	0.157027891600729	0.338179720965578	38.3335965700128	0.279321187427895	0.870678763926297	-0.00226482110126117	-0.46025882699592	0.155290508078938	0.858572494101909	0.631120273400854	1.16799722445325	0.3318	0.86 (0.63-1.17)	0.338
hdXSYB	kXFYTv	Restless legs syndrome	GCST90319128	MR Egger	13	0.14117207967208	0.0655767980845643	0.0543838110177428	7.29138274531257	0.775019682674229	0.18488250325489	-0.0440190495919631	0.0126415554263344	0.269702603917826	1.15162280180923	1.01272179766051	1.3095749303616	0.6998	1.15 (1.01-1.31)	0.054
hdXSYB	kXFYTv	Restless legs syndrome	GCST90319128	Weighted median	13	0.0400234795745029	0.0344159013526579	0.244855600530679	7.29138274531257	0.775019682674229	0.18488250325489	-0.0440190495919631	-0.0274316870767065	0.107478646225712	1.0408352122734	0.972941144737105	1.11346708376789	0.6998	1.04 (0.97-1.11)	0.245
hdXSYB	kXFYTv	Restless legs syndrome	GCST90319128	Inverse variance weighted	13	0.0555269232387202	0.0251877349622144	0.0274876339049556	7.29138274531257	0.775019682674229	0.18488250325489	-0.0440190495919631	0.00615896271277998	0.104894883764661	1.05709747717703	1.00617796812146	1.11059386277393	0.6998	1.06 (1.01-1.11)	0.027
hdXSYB	kXFYTv	Restless legs syndrome	GCST90319128	Simple mode	13	0.0282878802289017	0.0648162318142375	0.670272292308716	7.29138274531257	0.775019682674229	0.18488250325489	-0.0440190495919631	-0.0987519341270038	0.155327694584807	1.02869178182471	0.905967419749627	1.16804065899647	0.6998	1.03 (0.91-1.17)	0.670
hdXSYB	kXFYTv	Restless legs syndrome	GCST90319128	Weighted mode	13	0.0263209490287204	0.0562158686354448	0.648022871710079	7.29138274531257	0.775019682674229	0.18488250325489	-0.0440190495919631	-0.0838621534967515	0.136504051554192	1.02667040447045	0.919558005214516	1.14625952189893	0.6998	1.03 (0.92-1.15)	0.648
yjZuua	kXFYTv	Restless legs syndrome	GCST90319145	MR Egger	12	0.00907226102950275	0.141829428632461	0.95025789887305	3.78199370535226	0.956646162925586	0.353963750295237	-0.0286899062310657	-0.26891341909012	0.287057941149126	1.0091135387225	0.76420941873074	1.33250141790236	0.9488	1.01 (0.76-1.33)	0.950
yjZuua	kXFYTv	Restless legs syndrome	GCST90319145	Weighted median	12	-0.113409931117165	0.0758945466229489	0.135094780762785	3.78199370535226	0.956646162925586	0.353963750295237	-0.0286899062310657	-0.262163242498145	0.0353433802638145	0.892784604901955	0.769385417058166	1.03597538123039	0.9488	0.89 (0.77-1.04)	0.135
yjZuua	kXFYTv	Restless legs syndrome	GCST90319145	Inverse variance weighted	12	-0.116549006233778	0.0584241167814944	0.0460561483055231	3.78199370535226	0.956646162925586	0.353963750295237	-0.0286899062310657	-0.231060275125507	-0.00203773734204873	0.889986481022411	0.793691624731143	0.997964337435166	0.9488	0.89 (0.79-1.00)	0.046
yjZuua	kXFYTv	Restless legs syndrome	GCST90319145	Simple mode	12	-0.101367062228642	0.122790350522226	0.426612462968552	3.78199370535226	0.956646162925586	0.353963750295237	-0.0286899062310657	-0.342036149252205	0.139302024794922	0.903601294100384	0.710322526616896	1.14947121639049	0.9488	0.90 (0.71-1.15)	0.427
yjZuua	kXFYTv	Restless legs syndrome	GCST90319145	Weighted mode	12	-0.122145055245505	0.119679450468353	0.329365207945604	3.78199370535226	0.956646162925586	0.353963750295237	-0.0286899062310657	-0.356716778163477	0.112426667672468	0.88501998240049	0.699970716655206	1.11899019574841	0.9488	0.89 (0.70-1.12)	0.329
zFDXMQ	kXFYTv	Restless legs syndrome	GCST90319148	MR Egger	19	0.159626642673827	0.214585020351697	0.467103992840284	14.3189730483097	0.644408487789129	0.726769314030094	0.0071397064211444	-0.260959997215499	0.580213282563153	1.17307281389178	0.77031173361303	1.78641940223032	0.7166	1.17 (0.77-1.79)	0.467
zFDXMQ	kXFYTv	Restless legs syndrome	GCST90319148	Weighted median	19	0.251462419896024	0.128879273867865	0.0510395511384999	14.3189730483097	0.644408487789129	0.726769314030094	0.0071397064211444	-0.00114095688499039	0.504065796677039	1.28590457472825	0.998859693758841	1.65543828191176	0.7166	1.29 (1.00-1.66)	0.051
zFDXMQ	kXFYTv	Restless legs syndrome	GCST90319148	Inverse variance weighted	19	0.229056227378573	0.088606776402288	0.00973544235532988	14.3189730483097	0.644408487789129	0.726769314030094	0.0071397064211444	0.0553869456300885	0.402725509127057	1.25741273804425	1.05694951755584	1.49589622544334	0.7166	1.26 (1.06-1.50)	0.010
zFDXMQ	kXFYTv	Restless legs syndrome	GCST90319148	Simple mode	19	0.494147334270837	0.232919605288464	0.048017157259826	14.3189730483097	0.644408487789129	0.726769314030094	0.0071397064211444	0.037624907905447	0.950669760636226	1.63910003861336	1.03834168606721	2.58744204593979	0.7166	1.64 (1.04-2.59)	0.048
zFDXMQ	kXFYTv	Restless legs syndrome	GCST90319148	Weighted mode	19	0.435044812985486	0.229476640344782	0.0741567573926599	14.3189730483097	0.644408487789129	0.726769314030094	0.0071397064211444	-0.0147294020902881	0.884819028061259	1.5450322949098	0.985378544904543	2.42254593897768	0.7166	1.55 (0.99-2.42)	0.074
xAF47Q	kXFYTv	Restless legs syndrome	GCST90319170	MR Egger	17	0.078443236160413	0.0503902270411242	0.140382149693383	8.01263100083039	0.923275311799502	0.922449063538771	-0.00200660363295518	-0.0203216088401904	0.177208081161016	1.0816019575397	0.979883483434918	1.1938794911134	0.963	1.08 (0.98-1.19)	0.140
xAF47Q	kXFYTv	Restless legs syndrome	GCST90319170	Weighted median	17	0.0638310069686186	0.0346666992813495	0.065580930337061	8.01263100083039	0.923275311799502	0.922449063538771	-0.00200660363295518	-0.00411572362282638	0.131777737560064	1.06591225179753	0.995892734360091	1.14085472193159	0.963	1.07 (1.00-1.14)	0.066
xAF47Q	kXFYTv	Restless legs syndrome	GCST90319170	Inverse variance weighted	17	0.0741779674036937	0.0261341036512045	0.0045346153914343	8.01263100083039	0.923275311799502	0.922449063538771	-0.00200660363295518	0.0229551242473329	0.125400810560054	1.07699845906121	1.0232206207214	1.13360272196473	0.963	1.08 (1.02-1.13)	0.005
xAF47Q	kXFYTv	Restless legs syndrome	GCST90319170	Simple mode	17	0.0532314908984989	0.0592449563791018	0.382242521454969	8.01263100083039	0.923275311799502	0.922449063538771	-0.00200660363295518	-0.0628886236045405	0.169351605401538	1.0546737642399	0.939048055652646	1.1845365551637	0.963	1.05 (0.94-1.18)	0.382
xAF47Q	kXFYTv	Restless legs syndrome	GCST90319170	Weighted mode	17	0.0479738134239748	0.0595916049999747	0.432595818371798	8.01263100083039	0.923275311799502	0.922449063538771	-0.00200660363295518	-0.0688257323759755	0.164773359223925	1.04914318149707	0.933489342874196	1.17912585042776	0.963	1.05 (0.93-1.18)	0.433
fylDa5	kXFYTv	Restless legs syndrome	GCST90319213	MR Egger	14	-0.146788477265689	0.328964572993989	0.663387966143092	6.36838188686976	0.896385776440313	0.208238137918931	0.0333528710236602	-0.791559040333907	0.49798208580253	0.863476603032991	0.453137784213768	1.64539764716168	0.8534	0.86 (0.45-1.65)	0.663
fylDa5	kXFYTv	Restless legs syndrome	GCST90319213	Weighted median	14	0.246506577812397	0.178129118024432	0.166399922899039	6.36838188686976	0.896385776440313	0.208238137918931	0.0333528710236602	-0.10262649351549	0.595639649140285	1.27954759981399	0.902463986690355	1.81419101962624	0.8534	1.28 (0.90-1.81)	0.166
fylDa5	kXFYTv	Restless legs syndrome	GCST90319213	Inverse variance weighted	14	0.25634824245036	0.127845783433081	0.0449484599224467	6.36838188686976	0.896385776440313	0.208238137918931	0.0333528710236602	0.00577050692152209	0.506925977979199	1.29220264941127	1.00578718836795	1.66017991326277	0.8534	1.29 (1.01-1.66)	0.045
fylDa5	kXFYTv	Restless legs syndrome	GCST90319213	Simple mode	14	0.297250813854699	0.300252230653784	0.340241968796677	6.36838188686976	0.896385776440313	0.208238137918931	0.0333528710236602	-0.291243558226718	0.885745185936116	1.3461528909056	0.747333636594852	2.42479063828879	0.8534	1.35 (0.75-2.42)	0.340
fylDa5	kXFYTv	Restless legs syndrome	GCST90319213	Weighted mode	14	0.240340702159465	0.273565257013521	0.39559375377059	6.36838188686976	0.896385776440313	0.208238137918931	0.0333528710236602	-0.295847201587037	0.776528605905967	1.27168234144252	0.74390108624194	2.17391264436302	0.8534	1.27 (0.74-2.17)	0.396
MjTcoA	kXFYTv	Restless legs syndrome	GCST90319230	MR Egger	7	-0.105703805842353	0.0827978103160817	0.257802925718263	1.04203084847761	0.959104955194058	0.48527830464984	0.0375469268357807	-0.267987514061873	0.0565799023771672	0.899691091859526	0.764917331753716	1.05821116500993	0.9712	0.90 (0.76-1.06)	0.258
MjTcoA	kXFYTv	Restless legs syndrome	GCST90319230	Weighted median	7	-0.0339478730196888	0.0231198996273734	0.142011895417116	1.04203084847761	0.959104955194058	0.48527830464984	0.0375469268357807	-0.0792628762893407	0.0113671302499631	0.966621890404516	0.92379704818315	1.01143198156654	0.9712	0.97 (0.92-1.01)	0.142
MjTcoA	kXFYTv	Restless legs syndrome	GCST90319230	Inverse variance weighted	7	-0.0449405452404371	0.0186214301198641	0.0158054288151549	1.04203084847761	0.959104955194058	0.48527830464984	0.0375469268357807	-0.0814385482753708	-0.00844254220550351	0.956054322123221	0.921789353658967	0.991592995972763	0.9712	0.96 (0.92-0.99)	0.016
MjTcoA	kXFYTv	Restless legs syndrome	GCST90319230	Simple mode	7	-0.0293017756527043	0.0337210680761853	0.418274854955993	1.04203084847761	0.959104955194058	0.48527830464984	0.0375469268357807	-0.0953950690820274	0.0367915177766189	0.971123358857285	0.909013740295718	1.03747670284	0.9712	0.97 (0.91-1.04)	0.418
MjTcoA	kXFYTv	Restless legs syndrome	GCST90319230	Weighted mode	7	-0.0276813373539459	0.0327394412336064	0.430250360758142	1.04203084847761	0.959104955194058	0.48527830464984	0.0375469268357807	-0.0918506421718145	0.0364879674639227	0.972698280027466	0.912241389763322	1.0371618242556	0.9712	0.97 (0.91-1.04)	0.430
LWviY7	kXFYTv	Restless legs syndrome	GCST90319241	MR Egger	15	-0.0707513548939614	0.137863593799546	0.616422290042577	13.1377393341491	0.437229502619292	0.711082406142537	-0.010597810871263	-0.340963998741071	0.199461288953148	0.931693524364449	0.711084507683082	1.22074495220127	0.5218	0.93 (0.71-1.22)	0.616
LWviY7	kXFYTv	Restless legs syndrome	GCST90319241	Weighted median	15	-0.0958828721240554	0.073788982295696	0.193799865391873	13.1377393341491	0.437229502619292	0.711082406142537	-0.010597810871263	-0.24050927742362	0.0487435331755087	0.908570428761105	0.786227351250082	1.04995103859795	0.5218	0.91 (0.79-1.05)	0.194
LWviY7	kXFYTv	Restless legs syndrome	GCST90319241	Inverse variance weighted	15	-0.119010258315726	0.0522613289165767	0.0227734170257707	13.1377393341491	0.437229502619292	0.711082406142537	-0.010597810871263	-0.221442462992217	-0.016578053639236	0.887798693395939	0.801362028794791	0.983558606065887	0.5218	0.89 (0.80-0.98)	0.023
LWviY7	kXFYTv	Restless legs syndrome	GCST90319241	Simple mode	15	-0.120767134342177	0.133832382414164	0.382120322351949	13.1377393341491	0.437229502619292	0.711082406142537	-0.010597810871263	-0.383078603873938	0.141544335189584	0.886240310498817	0.681759308257065	1.15205157955377	0.5218	0.89 (0.68-1.15)	0.382
LWviY7	kXFYTv	Restless legs syndrome	GCST90319241	Weighted mode	15	-0.0179088867397936	0.125002714037503	0.88812019215696	13.1377393341491	0.437229502619292	0.711082406142537	-0.010597810871263	-0.2629142062533	0.227096432773713	0.982250524328897	0.768807853388045	1.25495088049968	0.5218	0.98 (0.77-1.25)	0.888
