## Supplementary material for "Potassium Channel Regulation Dysfunction as a Potential Driving Factor of Membrane Potential Disturbance in Restless Legs Syndrome": all_mr_results_trait.csv

id.exposure	id.outcome	outcome	exposure	method	nsnp	b	se	pval	het_Q	het_Q_pval	pleio_pval	egger_intercept	lo_ci	up_ci	or	or_lci95	or_uci95	mr_presso_global_test_pval	estimate	formatted_pval	TRAIT
I2iDL3	kXFYTv	Restless legs syndrome	GCST90317916	MR Egger	20	-0.307481092986271	0.305167675964142	0.327009375898963	17.5570626596446	0.485170055613048	0.724891794192508	-0.0051433238343812	-0.90560973787599	0.290647551903448	0.735296769682496	0.404295295778312	1.33729317444736	0.6042	0.74 (0.40-1.34)	0.327	Cerebrospinal fluid N-acetylglutamate levels
I2iDL3	kXFYTv	Restless legs syndrome	GCST90317916	Weighted median	20	-0.459023653812186	0.232678520867967	0.048520573282823	17.5570626596446	0.485170055613048	0.724891794192508	-0.0051433238343812	-0.915073554713401	-0.00297375291097091	0.631900297871754	0.400487167288605	0.997030664312555	0.6042	0.63 (0.40-1.00)	0.049	Cerebrospinal fluid N-acetylglutamate levels
I2iDL3	kXFYTv	Restless legs syndrome	GCST90317916	Inverse variance weighted	20	-0.396798475528048	0.175213809572904	0.0235339831804115	17.5570626596446	0.485170055613048	0.724891794192508	-0.0051433238343812	-0.740217542290939	-0.0533794087651571	0.672469531045518	0.477010134355619	0.948020257044361	0.6042	0.67 (0.48-0.95)	0.024	Cerebrospinal fluid N-acetylglutamate levels
I2iDL3	kXFYTv	Restless legs syndrome	GCST90317916	Simple mode	20	0.122782969338179	0.459564981301192	0.792215071042585	17.5570626596446	0.485170055613048	0.724891794192508	-0.0051433238343812	-0.777964394012157	1.02353033268852	1.13063901098487	0.459340095718065	2.78300236595388	0.6042	1.13 (0.46-2.78)	0.792	Cerebrospinal fluid N-acetylglutamate levels
I2iDL3	kXFYTv	Restless legs syndrome	GCST90317916	Weighted mode	20	-0.479147397334338	0.251432322298616	0.0719378820367938	17.5570626596446	0.485170055613048	0.724891794192508	-0.0051433238343812	-0.971954749039625	0.0136599543709499	0.619311193145904	0.3783427496735	1.01375367781408	0.6042	0.62 (0.38-1.01)	0.072	Cerebrospinal fluid N-acetylglutamate levels
uvC9oY	kXFYTv	Restless legs syndrome	GCST90317919	MR Egger	24	-0.28663094534321	1.11148920678657	0.798896419126141	22.5149028666592	0.429538751995097	0.167467424048298	0.0259144921186405	-2.46514979064488	1.89188789995846	0.75078875980221	0.0849961097960141	6.6318771905932	0.3776	0.75 (0.08-6.63)	0.799	Cerebrospinal fluid ribitol levels
uvC9oY	kXFYTv	Restless legs syndrome	GCST90317919	Weighted median	24	0.827898613475785	0.676837170509582	0.221258971096972	22.5149028666592	0.429538751995097	0.167467424048298	0.0259144921186405	-0.498702240722995	2.15449946767457	2.28850465107026	0.607318301477223	8.6235727216375	0.3776	2.29 (0.61-8.62)	0.221	Cerebrospinal fluid ribitol levels
uvC9oY	kXFYTv	Restless legs syndrome	GCST90317919	Inverse variance weighted	24	1.14642798081897	0.487775935895171	0.0187574383337391	22.5149028666592	0.429538751995097	0.167467424048298	0.0259144921186405	0.190387146464432	2.1024688151735	3.14693190826905	1.2097178449979	8.18635558385026	0.3776	3.15 (1.21-8.19)	0.019	Cerebrospinal fluid ribitol levels
uvC9oY	kXFYTv	Restless legs syndrome	GCST90317919	Simple mode	24	0.208670630347424	1.34881068843859	0.87840181112822	22.5149028666592	0.429538751995097	0.167467424048298	0.0259144921186405	-2.43499831899221	2.85233957968706	1.23203913539244	0.0875978943006762	17.3282753342032	0.3776	1.23 (0.09-17.33)	0.878	Cerebrospinal fluid ribitol levels
uvC9oY	kXFYTv	Restless legs syndrome	GCST90317919	Weighted mode	24	0.404610457220904	1.2391656862608	0.746984804460557	22.5149028666592	0.429538751995097	0.167467424048298	0.0259144921186405	-2.02415428785026	2.83337520229207	1.49871857133418	0.132105519200929	17.0027518127053	0.3776	1.50 (0.13-17.00)	0.747	Cerebrospinal fluid ribitol levels
ZtG2AS	kXFYTv	Restless legs syndrome	GCST90317929	MR Egger	19	0.553545836831182	1.14519436237788	0.63500401693781	23.6903218148946	0.128096395494492	0.672672141954356	0.00992792968419291	-1.69103511342946	2.79812678709183	1.7394097592053	0.184328624174234	16.4138712800178	0.176	1.74 (0.18-16.41)	0.635	Cerebrospinal fluid 1,2-dipalmitoyl-GPC (16:0/16:0) levels
ZtG2AS	kXFYTv	Restless legs syndrome	GCST90317929	Weighted median	19	0.64412156974739	0.565309455783651	0.254530474055991	23.6903218148946	0.128096395494492	0.672672141954356	0.00992792968419291	-0.463884963588566	1.75212810308335	1.90431348775669	0.628835889330536	5.76686210374022	0.176	1.90 (0.63-5.77)	0.255	Cerebrospinal fluid 1,2-dipalmitoyl-GPC (16:0/16:0) levels
ZtG2AS	kXFYTv	Restless legs syndrome	GCST90317929	Inverse variance weighted	19	1.00242481195945	0.459543830936028	0.0291577195494027	23.6903218148946	0.128096395494492	0.672672141954356	0.00992792968419291	0.101718903324832	1.90313072059406	2.72488114856749	1.10707223366194	6.70685890952067	0.176	2.72 (1.11-6.71)	0.029	Cerebrospinal fluid 1,2-dipalmitoyl-GPC (16:0/16:0) levels
ZtG2AS	kXFYTv	Restless legs syndrome	GCST90317929	Simple mode	19	0.899167211029379	1.03648504287829	0.397077695021212	23.6903218148946	0.128096395494492	0.672672141954356	0.00992792968419291	-1.13234347301206	2.93067789507082	2.45755563349062	0.322277123038966	18.7403301691111	0.176	2.46 (0.32-18.74)	0.397	Cerebrospinal fluid 1,2-dipalmitoyl-GPC (16:0/16:0) levels
ZtG2AS	kXFYTv	Restless legs syndrome	GCST90317929	Weighted mode	19	0.899167211029379	1.00779221540623	0.384050443710917	23.6903218148946	0.128096395494492	0.672672141954356	0.00992792968419291	-1.07610553116684	2.8744399532256	2.45755563349062	0.340920648485413	17.7154998341495	0.176	2.46 (0.34-17.72)	0.384	Cerebrospinal fluid 1,2-dipalmitoyl-GPC (16:0/16:0) levels
xAF47Q	kXFYTv	Restless legs syndrome	GCST90317934	MR Egger	23	-0.972814626100759	0.82974078334968	0.254152706479353	23.7341247250051	0.306118490099518	0.73222385846746	0.00761865049945767	-2.59910656146613	0.653477309264614	0.378017561252877	0.0743399667437779	1.92221335137378	0.4398	0.38 (0.07-1.92)	0.254	Cerebrospinal fluid isovalerate (i5:0) levels
xAF47Q	kXFYTv	Restless legs syndrome	GCST90317934	Weighted median	23	-0.881223946989626	0.381484252811256	0.0208888328866192	23.7341247250051	0.306118490099518	0.73222385846746	0.00761865049945767	-1.62893308249969	-0.133514811479565	0.414275549940756	0.19613872637263	0.875014508622123	0.4398	0.41 (0.20-0.88)	0.021	Cerebrospinal fluid isovalerate (i5:0) levels
xAF47Q	kXFYTv	Restless legs syndrome	GCST90317934	Inverse variance weighted	23	-0.702409554430592	0.277764496756746	0.0114454758113631	23.7341247250051	0.306118490099518	0.73222385846746	0.00761865049945767	-1.24682796807381	-0.15799114078737	0.495390194890694	0.287415042123129	0.853857346438762	0.4398	0.50 (0.29-0.85)	0.011	Cerebrospinal fluid isovalerate (i5:0) levels
xAF47Q	kXFYTv	Restless legs syndrome	GCST90317934	Simple mode	23	-0.937589450354052	0.737308243870637	0.216781105624679	23.7341247250051	0.306118490099518	0.73222385846746	0.00761865049945767	-2.3827136083405	0.507534707632397	0.391570598981487	0.092299771939242	1.66119082165936	0.4398	0.39 (0.09-1.66)	0.217	Cerebrospinal fluid isovalerate (i5:0) levels
xAF47Q	kXFYTv	Restless legs syndrome	GCST90317934	Weighted mode	23	-0.974330332006968	0.660748030658325	0.154491244146175	23.7341247250051	0.306118490099518	0.73222385846746	0.00761865049945767	-2.26939647209728	0.320735808083348	0.377445031805377	0.103374550685777	1.37814143896602	0.4398	0.38 (0.10-1.38)	0.154	Cerebrospinal fluid isovalerate (i5:0) levels
Z3KpJI	kXFYTv	Restless legs syndrome	GCST90317935	MR Egger	26	-0.695781906798238	0.907842223819477	0.45090391887485	37.069234896608	0.0430688876584549	0.841233227270261	-0.00369015627021948	-2.47515266548441	1.08358885188794	0.498684370803304	0.0841501424543661	2.95526655606492	0.0628	0.50 (0.08-2.96)	0.451	Cerebrospinal fluid 5-methylcytidine levels
Z3KpJI	kXFYTv	Restless legs syndrome	GCST90317935	Weighted median	26	-0.438092896428849	0.499401686397869	0.380358728588213	37.069234896608	0.0430688876584549	0.841233227270261	-0.00369015627021948	-1.41692020176867	0.540734408910974	0.645265837181036	0.242459594824227	1.71726757579873	0.0628	0.65 (0.24-1.72)	0.380	Cerebrospinal fluid 5-methylcytidine levels
Z3KpJI	kXFYTv	Restless legs syndrome	GCST90317935	Inverse variance weighted	26	-0.857022698350175	0.427625378211124	0.0450546717404729	37.069234896608	0.0430688876584549	0.841233227270261	-0.00369015627021948	-1.69516843964398	-0.0188769570563713	0.424423840869433	0.18356830624333	0.981300096867384	0.0628	0.42 (0.18-0.98)	0.045	Cerebrospinal fluid 5-methylcytidine levels
Z3KpJI	kXFYTv	Restless legs syndrome	GCST90317935	Simple mode	26	-0.478932964920393	0.945593838084845	0.61695127030395	37.069234896608	0.0430688876584549	0.841233227270261	-0.00369015627021948	-2.33229688756669	1.3744309577259	0.619444007779406	0.0970725261525855	3.95282675729143	0.0628	0.62 (0.10-3.95)	0.617	Cerebrospinal fluid 5-methylcytidine levels
Z3KpJI	kXFYTv	Restless legs syndrome	GCST90317935	Weighted mode	26	-0.311105740444743	0.741292237260719	0.678303750000059	37.069234896608	0.0430688876584549	0.841233227270261	-0.00369015627021948	-1.76403852547575	1.14182704458627	0.732636402474336	0.171351457369779	3.13248633230011	0.0628	0.73 (0.17-3.13)	0.678	Cerebrospinal fluid 5-methylcytidine levels
yeBfuy	kXFYTv	Restless legs syndrome	GCST90317983	MR Egger	27	-1.34831762478031	0.860534256336917	0.129724255742037	15.8030157484146	0.920568745364655	0.563215695966204	0.0090102940896965	-3.03496476720067	0.338329517640044	0.259676767117226	0.0480763567103843	1.4026026095669	0.9604	0.26 (0.05-1.40)	0.130	Cerebrospinal fluid nicotinamide riboside levels
yeBfuy	kXFYTv	Restless legs syndrome	GCST90317983	Weighted median	27	-0.532161944649886	0.480031447504331	0.267603603538008	15.8030157484146	0.920568745364655	0.563215695966204	0.0090102940896965	-1.47302358175838	0.408699692458602	0.587333812893683	0.229231336620227	1.50485973189493	0.9604	0.59 (0.23-1.50)	0.268	Cerebrospinal fluid nicotinamide riboside levels
yeBfuy	kXFYTv	Restless legs syndrome	GCST90317983	Inverse variance weighted	27	-0.886423504088952	0.344903829336431	0.0101680929276118	15.8030157484146	0.920568745364655	0.563215695966204	0.0090102940896965	-1.56243500958836	-0.210411998589547	0.412127090922023	0.209625010324117	0.810250355190127	0.9604	0.41 (0.21-0.81)	0.010	Cerebrospinal fluid nicotinamide riboside levels
yeBfuy	kXFYTv	Restless legs syndrome	GCST90317983	Simple mode	27	-0.184533862919127	1.01864615199272	0.857649938461208	15.8030157484146	0.920568745364655	0.563215695966204	0.0090102940896965	-2.18108032082485	1.8120125949866	0.831491782683672	0.112919475462072	6.12275767170646	0.9604	0.83 (0.11-6.12)	0.858	Cerebrospinal fluid nicotinamide riboside levels
yeBfuy	kXFYTv	Restless legs syndrome	GCST90317983	Weighted mode	27	-0.455871932296668	0.839948098107839	0.591932604086602	15.8030157484146	0.920568745364655	0.563215695966204	0.0090102940896965	-2.10217020458803	1.1904263399947	0.633895013378926	0.122190960913963	3.28848292034956	0.9604	0.63 (0.12-3.29)	0.592	Cerebrospinal fluid nicotinamide riboside levels
F9vm5H	kXFYTv	Restless legs syndrome	GCST90317986	MR Egger	22	-2.39491571671807	1.26867036060184	0.073658149940383	15.7416676614667	0.73251587226014	0.306396882921056	0.0238336417577318	-4.88150962349767	0.0916781900615309	0.0911803635790392	0.00758555404899227	1.09601205774946	0.7348	0.09 (0.01-1.10)	0.074	Cerebrospinal fluid aconitate [cis or trans] levels
F9vm5H	kXFYTv	Restless legs syndrome	GCST90317986	Weighted median	22	-0.332824404721461	0.718713801200292	0.643304614074962	15.7416676614667	0.73251587226014	0.306396882921056	0.0238336417577318	-1.74150345507403	1.07585464563111	0.716896066668576	0.175256711851868	2.93249807653171	0.7348	0.72 (0.18-2.93)	0.643	Cerebrospinal fluid aconitate [cis or trans] levels
F9vm5H	kXFYTv	Restless legs syndrome	GCST90317986	Inverse variance weighted	22	-1.17900471998165	0.517347090045116	0.0226704319605806	15.7416676614667	0.73251587226014	0.306396882921056	0.0238336417577318	-2.19300501647007	-0.165004423493218	0.307584719232672	0.111580941749739	0.847889953444162	0.7348	0.31 (0.11-0.85)	0.023	Cerebrospinal fluid aconitate [cis or trans] levels
F9vm5H	kXFYTv	Restless legs syndrome	GCST90317986	Simple mode	22	-0.105811256947399	1.32911064484826	0.937300765641327	15.7416676614667	0.73251587226014	0.306396882921056	0.0238336417577318	-2.71086812085	2.4992456069552	0.899594424251119	0.0664790697907553	12.1733070377023	0.7348	0.90 (0.07-12.17)	0.937	Cerebrospinal fluid aconitate [cis or trans] levels
F9vm5H	kXFYTv	Restless legs syndrome	GCST90317986	Weighted mode	22	-0.0478644327438662	1.30862445447255	0.971168430254092	15.7416676614667	0.73251587226014	0.306396882921056	0.0238336417577318	-2.61276836351006	2.51703949802233	0.953263009568719	0.0733312549338939	12.3918561905314	0.7348	0.95 (0.07-12.39)	0.971	Cerebrospinal fluid aconitate [cis or trans] levels
Da6HUF	kXFYTv	Restless legs syndrome	GCST90317989	MR Egger	21	-0.00396247100816921	0.582220534378703	0.994640758349981	16.8772773756022	0.598181768728894	0.278506468110784	0.021042213136589	-1.14511471839043	1.13718977637409	0.996045369221097	0.318187413748657	3.11799378189886	0.6028	1.00 (0.32-3.12)	0.995	Cerebrospinal fluid isovalerylcarnitine (C5) levels
Da6HUF	kXFYTv	Restless legs syndrome	GCST90317989	Weighted median	21	0.66127335604512	0.327991276974416	0.0437862872431325	16.8772773756022	0.598181768728894	0.278506468110784	0.021042213136589	0.0184104531752634	1.30413625891498	1.93725758315369	1.018580970394	3.68450526032778	0.6028	1.94 (1.02-3.68)	0.044	Cerebrospinal fluid isovalerylcarnitine (C5) levels
Da6HUF	kXFYTv	Restless legs syndrome	GCST90317989	Inverse variance weighted	21	0.591009609399378	0.2335561754094	0.011390605224656	16.8772773756022	0.598181768728894	0.278506468110784	0.021042213136589	0.133239505596953	1.0487797132018	1.80581065878065	1.14252360636263	2.8541660909287	0.6028	1.81 (1.14-2.85)	0.011	Cerebrospinal fluid isovalerylcarnitine (C5) levels
Da6HUF	kXFYTv	Restless legs syndrome	GCST90317989	Simple mode	21	0.972028875258905	0.64218760800776	0.145765265055057	16.8772773756022	0.598181768728894	0.278506468110784	0.021042213136589	-0.286658836436304	2.23071658695411	2.64330195260709	0.750767819775038	9.30653263048762	0.6028	2.64 (0.75-9.31)	0.146	Cerebrospinal fluid isovalerylcarnitine (C5) levels
Da6HUF	kXFYTv	Restless legs syndrome	GCST90317989	Weighted mode	21	1.07434953713459	0.564149275138727	0.0713475277135991	16.8772773756022	0.598181768728894	0.278506468110784	0.021042213136589	-0.0313830421373142	2.18008211640649	2.92808766866446	0.969104294192709	8.8470327154282	0.6028	2.93 (0.97-8.85)	0.071	Cerebrospinal fluid isovalerylcarnitine (C5) levels
EiPCzK	kXFYTv	Restless legs syndrome	GCST90318018	MR Egger	17	0.457809549944331	0.307770149397256	0.157599939070105	9.15775540408932	0.86912540690237	0.86586604672117	-0.00285477195681353	-0.145419942874292	1.06103904276295	1.58060794752271	0.864659109426183	2.88937161077263	0.9344	1.58 (0.86-2.89)	0.158	Cerebrospinal fluid glycerophosphoethanolamine levels
EiPCzK	kXFYTv	Restless legs syndrome	GCST90318018	Weighted median	17	0.542843121030483	0.261900414390401	0.038199449678324	9.15775540408932	0.86912540690237	0.86586604672117	-0.00285477195681353	0.0295183088252969	1.05616793323567	1.72089261949176	1.02995829262571	2.87533138868317	0.9344	1.72 (1.03-2.88)	0.038	Cerebrospinal fluid glycerophosphoethanolamine levels
EiPCzK	kXFYTv	Restless legs syndrome	GCST90318018	Inverse variance weighted	17	0.415394858529895	0.183830627107256	0.0238423121140305	9.15775540408932	0.86912540690237	0.86586604672117	-0.00285477195681353	0.0550868293996731	0.775702887660116	1.51496882096721	1.05663235744572	2.17211834592211	0.9344	1.51 (1.06-2.17)	0.024	Cerebrospinal fluid glycerophosphoethanolamine levels
EiPCzK	kXFYTv	Restless legs syndrome	GCST90318018	Simple mode	17	0.486285695636031	0.440952171512906	0.286422312880319	9.15775540408932	0.86912540690237	0.86586604672117	-0.00285477195681353	-0.377980560529264	1.35055195180133	1.62626454653216	0.685243821313608	3.85955523135912	0.9344	1.63 (0.69-3.86)	0.286	Cerebrospinal fluid glycerophosphoethanolamine levels
EiPCzK	kXFYTv	Restless legs syndrome	GCST90318018	Weighted mode	17	0.573645754555983	0.270706098305527	0.0500798713297997	9.15775540408932	0.86912540690237	0.86586604672117	-0.00285477195681353	0.0430618018771503	1.10422970723482	1.77472548487072	1.04400241416583	3.01689967754168	0.9344	1.77 (1.04-3.02)	0.050	Cerebrospinal fluid glycerophosphoethanolamine levels
fylDa5	kXFYTv	Restless legs syndrome	GCST90318023	MR Egger	25	0.293951319878991	0.554261892017811	0.600954606874888	21.537973403365	0.548269809703154	0.566594496099096	0.00985821135442165	-0.792401988475919	1.3803046282339	1.341718587054	0.452755973506412	3.97611267920837	0.5934	1.34 (0.45-3.98)	0.601	Cerebrospinal fluid 3,4-dihydroxybutyrate levels
fylDa5	kXFYTv	Restless legs syndrome	GCST90318023	Weighted median	25	0.469009784175905	0.321935074754235	0.145158930675178	21.537973403365	0.548269809703154	0.566594496099096	0.00985821135442165	-0.161982962342396	1.10000253069421	1.59841063780898	0.850455694189722	3.00417362658161	0.5934	1.60 (0.85-3.00)	0.145	Cerebrospinal fluid 3,4-dihydroxybutyrate levels
fylDa5	kXFYTv	Restless legs syndrome	GCST90318023	Inverse variance weighted	25	0.58512873322749	0.237539845499114	0.0137669796841546	21.537973403365	0.548269809703154	0.566594496099096	0.00985821135442165	0.119550636049226	1.05070683040575	1.79522207549695	1.12699030895919	2.8596717067851	0.5934	1.80 (1.13-2.86)	0.014	Cerebrospinal fluid 3,4-dihydroxybutyrate levels
fylDa5	kXFYTv	Restless legs syndrome	GCST90318023	Simple mode	25	0.295553002117961	0.610931522712671	0.632930880025111	21.537973403365	0.548269809703154	0.566594496099096	0.00985821135442165	-0.901872782398873	1.4929787866348	1.34386931581682	0.405808955776754	4.45033238494492	0.5934	1.34 (0.41-4.45)	0.633	Cerebrospinal fluid 3,4-dihydroxybutyrate levels
fylDa5	kXFYTv	Restless legs syndrome	GCST90318023	Weighted mode	25	0.349027462752535	0.588325933563675	0.558560220325536	21.537973403365	0.548269809703154	0.566594496099096	0.00985821135442165	-0.804091367032267	1.50214629253734	1.41768812342548	0.447494350005812	4.4913184161444	0.5934	1.42 (0.45-4.49)	0.559	Cerebrospinal fluid 3,4-dihydroxybutyrate levels
ZtG2AS	kXFYTv	Restless legs syndrome	GCST90318032	MR Egger	23	-1.8550333172553	1.00237878227018	0.0783419021242026	23.1710382334929	0.33492721117158	0.661230906549728	0.00811823624940469	-3.81969573050485	0.109629095994252	0.156447730179155	0.0219344738703095	1.11586411522458	0.4234	0.16 (0.02-1.12)	0.078	Cerebrospinal fluid N-acetylserine levels
ZtG2AS	kXFYTv	Restless legs syndrome	GCST90318032	Weighted median	23	-1.76722335833853	0.592784194978589	0.00287097301385986	23.1710382334929	0.33492721117158	0.661230906549728	0.00811823624940469	-2.92908038049656	-0.605366336180494	0.170806599718088	0.0534461656887625	0.545874416457709	0.4234	0.17 (0.05-0.55)	0.003	Cerebrospinal fluid N-acetylserine levels
ZtG2AS	kXFYTv	Restless legs syndrome	GCST90318032	Inverse variance weighted	23	-1.44943211018225	0.407230186016484	0.000371922083904973	23.1710382334929	0.33492721117158	0.661230906549728	0.00811823624940469	-2.24760327477456	-0.65126094558994	0.234703536003438	0.105652140506057	0.521387920288836	0.4234	0.23 (0.11-0.52)	3.72e-04	Cerebrospinal fluid N-acetylserine levels
ZtG2AS	kXFYTv	Restless legs syndrome	GCST90318032	Simple mode	23	-1.55841054536798	1.09777327780747	0.169736393335741	23.1710382334929	0.33492721117158	0.661230906549728	0.00811823624940469	-3.71004616987063	0.59322507913467	0.210470338533496	0.0244763931736584	1.80981581265323	0.4234	0.21 (0.02-1.81)	0.170	Cerebrospinal fluid N-acetylserine levels
ZtG2AS	kXFYTv	Restless legs syndrome	GCST90318032	Weighted mode	23	-1.7606380682631	0.858253587214904	0.0523191772208418	23.1710382334929	0.33492721117158	0.661230906549728	0.00811823624940469	-3.44281509920431	-0.0784610373218912	0.171935122470576	0.0319745469914145	0.924538081709473	0.4234	0.17 (0.03-0.92)	0.052	Cerebrospinal fluid N-acetylserine levels
nIQgWA	kXFYTv	Restless legs syndrome	GCST90318058	MR Egger	62	0.064554923085334	0.0808380069100508	0.427688663219699	79.7922796757009	0.044687742312882	0.939339021917947	0.00112472806394535	-0.0938875704583656	0.222997416629034	1.06668416222109	0.910385110667869	1.24981734498997	0.051	1.07 (0.91-1.25)	0.428	Cerebrospinal fluid cotinine N-oxide levels
nIQgWA	kXFYTv	Restless legs syndrome	GCST90318058	Weighted median	62	0.0464312351590905	0.0411801466625874	0.2595247806387	79.7922796757009	0.044687742312882	0.939339021917947	0.00112472806394535	-0.0342818522995808	0.127144322617762	1.04752604363007	0.966299112625176	1.13558089596312	0.051	1.05 (0.97-1.14)	0.260	Cerebrospinal fluid cotinine N-oxide levels
nIQgWA	kXFYTv	Restless legs syndrome	GCST90318058	Inverse variance weighted	62	0.0702265035472867	0.0317817695426293	0.0271296448764366	79.7922796757009	0.044687742312882	0.939339021917947	0.00112472806394535	0.00793423524373325	0.13251877185084	1.07275113567575	1.00796579469968	1.14170044771854	0.051	1.07 (1.01-1.14)	0.027	Cerebrospinal fluid cotinine N-oxide levels
nIQgWA	kXFYTv	Restless legs syndrome	GCST90318058	Simple mode	62	0.0553997035164077	0.0917021040539641	0.547999652182745	79.7922796757009	0.044687742312882	0.939339021917947	0.00112472806394535	-0.124336420429362	0.235135827462177	1.05696300208365	0.883082703841679	1.26508058974958	0.051	1.06 (0.88-1.27)	0.548	Cerebrospinal fluid cotinine N-oxide levels
nIQgWA	kXFYTv	Restless legs syndrome	GCST90318058	Weighted mode	62	0.0594161532802367	0.0937957169353329	0.528799109676746	79.7922796757009	0.044687742312882	0.939339021917947	0.00112472806394535	-0.124423451913016	0.243255758473489	1.06121677770334	0.883005851188124	1.27539477542956	0.051	1.06 (0.88-1.28)	0.529	Cerebrospinal fluid cotinine N-oxide levels
ouPHAm	kXFYTv	Restless legs syndrome	GCST90318120	MR Egger	26	-0.0695466508200567	0.419297553483354	0.869652790960876	16.8408607856519	0.855369456877639	0.200103795032822	0.025076746210283	-0.891369855647431	0.752276554007317	0.932816615709411	0.410093598773096	2.12182497153536	0.8262	0.93 (0.41-2.12)	0.870	Cerebrospinal fluid palmitoyl dihydrosphingomyelin (d18:0/16:0)* levels
ouPHAm	kXFYTv	Restless legs syndrome	GCST90318120	Weighted median	26	0.34100308663596	0.283283691579135	0.228685752426485	16.8408607856519	0.855369456877639	0.200103795032822	0.025076746210283	-0.214232948859145	0.896239122131065	1.40635758176935	0.807160336041206	2.45037021702609	0.8262	1.41 (0.81-2.45)	0.229	Cerebrospinal fluid palmitoyl dihydrosphingomyelin (d18:0/16:0)* levels
ouPHAm	kXFYTv	Restless legs syndrome	GCST90318120	Inverse variance weighted	26	0.412511169118465	0.204793817059994	0.0439806163022877	16.8408607856519	0.855369456877639	0.200103795032822	0.025076746210283	0.0111152876808769	0.813907050556053	1.51060641435545	1.01117729201002	2.25670785639952	0.8262	1.51 (1.01-2.26)	0.044	Cerebrospinal fluid palmitoyl dihydrosphingomyelin (d18:0/16:0)* levels
ouPHAm	kXFYTv	Restless legs syndrome	GCST90318120	Simple mode	26	0.521445028639642	0.591097286495251	0.3860915499891	16.8408607856519	0.855369456877639	0.200103795032822	0.025076746210283	-0.63710565289105	1.67999571017033	1.68445998479906	0.528820802107499	5.36553295385016	0.8262	1.68 (0.53-5.37)	0.386	Cerebrospinal fluid palmitoyl dihydrosphingomyelin (d18:0/16:0)* levels
ouPHAm	kXFYTv	Restless legs syndrome	GCST90318120	Weighted mode	26	0.443667196893104	0.545051900219447	0.423336064615916	16.8408607856519	0.855369456877639	0.200103795032822	0.025076746210283	-0.624634527537012	1.51196892132322	1.55841175503523	0.535457087583436	4.53565235113924	0.8262	1.56 (0.54-4.54)	0.423	Cerebrospinal fluid palmitoyl dihydrosphingomyelin (d18:0/16:0)* levels
H3R2cY	kXFYTv	Restless legs syndrome	GCST90318140	MR Egger	23	-0.271863126271022	0.126270189487784	0.0430935010407515	25.9879985072051	0.206907032340443	0.258434952591189	0.0236307016467478	-0.519352697667078	-0.0243735548749647	0.761958546060265	0.594905507086891	0.975921081580228	0.2116	0.76 (0.59-0.98)	0.043	Cerebrospinal fluid 3-hydroxystachydrine* levels
H3R2cY	kXFYTv	Restless legs syndrome	GCST90318140	Weighted median	23	-0.106367455263574	0.0820180337622338	0.194672866531501	25.9879985072051	0.206907032340443	0.258434952591189	0.0236307016467478	-0.267122801437553	0.0543878909104038	0.899094210469037	0.765579051484515	1.05589409445236	0.2116	0.90 (0.77-1.06)	0.195	Cerebrospinal fluid 3-hydroxystachydrine* levels
H3R2cY	kXFYTv	Restless legs syndrome	GCST90318140	Inverse variance weighted	23	-0.14414479024679	0.0625786463686098	0.0212553271627076	25.9879985072051	0.206907032340443	0.258434952591189	0.0236307016467478	-0.266798937129265	-0.0214906433643147	0.865762385034362	0.765827035368861	0.978738635127145	0.2116	0.87 (0.77-0.98)	0.021	Cerebrospinal fluid 3-hydroxystachydrine* levels
H3R2cY	kXFYTv	Restless legs syndrome	GCST90318140	Simple mode	23	-0.107844204097242	0.167394706581922	0.526073435004332	25.9879985072051	0.206907032340443	0.258434952591189	0.0236307016467478	-0.435937828997809	0.220249420803325	0.897767454026498	0.646657928057185	1.24638756680943	0.2116	0.90 (0.65-1.25)	0.526	Cerebrospinal fluid 3-hydroxystachydrine* levels
H3R2cY	kXFYTv	Restless legs syndrome	GCST90318140	Weighted mode	23	-0.0829452171443654	0.168972898157043	0.62837301853213	25.9879985072051	0.206907032340443	0.258434952591189	0.0236307016467478	-0.414132097532169	0.248241663243438	0.920401568065242	0.660913640438388	1.28176965137994	0.2116	0.92 (0.66-1.28)	0.628	Cerebrospinal fluid 3-hydroxystachydrine* levels
nIQgWA	kXFYTv	Restless legs syndrome	GCST90318157	MR Egger	28	0.192012030741337	0.41781761179092	0.649652068462353	23.7853856793353	0.588235773564284	0.571643303564643	0.0076251237336069	-0.626910488368866	1.01093454985154	1.21168509434716	0.534239794006673	2.74816811539269	0.6524	1.21 (0.53-2.75)	0.650	Cerebrospinal fluid trans-4-hydroxyproline levels
nIQgWA	kXFYTv	Restless legs syndrome	GCST90318157	Weighted median	28	0.356248335455203	0.317933519156532	0.262495625708271	23.7853856793353	0.588235773564284	0.571643303564643	0.0076251237336069	-0.2669013620916	0.979398033002006	1.42796211785847	0.765748599580568	2.66285280985919	0.6524	1.43 (0.77-2.66)	0.262	Cerebrospinal fluid trans-4-hydroxyproline levels
nIQgWA	kXFYTv	Restless legs syndrome	GCST90318157	Inverse variance weighted	28	0.402008443899637	0.200515314812368	0.0449762508658414	23.7853856793353	0.588235773564284	0.571643303564643	0.0076251237336069	0.00899842686739599	0.795018460931878	1.4948239547662	1.00903903442042	2.21448187782581	0.6524	1.49 (1.01-2.21)	0.045	Cerebrospinal fluid trans-4-hydroxyproline levels
nIQgWA	kXFYTv	Restless legs syndrome	GCST90318157	Simple mode	28	0.188979552414229	0.575010473192016	0.744952667088838	23.7853856793353	0.588235773564284	0.571643303564643	0.0076251237336069	-0.938040975042122	1.31600007987058	1.20801625121445	0.391393835098556	3.72847789702859	0.6524	1.21 (0.39-3.73)	0.745	Cerebrospinal fluid trans-4-hydroxyproline levels
nIQgWA	kXFYTv	Restless legs syndrome	GCST90318157	Weighted mode	28	0.301534646120005	0.346351980249914	0.391646619497865	23.7853856793353	0.588235773564284	0.571643303564643	0.0076251237336069	-0.377315235169826	0.980384527409836	1.35193195352342	0.68569988310324	2.66548099539702	0.6524	1.35 (0.69-2.67)	0.392	Cerebrospinal fluid trans-4-hydroxyproline levels
niHtOH	kXFYTv	Restless legs syndrome	GCST90318160	MR Egger	21	-0.552569546794667	1.34057677127237	0.68481504250743	9.68773472505054	0.960232722876217	0.565819885775626	-0.0108607540391099	-3.18010001848851	2.07496092489918	0.575469213890168	0.0415814959948023	7.96423524965921	0.972	0.58 (0.04-7.96)	0.685	Cerebrospinal fluid 5-oxoproline levels
niHtOH	kXFYTv	Restless legs syndrome	GCST90318160	Weighted median	21	-0.983026823775947	0.807162697809752	0.223269804732779	9.68773472505054	0.960232722876217	0.565819885775626	-0.0108607540391099	-2.56506571148306	0.599012063931166	0.374176815797471	0.076914127134411	1.82031955242323	0.972	0.37 (0.08-1.82)	0.223	Cerebrospinal fluid 5-oxoproline levels
niHtOH	kXFYTv	Restless legs syndrome	GCST90318160	Inverse variance weighted	21	-1.25461721092974	0.595012953423418	0.0349830580986172	9.68773472505054	0.960232722876217	0.565819885775626	-0.0108607540391099	-2.42084259963963	-0.0883918222198381	0.285184993031737	0.0888467236937203	0.915402131550522	0.972	0.29 (0.09-0.92)	0.035	Cerebrospinal fluid 5-oxoproline levels
niHtOH	kXFYTv	Restless legs syndrome	GCST90318160	Simple mode	21	-0.592150494428854	1.56431655992359	0.70902061122753	9.68773472505054	0.960232722876217	0.565819885775626	-0.0108607540391099	-3.65821095187909	2.47390996302138	0.553136487856865	0.0257785906354076	11.8687626692199	0.972	0.55 (0.03-11.87)	0.709	Cerebrospinal fluid 5-oxoproline levels
niHtOH	kXFYTv	Restless legs syndrome	GCST90318160	Weighted mode	21	-0.502745953833807	1.60633114461021	0.757537832077529	9.68773472505054	0.960232722876217	0.565819885775626	-0.0108607540391099	-3.65115499726982	2.6456630896022	0.604867439130834	0.0259611264256297	14.0927867659663	0.972	0.60 (0.03-14.09)	0.758	Cerebrospinal fluid 5-oxoproline levels
EiPCzK	kXFYTv	Restless legs syndrome	GCST90318164	MR Egger	28	-0.471679400629592	0.376412191635411	0.221324635992349	25.3870031333264	0.497162947355356	0.986603900188567	-0.000286112046959651	-1.209447296235	0.266088494975813	0.623953519960636	0.298362139744203	1.30485052629346	0.5808	0.62 (0.30-1.30)	0.221	Cerebrospinal fluid pipecolate levels
EiPCzK	kXFYTv	Restless legs syndrome	GCST90318164	Weighted median	28	-0.608359347377514	0.237313443948619	0.0103614734193802	25.3870031333264	0.497162947355356	0.986603900188567	-0.000286112046959651	-1.07349369751681	-0.14322499723822	0.54424305078278	0.341812240345083	0.8665590735613	0.5808	0.54 (0.34-0.87)	0.010	Cerebrospinal fluid pipecolate levels
EiPCzK	kXFYTv	Restless legs syndrome	GCST90318164	Inverse variance weighted	28	-0.477424148207845	0.163864753246466	0.00357372571110628	25.3870031333264	0.497162947355356	0.986603900188567	-0.000286112046959651	-0.798599064570918	-0.156249231844772	0.620379340696357	0.449958886119367	0.85534598434566	0.5808	0.62 (0.45-0.86)	0.004	Cerebrospinal fluid pipecolate levels
EiPCzK	kXFYTv	Restless legs syndrome	GCST90318164	Simple mode	28	-0.656291473551821	0.442766198462435	0.149851542252037	25.3870031333264	0.497162947355356	0.986603900188567	-0.000286112046959651	-1.52411322253819	0.21153027543455	0.518771649904819	0.217814123904773	1.23556737240156	0.5808	0.52 (0.22-1.24)	0.150	Cerebrospinal fluid pipecolate levels
EiPCzK	kXFYTv	Restless legs syndrome	GCST90318164	Weighted mode	28	-0.656291473551821	0.436862600825054	0.144630413183165	25.3870031333264	0.497162947355356	0.986603900188567	-0.000286112046959651	-1.51254217116893	0.199959224065284	0.518771649904819	0.220349100208168	1.22135295533643	0.5808	0.52 (0.22-1.22)	0.145	Cerebrospinal fluid pipecolate levels
niHtOH	kXFYTv	Restless legs syndrome	GCST90318166	MR Egger	34	1.70641050498368	1.16122540295798	0.151463403426544	41.1197997736562	0.129577888391628	0.558646546048317	-0.011802635684238	-0.569591284813963	3.98241229478132	5.50915087425642	0.565756624775836	53.6462889274092	0.1328	5.51 (0.57-53.65)	0.151	Cerebrospinal fluid glycerate levels
niHtOH	kXFYTv	Restless legs syndrome	GCST90318166	Weighted median	34	1.2445428269067	0.685940194528978	0.0696222355129908	41.1197997736562	0.129577888391628	0.558646546048317	-0.011802635684238	-0.0998999543700976	2.5889856081835	3.47134742987073	0.904927947593874	13.3162568477532	0.1328	3.47 (0.90-13.32)	0.070	Cerebrospinal fluid glycerate levels
niHtOH	kXFYTv	Restless legs syndrome	GCST90318166	Inverse variance weighted	34	1.09295321356297	0.515555616204906	0.0340100846334645	41.1197997736562	0.129577888391628	0.558646546048317	-0.011802635684238	0.0824642058013496	2.10344222132458	2.98307072189288	1.0859598016825	8.19432811235514	0.1328	2.98 (1.09-8.19)	0.034	Cerebrospinal fluid glycerate levels
niHtOH	kXFYTv	Restless legs syndrome	GCST90318166	Simple mode	34	1.43170419472185	1.31444734974075	0.283953432803869	41.1197997736562	0.129577888391628	0.558646546048317	-0.011802635684238	-1.14461261077003	4.00802100021372	4.18582658053433	0.318347218189972	55.0378428369118	0.1328	4.19 (0.32-55.04)	0.284	Cerebrospinal fluid glycerate levels
niHtOH	kXFYTv	Restless legs syndrome	GCST90318166	Weighted mode	34	1.34924840673421	1.22000024318741	0.276749651063908	41.1197997736562	0.129577888391628	0.558646546048317	-0.011802635684238	-1.04195206991311	3.74044888338154	3.85452740488718	0.35276538670363	42.1168914951071	0.1328	3.85 (0.35-42.12)	0.277	Cerebrospinal fluid glycerate levels
4VTcrL	kXFYTv	Restless legs syndrome	GCST90318185	MR Egger	29	-0.0197210616064879	0.679908254046357	0.977073563189396	19.3604282956682	0.856496526142931	0.359988818300115	-0.0163842093090326	-1.35234123953735	1.31289911632437	0.980472126486532	0.258634027043951	3.7169339309466	0.8626	0.98 (0.26-3.72)	0.977	Cerebrospinal fluid N-acetylneuraminate levels
4VTcrL	kXFYTv	Restless legs syndrome	GCST90318185	Weighted median	29	-0.0738031820683453	0.380953013020061	0.846384926421532	19.3604282956682	0.856496526142931	0.359988818300115	-0.0163842093090326	-0.820471087587665	0.672864723450975	0.928854491071552	0.440224221483744	1.95984369664142	0.8626	0.93 (0.44-1.96)	0.846	Cerebrospinal fluid N-acetylneuraminate levels
4VTcrL	kXFYTv	Restless legs syndrome	GCST90318185	Inverse variance weighted	29	-0.601421061664347	0.268468089117304	0.0250782200226871	19.3604282956682	0.856496526142931	0.359988818300115	-0.0163842093090326	-1.12761851633426	-0.0752236069944318	0.548032294794199	0.323803471609336	0.927536059587871	0.8626	0.55 (0.32-0.93)	0.025	Cerebrospinal fluid N-acetylneuraminate levels
4VTcrL	kXFYTv	Restless legs syndrome	GCST90318185	Simple mode	29	0.112374104515895	0.721995299453325	0.877430462931967	19.3604282956682	0.856496526142931	0.359988818300115	-0.0163842093090326	-1.30273668241262	1.52748489144441	1.11893137963734	0.271786979692774	4.60657620078925	0.8626	1.12 (0.27-4.61)	0.877	Cerebrospinal fluid N-acetylneuraminate levels
4VTcrL	kXFYTv	Restless legs syndrome	GCST90318185	Weighted mode	29	0.141563982350077	0.709659157654634	0.843327603841972	19.3604282956682	0.856496526142931	0.359988818300115	-0.0163842093090326	-1.249367966653	1.53249593135316	1.15207421431841	0.286685934682422	4.62971787146681	0.8626	1.15 (0.29-4.63)	0.843	Cerebrospinal fluid N-acetylneuraminate levels
F9vm5H	kXFYTv	Restless legs syndrome	GCST90318270	MR Egger	15	-0.229598113388653	0.192642219878042	0.254628909868575	17.3645091832039	0.18317205646143	0.672386453662298	0.010218758366562	-0.607176864349615	0.147980637572309	0.794852979092735	0.544886989601712	1.15949044559571	0.248	0.79 (0.54-1.16)	0.255	Cerebrospinal fluid alpha-ketobutyrate levels
F9vm5H	kXFYTv	Restless legs syndrome	GCST90318270	Weighted median	15	-0.0602529092522512	0.0931303243669195	0.517648696002242	17.3645091832039	0.18317205646143	0.672386453662298	0.010218758366562	-0.242788345011413	0.122282526506911	0.941526382736809	0.784437526317925	1.13007333235379	0.248	0.94 (0.78-1.13)	0.518	Cerebrospinal fluid alpha-ketobutyrate levels
F9vm5H	kXFYTv	Restless legs syndrome	GCST90318270	Inverse variance weighted	15	-0.152882000799817	0.0730442525134716	0.0363486898052445	17.3645091832039	0.18317205646143	0.672386453662298	0.010218758366562	-0.296048735726221	-0.0097152658734129	0.858230986406674	0.743751179883017	0.990331774861082	0.248	0.86 (0.74-0.99)	0.036	Cerebrospinal fluid alpha-ketobutyrate levels
F9vm5H	kXFYTv	Restless legs syndrome	GCST90318270	Simple mode	15	0.00139930249665299	0.180788428583929	0.993933646823295	17.3645091832039	0.18317205646143	0.672386453662298	0.010218758366562	-0.352946017527848	0.355744622521154	1.0014002819772	0.702615121254729	1.42724301599603	0.248	1.00 (0.70-1.43)	0.994	Cerebrospinal fluid alpha-ketobutyrate levels
F9vm5H	kXFYTv	Restless legs syndrome	GCST90318270	Weighted mode	15	0.00139930249665299	0.159468698620978	0.993122643372779	17.3645091832039	0.18317205646143	0.672386453662298	0.010218758366562	-0.311159346800463	0.313957951793769	1.0014002819772	0.73259712955938	1.36883217839954	0.248	1.00 (0.73-1.37)	0.993	Cerebrospinal fluid alpha-ketobutyrate levels
ZMgtEp	kXFYTv	Restless legs syndrome	GCST90318307	MR Egger	29	-0.234812861268235	0.163866790208268	0.163350433659731	33.3033281427239	0.187243370666182	0.625305096180574	0.00951976482164906	-0.555991770076442	0.0863660475399708	0.790718809899022	0.573503195743755	1.09020532225157	0.2308	0.79 (0.57-1.09)	0.163	Cerebrospinal fluid metabolite X-13728 levels
ZMgtEp	kXFYTv	Restless legs syndrome	GCST90318307	Weighted median	29	-0.153411614202699	0.10155270882334	0.130875100866007	33.3033281427239	0.187243370666182	0.625305096180574	0.00951976482164906	-0.352454923496445	0.045631695091047	0.857776576115016	0.702960256087042	1.04668883931966	0.2308	0.86 (0.70-1.05)	0.131	Cerebrospinal fluid metabolite X-13728 levels
ZMgtEp	kXFYTv	Restless legs syndrome	GCST90318307	Inverse variance weighted	29	-0.163198611767488	0.0753560583607474	0.0303341229273062	33.3033281427239	0.187243370666182	0.625305096180574	0.00951976482164906	-0.310896486154553	-0.015500737380423	0.849422466362664	0.732789725825929	0.984618780712852	0.2308	0.85 (0.73-0.98)	0.030	Cerebrospinal fluid metabolite X-13728 levels
ZMgtEp	kXFYTv	Restless legs syndrome	GCST90318307	Simple mode	29	-0.222619709167756	0.190325354361993	0.251990615924104	33.3033281427239	0.187243370666182	0.625305096180574	0.00951976482164906	-0.595657403717263	0.150417985381752	0.80041918350057	0.551200085747669	1.16231997396497	0.2308	0.80 (0.55-1.16)	0.252	Cerebrospinal fluid metabolite X-13728 levels
ZMgtEp	kXFYTv	Restless legs syndrome	GCST90318307	Weighted mode	29	-0.2528827571199	0.195259962253226	0.205860282766412	33.3033281427239	0.187243370666182	0.625305096180574	0.00951976482164906	-0.635592283136223	0.129826768896424	0.776558922491339	0.529621709396706	1.13863111991357	0.2308	0.78 (0.53-1.14)	0.206	Cerebrospinal fluid metabolite X-13728 levels
F9vm5H	kXFYTv	Restless legs syndrome	GCST90318311	MR Egger	26	-0.618320041817425	0.339582713573956	0.0811255693095324	18.7017018385678	0.767705050988623	0.310069851348439	0.0189369671020764	-1.28390216042238	0.047262076787529	0.53884892128905	0.276954468369681	1.04839673352661	0.7788	0.54 (0.28-1.05)	0.081	Cerebrospinal fluid metabolite X-16580 levels
F9vm5H	kXFYTv	Restless legs syndrome	GCST90318311	Weighted median	26	-0.143725463713333	0.191870758387577	0.453812393681062	18.7017018385678	0.767705050988623	0.310069851348439	0.0189369671020764	-0.519792150152984	0.232341222726318	0.866125498300269	0.594644131818135	1.26155012496671	0.7788	0.87 (0.59-1.26)	0.454	Cerebrospinal fluid metabolite X-16580 levels
F9vm5H	kXFYTv	Restless legs syndrome	GCST90318311	Inverse variance weighted	26	-0.297840202372682	0.14074188329489	0.0343264548793872	18.7017018385678	0.767705050988623	0.310069851348439	0.0189369671020764	-0.573694293630666	-0.0219861111146974	0.742419967218563	0.563440076016127	0.978253821811985	0.7788	0.74 (0.56-0.98)	0.034	Cerebrospinal fluid metabolite X-16580 levels
F9vm5H	kXFYTv	Restless legs syndrome	GCST90318311	Simple mode	26	-0.0368763558886229	0.326456894751434	0.910964973668518	18.7017018385678	0.767705050988623	0.310069851348439	0.0189369671020764	-0.676731869601434	0.602979157824188	0.963795295595044	0.508275391214547	1.8275552739067	0.7788	0.96 (0.51-1.83)	0.911	Cerebrospinal fluid metabolite X-16580 levels
F9vm5H	kXFYTv	Restless legs syndrome	GCST90318311	Weighted mode	26	-0.0368763558886229	0.331270630894273	0.912253165579373	18.7017018385678	0.767705050988623	0.310069851348439	0.0189369671020764	-0.686166792441398	0.612414080664152	0.963795295595044	0.503502403907137	1.84487971577283	0.7788	0.96 (0.50-1.84)	0.912	Cerebrospinal fluid metabolite X-16580 levels
yeBfuy	kXFYTv	Restless legs syndrome	GCST90318336	MR Egger	13	0.512338783671456	0.416069075041371	0.24385833335717	9.48812079626094	0.576930960983901	0.929434249290336	0.00155279478324318	-0.303156603409631	1.32783417075254	1.66919050884928	0.738483438290101	3.77286315490532	0.6638	1.67 (0.74-3.77)	0.244	Cerebrospinal fluid metabolite X-25855 levels
yeBfuy	kXFYTv	Restless legs syndrome	GCST90318336	Weighted median	13	0.765986970746369	0.341175060478992	0.0247589215710436	9.48812079626094	0.576930960983901	0.929434249290336	0.00155279478324318	0.0972838522075442	1.43469008928519	2.15111641626135	1.10217318351426	4.1983436954572	0.6638	2.15 (1.10-4.20)	0.025	Cerebrospinal fluid metabolite X-25855 levels
yeBfuy	kXFYTv	Restless legs syndrome	GCST90318336	Inverse variance weighted	13	0.542355856039831	0.251713410937115	0.0311887493811538	9.48812079626094	0.576930960983901	0.929434249290336	0.00155279478324318	0.0489975706030846	1.03571414147658	1.72005429302577	1.05021779934105	2.81711733776815	0.6638	1.72 (1.05-2.82)	0.031	Cerebrospinal fluid metabolite X-25855 levels
yeBfuy	kXFYTv	Restless legs syndrome	GCST90318336	Simple mode	13	-0.309216059296884	0.611418245920884	0.622203460871923	9.48812079626094	0.576930960983901	0.929434249290336	0.00155279478324318	-1.50759582130182	0.889163702708048	0.734022160580445	0.221441723972696	2.43309401027612	0.6638	0.73 (0.22-2.43)	0.622	Cerebrospinal fluid metabolite X-25855 levels
yeBfuy	kXFYTv	Restless legs syndrome	GCST90318336	Weighted mode	13	0.863570163885241	0.374170124046693	0.0396222537103654	9.48812079626094	0.576930960983901	0.929434249290336	0.00155279478324318	0.130196720753723	1.59694360701676	2.37161264311433	1.13905243653979	4.93791712176655	0.6638	2.37 (1.14-4.94)	0.040	Cerebrospinal fluid metabolite X-25855 levels
yjZuua	kXFYTv	Restless legs syndrome	GCST90318353	MR Egger	29	-0.254557993969704	0.17154782861348	0.149419365559343	31.4244401512813	0.254070743165792	0.500195800216645	0.0138049124714425	-0.590791738052124	0.0816757501127174	0.775259091434769	0.553888576423801	1.08510390796072	0.301	0.78 (0.55-1.09)	0.149	Brain glucuronate levels
yjZuua	kXFYTv	Restless legs syndrome	GCST90318353	Weighted median	29	-0.126932958490349	0.0889407935756351	0.15353308288052	31.4244401512813	0.254070743165792	0.500195800216645	0.0138049124714425	-0.301256913898594	0.0473909969178954	0.880792720291469	0.739887660903082	1.04853190168293	0.301	0.88 (0.74-1.05)	0.154	Brain glucuronate levels
yjZuua	kXFYTv	Restless legs syndrome	GCST90318353	Inverse variance weighted	29	-0.145907162236347	0.063804300226882	0.0222079676635929	31.4244401512813	0.254070743165792	0.500195800216645	0.0138049124714425	-0.270963590681036	-0.0208507337916588	0.864237933377388	0.762644263257813	0.979365139780675	0.301	0.86 (0.76-0.98)	0.022	Brain glucuronate levels
yjZuua	kXFYTv	Restless legs syndrome	GCST90318353	Simple mode	29	-0.118886624599553	0.189956166755572	0.536473294721056	31.4244401512813	0.254070743165792	0.500195800216645	0.0138049124714425	-0.491200711440475	0.253427462241369	0.88790846203303	0.61189124810166	1.28843391598711	0.301	0.89 (0.61-1.29)	0.536	Brain glucuronate levels
yjZuua	kXFYTv	Restless legs syndrome	GCST90318353	Weighted mode	29	-0.123468434556286	0.178132566905642	0.493939784767022	31.4244401512813	0.254070743165792	0.500195800216645	0.0138049124714425	-0.472608265691345	0.225671396578774	0.883849539906663	0.623374220422989	1.25316380369908	0.301	0.88 (0.62-1.25)	0.494	Brain glucuronate levels
F9vm5H	kXFYTv	Restless legs syndrome	GCST90318404	MR Egger	30	-0.220472630659315	0.224364900197939	0.334193950587421	31.4132166116798	0.299040619189907	0.859429703406382	-0.00310719427103136	-0.660227835047275	0.219282573728646	0.802139592592986	0.516733591057021	1.24518308300619	0.2784	0.80 (0.52-1.25)	0.334	Brain 3-hydroxypalmitate levels
F9vm5H	kXFYTv	Restless legs syndrome	GCST90318404	Weighted median	30	-0.390252583510121	0.185503491582542	0.0354004424461234	31.4132166116798	0.299040619189907	0.859429703406382	-0.00310719427103136	-0.753839427011903	-0.0266657400083384	0.676885882692017	0.470556413012222	0.973686651627572	0.2784	0.68 (0.47-0.97)	0.035	Brain 3-hydroxypalmitate levels
F9vm5H	kXFYTv	Restless legs syndrome	GCST90318404	Inverse variance weighted	30	-0.254616977519943	0.115694603713379	0.0277524545773156	31.4132166116798	0.299040619189907	0.859429703406382	-0.00310719427103136	-0.481378400798166	-0.0278555542417205	0.77521336524976	0.617931047855728	0.972528834320956	0.2784	0.78 (0.62-0.97)	0.028	Brain 3-hydroxypalmitate levels
F9vm5H	kXFYTv	Restless legs syndrome	GCST90318404	Simple mode	30	-0.449970387046897	0.425210569397543	0.298686255239702	31.4132166116798	0.299040619189907	0.859429703406382	-0.00310719427103136	-1.28338310306608	0.383442328972288	0.637647033953904	0.277098260938915	1.46732692775666	0.2784	0.64 (0.28-1.47)	0.299	Brain 3-hydroxypalmitate levels
F9vm5H	kXFYTv	Restless legs syndrome	GCST90318404	Weighted mode	30	-0.583409284196218	0.368615175364415	0.124334882614993	31.4132166116798	0.299040619189907	0.859429703406382	-0.00310719427103136	-1.30589502791047	0.139076459518035	0.557992764128688	0.270929936640548	1.14921196483746	0.2784	0.56 (0.27-1.15)	0.124	Brain 3-hydroxypalmitate levels
bkQpJ5	kXFYTv	Restless legs syndrome	GCST90318413	MR Egger	21	-0.246306495482278	0.134106105708396	0.0819573195582772	17.3186254417587	0.568291315029554	0.321379064745945	0.0224754323669014	-0.509154462670735	0.0165414717061793	0.781682606018977	0.601003534957889	1.01667903932617	0.5346	0.78 (0.60-1.02)	0.082	Brain isobutyrylcarnitine (C4) levels
bkQpJ5	kXFYTv	Restless legs syndrome	GCST90318413	Weighted median	21	-0.129842395319006	0.07700793098944	0.0917782333348654	17.3186254417587	0.568291315029554	0.321379064745945	0.0224754323669014	-0.280777940058308	0.0210931494202968	0.878233833777017	0.755196015645195	1.02131718231025	0.5346	0.88 (0.76-1.02)	0.092	Brain isobutyrylcarnitine (C4) levels
bkQpJ5	kXFYTv	Restless legs syndrome	GCST90318413	Inverse variance weighted	21	-0.121679107730618	0.054794417391063	0.0263748190142405	17.3186254417587	0.568291315029554	0.321379064745945	0.0224754323669014	-0.229076165817101	-0.0142820496441343	0.885432451348893	0.79526795896436	0.98581945502075	0.5346	0.89 (0.80-0.99)	0.026	Brain isobutyrylcarnitine (C4) levels
bkQpJ5	kXFYTv	Restless legs syndrome	GCST90318413	Simple mode	21	-0.218116519006504	0.160848675871117	0.190201721269729	17.3186254417587	0.568291315029554	0.321379064745945	0.0224754323669014	-0.533379923713894	0.0971468857008854	0.804031751227456	0.586618888076106	1.10202223304139	0.5346	0.80 (0.59-1.10)	0.190	Brain isobutyrylcarnitine (C4) levels
bkQpJ5	kXFYTv	Restless legs syndrome	GCST90318413	Weighted mode	21	0.086756221215895	0.108036394281591	0.431399053525382	17.3186254417587	0.568291315029554	0.321379064745945	0.0224754323669014	-0.124995111576023	0.298507554007813	1.09063077466443	0.882501216614158	1.34784571879542	0.5346	1.09 (0.88-1.35)	0.431	Brain isobutyrylcarnitine (C4) levels
EiPCzK	kXFYTv	Restless legs syndrome	GCST90318471	MR Egger	34	0.138760583393926	0.279795600930306	0.62332909869414	26.9287404946893	0.721153868599289	0.677193971239531	0.00688415549287636	-0.409638794429474	0.687159961217325	1.14884901354307	0.663890007601809	1.9880613366763	0.7578	1.15 (0.66-1.99)	0.623	Brain orotidine levels
EiPCzK	kXFYTv	Restless legs syndrome	GCST90318471	Weighted median	34	0.166652598750707	0.155977292021985	0.285321443366225	26.9287404946893	0.721153868599289	0.677193971239531	0.00688415549287636	-0.139062893612383	0.472368091113798	1.18134379370354	0.870173298395048	1.60378761505998	0.7578	1.18 (0.87-1.60)	0.285	Brain orotidine levels
EiPCzK	kXFYTv	Restless legs syndrome	GCST90318471	Inverse variance weighted	34	0.246239361626769	0.113323307859521	0.0297884118107414	26.9287404946893	0.721153868599289	0.677193971239531	0.00688415549287636	0.0241256782221074	0.468353045031431	1.27920572966369	1.02441905696638	1.59736124360103	0.7578	1.28 (1.02-1.60)	0.030	Brain orotidine levels
EiPCzK	kXFYTv	Restless legs syndrome	GCST90318471	Simple mode	34	0.0752737813635609	0.324514186982459	0.818002796414659	26.9287404946893	0.721153868599289	0.677193971239531	0.00688415549287636	-0.560774025122059	0.711321587849181	1.07817929587798	0.570767104749237	2.03668113384119	0.7578	1.08 (0.57-2.04)	0.818	Brain orotidine levels
EiPCzK	kXFYTv	Restless legs syndrome	GCST90318471	Weighted mode	34	0.0830875239714741	0.316788275692614	0.79473526029289	26.9287404946893	0.721153868599289	0.677193971239531	0.00688415549287636	-0.53781749638605	0.703992544328998	1.08663691116431	0.584021491459868	2.02180877582629	0.7578	1.09 (0.58-2.02)	0.795	Brain orotidine levels
7FqV0Y	kXFYTv	Restless legs syndrome	GCST90318476	MR Egger	16	-0.0808111201169392	0.241644772869998	0.743018978133478	6.34535821450083	0.957021895271822	0.508748150852194	-0.0134331066398391	-0.554434874942135	0.392812634708257	0.922367891732155	0.57439677550321	1.48114084894208	0.9666	0.92 (0.57-1.48)	0.743	Brain 5,6-dihydrouridine levels
7FqV0Y	kXFYTv	Restless legs syndrome	GCST90318476	Weighted median	16	-0.34047328766014	0.149637310968782	0.0228865317074061	6.34535821450083	0.957021895271822	0.508748150852194	-0.0134331066398391	-0.633762417158953	-0.0471841581613264	0.711433530358124	0.530591733379827	0.953911710787062	0.9666	0.71 (0.53-0.95)	0.023	Brain 5,6-dihydrouridine levels
7FqV0Y	kXFYTv	Restless legs syndrome	GCST90318476	Inverse variance weighted	16	-0.226470695870334	0.110696867258748	0.0407697884857967	6.34535821450083	0.957021895271822	0.508748150852194	-0.0134331066398391	-0.443436555697481	-0.009504836043187	0.797342707404725	0.641826952705922	0.99054019213617	0.9666	0.80 (0.64-0.99)	0.041	Brain 5,6-dihydrouridine levels
7FqV0Y	kXFYTv	Restless legs syndrome	GCST90318476	Simple mode	16	-0.434542529162436	0.242497900897625	0.0933330301539176	6.34535821450083	0.957021895271822	0.508748150852194	-0.0134331066398391	-0.90983841492178	0.0407533565969086	0.647560839527372	0.402589271197046	1.04159517128352	0.9666	0.65 (0.40-1.04)	0.093	Brain 5,6-dihydrouridine levels
7FqV0Y	kXFYTv	Restless legs syndrome	GCST90318476	Weighted mode	16	-0.3805821246363	0.219848670140139	0.103942823606253	6.34535821450083	0.957021895271822	0.508748150852194	-0.0134331066398391	-0.811485518110972	0.0503212688383717	0.683463432485506	0.444197712114186	1.05160889127855	0.9666	0.68 (0.44-1.05)	0.104	Brain 5,6-dihydrouridine levels
rYKnET	kXFYTv	Restless legs syndrome	GCST90318529	MR Egger	22	-0.501237180989398	0.159800285467481	0.00519419659023838	19.894275945882	0.464560516701073	0.0734434607308954	0.0302503510812263	-0.81444574050566	-0.188028621473135	0.605780735502592	0.442884732413867	0.828590991398491	0.3236	0.61 (0.44-0.83)	0.005	Brain 1-oleoyl-GPI (18:1) levels
rYKnET	kXFYTv	Restless legs syndrome	GCST90318529	Weighted median	22	-0.307080670869722	0.147529765616527	0.0373897360569251	19.894275945882	0.464560516701073	0.0734434607308954	0.0302503510812263	-0.596239011478114	-0.017922330261329	0.735591257727132	0.550879596708507	0.98223731951158	0.3236	0.74 (0.55-0.98)	0.037	Brain 1-oleoyl-GPI (18:1) levels
rYKnET	kXFYTv	Restless legs syndrome	GCST90318529	Inverse variance weighted	22	-0.255645934118511	0.0982408038080319	0.00926176041030335	19.894275945882	0.464560516701073	0.0734434607308954	0.0302503510812263	-0.448197909582253	-0.0630939586547685	0.774416114580798	0.638778251184348	0.938855255967916	0.3236	0.77 (0.64-0.94)	0.009	Brain 1-oleoyl-GPI (18:1) levels
rYKnET	kXFYTv	Restless legs syndrome	GCST90318529	Simple mode	22	-0.342120366253254	0.258085801883238	0.19921074789222	19.894275945882	0.464560516701073	0.0734434607308954	0.0302503510812263	-0.847968537944401	0.163727805437892	0.710262707902839	0.428284091698596	1.17789365520607	0.3236	0.71 (0.43-1.18)	0.199	Brain 1-oleoyl-GPI (18:1) levels
rYKnET	kXFYTv	Restless legs syndrome	GCST90318529	Weighted mode	22	-0.362560020314253	0.224155380398105	0.120704639488011	19.894275945882	0.464560516701073	0.0734434607308954	0.0302503510812263	-0.801904565894539	0.0767845252660319	0.69589254473594	0.448474001921094	1.07980937968455	0.3236	0.70 (0.45-1.08)	0.121	Brain 1-oleoyl-GPI (18:1) levels
Da6HUF	kXFYTv	Restless legs syndrome	GCST90318534	MR Egger	24	-0.357848877132546	0.453821978627957	0.43880597465766	13.6213737532395	0.914370965969502	0.111713229153651	0.0362570406601482	-1.24733995524334	0.531642200978249	0.699178728917341	0.287267926972981	1.70172458903303	0.8584	0.70 (0.29-1.70)	0.439	Brain methylphosphate levels
Da6HUF	kXFYTv	Restless legs syndrome	GCST90318534	Weighted median	24	0.325803245626568	0.226963633625207	0.151148495560977	13.6213737532395	0.914370965969502	0.111713229153651	0.0362570406601482	-0.119045476278838	0.770651967531973	1.38514280915448	0.887767427484869	2.16117481037572	0.8584	1.39 (0.89-2.16)	0.151	Brain methylphosphate levels
Da6HUF	kXFYTv	Restless legs syndrome	GCST90318534	Inverse variance weighted	24	0.345813119018416	0.160057068886637	0.0307292386609424	13.6213737532395	0.914370965969502	0.111713229153651	0.0362570406601482	0.032101264000607	0.659524974036224	1.41313850242911	1.0326220674525	1.93387347606674	0.8584	1.41 (1.03-1.93)	0.031	Brain methylphosphate levels
Da6HUF	kXFYTv	Restless legs syndrome	GCST90318534	Simple mode	24	0.795016758012364	0.418851556893196	0.0703050275900596	13.6213737532395	0.914370965969502	0.111713229153651	0.0362570406601482	-0.0259322934982994	1.61596580952303	2.21447810674462	0.97440106066246	5.03274625123791	0.8584	2.21 (0.97-5.03)	0.070	Brain methylphosphate levels
Da6HUF	kXFYTv	Restless legs syndrome	GCST90318534	Weighted mode	24	0.717647525218421	0.352846366213364	0.0536559251673236	13.6213737532395	0.914370965969502	0.111713229153651	0.0362570406601482	0.0260686474402285	1.40922640299661	2.04960588862832	1.02641140657071	4.09278801054561	0.8584	2.05 (1.03-4.09)	0.054	Brain methylphosphate levels
Z3KpJI	kXFYTv	Restless legs syndrome	GCST90318556	MR Egger	19	0.352986538695544	0.143608310567193	0.0250035364618757	10.6853626265056	0.872445055715743	0.169223682831853	-0.0269658269490738	0.0715142499838451	0.634458827407243	1.4233119836687	1.07413345697667	1.886001213068	0.838	1.42 (1.07-1.89)	0.025	Brain Isobar: hexose diphosphates levels
Z3KpJI	kXFYTv	Restless legs syndrome	GCST90318556	Weighted median	19	0.216064563450932	0.102916967393592	0.0357810709504018	10.6853626265056	0.872445055715743	0.169223682831853	-0.0269658269490738	0.0143473073594922	0.417781819542373	1.24118251144001	1.01445072396511	1.51858931174414	0.838	1.24 (1.01-1.52)	0.036	Brain Isobar: hexose diphosphates levels
Z3KpJI	kXFYTv	Restless legs syndrome	GCST90318556	Inverse variance weighted	19	0.177573637727587	0.0754734480663649	0.0186328459376889	10.6853626265056	0.872445055715743	0.169223682831853	-0.0269658269490738	0.0296456795175114	0.325501595937662	1.1943160013808	1.0300894874814	1.3847250442695	0.838	1.19 (1.03-1.38)	0.019	Brain Isobar: hexose diphosphates levels
Z3KpJI	kXFYTv	Restless legs syndrome	GCST90318556	Simple mode	19	0.184878618380906	0.175274166215063	0.305471501066044	10.6853626265056	0.872445055715743	0.169223682831853	-0.0269658269490738	-0.158658747400618	0.52841598416243	1.20307240038876	0.853287495866679	1.69624330321057	0.838	1.20 (0.85-1.70)	0.305	Brain Isobar: hexose diphosphates levels
Z3KpJI	kXFYTv	Restless legs syndrome	GCST90318556	Weighted mode	19	0.226482127635718	0.147932310808015	0.143158848975198	10.6853626265056	0.872445055715743	0.169223682831853	-0.0269658269490738	-0.0634652015479913	0.516429456819427	1.25418019446829	0.938506777315487	1.67603260649416	0.838	1.25 (0.94-1.68)	0.143	Brain Isobar: hexose diphosphates levels
xAF47Q	kXFYTv	Restless legs syndrome	GCST90318568	MR Egger	28	-0.915320683284766	0.476011853432074	0.0655114827132549	34.5820928490945	0.120986288830925	0.197517709018536	0.0336475317350611	-1.84830391601163	0.017662549442099	0.400388207695478	0.157504080043855	1.01781945468943	0.1094	0.40 (0.16-1.02)	0.066	Brain 3-methylglutaconate levels
xAF47Q	kXFYTv	Restless legs syndrome	GCST90318568	Weighted median	28	-0.165232799206068	0.189787394093295	0.383961390000203	34.5820928490945	0.120986288830925	0.197517709018536	0.0336475317350611	-0.537216091628927	0.20675049321679	0.84769633808099	0.58437283040096	1.22967572106812	0.1094	0.85 (0.58-1.23)	0.384	Brain 3-methylglutaconate levels
xAF47Q	kXFYTv	Restless legs syndrome	GCST90318568	Inverse variance weighted	28	-0.31773254115899	0.15175366502713	0.0362832518373905	34.5820928490945	0.120986288830925	0.197517709018536	0.0336475317350611	-0.615169724612164	-0.0202953577058165	0.727797418239674	0.54054914302957	0.979909206825545	0.1094	0.73 (0.54-0.98)	0.036	Brain 3-methylglutaconate levels
xAF47Q	kXFYTv	Restless legs syndrome	GCST90318568	Simple mode	28	0.0391021371563838	0.408841401723747	0.924511770314128	34.5820928490945	0.120986288830925	0.197517709018536	0.0336475317350611	-0.762227010222161	0.840431284534928	1.03987668827428	0.466626087949228	2.31736620549585	0.1094	1.04 (0.47-2.32)	0.925	Brain 3-methylglutaconate levels
xAF47Q	kXFYTv	Restless legs syndrome	GCST90318568	Weighted mode	28	-0.0285715383515539	0.36806263645648	0.938697311855885	34.5820928490945	0.120986288830925	0.197517709018536	0.0336475317350611	-0.749974305806255	0.692831229103147	0.971832768345052	0.472378689974667	1.99936819690121	0.1094	0.97 (0.47-2.00)	0.939	Brain 3-methylglutaconate levels
niHtOH	kXFYTv	Restless legs syndrome	GCST90318633	MR Egger	25	-0.632199425551831	0.45993040676428	0.182515305527298	22.8075252664187	0.472056460736137	0.673269954167276	0.00761918368719262	-1.53366302280982	0.269264171706157	0.531421692246317	0.215743943164564	1.30900089637522	0.5408	0.53 (0.22-1.31)	0.183	Brain fructosyllysine levels
niHtOH	kXFYTv	Restless legs syndrome	GCST90318633	Weighted median	25	-0.537491835362867	0.278900375851298	0.0539569295016263	22.8075252664187	0.472056460736137	0.673269954167276	0.00761918368719262	-1.08413657203141	0.00915290130567614	0.584211715468929	0.338193665737767	1.0091949171981	0.5408	0.58 (0.34-1.01)	0.054	Brain fructosyllysine levels
niHtOH	kXFYTv	Restless legs syndrome	GCST90318633	Inverse variance weighted	25	-0.454127925686655	0.194199220469042	0.0193631804593392	22.8075252664187	0.472056460736137	0.673269954167276	0.00761918368719262	-0.834758397805978	-0.0734974535673321	0.635001495047532	0.433979319123633	0.929138511777166	0.5408	0.64 (0.43-0.93)	0.019	Brain fructosyllysine levels
niHtOH	kXFYTv	Restless legs syndrome	GCST90318633	Simple mode	25	-0.610152265258552	0.520706775620862	0.252788206937594	22.8075252664187	0.472056460736137	0.673269954167276	0.00761918368719262	-1.63073754547544	0.410433014958338	0.543268141912332	0.195785120433139	1.50747040103933	0.5408	0.54 (0.20-1.51)	0.253	Brain fructosyllysine levels
niHtOH	kXFYTv	Restless legs syndrome	GCST90318633	Weighted mode	25	-0.566795997516296	0.453523145699032	0.223436914155796	22.8075252664187	0.472056460736137	0.673269954167276	0.00761918368719262	-1.4557013630864	0.322109368053806	0.567340289450336	0.233236722894148	1.38003569952263	0.5408	0.57 (0.23-1.38)	0.223	Brain fructosyllysine levels
ZtG2AS	kXFYTv	Restless legs syndrome	GCST90318662	MR Egger	29	-0.631888095926177	0.419773371062085	0.143855067414678	38.4477391558477	0.071053461851416	0.540326592967749	0.0133762235557882	-1.45464390320786	0.19086771135551	0.531587165319828	0.233483491821935	1.2102993326324	0.098	0.53 (0.23-1.21)	0.144	Brain 3-hydroxyhexanoate levels
ZtG2AS	kXFYTv	Restless legs syndrome	GCST90318662	Weighted median	29	-0.490942177810214	0.216680241657473	0.023466999567476	38.4477391558477	0.071053461851416	0.540326592967749	0.0133762235557882	-0.915635451458861	-0.0662489041615676	0.612049463018414	0.400262198063364	0.935897886419509	0.098	0.61 (0.40-0.94)	0.023	Brain 3-hydroxyhexanoate levels
ZtG2AS	kXFYTv	Restless legs syndrome	GCST90318662	Inverse variance weighted	29	-0.394570610229694	0.170692655380765	0.0208005548485231	38.4477391558477	0.071053461851416	0.540326592967749	0.0133762235557882	-0.729128214775994	-0.0600130056833947	0.673969372680143	0.482329294408006	0.941752285372541	0.098	0.67 (0.48-0.94)	0.021	Brain 3-hydroxyhexanoate levels
ZtG2AS	kXFYTv	Restless legs syndrome	GCST90318662	Simple mode	29	-0.638339207737243	0.413727952736149	0.134083700666228	38.4477391558477	0.071053461851416	0.540326592967749	0.0133762235557882	-1.44924599510009	0.172567579625609	0.528168874820991	0.234747221936502	1.18835212629323	0.098	0.53 (0.23-1.19)	0.134	Brain 3-hydroxyhexanoate levels
ZtG2AS	kXFYTv	Restless legs syndrome	GCST90318662	Weighted mode	29	-0.60364152187238	0.340574600705655	0.0872066947692556	38.4477391558477	0.071053461851416	0.540326592967749	0.0133762235557882	-1.27116773925546	0.063884695510705	0.546816760912626	0.280503875068047	1.06596948060857	0.098	0.55 (0.28-1.07)	0.087	Brain 3-hydroxyhexanoate levels
F9vm5H	kXFYTv	Restless legs syndrome	GCST90318664	MR Egger	31	0.725265352693683	0.488699176450107	0.148578202575835	25.5927717155065	0.647158446533872	0.41784526177735	-0.0157167128472665	-0.232585033148525	1.68311573853589	2.065279054623	0.792482359211466	5.38229971164103	0.683	2.07 (0.79-5.38)	0.149	Brain arabitol/xylitol levels
F9vm5H	kXFYTv	Restless legs syndrome	GCST90318664	Weighted median	31	0.172002220874033	0.251930540716731	0.494773247670157	25.5927717155065	0.647158446533872	0.41784526177735	-0.0157167128472665	-0.321781638930761	0.665786080678826	1.18768047089969	0.724856453480246	1.94601964869581	0.683	1.19 (0.72-1.95)	0.495	Brain arabitol/xylitol levels
F9vm5H	kXFYTv	Restless legs syndrome	GCST90318664	Inverse variance weighted	31	0.349629711331704	0.173040276949581	0.0433304532372798	25.5927717155065	0.647158446533872	0.41784526177735	-0.0157167128472665	0.0104707685105251	0.688788654152884	1.41854218123526	1.01052577883962	1.99130191636908	0.683	1.42 (1.01-1.99)	0.043	Brain arabitol/xylitol levels
F9vm5H	kXFYTv	Restless legs syndrome	GCST90318664	Simple mode	31	0.123768137417752	0.540637696215729	0.82047688759042	25.5927717155065	0.647158446533872	0.41784526177735	-0.0157167128472665	-0.935881747165077	1.18341802200058	1.13175342930256	0.39223985662614	3.26551675741344	0.683	1.13 (0.39-3.27)	0.820	Brain arabitol/xylitol levels
F9vm5H	kXFYTv	Restless legs syndrome	GCST90318664	Weighted mode	31	0.00174115169420741	0.406733967183238	0.996612756590076	25.5927717155065	0.647158446533872	0.41784526177735	-0.0157167128472665	-0.79545742398494	0.798939727373354	1.00174266837895	0.451374718071071	2.22318249887663	0.683	1.00 (0.45-2.22)	0.997	Brain arabitol/xylitol levels
vutba0	kXFYTv	Restless legs syndrome	GCST90318686	MR Egger	28	-0.394566861750519	0.312316459004212	0.217672885192207	30.5596602308857	0.245076740508013	0.841277893493198	0.00337499103610587	-1.00670712139878	0.217573397897737	0.673971899045036	0.365420285246906	1.24305666390538	0.3128	0.67 (0.37-1.24)	0.218	Brain 1-stearoyl-2-arachidonoyl-GPE (18:0/20:4) levels
vutba0	kXFYTv	Restless legs syndrome	GCST90318686	Weighted median	28	-0.439531859939589	0.23262003425843	0.0588269890927411	30.5596602308857	0.245076740508013	0.841277893493198	0.00337499103610587	-0.895467127086112	0.016403407206934	0.644337990915166	0.408416771537656	1.01653868173314	0.3128	0.64 (0.41-1.02)	0.059	Brain 1-stearoyl-2-arachidonoyl-GPE (18:0/20:4) levels
vutba0	kXFYTv	Restless legs syndrome	GCST90318686	Inverse variance weighted	28	-0.34079685535547	0.161002280975949	0.0342835618823852	30.5596602308857	0.245076740508013	0.841277893493198	0.00337499103610587	-0.65636132606833	-0.0252323846426094	0.71120337068845	0.518735413665191	0.975083291315599	0.3128	0.71 (0.52-0.98)	0.034	Brain 1-stearoyl-2-arachidonoyl-GPE (18:0/20:4) levels
vutba0	kXFYTv	Restless legs syndrome	GCST90318686	Simple mode	28	-0.622322718900815	0.403727831133817	0.13484933553883	30.5596602308857	0.245076740508013	0.841277893493198	0.00337499103610587	-1.4136292679231	0.168983830121466	0.536696393870361	0.243258827700957	1.18410099199996	0.3128	0.54 (0.24-1.18)	0.135	Brain 1-stearoyl-2-arachidonoyl-GPE (18:0/20:4) levels
vutba0	kXFYTv	Restless legs syndrome	GCST90318686	Weighted mode	28	-0.41764016469658	0.207541212142623	0.0542596932682417	30.5596602308857	0.245076740508013	0.841277893493198	0.00337499103610587	-0.824420940496121	-0.0108593888970399	0.658599173025012	0.43848883008872	0.989199361410114	0.3128	0.66 (0.44-0.99)	0.054	Brain 1-stearoyl-2-arachidonoyl-GPE (18:0/20:4) levels
niHtOH	kXFYTv	Restless legs syndrome	GCST90318704	MR Egger	30	0.385867917906736	0.245533561066847	0.127288415726235	31.0159893156901	0.316370969391674	0.776160279761092	-0.00460327405532819	-0.0953778617842833	0.867113697597756	1.47089037970352	0.909029382100377	2.38003143980387	0.4402	1.47 (0.91-2.38)	0.127	Brain 1-(1-enyl-palmitoyl)-2-linoleoyl-GPE (P-16:0/18:2)* levels
niHtOH	kXFYTv	Restless legs syndrome	GCST90318704	Weighted median	30	0.366719251597276	0.158853151077229	0.0209689814771353	31.0159893156901	0.316370969391674	0.776160279761092	-0.00460327405532819	0.0553670754859082	0.678071427708645	1.44299274433364	1.05692851602519	1.97007463478249	0.4402	1.44 (1.06-1.97)	0.021	Brain 1-(1-enyl-palmitoyl)-2-linoleoyl-GPE (P-16:0/18:2)* levels
niHtOH	kXFYTv	Restless legs syndrome	GCST90318704	Inverse variance weighted	30	0.323896753418228	0.115138558450408	0.00490657605337994	31.0159893156901	0.316370969391674	0.776160279761092	-0.00460327405532819	0.0982251788554287	0.549568327981027	1.38250456088038	1.10321117697129	1.73250498250237	0.4402	1.38 (1.10-1.73)	0.005	Brain 1-(1-enyl-palmitoyl)-2-linoleoyl-GPE (P-16:0/18:2)* levels
niHtOH	kXFYTv	Restless legs syndrome	GCST90318704	Simple mode	30	0.387780561675173	0.334641501732036	0.255993653387629	31.0159893156901	0.316370969391674	0.776160279761092	-0.00460327405532819	-0.268116781719617	1.04367790506996	1.47370636114855	0.76481845907253	2.83964176482269	0.4402	1.47 (0.76-2.84)	0.256	Brain 1-(1-enyl-palmitoyl)-2-linoleoyl-GPE (P-16:0/18:2)* levels
niHtOH	kXFYTv	Restless legs syndrome	GCST90318704	Weighted mode	30	0.387780561675173	0.277910098033723	0.173506049346023	31.0159893156901	0.316370969391674	0.776160279761092	-0.00460327405532819	-0.156923230470923	0.93248435382127	1.47370636114855	0.85476967656447	2.54081362317242	0.4402	1.47 (0.85-2.54)	0.174	Brain 1-(1-enyl-palmitoyl)-2-linoleoyl-GPE (P-16:0/18:2)* levels
vutba0	kXFYTv	Restless legs syndrome	GCST90318838	MR Egger	28	0.0891449554573765	0.0969970355311625	0.366518538160096	25.8159588982294	0.473256336903549	0.590576851407082	0.00685173273560285	-0.100969234183702	0.279259145098455	1.09323911581732	0.903960843551306	1.32214992815141	0.5612	1.09 (0.90-1.32)	0.367	Brain N-acetylleucine levels
vutba0	kXFYTv	Restless legs syndrome	GCST90318838	Weighted median	28	0.0976479062456228	0.0830800076053543	0.239855588202787	25.8159588982294	0.473256336903549	0.590576851407082	0.00685173273560285	-0.0651889086608717	0.260484721152117	1.10257450715969	0.936890459937018	1.29755888849606	0.5612	1.10 (0.94-1.30)	0.240	Brain N-acetylleucine levels
vutba0	kXFYTv	Restless legs syndrome	GCST90318838	Inverse variance weighted	28	0.132040926955996	0.0566343891408814	0.0197290108370309	25.8159588982294	0.473256336903549	0.590576851407082	0.00685173273560285	0.0210375242398687	0.243044329672124	1.1411550223129	1.02126037293774	1.27512514874535	0.5612	1.14 (1.02-1.28)	0.020	Brain N-acetylleucine levels
vutba0	kXFYTv	Restless legs syndrome	GCST90318838	Simple mode	28	0.124591395120626	0.12748296217771	0.337087757301959	25.8159588982294	0.473256336903549	0.590576851407082	0.00685173273560285	-0.125275210747685	0.374458000988938	1.13268553766104	0.882254063369719	1.45420302438304	0.5612	1.13 (0.88-1.45)	0.337	Brain N-acetylleucine levels
vutba0	kXFYTv	Restless legs syndrome	GCST90318838	Weighted mode	28	0.0861690893456559	0.0805392076182605	0.294135074930629	25.8159588982294	0.473256336903549	0.590576851407082	0.00685173273560285	-0.0716877575861347	0.244025936277447	1.08999061852439	0.930821492390218	1.27637743453942	0.5612	1.09 (0.93-1.28)	0.294	Brain N-acetylleucine levels
niHtOH	kXFYTv	Restless legs syndrome	GCST90318849	MR Egger	27	-0.0402799803626853	0.183700110557947	0.828219878738728	16.961134746768	0.883198602365543	0.399944925686339	-0.0116261038290436	-0.400332197056262	0.319772236330892	0.960520474630834	0.670097404672043	1.37681414038095	0.8898	0.96 (0.67-1.38)	0.828	Brain 3-hydroxyisobutyrate levels
niHtOH	kXFYTv	Restless legs syndrome	GCST90318849	Weighted median	27	-0.199860839670777	0.124570682526689	0.108626553593916	16.961134746768	0.883198602365543	0.399944925686339	-0.0116261038290436	-0.444019377423088	0.0442976980815338	0.818844695847098	0.641452991000893	1.04529349044066	0.8898	0.82 (0.64-1.05)	0.109	Brain 3-hydroxyisobutyrate levels
niHtOH	kXFYTv	Restless legs syndrome	GCST90318849	Inverse variance weighted	27	-0.178317500805699	0.0881013009236414	0.0429696054907736	16.961134746768	0.883198602365543	0.399944925686339	-0.0116261038290436	-0.350996050616036	-0.00563895099536205	0.83667673577525	0.70398653416326	0.994376918046541	0.8898	0.84 (0.70-0.99)	0.043	Brain 3-hydroxyisobutyrate levels
niHtOH	kXFYTv	Restless legs syndrome	GCST90318849	Simple mode	27	-0.251397463563509	0.217945926568475	0.259205145459474	16.961134746768	0.883198602365543	0.399944925686339	-0.0116261038290436	-0.678571479637719	0.175776552510701	0.777713197461457	0.507341222220449	1.19217164112659	0.8898	0.78 (0.51-1.19)	0.259	Brain 3-hydroxyisobutyrate levels
niHtOH	kXFYTv	Restless legs syndrome	GCST90318849	Weighted mode	27	-0.160831248995192	0.186703790634287	0.396879376095616	16.961134746768	0.883198602365543	0.399944925686339	-0.0116261038290436	-0.526770678638395	0.205108180648011	0.851435739621298	0.590508836725204	1.22765786660331	0.8898	0.85 (0.59-1.23)	0.397	Brain 3-hydroxyisobutyrate levels
H3R2cY	kXFYTv	Restless legs syndrome	GCST90318862	MR Egger	33	0.229572836295299	0.161468962594008	0.165074549186723	24.0389752774416	0.808950892210293	0.889897853653527	-0.00169660564374158	-0.0869063303889562	0.546052002979554	1.25806249649779	0.916762964441739	1.7264236301889	0.8616	1.26 (0.92-1.73)	0.165	Brain cytidine 5'-monophospho-N-acetylneuraminic acid levels
H3R2cY	kXFYTv	Restless legs syndrome	GCST90318862	Weighted median	33	0.156654616313662	0.132531501196611	0.237198569732344	24.0389752774416	0.808950892210293	0.889897853653527	-0.00169660564374158	-0.103107126031696	0.416416358659021	1.16959158627908	0.902030337374975	1.51651715248924	0.8616	1.17 (0.90-1.52)	0.237	Brain cytidine 5'-monophospho-N-acetylneuraminic acid levels
H3R2cY	kXFYTv	Restless legs syndrome	GCST90318862	Inverse variance weighted	33	0.211020357776815	0.0916757320859126	0.0213457411161618	24.0389752774416	0.808950892210293	0.889897853653527	-0.00169660564374158	0.0313359228884264	0.390704792665204	1.2349374953874	1.03183206168145	1.47802212603134	0.8616	1.23 (1.03-1.48)	0.021	Brain cytidine 5'-monophospho-N-acetylneuraminic acid levels
H3R2cY	kXFYTv	Restless legs syndrome	GCST90318862	Simple mode	33	0.115715723024286	0.23326475754965	0.6232350652274	24.0389752774416	0.808950892210293	0.889897853653527	-0.00169660564374158	-0.341483201773029	0.5729146478216	1.12267667563524	0.71071540627829	1.77342844531201	0.8616	1.12 (0.71-1.77)	0.623	Brain cytidine 5'-monophospho-N-acetylneuraminic acid levels
H3R2cY	kXFYTv	Restless legs syndrome	GCST90318862	Weighted mode	33	0.211952183662855	0.161546181398545	0.198847101818187	24.0389752774416	0.808950892210293	0.889897853653527	-0.00169660564374158	-0.104678331878293	0.528582699204002	1.23608877842761	0.900614174867828	1.6965261160573	0.8616	1.24 (0.90-1.70)	0.199	Brain cytidine 5'-monophospho-N-acetylneuraminic acid levels
ROAJ1O	kXFYTv	Restless legs syndrome	GCST90318864	MR Egger	14	2.1225204973432	1.30848291511135	0.130738619361209	8.55636560153339	0.740282542371645	0.580993100151387	-0.0109829091409272	-0.442106016275053	4.68714701096146	8.35216258330921	0.642681497145337	108.543065465373	0.8056	8.35 (0.64-108.54)	0.131	Brain creatine levels
ROAJ1O	kXFYTv	Restless legs syndrome	GCST90318864	Weighted median	14	2.08828566069609	0.970876438506345	0.0314818550782083	8.55636560153339	0.740282542371645	0.580993100151387	-0.0109829091409272	0.185367841223656	3.99120348016853	8.071066750302	1.20366111488306	54.1199825119876	0.8056	8.07 (1.20-54.12)	0.031	Brain creatine levels
ROAJ1O	kXFYTv	Restless legs syndrome	GCST90318864	Inverse variance weighted	14	1.49256917375499	0.692019588797064	0.0310188491686797	8.55636560153339	0.740282542371645	0.580993100151387	-0.0109829091409272	0.136210779712747	2.84892756779724	4.44850984477409	1.14592340554731	17.2692518044872	0.8056	4.45 (1.15-17.27)	0.031	Brain creatine levels
ROAJ1O	kXFYTv	Restless legs syndrome	GCST90318864	Simple mode	14	2.52750393712205	1.6398455359809	0.147225214315547	8.55636560153339	0.740282542371645	0.580993100151387	-0.0109829091409272	-0.686593313400505	5.74160118764461	12.5222108697377	0.50328769537101	311.562882439606	0.8056	12.52 (0.50-311.56)	0.147	Brain creatine levels
ROAJ1O	kXFYTv	Restless legs syndrome	GCST90318864	Weighted mode	14	2.33189656318106	1.3085163811904	0.0980924446536308	8.55636560153339	0.740282542371645	0.580993100151387	-0.0109829091409272	-0.232795543952123	4.89658867031424	10.2974527948541	0.792315550671308	133.832453461761	0.8056	10.30 (0.79-133.83)	0.098	Brain creatine levels
MjTcoA	kXFYTv	Restless legs syndrome	GCST90318902	MR Egger	26	-0.850676721522469	0.33798093363241	0.0189259914045807	16.5916061180901	0.865549513429558	0.156320909301032	0.026600420817997	-1.51311935144199	-0.188234091602945	0.427125788910945	0.220221955750506	0.828420758189447	0.8244	0.43 (0.22-0.83)	0.019	Brain S-adenosylhomocysteine (SAH) levels
MjTcoA	kXFYTv	Restless legs syndrome	GCST90318902	Weighted median	26	-0.504422734763893	0.201670993174483	0.0123767631167158	16.5916061180901	0.865549513429558	0.156320909301032	0.026600420817997	-0.899697881385878	-0.109147588141907	0.60385405878952	0.406692510559569	0.896598080488052	0.8244	0.60 (0.41-0.90)	0.012	Brain S-adenosylhomocysteine (SAH) levels
MjTcoA	kXFYTv	Restless legs syndrome	GCST90318902	Inverse variance weighted	26	-0.402307523106251	0.142697984940003	0.00481294650556601	16.5916061180901	0.865549513429558	0.156320909301032	0.026600420817997	-0.681995573588657	-0.122619472623844	0.668775050283076	0.505607008959338	0.884600213121455	0.8244	0.67 (0.51-0.88)	0.005	Brain S-adenosylhomocysteine (SAH) levels
MjTcoA	kXFYTv	Restless legs syndrome	GCST90318902	Simple mode	26	-0.467983042830608	0.356007477996474	0.200600188881627	16.5916061180901	0.865549513429558	0.156320909301032	0.026600420817997	-1.1657576997037	0.229791614042481	0.626264143234677	0.311686407840217	1.25833776268655	0.8244	0.63 (0.31-1.26)	0.201	Brain S-adenosylhomocysteine (SAH) levels
MjTcoA	kXFYTv	Restless legs syndrome	GCST90318902	Weighted mode	26	-0.451597328642729	0.297890557427394	0.142066842686006	16.5916061180901	0.865549513429558	0.156320909301032	0.026600420817997	-1.03546282120042	0.132268163914963	0.636610462919817	0.355062012664403	1.14141436437482	0.8244	0.64 (0.36-1.14)	0.142	Brain S-adenosylhomocysteine (SAH) levels
yeBfuy	kXFYTv	Restless legs syndrome	GCST90318935	MR Egger	27	0.439739893916611	0.197977958104544	0.0356283641454103	20.8352363184712	0.701760036340045	0.151555506413302	-0.0290686025528651	0.0517030960317047	0.827776691801517	1.55230340243786	1.05306303749928	2.28822564976013	0.6352	1.55 (1.05-2.29)	0.036	Brain glucose 6-phosphate levels
yeBfuy	kXFYTv	Restless legs syndrome	GCST90318935	Weighted median	27	0.159471197617457	0.11003951117126	0.147276820574094	20.8352363184712	0.701760036340045	0.151555506413302	-0.0290686025528651	-0.0562062442782123	0.375148639513126	1.17289047969394	0.945344143962469	1.45520769990755	0.6352	1.17 (0.95-1.46)	0.147	Brain glucose 6-phosphate levels
yeBfuy	kXFYTv	Restless legs syndrome	GCST90318935	Inverse variance weighted	27	0.169717210141966	0.0766544999038725	0.0268250572791769	20.8352363184712	0.701760036340045	0.151555506413302	-0.0290686025528651	0.0194743903303762	0.319960029953556	1.18496970651974	1.01966525323602	1.3770727215753	0.6352	1.18 (1.02-1.38)	0.027	Brain glucose 6-phosphate levels
yeBfuy	kXFYTv	Restless legs syndrome	GCST90318935	Simple mode	27	0.110918573410974	0.200433653041614	0.584722180738627	20.8352363184712	0.701760036340045	0.151555506413302	-0.0290686025528651	-0.281931386550588	0.503768533372537	1.11730392490282	0.754325439627913	1.65494625399223	0.6352	1.12 (0.75-1.65)	0.585	Brain glucose 6-phosphate levels
yeBfuy	kXFYTv	Restless legs syndrome	GCST90318935	Weighted mode	27	0.125885246612492	0.182938100783959	0.4974648361405	20.8352363184712	0.701760036340045	0.151555506413302	-0.0290686025528651	-0.232673430924068	0.484443924149052	1.13415201302985	0.792412308629958	1.62327209541154	0.6352	1.13 (0.79-1.62)	0.497	Brain glucose 6-phosphate levels
niHtOH	kXFYTv	Restless legs syndrome	GCST90318964	MR Egger	24	0.128950240079376	0.102936691912467	0.223462494743238	19.5145334732914	0.613377955763152	0.971696008474956	-0.000555415748363573	-0.0728056760690603	0.330706156227811	1.13763351420392	0.929781491266121	1.39195071615976	0.6924	1.14 (0.93-1.39)	0.223	Brain saccharopine levels
niHtOH	kXFYTv	Restless legs syndrome	GCST90318964	Weighted median	24	0.0759329129486234	0.0839254034437246	0.365588980031268	19.5145334732914	0.613377955763152	0.971696008474956	-0.000555415748363573	-0.0885608778010768	0.240426703698324	1.07889019216761	0.915247390791368	1.27179171278381	0.6924	1.08 (0.92-1.27)	0.366	Brain saccharopine levels
niHtOH	kXFYTv	Restless legs syndrome	GCST90318964	Inverse variance weighted	24	0.125890388571636	0.0576727245421902	0.0290475200726158	19.5145334732914	0.613377955763152	0.971696008474956	-0.000555415748363573	0.0128518484689433	0.238928928674329	1.13415784480815	1.01293478840311	1.26988828073301	0.6924	1.13 (1.01-1.27)	0.029	Brain saccharopine levels
niHtOH	kXFYTv	Restless legs syndrome	GCST90318964	Simple mode	24	-0.0087747987290957	0.148173696690533	0.953288673764923	19.5145334732914	0.613377955763152	0.971696008474956	-0.000555415748363573	-0.29919524424254	0.281645646784349	0.991263587458197	0.741414638363136	1.32530900926079	0.6924	0.99 (0.74-1.33)	0.953	Brain saccharopine levels
niHtOH	kXFYTv	Restless legs syndrome	GCST90318964	Weighted mode	24	0.0351593347911457	0.132855748920214	0.793641696762745	19.5145334732914	0.613377955763152	0.971696008474956	-0.000555415748363573	-0.225237933092473	0.295556602674765	1.03578473219627	0.798326247927127	1.34387415450334	0.6924	1.04 (0.80-1.34)	0.794	Brain saccharopine levels
Z3KpJI	kXFYTv	Restless legs syndrome	GCST90318965	MR Egger	30	0.449253497183657	0.4173769371354	0.290947480919415	23.5086640029327	0.70718380813906	0.958384731297556	-0.000830133748764537	-0.368805299601728	1.26731229396904	1.56714187290196	0.691560044359311	3.55129488731228	0.7736	1.57 (0.69-3.55)	0.291	Brain leucine levels
Z3KpJI	kXFYTv	Restless legs syndrome	GCST90318965	Weighted median	30	0.40879619896742	0.265729015520127	0.123952054724446	23.5086640029327	0.70718380813906	0.958384731297556	-0.000830133748764537	-0.112032671452029	0.929625069386868	1.5050049676619	0.894015048253444	2.53355909065737	0.7736	1.51 (0.89-2.53)	0.124	Brain leucine levels
Z3KpJI	kXFYTv	Restless legs syndrome	GCST90318965	Inverse variance weighted	30	0.429529771127566	0.184018620472602	0.0195870986393504	23.5086640029327	0.70718380813906	0.958384731297556	-0.000830133748764537	0.068853275001266	0.790206267253866	1.5365348306052	1.07127901420441	2.20385096166223	0.7736	1.54 (1.07-2.20)	0.020	Brain leucine levels
Z3KpJI	kXFYTv	Restless legs syndrome	GCST90318965	Simple mode	30	0.195638719653415	0.512105371744422	0.70522567456751	23.5086640029327	0.70718380813906	0.958384731297556	-0.000830133748764537	-0.808087808965652	1.19936524827248	1.21608747745544	0.445709533653476	3.31801014149653	0.7736	1.22 (0.45-3.32)	0.705	Brain leucine levels
Z3KpJI	kXFYTv	Restless legs syndrome	GCST90318965	Weighted mode	30	0.364728274917383	0.4169805514962	0.388929922994428	23.5086640029327	0.70718380813906	0.958384731297556	-0.000830133748764537	-0.452553606015168	1.18201015584993	1.44012263753636	0.63600197772575	3.26092258165741	0.7736	1.44 (0.64-3.26)	0.389	Brain leucine levels
bkQpJ5	kXFYTv	Restless legs syndrome	GCST90318967	MR Egger	23	-0.0110084505507159	0.285329756215471	0.969588481323386	20.9319726204282	0.463105420524041	0.271469750315723	-0.0243141861878946	-0.57025477273304	0.548237871631608	0.989051920706637	0.565381376590244	1.73020149293394	0.474	0.99 (0.57-1.73)	0.970	Brain methylmalonate (MMA) levels
bkQpJ5	kXFYTv	Restless legs syndrome	GCST90318967	Weighted median	23	-0.261048566336339	0.169038824447971	0.122512936951246	20.9319726204282	0.463105420524041	0.271469750315723	-0.0243141861878946	-0.592364662254362	0.070267529581683	0.770243510801273	0.553018036502739	1.07279514730354	0.474	0.77 (0.55-1.07)	0.123	Brain methylmalonate (MMA) levels
bkQpJ5	kXFYTv	Restless legs syndrome	GCST90318967	Inverse variance weighted	23	-0.304673449673919	0.118035343758404	0.00984560245139062	20.9319726204282	0.463105420524041	0.271469750315723	-0.0243141861878946	-0.536022723440391	-0.0733241759074467	0.737364121575794	0.585070618623327	0.929299524673763	0.474	0.74 (0.59-0.93)	0.010	Brain methylmalonate (MMA) levels
bkQpJ5	kXFYTv	Restless legs syndrome	GCST90318967	Simple mode	23	-0.311616611673047	0.325339768040548	0.348562441567806	20.9319726204282	0.463105420524041	0.271469750315723	-0.0243141861878946	-0.949282557032522	0.326049333686428	0.732262215204398	0.387018587638344	1.38548371820611	0.474	0.73 (0.39-1.39)	0.349	Brain methylmalonate (MMA) levels
bkQpJ5	kXFYTv	Restless legs syndrome	GCST90318967	Weighted mode	23	-0.311616611673047	0.322956180424831	0.345088239603196	20.9319726204282	0.463105420524041	0.271469750315723	-0.0243141861878946	-0.944610725305715	0.321377501959621	0.732262215204398	0.38883090347595	1.3790260676881	0.474	0.73 (0.39-1.38)	0.345	Brain methylmalonate (MMA) levels
nIQgWA	kXFYTv	Restless legs syndrome	GCST90319014	MR Egger	30	0.534339397521128	0.177084092019982	0.00538002986255569	31.6640969352086	0.288394546028755	0.0797689281988421	-0.0289493966417892	0.187254577161963	0.881424217880293	1.70632067019229	1.20593424929392	2.41433579917824	0.209	1.71 (1.21-2.41)	0.005	Brain mannose levels
nIQgWA	kXFYTv	Restless legs syndrome	GCST90319014	Weighted median	30	0.22625353098627	0.111400600401645	0.0422559857379701	31.6640969352086	0.288394546028755	0.0797689281988421	-0.0289493966417892	0.00790835419904576	0.444598707773494	1.25389352584502	1.00793970782949	1.55986410887786	0.209	1.25 (1.01-1.56)	0.042	Brain mannose levels
nIQgWA	kXFYTv	Restless legs syndrome	GCST90319014	Inverse variance weighted	30	0.246210204003069	0.0820894373614885	0.00270607701312671	31.6640969352086	0.288394546028755	0.0797689281988421	-0.0289493966417892	0.0853149067745512	0.407105501231586	1.27916843160815	1.08905996506595	1.50246260895631	0.209	1.28 (1.09-1.50)	0.003	Brain mannose levels
nIQgWA	kXFYTv	Restless legs syndrome	GCST90319014	Simple mode	30	0.255910103149042	0.228047646163433	0.270992303637327	31.6640969352086	0.288394546028755	0.0797689281988421	-0.0289493966417892	-0.191063283331287	0.702883489629372	1.2916366086567	0.826080309383136	2.01956772225692	0.209	1.29 (0.83-2.02)	0.271	Brain mannose levels
nIQgWA	kXFYTv	Restless legs syndrome	GCST90319014	Weighted mode	30	0.243801951214976	0.220885943261438	0.278778149716955	31.6640969352086	0.288394546028755	0.0797689281988421	-0.0289493966417892	-0.189134497577442	0.676738400007393	1.27609157707511	0.827675178901771	1.96745022031801	0.209	1.28 (0.83-1.97)	0.279	Brain mannose levels
bkQpJ5	kXFYTv	Restless legs syndrome	GCST90319017	MR Egger	29	0.131012399373891	0.445101718769707	0.770747250821794	26.005979519807	0.518268605681732	0.428888580459632	0.0120306735418519	-0.741386969414733	1.00341176816252	1.13998191628637	0.476452631809013	2.727571814486	0.5408	1.14 (0.48-2.73)	0.771	Brain malonate levels
bkQpJ5	kXFYTv	Restless legs syndrome	GCST90319017	Weighted median	29	0.704857964915635	0.292344487603068	0.0159065500280789	26.005979519807	0.518268605681732	0.428888580459632	0.0120306735418519	0.131862769213623	1.27785316061765	2.02355924810125	1.14095173481959	3.58892660014544	0.5408	2.02 (1.14-3.59)	0.016	Brain malonate levels
bkQpJ5	kXFYTv	Restless legs syndrome	GCST90319017	Inverse variance weighted	29	0.449086982629237	0.203179711515839	0.0270847356355249	26.005979519807	0.518268605681732	0.428888580459632	0.0120306735418519	0.0508547480581916	0.847319217200282	1.56688094269623	1.05217005244003	2.33338316642932	0.5408	1.57 (1.05-2.33)	0.027	Brain malonate levels
bkQpJ5	kXFYTv	Restless legs syndrome	GCST90319017	Simple mode	29	0.91857429890278	0.611855951704803	0.144474070153079	26.005979519807	0.518268605681732	0.428888580459632	0.0120306735418519	-0.280663366438633	2.11781196424419	2.50571544088406	0.755282546143233	8.31292858910326	0.5408	2.51 (0.76-8.31)	0.144	Brain malonate levels
bkQpJ5	kXFYTv	Restless legs syndrome	GCST90319017	Weighted mode	29	0.978556968116779	0.602348390379968	0.115459733597552	26.005979519807	0.518268605681732	0.428888580459632	0.0120306735418519	-0.202045877027958	2.15915981326152	2.66061411944021	0.81705744291524	8.66385534327597	0.5408	2.66 (0.82-8.66)	0.115	Brain malonate levels
F9vm5H	kXFYTv	Restless legs syndrome	GCST90319024	MR Egger	23	-0.12219493653563	0.242278592583514	0.619261446772629	27.1726204976347	0.165212231855032	0.662420880063706	-0.0131205632242927	-0.597060977999318	0.352671104928058	0.884975837562991	0.550426978166926	1.42286309380861	0.2228	0.88 (0.55-1.42)	0.619	Brain thymidine levels
F9vm5H	kXFYTv	Restless legs syndrome	GCST90319024	Weighted median	23	-0.204343918590059	0.123304059363525	0.097471783193881	27.1726204976347	0.165212231855032	0.662420880063706	-0.0131205632242927	-0.446019874942568	0.0373320377624506	0.815181966739263	0.640171048572384	1.03803763131559	0.2228	0.82 (0.64-1.04)	0.097	Brain thymidine levels
F9vm5H	kXFYTv	Restless legs syndrome	GCST90319024	Inverse variance weighted	23	-0.220706222024874	0.0941980036837108	0.0191292201373495	27.1726204976347	0.165212231855032	0.662420880063706	-0.0131205632242927	-0.405334309244948	-0.0360781348048013	0.801952241592822	0.666753871611841	0.964564924446599	0.2228	0.80 (0.67-0.96)	0.019	Brain thymidine levels
F9vm5H	kXFYTv	Restless legs syndrome	GCST90319024	Simple mode	23	-0.23885564716471	0.228243039486725	0.306693898518985	27.1726204976347	0.165212231855032	0.662420880063706	-0.0131205632242927	-0.686212004558692	0.208500710229271	0.787528556147876	0.503479640012	1.23182980494222	0.2228	0.79 (0.50-1.23)	0.307	Brain thymidine levels
F9vm5H	kXFYTv	Restless legs syndrome	GCST90319024	Weighted mode	23	-0.145271601492329	0.198104731027216	0.471113677736082	27.1726204976347	0.165212231855032	0.662420880063706	-0.0131205632242927	-0.533556874305672	0.243013671321014	0.864787383667357	0.586515094700134	1.27508605611009	0.2228	0.86 (0.59-1.28)	0.471	Brain thymidine levels
nIQgWA	kXFYTv	Restless legs syndrome	GCST90319030	MR Egger	24	0.255176842528491	0.310926511407421	0.420622412203189	15.2750363679151	0.850166818486799	0.514167411143783	0.0125367717316713	-0.354239119830055	0.864592804887037	1.29068984954852	0.701707155196887	2.37403919197626	0.865	1.29 (0.70-2.37)	0.421	Brain margarate (17:0) levels
nIQgWA	kXFYTv	Restless legs syndrome	GCST90319030	Weighted median	24	0.298867025744117	0.198295121737696	0.131763770367212	15.2750363679151	0.850166818486799	0.514167411143783	0.0125367717316713	-0.0897914128617671	0.687525464350002	1.34833031833093	0.914121839445019	1.98878811213407	0.865	1.35 (0.91-1.99)	0.132	Brain margarate (17:0) levels
nIQgWA	kXFYTv	Restless legs syndrome	GCST90319030	Inverse variance weighted	24	0.437430055344664	0.145355170358562	0.00261774871560317	15.2750363679151	0.850166818486799	0.514167411143783	0.0125367717316713	0.152533921441883	0.722326189247445	1.54872197002127	1.16478197250847	2.0592177738303	0.865	1.55 (1.16-2.06)	0.003	Brain margarate (17:0) levels
nIQgWA	kXFYTv	Restless legs syndrome	GCST90319030	Simple mode	24	0.195886610816268	0.368620098095558	0.600233252039735	15.2750363679151	0.850166818486799	0.514167411143783	0.0125367717316713	-0.526608781451027	0.918382003083562	1.21638897216174	0.590604446184229	2.50523364860543	0.865	1.22 (0.59-2.51)	0.600	Brain margarate (17:0) levels
nIQgWA	kXFYTv	Restless legs syndrome	GCST90319030	Weighted mode	24	0.222791409143319	0.35592594591125	0.537511370750523	15.2750363679151	0.850166818486799	0.514167411143783	0.0125367717316713	-0.474823444842732	0.92040626312937	1.24955989977986	0.621994863172152	2.51031002920951	0.865	1.25 (0.62-2.51)	0.538	Brain margarate (17:0) levels
yeBfuy	kXFYTv	Restless legs syndrome	GCST90319040	MR Egger	41	-0.154675298253526	0.105082878126492	0.149062404028032	50.0497719454005	0.110612168928144	0.953201880493149	0.000853825695834146	-0.360637739381451	0.0512871428743988	0.856693302138786	0.697231532248733	1.05262510369028	0.1394	0.86 (0.70-1.05)	0.149	Brain pyridoxine (Vitamin B6) levels
yeBfuy	kXFYTv	Restless legs syndrome	GCST90319040	Weighted median	41	-0.0865112979641193	0.0760363188553498	0.255219526241826	50.0497719454005	0.110612168928144	0.953201880493149	0.000853825695834146	-0.235542482920605	0.0625198869923662	0.917125187078716	0.790142094751898	1.06451562872154	0.1394	0.92 (0.79-1.06)	0.255	Brain pyridoxine (Vitamin B6) levels
yeBfuy	kXFYTv	Restless legs syndrome	GCST90319040	Inverse variance weighted	41	-0.149489555841567	0.0570177500137161	0.00874648581479018	50.0497719454005	0.110612168928144	0.953201880493149	0.000853825695834146	-0.261244345868451	-0.0377347658146835	0.861147431932947	0.770092727647726	0.962968319139794	0.1394	0.86 (0.77-0.96)	0.009	Brain pyridoxine (Vitamin B6) levels
yeBfuy	kXFYTv	Restless legs syndrome	GCST90319040	Simple mode	41	-0.26973329475608	0.171832613320952	0.124352323608301	50.0497719454005	0.110612168928144	0.953201880493149	0.000853825695834146	-0.606525216865146	0.067058627352985	0.763583118803743	0.545242179554556	1.06935816997575	0.1394	0.76 (0.55-1.07)	0.124	Brain pyridoxine (Vitamin B6) levels
yeBfuy	kXFYTv	Restless legs syndrome	GCST90319040	Weighted mode	41	-0.0154422039302322	0.124320308151243	0.901768709801368	50.0497719454005	0.110612168928144	0.953201880493149	0.000853825695834146	-0.259110007906669	0.228225600046205	0.984676415533976	0.771738121078649	1.25636873030667	0.1394	0.98 (0.77-1.26)	0.902	Brain pyridoxine (Vitamin B6) levels
DeMWhB	kXFYTv	Restless legs syndrome	GCST90319090	MR Egger	36	-0.120765203329771	0.137886522244683	0.387268119063298	38.3335965700128	0.279321187427895	0.870678763926297	-0.00226482110126117	-0.39102278692935	0.149492380269807	0.886242021841503	0.676364743588062	1.16124462240758	0.3318	0.89 (0.68-1.16)	0.387	Brain metabolite X-24241 levels
DeMWhB	kXFYTv	Restless legs syndrome	GCST90319090	Weighted median	36	-0.10707279851517	0.106885802835639	0.316464597576155	38.3335965700128	0.279321187427895	0.870678763926297	-0.00226482110126117	-0.316568972073022	0.102423375042683	0.898460264036336	0.728644753687451	1.10785240951381	0.3318	0.90 (0.73-1.11)	0.316	Brain metabolite X-24241 levels
DeMWhB	kXFYTv	Restless legs syndrome	GCST90319090	Inverse variance weighted	36	-0.140271594994766	0.0688141422134032	0.041508715646387	38.3335965700128	0.279321187427895	0.870678763926297	-0.00226482110126117	-0.275147313733036	-0.00539587625649565	0.869122154114112	0.759460236061446	0.994618655335154	0.3318	0.87 (0.76-0.99)	0.042	Brain metabolite X-24241 levels
DeMWhB	kXFYTv	Restless legs syndrome	GCST90319090	Simple mode	36	-0.232373239765202	0.220034401337863	0.298168530863168	38.3335965700128	0.279321187427895	0.870678763926297	-0.00226482110126117	-0.663640666387413	0.198894186857009	0.79265021950677	0.514973072348462	1.22005286144163	0.3318	0.79 (0.51-1.22)	0.298	Brain metabolite X-24241 levels
DeMWhB	kXFYTv	Restless legs syndrome	GCST90319090	Weighted mode	36	-0.152484159458491	0.157027891600729	0.338179720965578	38.3335965700128	0.279321187427895	0.870678763926297	-0.00226482110126117	-0.46025882699592	0.155290508078938	0.858572494101909	0.631120273400854	1.16799722445325	0.3318	0.86 (0.63-1.17)	0.338	Brain metabolite X-24241 levels
hdXSYB	kXFYTv	Restless legs syndrome	GCST90319128	MR Egger	13	0.14117207967208	0.0655767980845643	0.0543838110177428	7.29138274531257	0.775019682674229	0.18488250325489	-0.0440190495919631	0.0126415554263344	0.269702603917826	1.15162280180923	1.01272179766051	1.3095749303616	0.6998	1.15 (1.01-1.31)	0.054	Brain morphine levels
hdXSYB	kXFYTv	Restless legs syndrome	GCST90319128	Weighted median	13	0.0400234795745029	0.0344159013526579	0.244855600530679	7.29138274531257	0.775019682674229	0.18488250325489	-0.0440190495919631	-0.0274316870767065	0.107478646225712	1.0408352122734	0.972941144737105	1.11346708376789	0.6998	1.04 (0.97-1.11)	0.245	Brain morphine levels
hdXSYB	kXFYTv	Restless legs syndrome	GCST90319128	Inverse variance weighted	13	0.0555269232387202	0.0251877349622144	0.0274876339049556	7.29138274531257	0.775019682674229	0.18488250325489	-0.0440190495919631	0.00615896271277998	0.104894883764661	1.05709747717703	1.00617796812146	1.11059386277393	0.6998	1.06 (1.01-1.11)	0.027	Brain morphine levels
hdXSYB	kXFYTv	Restless legs syndrome	GCST90319128	Simple mode	13	0.0282878802289017	0.0648162318142375	0.670272292308716	7.29138274531257	0.775019682674229	0.18488250325489	-0.0440190495919631	-0.0987519341270038	0.155327694584807	1.02869178182471	0.905967419749627	1.16804065899647	0.6998	1.03 (0.91-1.17)	0.670	Brain morphine levels
hdXSYB	kXFYTv	Restless legs syndrome	GCST90319128	Weighted mode	13	0.0263209490287204	0.0562158686354448	0.648022871710079	7.29138274531257	0.775019682674229	0.18488250325489	-0.0440190495919631	-0.0838621534967515	0.136504051554192	1.02667040447045	0.919558005214516	1.14625952189893	0.6998	1.03 (0.92-1.15)	0.648	Brain morphine levels
yjZuua	kXFYTv	Restless legs syndrome	GCST90319145	MR Egger	12	0.00907226102950275	0.141829428632461	0.95025789887305	3.78199370535226	0.956646162925586	0.353963750295237	-0.0286899062310657	-0.26891341909012	0.287057941149126	1.0091135387225	0.76420941873074	1.33250141790236	0.9488	1.01 (0.76-1.33)	0.950	Brain homostachydrine* levels
yjZuua	kXFYTv	Restless legs syndrome	GCST90319145	Weighted median	12	-0.113409931117165	0.0758945466229489	0.135094780762785	3.78199370535226	0.956646162925586	0.353963750295237	-0.0286899062310657	-0.262163242498145	0.0353433802638145	0.892784604901955	0.769385417058166	1.03597538123039	0.9488	0.89 (0.77-1.04)	0.135	Brain homostachydrine* levels
yjZuua	kXFYTv	Restless legs syndrome	GCST90319145	Inverse variance weighted	12	-0.116549006233778	0.0584241167814944	0.0460561483055231	3.78199370535226	0.956646162925586	0.353963750295237	-0.0286899062310657	-0.231060275125507	-0.00203773734204873	0.889986481022411	0.793691624731143	0.997964337435166	0.9488	0.89 (0.79-1.00)	0.046	Brain homostachydrine* levels
yjZuua	kXFYTv	Restless legs syndrome	GCST90319145	Simple mode	12	-0.101367062228642	0.122790350522226	0.426612462968552	3.78199370535226	0.956646162925586	0.353963750295237	-0.0286899062310657	-0.342036149252205	0.139302024794922	0.903601294100384	0.710322526616896	1.14947121639049	0.9488	0.90 (0.71-1.15)	0.427	Brain homostachydrine* levels
yjZuua	kXFYTv	Restless legs syndrome	GCST90319145	Weighted mode	12	-0.122145055245505	0.119679450468353	0.329365207945604	3.78199370535226	0.956646162925586	0.353963750295237	-0.0286899062310657	-0.356716778163477	0.112426667672468	0.88501998240049	0.699970716655206	1.11899019574841	0.9488	0.89 (0.70-1.12)	0.329	Brain homostachydrine* levels
zFDXMQ	kXFYTv	Restless legs syndrome	GCST90319148	MR Egger	19	0.159626642673827	0.214585020351697	0.467103992840284	14.3189730483097	0.644408487789129	0.726769314030094	0.0071397064211444	-0.260959997215499	0.580213282563153	1.17307281389178	0.77031173361303	1.78641940223032	0.7166	1.17 (0.77-1.79)	0.467	Brain 1-myristoylglycerol (14:0) levels
zFDXMQ	kXFYTv	Restless legs syndrome	GCST90319148	Weighted median	19	0.251462419896024	0.128879273867865	0.0510395511384999	14.3189730483097	0.644408487789129	0.726769314030094	0.0071397064211444	-0.00114095688499039	0.504065796677039	1.28590457472825	0.998859693758841	1.65543828191176	0.7166	1.29 (1.00-1.66)	0.051	Brain 1-myristoylglycerol (14:0) levels
zFDXMQ	kXFYTv	Restless legs syndrome	GCST90319148	Inverse variance weighted	19	0.229056227378573	0.088606776402288	0.00973544235532988	14.3189730483097	0.644408487789129	0.726769314030094	0.0071397064211444	0.0553869456300885	0.402725509127057	1.25741273804425	1.05694951755584	1.49589622544334	0.7166	1.26 (1.06-1.50)	0.010	Brain 1-myristoylglycerol (14:0) levels
zFDXMQ	kXFYTv	Restless legs syndrome	GCST90319148	Simple mode	19	0.494147334270837	0.232919605288464	0.048017157259826	14.3189730483097	0.644408487789129	0.726769314030094	0.0071397064211444	0.037624907905447	0.950669760636226	1.63910003861336	1.03834168606721	2.58744204593979	0.7166	1.64 (1.04-2.59)	0.048	Brain 1-myristoylglycerol (14:0) levels
zFDXMQ	kXFYTv	Restless legs syndrome	GCST90319148	Weighted mode	19	0.435044812985486	0.229476640344782	0.0741567573926599	14.3189730483097	0.644408487789129	0.726769314030094	0.0071397064211444	-0.0147294020902881	0.884819028061259	1.5450322949098	0.985378544904543	2.42254593897768	0.7166	1.55 (0.99-2.42)	0.074	Brain 1-myristoylglycerol (14:0) levels
xAF47Q	kXFYTv	Restless legs syndrome	GCST90319170	MR Egger	17	0.078443236160413	0.0503902270411242	0.140382149693383	8.01263100083039	0.923275311799502	0.922449063538771	-0.00200660363295518	-0.0203216088401904	0.177208081161016	1.0816019575397	0.979883483434918	1.1938794911134	0.963	1.08 (0.98-1.19)	0.140	Brain valylglutamine levels
xAF47Q	kXFYTv	Restless legs syndrome	GCST90319170	Weighted median	17	0.0638310069686186	0.0346666992813495	0.065580930337061	8.01263100083039	0.923275311799502	0.922449063538771	-0.00200660363295518	-0.00411572362282638	0.131777737560064	1.06591225179753	0.995892734360091	1.14085472193159	0.963	1.07 (1.00-1.14)	0.066	Brain valylglutamine levels
xAF47Q	kXFYTv	Restless legs syndrome	GCST90319170	Inverse variance weighted	17	0.0741779674036937	0.0261341036512045	0.0045346153914343	8.01263100083039	0.923275311799502	0.922449063538771	-0.00200660363295518	0.0229551242473329	0.125400810560054	1.07699845906121	1.0232206207214	1.13360272196473	0.963	1.08 (1.02-1.13)	0.005	Brain valylglutamine levels
xAF47Q	kXFYTv	Restless legs syndrome	GCST90319170	Simple mode	17	0.0532314908984989	0.0592449563791018	0.382242521454969	8.01263100083039	0.923275311799502	0.922449063538771	-0.00200660363295518	-0.0628886236045405	0.169351605401538	1.0546737642399	0.939048055652646	1.1845365551637	0.963	1.05 (0.94-1.18)	0.382	Brain valylglutamine levels
xAF47Q	kXFYTv	Restless legs syndrome	GCST90319170	Weighted mode	17	0.0479738134239748	0.0595916049999747	0.432595818371798	8.01263100083039	0.923275311799502	0.922449063538771	-0.00200660363295518	-0.0688257323759755	0.164773359223925	1.04914318149707	0.933489342874196	1.17912585042776	0.963	1.05 (0.93-1.18)	0.433	Brain valylglutamine levels
fylDa5	kXFYTv	Restless legs syndrome	GCST90319213	MR Egger	14	-0.146788477265689	0.328964572993989	0.663387966143092	6.36838188686976	0.896385776440313	0.208238137918931	0.0333528710236602	-0.791559040333907	0.49798208580253	0.863476603032991	0.453137784213768	1.64539764716168	0.8534	0.86 (0.45-1.65)	0.663	Brain glycosyl-N-arachidoyl-sphingosine (d18:1/20:0)* levels
fylDa5	kXFYTv	Restless legs syndrome	GCST90319213	Weighted median	14	0.246506577812397	0.178129118024432	0.166399922899039	6.36838188686976	0.896385776440313	0.208238137918931	0.0333528710236602	-0.10262649351549	0.595639649140285	1.27954759981399	0.902463986690355	1.81419101962624	0.8534	1.28 (0.90-1.81)	0.166	Brain glycosyl-N-arachidoyl-sphingosine (d18:1/20:0)* levels
fylDa5	kXFYTv	Restless legs syndrome	GCST90319213	Inverse variance weighted	14	0.25634824245036	0.127845783433081	0.0449484599224467	6.36838188686976	0.896385776440313	0.208238137918931	0.0333528710236602	0.00577050692152209	0.506925977979199	1.29220264941127	1.00578718836795	1.66017991326277	0.8534	1.29 (1.01-1.66)	0.045	Brain glycosyl-N-arachidoyl-sphingosine (d18:1/20:0)* levels
fylDa5	kXFYTv	Restless legs syndrome	GCST90319213	Simple mode	14	0.297250813854699	0.300252230653784	0.340241968796677	6.36838188686976	0.896385776440313	0.208238137918931	0.0333528710236602	-0.291243558226718	0.885745185936116	1.3461528909056	0.747333636594852	2.42479063828879	0.8534	1.35 (0.75-2.42)	0.340	Brain glycosyl-N-arachidoyl-sphingosine (d18:1/20:0)* levels
fylDa5	kXFYTv	Restless legs syndrome	GCST90319213	Weighted mode	14	0.240340702159465	0.273565257013521	0.39559375377059	6.36838188686976	0.896385776440313	0.208238137918931	0.0333528710236602	-0.295847201587037	0.776528605905967	1.27168234144252	0.74390108624194	2.17391264436302	0.8534	1.27 (0.74-2.17)	0.396	Brain glycosyl-N-arachidoyl-sphingosine (d18:1/20:0)* levels
MjTcoA	kXFYTv	Restless legs syndrome	GCST90319230	MR Egger	7	-0.105703805842353	0.0827978103160817	0.257802925718263	1.04203084847761	0.959104955194058	0.48527830464984	0.0375469268357807	-0.267987514061873	0.0565799023771672	0.899691091859526	0.764917331753716	1.05821116500993	0.9712	0.90 (0.76-1.06)	0.258	Brain desmethylcitalopram* levels
MjTcoA	kXFYTv	Restless legs syndrome	GCST90319230	Weighted median	7	-0.0339478730196888	0.0231198996273734	0.142011895417116	1.04203084847761	0.959104955194058	0.48527830464984	0.0375469268357807	-0.0792628762893407	0.0113671302499631	0.966621890404516	0.92379704818315	1.01143198156654	0.9712	0.97 (0.92-1.01)	0.142	Brain desmethylcitalopram* levels
MjTcoA	kXFYTv	Restless legs syndrome	GCST90319230	Inverse variance weighted	7	-0.0449405452404371	0.0186214301198641	0.0158054288151549	1.04203084847761	0.959104955194058	0.48527830464984	0.0375469268357807	-0.0814385482753708	-0.00844254220550351	0.956054322123221	0.921789353658967	0.991592995972763	0.9712	0.96 (0.92-0.99)	0.016	Brain desmethylcitalopram* levels
MjTcoA	kXFYTv	Restless legs syndrome	GCST90319230	Simple mode	7	-0.0293017756527043	0.0337210680761853	0.418274854955993	1.04203084847761	0.959104955194058	0.48527830464984	0.0375469268357807	-0.0953950690820274	0.0367915177766189	0.971123358857285	0.909013740295718	1.03747670284	0.9712	0.97 (0.91-1.04)	0.418	Brain desmethylcitalopram* levels
MjTcoA	kXFYTv	Restless legs syndrome	GCST90319230	Weighted mode	7	-0.0276813373539459	0.0327394412336064	0.430250360758142	1.04203084847761	0.959104955194058	0.48527830464984	0.0375469268357807	-0.0918506421718145	0.0364879674639227	0.972698280027466	0.912241389763322	1.0371618242556	0.9712	0.97 (0.91-1.04)	0.430	Brain desmethylcitalopram* levels
LWviY7	kXFYTv	Restless legs syndrome	GCST90319241	MR Egger	15	-0.0707513548939614	0.137863593799546	0.616422290042577	13.1377393341491	0.437229502619292	0.711082406142537	-0.010597810871263	-0.340963998741071	0.199461288953148	0.931693524364449	0.711084507683082	1.22074495220127	0.5218	0.93 (0.71-1.22)	0.616	Brain 3-sulfinovaline levels
LWviY7	kXFYTv	Restless legs syndrome	GCST90319241	Weighted median	15	-0.0958828721240554	0.073788982295696	0.193799865391873	13.1377393341491	0.437229502619292	0.711082406142537	-0.010597810871263	-0.24050927742362	0.0487435331755087	0.908570428761105	0.786227351250082	1.04995103859795	0.5218	0.91 (0.79-1.05)	0.194	Brain 3-sulfinovaline levels
LWviY7	kXFYTv	Restless legs syndrome	GCST90319241	Inverse variance weighted	15	-0.119010258315726	0.0522613289165767	0.0227734170257707	13.1377393341491	0.437229502619292	0.711082406142537	-0.010597810871263	-0.221442462992217	-0.016578053639236	0.887798693395939	0.801362028794791	0.983558606065887	0.5218	0.89 (0.80-0.98)	0.023	Brain 3-sulfinovaline levels
LWviY7	kXFYTv	Restless legs syndrome	GCST90319241	Simple mode	15	-0.120767134342177	0.133832382414164	0.382120322351949	13.1377393341491	0.437229502619292	0.711082406142537	-0.010597810871263	-0.383078603873938	0.141544335189584	0.886240310498817	0.681759308257065	1.15205157955377	0.5218	0.89 (0.68-1.15)	0.382	Brain 3-sulfinovaline levels
LWviY7	kXFYTv	Restless legs syndrome	GCST90319241	Weighted mode	15	-0.0179088867397936	0.125002714037503	0.88812019215696	13.1377393341491	0.437229502619292	0.711082406142537	-0.010597810871263	-0.2629142062533	0.227096432773713	0.982250524328897	0.768807853388045	1.25495088049968	0.5218	0.98 (0.77-1.25)	0.888	Brain 3-sulfinovaline levels
