## Supplementary material for "Potassium Channel Regulation Dysfunction as a Potential Driving Factor of Membrane Potential Disturbance in Restless Legs Syndrome": harmonised_data.csv

SNP	effect_allele.exposure	other_allele.exposure	effect_allele.outcome	other_allele.outcome	beta.exposure	beta.outcome	eaf.exposure	eaf.outcome	remove	palindromic	ambiguous	id.outcome	chr.outcome	pos.outcome	se.outcome	pval.outcome	outcome	mr_keep.outcome	pval_origin.outcome	samplesize.outcome	chr.exposure	pos.exposure	se.exposure	pval.exposure	samplesize.exposure	exposure	mr_keep.exposure	pval_origin.exposure	id.exposure	action	SNP_index	mr_keep
rs10765013	T	C	T	C	0.0211	-0.0078	0.549	0.5364	FALSE	FALSE	FALSE	kXFYTv	10	130979422	0.025	0.7562	Restless legs syndrome	TRUE	reported	27050	10	130979422	0.0047	7.46e-06	2564	GCST90317916	TRUE	reported	I2iDL3	2	1	TRUE
rs111652831	A	T	A	T	0.0417	0.0319	0.9228	0.9302	FALSE	TRUE	FALSE	kXFYTv	6	123173416	0.0478	0.504	Restless legs syndrome	TRUE	reported	27050	6	123173416	0.0089	2.657e-06	2564	GCST90317916	TRUE	reported	I2iDL3	2	1	TRUE
rs12725376	T	G	T	G	-0.0633	-0.0484	0.9645	0.9636	FALSE	FALSE	FALSE	kXFYTv	1	43063637	0.0637	0.4475	Restless legs syndrome	TRUE	reported	27050	1	43063637	0.0141	7.381e-06	2273	GCST90317916	TRUE	reported	I2iDL3	2	1	TRUE
rs138831248	T	G	T	G	-0.0992	0.0046	0.0154	0.0227	FALSE	FALSE	FALSE	kXFYTv	11	6681223	0.0919	0.9603	Restless legs syndrome	TRUE	reported	27050	11	6681223	0.0205	1.261e-06	2273	GCST90317916	TRUE	reported	I2iDL3	2	1	TRUE
rs141296675	T	C	T	C	0.0915	-0.0901	0.0163	0.0192	FALSE	FALSE	FALSE	kXFYTv	12	68433118	0.0919	0.3266	Restless legs syndrome	TRUE	reported	27050	12	68433118	0.0201	5.301e-06	2268	GCST90317916	TRUE	reported	I2iDL3	2	1	TRUE
rs143705476	T	C	T	C	-0.0708	0.065	0.9717	0.9701	FALSE	FALSE	FALSE	kXFYTv	7	146882329	0.0742	0.381	Restless legs syndrome	TRUE	reported	27050	7	146882329	0.0154	4.172e-06	2273	GCST90317916	TRUE	reported	I2iDL3	2	1	TRUE
rs2425887	T	C	T	C	-0.0397	0.0462	0.4269	0.4088	FALSE	FALSE	FALSE	kXFYTv	20	46633484	0.0241	0.05502	Restless legs syndrome	TRUE	reported	27050	20	46633484	0.0047	6.773e-17	2564	GCST90317916	TRUE	reported	I2iDL3	2	1	TRUE
rs439143	A	C	A	C	0.1241	-0.0591	0.8161	0.8393	FALSE	FALSE	FALSE	kXFYTv	20	46576124	0.0322	0.06695	Restless legs syndrome	TRUE	reported	27050	20	46576124	0.0057	8.45e-104	2564	GCST90317916	TRUE	reported	I2iDL3	2	1	TRUE
rs4748476	T	C	T	C	-0.0256	0.0404	0.7616	0.7837	FALSE	FALSE	FALSE	kXFYTv	10	18503946	0.0299	0.1759	Restless legs syndrome	TRUE	reported	27050	10	18503946	0.0055	3.54e-06	2564	GCST90317916	TRUE	reported	I2iDL3	2	1	TRUE
rs56304237	T	C	T	C	0.0638	-0.1493	0.9686	0.9694	FALSE	FALSE	FALSE	kXFYTv	7	47702960	0.0736	0.04244	Restless legs syndrome	TRUE	reported	27050	7	47702960	0.0143	8.42e-06	2273	GCST90317916	TRUE	reported	I2iDL3	2	1	TRUE
rs5745039	A	G	A	G	0.0308	-0.0401	0.1377	0.1494	FALSE	FALSE	FALSE	kXFYTv	12	132631705	0.0348	0.2489	Restless legs syndrome	TRUE	reported	27050	12	132631705	0.0069	7.68e-06	2564	GCST90317916	TRUE	reported	I2iDL3	2	1	TRUE
rs60028299	T	C	T	C	0.0224	-0.0258	0.404	0.4365	FALSE	FALSE	FALSE	kXFYTv	9	1516010	0.024	0.2822	Restless legs syndrome	TRUE	reported	27050	9	1516010	0.0048	3.552e-06	2564	GCST90317916	TRUE	reported	I2iDL3	2	1	TRUE
rs62437414	A	G	A	G	0.0318	0.0194	0.8587	0.8565	FALSE	FALSE	FALSE	kXFYTv	6	74442330	0.0355	0.5839	Restless legs syndrome	TRUE	reported	27050	6	74442330	0.0067	1.984e-06	2564	GCST90317916	TRUE	reported	I2iDL3	2	1	TRUE
rs66856385	A	G	A	G	0.029	0.0068	0.1798	0.2048	FALSE	FALSE	FALSE	kXFYTv	20	57543521	0.0301	0.8205	Restless legs syndrome	TRUE	reported	27050	20	57543521	0.0062	2.515e-06	2564	GCST90317916	TRUE	reported	I2iDL3	2	1	TRUE
rs72703467	C	G	C	G	0.0735	0.0298	0.0231	0.019	FALSE	TRUE	FALSE	kXFYTv	9	21558454	0.09	0.7407	Restless legs syndrome	TRUE	reported	27050	9	21558454	0.0163	7.027e-06	2273	GCST90317916	TRUE	reported	I2iDL3	2	1	TRUE
rs72781357	T	C	T	C	0.0942	0.2007	0.0141	0.015	FALSE	FALSE	FALSE	kXFYTv	5	99687198	0.1036	0.05275	Restless legs syndrome	TRUE	reported	27050	5	99687198	0.021	7.517e-06	2273	GCST90317916	TRUE	reported	I2iDL3	2	1	TRUE
rs73214051	C	G	C	G	-0.0244	0.0026	0.2315	0.2516	FALSE	TRUE	FALSE	kXFYTv	4	7934027	0.0311	0.9345	Restless legs syndrome	TRUE	reported	27050	4	7934027	0.0055	9.759e-06	2564	GCST90317916	TRUE	reported	I2iDL3	2	1	TRUE
rs76767096	A	G	A	G	0.0326	0.0124	0.1643	0.1589	FALSE	FALSE	FALSE	kXFYTv	14	44016039	0.0326	0.7027	Restless legs syndrome	TRUE	reported	27050	14	44016039	0.0064	3.922e-07	2564	GCST90317916	TRUE	reported	I2iDL3	2	1	TRUE
rs78459975	A	G	A	G	0.0976	0.0305	0.9852	0.9872	FALSE	FALSE	FALSE	kXFYTv	8	74154579	0.1183	0.7965	Restless legs syndrome	TRUE	reported	27050	8	74154579	0.0206	2.1e-06	2273	GCST90317916	TRUE	reported	I2iDL3	2	1	TRUE
rs953894	T	C	T	C	0.0257	-0.0072	0.2191	0.2217	FALSE	FALSE	FALSE	kXFYTv	11	62994950	0.0284	0.7985	Restless legs syndrome	TRUE	reported	27050	11	62994950	0.0057	7.926e-06	2564	GCST90317916	TRUE	reported	I2iDL3	2	1	TRUE
