## Supplementary material for "Potassium Channel Regulation Dysfunction as a Potential Driving Factor of Membrane Potential Disturbance in Restless Legs Syndrome": leaveoneout_results.csv

exposure	outcome	id.exposure	id.outcome	samplesize	SNP	b	se	p
GCST90317916	Restless legs syndrome	I2iDL3	kXFYTv	27050	rs10765013	-0.397405041203754	0.177161658938934	0.0248853727970882
GCST90317916	Restless legs syndrome	I2iDL3	kXFYTv	27050	rs111652831	-0.424592197637784	0.177297265364498	0.0166292525589719
GCST90317916	Restless legs syndrome	I2iDL3	kXFYTv	27050	rs12725376	-0.433108026422893	0.177931611900333	0.0149277829256122
GCST90317916	Restless legs syndrome	I2iDL3	kXFYTv	27050	rs138831248	-0.409798582004201	0.178434241437124	0.0216395177578731
GCST90317916	Restless legs syndrome	I2iDL3	kXFYTv	27050	rs141296675	-0.378345165281682	0.17794240977198	0.0334847328574128
GCST90317916	Restless legs syndrome	I2iDL3	kXFYTv	27050	rs143705476	-0.381809265866891	0.17771505690334	0.031679207004376
GCST90317916	Restless legs syndrome	I2iDL3	kXFYTv	27050	rs2425887	-0.327101280057615	0.183002267178056	0.0738701895582134
GCST90317916	Restless legs syndrome	I2iDL3	kXFYTv	27050	rs439143	-0.330216107858432	0.237558409413499	0.164516198943753
GCST90317916	Restless legs syndrome	I2iDL3	kXFYTv	27050	rs4748476	-0.369600942118922	0.17721929510165	0.0370187695009761
GCST90317916	Restless legs syndrome	I2iDL3	kXFYTv	27050	rs56304237	-0.350909937884859	0.177270435500221	0.0477577658755649
GCST90317916	Restless legs syndrome	I2iDL3	kXFYTv	27050	rs5745039	-0.374495052596019	0.177359359243067	0.034728987301408
GCST90317916	Restless legs syndrome	I2iDL3	kXFYTv	27050	rs60028299	-0.376053052482643	0.177604745468329	0.0342293690060498
GCST90317916	Restless legs syndrome	I2iDL3	kXFYTv	27050	rs62437414	-0.422227883268033	0.177412622940318	0.0173163880457969
GCST90317916	Restless legs syndrome	I2iDL3	kXFYTv	27050	rs66856385	-0.415315807739253	0.177765004039696	0.0194746069749786
GCST90317916	Restless legs syndrome	I2iDL3	kXFYTv	27050	rs72703467	-0.41356779795576	0.177035595095643	0.0194875184006845
GCST90317916	Restless legs syndrome	I2iDL3	kXFYTv	27050	rs72781357	-0.462617808172636	0.177480657417347	0.00914510425435899
GCST90317916	Restless legs syndrome	I2iDL3	kXFYTv	27050	rs73214051	-0.402388837077334	0.176893166547211	0.0229205557601336
GCST90317916	Restless legs syndrome	I2iDL3	kXFYTv	27050	rs76767096	-0.421413060123987	0.177966884975006	0.0178879378357054
GCST90317916	Restless legs syndrome	I2iDL3	kXFYTv	27050	rs78459975	-0.411936426359156	0.177073657927977	0.0199995488555422
GCST90317916	Restless legs syndrome	I2iDL3	kXFYTv	27050	rs953894	-0.399806504854245	0.17745866873749	0.0242619474237056
GCST90317916	Restless legs syndrome	I2iDL3	kXFYTv	27050	All	-0.396798475528048	0.175213809572904	0.0235339831804115
