## Supplementary material for "Potassium Channel Regulation Dysfunction as a Potential Driving Factor of Membrane Potential Disturbance in Restless Legs Syndrome": mr_results.csv

id.exposure	id.outcome	outcome	exposure	method	nsnp	b	se	pval	het_Q	het_Q_pval	pleio_pval	egger_intercept	lo_ci	up_ci	or	or_lci95	or_uci95	mr_presso_global_test_pval
I2iDL3	kXFYTv	Restless legs syndrome	GCST90317916	MR Egger	20	-0.307481092986271	0.305167675964142	0.327009375898963	17.5570626596446	0.485170055613048	0.724891794192508	-0.0051433238343812	-0.90560973787599	0.290647551903448	0.735296769682496	0.404295295778312	1.33729317444736	0.6042
I2iDL3	kXFYTv	Restless legs syndrome	GCST90317916	Weighted median	20	-0.459023653812186	0.232678520867967	0.048520573282823	17.5570626596446	0.485170055613048	0.724891794192508	-0.0051433238343812	-0.915073554713401	-0.00297375291097091	0.631900297871754	0.400487167288605	0.997030664312555	0.6042
I2iDL3	kXFYTv	Restless legs syndrome	GCST90317916	Inverse variance weighted	20	-0.396798475528048	0.175213809572904	0.0235339831804115	17.5570626596446	0.485170055613048	0.724891794192508	-0.0051433238343812	-0.740217542290939	-0.0533794087651571	0.672469531045518	0.477010134355619	0.948020257044361	0.6042
I2iDL3	kXFYTv	Restless legs syndrome	GCST90317916	Simple mode	20	0.122782969338179	0.459564981301192	0.792215071042585	17.5570626596446	0.485170055613048	0.724891794192508	-0.0051433238343812	-0.777964394012157	1.02353033268852	1.13063901098487	0.459340095718065	2.78300236595388	0.6042
I2iDL3	kXFYTv	Restless legs syndrome	GCST90317916	Weighted mode	20	-0.479147397334338	0.251432322298616	0.0719378820367938	17.5570626596446	0.485170055613048	0.724891794192508	-0.0051433238343812	-0.971954749039625	0.0136599543709499	0.619311193145904	0.3783427496735	1.01375367781408	0.6042
