## Supplementary material for "Potassium Channel Regulation Dysfunction as a Potential Driving Factor of Membrane Potential Disturbance in Restless Legs Syndrome": harmonised_data.csv

SNP	effect_allele.exposure	other_allele.exposure	effect_allele.outcome	other_allele.outcome	beta.exposure	beta.outcome	eaf.exposure	eaf.outcome	remove	palindromic	ambiguous	id.outcome	chr.outcome	pos.outcome	se.outcome	pval.outcome	outcome	mr_keep.outcome	pval_origin.outcome	samplesize.outcome	chr.exposure	pos.exposure	se.exposure	pval.exposure	samplesize.exposure	exposure	mr_keep.exposure	pval_origin.exposure	id.exposure	action	SNP_index	mr_keep
rs10117335	T	G	T	G	0.011	0.0091	0.7014	0.6982	FALSE	FALSE	FALSE	kXFYTv	9	93039386	0.0268	0.734	Restless legs syndrome	TRUE	reported	27050	9	93039386	0.0025	7.973e-06	2555	GCST90317919	TRUE	reported	uvC9oY	2	1	TRUE
rs111685079	T	C	T	C	-0.016	0.0116	0.1297	0.1235	FALSE	FALSE	FALSE	kXFYTv	15	44904451	0.039	0.7665	Restless legs syndrome	TRUE	reported	27050	15	44904451	0.0036	7.201e-06	2264	GCST90317919	TRUE	reported	uvC9oY	2	1	TRUE
rs111891725	T	G	T	G	0.024	-0.0116	0.0592	0.0566	FALSE	FALSE	FALSE	kXFYTv	1	59655522	0.0549	0.8326	Restless legs syndrome	TRUE	reported	27050	1	59655522	0.005	1.724e-06	2264	GCST90317919	TRUE	reported	uvC9oY	2	1	TRUE
rs112854230	T	C	T	C	0.0138	-0.0069	0.1622	0.1587	FALSE	FALSE	FALSE	kXFYTv	5	166507392	0.0329	0.8347	Restless legs syndrome	TRUE	reported	27050	5	166507392	0.0031	9.527e-06	2555	GCST90317919	TRUE	reported	uvC9oY	2	1	TRUE
rs113317869	T	G	T	G	-0.0431	-0.0367	0.0212	0.0199	FALSE	FALSE	FALSE	kXFYTv	1	168487226	0.0965	0.7037	Restless legs syndrome	TRUE	reported	27050	1	168487226	0.0083	2.019e-07	2264	GCST90317919	TRUE	reported	uvC9oY	2	1	TRUE
rs117717687	T	C	T	C	-0.038	-0.0161	0.0203	0.0219	FALSE	FALSE	FALSE	kXFYTv	7	105891651	0.0913	0.8598	Restless legs syndrome	TRUE	reported	27050	7	105891651	0.0085	8.028e-06	2264	GCST90317919	TRUE	reported	uvC9oY	2	1	TRUE
rs118031942	T	C	T	C	0.0425	0.0202	0.019	0.0199	FALSE	FALSE	FALSE	kXFYTv	9	131819327	0.1047	0.8471	Restless legs syndrome	TRUE	reported	27050	9	131819327	0.0089	1.769e-06	2264	GCST90317919	TRUE	reported	uvC9oY	2	1	TRUE
rs12146272	C	G	C	G	-0.0117	0.0039	0.4022	0.415	FALSE	TRUE	FALSE	kXFYTv	10	17026187	0.028	0.8896	Restless legs syndrome	TRUE	reported	27050	10	17026187	0.0024	1.843e-06	2264	GCST90317919	TRUE	reported	uvC9oY	2	1	TRUE
rs12187122	A	G	A	G	-0.0313	-0.0094	0.9643	0.9604	FALSE	FALSE	FALSE	kXFYTv	5	44577777	0.0617	0.8794	Restless legs syndrome	TRUE	reported	27050	5	44577777	0.0062	3.937e-07	2555	GCST90317919	TRUE	reported	uvC9oY	2	1	TRUE
rs13065977	A	G	A	G	-0.0114	-0.0406	0.6921	0.674	FALSE	FALSE	FALSE	kXFYTv	3	69311164	0.0258	0.1154	Restless legs syndrome	TRUE	reported	27050	3	69311164	0.0025	4.51e-06	2555	GCST90317919	TRUE	reported	uvC9oY	2	1	TRUE
rs13335647	T	G	T	G	0.012	0.0638	0.3351	0.3492	FALSE	FALSE	FALSE	kXFYTv	16	87169760	0.0249	0.01054	Restless legs syndrome	TRUE	reported	27050	16	87169760	0.0024	8.262e-07	2555	GCST90317919	TRUE	reported	uvC9oY	2	1	TRUE
rs139448318	A	T	A	T	-0.0412	-0.0507	0.9825	0.9734	FALSE	TRUE	FALSE	kXFYTv	3	21788709	0.0892	0.5695	Restless legs syndrome	TRUE	reported	27050	3	21788709	0.009	4.954e-06	2264	GCST90317919	TRUE	reported	uvC9oY	2	1	TRUE
rs140089627	C	G	C	G	-0.0283	-0.0859	0.9563	0.9589	FALSE	TRUE	FALSE	kXFYTv	13	49501087	0.0599	0.1512	Restless legs syndrome	TRUE	reported	27050	13	49501087	0.0059	1.605e-06	2264	GCST90317919	TRUE	reported	uvC9oY	2	1	TRUE
rs147491941	T	C	T	C	-0.0404	0.0201	0.9824	0.9865	FALSE	FALSE	FALSE	kXFYTv	6	121848324	0.1096	0.8546	Restless legs syndrome	TRUE	reported	27050	6	121848324	0.009	8.036e-06	2264	GCST90317919	TRUE	reported	uvC9oY	2	1	TRUE
rs1859720	T	C	T	C	0.0111	-0.0294	0.6543	0.661	FALSE	FALSE	FALSE	kXFYTv	2	150917218	0.025	0.2396	Restless legs syndrome	TRUE	reported	27050	2	150917218	0.0024	3.59e-06	2555	GCST90317919	TRUE	reported	uvC9oY	2	1	TRUE
rs3093226	T	C	T	C	-0.0178	0.0605	0.1057	0.0794	FALSE	FALSE	FALSE	kXFYTv	19	15881970	0.0464	0.1923	Restless legs syndrome	TRUE	reported	27050	19	15881970	0.0037	1.097e-06	2555	GCST90317919	TRUE	reported	uvC9oY	2	1	TRUE
rs361862	A	C	A	C	0.0115	0.0577	0.7161	0.7093	FALSE	FALSE	FALSE	kXFYTv	22	35062803	0.0265	0.02947	Restless legs syndrome	TRUE	reported	27050	22	35062803	0.0026	7.612e-06	2555	GCST90317919	TRUE	reported	uvC9oY	2	1	TRUE
rs4803930	T	G	T	G	0.0129	0.0727	0.7986	0.8133	FALSE	FALSE	FALSE	kXFYTv	19	46324572	0.0319	0.02244	Restless legs syndrome	TRUE	reported	27050	19	46324572	0.0029	5.892e-06	2555	GCST90317919	TRUE	reported	uvC9oY	2	1	TRUE
rs6084304	T	C	T	C	0.0113	0.0214	0.5202	0.5482	FALSE	FALSE	FALSE	kXFYTv	20	3212840	0.0242	0.3754	Restless legs syndrome	TRUE	reported	27050	20	3212840	0.0022	5.517e-07	2555	GCST90317919	TRUE	reported	uvC9oY	2	1	TRUE
rs74569239	A	G	A	G	-0.0241	0.0623	0.0514	0.0459	FALSE	FALSE	FALSE	kXFYTv	4	165137042	0.0655	0.3414	Restless legs syndrome	TRUE	reported	27050	4	165137042	0.0054	7.985e-06	2264	GCST90317919	TRUE	reported	uvC9oY	2	1	TRUE
rs74694767	A	G	A	G	0.0435	-0.0355	0.983	0.9865	FALSE	FALSE	FALSE	kXFYTv	3	158138065	0.1113	0.7499	Restless legs syndrome	TRUE	reported	27050	3	158138065	0.0093	2.938e-06	2264	GCST90317919	TRUE	reported	uvC9oY	2	1	TRUE
rs75500889	A	T	A	T	-0.017	-0.0322	0.8768	0.866	FALSE	TRUE	FALSE	kXFYTv	2	235133429	0.0467	0.4905	Restless legs syndrome	TRUE	reported	27050	2	235133429	0.0036	2.089e-06	2264	GCST90317919	TRUE	reported	uvC9oY	2	1	TRUE
rs77944731	T	C	T	C	-0.0348	-0.0508	0.9752	0.9624	FALSE	FALSE	FALSE	kXFYTv	6	166145057	0.0645	0.4309	Restless legs syndrome	TRUE	reported	27050	6	166145057	0.0078	8.261e-06	2264	GCST90317919	TRUE	reported	uvC9oY	2	1	TRUE
rs7901645	C	G	C	G	0.0115	-0.0143	0.4471	0.4649	FALSE	TRUE	TRUE	kXFYTv	10	80964014	0.0237	0.5469	Restless legs syndrome	TRUE	reported	27050	10	80964014	0.0024	1.255e-06	2264	GCST90317919	TRUE	reported	uvC9oY	2	1	FALSE
rs8050114	T	C	T	C	-0.0148	-0.0539	0.1516	0.1516	FALSE	FALSE	FALSE	kXFYTv	16	7886006	0.0334	0.1066	Restless legs syndrome	TRUE	reported	27050	16	7886006	0.0032	3.984e-06	2555	GCST90317919	TRUE	reported	uvC9oY	2	1	TRUE
