## Supplementary material for "Potassium Channel Regulation Dysfunction as a Potential Driving Factor of Membrane Potential Disturbance in Restless Legs Syndrome": leaveoneout_results.csv

exposure	outcome	id.exposure	id.outcome	samplesize	SNP	b	se	p
GCST90317919	Restless legs syndrome	uvC9oY	kXFYTv	27050	rs10117335	1.15885397792397	0.508170565823547	0.0225814314778847
GCST90317919	Restless legs syndrome	uvC9oY	kXFYTv	27050	rs111685079	1.2192196328876	0.501978452163317	0.0151476905495287
GCST90317919	Restless legs syndrome	uvC9oY	kXFYTv	27050	rs111891725	1.21878715372902	0.504168137022969	0.0156308830068379
GCST90317919	Restless legs syndrome	uvC9oY	kXFYTv	27050	rs112854230	1.21348948994522	0.503635355776025	0.0159761258951956
GCST90317919	Restless legs syndrome	uvC9oY	kXFYTv	27050	rs113317869	1.16012232785404	0.509998119828809	0.0229204481076342
GCST90317919	Restless legs syndrome	uvC9oY	kXFYTv	27050	rs117717687	1.17539486927729	0.507660973100356	0.0205957206325272
GCST90317919	Restless legs syndrome	uvC9oY	kXFYTv	27050	rs118031942	1.17196301351941	0.507341607551611	0.0208877285359625
GCST90317919	Restless legs syndrome	uvC9oY	kXFYTv	27050	rs12146272	1.20622468123505	0.504586066405868	0.0168243876880691
GCST90317919	Restless legs syndrome	uvC9oY	kXFYTv	27050	rs12187122	1.19780529993096	0.511613331308121	0.0192202398933233
GCST90317919	Restless legs syndrome	uvC9oY	kXFYTv	27050	rs13065977	1.03678217092167	0.497444574062823	0.037140481872135
GCST90317919	Restless legs syndrome	uvC9oY	kXFYTv	27050	rs13335647	0.919238591990497	0.484319177739615	0.0576958664363982
GCST90317919	Restless legs syndrome	uvC9oY	kXFYTv	27050	rs139448318	1.14223538785443	0.510994707421141	0.0253965150636073
GCST90317919	Restless legs syndrome	uvC9oY	kXFYTv	27050	rs140089627	1.04773796523526	0.502812021611806	0.03718229540847
GCST90317919	Restless legs syndrome	uvC9oY	kXFYTv	27050	rs147491941	1.19766519282598	0.502538178977351	0.0171613636465862
GCST90317919	Restless legs syndrome	uvC9oY	kXFYTv	27050	rs1859720	1.32048316482347	0.482336620850846	0.00618743099388307
GCST90317919	Restless legs syndrome	uvC9oY	kXFYTv	27050	rs3093226	1.30026031317657	0.479557077255599	0.00670042757431585
GCST90317919	Restless legs syndrome	uvC9oY	kXFYTv	27050	rs361862	0.977175925680143	0.481842918567586	0.0425605685173467
GCST90317919	Restless legs syndrome	uvC9oY	kXFYTv	27050	rs4803930	0.976959779871034	0.480462070905202	0.042014605639865
GCST90317919	Restless legs syndrome	uvC9oY	kXFYTv	27050	rs6084304	1.10833163782456	0.509959910530308	0.0297524709754944
GCST90317919	Restless legs syndrome	uvC9oY	kXFYTv	27050	rs74569239	1.26228940651698	0.486005805318135	0.00939674039103612
GCST90317919	Restless legs syndrome	uvC9oY	kXFYTv	27050	rs74694767	1.21545852610485	0.501113707142201	0.015286708155633
GCST90317919	Restless legs syndrome	uvC9oY	kXFYTv	27050	rs75500889	1.12371859860203	0.505469912116586	0.0262079324215736
GCST90317919	Restless legs syndrome	uvC9oY	kXFYTv	27050	rs77944731	1.12473309566704	0.515394797192925	0.0290892551589916
GCST90317919	Restless legs syndrome	uvC9oY	kXFYTv	27050	rs8050114	1.03245475604886	0.496570437871452	0.0376016542215702
GCST90317919	Restless legs syndrome	uvC9oY	kXFYTv	27050	All	1.14642798081897	0.487775935895171	0.0187574383337391
