## Supplementary material for "Potassium Channel Regulation Dysfunction as a Potential Driving Factor of Membrane Potential Disturbance in Restless Legs Syndrome": mr_results.csv

id.exposure	id.outcome	outcome	exposure	method	nsnp	b	se	pval	het_Q	het_Q_pval	pleio_pval	egger_intercept	lo_ci	up_ci	or	or_lci95	or_uci95	mr_presso_global_test_pval
uvC9oY	kXFYTv	Restless legs syndrome	GCST90317919	MR Egger	24	-0.28663094534321	1.11148920678657	0.798896419126141	22.5149028666592	0.429538751995097	0.167467424048298	0.0259144921186405	-2.46514979064488	1.89188789995846	0.75078875980221	0.0849961097960141	6.6318771905932	0.3776
uvC9oY	kXFYTv	Restless legs syndrome	GCST90317919	Weighted median	24	0.827898613475785	0.676837170509582	0.221258971096972	22.5149028666592	0.429538751995097	0.167467424048298	0.0259144921186405	-0.498702240722995	2.15449946767457	2.28850465107026	0.607318301477223	8.6235727216375	0.3776
uvC9oY	kXFYTv	Restless legs syndrome	GCST90317919	Inverse variance weighted	24	1.14642798081897	0.487775935895171	0.0187574383337391	22.5149028666592	0.429538751995097	0.167467424048298	0.0259144921186405	0.190387146464432	2.1024688151735	3.14693190826905	1.2097178449979	8.18635558385026	0.3776
uvC9oY	kXFYTv	Restless legs syndrome	GCST90317919	Simple mode	24	0.208670630347424	1.34881068843859	0.87840181112822	22.5149028666592	0.429538751995097	0.167467424048298	0.0259144921186405	-2.43499831899221	2.85233957968706	1.23203913539244	0.0875978943006762	17.3282753342032	0.3776
uvC9oY	kXFYTv	Restless legs syndrome	GCST90317919	Weighted mode	24	0.404610457220904	1.2391656862608	0.746984804460557	22.5149028666592	0.429538751995097	0.167467424048298	0.0259144921186405	-2.02415428785026	2.83337520229207	1.49871857133418	0.132105519200929	17.0027518127053	0.3776
