## Supplementary material for "Potassium Channel Regulation Dysfunction as a Potential Driving Factor of Membrane Potential Disturbance in Restless Legs Syndrome": harmonised_data.csv

SNP	effect_allele.exposure	other_allele.exposure	effect_allele.outcome	other_allele.outcome	beta.exposure	beta.outcome	eaf.exposure	eaf.outcome	remove	palindromic	ambiguous	id.outcome	chr.outcome	pos.outcome	se.outcome	pval.outcome	outcome	mr_keep.outcome	pval_origin.outcome	samplesize.outcome	chr.exposure	pos.exposure	se.exposure	pval.exposure	samplesize.exposure	exposure	mr_keep.exposure	pval_origin.exposure	id.exposure	action	SNP_index	mr_keep
rs11117269	T	C	T	C	0.0161	0.0413	0.5245	0.5358	FALSE	FALSE	FALSE	kXFYTv	16	87391474	0.0252	0.1016	Restless legs syndrome	TRUE	reported	27050	16	87391474	0.0031	2.451e-07	2500	GCST90317929	TRUE	reported	ZtG2AS	2	1	TRUE
rs11130650	T	C	T	C	0.0157	-0.0091	0.7507	0.7697	FALSE	FALSE	FALSE	kXFYTv	3	58484981	0.0284	0.7489	Restless legs syndrome	TRUE	reported	27050	3	58484981	0.0035	9.066e-06	2559	GCST90317929	TRUE	reported	ZtG2AS	2	1	TRUE
rs112889612	A	G	A	G	-0.0492	-0.0144	0.0211	0.0204	FALSE	FALSE	FALSE	kXFYTv	6	55251557	0.09	0.8727	Restless legs syndrome	TRUE	reported	27050	6	55251557	0.0111	9.569e-06	2268	GCST90317929	TRUE	reported	ZtG2AS	2	1	TRUE
rs114043923	A	G	A	G	0.0552	0.1016	0.0178	0.0177	FALSE	FALSE	FALSE	kXFYTv	1	179349555	0.1015	0.3169	Restless legs syndrome	TRUE	reported	27050	1	179349555	0.0122	6.056e-06	2268	GCST90317929	TRUE	reported	ZtG2AS	2	1	TRUE
rs11710359	A	G	A	G	0.0781	0.1094	0.9896	0.9874	FALSE	FALSE	FALSE	kXFYTv	3	178430568	0.1182	0.3544	Restless legs syndrome	TRUE	reported	27050	3	178430568	0.0158	7.944e-07	2268	GCST90317929	TRUE	reported	ZtG2AS	2	1	TRUE
rs11831370	T	C	T	C	0.0149	-0.0115	0.4323	0.4584	FALSE	FALSE	FALSE	kXFYTv	12	124360375	0.0348	0.7407	Restless legs syndrome	TRUE	reported	27050	12	124360375	0.0033	6.348e-06	2268	GCST90317929	TRUE	reported	ZtG2AS	2	1	TRUE
rs141250468	A	G	A	G	-0.0512	0.0895	0.0211	0.0163	FALSE	FALSE	FALSE	kXFYTv	9	123309098	0.1041	0.3904	Restless legs syndrome	TRUE	reported	27050	9	123309098	0.0114	6.649e-06	2268	GCST90317929	TRUE	reported	ZtG2AS	2	1	TRUE
rs17032731	A	C	A	C	0.0162	-0.024	0.7447	0.7558	FALSE	FALSE	FALSE	kXFYTv	1	114347654	0.0277	0.3866	Restless legs syndrome	TRUE	reported	27050	1	114347654	0.0036	5.567e-06	2559	GCST90317929	TRUE	reported	ZtG2AS	2	1	TRUE
rs17686531	T	G	T	G	0.0139	0.022	0.4877	0.4847	FALSE	FALSE	FALSE	kXFYTv	2	105175630	0.0243	0.3659	Restless legs syndrome	TRUE	reported	27050	2	105175630	0.0031	5.549e-06	2559	GCST90317929	TRUE	reported	ZtG2AS	2	1	TRUE
rs185796711	T	C	T	C	-0.0748	-0.1165	0.0112	0.0115	FALSE	FALSE	FALSE	kXFYTv	4	149286128	0.1434	0.4166	Restless legs syndrome	TRUE	reported	27050	4	149286128	0.0155	1.463e-06	2268	GCST90317929	TRUE	reported	ZtG2AS	2	1	TRUE
rs203577	A	G	A	G	0.0159	0.0393	0.7143	0.7004	FALSE	FALSE	FALSE	kXFYTv	14	27292571	0.0264	0.1373	Restless legs syndrome	TRUE	reported	27050	14	27292571	0.0035	6.125e-06	2268	GCST90317929	TRUE	reported	ZtG2AS	2	1	TRUE
rs208888	A	G	A	G	0.0182	0.0123	0.2689	0.2812	FALSE	FALSE	FALSE	kXFYTv	21	17437525	0.0306	0.6887	Restless legs syndrome	TRUE	reported	27050	21	17437525	0.0035	1.656e-07	2559	GCST90317929	TRUE	reported	ZtG2AS	2	1	TRUE
rs28498458	T	C	T	C	0.0145	0.0879	0.3664	0.3509	FALSE	FALSE	FALSE	kXFYTv	15	101248839	0.0249	0.0004214	Restless legs syndrome	TRUE	reported	27050	15	101248839	0.0032	6.998e-06	2559	GCST90317929	TRUE	reported	ZtG2AS	2	1	TRUE
rs55646473	T	C	T	C	-0.034	-0.1518	0.9535	0.958	FALSE	FALSE	FALSE	kXFYTv	14	57957578	0.0606	0.01219	Restless legs syndrome	TRUE	reported	27050	14	57957578	0.0076	8.503e-06	2268	GCST90317929	TRUE	reported	ZtG2AS	2	1	TRUE
rs59050487	A	G	A	G	-0.025	0.0036	0.101	0.0933	FALSE	FALSE	FALSE	kXFYTv	4	187241545	0.0414	0.9315	Restless legs syndrome	TRUE	reported	27050	4	187241545	0.005	6.138e-07	2559	GCST90317929	TRUE	reported	ZtG2AS	2	1	TRUE
rs6025272	A	G	A	G	-0.0272	-0.0082	0.0732	0.0654	FALSE	FALSE	FALSE	kXFYTv	20	56966404	0.0484	0.8659	Restless legs syndrome	TRUE	reported	27050	20	56966404	0.0058	3.179e-06	2559	GCST90317929	TRUE	reported	ZtG2AS	2	1	TRUE
rs62288073	A	G	A	G	-0.029	0.0402	0.0718	0.0783	FALSE	FALSE	FALSE	kXFYTv	3	190905347	0.0452	0.3742	Restless legs syndrome	TRUE	reported	27050	3	190905347	0.006	1.215e-06	2559	GCST90317929	TRUE	reported	ZtG2AS	2	1	TRUE
rs80107100	A	G	A	G	0.0205	0.0256	0.8642	0.8682	FALSE	FALSE	FALSE	kXFYTv	8	104983007	0.0354	0.4705	Restless legs syndrome	TRUE	reported	27050	8	104983007	0.0045	5.716e-06	2559	GCST90317929	TRUE	reported	ZtG2AS	2	1	TRUE
rs8086967	A	G	A	G	-0.015	0.006	0.421	0.4224	FALSE	FALSE	FALSE	kXFYTv	18	59459825	0.024	0.8015	Restless legs syndrome	TRUE	reported	27050	18	59459825	0.003	6.599e-07	2559	GCST90317929	TRUE	reported	ZtG2AS	2	1	TRUE
