## Supplementary material for "Potassium Channel Regulation Dysfunction as a Potential Driving Factor of Membrane Potential Disturbance in Restless Legs Syndrome": leaveoneout_results.csv

exposure	outcome	id.exposure	id.outcome	samplesize	SNP	b	se	p
GCST90317929	Restless legs syndrome	ZtG2AS	kXFYTv	27050	rs11117269	0.894156177156455	0.477965828448617	0.0613792756562884
GCST90317929	Restless legs syndrome	ZtG2AS	kXFYTv	27050	rs11130650	1.08308063995646	0.476564845413876	0.0230453129415358
GCST90317929	Restless legs syndrome	ZtG2AS	kXFYTv	27050	rs112889612	1.03776842368193	0.482896261307102	0.0316304016301164
GCST90317929	Restless legs syndrome	ZtG2AS	kXFYTv	27050	rs114043923	0.961137859145579	0.482163453981917	0.0462192001871129
GCST90317929	Restless legs syndrome	ZtG2AS	kXFYTv	27050	rs11710359	0.97276460265921	0.489392884819392	0.0468452485319328
GCST90317929	Restless legs syndrome	ZtG2AS	kXFYTv	27050	rs11831370	1.05560014339966	0.4739075918677	0.0259179637441946
GCST90317929	Restless legs syndrome	ZtG2AS	kXFYTv	27050	rs141250468	1.11225190660324	0.462658318053806	0.0162147301449528
GCST90317929	Restless legs syndrome	ZtG2AS	kXFYTv	27050	rs17032731	1.14502100745182	0.463042535043014	0.0134051507285646
GCST90317929	Restless legs syndrome	ZtG2AS	kXFYTv	27050	rs17686531	0.970634207637053	0.484466437152016	0.0451223858393092
GCST90317929	Restless legs syndrome	ZtG2AS	kXFYTv	27050	rs185796711	0.977370681773618	0.482535849064233	0.0428172560653191
GCST90317929	Restless legs syndrome	ZtG2AS	kXFYTv	27050	rs203577	0.912660738504839	0.478572530245028	0.0565143850631061
GCST90317929	Restless legs syndrome	ZtG2AS	kXFYTv	27050	rs208888	1.0218548737931	0.486322901247767	0.0356246414745016
GCST90317929	Restless legs syndrome	ZtG2AS	kXFYTv	27050	rs28498458	0.714588103161321	0.409585381673214	0.081043699505618
GCST90317929	Restless legs syndrome	ZtG2AS	kXFYTv	27050	rs55646473	0.820330967394441	0.443087613667429	0.0641124964686364
GCST90317929	Restless legs syndrome	ZtG2AS	kXFYTv	27050	rs59050487	1.07285826186545	0.481973958947788	0.0260163732315312
GCST90317929	Restless legs syndrome	ZtG2AS	kXFYTv	27050	rs6025272	1.03941892990306	0.483526726020155	0.0315819765349035
GCST90317929	Restless legs syndrome	ZtG2AS	kXFYTv	27050	rs62288073	1.16940858402921	0.46274373072848	0.0115002450613815
GCST90317929	Restless legs syndrome	ZtG2AS	kXFYTv	27050	rs80107100	0.988573874807271	0.485759829366001	0.0418399740782926
GCST90317929	Restless legs syndrome	ZtG2AS	kXFYTv	27050	rs8086967	1.09512876707204	0.479823361774967	0.0224682031672664
GCST90317929	Restless legs syndrome	ZtG2AS	kXFYTv	27050	All	1.00242481195945	0.459543830936028	0.0291577195494027
