## Supplementary material for "Potassium Channel Regulation Dysfunction as a Potential Driving Factor of Membrane Potential Disturbance in Restless Legs Syndrome": mr_results.csv

id.exposure	id.outcome	outcome	exposure	method	nsnp	b	se	pval	het_Q	het_Q_pval	pleio_pval	egger_intercept	lo_ci	up_ci	or	or_lci95	or_uci95	mr_presso_global_test_pval
ZtG2AS	kXFYTv	Restless legs syndrome	GCST90317929	MR Egger	19	0.553545836831182	1.14519436237788	0.63500401693781	23.6903218148946	0.128096395494492	0.672672141954356	0.00992792968419291	-1.69103511342946	2.79812678709183	1.7394097592053	0.184328624174234	16.4138712800178	0.176
ZtG2AS	kXFYTv	Restless legs syndrome	GCST90317929	Weighted median	19	0.64412156974739	0.565309455783651	0.254530474055991	23.6903218148946	0.128096395494492	0.672672141954356	0.00992792968419291	-0.463884963588566	1.75212810308335	1.90431348775669	0.628835889330536	5.76686210374022	0.176
ZtG2AS	kXFYTv	Restless legs syndrome	GCST90317929	Inverse variance weighted	19	1.00242481195945	0.459543830936028	0.0291577195494027	23.6903218148946	0.128096395494492	0.672672141954356	0.00992792968419291	0.101718903324832	1.90313072059406	2.72488114856749	1.10707223366194	6.70685890952067	0.176
ZtG2AS	kXFYTv	Restless legs syndrome	GCST90317929	Simple mode	19	0.899167211029379	1.03648504287829	0.397077695021212	23.6903218148946	0.128096395494492	0.672672141954356	0.00992792968419291	-1.13234347301206	2.93067789507082	2.45755563349062	0.322277123038966	18.7403301691111	0.176
ZtG2AS	kXFYTv	Restless legs syndrome	GCST90317929	Weighted mode	19	0.899167211029379	1.00779221540623	0.384050443710917	23.6903218148946	0.128096395494492	0.672672141954356	0.00992792968419291	-1.07610553116684	2.8744399532256	2.45755563349062	0.340920648485413	17.7154998341495	0.176
