## Supplementary material for "Potassium Channel Regulation Dysfunction as a Potential Driving Factor of Membrane Potential Disturbance in Restless Legs Syndrome": harmonised_data.csv

SNP	effect_allele.exposure	other_allele.exposure	effect_allele.outcome	other_allele.outcome	beta.exposure	beta.outcome	eaf.exposure	eaf.outcome	remove	palindromic	ambiguous	id.outcome	chr.outcome	pos.outcome	se.outcome	pval.outcome	outcome	mr_keep.outcome	pval_origin.outcome	samplesize.outcome	chr.exposure	pos.exposure	se.exposure	pval.exposure	samplesize.exposure	exposure	mr_keep.exposure	pval_origin.exposure	id.exposure	action	SNP_index	mr_keep
rs10739122	T	C	T	C	-0.0259	-0.0288	0.7991	0.8094	FALSE	FALSE	FALSE	kXFYTv	9	7157011	0.0305	0.3449	Restless legs syndrome	TRUE	reported	27050	9	7157011	0.0055	2.902e-06	2228	GCST90317934	TRUE	reported	xAF47Q	2	1	TRUE
rs10749719	C	G	C	G	-0.0355	0.0363	0.0989	0.1035	FALSE	TRUE	FALSE	kXFYTv	1	59992780	0.0384	0.3449	Restless legs syndrome	TRUE	reported	27050	1	59992780	0.0074	1.75e-06	2519	GCST90317934	TRUE	reported	xAF47Q	2	1	TRUE
rs10876242	A	T	A	T	-0.0261	-0.0155	0.1621	0.1703	FALSE	TRUE	FALSE	kXFYTv	12	52189338	0.0409	0.7045	Restless legs syndrome	TRUE	reported	27050	12	52189338	0.0059	9.088e-06	2519	GCST90317934	TRUE	reported	xAF47Q	2	1	TRUE
rs1228509	A	C	A	C	0.021	-0.0057	0.3601	0.3545	FALSE	FALSE	FALSE	kXFYTv	1	96564588	0.0247	0.8163	Restless legs syndrome	TRUE	reported	27050	1	96564588	0.0046	5.352e-06	2461	GCST90317934	TRUE	reported	xAF47Q	2	1	TRUE
rs1348843	T	C	T	C	-0.0274	0.0315	0.15	0.1461	FALSE	FALSE	FALSE	kXFYTv	2	175749887	0.0334	0.3446	Restless legs syndrome	TRUE	reported	27050	2	175749887	0.0062	8.568e-06	2519	GCST90317934	TRUE	reported	xAF47Q	2	1	TRUE
rs145937776	A	G	A	G	-0.0905	2.2250738585072e-308	0.0154	0.0103	FALSE	FALSE	FALSE	kXFYTv	11	3921551	0.1494	0.9999	Restless legs syndrome	TRUE	reported	27050	11	3921551	0.0182	7.155e-07	2226	GCST90317934	TRUE	reported	xAF47Q	2	1	TRUE
rs146112524	T	G	T	G	0.0245	0.0244	0.205	0.2185	FALSE	FALSE	FALSE	kXFYTv	18	14566427	0.0307	0.4266	Restless legs syndrome	TRUE	reported	27050	18	14566427	0.0055	7.177e-06	2519	GCST90317934	TRUE	reported	xAF47Q	2	1	TRUE
rs16825607	A	G	A	G	-0.0612	0.0801	0.9661	0.9718	FALSE	FALSE	FALSE	kXFYTv	3	116790621	0.0719	0.2654	Restless legs syndrome	TRUE	reported	27050	3	116790621	0.0122	4.796e-07	2228	GCST90317934	TRUE	reported	xAF47Q	2	1	TRUE
rs1709337	A	G	A	G	0.0213	-0.0453	0.3462	0.3375	FALSE	FALSE	FALSE	kXFYTv	2	23539145	0.0255	0.07551	Restless legs syndrome	TRUE	reported	27050	2	23539145	0.0046	3.986e-06	2519	GCST90317934	TRUE	reported	xAF47Q	2	1	TRUE
rs17147892	A	G	A	G	-0.072	0.0156	0.9801	0.9794	FALSE	FALSE	FALSE	kXFYTv	9	131469802	0.1081	0.8851	Restless legs syndrome	TRUE	reported	27050	9	131469802	0.0157	4.639e-06	2228	GCST90317934	TRUE	reported	xAF47Q	2	1	TRUE
rs1813758	T	G	T	G	-0.0191	0.0056	0.4701	0.5049	FALSE	FALSE	FALSE	kXFYTv	20	52901748	0.0238	0.8145	Restless legs syndrome	TRUE	reported	27050	20	52901748	0.0043	9.131e-06	2519	GCST90317934	TRUE	reported	xAF47Q	2	1	TRUE
rs1893835	A	G	A	G	-0.0204	0.0186	0.6013	0.6002	FALSE	FALSE	FALSE	kXFYTv	18	48191293	0.0266	0.4853	Restless legs syndrome	TRUE	reported	27050	18	48191293	0.0045	6.497e-06	2519	GCST90317934	TRUE	reported	xAF47Q	2	1	TRUE
rs2116350	T	C	T	C	-0.0234	0.0743	0.7016	0.7024	FALSE	FALSE	FALSE	kXFYTv	8	51411915	0.0267	0.005335	Restless legs syndrome	TRUE	reported	27050	8	51411915	0.0049	1.66e-06	2461	GCST90317934	TRUE	reported	xAF47Q	2	1	TRUE
rs2974159	T	C	T	C	0.0196	0.0425	0.4281	0.4291	FALSE	FALSE	FALSE	kXFYTv	2	79860401	0.0241	0.07718	Restless legs syndrome	TRUE	reported	27050	2	79860401	0.0044	7.102e-06	2519	GCST90317934	TRUE	reported	xAF47Q	2	1	TRUE
rs34435186	A	G	A	G	-0.0294	-0.0105	0.8795	0.8951	FALSE	FALSE	FALSE	kXFYTv	3	179137257	0.039	0.7875	Restless legs syndrome	TRUE	reported	27050	3	179137257	0.0066	9.355e-06	2519	GCST90317934	TRUE	reported	xAF47Q	2	1	TRUE
rs4377571	A	T	A	T	0.0214	-0.0078	0.4346	0.4704	FALSE	TRUE	TRUE	kXFYTv	4	153845527	0.0241	0.7476	Restless legs syndrome	TRUE	reported	27050	4	153845527	0.0044	9.198e-07	2228	GCST90317934	TRUE	reported	xAF47Q	2	1	FALSE
rs4886792	A	G	A	G	0.0241	-0.021	0.2168	0.2312	FALSE	FALSE	FALSE	kXFYTv	15	76320752	0.0278	0.4508	Restless legs syndrome	TRUE	reported	27050	15	76320752	0.0053	6.441e-06	2461	GCST90317934	TRUE	reported	xAF47Q	2	1	TRUE
rs58595523	T	C	T	C	-0.0237	0.0454	0.2185	0.2143	FALSE	FALSE	FALSE	kXFYTv	3	194413379	0.029	0.117	Restless legs syndrome	TRUE	reported	27050	3	194413379	0.0054	9.176e-06	2461	GCST90317934	TRUE	reported	xAF47Q	2	1	TRUE
rs7073929	A	G	A	G	-0.0195	0.0265	0.4245	0.4178	FALSE	FALSE	FALSE	kXFYTv	10	2316288	0.024	0.2691	Restless legs syndrome	TRUE	reported	27050	10	2316288	0.0044	7.117e-06	2519	GCST90317934	TRUE	reported	xAF47Q	2	1	TRUE
rs74463476	T	G	T	G	-0.0904	0.0925	0.0129	0.0125	FALSE	FALSE	FALSE	kXFYTv	16	6502021	0.1271	0.4665	Restless legs syndrome	TRUE	reported	27050	16	6502021	0.0197	4.403e-06	2221	GCST90317934	TRUE	reported	xAF47Q	2	1	TRUE
rs7849691	T	C	T	C	-0.0419	0.0342	0.0588	0.0584	FALSE	FALSE	FALSE	kXFYTv	9	91754752	0.0515	0.5076	Restless legs syndrome	TRUE	reported	27050	9	91754752	0.0093	7.042e-06	2519	GCST90317934	TRUE	reported	xAF47Q	2	1	TRUE
rs78562374	T	C	T	C	0.0568	0.049	0.0325	0.0258	FALSE	FALSE	FALSE	kXFYTv	17	17065953	0.086	0.5689	Restless legs syndrome	TRUE	reported	27050	17	17065953	0.0127	7.958e-06	2228	GCST90317934	TRUE	reported	xAF47Q	2	1	TRUE
rs78900285	A	G	A	G	0.0436	-0.0743	0.0526	0.0519	FALSE	FALSE	FALSE	kXFYTv	22	21756070	0.0568	0.1906	Restless legs syndrome	TRUE	reported	27050	22	21756070	0.0098	9.53e-06	2519	GCST90317934	TRUE	reported	xAF47Q	2	1	TRUE
rs8075836	A	T	A	T	0.0412	-0.1507	0.0602	0.0637	FALSE	TRUE	FALSE	kXFYTv	17	79120279	0.0738	0.04123	Restless legs syndrome	TRUE	reported	27050	17	79120279	0.0091	5.998e-06	2519	GCST90317934	TRUE	reported	xAF47Q	2	1	TRUE
