## Supplementary material for "Potassium Channel Regulation Dysfunction as a Potential Driving Factor of Membrane Potential Disturbance in Restless Legs Syndrome": leaveoneout_results.csv

exposure	outcome	id.exposure	id.outcome	samplesize	SNP	b	se	p
GCST90317934	Restless legs syndrome	xAF47Q	kXFYTv	27050	rs10739122	-0.800474036128066	0.276161275876882	0.00374863221881635
GCST90317934	Restless legs syndrome	xAF47Q	kXFYTv	27050	rs10749719	-0.681695363536352	0.292781325429239	0.0198938952020223
GCST90317934	Restless legs syndrome	xAF47Q	kXFYTv	27050	rs10876242	-0.741065650967715	0.28421839825297	0.00912377781815227
GCST90317934	Restless legs syndrome	xAF47Q	kXFYTv	27050	rs1228509	-0.725762587307776	0.291035235543422	0.0126409527888928
GCST90317934	Restless legs syndrome	xAF47Q	kXFYTv	27050	rs1348843	-0.679931681677011	0.290493961079147	0.0192525125950974
GCST90317934	Restless legs syndrome	xAF47Q	kXFYTv	27050	rs145937776	-0.72122836258248	0.286960377651347	0.0119594760844511
GCST90317934	Restless legs syndrome	xAF47Q	kXFYTv	27050	rs146112524	-0.782971089540566	0.278992618551899	0.0050095001612915
GCST90317934	Restless legs syndrome	xAF47Q	kXFYTv	27050	rs16825607	-0.669470658554257	0.290197452990823	0.0210576759870483
GCST90317934	Restless legs syndrome	xAF47Q	kXFYTv	27050	rs1709337	-0.628053028419069	0.282382629284353	0.0261403299380053
GCST90317934	Restless legs syndrome	xAF47Q	kXFYTv	27050	rs17147892	-0.71823165618636	0.28823941050615	0.0127101687731652
GCST90317934	Restless legs syndrome	xAF47Q	kXFYTv	27050	rs1813758	-0.722049839588106	0.290353706396349	0.0128900033189653
GCST90317934	Restless legs syndrome	xAF47Q	kXFYTv	27050	rs1893835	-0.693271398717071	0.290275768820629	0.0169256012444983
GCST90317934	Restless legs syndrome	xAF47Q	kXFYTv	27050	rs2116350	-0.559548205862179	0.274257124826495	0.0413272081458092
GCST90317934	Restless legs syndrome	xAF47Q	kXFYTv	27050	rs2974159	-0.844094246452125	0.273163529085705	0.00200109770959805
GCST90317934	Restless legs syndrome	xAF47Q	kXFYTv	27050	rs34435186	-0.747029139745701	0.286155133925243	0.00903904253785287
GCST90317934	Restless legs syndrome	xAF47Q	kXFYTv	27050	rs4886792	-0.692870550856734	0.292077502555389	0.01768181179182
GCST90317934	Restless legs syndrome	xAF47Q	kXFYTv	27050	rs58595523	-0.641918826852617	0.284935529234587	0.024268205531021
GCST90317934	Restless legs syndrome	xAF47Q	kXFYTv	27050	rs7073929	-0.670070391106056	0.289391316826851	0.0205884564420116
GCST90317934	Restless legs syndrome	xAF47Q	kXFYTv	27050	rs74463476	-0.690438241251174	0.289228970138364	0.0169787146406006
GCST90317934	Restless legs syndrome	xAF47Q	kXFYTv	27050	rs7849691	-0.696787533008603	0.291182902014096	0.016713298354746
GCST90317934	Restless legs syndrome	xAF47Q	kXFYTv	27050	rs78562374	-0.752510487124754	0.282065655685686	0.00763370204885243
GCST90317934	Restless legs syndrome	xAF47Q	kXFYTv	27050	rs78900285	-0.65860350842134	0.286671842199226	0.0215952424605754
GCST90317934	Restless legs syndrome	xAF47Q	kXFYTv	27050	rs8075836	-0.635429101769465	0.270220393154276	0.018696802104123
GCST90317934	Restless legs syndrome	xAF47Q	kXFYTv	27050	All	-0.702409554430592	0.277764496756746	0.0114454758113631
