## Supplementary material for "Potassium Channel Regulation Dysfunction as a Potential Driving Factor of Membrane Potential Disturbance in Restless Legs Syndrome": mr_results.csv

id.exposure	id.outcome	outcome	exposure	method	nsnp	b	se	pval	het_Q	het_Q_pval	pleio_pval	egger_intercept	lo_ci	up_ci	or	or_lci95	or_uci95	mr_presso_global_test_pval
xAF47Q	kXFYTv	Restless legs syndrome	GCST90317934	MR Egger	23	-0.972814626100759	0.82974078334968	0.254152706479353	23.7341247250051	0.306118490099518	0.73222385846746	0.00761865049945767	-2.59910656146613	0.653477309264614	0.378017561252877	0.0743399667437779	1.92221335137378	0.4398
xAF47Q	kXFYTv	Restless legs syndrome	GCST90317934	Weighted median	23	-0.881223946989626	0.381484252811256	0.0208888328866192	23.7341247250051	0.306118490099518	0.73222385846746	0.00761865049945767	-1.62893308249969	-0.133514811479565	0.414275549940756	0.19613872637263	0.875014508622123	0.4398
xAF47Q	kXFYTv	Restless legs syndrome	GCST90317934	Inverse variance weighted	23	-0.702409554430592	0.277764496756746	0.0114454758113631	23.7341247250051	0.306118490099518	0.73222385846746	0.00761865049945767	-1.24682796807381	-0.15799114078737	0.495390194890694	0.287415042123129	0.853857346438762	0.4398
xAF47Q	kXFYTv	Restless legs syndrome	GCST90317934	Simple mode	23	-0.937589450354052	0.737308243870637	0.216781105624679	23.7341247250051	0.306118490099518	0.73222385846746	0.00761865049945767	-2.3827136083405	0.507534707632397	0.391570598981487	0.092299771939242	1.66119082165936	0.4398
xAF47Q	kXFYTv	Restless legs syndrome	GCST90317934	Weighted mode	23	-0.974330332006968	0.660748030658325	0.154491244146175	23.7341247250051	0.306118490099518	0.73222385846746	0.00761865049945767	-2.26939647209728	0.320735808083348	0.377445031805377	0.103374550685777	1.37814143896602	0.4398
