## Supplementary material for "Potassium Channel Regulation Dysfunction as a Potential Driving Factor of Membrane Potential Disturbance in Restless Legs Syndrome": harmonised_data.csv

SNP	effect_allele.exposure	other_allele.exposure	effect_allele.outcome	other_allele.outcome	beta.exposure	beta.outcome	eaf.exposure	eaf.outcome	remove	palindromic	ambiguous	id.outcome	chr.outcome	pos.outcome	se.outcome	pval.outcome	outcome	mr_keep.outcome	pval_origin.outcome	samplesize.outcome	chr.exposure	pos.exposure	se.exposure	pval.exposure	samplesize.exposure	exposure	mr_keep.exposure	pval_origin.exposure	id.exposure	action	SNP_index	mr_keep
rs10822203	A	G	A	G	0.0129	-0.0497	0.3072	0.3305	FALSE	FALSE	FALSE	kXFYTv	10	63757128	0.0255	0.05101	Restless legs syndrome	TRUE	reported	27050	10	63757128	0.0029	8.112e-06	2535	GCST90317935	TRUE	reported	Z3KpJI	2	1	TRUE
rs111436083	T	C	T	C	-0.0322	0.067	0.0437	0.0491	FALSE	FALSE	FALSE	kXFYTv	14	80536632	0.0593	0.2586	Restless legs syndrome	TRUE	reported	27050	14	80536632	0.007	3.661e-06	2244	GCST90317935	TRUE	reported	Z3KpJI	2	1	TRUE
rs111700036	T	C	T	C	0.0379	0.0877	0.0329	0.0325	FALSE	FALSE	FALSE	kXFYTv	22	33724758	0.0684	0.1998	Restless legs syndrome	TRUE	reported	27050	22	33724758	0.008	1.873e-06	2244	GCST90317935	TRUE	reported	Z3KpJI	2	1	TRUE
rs115056301	A	G	A	G	-0.0461	0.2214	0.0322	0.0265	FALSE	FALSE	FALSE	kXFYTv	3	30226059	0.0762	0.00368	Restless legs syndrome	TRUE	reported	27050	3	30226059	0.0083	2.741e-08	2244	GCST90317935	TRUE	reported	Z3KpJI	2	1	TRUE
rs11654025	A	T	A	T	0.0132	-0.0087	0.4048	0.4164	FALSE	TRUE	FALSE	kXFYTv	17	20294847	0.0238	0.7152	Restless legs syndrome	TRUE	reported	27050	17	20294847	0.0029	4.264e-06	2232	GCST90317935	TRUE	reported	Z3KpJI	2	1	TRUE
rs117233680	A	G	A	G	0.0632	-0.0457	0.0114	0.0178	FALSE	FALSE	FALSE	kXFYTv	9	114976986	0.0967	0.6368	Restless legs syndrome	TRUE	reported	27050	9	114976986	0.0137	4.021e-06	2239	GCST90317935	TRUE	reported	Z3KpJI	2	1	TRUE
rs117476930	A	G	A	G	0.0599	-0.1407	0.0147	0.0118	FALSE	FALSE	FALSE	kXFYTv	20	183402	0.1226	0.2508	Restless legs syndrome	TRUE	reported	27050	20	183402	0.0126	2.141e-06	2244	GCST90317935	TRUE	reported	Z3KpJI	2	1	TRUE
rs118128088	T	G	T	G	-0.0529	0.0814	0.0141	0.013	FALSE	FALSE	FALSE	kXFYTv	14	58683386	0.1048	0.4374	Restless legs syndrome	TRUE	reported	27050	14	58683386	0.0119	9.707e-06	2244	GCST90317935	TRUE	reported	Z3KpJI	2	1	TRUE
rs118163636	T	G	T	G	-0.0624	0.3725	0.0135	0.0143	FALSE	FALSE	FALSE	kXFYTv	9	2196486	0.1208	0.002049	Restless legs syndrome	TRUE	reported	27050	9	2196486	0.0121	2.511e-07	2244	GCST90317935	TRUE	reported	Z3KpJI	2	1	TRUE
rs12602139	T	G	T	G	0.0168	-0.0479	0.8595	0.8655	FALSE	FALSE	FALSE	kXFYTv	17	10347655	0.0357	0.1798	Restless legs syndrome	TRUE	reported	27050	17	10347655	0.0038	7.909e-06	2535	GCST90317935	TRUE	reported	Z3KpJI	2	1	TRUE
rs12946766	A	G	A	G	0.0123	-0.0557	0.4206	0.416	FALSE	FALSE	FALSE	kXFYTv	17	37525986	0.0242	0.02134	Restless legs syndrome	TRUE	reported	27050	17	37525986	0.0027	6.295e-06	2535	GCST90317935	TRUE	reported	Z3KpJI	2	1	TRUE
rs141425397	T	TA	T	TA	-0.0138	0.0031	0.3918	0.4152	FALSE	FALSE	FALSE	kXFYTv	1	44695544	0.026	0.9044	Restless legs syndrome	TRUE	reported	27050	1	44695544	0.003	3.265e-06	2244	GCST90317935	TRUE	reported	Z3KpJI	2	1	TRUE
rs147061222	CT	C	CT	C	0.0635	-0.0749	0.9885	0.9854	FALSE	FALSE	FALSE	kXFYTv	3	28225820	0.1046	0.4739	Restless legs syndrome	TRUE	reported	27050	3	28225820	0.0131	1.247e-06	2241	GCST90317935	TRUE	reported	Z3KpJI	2	1	TRUE
rs17479538	T	C	T	C	-0.0121	0.0125	0.3651	0.3827	FALSE	FALSE	FALSE	kXFYTv	18	5768998	0.0242	0.6063	Restless legs syndrome	TRUE	reported	27050	18	5768998	0.0027	9.73e-06	2535	GCST90317935	TRUE	reported	Z3KpJI	2	1	TRUE
rs185826649	T	G	T	G	0.0545	0.171	0.0149	0.0123	FALSE	FALSE	FALSE	kXFYTv	11	102968976	0.1085	0.115	Restless legs syndrome	TRUE	reported	27050	11	102968976	0.012	6.012e-06	2244	GCST90317935	TRUE	reported	Z3KpJI	2	1	TRUE
rs2072671	A	C	A	C	0.029	0.0055	0.652	0.6575	FALSE	FALSE	FALSE	kXFYTv	1	20589208	0.0258	0.8313	Restless legs syndrome	TRUE	reported	27050	1	20589208	0.0028	2.26e-25	2535	GCST90317935	TRUE	reported	Z3KpJI	2	1	TRUE
rs2693956	A	G	A	G	0.0121	0.0049	0.5106	0.4967	FALSE	FALSE	FALSE	kXFYTv	1	7456991	0.0313	0.8766	Restless legs syndrome	TRUE	reported	27050	1	7456991	0.0027	5.246e-06	2535	GCST90317935	TRUE	reported	Z3KpJI	2	1	TRUE
rs34096981	T	C	T	C	-0.0132	0.0422	0.2824	0.2988	FALSE	FALSE	FALSE	kXFYTv	14	55836026	0.0257	0.1011	Restless legs syndrome	TRUE	reported	27050	14	55836026	0.003	9.334e-06	2535	GCST90317935	TRUE	reported	Z3KpJI	2	1	TRUE
rs61783548	A	G	A	G	-0.0385	0.0054	0.0286	0.0319	FALSE	FALSE	FALSE	kXFYTv	1	68568824	0.0772	0.9447	Restless legs syndrome	TRUE	reported	27050	1	68568824	0.0086	8.507e-06	2244	GCST90317935	TRUE	reported	Z3KpJI	2	1	TRUE
rs625149	A	G	A	G	-0.0153	0.0019	0.5856	0.5925	FALSE	FALSE	FALSE	kXFYTv	1	20659303	0.0244	0.9376	Restless legs syndrome	TRUE	reported	27050	1	20659303	0.0027	1.556e-08	2535	GCST90317935	TRUE	reported	Z3KpJI	2	1	TRUE
rs693176	T	C	T	C	-0.0149	-0.033	0.2461	0.246	FALSE	FALSE	FALSE	kXFYTv	9	126308553	0.0281	0.2407	Restless legs syndrome	TRUE	reported	27050	9	126308553	0.0031	2.256e-06	2535	GCST90317935	TRUE	reported	Z3KpJI	2	1	TRUE
rs7186360	A	G	A	G	0.0187	0.0326	0.1358	0.1274	FALSE	FALSE	FALSE	kXFYTv	16	56910210	0.0368	0.3759	Restless legs syndrome	TRUE	reported	27050	16	56910210	0.004	2.177e-06	2535	GCST90317935	TRUE	reported	Z3KpJI	2	1	TRUE
rs72860853	A	G	A	G	-0.0269	0.018	0.0773	0.0742	FALSE	FALSE	FALSE	kXFYTv	6	44210315	0.0496	0.7173	Restless legs syndrome	TRUE	reported	27050	6	44210315	0.0049	4.562e-08	2535	GCST90317935	TRUE	reported	Z3KpJI	2	1	TRUE
rs72955965	A	C	A	C	-0.0133	0.0059	0.6962	0.7101	FALSE	FALSE	FALSE	kXFYTv	18	9685829	0.027	0.8271	Restless legs syndrome	TRUE	reported	27050	18	9685829	0.0029	3.435e-06	2535	GCST90317935	TRUE	reported	Z3KpJI	2	1	TRUE
rs78129172	T	C	T	C	-0.0356	-3e-04	0.0355	0.0277	FALSE	FALSE	FALSE	kXFYTv	9	132969937	0.0858	0.9976	Restless legs syndrome	TRUE	reported	27050	9	132969937	0.0079	6.318e-06	2244	GCST90317935	TRUE	reported	Z3KpJI	2	1	TRUE
rs79972533	T	C	T	C	0.0325	0.0582	0.9588	0.965	FALSE	FALSE	FALSE	kXFYTv	2	154262564	0.0719	0.418	Restless legs syndrome	TRUE	reported	27050	2	154262564	0.0072	6.523e-06	2244	GCST90317935	TRUE	reported	Z3KpJI	2	1	TRUE
