## Supplementary material for "Potassium Channel Regulation Dysfunction as a Potential Driving Factor of Membrane Potential Disturbance in Restless Legs Syndrome": leaveoneout_results.csv

exposure	outcome	id.exposure	id.outcome	samplesize	SNP	b	se	p
GCST90317935	Restless legs syndrome	Z3KpJI	kXFYTv	27050	rs10822203	-0.759566026670373	0.429091237253554	0.0766982077299134
GCST90317935	Restless legs syndrome	Z3KpJI	kXFYTv	27050	rs111436083	-0.810927496953414	0.441835974473089	0.066452559764129
GCST90317935	Restless legs syndrome	Z3KpJI	kXFYTv	27050	rs111700036	-0.981591545313194	0.425276837330615	0.0209922576139332
GCST90317935	Restless legs syndrome	Z3KpJI	kXFYTv	27050	rs115056301	-0.670840032235933	0.409168179624307	0.101104694407448
GCST90317935	Restless legs syndrome	Z3KpJI	kXFYTv	27050	rs11654025	-0.864813606655702	0.444874922281189	0.0519017515785438
GCST90317935	Restless legs syndrome	Z3KpJI	kXFYTv	27050	rs117233680	-0.864456392828335	0.448343937951986	0.0538414557757719
GCST90317935	Restless legs syndrome	Z3KpJI	kXFYTv	27050	rs117476930	-0.811849914423927	0.439724132269445	0.0648528659811528
GCST90317935	Restless legs syndrome	Z3KpJI	kXFYTv	27050	rs118128088	-0.83494496201699	0.442723504352706	0.059304563715582
GCST90317935	Restless legs syndrome	Z3KpJI	kXFYTv	27050	rs118163636	-0.683366791116423	0.398376461015529	0.0862756821651502
GCST90317935	Restless legs syndrome	Z3KpJI	kXFYTv	27050	rs12602139	-0.801129250938701	0.437089623491812	0.0668216363227307
GCST90317935	Restless legs syndrome	Z3KpJI	kXFYTv	27050	rs12946766	-0.736418058163806	0.421526172862725	0.0806324683513619
GCST90317935	Restless legs syndrome	Z3KpJI	kXFYTv	27050	rs141425397	-0.879744107967525	0.443516132593003	0.0473040949901022
GCST90317935	Restless legs syndrome	Z3KpJI	kXFYTv	27050	rs147061222	-0.841694239350333	0.446453284992246	0.0593905970797932
GCST90317935	Restless legs syndrome	Z3KpJI	kXFYTv	27050	rs17479538	-0.851432484164022	0.443271346030072	0.0547578134222481
GCST90317935	Restless legs syndrome	Z3KpJI	kXFYTv	27050	rs185826649	-0.98508678300992	0.417840535461508	0.0183951680248805
GCST90317935	Restless legs syndrome	Z3KpJI	kXFYTv	27050	rs2072671	-1.04982283818115	0.464341396862137	0.0237663339785433
GCST90317935	Restless legs syndrome	Z3KpJI	kXFYTv	27050	rs2693956	-0.880677099044991	0.439074065131947	0.0448818840200629
GCST90317935	Restless legs syndrome	Z3KpJI	kXFYTv	27050	rs34096981	-0.778474023106506	0.434697145391626	0.0733186097434563
GCST90317935	Restless legs syndrome	Z3KpJI	kXFYTv	27050	rs61783548	-0.879662889463557	0.442495188354341	0.0468160753248797
GCST90317935	Restless legs syndrome	Z3KpJI	kXFYTv	27050	rs625149	-0.894302469936997	0.446067758556403	0.0449782405033808
GCST90317935	Restless legs syndrome	Z3KpJI	kXFYTv	27050	rs693176	-0.967167185357045	0.427445746007053	0.0236562531848724
GCST90317935	Restless legs syndrome	Z3KpJI	kXFYTv	27050	rs7186360	-0.942403470502637	0.432646099837673	0.0293887875360905
GCST90317935	Restless legs syndrome	Z3KpJI	kXFYTv	27050	rs72860853	-0.864081759180003	0.4445023943113	0.0519038333303891
GCST90317935	Restless legs syndrome	Z3KpJI	kXFYTv	27050	rs72955965	-0.869753161603796	0.442857051994681	0.0495348288243865
GCST90317935	Restless legs syndrome	Z3KpJI	kXFYTv	27050	rs78129172	-0.875763280369378	0.440360184570352	0.0467295656610549
GCST90317935	Restless legs syndrome	Z3KpJI	kXFYTv	27050	rs79972533	-0.925346035717545	0.43320401613062	0.0326752262489174
GCST90317935	Restless legs syndrome	Z3KpJI	kXFYTv	27050	All	-0.857022698350175	0.427625378211124	0.0450546717404729
