## Supplementary material for "Potassium Channel Regulation Dysfunction as a Potential Driving Factor of Membrane Potential Disturbance in Restless Legs Syndrome": mr_results.csv

id.exposure	id.outcome	outcome	exposure	method	nsnp	b	se	pval	het_Q	het_Q_pval	pleio_pval	egger_intercept	lo_ci	up_ci	or	or_lci95	or_uci95	mr_presso_global_test_pval
Z3KpJI	kXFYTv	Restless legs syndrome	GCST90317935	MR Egger	26	-0.695781906798238	0.907842223819477	0.45090391887485	37.069234896608	0.0430688876584549	0.841233227270261	-0.00369015627021948	-2.47515266548441	1.08358885188794	0.498684370803304	0.0841501424543661	2.95526655606492	0.0628
Z3KpJI	kXFYTv	Restless legs syndrome	GCST90317935	Weighted median	26	-0.438092896428849	0.499401686397869	0.380358728588213	37.069234896608	0.0430688876584549	0.841233227270261	-0.00369015627021948	-1.41692020176867	0.540734408910974	0.645265837181036	0.242459594824227	1.71726757579873	0.0628
Z3KpJI	kXFYTv	Restless legs syndrome	GCST90317935	Inverse variance weighted	26	-0.857022698350175	0.427625378211124	0.0450546717404729	37.069234896608	0.0430688876584549	0.841233227270261	-0.00369015627021948	-1.69516843964398	-0.0188769570563713	0.424423840869433	0.18356830624333	0.981300096867384	0.0628
Z3KpJI	kXFYTv	Restless legs syndrome	GCST90317935	Simple mode	26	-0.478932964920393	0.945593838084845	0.61695127030395	37.069234896608	0.0430688876584549	0.841233227270261	-0.00369015627021948	-2.33229688756669	1.3744309577259	0.619444007779406	0.0970725261525855	3.95282675729143	0.0628
Z3KpJI	kXFYTv	Restless legs syndrome	GCST90317935	Weighted mode	26	-0.311105740444743	0.741292237260719	0.678303750000059	37.069234896608	0.0430688876584549	0.841233227270261	-0.00369015627021948	-1.76403852547575	1.14182704458627	0.732636402474336	0.171351457369779	3.13248633230011	0.0628
