## Supplementary material for "Potassium Channel Regulation Dysfunction as a Potential Driving Factor of Membrane Potential Disturbance in Restless Legs Syndrome": harmonised_data.csv

SNP	effect_allele.exposure	other_allele.exposure	effect_allele.outcome	other_allele.outcome	beta.exposure	beta.outcome	eaf.exposure	eaf.outcome	remove	palindromic	ambiguous	id.outcome	chr.outcome	pos.outcome	se.outcome	pval.outcome	outcome	mr_keep.outcome	pval_origin.outcome	samplesize.outcome	chr.exposure	pos.exposure	se.exposure	pval.exposure	samplesize.exposure	exposure	mr_keep.exposure	pval_origin.exposure	id.exposure	action	SNP_index	mr_keep
rs10169771	C	G	C	G	0.0137	-0.024	0.6468	0.6471	FALSE	TRUE	FALSE	kXFYTv	2	12425446	0.0247	0.3312	Restless legs syndrome	TRUE	reported	27050	2	12425446	0.003	4.649e-06	2567	GCST90317983	TRUE	reported	yeBfuy	2	1	TRUE
rs10796053	A	G	A	G	0.0132	-0.035	0.4562	0.4613	FALSE	FALSE	FALSE	kXFYTv	10	13296848	0.0252	0.1662	Restless legs syndrome	TRUE	reported	27050	10	13296848	0.0029	5.929e-06	2567	GCST90317983	TRUE	reported	yeBfuy	2	1	TRUE
rs11145123	T	C	T	C	-0.014	0.0066	0.4569	0.4658	FALSE	FALSE	FALSE	kXFYTv	9	69088080	0.0237	0.7819	Restless legs syndrome	TRUE	reported	27050	9	69088080	0.003	4.237e-06	2276	GCST90317983	TRUE	reported	yeBfuy	2	1	TRUE
rs112697568	A	C	A	C	-0.0495	0.168	0.9799	0.981	FALSE	FALSE	FALSE	kXFYTv	5	51575745	0.0946	0.07576	Restless legs syndrome	TRUE	reported	27050	5	51575745	0.0111	8.599e-06	2276	GCST90317983	TRUE	reported	yeBfuy	2	1	TRUE
rs114415646	T	C	T	C	-0.0344	0.1309	0.0408	0.0348	FALSE	FALSE	FALSE	kXFYTv	3	175508205	0.0651	0.04424	Restless legs syndrome	TRUE	reported	27050	3	175508205	0.0075	4.101e-06	2276	GCST90317983	TRUE	reported	yeBfuy	2	1	TRUE
rs11486028	C	G	C	G	-0.0178	0.0072	0.4287	0.4292	FALSE	TRUE	TRUE	kXFYTv	1	1743238	0.026	0.7811	Restless legs syndrome	TRUE	reported	27050	1	1743238	0.0031	5.254e-09	2276	GCST90317983	TRUE	reported	yeBfuy	2	1	FALSE
rs116401304	T	C	T	C	0.03	0.015	0.0582	0.0581	FALSE	FALSE	FALSE	kXFYTv	3	104020976	0.0537	0.7795	Restless legs syndrome	TRUE	reported	27050	3	104020976	0.0065	4.136e-06	2276	GCST90317983	TRUE	reported	yeBfuy	2	1	TRUE
rs12347897	A	G	A	G	0.0144	-0.0113	0.3682	0.3496	FALSE	FALSE	FALSE	kXFYTv	9	80057789	0.0254	0.6571	Restless legs syndrome	TRUE	reported	27050	9	80057789	0.003	2.239e-06	2567	GCST90317983	TRUE	reported	yeBfuy	2	1	TRUE
rs12659393	C	G	C	G	-0.0437	0.1073	0.0287	0.0337	FALSE	TRUE	FALSE	kXFYTv	5	180154528	0.0781	0.1698	Restless legs syndrome	TRUE	reported	27050	5	180154528	0.0093	2.855e-06	2271	GCST90317983	TRUE	reported	yeBfuy	2	1	TRUE
rs12750231	A	G	A	G	0.015	0.0133	0.2632	0.272	FALSE	FALSE	FALSE	kXFYTv	1	216554331	0.0276	0.6302	Restless legs syndrome	TRUE	reported	27050	1	216554331	0.0033	4.722e-06	2567	GCST90317983	TRUE	reported	yeBfuy	2	1	TRUE
rs12797549	T	C	T	C	-0.0156	0.0225	0.6174	0.6584	FALSE	FALSE	FALSE	kXFYTv	11	33829474	0.025	0.3681	Restless legs syndrome	TRUE	reported	27050	11	33829474	0.0031	3.337e-07	2509	GCST90317983	TRUE	reported	yeBfuy	2	1	TRUE
rs1350625	C	G	C	G	-0.0152	0.027	0.4486	0.446	FALSE	TRUE	TRUE	kXFYTv	4	36946135	0.024	0.259	Restless legs syndrome	TRUE	reported	27050	4	36946135	0.003	4.671e-07	2276	GCST90317983	TRUE	reported	yeBfuy	2	1	FALSE
rs140341977	T	C	T	C	0.067	-0.0259	0.0119	0.0158	FALSE	FALSE	FALSE	kXFYTv	2	74868052	0.1124	0.8181	Restless legs syndrome	TRUE	reported	27050	2	74868052	0.0142	2.256e-06	2246	GCST90317983	TRUE	reported	yeBfuy	2	1	TRUE
rs141470634	A	C	A	C	-0.05	0.0462	0.02	0.0143	FALSE	FALSE	FALSE	kXFYTv	12	78475135	0.1053	0.6607	Restless legs syndrome	TRUE	reported	27050	12	78475135	0.011	5.318e-06	2276	GCST90317983	TRUE	reported	yeBfuy	2	1	TRUE
rs142590936	A	G	A	G	0.0446	0.0234	0.0246	0.0198	FALSE	FALSE	FALSE	kXFYTv	16	12325330	0.087	0.7877	Restless legs syndrome	TRUE	reported	27050	16	12325330	0.0099	6.939e-06	2276	GCST90317983	TRUE	reported	yeBfuy	2	1	TRUE
rs1955336	T	C	T	C	-0.013	-0.0095	0.4487	0.4743	FALSE	FALSE	FALSE	kXFYTv	3	29181756	0.0237	0.6874	Restless legs syndrome	TRUE	reported	27050	3	29181756	0.0029	9.669e-06	2567	GCST90317983	TRUE	reported	yeBfuy	2	1	TRUE
rs2043815	A	G	A	G	0.0155	-0.0167	0.2413	0.2324	FALSE	FALSE	FALSE	kXFYTv	3	72482342	0.0282	0.5532	Restless legs syndrome	TRUE	reported	27050	3	72482342	0.0034	7.099e-06	2567	GCST90317983	TRUE	reported	yeBfuy	2	1	TRUE
rs365271	A	G	A	G	-0.0201	0.0082	0.5511	0.5638	FALSE	FALSE	FALSE	kXFYTv	17	10721073	0.0239	0.7307	Restless legs syndrome	TRUE	reported	27050	17	10721073	0.003	1.07e-11	2567	GCST90317983	TRUE	reported	yeBfuy	2	1	TRUE
rs4263980	A	G	A	G	-0.0545	0.069	0.0185	0.0167	FALSE	FALSE	FALSE	kXFYTv	1	90631276	0.091	0.4486	Restless legs syndrome	TRUE	reported	27050	1	90631276	0.0113	1.512e-06	2276	GCST90317983	TRUE	reported	yeBfuy	2	1	TRUE
rs4900540	T	G	T	G	0.0155	0.0174	0.2327	0.2299	FALSE	FALSE	FALSE	kXFYTv	14	102547759	0.0347	0.6151	Restless legs syndrome	TRUE	reported	27050	14	102547759	0.0035	8.979e-06	2567	GCST90317983	TRUE	reported	yeBfuy	2	1	TRUE
rs4980955	C	G	C	G	-0.0133	0.0021	0.6155	0.6016	FALSE	TRUE	FALSE	kXFYTv	12	633158	0.0247	0.9314	Restless legs syndrome	TRUE	reported	27050	12	633158	0.003	8.922e-06	2567	GCST90317983	TRUE	reported	yeBfuy	2	1	TRUE
rs615056	T	G	T	G	0.0144	-0.0259	0.6272	0.6485	FALSE	FALSE	FALSE	kXFYTv	6	160271547	0.0247	0.2935	Restless legs syndrome	TRUE	reported	27050	6	160271547	0.003	1.726e-06	2567	GCST90317983	TRUE	reported	yeBfuy	2	1	TRUE
rs619708	T	C	T	C	-0.0143	0.0458	0.7171	0.7133	FALSE	FALSE	FALSE	kXFYTv	13	28955242	0.0279	0.1003	Restless legs syndrome	TRUE	reported	27050	13	28955242	0.0032	7.506e-06	2567	GCST90317983	TRUE	reported	yeBfuy	2	1	TRUE
rs62183079	T	C	T	C	-0.0248	-0.0012	0.0902	0.0836	FALSE	FALSE	FALSE	kXFYTv	2	215754108	0.0487	0.98	Restless legs syndrome	TRUE	reported	27050	2	215754108	0.0053	2.948e-06	2276	GCST90317983	TRUE	reported	yeBfuy	2	1	TRUE
rs715521	T	C	T	C	-0.0146	-0.0106	0.6942	0.6965	FALSE	FALSE	FALSE	kXFYTv	22	48058609	0.0258	0.6808	Restless legs syndrome	TRUE	reported	27050	22	48058609	0.0032	4.272e-06	2567	GCST90317983	TRUE	reported	yeBfuy	2	1	TRUE
rs72809980	T	G	T	G	-0.0334	-0.0049	0.9572	0.9682	FALSE	FALSE	FALSE	kXFYTv	5	172749763	0.0756	0.9486	Restless legs syndrome	TRUE	reported	27050	5	172749763	0.0075	7.359e-06	2276	GCST90317983	TRUE	reported	yeBfuy	2	1	TRUE
rs7306771	T	G	T	G	0.0147	0.0194	0.6391	0.6253	FALSE	FALSE	FALSE	kXFYTv	12	104067156	0.0249	0.4347	Restless legs syndrome	TRUE	reported	27050	12	104067156	0.0031	1.614e-06	2567	GCST90317983	TRUE	reported	yeBfuy	2	1	TRUE
rs78078148	A	T	A	T	0.0615	-0.1027	0.0139	0.0133	FALSE	TRUE	FALSE	kXFYTv	1	110252378	0.1158	0.3751	Restless legs syndrome	TRUE	reported	27050	1	110252378	0.013	2.032e-06	2276	GCST90317983	TRUE	reported	yeBfuy	2	1	TRUE
rs9842055	T	G	T	G	-0.0132	0.0374	0.5698	0.5838	FALSE	FALSE	FALSE	kXFYTv	3	190960954	0.0249	0.1328	Restless legs syndrome	TRUE	reported	27050	3	190960954	0.003	9.777e-06	2567	GCST90317983	TRUE	reported	yeBfuy	2	1	TRUE
