## Supplementary material for "Potassium Channel Regulation Dysfunction as a Potential Driving Factor of Membrane Potential Disturbance in Restless Legs Syndrome": leaveoneout_results.csv

exposure	outcome	id.exposure	id.outcome	samplesize	SNP	b	se	p
GCST90317983	Restless legs syndrome	yeBfuy	kXFYTv	27050	rs10169771	-0.853549490428667	0.351393704703201	0.0151388470424233
GCST90317983	Restless legs syndrome	yeBfuy	kXFYTv	27050	rs10796053	-0.826868028100202	0.350674211932481	0.0183767649861373
GCST90317983	Restless legs syndrome	yeBfuy	kXFYTv	27050	rs11145123	-0.904396096911097	0.352293216733343	0.0102532734452896
GCST90317983	Restless legs syndrome	yeBfuy	kXFYTv	27050	rs112697568	-0.802002888253403	0.350661711808847	0.0221892401721307
GCST90317983	Restless legs syndrome	yeBfuy	kXFYTv	27050	rs114415646	-0.786140509342703	0.350778810471757	0.0250177304355718
GCST90317983	Restless legs syndrome	yeBfuy	kXFYTv	27050	rs116401304	-0.939882017593191	0.351490437248043	0.0074954620852681
GCST90317983	Restless legs syndrome	yeBfuy	kXFYTv	27050	rs12347897	-0.890466569272548	0.351692723337492	0.011343184016386
GCST90317983	Restless legs syndrome	yeBfuy	kXFYTv	27050	rs12659393	-0.82572879208347	0.351511800629828	0.0188199416613491
GCST90317983	Restless legs syndrome	yeBfuy	kXFYTv	27050	rs12750231	-0.950992703208772	0.351127716159269	0.00676094134073468
GCST90317983	Restless legs syndrome	yeBfuy	kXFYTv	27050	rs12797549	-0.859424565216728	0.353180402879612	0.0149583078107414
GCST90317983	Restless legs syndrome	yeBfuy	kXFYTv	27050	rs140341977	-0.908483949654729	0.352432577457913	0.00994452036525532
GCST90317983	Restless legs syndrome	yeBfuy	kXFYTv	27050	rs141470634	-0.885387878034274	0.349624381820587	0.0113285515496062
GCST90317983	Restless legs syndrome	yeBfuy	kXFYTv	27050	rs142590936	-0.931961623727958	0.350424947929443	0.00782524377665026
GCST90317983	Restless legs syndrome	yeBfuy	kXFYTv	27050	rs1955336	-0.946454714347894	0.351247023283633	0.0070482517606305
GCST90317983	Restless legs syndrome	yeBfuy	kXFYTv	27050	rs2043815	-0.879303496569047	0.35127372814435	0.01230808234373
GCST90317983	Restless legs syndrome	yeBfuy	kXFYTv	27050	rs365271	-0.930378774479926	0.360398523895293	0.00983640956732855
GCST90317983	Restless legs syndrome	yeBfuy	kXFYTv	27050	rs4263980	-0.869503278779077	0.352506246001171	0.0136390348121411
GCST90317983	Restless legs syndrome	yeBfuy	kXFYTv	27050	rs4900540	-0.935267801444184	0.349071420258971	0.00737757914141128
GCST90317983	Restless legs syndrome	yeBfuy	kXFYTv	27050	rs4980955	-0.912448805814244	0.351010288446299	0.0093361568591559
GCST90317983	Restless legs syndrome	yeBfuy	kXFYTv	27050	rs615056	-0.847987732787313	0.352095259298031	0.0160224268424315
GCST90317983	Restless legs syndrome	yeBfuy	kXFYTv	27050	rs619708	-0.811700052811668	0.350422766995529	0.0205394347247257
GCST90317983	Restless legs syndrome	yeBfuy	kXFYTv	27050	rs62183079	-0.916179443398087	0.350350142247033	0.00892171500490632
GCST90317983	Restless legs syndrome	yeBfuy	kXFYTv	27050	rs715521	-0.950281667753828	0.35166715930101	0.00688783849633267
GCST90317983	Restless legs syndrome	yeBfuy	kXFYTv	27050	rs72809980	-0.910982082683057	0.348979114805002	0.00904311039473982
GCST90317983	Restless legs syndrome	yeBfuy	kXFYTv	27050	rs7306771	-0.981847411572818	0.352284028832211	0.00531836512967741
GCST90317983	Restless legs syndrome	yeBfuy	kXFYTv	27050	rs78078148	-0.859222347940049	0.350839882321106	0.0143235904985789
GCST90317983	Restless legs syndrome	yeBfuy	kXFYTv	27050	rs9842055	-0.819085842305826	0.350817712981725	0.0195543708844581
GCST90317983	Restless legs syndrome	yeBfuy	kXFYTv	27050	All	-0.886423504088952	0.344903829336431	0.0101680929276118
