## Supplementary material for "Potassium Channel Regulation Dysfunction as a Potential Driving Factor of Membrane Potential Disturbance in Restless Legs Syndrome": mr_results.csv

id.exposure	id.outcome	outcome	exposure	method	nsnp	b	se	pval	het_Q	het_Q_pval	pleio_pval	egger_intercept	lo_ci	up_ci	or	or_lci95	or_uci95	mr_presso_global_test_pval
yeBfuy	kXFYTv	Restless legs syndrome	GCST90317983	MR Egger	27	-1.34831762478031	0.860534256336917	0.129724255742037	15.8030157484146	0.920568745364655	0.563215695966204	0.0090102940896965	-3.03496476720067	0.338329517640044	0.259676767117226	0.0480763567103843	1.4026026095669	0.9604
yeBfuy	kXFYTv	Restless legs syndrome	GCST90317983	Weighted median	27	-0.532161944649886	0.480031447504331	0.267603603538008	15.8030157484146	0.920568745364655	0.563215695966204	0.0090102940896965	-1.47302358175838	0.408699692458602	0.587333812893683	0.229231336620227	1.50485973189493	0.9604
yeBfuy	kXFYTv	Restless legs syndrome	GCST90317983	Inverse variance weighted	27	-0.886423504088952	0.344903829336431	0.0101680929276118	15.8030157484146	0.920568745364655	0.563215695966204	0.0090102940896965	-1.56243500958836	-0.210411998589547	0.412127090922023	0.209625010324117	0.810250355190127	0.9604
yeBfuy	kXFYTv	Restless legs syndrome	GCST90317983	Simple mode	27	-0.184533862919127	1.01864615199272	0.857649938461208	15.8030157484146	0.920568745364655	0.563215695966204	0.0090102940896965	-2.18108032082485	1.8120125949866	0.831491782683672	0.112919475462072	6.12275767170646	0.9604
yeBfuy	kXFYTv	Restless legs syndrome	GCST90317983	Weighted mode	27	-0.455871932296668	0.839948098107839	0.591932604086602	15.8030157484146	0.920568745364655	0.563215695966204	0.0090102940896965	-2.10217020458803	1.1904263399947	0.633895013378926	0.122190960913963	3.28848292034956	0.9604
