## Supplementary material for "Potassium Channel Regulation Dysfunction as a Potential Driving Factor of Membrane Potential Disturbance in Restless Legs Syndrome": harmonised_data.csv

SNP	effect_allele.exposure	other_allele.exposure	effect_allele.outcome	other_allele.outcome	beta.exposure	beta.outcome	eaf.exposure	eaf.outcome	remove	palindromic	ambiguous	id.outcome	chr.outcome	pos.outcome	se.outcome	pval.outcome	outcome	mr_keep.outcome	pval_origin.outcome	samplesize.outcome	chr.exposure	pos.exposure	se.exposure	pval.exposure	samplesize.exposure	exposure	mr_keep.exposure	pval_origin.exposure	id.exposure	action	SNP_index	mr_keep
rs10897312	A	G	A	G	-0.0219	0.0024	0.0827	0.0902	FALSE	FALSE	FALSE	kXFYTv	11	62984186	0.041	0.9528	Restless legs syndrome	TRUE	reported	27050	11	62984186	0.004	3.731e-08	2256	GCST90317986	TRUE	reported	F9vm5H	2	1	TRUE
rs11158540	A	G	A	G	0.0105	-0.0293	0.3381	0.3376	FALSE	FALSE	FALSE	kXFYTv	14	64411547	0.0268	0.2744	Restless legs syndrome	TRUE	reported	27050	14	64411547	0.0023	6.157e-06	2256	GCST90317986	TRUE	reported	F9vm5H	2	1	TRUE
rs117090733	A	C	A	C	-0.0161	0.033	0.1085	0.0735	FALSE	FALSE	FALSE	kXFYTv	12	83195909	0.0541	0.5422	Restless legs syndrome	TRUE	reported	27050	12	83195909	0.0035	5.056e-06	2256	GCST90317986	TRUE	reported	F9vm5H	2	1	TRUE
rs117145330	A	C	A	C	0.0349	0.0188	0.9777	0.9825	FALSE	FALSE	FALSE	kXFYTv	16	74269657	0.0914	0.8368	Restless legs syndrome	TRUE	reported	27050	16	74269657	0.0075	3.106e-06	2252	GCST90317986	TRUE	reported	F9vm5H	2	1	TRUE
rs11832980	T	C	T	C	0.0426	-0.1912	0.9866	0.9904	FALSE	FALSE	FALSE	kXFYTv	12	66207178	0.1328	0.1501	Restless legs syndrome	TRUE	reported	27050	12	66207178	0.0095	6.88e-06	2198	GCST90317986	TRUE	reported	F9vm5H	2	1	TRUE
rs13424857	T	C	T	C	-0.0129	-8e-04	0.1764	0.1769	FALSE	FALSE	FALSE	kXFYTv	2	84113627	0.032	0.9809	Restless legs syndrome	TRUE	reported	27050	2	84113627	0.0028	5.599e-06	2256	GCST90317986	TRUE	reported	F9vm5H	2	1	TRUE
rs1472306	A	G	A	G	0.0128	-0.0072	0.8071	0.7986	FALSE	FALSE	FALSE	kXFYTv	11	40641480	0.0295	0.8058	Restless legs syndrome	TRUE	reported	27050	11	40641480	0.0028	4.818e-06	2256	GCST90317986	TRUE	reported	F9vm5H	2	1	TRUE
rs148791926	T	C	T	C	-0.0413	0.0706	0.9847	0.9819	FALSE	FALSE	FALSE	kXFYTv	3	4629105	0.1065	0.5074	Restless legs syndrome	TRUE	reported	27050	3	4629105	0.0092	6.863e-06	2256	GCST90317986	TRUE	reported	F9vm5H	2	1	TRUE
rs1574687	A	G	A	G	0.0123	-0.0034	0.1966	0.2158	FALSE	FALSE	FALSE	kXFYTv	7	7148238	0.0287	0.9045	Restless legs syndrome	TRUE	reported	27050	7	7148238	0.0028	9.647e-06	2256	GCST90317986	TRUE	reported	F9vm5H	2	1	TRUE
rs16852219	A	G	A	G	-0.0294	-0.0275	0.9665	0.9684	FALSE	FALSE	FALSE	kXFYTv	4	40452564	0.0671	0.682	Restless legs syndrome	TRUE	reported	27050	4	40452564	0.0063	2.855e-06	2256	GCST90317986	TRUE	reported	F9vm5H	2	1	TRUE
rs17114133	T	C	T	C	-0.0357	0.1192	0.021	0.0224	FALSE	FALSE	FALSE	kXFYTv	1	56591418	0.079	0.1312	Restless legs syndrome	TRUE	reported	27050	1	56591418	0.0076	2.507e-06	2256	GCST90317986	TRUE	reported	F9vm5H	2	1	TRUE
rs17618041	C	G	C	G	-0.0253	-0.0654	0.9589	0.9639	FALSE	TRUE	FALSE	kXFYTv	7	12779731	0.0684	0.3391	Restless legs syndrome	TRUE	reported	27050	7	12779731	0.0055	5.161e-06	2256	GCST90317986	TRUE	reported	F9vm5H	2	1	TRUE
rs269410	T	C	T	C	0.0108	-0.003	0.6856	0.6812	FALSE	FALSE	FALSE	kXFYTv	5	53736073	0.0255	0.9069	Restless legs syndrome	TRUE	reported	27050	5	53736073	0.0024	6.248e-06	2256	GCST90317986	TRUE	reported	F9vm5H	2	1	TRUE
rs2745728	T	C	T	C	0.0154	-0.0607	0.8083	0.8379	FALSE	FALSE	FALSE	kXFYTv	20	46562725	0.0323	0.05965	Restless legs syndrome	TRUE	reported	27050	20	46562725	0.0028	6.857e-08	2256	GCST90317986	TRUE	reported	F9vm5H	2	1	TRUE
rs4814601	A	G	A	G	-0.0257	0.0458	0.045	0.0497	FALSE	FALSE	FALSE	kXFYTv	20	1799122	0.0557	0.4112	Restless legs syndrome	TRUE	reported	27050	20	1799122	0.0054	2.236e-06	2256	GCST90317986	TRUE	reported	F9vm5H	2	1	TRUE
rs554547	T	C	T	C	0.0141	0.0247	0.8372	0.8476	FALSE	FALSE	FALSE	kXFYTv	11	132519332	0.0338	0.465	Restless legs syndrome	TRUE	reported	27050	11	132519332	0.003	2.893e-06	2256	GCST90317986	TRUE	reported	F9vm5H	2	1	TRUE
rs560477233	A	G	A	G	-0.0445	0.1659	0.9875	0.9857	FALSE	FALSE	FALSE	kXFYTv	2	146121847	0.1064	0.1191	Restless legs syndrome	TRUE	reported	27050	2	146121847	0.0101	9.605e-06	2256	GCST90317986	TRUE	reported	F9vm5H	2	1	TRUE
rs73390057	A	G	A	G	0.0212	-0.0078	0.0552	0.0502	FALSE	FALSE	FALSE	kXFYTv	6	1015119	0.0543	0.8853	Restless legs syndrome	TRUE	reported	27050	6	1015119	0.0047	7.787e-06	2256	GCST90317986	TRUE	reported	F9vm5H	2	1	TRUE
rs75412209	A	G	A	G	0.0347	-0.1486	0.021	0.0234	FALSE	FALSE	FALSE	kXFYTv	17	52024553	0.0845	0.07851	Restless legs syndrome	TRUE	reported	27050	17	52024553	0.0078	8.256e-06	2256	GCST90317986	TRUE	reported	F9vm5H	2	1	TRUE
rs76555110	A	G	A	G	-0.0284	-0.0019	0.0322	0.0295	FALSE	FALSE	FALSE	kXFYTv	14	75379465	0.083	0.9819	Restless legs syndrome	TRUE	reported	27050	14	75379465	0.0063	5.607e-06	2256	GCST90317986	TRUE	reported	F9vm5H	2	1	TRUE
rs76868554	A	C	A	C	0.0324	-0.1873	0.975	0.9708	FALSE	FALSE	FALSE	kXFYTv	20	61665678	0.0957	0.05023	Restless legs syndrome	TRUE	reported	27050	20	61665678	0.0072	6.264e-06	2256	GCST90317986	TRUE	reported	F9vm5H	2	1	TRUE
rs996146	T	C	T	C	-0.0189	-0.0237	0.0914	0.0965	FALSE	FALSE	FALSE	kXFYTv	1	209547497	0.0402	0.5548	Restless legs syndrome	TRUE	reported	27050	1	209547497	0.0039	1.431e-06	2256	GCST90317986	TRUE	reported	F9vm5H	2	1	TRUE
