## Supplementary material for "Potassium Channel Regulation Dysfunction as a Potential Driving Factor of Membrane Potential Disturbance in Restless Legs Syndrome": leaveoneout_results.csv

exposure	outcome	id.exposure	id.outcome	samplesize	SNP	b	se	p
GCST90317986	Restless legs syndrome	F9vm5H	kXFYTv	27050	rs10897312	-1.26742052208617	0.538308718729572	0.0185501799828115
GCST90317986	Restless legs syndrome	F9vm5H	kXFYTv	27050	rs11158540	-1.10996244380578	0.528313532076567	0.0356450018961519
GCST90317986	Restless legs syndrome	F9vm5H	kXFYTv	27050	rs117090733	-1.15786493104281	0.52358988841101	0.0270083808585252
GCST90317986	Restless legs syndrome	F9vm5H	kXFYTv	27050	rs117145330	-1.24875621324302	0.527746730055558	0.017971558078646
GCST90317986	Restless legs syndrome	F9vm5H	kXFYTv	27050	rs11832980	-1.08528162312349	0.524621959097013	0.038574931588008
GCST90317986	Restless legs syndrome	F9vm5H	kXFYTv	27050	rs13424857	-1.23543799936786	0.528979062632992	0.0195165861085614
GCST90317986	Restless legs syndrome	F9vm5H	kXFYTv	27050	rs1472306	-1.21171850686316	0.53089575578372	0.0224655093723185
GCST90317986	Restless legs syndrome	F9vm5H	kXFYTv	27050	rs148791926	-1.15675924481659	0.528083903246273	0.0284891670867404
GCST90317986	Restless legs syndrome	F9vm5H	kXFYTv	27050	rs1574687	-1.22566953844161	0.530552361760034	0.020878390751308
GCST90317986	Restless legs syndrome	F9vm5H	kXFYTv	27050	rs16852219	-1.29353102082839	0.531173501629194	0.0148822202119289
GCST90317986	Restless legs syndrome	F9vm5H	kXFYTv	27050	rs17114133	-1.05412361458353	0.532092721381887	0.0475811720095317
GCST90317986	Restless legs syndrome	F9vm5H	kXFYTv	27050	rs17618041	-1.32207260095873	0.52708749565529	0.0121327279207499
GCST90317986	Restless legs syndrome	F9vm5H	kXFYTv	27050	rs269410	-1.22445461918959	0.530231840861756	0.0209279615478769
GCST90317986	Restless legs syndrome	F9vm5H	kXFYTv	27050	rs2745728	-1.00003799542546	0.533841804984377	0.0610290013681776
GCST90317986	Restless legs syndrome	F9vm5H	kXFYTv	27050	rs4814601	-1.14256411410959	0.532747574694745	0.031979785859423
GCST90317986	Restless legs syndrome	F9vm5H	kXFYTv	27050	rs554547	-1.32217932048146	0.529833157328451	0.0125792685920242
GCST90317986	Restless legs syndrome	F9vm5H	kXFYTv	27050	rs560477233	-1.05380345756637	0.529899851691392	0.0467360720873171
GCST90317986	Restless legs syndrome	F9vm5H	kXFYTv	27050	rs73390057	-1.213502383731	0.528234683772657	0.0216028657073454
GCST90317986	Restless legs syndrome	F9vm5H	kXFYTv	27050	rs75412209	-1.03231239463615	0.529432906665045	0.0511945311716797
GCST90317986	Restless legs syndrome	F9vm5H	kXFYTv	27050	rs76555110	-1.21930951437159	0.525648520396116	0.0203609595132553
GCST90317986	Restless legs syndrome	F9vm5H	kXFYTv	27050	rs76868554	-1.03335973061962	0.525470119477138	0.0492358884041446
GCST90317986	Restless legs syndrome	F9vm5H	kXFYTv	27050	rs996146	-1.33199276592136	0.53336480588493	0.0125129248236439
GCST90317986	Restless legs syndrome	F9vm5H	kXFYTv	27050	All	-1.17900471998165	0.517347090045116	0.0226704319605806
