## Supplementary material for "Potassium Channel Regulation Dysfunction as a Potential Driving Factor of Membrane Potential Disturbance in Restless Legs Syndrome": mr_results.csv

id.exposure	id.outcome	outcome	exposure	method	nsnp	b	se	pval	het_Q	het_Q_pval	pleio_pval	egger_intercept	lo_ci	up_ci	or	or_lci95	or_uci95	mr_presso_global_test_pval
F9vm5H	kXFYTv	Restless legs syndrome	GCST90317986	MR Egger	22	-2.39491571671807	1.26867036060184	0.073658149940383	15.7416676614667	0.73251587226014	0.306396882921056	0.0238336417577318	-4.88150962349767	0.0916781900615309	0.0911803635790392	0.00758555404899227	1.09601205774946	0.7348
F9vm5H	kXFYTv	Restless legs syndrome	GCST90317986	Weighted median	22	-0.332824404721461	0.718713801200292	0.643304614074962	15.7416676614667	0.73251587226014	0.306396882921056	0.0238336417577318	-1.74150345507403	1.07585464563111	0.716896066668576	0.175256711851868	2.93249807653171	0.7348
F9vm5H	kXFYTv	Restless legs syndrome	GCST90317986	Inverse variance weighted	22	-1.17900471998165	0.517347090045116	0.0226704319605806	15.7416676614667	0.73251587226014	0.306396882921056	0.0238336417577318	-2.19300501647007	-0.165004423493218	0.307584719232672	0.111580941749739	0.847889953444162	0.7348
F9vm5H	kXFYTv	Restless legs syndrome	GCST90317986	Simple mode	22	-0.105811256947399	1.32911064484826	0.937300765641327	15.7416676614667	0.73251587226014	0.306396882921056	0.0238336417577318	-2.71086812085	2.4992456069552	0.899594424251119	0.0664790697907553	12.1733070377023	0.7348
F9vm5H	kXFYTv	Restless legs syndrome	GCST90317986	Weighted mode	22	-0.0478644327438662	1.30862445447255	0.971168430254092	15.7416676614667	0.73251587226014	0.306396882921056	0.0238336417577318	-2.61276836351006	2.51703949802233	0.953263009568719	0.0733312549338939	12.3918561905314	0.7348
