## Supplementary material for "Potassium Channel Regulation Dysfunction as a Potential Driving Factor of Membrane Potential Disturbance in Restless Legs Syndrome": harmonised_data.csv

SNP	effect_allele.exposure	other_allele.exposure	effect_allele.outcome	other_allele.outcome	beta.exposure	beta.outcome	eaf.exposure	eaf.outcome	remove	palindromic	ambiguous	id.outcome	chr.outcome	pos.outcome	se.outcome	pval.outcome	outcome	mr_keep.outcome	pval_origin.outcome	samplesize.outcome	chr.exposure	pos.exposure	se.exposure	pval.exposure	samplesize.exposure	exposure	mr_keep.exposure	pval_origin.exposure	id.exposure	action	SNP_index	mr_keep
rs117599491	A	G	A	G	-0.0609	0.0769	0.0322	0.0412	FALSE	FALSE	FALSE	kXFYTv	17	17828667	0.0752	0.3062	Restless legs syndrome	TRUE	reported	27050	17	17828667	0.0135	6.859e-06	2185	GCST90317989	TRUE	reported	Da6HUF	2	1	TRUE
rs11858714	A	T	A	T	-0.0454	-0.0642	0.885	0.8742	FALSE	TRUE	FALSE	kXFYTv	15	40425248	0.0359	0.07429	Restless legs syndrome	TRUE	reported	27050	15	40425248	0.0074	7.871e-10	2185	GCST90317989	TRUE	reported	Da6HUF	2	1	TRUE
rs11944741	T	C	T	C	-0.0892	0.0384	0.9811	0.9786	FALSE	FALSE	FALSE	kXFYTv	4	87924162	0.0846	0.6499	Restless legs syndrome	TRUE	reported	27050	4	87924162	0.0174	3.031e-07	2185	GCST90317989	TRUE	reported	Da6HUF	2	1	TRUE
rs12205453	T	C	T	C	-0.0289	-0.0033	0.828	0.83	FALSE	FALSE	FALSE	kXFYTv	6	50260187	0.0319	0.9187	Restless legs syndrome	TRUE	reported	27050	6	50260187	0.0062	3.585e-06	2185	GCST90317989	TRUE	reported	Da6HUF	2	1	TRUE
rs12700145	A	G	A	G	0.0213	0.0262	0.5995	0.5862	FALSE	FALSE	FALSE	kXFYTv	7	19979178	0.0245	0.283	Restless legs syndrome	TRUE	reported	27050	7	19979178	0.0048	9.236e-06	2185	GCST90317989	TRUE	reported	Da6HUF	2	1	TRUE
rs13236827	T	C	T	C	0.0219	0.0304	0.4319	0.4315	FALSE	FALSE	FALSE	kXFYTv	7	44793466	0.0244	0.2127	Restless legs syndrome	TRUE	reported	27050	7	44793466	0.0048	3.969e-06	2185	GCST90317989	TRUE	reported	Da6HUF	2	1	TRUE
rs1434783	A	G	A	G	-0.064	0.1303	0.0278	0.0263	FALSE	FALSE	FALSE	kXFYTv	4	92839143	0.0799	0.1027	Restless legs syndrome	TRUE	reported	27050	4	92839143	0.0144	8.417e-06	2185	GCST90317989	TRUE	reported	Da6HUF	2	1	TRUE
rs150568133	A	G	A	G	0.0761	-0.0029	0.9778	0.9772	FALSE	FALSE	FALSE	kXFYTv	3	7762482	0.0912	0.9744	Restless legs syndrome	TRUE	reported	27050	3	7762482	0.0162	2.503e-06	2185	GCST90317989	TRUE	reported	Da6HUF	2	1	TRUE
rs1533355	T	C	T	C	-0.0265	0.0149	0.1953	0.2015	FALSE	FALSE	FALSE	kXFYTv	14	62257102	0.0295	0.6135	Restless legs syndrome	TRUE	reported	27050	14	62257102	0.0058	5.782e-06	2185	GCST90317989	TRUE	reported	Da6HUF	2	1	TRUE
rs192327802	A	G	A	G	0.1008	0.2229	0.0128	0.0109	FALSE	FALSE	FALSE	kXFYTv	4	143395894	0.1504	0.1383	Restless legs syndrome	TRUE	reported	27050	4	143395894	0.0216	3.168e-06	2185	GCST90317989	TRUE	reported	Da6HUF	2	1	TRUE
rs2293236	A	T	A	T	-0.0278	0.0173	0.8178	0.8119	FALSE	TRUE	FALSE	kXFYTv	3	172388471	0.0303	0.567	Restless legs syndrome	TRUE	reported	27050	3	172388471	0.0059	2.448e-06	2185	GCST90317989	TRUE	reported	Da6HUF	2	1	TRUE
rs2300136	T	C	T	C	-0.0353	-0.0082	0.096	0.1015	FALSE	FALSE	FALSE	kXFYTv	14	91897922	0.039	0.8329	Restless legs syndrome	TRUE	reported	27050	14	91897922	0.0079	7.997e-06	2185	GCST90317989	TRUE	reported	Da6HUF	2	1	TRUE
rs3796856	A	G	A	G	0.022	0.0382	0.3319	0.3337	FALSE	FALSE	FALSE	kXFYTv	4	15982410	0.0251	0.1278	Restless legs syndrome	TRUE	reported	27050	4	15982410	0.0049	7.544e-06	2185	GCST90317989	TRUE	reported	Da6HUF	2	1	TRUE
rs4416004	T	G	T	G	-0.0225	-0.0438	0.6712	0.6626	FALSE	FALSE	FALSE	kXFYTv	16	59849627	0.0249	0.07873	Restless legs syndrome	TRUE	reported	27050	16	59849627	0.005	5.38e-06	2185	GCST90317989	TRUE	reported	Da6HUF	2	1	TRUE
rs444163	T	C	T	C	0.0235	0.0152	0.338	0.348	FALSE	FALSE	FALSE	kXFYTv	16	4170302	0.0246	0.5364	Restless legs syndrome	TRUE	reported	27050	16	4170302	0.0049	1.667e-06	2185	GCST90317989	TRUE	reported	Da6HUF	2	1	TRUE
rs62074707	T	C	T	C	-0.0724	-0.1176	0.0243	0.0312	FALSE	FALSE	FALSE	kXFYTv	17	83088123	0.0733	0.1086	Restless legs syndrome	TRUE	reported	27050	17	83088123	0.0152	1.928e-06	2185	GCST90317989	TRUE	reported	Da6HUF	2	1	TRUE
rs6571561	T	G	T	G	-0.0487	-0.0326	0.0638	0.0555	FALSE	FALSE	FALSE	kXFYTv	14	32839379	0.0534	0.5414	Restless legs syndrome	TRUE	reported	27050	14	32839379	0.0097	4.854e-07	2185	GCST90317989	TRUE	reported	Da6HUF	2	1	TRUE
rs6770344	T	G	T	G	0.022	0.0122	0.3603	0.327	FALSE	FALSE	FALSE	kXFYTv	3	56988292	0.0254	0.6311	Restless legs syndrome	TRUE	reported	27050	3	56988292	0.0049	7.211e-06	2185	GCST90317989	TRUE	reported	Da6HUF	2	1	TRUE
rs72725140	A	G	A	G	-0.0535	-0.0064	0.9591	0.9532	FALSE	FALSE	FALSE	kXFYTv	4	143733093	0.0615	0.917	Restless legs syndrome	TRUE	reported	27050	4	143733093	0.0119	6.848e-06	2185	GCST90317989	TRUE	reported	Da6HUF	2	1	TRUE
rs79970873	T	C	T	C	0.0646	0.0653	0.0262	0.0206	FALSE	FALSE	FALSE	kXFYTv	5	161808586	0.09	0.4678	Restless legs syndrome	TRUE	reported	27050	5	161808586	0.0144	7.539e-06	2185	GCST90317989	TRUE	reported	Da6HUF	2	1	TRUE
rs8396	T	C	T	C	-0.0365	-0.0398	0.7055	0.7104	FALSE	FALSE	FALSE	kXFYTv	4	158709665	0.0258	0.1232	Restless legs syndrome	TRUE	reported	27050	4	158709665	0.0052	1.312e-12	2185	GCST90317989	TRUE	reported	Da6HUF	2	1	TRUE
