## Supplementary material for "Potassium Channel Regulation Dysfunction as a Potential Driving Factor of Membrane Potential Disturbance in Restless Legs Syndrome": leaveoneout_results.csv

exposure	outcome	id.exposure	id.outcome	samplesize	SNP	b	se	p
GCST90317989	Restless legs syndrome	Da6HUF	kXFYTv	27050	rs117599491	0.659787846591627	0.237849475297459	0.00553763998628428
GCST90317989	Restless legs syndrome	Da6HUF	kXFYTv	27050	rs11858714	0.51234238017907	0.244462681108794	0.0361008464370195
GCST90317989	Restless legs syndrome	Da6HUF	kXFYTv	27050	rs11944741	0.656954330062671	0.240977074023427	0.00640660449343295
GCST90317989	Restless legs syndrome	Da6HUF	kXFYTv	27050	rs12205453	0.613358013565101	0.238966823637378	0.0102669083857182
GCST90317989	Restless legs syndrome	Da6HUF	kXFYTv	27050	rs12700145	0.563529314313968	0.238525085123636	0.0181493081518341
GCST90317989	Restless legs syndrome	Da6HUF	kXFYTv	27050	rs13236827	0.554371730461173	0.238863338758357	0.0202936411029133
GCST90317989	Restless legs syndrome	Da6HUF	kXFYTv	27050	rs1434783	0.686283176868413	0.237753738507168	0.0038951624591048
GCST90317989	Restless legs syndrome	Da6HUF	kXFYTv	27050	rs150568133	0.615847242548134	0.238121960874009	0.00970214190469303
GCST90317989	Restless legs syndrome	Da6HUF	kXFYTv	27050	rs1533355	0.644111884340084	0.238872689885402	0.0070079729575817
GCST90317989	Restless legs syndrome	Da6HUF	kXFYTv	27050	rs192327802	0.550311213503736	0.236471194777499	0.0199556468853728
GCST90317989	Restless legs syndrome	Da6HUF	kXFYTv	27050	rs2293236	0.649404378875873	0.239110474821348	0.00660923386896212
GCST90317989	Restless legs syndrome	Da6HUF	kXFYTv	27050	rs2300136	0.607790220083771	0.23895659363927	0.0109742635260533
GCST90317989	Restless legs syndrome	Da6HUF	kXFYTv	27050	rs3796856	0.54091252531098	0.238609313540403	0.0233940121002762
GCST90317989	Restless legs syndrome	Da6HUF	kXFYTv	27050	rs4416004	0.527814084313328	0.238937916674301	0.0271745750051384
GCST90317989	Restless legs syndrome	Da6HUF	kXFYTv	27050	rs444163	0.588086471184856	0.239595742476951	0.0141082758743421
GCST90317989	Restless legs syndrome	Da6HUF	kXFYTv	27050	rs62074707	0.532929441362049	0.240030357229625	0.0264012251427247
GCST90317989	Restless legs syndrome	Da6HUF	kXFYTv	27050	rs6571561	0.587283887897438	0.239041641462291	0.0140170285345397
GCST90317989	Restless legs syndrome	Da6HUF	kXFYTv	27050	rs6770344	0.592565478382116	0.238486868583684	0.0129664994715379
GCST90317989	Restless legs syndrome	Da6HUF	kXFYTv	27050	rs72725140	0.611306176673531	0.238531351467055	0.0103834312013918
GCST90317989	Restless legs syndrome	Da6HUF	kXFYTv	27050	rs79970873	0.578869784541394	0.236908901656895	0.0145484823035816
GCST90317989	Restless legs syndrome	Da6HUF	kXFYTv	27050	rs8396	0.529804587761449	0.247454589845632	0.0322726332184518
GCST90317989	Restless legs syndrome	Da6HUF	kXFYTv	27050	All	0.591009609399378	0.2335561754094	0.011390605224656
