## Supplementary material for "Potassium Channel Regulation Dysfunction as a Potential Driving Factor of Membrane Potential Disturbance in Restless Legs Syndrome": mr_results.csv

id.exposure	id.outcome	outcome	exposure	method	nsnp	b	se	pval	het_Q	het_Q_pval	pleio_pval	egger_intercept	lo_ci	up_ci	or	or_lci95	or_uci95	mr_presso_global_test_pval
Da6HUF	kXFYTv	Restless legs syndrome	GCST90317989	MR Egger	21	-0.00396247100816921	0.582220534378703	0.994640758349981	16.8772773756022	0.598181768728894	0.278506468110784	0.021042213136589	-1.14511471839043	1.13718977637409	0.996045369221097	0.318187413748657	3.11799378189886	0.6028
Da6HUF	kXFYTv	Restless legs syndrome	GCST90317989	Weighted median	21	0.66127335604512	0.327991276974416	0.0437862872431325	16.8772773756022	0.598181768728894	0.278506468110784	0.021042213136589	0.0184104531752634	1.30413625891498	1.93725758315369	1.018580970394	3.68450526032778	0.6028
Da6HUF	kXFYTv	Restless legs syndrome	GCST90317989	Inverse variance weighted	21	0.591009609399378	0.2335561754094	0.011390605224656	16.8772773756022	0.598181768728894	0.278506468110784	0.021042213136589	0.133239505596953	1.0487797132018	1.80581065878065	1.14252360636263	2.8541660909287	0.6028
Da6HUF	kXFYTv	Restless legs syndrome	GCST90317989	Simple mode	21	0.972028875258905	0.64218760800776	0.145765265055057	16.8772773756022	0.598181768728894	0.278506468110784	0.021042213136589	-0.286658836436304	2.23071658695411	2.64330195260709	0.750767819775038	9.30653263048762	0.6028
Da6HUF	kXFYTv	Restless legs syndrome	GCST90317989	Weighted mode	21	1.07434953713459	0.564149275138727	0.0713475277135991	16.8772773756022	0.598181768728894	0.278506468110784	0.021042213136589	-0.0313830421373142	2.18008211640649	2.92808766866446	0.969104294192709	8.8470327154282	0.6028
