## Supplementary material for "Potassium Channel Regulation Dysfunction as a Potential Driving Factor of Membrane Potential Disturbance in Restless Legs Syndrome": harmonised_data.csv

SNP	effect_allele.exposure	other_allele.exposure	effect_allele.outcome	other_allele.outcome	beta.exposure	beta.outcome	eaf.exposure	eaf.outcome	remove	palindromic	ambiguous	id.outcome	chr.outcome	pos.outcome	se.outcome	pval.outcome	outcome	mr_keep.outcome	pval_origin.outcome	samplesize.outcome	chr.exposure	pos.exposure	se.exposure	pval.exposure	samplesize.exposure	exposure	mr_keep.exposure	pval_origin.exposure	id.exposure	action	SNP_index	mr_keep
rs10960284	A	G	A	G	0.1149	0.1123	0.9857	0.9824	FALSE	FALSE	FALSE	kXFYTv	9	11824306	0.0902	0.2135	Restless legs syndrome	TRUE	reported	27050	9	11824306	0.0247	3.446e-06	1966	GCST90318018	TRUE	reported	EiPCzK	2	1	TRUE
rs112270820	T	G	T	G	-0.0677	0.0136	0.0439	0.045	FALSE	FALSE	FALSE	kXFYTv	16	5593117	0.0574	0.8123	Restless legs syndrome	TRUE	reported	27050	16	5593117	0.0148	4.483e-06	1967	GCST90318018	TRUE	reported	EiPCzK	2	1	TRUE
rs114178720	T	C	T	C	-0.1186	0.0859	0.9876	0.986	FALSE	FALSE	FALSE	kXFYTv	2	116917790	0.1084	0.4279	Restless legs syndrome	TRUE	reported	27050	2	116917790	0.0264	7.295e-06	1967	GCST90318018	TRUE	reported	EiPCzK	2	1	TRUE
rs117447789	T	C	T	C	0.2089	0.1255	0.9653	0.956	FALSE	FALSE	FALSE	kXFYTv	22	24060914	0.0641	0.05033	Restless legs syndrome	TRUE	reported	27050	22	24060914	0.0219	1.312e-21	1967	GCST90318018	TRUE	reported	EiPCzK	2	1	TRUE
rs12590182	C	G	C	G	-0.027	-0.0094	0.4432	0.4361	FALSE	TRUE	TRUE	kXFYTv	14	87366872	0.0238	0.6925	Restless legs syndrome	TRUE	reported	27050	14	87366872	0.0059	5.253e-06	1967	GCST90318018	TRUE	reported	EiPCzK	2	1	FALSE
rs12611543	A	G	A	G	0.0349	0.0031	0.1934	0.1937	FALSE	FALSE	FALSE	kXFYTv	2	63990344	0.03	0.918	Restless legs syndrome	TRUE	reported	27050	2	63990344	0.0075	2.871e-06	1967	GCST90318018	TRUE	reported	EiPCzK	2	1	TRUE
rs13080611	A	T	A	T	-0.0271	-0.0135	0.6625	0.6482	FALSE	TRUE	FALSE	kXFYTv	3	79525570	0.0247	0.5835	Restless legs syndrome	TRUE	reported	27050	3	79525570	0.0061	9.858e-06	1967	GCST90318018	TRUE	reported	EiPCzK	2	1	TRUE
rs138595053	T	C	T	C	-0.1201	0.0267	0.9889	0.9854	FALSE	FALSE	FALSE	kXFYTv	19	18918983	0.1332	0.8411	Restless legs syndrome	TRUE	reported	27050	19	18918983	0.0271	9.375e-06	1965	GCST90318018	TRUE	reported	EiPCzK	2	1	TRUE
rs144099577	C	G	C	G	-0.0947	-0.1069	0.9775	0.9731	FALSE	TRUE	FALSE	kXFYTv	1	105781887	0.0775	0.1675	Restless legs syndrome	TRUE	reported	27050	1	105781887	0.0191	7.13e-07	1967	GCST90318018	TRUE	reported	EiPCzK	2	1	TRUE
rs28436833	T	C	T	C	-0.0437	-0.027	0.1002	0.0893	FALSE	FALSE	FALSE	kXFYTv	7	154267527	0.0418	0.5181	Restless legs syndrome	TRUE	reported	27050	7	154267527	0.0096	5.671e-06	1967	GCST90318018	TRUE	reported	EiPCzK	2	1	TRUE
rs34155023	A	G	A	G	-0.0625	0.0042	0.0456	0.05	FALSE	FALSE	FALSE	kXFYTv	11	92685834	0.0562	0.9407	Restless legs syndrome	TRUE	reported	27050	11	92685834	0.0135	3.516e-06	1967	GCST90318018	TRUE	reported	EiPCzK	2	1	TRUE
rs34806619	T	C	T	C	-0.0493	-0.0751	0.0741	0.0794	FALSE	FALSE	FALSE	kXFYTv	13	51008198	0.0438	0.08666	Restless legs syndrome	TRUE	reported	27050	13	51008198	0.0111	9.707e-06	1967	GCST90318018	TRUE	reported	EiPCzK	2	1	TRUE
rs3768926	T	C	T	C	0.0274	0.0262	0.4494	0.4552	FALSE	FALSE	FALSE	kXFYTv	2	236109866	0.0282	0.3527	Restless legs syndrome	TRUE	reported	27050	2	236109866	0.0059	3.483e-06	1967	GCST90318018	TRUE	reported	EiPCzK	2	1	TRUE
rs484216	C	G	C	G	-0.0354	0.0207	0.1841	0.1616	FALSE	TRUE	FALSE	kXFYTv	6	103206486	0.0333	0.5341	Restless legs syndrome	TRUE	reported	27050	6	103206486	0.0075	2.429e-06	1967	GCST90318018	TRUE	reported	EiPCzK	2	1	TRUE
rs62362607	T	C	T	C	-0.0453	-0.0204	0.0943	0.0933	FALSE	FALSE	FALSE	kXFYTv	5	77132114	0.0426	0.6312	Restless legs syndrome	TRUE	reported	27050	5	77132114	0.0101	6.771e-06	1967	GCST90318018	TRUE	reported	EiPCzK	2	1	TRUE
rs7405332	A	T	A	T	-0.0271	-0.0088	0.4113	0.4087	FALSE	TRUE	FALSE	kXFYTv	16	12787214	0.0259	0.7328	Restless legs syndrome	TRUE	reported	27050	16	12787214	0.0058	3.461e-06	1967	GCST90318018	TRUE	reported	EiPCzK	2	1	TRUE
rs7520166	A	C	A	C	-0.1111	0.0971	0.0142	0.0162	FALSE	FALSE	FALSE	kXFYTv	1	241350655	0.1108	0.3807	Restless legs syndrome	TRUE	reported	27050	1	241350655	0.0242	4.504e-06	1967	GCST90318018	TRUE	reported	EiPCzK	2	1	TRUE
rs77119644	A	T	A	T	0.0368	0.0184	0.1394	0.1428	FALSE	TRUE	FALSE	kXFYTv	4	166781640	0.0369	0.6177	Restless legs syndrome	TRUE	reported	27050	4	166781640	0.0083	9.811e-06	1967	GCST90318018	TRUE	reported	EiPCzK	2	1	TRUE
