## Supplementary material for "Potassium Channel Regulation Dysfunction as a Potential Driving Factor of Membrane Potential Disturbance in Restless Legs Syndrome": leaveoneout_results.csv

exposure	outcome	id.exposure	id.outcome	samplesize	SNP	b	se	p
GCST90318018	Restless legs syndrome	EiPCzK	kXFYTv	27050	rs10960284	0.382790644577826	0.189088098489045	0.042928632263486
GCST90318018	Restless legs syndrome	EiPCzK	kXFYTv	27050	rs112270820	0.445795291103414	0.188310125702512	0.0179161569654108
GCST90318018	Restless legs syndrome	EiPCzK	kXFYTv	27050	rs114178720	0.463441424193984	0.187665592608073	0.0135299513311199
GCST90318018	Restless legs syndrome	EiPCzK	kXFYTv	27050	rs117447789	0.311611996538701	0.229594482165551	0.174708864146866
GCST90318018	Restless legs syndrome	EiPCzK	kXFYTv	27050	rs12611543	0.431046167987653	0.188184244921763	0.0219892241491002
GCST90318018	Restless legs syndrome	EiPCzK	kXFYTv	27050	rs13080611	0.411885416936984	0.18768782780723	0.028197770340553
GCST90318018	Restless legs syndrome	EiPCzK	kXFYTv	27050	rs138595053	0.433409880304058	0.186409111729084	0.0200694660131891
GCST90318018	Restless legs syndrome	EiPCzK	kXFYTv	27050	rs144099577	0.377483317614778	0.188651750400118	0.0453974370295481
GCST90318018	Restless legs syndrome	EiPCzK	kXFYTv	27050	rs28436833	0.407630289522411	0.187322619000747	0.0295487663714721
GCST90318018	Restless legs syndrome	EiPCzK	kXFYTv	27050	rs34155023	0.436444628154895	0.187796989700265	0.0201242314676285
GCST90318018	Restless legs syndrome	EiPCzK	kXFYTv	27050	rs34806619	0.36583867965651	0.187896893624074	0.0515325476102127
GCST90318018	Restless legs syndrome	EiPCzK	kXFYTv	27050	rs3768926	0.397572534486929	0.186835134467417	0.0333426895024176
GCST90318018	Restless legs syndrome	EiPCzK	kXFYTv	27050	rs484216	0.455107222233867	0.187444761077884	0.0151842768851006
GCST90318018	Restless legs syndrome	EiPCzK	kXFYTv	27050	rs62362607	0.414006790939151	0.187446982392846	0.0271982470747893
GCST90318018	Restless legs syndrome	EiPCzK	kXFYTv	27050	rs7405332	0.418878382495079	0.187328651907072	0.0253477442771838
GCST90318018	Restless legs syndrome	EiPCzK	kXFYTv	27050	rs7520166	0.460744988200379	0.18703553366989	0.0137622884602805
GCST90318018	Restless legs syndrome	EiPCzK	kXFYTv	27050	rs77119644	0.412452312105055	0.187000096747084	0.0274101833175551
GCST90318018	Restless legs syndrome	EiPCzK	kXFYTv	27050	All	0.415394858529895	0.183830627107256	0.0238423121140305
