## Supplementary material for "Potassium Channel Regulation Dysfunction as a Potential Driving Factor of Membrane Potential Disturbance in Restless Legs Syndrome": mr_results.csv

id.exposure	id.outcome	outcome	exposure	method	nsnp	b	se	pval	het_Q	het_Q_pval	pleio_pval	egger_intercept	lo_ci	up_ci	or	or_lci95	or_uci95	mr_presso_global_test_pval
EiPCzK	kXFYTv	Restless legs syndrome	GCST90318018	MR Egger	17	0.457809549944331	0.307770149397256	0.157599939070105	9.15775540408932	0.86912540690237	0.86586604672117	-0.00285477195681353	-0.145419942874292	1.06103904276295	1.58060794752271	0.864659109426183	2.88937161077263	0.9344
EiPCzK	kXFYTv	Restless legs syndrome	GCST90318018	Weighted median	17	0.542843121030483	0.261900414390401	0.038199449678324	9.15775540408932	0.86912540690237	0.86586604672117	-0.00285477195681353	0.0295183088252969	1.05616793323567	1.72089261949176	1.02995829262571	2.87533138868317	0.9344
EiPCzK	kXFYTv	Restless legs syndrome	GCST90318018	Inverse variance weighted	17	0.415394858529895	0.183830627107256	0.0238423121140305	9.15775540408932	0.86912540690237	0.86586604672117	-0.00285477195681353	0.0550868293996731	0.775702887660116	1.51496882096721	1.05663235744572	2.17211834592211	0.9344
EiPCzK	kXFYTv	Restless legs syndrome	GCST90318018	Simple mode	17	0.486285695636031	0.440952171512906	0.286422312880319	9.15775540408932	0.86912540690237	0.86586604672117	-0.00285477195681353	-0.377980560529264	1.35055195180133	1.62626454653216	0.685243821313608	3.85955523135912	0.9344
EiPCzK	kXFYTv	Restless legs syndrome	GCST90318018	Weighted mode	17	0.573645754555983	0.270706098305527	0.0500798713297997	9.15775540408932	0.86912540690237	0.86586604672117	-0.00285477195681353	0.0430618018771503	1.10422970723482	1.77472548487072	1.04400241416583	3.01689967754168	0.9344
