## Supplementary material for "Potassium Channel Regulation Dysfunction as a Potential Driving Factor of Membrane Potential Disturbance in Restless Legs Syndrome": harmonised_data.csv

SNP	effect_allele.exposure	other_allele.exposure	effect_allele.outcome	other_allele.outcome	beta.exposure	beta.outcome	eaf.exposure	eaf.outcome	remove	palindromic	ambiguous	id.outcome	chr.outcome	pos.outcome	se.outcome	pval.outcome	outcome	mr_keep.outcome	pval_origin.outcome	samplesize.outcome	chr.exposure	pos.exposure	se.exposure	pval.exposure	samplesize.exposure	exposure	mr_keep.exposure	pval_origin.exposure	id.exposure	action	SNP_index	mr_keep
rs10890951	T	C	T	C	0.0221	0.0042	0.6893	0.6636	FALSE	FALSE	FALSE	kXFYTv	11	109147665	0.0253	0.8687	Restless legs syndrome	TRUE	reported	27050	11	109147665	0.005	9.255e-06	2187	GCST90318023	TRUE	reported	fylDa5	2	1	TRUE
rs115265747	A	G	A	G	-0.0674	0.0067	0.0228	0.0251	FALSE	FALSE	FALSE	kXFYTv	2	13624532	0.1003	0.9467	Restless legs syndrome	TRUE	reported	27050	2	13624532	0.0153	9.976e-06	2187	GCST90318023	TRUE	reported	fylDa5	2	1	TRUE
rs116243558	A	T	A	T	-0.0677	-0.0679	0.025	0.0254	FALSE	TRUE	FALSE	kXFYTv	5	65195942	0.0791	0.3906	Restless legs syndrome	TRUE	reported	27050	5	65195942	0.0145	3.251e-06	2187	GCST90318023	TRUE	reported	fylDa5	2	1	TRUE
rs1171386	A	G	A	G	-0.0289	0.0313	0.8495	0.8388	FALSE	FALSE	FALSE	kXFYTv	1	190343195	0.0321	0.3295	Restless legs syndrome	TRUE	reported	27050	1	190343195	0.0064	6.999e-06	2187	GCST90318023	TRUE	reported	fylDa5	2	1	TRUE
rs11819783	T	C	T	C	-0.061	0.0108	0.0322	0.0353	FALSE	FALSE	FALSE	kXFYTv	11	67236216	0.064	0.8661	Restless legs syndrome	TRUE	reported	27050	11	67236216	0.0131	3.344e-06	2187	GCST90318023	TRUE	reported	fylDa5	2	1	TRUE
rs12402962	T	C	T	C	0.0419	0.004	0.064	0.064	FALSE	FALSE	FALSE	kXFYTv	1	215035657	0.0487	0.9346	Restless legs syndrome	TRUE	reported	27050	1	215035657	0.0094	8.886e-06	2187	GCST90318023	TRUE	reported	fylDa5	2	1	TRUE
rs12650823	A	T	A	T	0.0232	0.0791	0.7063	0.6968	FALSE	TRUE	FALSE	kXFYTv	4	42251005	0.0257	0.002067	Restless legs syndrome	TRUE	reported	27050	4	42251005	0.0051	5.658e-06	2187	GCST90318023	TRUE	reported	fylDa5	2	1	TRUE
rs140961891	T	C	T	C	0.0945	0.1729	0.0139	0.0099	FALSE	FALSE	FALSE	kXFYTv	14	44054461	0.1441	0.2304	Restless legs syndrome	TRUE	reported	27050	14	44054461	0.0197	1.54e-06	2187	GCST90318023	TRUE	reported	fylDa5	2	1	TRUE
rs142515844	C	G	C	G	0.0937	0.0951	0.0156	0.0168	FALSE	TRUE	FALSE	kXFYTv	8	131791811	0.093	0.3065	Restless legs syndrome	TRUE	reported	27050	8	131791811	0.0195	1.454e-06	2187	GCST90318023	TRUE	reported	fylDa5	2	1	TRUE
rs147684499	T	C	T	C	-0.0701	0.0823	0.9783	0.9813	FALSE	FALSE	FALSE	kXFYTv	9	81404119	0.1048	0.4323	Restless legs syndrome	TRUE	reported	27050	9	81404119	0.0157	7.719e-06	2187	GCST90318023	TRUE	reported	fylDa5	2	1	TRUE
rs1478276	T	C	T	C	0.0314	0.0161	0.8875	0.8964	FALSE	FALSE	FALSE	kXFYTv	8	4620007	0.0395	0.6836	Restless legs syndrome	TRUE	reported	27050	8	4620007	0.0071	9.476e-06	2187	GCST90318023	TRUE	reported	fylDa5	2	1	TRUE
rs151266099	A	T	A	T	-0.0697	-0.0084	0.0227	0.0202	FALSE	TRUE	FALSE	kXFYTv	8	117636657	0.0909	0.9261	Restless legs syndrome	TRUE	reported	27050	8	117636657	0.0155	6.956e-06	2187	GCST90318023	TRUE	reported	fylDa5	2	1	TRUE
rs1566047	T	C	T	C	-0.024	-0.0223	0.7405	0.742	FALSE	FALSE	FALSE	kXFYTv	16	50978820	0.0278	0.4226	Restless legs syndrome	TRUE	reported	27050	16	50978820	0.0053	5.191e-06	2187	GCST90318023	TRUE	reported	fylDa5	2	1	TRUE
rs2378928	A	T	A	T	0.0211	0.0335	0.3543	0.3381	FALSE	TRUE	FALSE	kXFYTv	4	178701022	0.0257	0.1932	Restless legs syndrome	TRUE	reported	27050	4	178701022	0.0048	9.342e-06	2187	GCST90318023	TRUE	reported	fylDa5	2	1	TRUE
rs28857478	A	G	A	G	0.0977	0.0126	0.9889	0.988	FALSE	FALSE	FALSE	kXFYTv	16	89375953	0.1396	0.9282	Restless legs syndrome	TRUE	reported	27050	16	89375953	0.0214	4.918e-06	2185	GCST90318023	TRUE	reported	fylDa5	2	1	TRUE
rs3818776	T	C	T	C	-0.0481	0.002	0.0509	0.0448	FALSE	FALSE	FALSE	kXFYTv	14	56605975	0.0563	0.9716	Restless legs syndrome	TRUE	reported	27050	14	56605975	0.0106	5.347e-06	2187	GCST90318023	TRUE	reported	fylDa5	2	1	TRUE
rs4777202	A	G	A	G	-0.021	-0.0059	0.4221	0.4353	FALSE	FALSE	FALSE	kXFYTv	15	69829827	0.0257	0.8171	Restless legs syndrome	TRUE	reported	27050	15	69829827	0.0047	6.704e-06	2187	GCST90318023	TRUE	reported	fylDa5	2	1	TRUE
rs56208254	T	C	T	C	-0.0246	-0.0753	0.2238	0.2279	FALSE	FALSE	FALSE	kXFYTv	19	45335519	0.0294	0.01032	Restless legs syndrome	TRUE	reported	27050	19	45335519	0.0055	8.17e-06	2187	GCST90318023	TRUE	reported	fylDa5	2	1	TRUE
rs61743762	A	G	A	G	-0.0536	-0.026	0.9607	0.966	FALSE	FALSE	FALSE	kXFYTv	17	2335381	0.0694	0.7078	Restless legs syndrome	TRUE	reported	27050	17	2335381	0.012	8.221e-06	2187	GCST90318023	TRUE	reported	fylDa5	2	1	TRUE
rs67154753	A	G	A	G	0.0338	-0.0213	0.8713	0.8915	FALSE	FALSE	FALSE	kXFYTv	7	52188376	0.0386	0.5806	Restless legs syndrome	TRUE	reported	27050	7	52188376	0.007	1.264e-06	2187	GCST90318023	TRUE	reported	fylDa5	2	1	TRUE
rs6828669	T	C	T	C	0.0222	0.0104	0.3808	0.382	FALSE	FALSE	FALSE	kXFYTv	4	119025980	0.0249	0.676	Restless legs syndrome	TRUE	reported	27050	4	119025980	0.0047	2.066e-06	2187	GCST90318023	TRUE	reported	fylDa5	2	1	TRUE
rs7426952	A	G	A	G	-0.0294	-0.0228	0.8079	0.8105	FALSE	FALSE	FALSE	kXFYTv	3	131674938	0.0311	0.4635	Restless legs syndrome	TRUE	reported	27050	3	131674938	0.0058	4.608e-07	2187	GCST90318023	TRUE	reported	fylDa5	2	1	TRUE
rs74356971	A	T	A	T	-0.0829	-0.125	0.015	0.0195	FALSE	TRUE	FALSE	kXFYTv	5	163968983	0.0904	0.1666	Restless legs syndrome	TRUE	reported	27050	5	163968983	0.0187	8.973e-06	2187	GCST90318023	TRUE	reported	fylDa5	2	1	TRUE
rs7791143	T	G	T	G	-0.021	0.0228	0.5077	0.4666	FALSE	FALSE	FALSE	kXFYTv	7	90057950	0.024	0.3414	Restless legs syndrome	TRUE	reported	27050	7	90057950	0.0045	3.375e-06	2187	GCST90318023	TRUE	reported	fylDa5	2	1	TRUE
rs996077	A	C	A	C	0.0205	0.0171	0.4068	0.3957	FALSE	FALSE	FALSE	kXFYTv	8	86698304	0.0241	0.4798	Restless legs syndrome	TRUE	reported	27050	8	86698304	0.0046	9.644e-06	2187	GCST90318023	TRUE	reported	fylDa5	2	1	TRUE
