## Supplementary material for "Potassium Channel Regulation Dysfunction as a Potential Driving Factor of Membrane Potential Disturbance in Restless Legs Syndrome": leaveoneout_results.csv

exposure	outcome	id.exposure	id.outcome	samplesize	SNP	b	se	p
GCST90318023	Restless legs syndrome	fylDa5	kXFYTv	27050	rs10890951	0.602904077478506	0.242824677173899	0.0130325670663307
GCST90318023	Restless legs syndrome	fylDa5	kXFYTv	27050	rs115265747	0.603026370837349	0.240625128913503	0.0122077209360193
GCST90318023	Restless legs syndrome	fylDa5	kXFYTv	27050	rs116243558	0.567114139785002	0.242606587385802	0.019408654077797
GCST90318023	Restless legs syndrome	fylDa5	kXFYTv	27050	rs1171386	0.665081097750886	0.243165640450145	0.00623622981193544
GCST90318023	Restless legs syndrome	fylDa5	kXFYTv	27050	rs11819783	0.626308273009865	0.243872428771366	0.0102234079975157
GCST90318023	Restless legs syndrome	fylDa5	kXFYTv	27050	rs12402962	0.606472445418302	0.242661635992484	0.0124455968653104
GCST90318023	Restless legs syndrome	fylDa5	kXFYTv	27050	rs12650823	0.449001512831583	0.243196914170432	0.0648563854526791
GCST90318023	Restless legs syndrome	fylDa5	kXFYTv	27050	rs140961891	0.5541778797949	0.240475524008723	0.0211941179318338
GCST90318023	Restless legs syndrome	fylDa5	kXFYTv	27050	rs142515844	0.559014240476053	0.244649650299146	0.0223152750576504
GCST90318023	Restless legs syndrome	fylDa5	kXFYTv	27050	rs147684499	0.630690232122496	0.24059626260275	0.00875788568729267
GCST90318023	Restless legs syndrome	fylDa5	kXFYTv	27050	rs1478276	0.587805337193122	0.241891483804305	0.0150972674785683
GCST90318023	Restless legs syndrome	fylDa5	kXFYTv	27050	rs151266099	0.60107112552086	0.241580864071004	0.0128436917692817
GCST90318023	Restless legs syndrome	fylDa5	kXFYTv	27050	rs1566047	0.570025460389216	0.242697846637882	0.0188388643940719
GCST90318023	Restless legs syndrome	fylDa5	kXFYTv	27050	rs2378928	0.545490209673029	0.242190219346935	0.0243019698647968
GCST90318023	Restless legs syndrome	fylDa5	kXFYTv	27050	rs28857478	0.598094028279302	0.240891935978951	0.0130342815389612
GCST90318023	Restless legs syndrome	fylDa5	kXFYTv	27050	rs3818776	0.612048889015751	0.242587944791588	0.0116359077144188
GCST90318023	Restless legs syndrome	fylDa5	kXFYTv	27050	rs4777202	0.597037002566058	0.24214495733067	0.0136777056915074
GCST90318023	Restless legs syndrome	fylDa5	kXFYTv	27050	rs56208254	0.483298434285769	0.242375569183765	0.0461513559507728
GCST90318023	Restless legs syndrome	fylDa5	kXFYTv	27050	rs61743762	0.588613610393996	0.241641186487068	0.0148548170125445
GCST90318023	Restless legs syndrome	fylDa5	kXFYTv	27050	rs67154753	0.640086056773363	0.242851352296475	0.00839611293388791
GCST90318023	Restless legs syndrome	fylDa5	kXFYTv	27050	rs6828669	0.590606864121812	0.243053061775038	0.0151008927606165
GCST90318023	Restless legs syndrome	fylDa5	kXFYTv	27050	rs7426952	0.575018939927705	0.243765285421226	0.0183289899755664
GCST90318023	Restless legs syndrome	fylDa5	kXFYTv	27050	rs74356971	0.539164079835767	0.243384435324725	0.0267410186070696
GCST90318023	Restless legs syndrome	fylDa5	kXFYTv	27050	rs7791143	0.660569095699238	0.242843232946601	0.00652530600995286
GCST90318023	Restless legs syndrome	fylDa5	kXFYTv	27050	rs996077	0.574529373040256	0.242542571670283	0.0178469891021672
GCST90318023	Restless legs syndrome	fylDa5	kXFYTv	27050	All	0.58512873322749	0.237539845499114	0.0137669796841546
