## Supplementary material for "Potassium Channel Regulation Dysfunction as a Potential Driving Factor of Membrane Potential Disturbance in Restless Legs Syndrome": mr_results.csv

id.exposure	id.outcome	outcome	exposure	method	nsnp	b	se	pval	het_Q	het_Q_pval	pleio_pval	egger_intercept	lo_ci	up_ci	or	or_lci95	or_uci95	mr_presso_global_test_pval
fylDa5	kXFYTv	Restless legs syndrome	GCST90318023	MR Egger	25	0.293951319878991	0.554261892017811	0.600954606874888	21.537973403365	0.548269809703154	0.566594496099096	0.00985821135442165	-0.792401988475919	1.3803046282339	1.341718587054	0.452755973506412	3.97611267920837	0.5934
fylDa5	kXFYTv	Restless legs syndrome	GCST90318023	Weighted median	25	0.469009784175905	0.321935074754235	0.145158930675178	21.537973403365	0.548269809703154	0.566594496099096	0.00985821135442165	-0.161982962342396	1.10000253069421	1.59841063780898	0.850455694189722	3.00417362658161	0.5934
fylDa5	kXFYTv	Restless legs syndrome	GCST90318023	Inverse variance weighted	25	0.58512873322749	0.237539845499114	0.0137669796841546	21.537973403365	0.548269809703154	0.566594496099096	0.00985821135442165	0.119550636049226	1.05070683040575	1.79522207549695	1.12699030895919	2.8596717067851	0.5934
fylDa5	kXFYTv	Restless legs syndrome	GCST90318023	Simple mode	25	0.295553002117961	0.610931522712671	0.632930880025111	21.537973403365	0.548269809703154	0.566594496099096	0.00985821135442165	-0.901872782398873	1.4929787866348	1.34386931581682	0.405808955776754	4.45033238494492	0.5934
fylDa5	kXFYTv	Restless legs syndrome	GCST90318023	Weighted mode	25	0.349027462752535	0.588325933563675	0.558560220325536	21.537973403365	0.548269809703154	0.566594496099096	0.00985821135442165	-0.804091367032267	1.50214629253734	1.41768812342548	0.447494350005812	4.4913184161444	0.5934
