## Supplementary material for "Potassium Channel Regulation Dysfunction as a Potential Driving Factor of Membrane Potential Disturbance in Restless Legs Syndrome": harmonised_data.csv

SNP	effect_allele.exposure	other_allele.exposure	effect_allele.outcome	other_allele.outcome	beta.exposure	beta.outcome	eaf.exposure	eaf.outcome	remove	palindromic	ambiguous	id.outcome	chr.outcome	pos.outcome	se.outcome	pval.outcome	outcome	mr_keep.outcome	pval_origin.outcome	samplesize.outcome	chr.exposure	pos.exposure	se.exposure	pval.exposure	samplesize.exposure	exposure	mr_keep.exposure	pval_origin.exposure	id.exposure	action	SNP_index	mr_keep
rs10041983	A	C	A	C	0.0172	0.0119	0.8567	0.8581	FALSE	FALSE	FALSE	kXFYTv	5	121583194	0.0331	0.7192	Restless legs syndrome	TRUE	reported	27050	5	121583194	0.0039	8.251e-06	2516	GCST90318032	TRUE	reported	ZtG2AS	2	1	TRUE
rs10863183	T	C	T	C	-0.0136	-0.0159	0.7019	0.6756	FALSE	FALSE	FALSE	kXFYTv	16	87215699	0.0254	0.5315	Restless legs syndrome	TRUE	reported	27050	16	87215699	0.0029	2.534e-06	2574	GCST90318032	TRUE	reported	ZtG2AS	2	1	TRUE
rs11076545	A	G	A	G	-0.0122	-0.0076	0.3895	0.3795	FALSE	FALSE	FALSE	kXFYTv	16	50981250	0.0252	0.7632	Restless legs syndrome	TRUE	reported	27050	16	50981250	0.0028	9.845e-06	2574	GCST90318032	TRUE	reported	ZtG2AS	2	1	TRUE
rs114540241	T	C	T	C	-0.0364	-0.0477	0.0313	0.0293	FALSE	FALSE	FALSE	kXFYTv	2	190849613	0.0736	0.517	Restless legs syndrome	TRUE	reported	27050	2	190849613	0.0081	7.812e-06	2283	GCST90318032	TRUE	reported	ZtG2AS	2	1	TRUE
rs115566878	T	G	T	G	-0.0462	0.1788	0.0199	0.0195	FALSE	FALSE	FALSE	kXFYTv	1	97659124	0.0868	0.03946	Restless legs syndrome	TRUE	reported	27050	1	97659124	0.0102	5.578e-06	2283	GCST90318032	TRUE	reported	ZtG2AS	2	1	TRUE
rs11741835	A	G	A	G	0.0252	-0.0957	0.0629	0.0523	FALSE	FALSE	FALSE	kXFYTv	5	93089920	0.0557	0.08556	Restless legs syndrome	TRUE	reported	27050	5	93089920	0.0056	8.114e-06	2283	GCST90318032	TRUE	reported	ZtG2AS	2	1	TRUE
rs12347897	A	G	A	G	0.0135	-0.0113	0.3687	0.3496	FALSE	FALSE	FALSE	kXFYTv	9	80057789	0.0254	0.6571	Restless legs syndrome	TRUE	reported	27050	9	80057789	0.0028	1.233e-06	2574	GCST90318032	TRUE	reported	ZtG2AS	2	1	TRUE
rs12554971	A	G	A	G	-0.0197	0.0857	0.8986	0.9019	FALSE	FALSE	FALSE	kXFYTv	9	69077019	0.0402	0.03275	Restless legs syndrome	TRUE	reported	27050	9	69077019	0.0044	8.382e-06	2574	GCST90318032	TRUE	reported	ZtG2AS	2	1	TRUE
rs1283703	T	C	T	C	-0.018	0.0364	0.8577	0.8577	FALSE	FALSE	FALSE	kXFYTv	8	107391254	0.0331	0.2725	Restless legs syndrome	TRUE	reported	27050	8	107391254	0.0038	2.767e-06	2574	GCST90318032	TRUE	reported	ZtG2AS	2	1	TRUE
rs146770628	T	C	T	C	0.0477	-0.0025	0.98	0.9739	FALSE	FALSE	FALSE	kXFYTv	2	122782035	0.1002	0.9803	Restless legs syndrome	TRUE	reported	27050	2	122782035	0.0102	2.641e-06	2283	GCST90318032	TRUE	reported	ZtG2AS	2	1	TRUE
rs191560198	A	G	A	G	-0.0601	0.2661	0.0152	0.011	FALSE	FALSE	FALSE	kXFYTv	10	66158712	0.1386	0.05485	Restless legs syndrome	TRUE	reported	27050	10	66158712	0.0115	1.657e-07	2283	GCST90318032	TRUE	reported	ZtG2AS	2	1	TRUE
rs2233492	A	G	A	G	-0.012	0.0235	0.5378	0.5477	FALSE	FALSE	FALSE	kXFYTv	6	108174746	0.0244	0.3346	Restless legs syndrome	TRUE	reported	27050	6	108174746	0.0027	6.865e-06	2574	GCST90318032	TRUE	reported	ZtG2AS	2	1	TRUE
rs2694877	A	G	A	G	-0.0348	0.0615	0.1851	0.1608	FALSE	FALSE	FALSE	kXFYTv	20	46573998	0.0323	0.05673	Restless legs syndrome	TRUE	reported	27050	20	46573998	0.0034	8.54e-25	2574	GCST90318032	TRUE	reported	ZtG2AS	2	1	TRUE
rs285484	A	G	A	G	-0.0124	0.0328	0.4007	0.4053	FALSE	FALSE	FALSE	kXFYTv	1	165488381	0.024	0.1718	Restless legs syndrome	TRUE	reported	27050	1	165488381	0.0027	3.303e-06	2574	GCST90318032	TRUE	reported	ZtG2AS	2	1	TRUE
rs34467119	T	C	T	C	-0.0135	0.0241	0.6765	0.6875	FALSE	FALSE	FALSE	kXFYTv	15	27207033	0.0258	0.3498	Restless legs syndrome	TRUE	reported	27050	15	27207033	0.0028	1.62e-06	2574	GCST90318032	TRUE	reported	ZtG2AS	2	1	TRUE
rs3786019	C	G	C	G	-0.0255	-0.0663	0.0751	0.0787	FALSE	TRUE	FALSE	kXFYTv	17	3767717	0.0453	0.1432	Restless legs syndrome	TRUE	reported	27050	17	3767717	0.0051	5.814e-07	2574	GCST90318032	TRUE	reported	ZtG2AS	2	1	TRUE
rs4968628	T	C	T	C	0.0119	-0.0502	0.5779	0.5816	FALSE	FALSE	FALSE	kXFYTv	17	62727543	0.0245	0.04039	Restless legs syndrome	TRUE	reported	27050	17	62727543	0.0027	8.078e-06	2574	GCST90318032	TRUE	reported	ZtG2AS	2	1	TRUE
rs56304237	T	C	T	C	0.0398	-0.1493	0.9686	0.9694	FALSE	FALSE	FALSE	kXFYTv	7	47702960	0.0736	0.04244	Restless legs syndrome	TRUE	reported	27050	7	47702960	0.008	5.861e-07	2283	GCST90318032	TRUE	reported	ZtG2AS	2	1	TRUE
rs62162824	A	G	A	G	-0.0203	-0.003	0.902	0.9109	FALSE	FALSE	FALSE	kXFYTv	2	85137646	0.0431	0.9442	Restless legs syndrome	TRUE	reported	27050	2	85137646	0.0044	4.194e-06	2574	GCST90318032	TRUE	reported	ZtG2AS	2	1	TRUE
rs72695434	A	G	A	G	0.0245	-0.0086	0.9155	0.9604	FALSE	FALSE	FALSE	kXFYTv	8	144108718	0.0928	0.9263	Restless legs syndrome	TRUE	reported	27050	8	144108718	0.0054	6.722e-06	2283	GCST90318032	TRUE	reported	ZtG2AS	2	1	TRUE
rs72707347	T	C	T	C	-0.0214	0.0022	0.9192	0.9328	FALSE	FALSE	FALSE	kXFYTv	1	119196336	0.0487	0.9637	Restless legs syndrome	TRUE	reported	27050	1	119196336	0.0048	9.156e-06	2574	GCST90318032	TRUE	reported	ZtG2AS	2	1	TRUE
rs879209	T	G	T	G	-0.012	0.0209	0.517	0.5405	FALSE	FALSE	FALSE	kXFYTv	14	104954713	0.0304	0.4916	Restless legs syndrome	TRUE	reported	27050	14	104954713	0.0027	7.072e-06	2574	GCST90318032	TRUE	reported	ZtG2AS	2	1	TRUE
rs9514499	T	C	T	C	-0.0148	0.0271	0.2105	0.2206	FALSE	FALSE	FALSE	kXFYTv	13	106142468	0.0312	0.3851	Restless legs syndrome	TRUE	reported	27050	13	106142468	0.0033	6.578e-06	2574	GCST90318032	TRUE	reported	ZtG2AS	2	1	TRUE
