## Supplementary material for "Potassium Channel Regulation Dysfunction as a Potential Driving Factor of Membrane Potential Disturbance in Restless Legs Syndrome": leaveoneout_results.csv

exposure	outcome	id.exposure	id.outcome	samplesize	SNP	b	se	p
GCST90318032	Restless legs syndrome	ZtG2AS	kXFYTv	27050	rs10041983	-1.5435898699339	0.413944169260908	0.000192255779089993
GCST90318032	Restless legs syndrome	ZtG2AS	kXFYTv	27050	rs10863183	-1.57201522615745	0.407266068294506	0.000113423258766996
GCST90318032	Restless legs syndrome	ZtG2AS	kXFYTv	27050	rs11076545	-1.52807404607216	0.415055281005278	0.00023176055604859
GCST90318032	Restless legs syndrome	ZtG2AS	kXFYTv	27050	rs114540241	-1.55890852334881	0.407021545460767	0.000128122784459449
GCST90318032	Restless legs syndrome	ZtG2AS	kXFYTv	27050	rs115566878	-1.33751301813752	0.410205185438657	0.00111178676826645
GCST90318032	Restless legs syndrome	ZtG2AS	kXFYTv	27050	rs11741835	-1.3719848270289	0.412937973470336	0.000892159025223376
GCST90318032	Restless legs syndrome	ZtG2AS	kXFYTv	27050	rs12347897	-1.47766097756103	0.425300643535373	0.000512013221620572
GCST90318032	Restless legs syndrome	ZtG2AS	kXFYTv	27050	rs12554971	-1.33653758343871	0.405331034076516	0.000975852471567684
GCST90318032	Restless legs syndrome	ZtG2AS	kXFYTv	27050	rs1283703	-1.42173175584123	0.425844016654191	0.000841953672190919
GCST90318032	Restless legs syndrome	ZtG2AS	kXFYTv	27050	rs146770628	-1.50062678717098	0.420201665841396	0.000355341021109899
GCST90318032	Restless legs syndrome	ZtG2AS	kXFYTv	27050	rs191560198	-1.35944231463653	0.407228597021062	0.000842993263954616
GCST90318032	Restless legs syndrome	ZtG2AS	kXFYTv	27050	rs2233492	-1.42947907204567	0.424314342523114	0.000754646205039583
GCST90318032	Restless legs syndrome	ZtG2AS	kXFYTv	27050	rs2694877	-1.37916327221921	0.459181826673526	0.00266873195433385
GCST90318032	Restless legs syndrome	ZtG2AS	kXFYTv	27050	rs285484	-1.39747855924635	0.422131785767423	0.000931205587414943
GCST90318032	Restless legs syndrome	ZtG2AS	kXFYTv	27050	rs34467119	-1.43445271479124	0.425716120710717	0.000753032495591628
GCST90318032	Restless legs syndrome	ZtG2AS	kXFYTv	27050	rs3786019	-1.65999571356686	0.405091016797406	4.17034296161975e-05
GCST90318032	Restless legs syndrome	ZtG2AS	kXFYTv	27050	rs4968628	-1.34363659705086	0.407293455884416	0.000970507172457012
GCST90318032	Restless legs syndrome	ZtG2AS	kXFYTv	27050	rs56304237	-1.33941786880044	0.411584500108421	0.00113673695315419
GCST90318032	Restless legs syndrome	ZtG2AS	kXFYTv	27050	rs62162824	-1.50668346320587	0.418867857630511	0.000321861883977307
GCST90318032	Restless legs syndrome	ZtG2AS	kXFYTv	27050	rs72695434	-1.4615057785553	0.41833551638267	0.000476516842574926
GCST90318032	Restless legs syndrome	ZtG2AS	kXFYTv	27050	rs72707347	-1.4912526578881	0.419956883568725	0.000383819847901216
GCST90318032	Restless legs syndrome	ZtG2AS	kXFYTv	27050	rs879209	-1.44215224651142	0.421850026736942	0.000629355512085344
GCST90318032	Restless legs syndrome	ZtG2AS	kXFYTv	27050	rs9514499	-1.43554902081257	0.424018560986547	0.00071027843300086
GCST90318032	Restless legs syndrome	ZtG2AS	kXFYTv	27050	All	-1.44943211018225	0.407230186016484	0.000371922083904973
