## Supplementary material for "Potassium Channel Regulation Dysfunction as a Potential Driving Factor of Membrane Potential Disturbance in Restless Legs Syndrome": mr_results.csv

id.exposure	id.outcome	outcome	exposure	method	nsnp	b	se	pval	het_Q	het_Q_pval	pleio_pval	egger_intercept	lo_ci	up_ci	or	or_lci95	or_uci95	mr_presso_global_test_pval
ZtG2AS	kXFYTv	Restless legs syndrome	GCST90318032	MR Egger	23	-1.8550333172553	1.00237878227018	0.0783419021242026	23.1710382334929	0.33492721117158	0.661230906549728	0.00811823624940469	-3.81969573050485	0.109629095994252	0.156447730179155	0.0219344738703095	1.11586411522458	0.4234
ZtG2AS	kXFYTv	Restless legs syndrome	GCST90318032	Weighted median	23	-1.76722335833853	0.592784194978589	0.00287097301385986	23.1710382334929	0.33492721117158	0.661230906549728	0.00811823624940469	-2.92908038049656	-0.605366336180494	0.170806599718088	0.0534461656887625	0.545874416457709	0.4234
ZtG2AS	kXFYTv	Restless legs syndrome	GCST90318032	Inverse variance weighted	23	-1.44943211018225	0.407230186016484	0.000371922083904973	23.1710382334929	0.33492721117158	0.661230906549728	0.00811823624940469	-2.24760327477456	-0.65126094558994	0.234703536003438	0.105652140506057	0.521387920288836	0.4234
ZtG2AS	kXFYTv	Restless legs syndrome	GCST90318032	Simple mode	23	-1.55841054536798	1.09777327780747	0.169736393335741	23.1710382334929	0.33492721117158	0.661230906549728	0.00811823624940469	-3.71004616987063	0.59322507913467	0.210470338533496	0.0244763931736584	1.80981581265323	0.4234
ZtG2AS	kXFYTv	Restless legs syndrome	GCST90318032	Weighted mode	23	-1.7606380682631	0.858253587214904	0.0523191772208418	23.1710382334929	0.33492721117158	0.661230906549728	0.00811823624940469	-3.44281509920431	-0.0784610373218912	0.171935122470576	0.0319745469914145	0.924538081709473	0.4234
