## Supplementary material for "Potassium Channel Regulation Dysfunction as a Potential Driving Factor of Membrane Potential Disturbance in Restless Legs Syndrome": harmonised_data.csv

SNP	effect_allele.exposure	other_allele.exposure	effect_allele.outcome	other_allele.outcome	beta.exposure	beta.outcome	eaf.exposure	eaf.outcome	remove	palindromic	ambiguous	id.outcome	chr.outcome	pos.outcome	se.outcome	pval.outcome	outcome	mr_keep.outcome	pval_origin.outcome	samplesize.outcome	chr.exposure	pos.exposure	se.exposure	pval.exposure	samplesize.exposure	exposure	mr_keep.exposure	pval_origin.exposure	id.exposure	action	SNP_index	mr_keep
rs10281479	T	C	T	C	0.3858	0.013	0.0237	0.0211	FALSE	FALSE	FALSE	kXFYTv	7	13241517	0.0831	0.8753	Restless legs syndrome	TRUE	reported	27050	7	13241517	0.0756	3.326e-07	130	GCST90318058	TRUE	reported	nIQgWA	2	1	TRUE
rs10970785	A	G	A	G	-0.2776	-0.0226	0.0693	0.0782	FALSE	FALSE	FALSE	kXFYTv	9	32117476	0.047	0.6308	Restless legs syndrome	TRUE	reported	27050	9	32117476	0.0592	2.74e-06	136	GCST90318058	TRUE	reported	nIQgWA	2	1	TRUE
rs11061847	T	C	T	C	0.1834	0.0037	0.1131	0.1115	FALSE	FALSE	FALSE	kXFYTv	12	1552886	0.0397	0.9262	Restless legs syndrome	TRUE	reported	27050	12	1552886	0.0405	6.082e-06	136	GCST90318058	TRUE	reported	nIQgWA	2	1	TRUE
rs112461562	A	T	A	T	-0.1748	-0.007	0.8798	0.8826	FALSE	TRUE	FALSE	kXFYTv	5	58254775	0.0369	0.8485	Restless legs syndrome	TRUE	reported	27050	5	58254775	0.0337	2.109e-07	136	GCST90318058	TRUE	reported	nIQgWA	2	1	TRUE
rs112476918	T	C	T	C	-0.2454	-0.0807	0.0403	0.0374	FALSE	FALSE	FALSE	kXFYTv	14	43534928	0.0657	0.219	Restless legs syndrome	TRUE	reported	27050	14	43534928	0.055	8.178e-06	136	GCST90318058	TRUE	reported	nIQgWA	2	1	TRUE
rs113188271	T	C	T	C	0.1825	0.0297	0.1034	0.0868	FALSE	FALSE	FALSE	kXFYTv	10	126279722	0.049	0.5445	Restless legs syndrome	TRUE	reported	27050	10	126279722	0.0396	4.077e-06	136	GCST90318058	TRUE	reported	nIQgWA	2	1	TRUE
rs114386262	A	G	A	G	-0.4234	-0.0473	0.9737	0.9662	FALSE	FALSE	FALSE	kXFYTv	5	10559510	0.093	0.6114	Restless legs syndrome	TRUE	reported	27050	5	10559510	0.0904	2.849e-06	136	GCST90318058	TRUE	reported	nIQgWA	2	1	TRUE
rs115147665	A	G	A	G	0.3225	0.0279	0.0228	0.0244	FALSE	FALSE	FALSE	kXFYTv	5	141314701	0.0795	0.7255	Restless legs syndrome	TRUE	reported	27050	5	141314701	0.0597	6.431e-08	136	GCST90318058	TRUE	reported	nIQgWA	2	1	TRUE
rs116856166	A	G	A	G	0.4256	0.019	0.0202	0.0212	FALSE	FALSE	FALSE	kXFYTv	9	133523357	0.1155	0.8691	Restless legs syndrome	TRUE	reported	27050	9	133523357	0.0945	6.633e-06	136	GCST90318058	TRUE	reported	nIQgWA	2	1	TRUE
rs116856299	T	G	T	G	-0.3271	-0.0066	0.9638	0.9664	FALSE	FALSE	FALSE	kXFYTv	16	7780512	0.0682	0.923	Restless legs syndrome	TRUE	reported	27050	16	7780512	0.0703	3.308e-06	136	GCST90318058	TRUE	reported	nIQgWA	2	1	TRUE
rs116951179	A	G	A	G	0.3457	-0.0269	0.0389	0.0341	FALSE	FALSE	FALSE	kXFYTv	21	42075861	0.0734	0.7142	Restless legs syndrome	TRUE	reported	27050	21	42075861	0.0739	2.933e-06	136	GCST90318058	TRUE	reported	nIQgWA	2	1	TRUE
rs116994213	T	C	T	C	-0.3454	0.041	0.9834	0.9814	FALSE	FALSE	FALSE	kXFYTv	9	78894851	0.0915	0.6545	Restless legs syndrome	TRUE	reported	27050	9	78894851	0.0703	9.03e-07	136	GCST90318058	TRUE	reported	nIQgWA	2	1	TRUE
rs11718280	A	G	A	G	0.1138	0.031	0.5622	0.5568	FALSE	FALSE	FALSE	kXFYTv	3	133178259	0.024	0.1959	Restless legs syndrome	TRUE	reported	27050	3	133178259	0.0249	4.876e-06	136	GCST90318058	TRUE	reported	nIQgWA	2	1	TRUE
rs117200527	T	C	T	C	-0.231	0.0555	0.0449	0.0349	FALSE	FALSE	FALSE	kXFYTv	10	124281825	0.0734	0.4499	Restless legs syndrome	TRUE	reported	27050	10	124281825	0.0451	3.032e-07	136	GCST90318058	TRUE	reported	nIQgWA	2	1	TRUE
rs117312991	T	G	T	G	0.4622	-0.0525	0.0122	0.0241	FALSE	FALSE	FALSE	kXFYTv	14	20815103	0.0914	0.5657	Restless legs syndrome	TRUE	reported	27050	14	20815103	0.104	8.758e-06	136	GCST90318058	TRUE	reported	nIQgWA	2	1	TRUE
rs117387730	C	G	C	G	0.5353	-0.1234	0.0141	0.0121	FALSE	TRUE	FALSE	kXFYTv	12	87168123	0.1238	0.3191	Restless legs syndrome	TRUE	reported	27050	12	87168123	0.1208	9.346e-06	136	GCST90318058	TRUE	reported	nIQgWA	2	1	TRUE
rs117806376	T	C	T	C	-0.3672	-0.1502	0.0149	0.0103	FALSE	FALSE	FALSE	kXFYTv	10	71949136	0.1393	0.2809	Restless legs syndrome	TRUE	reported	27050	10	71949136	0.0794	3.786e-06	136	GCST90318058	TRUE	reported	nIQgWA	2	1	TRUE
rs12414050	T	C	T	C	-0.21	0.0291	0.8954	0.8922	FALSE	FALSE	FALSE	kXFYTv	10	112295298	0.0386	0.4517	Restless legs syndrome	TRUE	reported	27050	10	112295298	0.0464	6.082e-06	136	GCST90318058	TRUE	reported	nIQgWA	2	1	TRUE
rs12785061	T	C	T	C	-0.1973	0.0562	0.8614	0.839	FALSE	FALSE	FALSE	kXFYTv	10	94504320	0.0324	0.08305	Restless legs syndrome	TRUE	reported	27050	10	94504320	0.034	6.369e-09	136	GCST90318058	TRUE	reported	nIQgWA	2	1	TRUE
rs12908951	A	G	A	G	-0.1172	0.0224	0.5771	0.5905	FALSE	FALSE	FALSE	kXFYTv	15	24887209	0.0246	0.3626	Restless legs syndrome	TRUE	reported	27050	15	24887209	0.0258	5.541e-06	136	GCST90318058	TRUE	reported	nIQgWA	2	1	TRUE
rs1316636	A	G	A	G	-0.1215	0.0382	0.2992	0.2704	FALSE	FALSE	FALSE	kXFYTv	12	53785244	0.0263	0.1464	Restless legs syndrome	TRUE	reported	27050	12	53785244	0.026	2.967e-06	130	GCST90318058	TRUE	reported	nIQgWA	2	1	TRUE
rs1431318	A	G	A	G	0.1307	0.0232	0.4429	0.4283	FALSE	FALSE	FALSE	kXFYTv	17	56115162	0.0241	0.3364	Restless legs syndrome	TRUE	reported	27050	17	56115162	0.0282	3.646e-06	136	GCST90318058	TRUE	reported	nIQgWA	2	1	TRUE
rs145223940	T	C	T	C	-0.1366	0.0068	0.7492	0.7465	FALSE	FALSE	FALSE	kXFYTv	7	77106468	0.0295	0.8171	Restless legs syndrome	TRUE	reported	27050	7	77106468	0.0307	8.568e-06	136	GCST90318058	TRUE	reported	nIQgWA	2	1	TRUE
rs146865735	T	C	T	C	-0.2683	-0.0091	0.0522	0.0507	FALSE	FALSE	FALSE	kXFYTv	12	972760	0.0599	0.8798	Restless legs syndrome	TRUE	reported	27050	12	972760	0.0606	9.497e-06	136	GCST90318058	TRUE	reported	nIQgWA	2	1	TRUE
rs147062212	T	C	T	C	0.5754	0.0559	0.0105	0.0133	FALSE	FALSE	FALSE	kXFYTv	1	220943530	0.1143	0.6248	Restless legs syndrome	TRUE	reported	27050	1	220943530	0.1254	4.466e-06	136	GCST90318058	TRUE	reported	nIQgWA	2	1	TRUE
rs147325776	A	G	A	G	-0.5536	-0.069	0.9862	0.9871	FALSE	FALSE	FALSE	kXFYTv	2	213003627	0.1141	0.5454	Restless legs syndrome	TRUE	reported	27050	2	213003627	0.1165	2.027e-06	136	GCST90318058	TRUE	reported	nIQgWA	2	1	TRUE
rs148743927	C	G	C	G	-0.3949	0.0545	0.017	0.0153	FALSE	TRUE	FALSE	kXFYTv	2	2727803	0.1189	0.6464	Restless legs syndrome	TRUE	reported	27050	2	2727803	0.0885	8.093e-06	136	GCST90318058	TRUE	reported	nIQgWA	2	1	TRUE
rs151034451	C	G	C	G	0.2582	0.2162	0.982	0.9781	FALSE	TRUE	FALSE	kXFYTv	15	69659423	0.11	0.04937	Restless legs syndrome	TRUE	reported	27050	15	69659423	0.0582	9.197e-06	136	GCST90318058	TRUE	reported	nIQgWA	2	1	TRUE
rs17061092	T	C	T	C	0.155	0.1182	0.1807	0.1835	FALSE	FALSE	FALSE	kXFYTv	4	175040148	0.036	0.001025	Restless legs syndrome	TRUE	reported	27050	4	175040148	0.0315	8.355e-07	130	GCST90318058	TRUE	reported	nIQgWA	2	1	TRUE
rs182393662	T	C	T	C	0.4686	-0.1406	0.0154	0.019	FALSE	FALSE	FALSE	kXFYTv	6	125777868	0.0965	0.1448	Restless legs syndrome	TRUE	reported	27050	6	125777868	0.1045	7.271e-06	136	GCST90318058	TRUE	reported	nIQgWA	2	1	TRUE
rs187372178	T	C	T	C	0.4307	-0.0489	0.0215	0.0182	FALSE	FALSE	FALSE	kXFYTv	10	3079469	0.125	0.6955	Restless legs syndrome	TRUE	reported	27050	10	3079469	0.0928	3.46e-06	136	GCST90318058	TRUE	reported	nIQgWA	2	1	TRUE
rs190979060	A	G	A	G	-0.5295	-0.1147	0.0165	0.0094	FALSE	FALSE	FALSE	kXFYTv	20	55171359	0.1538	0.4557	Restless legs syndrome	TRUE	reported	27050	20	55171359	0.1197	9.764e-06	136	GCST90318058	TRUE	reported	nIQgWA	2	1	TRUE
rs2281756	A	G	A	G	0.13	-0.0316	0.4233	0.4115	FALSE	FALSE	FALSE	kXFYTv	13	99893054	0.026	0.224	Restless legs syndrome	TRUE	reported	27050	13	99893054	0.0259	5.468e-07	130	GCST90318058	TRUE	reported	nIQgWA	2	1	TRUE
rs2287806	T	C	T	C	0.3194	-0.0013	0.9751	0.9783	FALSE	FALSE	FALSE	kXFYTv	19	9989207	0.089	0.9887	Restless legs syndrome	TRUE	reported	27050	19	9989207	0.0717	8.487e-06	136	GCST90318058	TRUE	reported	nIQgWA	2	1	TRUE
rs2362295	T	C	T	C	0.1461	0.0583	0.7553	0.7566	FALSE	FALSE	FALSE	kXFYTv	2	233997882	0.0315	0.06431	Restless legs syndrome	TRUE	reported	27050	2	233997882	0.0325	7.183e-06	136	GCST90318058	TRUE	reported	nIQgWA	2	1	TRUE
rs2572418	A	G	A	G	0.1382	-0.0832	0.5632	0.556	FALSE	FALSE	FALSE	kXFYTv	8	11255580	0.0239	0.0004982	Restless legs syndrome	TRUE	reported	27050	8	11255580	0.0289	1.781e-06	136	GCST90318058	TRUE	reported	nIQgWA	2	1	TRUE
rs28513504	A	G	A	G	-0.2566	-0.049	0.9306	0.922	FALSE	FALSE	FALSE	kXFYTv	11	133361214	0.0451	0.2777	Restless legs syndrome	TRUE	reported	27050	11	133361214	0.0559	4.343e-06	136	GCST90318058	TRUE	reported	nIQgWA	2	1	TRUE
rs28689688	T	C	T	C	-0.1547	-0.0477	0.7855	0.7494	FALSE	FALSE	FALSE	kXFYTv	12	132285159	0.0398	0.2307	Restless legs syndrome	TRUE	reported	27050	12	132285159	0.0345	7.541e-06	136	GCST90318058	TRUE	reported	nIQgWA	2	1	TRUE
rs35569658	C	G	C	G	-0.1289	0.0284	0.2534	0.243	FALSE	TRUE	FALSE	kXFYTv	16	5754433	0.0278	0.3075	Restless legs syndrome	TRUE	reported	27050	16	5754433	0.0291	9.226e-06	136	GCST90318058	TRUE	reported	nIQgWA	2	1	TRUE
rs35986820	CT	C	CT	C	0.3027	0.0072	0.9687	0.9533	FALSE	FALSE	FALSE	kXFYTv	12	125056042	0.0741	0.9223	Restless legs syndrome	TRUE	reported	27050	12	125056042	0.0667	5.721e-06	136	GCST90318058	TRUE	reported	nIQgWA	2	1	TRUE
rs3763216	A	C	A	C	0.1069	0.0119	0.4051	0.3978	FALSE	FALSE	FALSE	kXFYTv	6	107072004	0.0262	0.6494	Restless legs syndrome	TRUE	reported	27050	6	107072004	0.0228	2.836e-06	136	GCST90318058	TRUE	reported	nIQgWA	2	1	TRUE
rs4312402	T	C	T	C	0.194	0.0091	0.857	0.8526	FALSE	FALSE	FALSE	kXFYTv	18	69695991	0.0334	0.784	Restless legs syndrome	TRUE	reported	27050	18	69695991	0.0399	1.17e-06	136	GCST90318058	TRUE	reported	nIQgWA	2	1	TRUE
rs4519920	T	C	T	C	-0.1285	-0.0408	0.473	0.4779	FALSE	FALSE	FALSE	kXFYTv	5	137180446	0.0237	0.08514	Restless legs syndrome	TRUE	reported	27050	5	137180446	0.024	8.231e-08	136	GCST90318058	TRUE	reported	nIQgWA	2	1	TRUE
rs4630973	A	T	A	T	-0.139	-0.0605	0.7559	0.7608	FALSE	TRUE	FALSE	kXFYTv	3	196434689	0.0286	0.03444	Restless legs syndrome	TRUE	reported	27050	3	196434689	0.0307	5.892e-06	136	GCST90318058	TRUE	reported	nIQgWA	2	1	TRUE
rs4960556	A	T	A	T	-0.1813	-0.0428	0.1134	0.117	FALSE	TRUE	FALSE	kXFYTv	7	154841723	0.037	0.2478	Restless legs syndrome	TRUE	reported	27050	7	154841723	0.0405	7.756e-06	136	GCST90318058	TRUE	reported	nIQgWA	2	1	TRUE
rs543315749	A	C	A	C	0.3654	0.0383	0.9737	0.976	FALSE	FALSE	FALSE	kXFYTv	10	79877705	0.0914	0.6749	Restless legs syndrome	TRUE	reported	27050	10	79877705	0.074	7.996e-07	136	GCST90318058	TRUE	reported	nIQgWA	2	1	TRUE
rs614316	A	C	A	C	-0.1456	-0.0548	0.2101	0.2228	FALSE	FALSE	FALSE	kXFYTv	10	35620718	0.0306	0.07358	Restless legs syndrome	TRUE	reported	27050	10	35620718	0.0317	4.471e-06	136	GCST90318058	TRUE	reported	nIQgWA	2	1	TRUE
rs62552203	T	G	T	G	0.1815	-2e-04	0.1712	0.1633	FALSE	FALSE	FALSE	kXFYTv	9	16093551	0.0327	0.9962	Restless legs syndrome	TRUE	reported	27050	9	16093551	0.0388	2.991e-06	136	GCST90318058	TRUE	reported	nIQgWA	2	1	TRUE
rs6583027	T	G	T	G	0.1121	-8e-04	0.5135	0.5026	FALSE	FALSE	FALSE	kXFYTv	1	107512478	0.024	0.9719	Restless legs syndrome	TRUE	reported	27050	1	107512478	0.0245	4.754e-06	136	GCST90318058	TRUE	reported	nIQgWA	2	1	TRUE
rs7092925	T	C	T	C	0.1818	0.0083	0.888	0.8917	FALSE	FALSE	FALSE	kXFYTv	10	13264173	0.0385	0.8303	Restless legs syndrome	TRUE	reported	27050	10	13264173	0.0409	8.89e-06	136	GCST90318058	TRUE	reported	nIQgWA	2	1	TRUE
rs7145808	A	G	A	G	0.1567	0.0288	0.3673	0.3461	FALSE	FALSE	FALSE	kXFYTv	14	59442123	0.025	0.2484	Restless legs syndrome	TRUE	reported	27050	14	59442123	0.0298	1.484e-07	136	GCST90318058	TRUE	reported	nIQgWA	2	1	TRUE
rs72613116	T	C	T	C	0.1203	-0.0215	0.4646	0.4298	FALSE	FALSE	FALSE	kXFYTv	4	1496448	0.0339	0.5266	Restless legs syndrome	TRUE	reported	27050	4	1496448	0.0255	2.272e-06	136	GCST90318058	TRUE	reported	nIQgWA	2	1	TRUE
rs72745677	A	G	A	G	-0.4257	-0.129	0.0235	0.0245	FALSE	FALSE	FALSE	kXFYTv	5	15674022	0.0812	0.112	Restless legs syndrome	TRUE	reported	27050	5	15674022	0.0944	6.447e-06	136	GCST90318058	TRUE	reported	nIQgWA	2	1	TRUE
rs73094749	A	G	A	G	-0.2465	-0.1106	0.938	0.9399	FALSE	FALSE	FALSE	kXFYTv	20	35514748	0.0629	0.07887	Restless legs syndrome	TRUE	reported	27050	20	35514748	0.052	2.163e-06	136	GCST90318058	TRUE	reported	nIQgWA	2	1	TRUE
rs74254411	A	G	A	G	-0.2031	-0.0019	0.8746	0.8699	FALSE	FALSE	FALSE	kXFYTv	17	74096008	0.0368	0.9582	Restless legs syndrome	TRUE	reported	27050	17	74096008	0.0435	3.025e-06	136	GCST90318058	TRUE	reported	nIQgWA	2	1	TRUE
rs76525545	A	G	A	G	0.1918	0.0446	0.911	0.9145	FALSE	FALSE	FALSE	kXFYTv	13	80323479	0.0483	0.3557	Restless legs syndrome	TRUE	reported	27050	13	80323479	0.0426	6.683e-06	136	GCST90318058	TRUE	reported	nIQgWA	2	1	TRUE
rs76538438	T	C	T	C	0.2207	0.0942	0.8962	0.9012	FALSE	FALSE	FALSE	kXFYTv	1	9442594	0.0469	0.04447	Restless legs syndrome	TRUE	reported	27050	1	9442594	0.0496	8.576e-06	136	GCST90318058	TRUE	reported	nIQgWA	2	1	TRUE
rs76892997	T	C	T	C	-0.3643	-0.0425	0.9764	0.9736	FALSE	FALSE	FALSE	kXFYTv	12	129693507	0.0888	0.6324	Restless legs syndrome	TRUE	reported	27050	12	129693507	0.0807	6.407e-06	136	GCST90318058	TRUE	reported	nIQgWA	2	1	TRUE
rs7749296	T	C	T	C	0.1306	0.0413	0.4578	0.4472	FALSE	FALSE	FALSE	kXFYTv	6	1363120	0.0245	0.09228	Restless legs syndrome	TRUE	reported	27050	6	1363120	0.0263	7.132e-07	136	GCST90318058	TRUE	reported	nIQgWA	2	1	TRUE
rs78220549	A	G	A	G	-0.2306	-0.0978	0.9603	0.961	FALSE	FALSE	FALSE	kXFYTv	13	84673204	0.0692	0.1573	Restless legs syndrome	TRUE	reported	27050	13	84673204	0.0511	6.523e-06	136	GCST90318058	TRUE	reported	nIQgWA	2	1	TRUE
rs78981593	A	G	A	G	0.3975	0.0049	0.0125	0.0137	FALSE	FALSE	FALSE	kXFYTv	10	95413875	0.1143	0.9655	Restless legs syndrome	TRUE	reported	27050	10	95413875	0.0837	2.048e-06	136	GCST90318058	TRUE	reported	nIQgWA	2	1	TRUE
rs79696323	T	C	T	C	0.2928	0.1429	0.9795	0.9827	FALSE	FALSE	FALSE	kXFYTv	14	89820371	0.0955	0.1346	Restless legs syndrome	TRUE	reported	27050	14	89820371	0.0623	2.562e-06	136	GCST90318058	TRUE	reported	nIQgWA	2	1	TRUE
