## Supplementary material for "Potassium Channel Regulation Dysfunction as a Potential Driving Factor of Membrane Potential Disturbance in Restless Legs Syndrome": leaveoneout_results.csv

exposure	outcome	id.exposure	id.outcome	samplesize	SNP	b	se	p
GCST90318058	Restless legs syndrome	nIQgWA	kXFYTv	27050	rs10281479	0.0708447287056358	0.0323096259442673	0.0283303130726822
GCST90318058	Restless legs syndrome	nIQgWA	kXFYTv	27050	rs10970785	0.0699168730430556	0.0324851113543352	0.0313757500822758
GCST90318058	Restless legs syndrome	nIQgWA	kXFYTv	27050	rs11061847	0.0710650709310353	0.0323018445409701	0.0278046702359944
GCST90318058	Restless legs syndrome	nIQgWA	kXFYTv	27050	rs112461562	0.0707586529732378	0.0323225900123591	0.0285867148397837
GCST90318058	Restless legs syndrome	nIQgWA	kXFYTv	27050	rs112476918	0.0674102335621962	0.0320285281924226	0.035318000847045
GCST90318058	Restless legs syndrome	nIQgWA	kXFYTv	27050	rs113188271	0.069224897588629	0.0321942930123665	0.0315376084619242
GCST90318058	Restless legs syndrome	nIQgWA	kXFYTv	27050	rs114386262	0.0695517431047028	0.0322977253280756	0.0312828276500579
GCST90318058	Restless legs syndrome	nIQgWA	kXFYTv	27050	rs115147665	0.0700169222172399	0.0322501755806821	0.0299269746161158
GCST90318058	Restless legs syndrome	nIQgWA	kXFYTv	27050	rs116856166	0.0704975612054138	0.0322130234802581	0.0286346484556356
GCST90318058	Restless legs syndrome	nIQgWA	kXFYTv	27050	rs116856299	0.0711315173016503	0.0323220694288876	0.0277565256083774
GCST90318058	Restless legs syndrome	nIQgWA	kXFYTv	27050	rs116951179	0.0728062096256665	0.0322231976503239	0.0238563604476873
GCST90318058	Restless legs syndrome	nIQgWA	kXFYTv	27050	rs116994213	0.0723282955405522	0.0321192766244927	0.0243307638159494
GCST90318058	Restless legs syndrome	nIQgWA	kXFYTv	27050	rs11718280	0.0666546701822396	0.0321373452425468	0.0380740627552323
GCST90318058	Restless legs syndrome	nIQgWA	kXFYTv	27050	rs117200527	0.0726192189138308	0.031974242049954	0.0231361596138
GCST90318058	Restless legs syndrome	nIQgWA	kXFYTv	27050	rs117312991	0.0739289517711007	0.0321874035820292	0.0216285446343407
GCST90318058	Restless legs syndrome	nIQgWA	kXFYTv	27050	rs117387730	0.0746316339311375	0.0319304342137686	0.0194225653094476
GCST90318058	Restless legs syndrome	nIQgWA	kXFYTv	27050	rs117806376	0.0683988882183562	0.0319699675658908	0.032397365650364
GCST90318058	Restless legs syndrome	nIQgWA	kXFYTv	27050	rs12414050	0.0751098011816904	0.0321487413502448	0.0194744827775547
GCST90318058	Restless legs syndrome	nIQgWA	kXFYTv	27050	rs12785061	0.0806924711094967	0.0315186094710795	0.0104626008519092
GCST90318058	Restless legs syndrome	nIQgWA	kXFYTv	27050	rs12908951	0.0748885183321785	0.0320088155967812	0.0193032833440545
GCST90318058	Restless legs syndrome	nIQgWA	kXFYTv	27050	rs1316636	0.0766709121666242	0.031656236730702	0.0154360123084618
GCST90318058	Restless legs syndrome	nIQgWA	kXFYTv	27050	rs1431318	0.0677336788257591	0.0323452788844112	0.0362526417367368
GCST90318058	Restless legs syndrome	nIQgWA	kXFYTv	27050	rs145223940	0.07224671336044	0.032250489917685	0.0250796201281651
GCST90318058	Restless legs syndrome	nIQgWA	kXFYTv	27050	rs146865735	0.070797808448105	0.0322912110147289	0.0283449234808939
GCST90318058	Restless legs syndrome	nIQgWA	kXFYTv	27050	rs147062212	0.0696891740692605	0.0323599225992703	0.0312743564478905
GCST90318058	Restless legs syndrome	nIQgWA	kXFYTv	27050	rs147325776	0.0692191854090166	0.0323263999766961	0.0322531811254302
GCST90318058	Restless legs syndrome	nIQgWA	kXFYTv	27050	rs148743927	0.072015313739528	0.032085440422902	0.0248011649116132
GCST90318058	Restless legs syndrome	nIQgWA	kXFYTv	27050	rs151034451	0.0669491865703186	0.0314519132616231	0.0332856730509204
GCST90318058	Restless legs syndrome	nIQgWA	kXFYTv	27050	rs17061092	0.0601726939890365	0.0303995011158456	0.0477712790919728
GCST90318058	Restless legs syndrome	nIQgWA	kXFYTv	27050	rs182393662	0.0770929227783939	0.0316670107262673	0.014912919650492
GCST90318058	Restless legs syndrome	nIQgWA	kXFYTv	27050	rs187372178	0.0719265825544476	0.0321116963305166	0.0250982367756635
GCST90318058	Restless legs syndrome	nIQgWA	kXFYTv	27050	rs190979060	0.0688743839988644	0.0321414204067966	0.0321247918756037
GCST90318058	Restless legs syndrome	nIQgWA	kXFYTv	27050	rs2281756	0.0763932076290476	0.0318479756213485	0.0164541383491146
GCST90318058	Restless legs syndrome	nIQgWA	kXFYTv	27050	rs2287806	0.0709727497793913	0.0321915626356985	0.0274751277577112
GCST90318058	Restless legs syndrome	nIQgWA	kXFYTv	27050	rs2362295	0.0646727295778681	0.0318325345782688	0.0421885896252454
GCST90318058	Restless legs syndrome	nIQgWA	kXFYTv	27050	rs2572418	0.0880418785299866	0.0291416004961597	0.00251795682506638
GCST90318058	Restless legs syndrome	nIQgWA	kXFYTv	27050	rs28513504	0.0671315151344385	0.0323551124576788	0.0380018428132398
GCST90318058	Restless legs syndrome	nIQgWA	kXFYTv	27050	rs28689688	0.0674160592969307	0.0320585600198894	0.0354742024872283
GCST90318058	Restless legs syndrome	nIQgWA	kXFYTv	27050	rs35569658	0.0751309850532993	0.0319389840334901	0.0186562864954039
GCST90318058	Restless legs syndrome	nIQgWA	kXFYTv	27050	rs35986820	0.0708326826343554	0.0322466177564361	0.0280495536597752
GCST90318058	Restless legs syndrome	nIQgWA	kXFYTv	27050	rs3763216	0.0696914260813249	0.0322477300921372	0.0306855642266844
GCST90318058	Restless legs syndrome	nIQgWA	kXFYTv	27050	rs4312402	0.07085019758051	0.0324674051279658	0.0290951704185116
GCST90318058	Restless legs syndrome	nIQgWA	kXFYTv	27050	rs4519920	0.0644832448022913	0.0320397591639459	0.044156643152602
GCST90318058	Restless legs syndrome	nIQgWA	kXFYTv	27050	rs4630973	0.0634454499679965	0.0316855149970771	0.0452472410070809
GCST90318058	Restless legs syndrome	nIQgWA	kXFYTv	27050	rs4960556	0.0670938848369409	0.0322100946825501	0.0372504945473406
GCST90318058	Restless legs syndrome	nIQgWA	kXFYTv	27050	rs543315749	0.0697943157595799	0.0322411867379837	0.0304063443589578
GCST90318058	Restless legs syndrome	nIQgWA	kXFYTv	27050	rs614316	0.0647795722261639	0.0318888557249849	0.0422126840358915
GCST90318058	Restless legs syndrome	nIQgWA	kXFYTv	27050	rs62552203	0.0719645393013791	0.0324009494411619	0.026346716935807
GCST90318058	Restless legs syndrome	nIQgWA	kXFYTv	27050	rs6583027	0.0715520130319483	0.0322919801797129	0.0267063835868998
GCST90318058	Restless legs syndrome	nIQgWA	kXFYTv	27050	rs7092925	0.0706569615340008	0.032322221020558	0.028814278078118
GCST90318058	Restless legs syndrome	nIQgWA	kXFYTv	27050	rs7145808	0.0666737886001244	0.0324361931247297	0.0398271850816451
GCST90318058	Restless legs syndrome	nIQgWA	kXFYTv	27050	rs72613116	0.0726708566738308	0.0320430517759795	0.0233345041482592
GCST90318058	Restless legs syndrome	nIQgWA	kXFYTv	27050	rs72745677	0.0651789170623284	0.0320806991821991	0.0421822660283398
GCST90318058	Restless legs syndrome	nIQgWA	kXFYTv	27050	rs73094749	0.0656848879119833	0.0317844076724083	0.0387741424948784
GCST90318058	Restless legs syndrome	nIQgWA	kXFYTv	27050	rs74254411	0.0716925813390523	0.0324056385865556	0.0269425615214285
GCST90318058	Restless legs syndrome	nIQgWA	kXFYTv	27050	rs76525545	0.0682259772620839	0.0321573393542543	0.0338688175049728
GCST90318058	Restless legs syndrome	nIQgWA	kXFYTv	27050	rs76538438	0.0640233930367516	0.0317375308952161	0.0436666081231925
GCST90318058	Restless legs syndrome	nIQgWA	kXFYTv	27050	rs76892997	0.0696151297299888	0.0322483581296018	0.0308720067664015
GCST90318058	Restless legs syndrome	nIQgWA	kXFYTv	27050	rs7749296	0.064708045947466	0.0320439963981522	0.0434508485606777
GCST90318058	Restless legs syndrome	nIQgWA	kXFYTv	27050	rs78220549	0.0671660164113298	0.0318996787092623	0.0352444194534835
GCST90318058	Restless legs syndrome	nIQgWA	kXFYTv	27050	rs78981593	0.0707722786907631	0.03218794639481	0.0278978441508281
GCST90318058	Restless legs syndrome	nIQgWA	kXFYTv	27050	rs79696323	0.0671717862604891	0.0318275960775073	0.0348162716076966
GCST90318058	Restless legs syndrome	nIQgWA	kXFYTv	27050	All	0.0702265035472867	0.0317817695426293	0.0271296448764366
