## Supplementary material for "Potassium Channel Regulation Dysfunction as a Potential Driving Factor of Membrane Potential Disturbance in Restless Legs Syndrome": mr_results.csv

id.exposure	id.outcome	outcome	exposure	method	nsnp	b	se	pval	het_Q	het_Q_pval	pleio_pval	egger_intercept	lo_ci	up_ci	or	or_lci95	or_uci95	mr_presso_global_test_pval
nIQgWA	kXFYTv	Restless legs syndrome	GCST90318058	MR Egger	62	0.064554923085334	0.0808380069100508	0.427688663219699	79.7922796757009	0.044687742312882	0.939339021917947	0.00112472806394535	-0.0938875704583656	0.222997416629034	1.06668416222109	0.910385110667869	1.24981734498997	0.051
nIQgWA	kXFYTv	Restless legs syndrome	GCST90318058	Weighted median	62	0.0464312351590905	0.0411801466625874	0.2595247806387	79.7922796757009	0.044687742312882	0.939339021917947	0.00112472806394535	-0.0342818522995808	0.127144322617762	1.04752604363007	0.966299112625176	1.13558089596312	0.051
nIQgWA	kXFYTv	Restless legs syndrome	GCST90318058	Inverse variance weighted	62	0.0702265035472867	0.0317817695426293	0.0271296448764366	79.7922796757009	0.044687742312882	0.939339021917947	0.00112472806394535	0.00793423524373325	0.13251877185084	1.07275113567575	1.00796579469968	1.14170044771854	0.051
nIQgWA	kXFYTv	Restless legs syndrome	GCST90318058	Simple mode	62	0.0553997035164077	0.0917021040539641	0.547999652182745	79.7922796757009	0.044687742312882	0.939339021917947	0.00112472806394535	-0.124336420429362	0.235135827462177	1.05696300208365	0.883082703841679	1.26508058974958	0.051
nIQgWA	kXFYTv	Restless legs syndrome	GCST90318058	Weighted mode	62	0.0594161532802367	0.0937957169353329	0.528799109676746	79.7922796757009	0.044687742312882	0.939339021917947	0.00112472806394535	-0.124423451913016	0.243255758473489	1.06121677770334	0.883005851188124	1.27539477542956	0.051
