## Supplementary material for "Potassium Channel Regulation Dysfunction as a Potential Driving Factor of Membrane Potential Disturbance in Restless Legs Syndrome": harmonised_data.csv

SNP	effect_allele.exposure	other_allele.exposure	effect_allele.outcome	other_allele.outcome	beta.exposure	beta.outcome	eaf.exposure	eaf.outcome	remove	palindromic	ambiguous	id.outcome	chr.outcome	pos.outcome	se.outcome	pval.outcome	outcome	mr_keep.outcome	pval_origin.outcome	samplesize.outcome	chr.exposure	pos.exposure	se.exposure	pval.exposure	samplesize.exposure	exposure	mr_keep.exposure	pval_origin.exposure	id.exposure	action	SNP_index	mr_keep
rs1014105	T	C	T	C	-0.0272	-0.0347	0.2785	0.2648	FALSE	FALSE	FALSE	kXFYTv	7	41666014	0.0274	0.2049	Restless legs syndrome	TRUE	reported	27050	7	41666014	0.0058	2.321e-06	2456	GCST90318120	TRUE	reported	ouPHAm	2	1	TRUE
rs111834092	T	C	T	C	-0.0657	-0.0018	0.032	0.0244	FALSE	FALSE	FALSE	kXFYTv	14	100383844	0.0807	0.9824	Restless legs syndrome	TRUE	reported	27050	14	100383844	0.0146	7.203e-06	2165	GCST90318120	TRUE	reported	ouPHAm	2	1	TRUE
rs112416744	T	G	T	G	0.0678	-0.0188	0.9682	0.9615	FALSE	FALSE	FALSE	kXFYTv	1	234744351	0.0746	0.801	Restless legs syndrome	TRUE	reported	27050	1	234744351	0.0151	7.089e-06	2165	GCST90318120	TRUE	reported	ouPHAm	2	1	TRUE
rs115564017	T	C	T	C	-0.0873	-0.1133	0.0199	0.0234	FALSE	FALSE	FALSE	kXFYTv	5	8478117	0.0895	0.2054	Restless legs syndrome	TRUE	reported	27050	5	8478117	0.0191	5.062e-06	2165	GCST90318120	TRUE	reported	ouPHAm	2	1	TRUE
rs11582778	T	G	T	G	0.0242	0.0352	0.5609	0.559	FALSE	FALSE	FALSE	kXFYTv	1	162243201	0.0237	0.138	Restless legs syndrome	TRUE	reported	27050	1	162243201	0.0053	4.607e-06	2456	GCST90318120	TRUE	reported	ouPHAm	2	1	TRUE
rs116193757	T	C	T	C	-0.1066	-0.1115	0.013	0.0177	FALSE	FALSE	FALSE	kXFYTv	2	68082771	0.1032	0.2801	Restless legs syndrome	TRUE	reported	27050	2	68082771	0.0229	3.322e-06	2165	GCST90318120	TRUE	reported	ouPHAm	2	1	TRUE
rs117075995	C	G	C	G	-0.0823	0.0283	0.9781	0.9809	FALSE	TRUE	FALSE	kXFYTv	13	19295115	0.1003	0.778	Restless legs syndrome	TRUE	reported	27050	13	19295115	0.0181	5.207e-06	2165	GCST90318120	TRUE	reported	ouPHAm	2	1	TRUE
rs117117999	A	T	A	T	0.0562	0.0696	0.0464	0.0443	FALSE	TRUE	FALSE	kXFYTv	18	66164806	0.063	0.2697	Restless legs syndrome	TRUE	reported	27050	18	66164806	0.0126	7.755e-06	2165	GCST90318120	TRUE	reported	ouPHAm	2	1	TRUE
rs118059334	A	G	A	G	0.1173	-0.1099	0.0101	0.0135	FALSE	FALSE	FALSE	kXFYTv	13	45000177	0.1172	0.3481	Restless legs syndrome	TRUE	reported	27050	13	45000177	0.0261	7.027e-06	2165	GCST90318120	TRUE	reported	ouPHAm	2	1	TRUE
rs118098972	A	G	A	G	-0.0788	-0.1267	0.9766	0.9794	FALSE	FALSE	FALSE	kXFYTv	10	50477103	0.0965	0.189	Restless legs syndrome	TRUE	reported	27050	10	50477103	0.0173	4.968e-06	2165	GCST90318120	TRUE	reported	ouPHAm	2	1	TRUE
rs11949786	C	G	C	G	-0.1032	-0.068	0.0147	0.0113	FALSE	TRUE	FALSE	kXFYTv	5	54193082	0.1191	0.568	Restless legs syndrome	TRUE	reported	27050	5	54193082	0.0216	1.825e-06	2165	GCST90318120	TRUE	reported	ouPHAm	2	1	TRUE
rs139343838	C	G	C	G	-0.057	0.0532	0.9512	0.9386	FALSE	TRUE	FALSE	kXFYTv	8	100659249	0.0625	0.395	Restless legs syndrome	TRUE	reported	27050	8	100659249	0.0121	2.674e-06	2165	GCST90318120	TRUE	reported	ouPHAm	2	1	TRUE
rs148533908	T	C	T	C	-0.0997	-0.0851	0.982	0.9817	FALSE	FALSE	FALSE	kXFYTv	1	179317268	0.0998	0.3938	Restless legs syndrome	TRUE	reported	27050	1	179317268	0.0199	5.316e-07	2165	GCST90318120	TRUE	reported	ouPHAm	2	1	TRUE
rs148765365	A	G	A	G	-0.0985	-0.1334	0.9826	0.9842	FALSE	FALSE	FALSE	kXFYTv	6	48172379	0.1096	0.2236	Restless legs syndrome	TRUE	reported	27050	6	48172379	0.0207	1.894e-06	2165	GCST90318120	TRUE	reported	ouPHAm	2	1	TRUE
rs17412329	T	C	T	C	0.0562	0.014	0.9444	0.9375	FALSE	FALSE	FALSE	kXFYTv	8	28233373	0.049	0.7747	Restless legs syndrome	TRUE	reported	27050	8	28233373	0.0113	6.743e-07	2165	GCST90318120	TRUE	reported	ouPHAm	2	1	TRUE
rs216680	A	G	A	G	0.024	0.0125	0.4884	0.4963	FALSE	FALSE	FALSE	kXFYTv	13	25942541	0.0239	0.6026	Restless legs syndrome	TRUE	reported	27050	13	25942541	0.0052	4.428e-06	2456	GCST90318120	TRUE	reported	ouPHAm	2	1	TRUE
rs2331193	A	T	A	T	0.0234	-0.0118	0.573	0.5772	FALSE	TRUE	TRUE	kXFYTv	22	25910128	0.025	0.6383	Restless legs syndrome	TRUE	reported	27050	22	25910128	0.0053	9.684e-06	2165	GCST90318120	TRUE	reported	ouPHAm	2	1	FALSE
rs2610678	T	C	T	C	-0.1107	0.1009	0.0123	0.0123	FALSE	FALSE	FALSE	kXFYTv	2	103910297	0.1051	0.3368	Restless legs syndrome	TRUE	reported	27050	2	103910297	0.024	3.87e-06	2165	GCST90318120	TRUE	reported	ouPHAm	2	1	TRUE
rs6025272	A	G	A	G	-0.046	-0.0082	0.0726	0.0654	FALSE	FALSE	FALSE	kXFYTv	20	56966404	0.0484	0.8659	Restless legs syndrome	TRUE	reported	27050	20	56966404	0.0099	3.724e-06	2456	GCST90318120	TRUE	reported	ouPHAm	2	1	TRUE
rs6511357	A	T	A	T	0.0247	0.0085	0.3538	0.3748	FALSE	TRUE	FALSE	kXFYTv	19	22491604	0.0247	0.73	Restless legs syndrome	TRUE	reported	27050	19	22491604	0.0055	5.903e-06	2456	GCST90318120	TRUE	reported	ouPHAm	2	1	TRUE
rs6697974	A	G	A	G	0.0541	0.0366	0.0566	0.052	FALSE	FALSE	FALSE	kXFYTv	1	95997161	0.0531	0.4906	Restless legs syndrome	TRUE	reported	27050	1	95997161	0.0115	2.494e-06	2165	GCST90318120	TRUE	reported	ouPHAm	2	1	TRUE
rs72754113	A	C	A	C	0.0412	-0.0398	0.0928	0.109	FALSE	FALSE	FALSE	kXFYTv	9	118566957	0.0435	0.3606	Restless legs syndrome	TRUE	reported	27050	9	118566957	0.0089	3.86e-06	2165	GCST90318120	TRUE	reported	ouPHAm	2	1	TRUE
rs72803480	T	C	T	C	-0.051	-0.1025	0.0579	0.0569	FALSE	FALSE	FALSE	kXFYTv	16	88349183	0.0782	0.1897	Restless legs syndrome	TRUE	reported	27050	16	88349183	0.0114	7.497e-06	2165	GCST90318120	TRUE	reported	ouPHAm	2	1	TRUE
rs72835274	A	G	A	G	-0.0696	0.0467	0.0305	0.0422	FALSE	FALSE	FALSE	kXFYTv	17	8311643	0.0756	0.5369	Restless legs syndrome	TRUE	reported	27050	17	8311643	0.0157	9.427e-06	2165	GCST90318120	TRUE	reported	ouPHAm	2	1	TRUE
rs75167420	A	G	A	G	0.0971	-0.0179	0.0172	0.0223	FALSE	FALSE	FALSE	kXFYTv	11	96330078	0.0822	0.828	Restless legs syndrome	TRUE	reported	27050	11	96330078	0.0202	1.516e-06	2165	GCST90318120	TRUE	reported	ouPHAm	2	1	TRUE
rs80335496	T	C	T	C	0.0542	0.018	0.9471	0.9484	FALSE	FALSE	FALSE	kXFYTv	11	14424248	0.0553	0.7445	Restless legs syndrome	TRUE	reported	27050	11	14424248	0.0117	3.36e-06	2165	GCST90318120	TRUE	reported	ouPHAm	2	1	TRUE
rs9559888	A	G	A	G	0.0323	0.0674	0.1598	0.1678	FALSE	FALSE	FALSE	kXFYTv	13	110824320	0.0344	0.05012	Restless legs syndrome	TRUE	reported	27050	13	110824320	0.0072	6.533e-06	2456	GCST90318120	TRUE	reported	ouPHAm	2	1	TRUE
