## Supplementary material for "Potassium Channel Regulation Dysfunction as a Potential Driving Factor of Membrane Potential Disturbance in Restless Legs Syndrome": leaveoneout_results.csv

exposure	outcome	id.exposure	id.outcome	samplesize	SNP	b	se	p
GCST90318120	Restless legs syndrome	ouPHAm	kXFYTv	27050	rs1014105	0.375295570433574	0.209161804065061	0.0727679329501596
GCST90318120	Restless legs syndrome	ouPHAm	kXFYTv	27050	rs111834092	0.42352276218176	0.207701025082987	0.0414402394556676
GCST90318120	Restless legs syndrome	ouPHAm	kXFYTv	27050	rs112416744	0.437265372476354	0.208436064309886	0.035919341344771
GCST90318120	Restless legs syndrome	ouPHAm	kXFYTv	27050	rs115564017	0.375715391563702	0.209006360887183	0.0722362019092166
GCST90318120	Restless legs syndrome	ouPHAm	kXFYTv	27050	rs11582778	0.364860537582469	0.2094239304946	0.0814716449730676
GCST90318120	Restless legs syndrome	ouPHAm	kXFYTv	27050	rs116193757	0.38283640634377	0.209535790953021	0.0676893537202765
GCST90318120	Restless legs syndrome	ouPHAm	kXFYTv	27050	rs117075995	0.434490208903019	0.207747998789529	0.0364896164021503
GCST90318120	Restless legs syndrome	ouPHAm	kXFYTv	27050	rs117117999	0.383993968955911	0.208299341548621	0.0652601505678512
GCST90318120	Restless legs syndrome	ouPHAm	kXFYTv	27050	rs118059334	0.471689571345132	0.209236203267176	0.0241747780785058
GCST90318120	Restless legs syndrome	ouPHAm	kXFYTv	27050	rs118098972	0.378119944441511	0.207718954982404	0.0687066412714397
GCST90318120	Restless legs syndrome	ouPHAm	kXFYTv	27050	rs11949786	0.404499697100879	0.208096480708647	0.0519185547041129
GCST90318120	Restless legs syndrome	ouPHAm	kXFYTv	27050	rs139343838	0.461156215497312	0.208462062423304	0.0269540280035436
GCST90318120	Restless legs syndrome	ouPHAm	kXFYTv	27050	rs148533908	0.393243920351737	0.209219211957103	0.0601655536861215
GCST90318120	Restless legs syndrome	ouPHAm	kXFYTv	27050	rs148765365	0.379488495011538	0.208353250868247	0.0685505342276432
GCST90318120	Restless legs syndrome	ouPHAm	kXFYTv	27050	rs17412329	0.42205264239926	0.210688256648667	0.045154844528771
GCST90318120	Restless legs syndrome	ouPHAm	kXFYTv	27050	rs216680	0.407727681319548	0.2092667985408	0.0513715472475995
GCST90318120	Restless legs syndrome	ouPHAm	kXFYTv	27050	rs2610678	0.477120999778696	0.209731223761776	0.0229109455547677
GCST90318120	Restless legs syndrome	ouPHAm	kXFYTv	27050	rs6025272	0.421735002501186	0.208786866879739	0.0433905761642179
GCST90318120	Restless legs syndrome	ouPHAm	kXFYTv	27050	rs6511357	0.41550467801547	0.209228384401061	0.0470454747368853
GCST90318120	Restless legs syndrome	ouPHAm	kXFYTv	27050	rs6697974	0.400494150943145	0.209402717593279	0.0558050841193168
GCST90318120	Restless legs syndrome	ouPHAm	kXFYTv	27050	rs72754113	0.466402712515215	0.208758490739014	0.0254716516077792
GCST90318120	Restless legs syndrome	ouPHAm	kXFYTv	27050	rs72803480	0.383500203636386	0.206645240789714	0.0634765742449187
GCST90318120	Restless legs syndrome	ouPHAm	kXFYTv	27050	rs72835274	0.452446003381138	0.208533777334694	0.0300331184370238
GCST90318120	Restless legs syndrome	ouPHAm	kXFYTv	27050	rs75167420	0.4496124882557	0.211062969057008	0.0331526999325375
GCST90318120	Restless legs syndrome	ouPHAm	kXFYTv	27050	rs80335496	0.415886682002211	0.209048237343414	0.0466538416881682
GCST90318120	Restless legs syndrome	ouPHAm	kXFYTv	27050	rs9559888	0.348229676681968	0.208688406146256	0.0951850838761856
GCST90318120	Restless legs syndrome	ouPHAm	kXFYTv	27050	All	0.412511169118465	0.204793817059994	0.0439806163022877
