## Supplementary material for "Potassium Channel Regulation Dysfunction as a Potential Driving Factor of Membrane Potential Disturbance in Restless Legs Syndrome": mr_results.csv

id.exposure	id.outcome	outcome	exposure	method	nsnp	b	se	pval	het_Q	het_Q_pval	pleio_pval	egger_intercept	lo_ci	up_ci	or	or_lci95	or_uci95	mr_presso_global_test_pval
ouPHAm	kXFYTv	Restless legs syndrome	GCST90318120	MR Egger	26	-0.0695466508200567	0.419297553483354	0.869652790960876	16.8408607856519	0.855369456877639	0.200103795032822	0.025076746210283	-0.891369855647431	0.752276554007317	0.932816615709411	0.410093598773096	2.12182497153536	0.8262
ouPHAm	kXFYTv	Restless legs syndrome	GCST90318120	Weighted median	26	0.34100308663596	0.283283691579135	0.228685752426485	16.8408607856519	0.855369456877639	0.200103795032822	0.025076746210283	-0.214232948859145	0.896239122131065	1.40635758176935	0.807160336041206	2.45037021702609	0.8262
ouPHAm	kXFYTv	Restless legs syndrome	GCST90318120	Inverse variance weighted	26	0.412511169118465	0.204793817059994	0.0439806163022877	16.8408607856519	0.855369456877639	0.200103795032822	0.025076746210283	0.0111152876808769	0.813907050556053	1.51060641435545	1.01117729201002	2.25670785639952	0.8262
ouPHAm	kXFYTv	Restless legs syndrome	GCST90318120	Simple mode	26	0.521445028639642	0.591097286495251	0.3860915499891	16.8408607856519	0.855369456877639	0.200103795032822	0.025076746210283	-0.63710565289105	1.67999571017033	1.68445998479906	0.528820802107499	5.36553295385016	0.8262
ouPHAm	kXFYTv	Restless legs syndrome	GCST90318120	Weighted mode	26	0.443667196893104	0.545051900219447	0.423336064615916	16.8408607856519	0.855369456877639	0.200103795032822	0.025076746210283	-0.624634527537012	1.51196892132322	1.55841175503523	0.535457087583436	4.53565235113924	0.8262
