## Supplementary material for "Potassium Channel Regulation Dysfunction as a Potential Driving Factor of Membrane Potential Disturbance in Restless Legs Syndrome": harmonised_data.csv

SNP	effect_allele.exposure	other_allele.exposure	effect_allele.outcome	other_allele.outcome	beta.exposure	beta.outcome	eaf.exposure	eaf.outcome	remove	palindromic	ambiguous	id.outcome	chr.outcome	pos.outcome	se.outcome	pval.outcome	outcome	mr_keep.outcome	pval_origin.outcome	samplesize.outcome	chr.exposure	pos.exposure	se.exposure	pval.exposure	samplesize.exposure	exposure	mr_keep.exposure	pval_origin.exposure	id.exposure	action	SNP_index	mr_keep
rs10975233	C	G	C	G	-0.1055	-0.0125	0.2722	0.2902	FALSE	TRUE	FALSE	kXFYTv	9	5678871	0.0263	0.6358	Restless legs syndrome	TRUE	reported	27050	9	5678871	0.0231	4.963e-06	1885	GCST90318140	TRUE	reported	H3R2cY	2	1	TRUE
rs112524145	T	C	T	C	-0.4099	0.0048	0.014	0.0195	FALSE	FALSE	FALSE	kXFYTv	5	33630995	0.1065	0.9643	Restless legs syndrome	TRUE	reported	27050	5	33630995	0.0886	3.714e-06	1885	GCST90318140	TRUE	reported	H3R2cY	2	1	TRUE
rs112668240	A	G	A	G	0.1889	-0.1206	0.0657	0.0616	FALSE	FALSE	FALSE	kXFYTv	7	1161403	0.0638	0.05889	Restless legs syndrome	TRUE	reported	27050	7	1161403	0.0393	1.572e-06	2110	GCST90318140	TRUE	reported	H3R2cY	2	1	TRUE
rs116722383	T	C	T	C	-0.2621	0.0989	0.0353	0.0251	FALSE	FALSE	FALSE	kXFYTv	1	179016760	0.0837	0.2371	Restless legs syndrome	TRUE	reported	27050	1	179016760	0.0558	2.635e-06	1885	GCST90318140	TRUE	reported	H3R2cY	2	1	TRUE
rs117787553	A	G	A	G	0.2122	-0.0193	0.9368	0.9446	FALSE	FALSE	FALSE	kXFYTv	14	29241247	0.0522	0.7113	Restless legs syndrome	TRUE	reported	27050	14	29241247	0.0411	2.355e-07	1885	GCST90318140	TRUE	reported	H3R2cY	2	1	TRUE
rs12342888	A	G	A	G	-0.2385	0.1138	0.0444	0.0462	FALSE	FALSE	FALSE	kXFYTv	9	97861284	0.0589	0.05332	Restless legs syndrome	TRUE	reported	27050	9	97861284	0.0531	7.089e-06	1885	GCST90318140	TRUE	reported	H3R2cY	2	1	TRUE
rs138586337	T	C	T	C	0.5476	-0.186	0.9891	0.9886	FALSE	FALSE	FALSE	kXFYTv	14	27005484	0.1321	0.1593	Restless legs syndrome	TRUE	reported	27050	14	27005484	0.1029	1.03e-07	1884	GCST90318140	TRUE	reported	H3R2cY	2	1	TRUE
rs140982650	T	C	T	C	-0.1548	0.0242	0.0863	0.0973	FALSE	FALSE	FALSE	kXFYTv	6	149773621	0.0491	0.6217	Restless legs syndrome	TRUE	reported	27050	6	149773621	0.0343	6.315e-06	2110	GCST90318140	TRUE	reported	H3R2cY	2	1	TRUE
rs144054147	T	G	T	G	-0.154	-0.0406	0.8987	0.893	FALSE	FALSE	FALSE	kXFYTv	22	25218123	0.048	0.3978	Restless legs syndrome	TRUE	reported	27050	22	25218123	0.0339	5.523e-06	1885	GCST90318140	TRUE	reported	H3R2cY	2	1	TRUE
rs182930208	A	G	A	G	-0.3646	0.111	0.0183	0.0142	FALSE	FALSE	FALSE	kXFYTv	4	135836745	0.1068	0.2984	Restless legs syndrome	TRUE	reported	27050	4	135836745	0.0756	1.42e-06	1885	GCST90318140	TRUE	reported	H3R2cY	2	1	TRUE
rs192864378	A	C	A	C	0.4847	-0.1379	0.9893	0.9862	FALSE	FALSE	FALSE	kXFYTv	7	97022761	0.1227	0.261	Restless legs syndrome	TRUE	reported	27050	7	97022761	0.1019	1.967e-06	1885	GCST90318140	TRUE	reported	H3R2cY	2	1	TRUE
rs3075342	G	GGC	G	GGC	-0.0969	-0.0191	0.4505	0.4218	FALSE	FALSE	FALSE	kXFYTv	12	6378570	0.0287	0.5064	Restless legs syndrome	TRUE	reported	27050	12	6378570	0.0206	2.672e-06	1885	GCST90318140	TRUE	reported	H3R2cY	2	1	TRUE
rs34266471	A	G	A	G	0.2719	-0.0744	0.9657	0.9545	FALSE	FALSE	FALSE	kXFYTv	3	186957001	0.0679	0.2731	Restless legs syndrome	TRUE	reported	27050	3	186957001	0.0584	3.29e-06	1885	GCST90318140	TRUE	reported	H3R2cY	2	1	TRUE
rs35907170	A	G	A	G	-0.1044	-0.0524	0.7321	0.7292	FALSE	FALSE	FALSE	kXFYTv	7	157099955	0.0272	0.05401	Restless legs syndrome	TRUE	reported	27050	7	157099955	0.0235	9.088e-06	1885	GCST90318140	TRUE	reported	H3R2cY	2	1	TRUE
rs57736157	A	C	A	C	-0.1209	0.0211	0.1467	0.128	FALSE	FALSE	FALSE	kXFYTv	6	114015493	0.0355	0.5519	Restless legs syndrome	TRUE	reported	27050	6	114015493	0.027	7.221e-06	2110	GCST90318140	TRUE	reported	H3R2cY	2	1	TRUE
rs67727311	A	C	A	C	0.0831	-0.0063	0.5223	0.5257	FALSE	FALSE	FALSE	kXFYTv	3	149374518	0.0239	0.7912	Restless legs syndrome	TRUE	reported	27050	3	149374518	0.0185	7.048e-06	2110	GCST90318140	TRUE	reported	H3R2cY	2	1	TRUE
rs6831010	A	G	A	G	-0.0971	0.0725	0.3218	0.3251	FALSE	FALSE	FALSE	kXFYTv	4	148549676	0.0252	0.004055	Restless legs syndrome	TRUE	reported	27050	4	148549676	0.0204	1.864e-06	2110	GCST90318140	TRUE	reported	H3R2cY	2	1	TRUE
rs75463553	T	G	T	G	-0.1238	0.0078	0.1433	0.1423	FALSE	FALSE	FALSE	kXFYTv	8	86209902	0.0344	0.8215	Restless legs syndrome	TRUE	reported	27050	8	86209902	0.0274	6.144e-06	2110	GCST90318140	TRUE	reported	H3R2cY	2	1	TRUE
rs76632954	T	C	T	C	0.2445	0.027	0.9587	0.9563	FALSE	FALSE	FALSE	kXFYTv	15	59951363	0.0614	0.6605	Restless legs syndrome	TRUE	reported	27050	15	59951363	0.052	2.556e-06	1885	GCST90318140	TRUE	reported	H3R2cY	2	1	TRUE
rs77197010	A	G	A	G	-0.3469	0.1857	0.0203	0.0214	FALSE	FALSE	FALSE	kXFYTv	15	97159544	0.0819	0.02342	Restless legs syndrome	TRUE	reported	27050	15	97159544	0.0749	3.634e-06	1835	GCST90318140	TRUE	reported	H3R2cY	2	1	TRUE
rs77303607	A	C	A	C	-0.2635	-0.0294	0.9571	0.9656	FALSE	FALSE	FALSE	kXFYTv	10	72048357	0.0686	0.6677	Restless legs syndrome	TRUE	reported	27050	10	72048357	0.0531	6.996e-07	1885	GCST90318140	TRUE	reported	H3R2cY	2	1	TRUE
rs77793724	T	C	T	C	-0.5305	-0.0447	0.0117	0.0111	FALSE	FALSE	FALSE	kXFYTv	19	31841551	0.1413	0.7521	Restless legs syndrome	TRUE	reported	27050	19	31841551	0.0949	2.26e-08	1885	GCST90318140	TRUE	reported	H3R2cY	2	1	TRUE
rs78887362	A	T	A	T	-0.2399	0.0287	0.0495	0.0507	FALSE	TRUE	FALSE	kXFYTv	3	80195992	0.0571	0.6146	Restless legs syndrome	TRUE	reported	27050	3	80195992	0.0467	2.873e-07	2110	GCST90318140	TRUE	reported	H3R2cY	2	1	TRUE
