## Supplementary material for "Potassium Channel Regulation Dysfunction as a Potential Driving Factor of Membrane Potential Disturbance in Restless Legs Syndrome": leaveoneout_results.csv

exposure	outcome	id.exposure	id.outcome	samplesize	SNP	b	se	p
GCST90318140	Restless legs syndrome	H3R2cY	kXFYTv	27050	rs10975233	-0.158003597120624	0.0643163491735549	0.0140234157180137
GCST90318140	Restless legs syndrome	H3R2cY	kXFYTv	27050	rs112524145	-0.1505514693218	0.0652585327481443	0.0210547908307479
GCST90318140	Restless legs syndrome	H3R2cY	kXFYTv	27050	rs112668240	-0.130268131327774	0.0623053041457672	0.0365457062061676
GCST90318140	Restless legs syndrome	H3R2cY	kXFYTv	27050	rs116722383	-0.136797502933737	0.0644024146378487	0.0336613489486623
GCST90318140	Restless legs syndrome	H3R2cY	kXFYTv	27050	rs117787553	-0.147031562938722	0.065707719091294	0.0252432075636414
GCST90318140	Restless legs syndrome	H3R2cY	kXFYTv	27050	rs12342888	-0.126221354653242	0.0634339515205423	0.0466121411821462
GCST90318140	Restless legs syndrome	H3R2cY	kXFYTv	27050	rs138586337	-0.133087201031761	0.0650062661242872	0.0406288305259096
GCST90318140	Restless legs syndrome	H3R2cY	kXFYTv	27050	rs140982650	-0.143755426269398	0.0650647276316308	0.027145317569907
GCST90318140	Restless legs syndrome	H3R2cY	kXFYTv	27050	rs144054147	-0.157652979281238	0.0629879045451803	0.01231772874645
GCST90318140	Restless legs syndrome	H3R2cY	kXFYTv	27050	rs182930208	-0.13810617284125	0.0648790009087486	0.0332813301320019
GCST90318140	Restless legs syndrome	H3R2cY	kXFYTv	27050	rs192864378	-0.136973419267659	0.0652824286243115	0.0358904201880272
GCST90318140	Restless legs syndrome	H3R2cY	kXFYTv	27050	rs3075342	-0.156708638322427	0.0635761548050453	0.0137052852669604
GCST90318140	Restless legs syndrome	H3R2cY	kXFYTv	27050	rs34266471	-0.137336934398122	0.0653764575841722	0.0356664898283374
GCST90318140	Restless legs syndrome	H3R2cY	kXFYTv	27050	rs35907170	-0.175218689634011	0.0574275924570615	0.00227986609420858
GCST90318140	Restless legs syndrome	H3R2cY	kXFYTv	27050	rs57736157	-0.143006070692832	0.065227562089267	0.0283493497273589
GCST90318140	Restless legs syndrome	H3R2cY	kXFYTv	27050	rs67727311	-0.146818794952846	0.0652232203080186	0.0243842497240296
GCST90318140	Restless legs syndrome	H3R2cY	kXFYTv	27050	rs6831010	-0.114928664128827	0.0585031758457861	0.0494737696988851
GCST90318140	Restless legs syndrome	H3R2cY	kXFYTv	27050	rs75463553	-0.147555944390183	0.0652786846667012	0.0237964312192525
GCST90318140	Restless legs syndrome	H3R2cY	kXFYTv	27050	rs76632954	-0.157372748273981	0.0643976077994949	0.0145348104831001
GCST90318140	Restless legs syndrome	H3R2cY	kXFYTv	27050	rs77197010	-0.120990201252952	0.0623584849885209	0.0523509689766436
GCST90318140	Restless legs syndrome	H3R2cY	kXFYTv	27050	rs77303607	-0.156463576599496	0.0643658799061867	0.0150635931108052
GCST90318140	Restless legs syndrome	H3R2cY	kXFYTv	27050	rs77793724	-0.154634173149555	0.064588306309912	0.0166588783573943
GCST90318140	Restless legs syndrome	H3R2cY	kXFYTv	27050	rs78887362	-0.145570986206336	0.0658749696990559	0.0271185417516197
GCST90318140	Restless legs syndrome	H3R2cY	kXFYTv	27050	All	-0.14414479024679	0.0625786463686098	0.0212553271627076
