## Supplementary material for "Potassium Channel Regulation Dysfunction as a Potential Driving Factor of Membrane Potential Disturbance in Restless Legs Syndrome": mr_results.csv

id.exposure	id.outcome	outcome	exposure	method	nsnp	b	se	pval	het_Q	het_Q_pval	pleio_pval	egger_intercept	lo_ci	up_ci	or	or_lci95	or_uci95	mr_presso_global_test_pval
H3R2cY	kXFYTv	Restless legs syndrome	GCST90318140	MR Egger	23	-0.271863126271022	0.126270189487784	0.0430935010407515	25.9879985072051	0.206907032340443	0.258434952591189	0.0236307016467478	-0.519352697667078	-0.0243735548749647	0.761958546060265	0.594905507086891	0.975921081580228	0.2116
H3R2cY	kXFYTv	Restless legs syndrome	GCST90318140	Weighted median	23	-0.106367455263574	0.0820180337622338	0.194672866531501	25.9879985072051	0.206907032340443	0.258434952591189	0.0236307016467478	-0.267122801437553	0.0543878909104038	0.899094210469037	0.765579051484515	1.05589409445236	0.2116
H3R2cY	kXFYTv	Restless legs syndrome	GCST90318140	Inverse variance weighted	23	-0.14414479024679	0.0625786463686098	0.0212553271627076	25.9879985072051	0.206907032340443	0.258434952591189	0.0236307016467478	-0.266798937129265	-0.0214906433643147	0.865762385034362	0.765827035368861	0.978738635127145	0.2116
H3R2cY	kXFYTv	Restless legs syndrome	GCST90318140	Simple mode	23	-0.107844204097242	0.167394706581922	0.526073435004332	25.9879985072051	0.206907032340443	0.258434952591189	0.0236307016467478	-0.435937828997809	0.220249420803325	0.897767454026498	0.646657928057185	1.24638756680943	0.2116
H3R2cY	kXFYTv	Restless legs syndrome	GCST90318140	Weighted mode	23	-0.0829452171443654	0.168972898157043	0.62837301853213	25.9879985072051	0.206907032340443	0.258434952591189	0.0236307016467478	-0.414132097532169	0.248241663243438	0.920401568065242	0.660913640438388	1.28176965137994	0.2116
