## Supplementary material for "Potassium Channel Regulation Dysfunction as a Potential Driving Factor of Membrane Potential Disturbance in Restless Legs Syndrome": harmonised_data.csv

SNP	effect_allele.exposure	other_allele.exposure	effect_allele.outcome	other_allele.outcome	beta.exposure	beta.outcome	eaf.exposure	eaf.outcome	remove	palindromic	ambiguous	id.outcome	chr.outcome	pos.outcome	se.outcome	pval.outcome	outcome	mr_keep.outcome	pval_origin.outcome	samplesize.outcome	chr.exposure	pos.exposure	se.exposure	pval.exposure	samplesize.exposure	exposure	mr_keep.exposure	pval_origin.exposure	id.exposure	action	SNP_index	mr_keep
rs10954291	A	G	A	G	0.031	0.0698	0.1468	0.17	FALSE	FALSE	FALSE	kXFYTv	7	130928541	0.0367	0.05714	Restless legs syndrome	TRUE	reported	27050	7	130928541	0.0063	8.107e-07	2202	GCST90318157	TRUE	reported	nIQgWA	2	1	TRUE
rs113820827	T	C	T	C	0.0381	-0.0051	0.0738	0.0794	FALSE	FALSE	FALSE	kXFYTv	6	15125815	0.0454	0.9099	Restless legs syndrome	TRUE	reported	27050	6	15125815	0.0082	3.779e-06	2493	GCST90318157	TRUE	reported	nIQgWA	2	1	TRUE
rs115357520	A	G	A	G	0.0782	-0.1702	0.0165	0.0132	FALSE	FALSE	FALSE	kXFYTv	16	81798750	0.1167	0.1449	Restless legs syndrome	TRUE	reported	27050	16	81798750	0.0176	8.841e-06	2202	GCST90318157	TRUE	reported	nIQgWA	2	1	TRUE
rs116681139	T	C	T	C	0.0685	-0.0378	0.0209	0.0184	FALSE	FALSE	FALSE	kXFYTv	5	81072337	0.1102	0.7318	Restless legs syndrome	TRUE	reported	27050	5	81072337	0.0155	9.588e-06	2202	GCST90318157	TRUE	reported	nIQgWA	2	1	TRUE
rs117314964	T	C	T	C	-0.0714	-0.0264	0.9779	0.9705	FALSE	FALSE	FALSE	kXFYTv	21	41928303	0.0874	0.763	Restless legs syndrome	TRUE	reported	27050	21	41928303	0.0151	2.362e-06	2202	GCST90318157	TRUE	reported	nIQgWA	2	1	TRUE
rs117640831	C	G	C	G	0.0743	0.149	0.0182	0.0224	FALSE	TRUE	FALSE	kXFYTv	9	74675500	0.0916	0.104	Restless legs syndrome	TRUE	reported	27050	9	74675500	0.0166	7.966e-06	2202	GCST90318157	TRUE	reported	nIQgWA	2	1	TRUE
rs12091875	A	G	A	G	0.0216	0.025	0.6853	0.6782	FALSE	FALSE	FALSE	kXFYTv	1	163535937	0.0255	0.3272	Restless legs syndrome	TRUE	reported	27050	1	163535937	0.0046	2.39e-06	2493	GCST90318157	TRUE	reported	nIQgWA	2	1	TRUE
rs12883876	T	C	T	C	0.0218	0.0172	0.693	0.6766	FALSE	FALSE	FALSE	kXFYTv	14	88338752	0.0252	0.4952	Restless legs syndrome	TRUE	reported	27050	14	88338752	0.0046	2.638e-06	2493	GCST90318157	TRUE	reported	nIQgWA	2	1	TRUE
rs12909357	T	C	T	C	-0.0302	0.0244	0.8751	0.8832	FALSE	FALSE	FALSE	kXFYTv	15	84993181	0.041	0.5516	Restless legs syndrome	TRUE	reported	27050	15	84993181	0.0065	3.119e-06	2493	GCST90318157	TRUE	reported	nIQgWA	2	1	TRUE
rs143470343	A	AG	A	AG	-0.0454	-0.0026	0.0526	0.0543	FALSE	FALSE	FALSE	kXFYTv	20	16972596	0.0527	0.9608	Restless legs syndrome	TRUE	reported	27050	20	16972596	0.0099	4.623e-06	2202	GCST90318157	TRUE	reported	nIQgWA	2	1	TRUE
rs1599739	A	G	A	G	0.0241	0.0083	0.2512	0.2616	FALSE	FALSE	FALSE	kXFYTv	2	140513926	0.027	0.7589	Restless legs syndrome	TRUE	reported	27050	2	140513926	0.0049	1.017e-06	2493	GCST90318157	TRUE	reported	nIQgWA	2	1	TRUE
rs17042065	A	G	A	G	-0.036	-0.1018	0.9241	0.9156	FALSE	FALSE	FALSE	kXFYTv	2	587649	0.0423	0.01617	Restless legs syndrome	TRUE	reported	27050	2	587649	0.0081	7.623e-06	2493	GCST90318157	TRUE	reported	nIQgWA	2	1	TRUE
rs1990208	T	C	T	C	0.023	-0.0161	0.3731	0.3743	FALSE	FALSE	FALSE	kXFYTv	2	70636029	0.0245	0.5117	Restless legs syndrome	TRUE	reported	27050	2	70636029	0.0045	4.051e-07	2493	GCST90318157	TRUE	reported	nIQgWA	2	1	TRUE
rs293141	T	C	T	C	-0.0227	-0.0423	0.2567	0.2658	FALSE	FALSE	FALSE	kXFYTv	7	9180347	0.0269	0.1154	Restless legs syndrome	TRUE	reported	27050	7	9180347	0.0049	3.212e-06	2493	GCST90318157	TRUE	reported	nIQgWA	2	1	TRUE
rs34221379	A	G	A	G	0.0287	0.0119	0.1374	0.1424	FALSE	FALSE	FALSE	kXFYTv	20	5041938	0.0352	0.7347	Restless legs syndrome	TRUE	reported	27050	20	5041938	0.0062	4.305e-06	2493	GCST90318157	TRUE	reported	nIQgWA	2	1	TRUE
rs4631018	T	C	T	C	-0.074	0.0782	0.9754	0.9715	FALSE	FALSE	FALSE	kXFYTv	4	149971338	0.0736	0.2883	Restless legs syndrome	TRUE	reported	27050	4	149971338	0.0141	1.537e-07	2202	GCST90318157	TRUE	reported	nIQgWA	2	1	TRUE
rs4768640	T	G	T	G	-0.0196	5e-04	0.5037	0.5072	FALSE	FALSE	FALSE	kXFYTv	12	45553425	0.0238	0.9844	Restless legs syndrome	TRUE	reported	27050	12	45553425	0.0044	7.157e-06	2436	GCST90318157	TRUE	reported	nIQgWA	2	1	TRUE
rs530426	T	G	T	G	-0.0237	0.0307	0.7071	0.7146	FALSE	FALSE	FALSE	kXFYTv	1	28248610	0.0262	0.2426	Restless legs syndrome	TRUE	reported	27050	1	28248610	0.0047	5.298e-07	2493	GCST90318157	TRUE	reported	nIQgWA	2	1	TRUE
rs56126954	A	G	A	G	0.0382	-0.0185	0.0737	0.0917	FALSE	FALSE	FALSE	kXFYTv	22	46431712	0.0493	0.7079	Restless legs syndrome	TRUE	reported	27050	22	46431712	0.0083	3.771e-06	2436	GCST90318157	TRUE	reported	nIQgWA	2	1	TRUE
rs59519965	T	G	T	G	0.0264	-3e-04	0.1807	0.1798	FALSE	FALSE	FALSE	kXFYTv	1	96702778	0.0307	0.9923	Restless legs syndrome	TRUE	reported	27050	1	96702778	0.0056	2.297e-06	2436	GCST90318157	TRUE	reported	nIQgWA	2	1	TRUE
rs62191320	A	T	A	T	0.0302	0.0643	0.1118	0.1099	FALSE	TRUE	FALSE	kXFYTv	2	230158382	0.0392	0.1009	Restless legs syndrome	TRUE	reported	27050	2	230158382	0.0067	7.445e-06	2493	GCST90318157	TRUE	reported	nIQgWA	2	1	TRUE
rs6451404	A	G	A	G	-0.0256	-0.0109	0.8083	0.8028	FALSE	FALSE	FALSE	kXFYTv	5	38714940	0.0298	0.7142	Restless legs syndrome	TRUE	reported	27050	5	38714940	0.0056	4.224e-06	2493	GCST90318157	TRUE	reported	nIQgWA	2	1	TRUE
rs6588970	T	C	T	C	0.0199	0.0191	0.637	0.6312	FALSE	FALSE	FALSE	kXFYTv	11	107588758	0.0248	0.4413	Restless legs syndrome	TRUE	reported	27050	11	107588758	0.0045	8.798e-06	2493	GCST90318157	TRUE	reported	nIQgWA	2	1	TRUE
rs73060324	T	G	T	G	-0.104	-0.0373	0.9134	0.9098	FALSE	FALSE	FALSE	kXFYTv	3	45744423	0.0417	0.3716	Restless legs syndrome	TRUE	reported	27050	3	45744423	0.0074	5.681e-45	2493	GCST90318157	TRUE	reported	nIQgWA	2	1	TRUE
rs77502456	A	G	A	G	0.0459	0.0093	0.055	0.0574	FALSE	FALSE	FALSE	kXFYTv	3	172871549	0.0558	0.867	Restless legs syndrome	TRUE	reported	27050	3	172871549	0.0097	2.5e-06	2202	GCST90318157	TRUE	reported	nIQgWA	2	1	TRUE
rs78282398	A	T	A	T	0.0447	0.0541	0.0521	0.0565	FALSE	TRUE	FALSE	kXFYTv	3	26799044	0.053	0.3078	Restless legs syndrome	TRUE	reported	27050	3	26799044	0.0097	4.199e-06	2493	GCST90318157	TRUE	reported	nIQgWA	2	1	TRUE
rs9295184	C	G	C	G	-0.0197	-6e-04	0.4152	0.4167	FALSE	TRUE	FALSE	kXFYTv	6	162188687	0.0242	0.9803	Restless legs syndrome	TRUE	reported	27050	6	162188687	0.0045	9.918e-06	2202	GCST90318157	TRUE	reported	nIQgWA	2	1	TRUE
rs9453331	T	C	T	C	0.0194	0.0225	0.5365	0.5214	FALSE	FALSE	FALSE	kXFYTv	6	65564819	0.0237	0.3434	Restless legs syndrome	TRUE	reported	27050	6	65564819	0.0042	4.982e-06	2493	GCST90318157	TRUE	reported	nIQgWA	2	1	TRUE
