## Supplementary material for "Potassium Channel Regulation Dysfunction as a Potential Driving Factor of Membrane Potential Disturbance in Restless Legs Syndrome": leaveoneout_results.csv

exposure	outcome	id.exposure	id.outcome	samplesize	SNP	b	se	p
GCST90318157	Restless legs syndrome	nIQgWA	kXFYTv	27050	rs10954291	0.347381606913832	0.203454811919755	0.0877451184520792
GCST90318157	Restless legs syndrome	nIQgWA	kXFYTv	27050	rs113820827	0.417624275325836	0.203415968894403	0.0400671943671898
GCST90318157	Restless legs syndrome	nIQgWA	kXFYTv	27050	rs115357520	0.449415476218449	0.202350222180961	0.0263524232380429
GCST90318157	Restless legs syndrome	nIQgWA	kXFYTv	27050	rs116681139	0.417060133768263	0.202091209122395	0.0390440542842843
GCST90318157	Restless legs syndrome	nIQgWA	kXFYTv	27050	rs117314964	0.402897958256723	0.203260904439351	0.0474600567717082
GCST90318157	Restless legs syndrome	nIQgWA	kXFYTv	27050	rs117640831	0.3584411901775	0.203221278862981	0.077766073124536
GCST90318157	Restless legs syndrome	nIQgWA	kXFYTv	27050	rs12091875	0.379569024901173	0.20347171281721	0.062116483497484
GCST90318157	Restless legs syndrome	nIQgWA	kXFYTv	27050	rs12883876	0.39000332992056	0.203601791187617	0.0554262042241742
GCST90318157	Restless legs syndrome	nIQgWA	kXFYTv	27050	rs12909357	0.428991388674713	0.20273881022479	0.0343464578332586
GCST90318157	Restless legs syndrome	nIQgWA	kXFYTv	27050	rs143470343	0.412611550472254	0.203575571400341	0.0426805675998451
GCST90318157	Restless legs syndrome	nIQgWA	kXFYTv	27050	rs1599739	0.403914957433046	0.20380617557327	0.0474951039864827
GCST90318157	Restless legs syndrome	nIQgWA	kXFYTv	27050	rs17042065	0.329246523971103	0.203500364234217	0.10568067127151
GCST90318157	Restless legs syndrome	nIQgWA	kXFYTv	27050	rs1990208	0.44249133450736	0.204165118313854	0.0302103915143058
GCST90318157	Restless legs syndrome	nIQgWA	kXFYTv	27050	rs293141	0.358932429891219	0.203448978321087	0.0776919081405909
GCST90318157	Restless legs syndrome	nIQgWA	kXFYTv	27050	rs34221379	0.401661710978156	0.20324998923743	0.0481326411158167
GCST90318157	Restless legs syndrome	nIQgWA	kXFYTv	27050	rs4631018	0.463811333357584	0.204718828370287	0.0234757785827053
GCST90318157	Restless legs syndrome	nIQgWA	kXFYTv	27050	rs4768640	0.413992813285799	0.203306351874419	0.0417201959250641
GCST90318157	Restless legs syndrome	nIQgWA	kXFYTv	27050	rs530426	0.459750650161261	0.203897425859989	0.024145043177447
GCST90318157	Restless legs syndrome	nIQgWA	kXFYTv	27050	rs56126954	0.423932544664825	0.202980199594256	0.0367490274190895
GCST90318157	Restless legs syndrome	nIQgWA	kXFYTv	27050	rs59519965	0.414675500040706	0.203564351534341	0.0416426996868549
GCST90318157	Restless legs syndrome	nIQgWA	kXFYTv	27050	rs62191320	0.359785204598412	0.202951518631624	0.0762677731713657
GCST90318157	Restless legs syndrome	nIQgWA	kXFYTv	27050	rs6451404	0.401281494383704	0.203558011889627	0.0486853116267191
GCST90318157	Restless legs syndrome	nIQgWA	kXFYTv	27050	rs6588970	0.387184623947354	0.203162287267026	0.0566774770010333
GCST90318157	Restless legs syndrome	nIQgWA	kXFYTv	27050	rs73060324	0.416466618341922	0.231548443150758	0.0720795241219396
GCST90318157	Restless legs syndrome	nIQgWA	kXFYTv	27050	rs77502456	0.407584704485133	0.203299790118401	0.0449795481249921
GCST90318157	Restless legs syndrome	nIQgWA	kXFYTv	27050	rs78282398	0.378211390022808	0.203445639792225	0.063022996058983
GCST90318157	Restless legs syndrome	nIQgWA	kXFYTv	27050	rs9295184	0.412178987384479	0.203241156544711	0.0425572743000342
GCST90318157	Restless legs syndrome	nIQgWA	kXFYTv	27050	rs9453331	0.381028294349994	0.203272111060643	0.0608651174792219
GCST90318157	Restless legs syndrome	nIQgWA	kXFYTv	27050	All	0.402008443899637	0.200515314812368	0.0449762508658414
