## Supplementary material for "Potassium Channel Regulation Dysfunction as a Potential Driving Factor of Membrane Potential Disturbance in Restless Legs Syndrome": mr_results.csv

id.exposure	id.outcome	outcome	exposure	method	nsnp	b	se	pval	het_Q	het_Q_pval	pleio_pval	egger_intercept	lo_ci	up_ci	or	or_lci95	or_uci95	mr_presso_global_test_pval
nIQgWA	kXFYTv	Restless legs syndrome	GCST90318157	MR Egger	28	0.192012030741337	0.41781761179092	0.649652068462353	23.7853856793353	0.588235773564284	0.571643303564643	0.0076251237336069	-0.626910488368866	1.01093454985154	1.21168509434716	0.534239794006673	2.74816811539269	0.6524
nIQgWA	kXFYTv	Restless legs syndrome	GCST90318157	Weighted median	28	0.356248335455203	0.317933519156532	0.262495625708271	23.7853856793353	0.588235773564284	0.571643303564643	0.0076251237336069	-0.2669013620916	0.979398033002006	1.42796211785847	0.765748599580568	2.66285280985919	0.6524
nIQgWA	kXFYTv	Restless legs syndrome	GCST90318157	Inverse variance weighted	28	0.402008443899637	0.200515314812368	0.0449762508658414	23.7853856793353	0.588235773564284	0.571643303564643	0.0076251237336069	0.00899842686739599	0.795018460931878	1.4948239547662	1.00903903442042	2.21448187782581	0.6524
nIQgWA	kXFYTv	Restless legs syndrome	GCST90318157	Simple mode	28	0.188979552414229	0.575010473192016	0.744952667088838	23.7853856793353	0.588235773564284	0.571643303564643	0.0076251237336069	-0.938040975042122	1.31600007987058	1.20801625121445	0.391393835098556	3.72847789702859	0.6524
nIQgWA	kXFYTv	Restless legs syndrome	GCST90318157	Weighted mode	28	0.301534646120005	0.346351980249914	0.391646619497865	23.7853856793353	0.588235773564284	0.571643303564643	0.0076251237336069	-0.377315235169826	0.980384527409836	1.35193195352342	0.68569988310324	2.66548099539702	0.6524
