## Supplementary material for "Potassium Channel Regulation Dysfunction as a Potential Driving Factor of Membrane Potential Disturbance in Restless Legs Syndrome": harmonised_data.csv

SNP	effect_allele.exposure	other_allele.exposure	effect_allele.outcome	other_allele.outcome	beta.exposure	beta.outcome	eaf.exposure	eaf.outcome	remove	palindromic	ambiguous	id.outcome	chr.outcome	pos.outcome	se.outcome	pval.outcome	outcome	mr_keep.outcome	pval_origin.outcome	samplesize.outcome	chr.exposure	pos.exposure	se.exposure	pval.exposure	samplesize.exposure	exposure	mr_keep.exposure	pval_origin.exposure	id.exposure	action	SNP_index	mr_keep
rs10190920	A	C	A	C	-0.0099	0.0142	0.7601	0.7554	FALSE	FALSE	FALSE	kXFYTv	2	151165459	0.0279	0.6113	Restless legs syndrome	TRUE	reported	27050	2	151165459	0.0022	7.459e-06	2552	GCST90318160	TRUE	reported	niHtOH	2	1	TRUE
rs111961720	T	C	T	C	-0.0247	0.0943	0.0352	0.0344	FALSE	FALSE	FALSE	kXFYTv	4	166133775	0.0706	0.1819	Restless legs syndrome	TRUE	reported	27050	4	166133775	0.0056	8.76e-06	2261	GCST90318160	TRUE	reported	niHtOH	2	1	TRUE
rs117784865	T	G	T	G	-0.0395	0.0739	0.0132	0.0117	FALSE	FALSE	FALSE	kXFYTv	9	3740597	0.1244	0.5524	Restless legs syndrome	TRUE	reported	27050	9	3740597	0.0089	8.431e-06	2230	GCST90318160	TRUE	reported	niHtOH	2	1	TRUE
rs12163590	T	C	T	C	-0.0127	-0.0158	0.821	0.8264	FALSE	FALSE	FALSE	kXFYTv	3	196188578	0.0338	0.6389	Restless legs syndrome	TRUE	reported	27050	3	196188578	0.0025	5.086e-07	2552	GCST90318160	TRUE	reported	niHtOH	2	1	TRUE
rs139191298	A	G	A	G	0.0349	0.0533	0.0166	0.0179	FALSE	FALSE	FALSE	kXFYTv	5	162123674	0.1035	0.6067	Restless legs syndrome	TRUE	reported	27050	5	162123674	0.0078	8.178e-06	2261	GCST90318160	TRUE	reported	niHtOH	2	1	TRUE
rs144885336	A	T	A	T	0.0332	0.0356	0.9789	0.984	FALSE	TRUE	FALSE	kXFYTv	1	91039881	0.0991	0.7197	Restless legs syndrome	TRUE	reported	27050	1	91039881	0.007	2.364e-06	2261	GCST90318160	TRUE	reported	niHtOH	2	1	TRUE
rs147182291	T	C	T	C	-0.0344	-0.0508	0.0186	0.0208	FALSE	FALSE	FALSE	kXFYTv	14	33142905	0.0875	0.5617	Restless legs syndrome	TRUE	reported	27050	14	33142905	0.0077	7.613e-06	2256	GCST90318160	TRUE	reported	niHtOH	2	1	TRUE
rs147665492	T	C	T	C	-0.0293	0.033	0.0245	0.0234	FALSE	FALSE	FALSE	kXFYTv	22	42101927	0.0848	0.6969	Restless legs syndrome	TRUE	reported	27050	22	42101927	0.0065	7.444e-06	2261	GCST90318160	TRUE	reported	niHtOH	2	1	TRUE
rs16874170	A	T	A	T	-0.0223	-0.0117	0.9539	0.9528	FALSE	TRUE	FALSE	kXFYTv	6	13472814	0.0593	0.8435	Restless legs syndrome	TRUE	reported	27050	6	13472814	0.0049	4.963e-06	2261	GCST90318160	TRUE	reported	niHtOH	2	1	TRUE
rs17505033	A	G	A	G	0.0262	-0.0902	0.9681	0.9667	FALSE	FALSE	FALSE	kXFYTv	7	83516884	0.0689	0.1904	Restless legs syndrome	TRUE	reported	27050	7	83516884	0.0058	6.412e-06	2261	GCST90318160	TRUE	reported	niHtOH	2	1	TRUE
rs2071493	T	C	T	C	0.0168	-0.0474	0.9244	0.9292	FALSE	FALSE	FALSE	kXFYTv	8	37964335	0.0487	0.3304	Restless legs syndrome	TRUE	reported	27050	8	37964335	0.0036	3.223e-06	2552	GCST90318160	TRUE	reported	niHtOH	2	1	TRUE
rs2386626	A	C	A	C	-0.0086	0.0344	0.5408	0.5369	FALSE	FALSE	FALSE	kXFYTv	10	5679690	0.0247	0.1643	Restless legs syndrome	TRUE	reported	27050	10	5679690	0.0019	6.071e-06	2552	GCST90318160	TRUE	reported	niHtOH	2	1	TRUE
rs3986292	A	C	A	C	-0.0095	0.0169	0.5413	0.5379	FALSE	FALSE	FALSE	kXFYTv	4	55163307	0.0237	0.4757	Restless legs syndrome	TRUE	reported	27050	4	55163307	0.0019	1.024e-06	2552	GCST90318160	TRUE	reported	niHtOH	2	1	TRUE
rs4958135	A	G	A	G	-0.009	-0.0063	0.3672	0.3763	FALSE	FALSE	FALSE	kXFYTv	5	133661917	0.0243	0.7961	Restless legs syndrome	TRUE	reported	27050	5	133661917	0.0019	3.802e-06	2552	GCST90318160	TRUE	reported	niHtOH	2	1	TRUE
rs511797	A	C	A	C	0.0139	-0.0087	0.1188	0.1227	FALSE	FALSE	FALSE	kXFYTv	11	96161975	0.0366	0.8129	Restless legs syndrome	TRUE	reported	27050	11	96161975	0.0029	2.193e-06	2552	GCST90318160	TRUE	reported	niHtOH	2	1	TRUE
rs55756799	G	GC	G	GC	0.0131	-0.0057	0.8476	0.8354	FALSE	FALSE	FALSE	kXFYTv	10	127538766	0.0328	0.8628	Restless legs syndrome	TRUE	reported	27050	10	127538766	0.0028	1.986e-06	2261	GCST90318160	TRUE	reported	niHtOH	2	1	TRUE
rs6426000	A	C	A	C	0.0113	-0.0384	0.7635	0.7536	FALSE	FALSE	FALSE	kXFYTv	1	36767390	0.0272	0.1584	Restless legs syndrome	TRUE	reported	27050	1	36767390	0.0024	1.883e-06	2203	GCST90318160	TRUE	reported	niHtOH	2	1	TRUE
rs73114363	T	C	T	C	-0.0359	0.1495	0.9838	0.9833	FALSE	FALSE	FALSE	kXFYTv	20	24990231	0.1046	0.153	Restless legs syndrome	TRUE	reported	27050	20	24990231	0.008	8.284e-06	2261	GCST90318160	TRUE	reported	niHtOH	2	1	TRUE
rs75075215	T	C	T	C	-0.0365	0.0311	0.0158	0.0183	FALSE	FALSE	FALSE	kXFYTv	2	5037494	0.0913	0.7335	Restless legs syndrome	TRUE	reported	27050	2	5037494	0.0082	8.109e-06	2261	GCST90318160	TRUE	reported	niHtOH	2	1	TRUE
rs917927	A	G	A	G	0.0091	-0.0312	0.5713	0.5693	FALSE	FALSE	FALSE	kXFYTv	17	57072844	0.0253	0.2167	Restless legs syndrome	TRUE	reported	27050	17	57072844	0.0019	2.336e-06	2552	GCST90318160	TRUE	reported	niHtOH	2	1	TRUE
rs9530685	A	G	A	G	-0.0114	0.0018	0.8191	0.8336	FALSE	FALSE	FALSE	kXFYTv	13	35535935	0.032	0.9559	Restless legs syndrome	TRUE	reported	27050	13	35535935	0.0025	5.013e-06	2494	GCST90318160	TRUE	reported	niHtOH	2	1	TRUE
