## Supplementary material for "Potassium Channel Regulation Dysfunction as a Potential Driving Factor of Membrane Potential Disturbance in Restless Legs Syndrome": leaveoneout_results.csv

exposure	outcome	id.exposure	id.outcome	samplesize	SNP	b	se	p
GCST90318160	Restless legs syndrome	niHtOH	kXFYTv	27050	rs10190920	-1.2462316761193	0.608735553195249	0.0406338967009482
GCST90318160	Restless legs syndrome	niHtOH	kXFYTv	27050	rs111961720	-1.13850997013597	0.608340099883905	0.0612754745229466
GCST90318160	Restless legs syndrome	niHtOH	kXFYTv	27050	rs117784865	-1.23180528049891	0.605925444994968	0.0420593845663175
GCST90318160	Restless legs syndrome	niHtOH	kXFYTv	27050	rs12163590	-1.3860827406452	0.610465116124665	0.0231751096212813
GCST90318160	Restless legs syndrome	niHtOH	kXFYTv	27050	rs139191298	-1.37129792550687	0.607363316185888	0.0239588470005352
GCST90318160	Restless legs syndrome	niHtOH	kXFYTv	27050	rs144885336	-1.35090469930367	0.6071989976586	0.0260937417072668
GCST90318160	Restless legs syndrome	niHtOH	kXFYTv	27050	rs147182291	-1.41273209491321	0.611992928210985	0.0209762071771942
GCST90318160	Restless legs syndrome	niHtOH	kXFYTv	27050	rs147665492	-1.26028096987631	0.60800070535658	0.0381882767890572
GCST90318160	Restless legs syndrome	niHtOH	kXFYTv	27050	rs16874170	-1.34839603959678	0.610491997348053	0.0271952448014213
GCST90318160	Restless legs syndrome	niHtOH	kXFYTv	27050	rs17505033	-1.13655450301411	0.610854324786951	0.0628009286180154
GCST90318160	Restless legs syndrome	niHtOH	kXFYTv	27050	rs2071493	-1.18570049233411	0.607958057836883	0.0511403938114695
GCST90318160	Restless legs syndrome	niHtOH	kXFYTv	27050	rs2386626	-1.13150239254006	0.608208118680664	0.0628308122995752
GCST90318160	Restless legs syndrome	niHtOH	kXFYTv	27050	rs3986292	-1.22299123892656	0.612694896832584	0.0459246455748302
GCST90318160	Restless legs syndrome	niHtOH	kXFYTv	27050	rs4958135	-1.35438905641303	0.61000993410448	0.026400189304201
GCST90318160	Restless legs syndrome	niHtOH	kXFYTv	27050	rs511797	-1.28845013129365	0.610812766113267	0.0349098319474232
GCST90318160	Restless legs syndrome	niHtOH	kXFYTv	27050	rs55756799	-1.30366779881791	0.612561165273335	0.0333184583109116
GCST90318160	Restless legs syndrome	niHtOH	kXFYTv	27050	rs6426000	-1.11510862504058	0.614069815384075	0.0693809045109712
GCST90318160	Restless legs syndrome	niHtOH	kXFYTv	27050	rs73114363	-1.12798880371019	0.607822254428965	0.0634838854102288
GCST90318160	Restless legs syndrome	niHtOH	kXFYTv	27050	rs75075215	-1.27876221070236	0.612597052310639	0.036847993160657
GCST90318160	Restless legs syndrome	niHtOH	kXFYTv	27050	rs917927	-1.15026372487591	0.609126386347648	0.0589745932856992
GCST90318160	Restless legs syndrome	niHtOH	kXFYTv	27050	rs9530685	-1.30621431861187	0.608848771670459	0.031922169702651
GCST90318160	Restless legs syndrome	niHtOH	kXFYTv	27050	All	-1.25461721092974	0.595012953423418	0.0349830580986172
