## Supplementary material for "Potassium Channel Regulation Dysfunction as a Potential Driving Factor of Membrane Potential Disturbance in Restless Legs Syndrome": mr_results.csv

id.exposure	id.outcome	outcome	exposure	method	nsnp	b	se	pval	het_Q	het_Q_pval	pleio_pval	egger_intercept	lo_ci	up_ci	or	or_lci95	or_uci95	mr_presso_global_test_pval
niHtOH	kXFYTv	Restless legs syndrome	GCST90318160	MR Egger	21	-0.552569546794667	1.34057677127237	0.68481504250743	9.68773472505054	0.960232722876217	0.565819885775626	-0.0108607540391099	-3.18010001848851	2.07496092489918	0.575469213890168	0.0415814959948023	7.96423524965921	0.972
niHtOH	kXFYTv	Restless legs syndrome	GCST90318160	Weighted median	21	-0.983026823775947	0.807162697809752	0.223269804732779	9.68773472505054	0.960232722876217	0.565819885775626	-0.0108607540391099	-2.56506571148306	0.599012063931166	0.374176815797471	0.076914127134411	1.82031955242323	0.972
niHtOH	kXFYTv	Restless legs syndrome	GCST90318160	Inverse variance weighted	21	-1.25461721092974	0.595012953423418	0.0349830580986172	9.68773472505054	0.960232722876217	0.565819885775626	-0.0108607540391099	-2.42084259963963	-0.0883918222198381	0.285184993031737	0.0888467236937203	0.915402131550522	0.972
niHtOH	kXFYTv	Restless legs syndrome	GCST90318160	Simple mode	21	-0.592150494428854	1.56431655992359	0.70902061122753	9.68773472505054	0.960232722876217	0.565819885775626	-0.0108607540391099	-3.65821095187909	2.47390996302138	0.553136487856865	0.0257785906354076	11.8687626692199	0.972
niHtOH	kXFYTv	Restless legs syndrome	GCST90318160	Weighted mode	21	-0.502745953833807	1.60633114461021	0.757537832077529	9.68773472505054	0.960232722876217	0.565819885775626	-0.0108607540391099	-3.65115499726982	2.6456630896022	0.604867439130834	0.0259611264256297	14.0927867659663	0.972
