## Supplementary material for "Potassium Channel Regulation Dysfunction as a Potential Driving Factor of Membrane Potential Disturbance in Restless Legs Syndrome": harmonised_data.csv

SNP	effect_allele.exposure	other_allele.exposure	effect_allele.outcome	other_allele.outcome	beta.exposure	beta.outcome	eaf.exposure	eaf.outcome	remove	palindromic	ambiguous	id.outcome	chr.outcome	pos.outcome	se.outcome	pval.outcome	outcome	mr_keep.outcome	pval_origin.outcome	samplesize.outcome	chr.exposure	pos.exposure	se.exposure	pval.exposure	samplesize.exposure	exposure	mr_keep.exposure	pval_origin.exposure	id.exposure	action	SNP_index	mr_keep
rs10130628	A	G	A	G	-0.0345	0.0383	0.7897	0.7922	FALSE	FALSE	FALSE	kXFYTv	14	32439342	0.0292	0.1897	Restless legs syndrome	TRUE	reported	27050	14	32439342	0.0077	7.234e-06	2461	GCST90318164	TRUE	reported	EiPCzK	2	1	TRUE
rs115921513	T	C	T	C	-0.0816	0.0348	0.0333	0.0382	FALSE	FALSE	FALSE	kXFYTv	19	18876066	0.0658	0.5973	Restless legs syndrome	TRUE	reported	27050	19	18876066	0.0174	2.687e-06	2225	GCST90318164	TRUE	reported	EiPCzK	2	1	TRUE
rs115962932	A	G	A	G	-0.1048	-0.0042	0.021	0.0171	FALSE	FALSE	FALSE	kXFYTv	5	92756221	0.0953	0.965	Restless legs syndrome	TRUE	reported	27050	5	92756221	0.0221	2.063e-06	2225	GCST90318164	TRUE	reported	EiPCzK	2	1	TRUE
rs117469946	A	G	A	G	0.0802	0.0608	0.03	0.0266	FALSE	FALSE	FALSE	kXFYTv	9	31730596	0.0865	0.4826	Restless legs syndrome	TRUE	reported	27050	9	31730596	0.0182	9.918e-06	2225	GCST90318164	TRUE	reported	EiPCzK	2	1	TRUE
rs117982507	T	G	T	G	-0.0808	0.0494	0.9681	0.9706	FALSE	FALSE	FALSE	kXFYTv	13	72495994	0.0706	0.4844	Restless legs syndrome	TRUE	reported	27050	13	72495994	0.018	7.262e-06	2225	GCST90318164	TRUE	reported	EiPCzK	2	1	TRUE
rs12188550	A	G	A	G	0.0341	-0.0461	0.788	0.7707	FALSE	FALSE	FALSE	kXFYTv	5	162007936	0.0285	0.106	Restless legs syndrome	TRUE	reported	27050	5	162007936	0.0075	5.848e-06	2516	GCST90318164	TRUE	reported	EiPCzK	2	1	TRUE
rs12878990	T	C	T	C	0.0288	-0.0096	0.6044	0.6314	FALSE	FALSE	FALSE	kXFYTv	14	51435161	0.0244	0.6926	Restless legs syndrome	TRUE	reported	27050	14	51435161	0.0062	3.83e-06	2516	GCST90318164	TRUE	reported	EiPCzK	2	1	TRUE
rs13314339	A	G	A	G	-0.0464	3e-04	0.8961	0.9004	FALSE	FALSE	FALSE	kXFYTv	3	171447484	0.0392	0.9947	Restless legs syndrome	TRUE	reported	27050	3	171447484	0.0101	4.708e-06	2461	GCST90318164	TRUE	reported	EiPCzK	2	1	TRUE
rs138278552	A	G	A	G	-0.1287	0.0737	0.9855	0.9859	FALSE	FALSE	FALSE	kXFYTv	4	130232643	0.1163	0.5259	Restless legs syndrome	TRUE	reported	27050	4	130232643	0.0274	2.599e-06	2220	GCST90318164	TRUE	reported	EiPCzK	2	1	TRUE
rs140975753	T	G	T	G	0.0614	-0.0166	0.9424	0.9458	FALSE	FALSE	FALSE	kXFYTv	1	194543373	0.0603	0.7834	Restless legs syndrome	TRUE	reported	27050	1	194543373	0.0135	5.662e-06	2225	GCST90318164	TRUE	reported	EiPCzK	2	1	TRUE
rs147077807	T	C	T	C	0.1376	-0.1806	0.0144	0.0113	FALSE	FALSE	FALSE	kXFYTv	4	182825749	0.1386	0.1927	Restless legs syndrome	TRUE	reported	27050	4	182825749	0.0277	6.621e-07	2218	GCST90318164	TRUE	reported	EiPCzK	2	1	TRUE
rs17303608	T	C	T	C	0.1021	-0.0724	0.0212	0.0254	FALSE	FALSE	FALSE	kXFYTv	12	94476912	0.0813	0.3734	Restless legs syndrome	TRUE	reported	27050	12	94476912	0.0216	2.212e-06	2225	GCST90318164	TRUE	reported	EiPCzK	2	1	TRUE
rs2670558	A	C	A	C	0.0275	-0.0367	0.4303	0.4234	FALSE	FALSE	FALSE	kXFYTv	6	82752186	0.024	0.1255	Restless legs syndrome	TRUE	reported	27050	6	82752186	0.0061	5.662e-06	2516	GCST90318164	TRUE	reported	EiPCzK	2	1	TRUE
rs28807128	T	C	T	C	0.043	-0.0263	0.1546	0.1601	FALSE	FALSE	FALSE	kXFYTv	6	31323107	0.0331	0.4275	Restless legs syndrome	TRUE	reported	27050	6	31323107	0.0087	7.706e-07	2225	GCST90318164	TRUE	reported	EiPCzK	2	1	TRUE
rs2940478	A	G	A	G	-0.0272	0.0517	0.4871	0.5092	FALSE	FALSE	FALSE	kXFYTv	5	175480942	0.0238	0.02946	Restless legs syndrome	TRUE	reported	27050	5	175480942	0.0061	9.45e-06	2516	GCST90318164	TRUE	reported	EiPCzK	2	1	TRUE
rs2953449	T	C	T	C	-0.0345	0.0428	0.2491	0.2541	FALSE	FALSE	FALSE	kXFYTv	17	10160822	0.0275	0.12	Restless legs syndrome	TRUE	reported	27050	17	10160822	0.0074	2.928e-06	2516	GCST90318164	TRUE	reported	EiPCzK	2	1	TRUE
rs41294029	T	C	T	C	0.0462	0.0198	0.095	0.0905	FALSE	FALSE	FALSE	kXFYTv	10	5951498	0.0449	0.6597	Restless legs syndrome	TRUE	reported	27050	10	5951498	0.0104	9.085e-06	2516	GCST90318164	TRUE	reported	EiPCzK	2	1	TRUE
rs57390406	A	G	A	G	-0.0463	0.0183	0.8885	0.894	FALSE	FALSE	FALSE	kXFYTv	1	53192367	0.0405	0.6505	Restless legs syndrome	TRUE	reported	27050	1	53192367	0.0099	3.002e-06	2516	GCST90318164	TRUE	reported	EiPCzK	2	1	TRUE
rs62090527	T	C	T	C	0.1085	-0.0752	0.0215	0.0168	FALSE	FALSE	FALSE	kXFYTv	18	69819910	0.0978	0.4423	Restless legs syndrome	TRUE	reported	27050	18	69819910	0.0223	1.118e-06	2225	GCST90318164	TRUE	reported	EiPCzK	2	1	TRUE
rs62199314	T	C	T	C	0.0322	0.0032	0.5645	0.5645	FALSE	FALSE	FALSE	kXFYTv	20	62606613	0.0318	0.919	Restless legs syndrome	TRUE	reported	27050	20	62606613	0.0063	2.571e-07	2461	GCST90318164	TRUE	reported	EiPCzK	2	1	TRUE
rs661207	T	C	T	C	-0.037	-0.015	0.1661	0.1699	FALSE	FALSE	FALSE	kXFYTv	9	4042438	0.0314	0.6326	Restless legs syndrome	TRUE	reported	27050	9	4042438	0.0083	8.61e-06	2461	GCST90318164	TRUE	reported	EiPCzK	2	1	TRUE
rs71434646	T	C	T	C	-0.0724	0.0575	0.0392	0.0401	FALSE	FALSE	FALSE	kXFYTv	2	188812341	0.0641	0.3698	Restless legs syndrome	TRUE	reported	27050	2	188812341	0.0159	4.975e-06	2225	GCST90318164	TRUE	reported	EiPCzK	2	1	TRUE
rs7258545	C	G	C	G	-0.0628	-0.0282	0.0781	0.1107	FALSE	TRUE	FALSE	kXFYTv	19	1725736	0.0569	0.6205	Restless legs syndrome	TRUE	reported	27050	19	1725736	0.012	1.515e-07	2225	GCST90318164	TRUE	reported	EiPCzK	2	1	TRUE
rs72746991	T	G	T	G	0.0855	0.0259	0.034	0.0332	FALSE	FALSE	FALSE	kXFYTv	15	83883752	0.0706	0.7135	Restless legs syndrome	TRUE	reported	27050	15	83883752	0.0176	1.217e-06	2225	GCST90318164	TRUE	reported	EiPCzK	2	1	TRUE
rs7294946	T	G	T	G	-0.0284	-0.0592	0.5431	0.554	FALSE	FALSE	FALSE	kXFYTv	12	20582714	0.0236	0.01227	Restless legs syndrome	TRUE	reported	27050	12	20582714	0.0062	4.821e-06	2516	GCST90318164	TRUE	reported	EiPCzK	2	1	TRUE
rs73045487	C	G	C	G	-0.043	0.0669	0.1233	0.1506	FALSE	TRUE	FALSE	kXFYTv	19	40706283	0.0351	0.05626	Restless legs syndrome	TRUE	reported	27050	19	40706283	0.0094	4.391e-06	2516	GCST90318164	TRUE	reported	EiPCzK	2	1	TRUE
rs74554300	T	C	T	C	-0.1067	0.0895	0.021	0.024	FALSE	FALSE	FALSE	kXFYTv	21	30927599	0.0779	0.2504	Restless legs syndrome	TRUE	reported	27050	21	30927599	0.0226	2.255e-06	2225	GCST90318164	TRUE	reported	EiPCzK	2	1	TRUE
rs77668955	T	C	T	C	0.1169	-0.1253	0.0177	0.0209	FALSE	FALSE	FALSE	kXFYTv	11	77056806	0.1066	0.2397	Restless legs syndrome	TRUE	reported	27050	11	77056806	0.0237	7.8e-07	2225	GCST90318164	TRUE	reported	EiPCzK	2	1	TRUE
