## Supplementary material for "Potassium Channel Regulation Dysfunction as a Potential Driving Factor of Membrane Potential Disturbance in Restless Legs Syndrome": leaveoneout_results.csv

exposure	outcome	id.exposure	id.outcome	samplesize	SNP	b	se	p
GCST90318164	Restless legs syndrome	EiPCzK	kXFYTv	27050	rs10130628	-0.452783755082649	0.167025016718175	0.00671061456831583
GCST90318164	Restless legs syndrome	EiPCzK	kXFYTv	27050	rs115921513	-0.479618919443333	0.167356698034986	0.00415893402837264
GCST90318164	Restless legs syndrome	EiPCzK	kXFYTv	27050	rs115962932	-0.494792357318788	0.166591852458898	0.00297715060738721
GCST90318164	Restless legs syndrome	EiPCzK	kXFYTv	27050	rs117469946	-0.506617418296823	0.165789361912077	0.00224468664565512
GCST90318164	Restless legs syndrome	EiPCzK	kXFYTv	27050	rs117982507	-0.472540822990335	0.166824706150722	0.00461770434585813
GCST90318164	Restless legs syndrome	EiPCzK	kXFYTv	27050	rs12188550	-0.44246467373173	0.167108095238214	0.00810233782532233
GCST90318164	Restless legs syndrome	EiPCzK	kXFYTv	27050	rs12878990	-0.483023927788762	0.167018529695964	0.00382751699458149
GCST90318164	Restless legs syndrome	EiPCzK	kXFYTv	27050	rs13314339	-0.495834908594035	0.167036956823629	0.00299340460769894
GCST90318164	Restless legs syndrome	EiPCzK	kXFYTv	27050	rs138278552	-0.474186403740679	0.166627237495054	0.00443011682238668
GCST90318164	Restless legs syndrome	EiPCzK	kXFYTv	27050	rs140975753	-0.483354002795218	0.166194532225681	0.00363326509118265
GCST90318164	Restless legs syndrome	EiPCzK	kXFYTv	27050	rs147077807	-0.45472256632377	0.166077154070037	0.0061810320300298
GCST90318164	Restless legs syndrome	EiPCzK	kXFYTv	27050	rs17303608	-0.467178693021513	0.167448737768155	0.005271123571387
GCST90318164	Restless legs syndrome	EiPCzK	kXFYTv	27050	rs2670558	-0.446102579152073	0.166831923626154	0.00749604693206386
GCST90318164	Restless legs syndrome	EiPCzK	kXFYTv	27050	rs28807128	-0.471053889394641	0.167708755812398	0.00497324811358219
GCST90318164	Restless legs syndrome	EiPCzK	kXFYTv	27050	rs2940478	-0.425692093197656	0.166816111381884	0.0107148216517244
GCST90318164	Restless legs syndrome	EiPCzK	kXFYTv	27050	rs2953449	-0.443748963809957	0.167441094105492	0.00804490036205517
GCST90318164	Restless legs syndrome	EiPCzK	kXFYTv	27050	rs41294029	-0.503934404282846	0.166244883580462	0.00243521184031904
GCST90318164	Restless legs syndrome	EiPCzK	kXFYTv	27050	rs57390406	-0.480412842123921	0.166817983042872	0.00397848727793104
GCST90318164	Restless legs syndrome	EiPCzK	kXFYTv	27050	rs62090527	-0.470053177647377	0.166641521259976	0.00479123257171966
GCST90318164	Restless legs syndrome	EiPCzK	kXFYTv	27050	rs62199314	-0.493753936511427	0.166168140139444	0.00296434215063
GCST90318164	Restless legs syndrome	EiPCzK	kXFYTv	27050	rs661207	-0.511613718414236	0.167007630032486	0.0021882618801287
GCST90318164	Restless legs syndrome	EiPCzK	kXFYTv	27050	rs71434646	-0.466187920159169	0.166745629480425	0.00517709575478196
GCST90318164	Restless legs syndrome	EiPCzK	kXFYTv	27050	rs7258545	-0.508752635418114	0.166612258291185	0.00226179198943155
GCST90318164	Restless legs syndrome	EiPCzK	kXFYTv	27050	rs72746991	-0.509415414981519	0.167189927508572	0.00231194260256592
GCST90318164	Restless legs syndrome	EiPCzK	kXFYTv	27050	rs7294946	-0.581075732387299	0.167146737623571	0.000508116459196746
GCST90318164	Restless legs syndrome	EiPCzK	kXFYTv	27050	rs73045487	-0.432141316162353	0.167269810268531	0.00978038716574197
GCST90318164	Restless legs syndrome	EiPCzK	kXFYTv	27050	rs74554300	-0.458253668165069	0.168154983538126	0.00642652011872395
GCST90318164	Restless legs syndrome	EiPCzK	kXFYTv	27050	rs77668955	-0.457588639063765	0.166576306638327	0.00601392543695144
GCST90318164	Restless legs syndrome	EiPCzK	kXFYTv	27050	All	-0.477424148207845	0.163864753246466	0.00357372571110628
