## Supplementary material for "Potassium Channel Regulation Dysfunction as a Potential Driving Factor of Membrane Potential Disturbance in Restless Legs Syndrome": mr_results.csv

id.exposure	id.outcome	outcome	exposure	method	nsnp	b	se	pval	het_Q	het_Q_pval	pleio_pval	egger_intercept	lo_ci	up_ci	or	or_lci95	or_uci95	mr_presso_global_test_pval
EiPCzK	kXFYTv	Restless legs syndrome	GCST90318164	MR Egger	28	-0.471679400629592	0.376412191635411	0.221324635992349	25.3870031333264	0.497162947355356	0.986603900188567	-0.000286112046959651	-1.209447296235	0.266088494975813	0.623953519960636	0.298362139744203	1.30485052629346	0.5808
EiPCzK	kXFYTv	Restless legs syndrome	GCST90318164	Weighted median	28	-0.608359347377514	0.237313443948619	0.0103614734193802	25.3870031333264	0.497162947355356	0.986603900188567	-0.000286112046959651	-1.07349369751681	-0.14322499723822	0.54424305078278	0.341812240345083	0.8665590735613	0.5808
EiPCzK	kXFYTv	Restless legs syndrome	GCST90318164	Inverse variance weighted	28	-0.477424148207845	0.163864753246466	0.00357372571110628	25.3870031333264	0.497162947355356	0.986603900188567	-0.000286112046959651	-0.798599064570918	-0.156249231844772	0.620379340696357	0.449958886119367	0.85534598434566	0.5808
EiPCzK	kXFYTv	Restless legs syndrome	GCST90318164	Simple mode	28	-0.656291473551821	0.442766198462435	0.149851542252037	25.3870031333264	0.497162947355356	0.986603900188567	-0.000286112046959651	-1.52411322253819	0.21153027543455	0.518771649904819	0.217814123904773	1.23556737240156	0.5808
EiPCzK	kXFYTv	Restless legs syndrome	GCST90318164	Weighted mode	28	-0.656291473551821	0.436862600825054	0.144630413183165	25.3870031333264	0.497162947355356	0.986603900188567	-0.000286112046959651	-1.51254217116893	0.199959224065284	0.518771649904819	0.220349100208168	1.22135295533643	0.5808
