## Supplementary material for "Potassium Channel Regulation Dysfunction as a Potential Driving Factor of Membrane Potential Disturbance in Restless Legs Syndrome": harmonised_data.csv

SNP	effect_allele.exposure	other_allele.exposure	effect_allele.outcome	other_allele.outcome	beta.exposure	beta.outcome	eaf.exposure	eaf.outcome	remove	palindromic	ambiguous	id.outcome	chr.outcome	pos.outcome	se.outcome	pval.outcome	outcome	mr_keep.outcome	pval_origin.outcome	samplesize.outcome	chr.exposure	pos.exposure	se.exposure	pval.exposure	samplesize.exposure	exposure	mr_keep.exposure	pval_origin.exposure	id.exposure	action	SNP_index	mr_keep
rs10825605	T	C	T	C	0.0104	0.0337	0.2424	0.2194	FALSE	FALSE	FALSE	kXFYTv	10	55762128	0.0289	0.243	Restless legs syndrome	TRUE	reported	27050	10	55762128	0.0023	4.464e-06	2527	GCST90318166	TRUE	reported	niHtOH	2	1	TRUE
rs11085758	A	G	A	G	-0.0097	0.0101	0.5774	0.5987	FALSE	FALSE	FALSE	kXFYTv	19	11074338	0.0268	0.7063	Restless legs syndrome	TRUE	reported	27050	19	11074338	0.002	8.843e-07	2527	GCST90318166	TRUE	reported	niHtOH	2	1	TRUE
rs1118571	T	G	T	G	-0.0115	-0.0168	0.2145	0.2068	FALSE	FALSE	FALSE	kXFYTv	16	52417294	0.0302	0.5779	Restless legs syndrome	TRUE	reported	27050	16	52417294	0.0024	1.154e-06	2527	GCST90318166	TRUE	reported	niHtOH	2	1	TRUE
rs111921754	T	G	T	G	0.0177	0.0219	0.933	0.9408	FALSE	FALSE	FALSE	kXFYTv	12	14486165	0.0524	0.6762	Restless legs syndrome	TRUE	reported	27050	12	14486165	0.0039	4.655e-06	2527	GCST90318166	TRUE	reported	niHtOH	2	1	TRUE
rs111956712	A	G	A	G	0.0397	-0.006	0.0173	0.0207	FALSE	FALSE	FALSE	kXFYTv	12	38130431	0.0873	0.9449	Restless legs syndrome	TRUE	reported	27050	12	38130431	0.0079	5.898e-07	2231	GCST90318166	TRUE	reported	niHtOH	2	1	TRUE
rs114276560	C	G	C	G	0.0464	-0.0187	0.0131	0.0164	FALSE	TRUE	FALSE	kXFYTv	13	45752301	0.099	0.85	Restless legs syndrome	TRUE	reported	27050	13	45752301	0.0096	1.403e-06	2236	GCST90318166	TRUE	reported	niHtOH	2	1	TRUE
rs11648491	C	G	C	G	0.0097	-0.024	0.5931	0.5775	FALSE	TRUE	TRUE	kXFYTv	16	84108055	0.0243	0.3237	Restless legs syndrome	TRUE	reported	27050	16	84108055	0.0022	6.294e-06	2236	GCST90318166	TRUE	reported	niHtOH	2	1	FALSE
rs117785737	T	C	T	C	0.0284	0.079	0.0334	0.0302	FALSE	FALSE	FALSE	kXFYTv	10	31982162	0.0818	0.3341	Restless legs syndrome	TRUE	reported	27050	10	31982162	0.006	1.862e-06	2236	GCST90318166	TRUE	reported	niHtOH	2	1	TRUE
rs118138456	A	G	A	G	-0.0291	-0.0444	0.966	0.9747	FALSE	FALSE	FALSE	kXFYTv	18	51290870	0.0788	0.5732	Restless legs syndrome	TRUE	reported	27050	18	51290870	0.0058	6.27e-07	2234	GCST90318166	TRUE	reported	niHtOH	2	1	TRUE
rs118169610	A	G	A	G	-0.0282	-0.0178	0.9682	0.9733	FALSE	FALSE	FALSE	kXFYTv	17	17048208	0.0845	0.8332	Restless legs syndrome	TRUE	reported	27050	17	17048208	0.0063	6.512e-06	2236	GCST90318166	TRUE	reported	niHtOH	2	1	TRUE
rs12516258	T	C	T	C	0.0116	-0.0057	0.1698	0.1742	FALSE	FALSE	FALSE	kXFYTv	5	74690602	0.0317	0.8563	Restless legs syndrome	TRUE	reported	27050	5	74690602	0.0026	9.299e-06	2527	GCST90318166	TRUE	reported	niHtOH	2	1	TRUE
rs13037148	A	G	A	G	0.0092	-0.0161	0.5277	0.5376	FALSE	FALSE	FALSE	kXFYTv	20	47986641	0.0235	0.4939	Restless legs syndrome	TRUE	reported	27050	20	47986641	0.002	3.8e-06	2470	GCST90318166	TRUE	reported	niHtOH	2	1	TRUE
rs1367819	A	G	A	G	0.0112	-0.0243	0.2859	0.2817	FALSE	FALSE	FALSE	kXFYTv	8	51455658	0.0265	0.3578	Restless legs syndrome	TRUE	reported	27050	8	51455658	0.0022	3.246e-07	2470	GCST90318166	TRUE	reported	niHtOH	2	1	TRUE
rs137929019	T	G	T	G	0.0358	0.0476	0.9805	0.9844	FALSE	FALSE	FALSE	kXFYTv	2	52163839	0.1028	0.6433	Restless legs syndrome	TRUE	reported	27050	2	52163839	0.0079	5.41e-06	2236	GCST90318166	TRUE	reported	niHtOH	2	1	TRUE
rs138413144	A	C	A	C	-0.0169	-0.0235	0.1084	0.1058	FALSE	FALSE	FALSE	kXFYTv	3	52220261	0.0405	0.5612	Restless legs syndrome	TRUE	reported	27050	3	52220261	0.0032	1.365e-07	2527	GCST90318166	TRUE	reported	niHtOH	2	1	TRUE
rs140215595	A	C	A	C	-0.0375	-0.245	0.9821	0.9876	FALSE	FALSE	FALSE	kXFYTv	8	64498611	0.1118	0.02835	Restless legs syndrome	TRUE	reported	27050	8	64498611	0.0081	3.187e-06	2236	GCST90318166	TRUE	reported	niHtOH	2	1	TRUE
rs142733644	A	G	A	G	0.0229	0.0224	0.0456	0.0406	FALSE	FALSE	FALSE	kXFYTv	4	142215766	0.0639	0.7255	Restless legs syndrome	TRUE	reported	27050	4	142215766	0.0051	6.804e-06	2236	GCST90318166	TRUE	reported	niHtOH	2	1	TRUE
rs145344232	T	C	T	C	0.036	-0.0084	0.9823	0.9849	FALSE	FALSE	FALSE	kXFYTv	11	24686881	0.1188	0.9437	Restless legs syndrome	TRUE	reported	27050	11	24686881	0.0081	9.425e-06	2236	GCST90318166	TRUE	reported	niHtOH	2	1	TRUE
rs147566553	T	C	T	C	-0.0217	0.1363	0.0545	0.0499	FALSE	FALSE	FALSE	kXFYTv	12	86530649	0.061	0.02538	Restless legs syndrome	TRUE	reported	27050	12	86530649	0.0048	5.378e-06	2236	GCST90318166	TRUE	reported	niHtOH	2	1	TRUE
rs190269418	A	T	A	T	0.0375	0.1083	0.0216	0.0141	FALSE	TRUE	FALSE	kXFYTv	2	46285600	0.1125	0.3354	Restless legs syndrome	TRUE	reported	27050	2	46285600	0.0079	1.922e-06	2236	GCST90318166	TRUE	reported	niHtOH	2	1	TRUE
rs1917928	A	C	A	C	-0.0271	-0.0944	0.0341	0.0399	FALSE	FALSE	FALSE	kXFYTv	18	5766224	0.0614	0.1242	Restless legs syndrome	TRUE	reported	27050	18	5766224	0.006	5.983e-06	2236	GCST90318166	TRUE	reported	niHtOH	2	1	TRUE
rs1977476	T	C	T	C	-0.013	-0.0163	0.149	0.1467	FALSE	FALSE	FALSE	kXFYTv	20	18041266	0.0351	0.6425	Restless legs syndrome	TRUE	reported	27050	20	18041266	0.0028	2.563e-06	2527	GCST90318166	TRUE	reported	niHtOH	2	1	TRUE
rs3840150	A	AG	A	AG	-0.0161	-0.1109	0.0987	0.0891	FALSE	FALSE	FALSE	kXFYTv	4	101200022	0.0421	0.008473	Restless legs syndrome	TRUE	reported	27050	4	101200022	0.0036	6.17e-06	2179	GCST90318166	TRUE	reported	niHtOH	2	1	TRUE
rs399306	C	G	C	G	0.0158	0.0376	0.1021	0.1051	FALSE	TRUE	FALSE	kXFYTv	21	20751829	0.0387	0.3303	Restless legs syndrome	TRUE	reported	27050	21	20751829	0.0035	8.258e-06	2236	GCST90318166	TRUE	reported	niHtOH	2	1	TRUE
rs56009033	A	G	A	G	-0.0194	-0.0419	0.0752	0.0794	FALSE	FALSE	FALSE	kXFYTv	22	37315638	0.062	0.4996	Restless legs syndrome	TRUE	reported	27050	22	37315638	0.004	1.572e-06	2236	GCST90318166	TRUE	reported	niHtOH	2	1	TRUE
rs56053436	A	G	A	G	-0.0297	0.0376	0.0292	0.0297	FALSE	FALSE	FALSE	kXFYTv	7	94306237	0.0722	0.6021	Restless legs syndrome	TRUE	reported	27050	7	94306237	0.0063	2.716e-06	2236	GCST90318166	TRUE	reported	niHtOH	2	1	TRUE
rs60806286	C	G	C	G	0.0184	-0.1037	0.0666	0.0647	FALSE	TRUE	FALSE	kXFYTv	4	168874911	0.0492	0.03524	Restless legs syndrome	TRUE	reported	27050	4	168874911	0.0039	2.806e-06	2527	GCST90318166	TRUE	reported	niHtOH	2	1	TRUE
rs6112712	A	G	A	G	-0.0248	-0.0234	0.9592	0.9536	FALSE	FALSE	FALSE	kXFYTv	20	20003552	0.0638	0.7143	Restless legs syndrome	TRUE	reported	27050	20	20003552	0.0055	7.709e-06	2236	GCST90318166	TRUE	reported	niHtOH	2	1	TRUE
rs73028629	T	C	T	C	-0.0341	-0.0682	0.0198	0.0246	FALSE	FALSE	FALSE	kXFYTv	11	132317490	0.084	0.4167	Restless legs syndrome	TRUE	reported	27050	11	132317490	0.0077	8.335e-06	2236	GCST90318166	TRUE	reported	niHtOH	2	1	TRUE
rs7337788	A	C	A	C	-0.0502	0.0542	0.9864	0.9853	FALSE	FALSE	FALSE	kXFYTv	13	104204438	0.1262	0.6675	Restless legs syndrome	TRUE	reported	27050	13	104204438	0.0093	6.794e-08	2179	GCST90318166	TRUE	reported	niHtOH	2	1	TRUE
rs76321405	A	G	A	G	-0.028	-0.2056	0.9703	0.9772	FALSE	FALSE	FALSE	kXFYTv	12	48239459	0.0969	0.03385	Restless legs syndrome	TRUE	reported	27050	12	48239459	0.0063	9.652e-06	2236	GCST90318166	TRUE	reported	niHtOH	2	1	TRUE
rs76839042	A	G	A	G	-0.0318	0.0415	0.97	0.9728	FALSE	FALSE	FALSE	kXFYTv	12	111255242	0.0995	0.6762	Restless legs syndrome	TRUE	reported	27050	12	111255242	0.0065	1.008e-06	2236	GCST90318166	TRUE	reported	niHtOH	2	1	TRUE
rs7790689	T	C	T	C	0.0129	0.058	0.8519	0.8545	FALSE	FALSE	FALSE	kXFYTv	7	64312329	0.034	0.0882	Restless legs syndrome	TRUE	reported	27050	7	64312329	0.0028	4.231e-06	2527	GCST90318166	TRUE	reported	niHtOH	2	1	TRUE
rs78854112	T	C	T	C	-0.0409	-0.3386	0.0168	0.01	FALSE	FALSE	FALSE	kXFYTv	5	67359250	0.1388	0.01472	Restless legs syndrome	TRUE	reported	27050	5	67359250	0.0086	1.744e-06	2236	GCST90318166	TRUE	reported	niHtOH	2	1	TRUE
rs963289	T	C	T	C	-0.0132	-0.0343	0.1478	0.1421	FALSE	FALSE	FALSE	kXFYTv	14	64082984	0.034	0.3128	Restless legs syndrome	TRUE	reported	27050	14	64082984	0.0028	2.944e-06	2470	GCST90318166	TRUE	reported	niHtOH	2	1	TRUE
