## Supplementary material for "Potassium Channel Regulation Dysfunction as a Potential Driving Factor of Membrane Potential Disturbance in Restless Legs Syndrome": leaveoneout_results.csv

exposure	outcome	id.exposure	id.outcome	samplesize	SNP	b	se	p
GCST90318166	Restless legs syndrome	niHtOH	kXFYTv	27050	rs10825605	1.03262485170495	0.526917483331262	0.0500253921610956
GCST90318166	Restless legs syndrome	niHtOH	kXFYTv	27050	rs11085758	1.15362400369477	0.52700533200021	0.0285955530146097
GCST90318166	Restless legs syndrome	niHtOH	kXFYTv	27050	rs1118571	1.08134072487802	0.531617848683414	0.0419459021567795
GCST90318166	Restless legs syndrome	niHtOH	kXFYTv	27050	rs111921754	1.08939249156816	0.529952273735031	0.0398169744703533
GCST90318166	Restless legs syndrome	niHtOH	kXFYTv	27050	rs111956712	1.1497179953418	0.533200624120026	0.0310635418508105
GCST90318166	Restless legs syndrome	niHtOH	kXFYTv	27050	rs114276560	1.16566402786307	0.532787060597699	0.0286797293425295
GCST90318166	Restless legs syndrome	niHtOH	kXFYTv	27050	rs117785737	1.04887947295676	0.528082282018678	0.047010607099791
GCST90318166	Restless legs syndrome	niHtOH	kXFYTv	27050	rs118138456	1.0801293106798	0.53108052315607	0.0419683948639338
GCST90318166	Restless legs syndrome	niHtOH	kXFYTv	27050	rs118169610	1.10406582793531	0.529656735345561	0.0371153341640892
GCST90318166	Restless legs syndrome	niHtOH	kXFYTv	27050	rs12516258	1.13902024506898	0.528891921025328	0.031271761459129
GCST90318166	Restless legs syndrome	niHtOH	kXFYTv	27050	rs13037148	1.18796676111511	0.523966774945725	0.0233745978618567
GCST90318166	Restless legs syndrome	niHtOH	kXFYTv	27050	rs1367819	1.22074177888489	0.520865299705997	0.0190945270907816
GCST90318166	Restless legs syndrome	niHtOH	kXFYTv	27050	rs137929019	1.0867380287204	0.530335047850055	0.0404470872670046
GCST90318166	Restless legs syndrome	niHtOH	kXFYTv	27050	rs138413144	1.08160252521027	0.533338015182272	0.0425615817413684
GCST90318166	Restless legs syndrome	niHtOH	kXFYTv	27050	rs140215595	0.96065885376359	0.507671781526146	0.0584532396185235
GCST90318166	Restless legs syndrome	niHtOH	kXFYTv	27050	rs142733644	1.09615058785505	0.530779690258575	0.0389068654425009
GCST90318166	Restless legs syndrome	niHtOH	kXFYTv	27050	rs145344232	1.11915952059912	0.527647806871209	0.033918848458756
GCST90318166	Restless legs syndrome	niHtOH	kXFYTv	27050	rs147566553	1.29526431596531	0.483450567513727	0.00737966789353772
GCST90318166	Restless legs syndrome	niHtOH	kXFYTv	27050	rs190269418	1.04985736620383	0.527455208749133	0.0465446948956247
GCST90318166	Restless legs syndrome	niHtOH	kXFYTv	27050	rs1917928	0.990480578014913	0.527134679937338	0.0602459141658776
GCST90318166	Restless legs syndrome	niHtOH	kXFYTv	27050	rs1977476	1.08815737796923	0.531271415898128	0.040539067307763
GCST90318166	Restless legs syndrome	niHtOH	kXFYTv	27050	rs3840150	0.908421377900126	0.498345923748915	0.068322613266744
GCST90318166	Restless legs syndrome	niHtOH	kXFYTv	27050	rs399306	1.0460449076916	0.531169270603577	0.0489157856142486
GCST90318166	Restless legs syndrome	niHtOH	kXFYTv	27050	rs56009033	1.07044792396424	0.52831802406968	0.0427501215452613
GCST90318166	Restless legs syndrome	niHtOH	kXFYTv	27050	rs56053436	1.18029975333344	0.526854695271695	0.0250730320134351
GCST90318166	Restless legs syndrome	niHtOH	kXFYTv	27050	rs60806286	1.29757565139778	0.487958649400919	0.00783283519553058
GCST90318166	Restless legs syndrome	niHtOH	kXFYTv	27050	rs6112712	1.09787358129755	0.532078126233376	0.0390775704272507
GCST90318166	Restless legs syndrome	niHtOH	kXFYTv	27050	rs73028629	1.06027567153706	0.531995387395403	0.0462596225246227
GCST90318166	Restless legs syndrome	niHtOH	kXFYTv	27050	rs7337788	1.16799822616505	0.527541876612916	0.0268261044066247
GCST90318166	Restless legs syndrome	niHtOH	kXFYTv	27050	rs76321405	0.980864890958722	0.506690363353452	0.0528888916877524
GCST90318166	Restless legs syndrome	niHtOH	kXFYTv	27050	rs76839042	1.14577533973927	0.525448496516002	0.0292155021334741
GCST90318166	Restless legs syndrome	niHtOH	kXFYTv	27050	rs7790689	0.986342614875757	0.520574156250479	0.0581294176413378
GCST90318166	Restless legs syndrome	niHtOH	kXFYTv	27050	rs78854112	0.958840216303334	0.498539539322086	0.0544426060699675
GCST90318166	Restless legs syndrome	niHtOH	kXFYTv	27050	rs963289	1.04349760098069	0.529815687241849	0.048890158624032
GCST90318166	Restless legs syndrome	niHtOH	kXFYTv	27050	All	1.09295321356297	0.515555616204906	0.0340100846334645
