## Supplementary material for "Potassium Channel Regulation Dysfunction as a Potential Driving Factor of Membrane Potential Disturbance in Restless Legs Syndrome": mr_results.csv

id.exposure	id.outcome	outcome	exposure	method	nsnp	b	se	pval	het_Q	het_Q_pval	pleio_pval	egger_intercept	lo_ci	up_ci	or	or_lci95	or_uci95	mr_presso_global_test_pval
niHtOH	kXFYTv	Restless legs syndrome	GCST90318166	MR Egger	34	1.70641050498368	1.16122540295798	0.151463403426544	41.1197997736562	0.129577888391628	0.558646546048317	-0.011802635684238	-0.569591284813963	3.98241229478132	5.50915087425642	0.565756624775836	53.6462889274092	0.1328
niHtOH	kXFYTv	Restless legs syndrome	GCST90318166	Weighted median	34	1.2445428269067	0.685940194528978	0.0696222355129908	41.1197997736562	0.129577888391628	0.558646546048317	-0.011802635684238	-0.0998999543700976	2.5889856081835	3.47134742987073	0.904927947593874	13.3162568477532	0.1328
niHtOH	kXFYTv	Restless legs syndrome	GCST90318166	Inverse variance weighted	34	1.09295321356297	0.515555616204906	0.0340100846334645	41.1197997736562	0.129577888391628	0.558646546048317	-0.011802635684238	0.0824642058013496	2.10344222132458	2.98307072189288	1.0859598016825	8.19432811235514	0.1328
niHtOH	kXFYTv	Restless legs syndrome	GCST90318166	Simple mode	34	1.43170419472185	1.31444734974075	0.283953432803869	41.1197997736562	0.129577888391628	0.558646546048317	-0.011802635684238	-1.14461261077003	4.00802100021372	4.18582658053433	0.318347218189972	55.0378428369118	0.1328
niHtOH	kXFYTv	Restless legs syndrome	GCST90318166	Weighted mode	34	1.34924840673421	1.22000024318741	0.276749651063908	41.1197997736562	0.129577888391628	0.558646546048317	-0.011802635684238	-1.04195206991311	3.74044888338154	3.85452740488718	0.35276538670363	42.1168914951071	0.1328
