## Supplementary material for "Potassium Channel Regulation Dysfunction as a Potential Driving Factor of Membrane Potential Disturbance in Restless Legs Syndrome": harmonised_data.csv

SNP	effect_allele.exposure	other_allele.exposure	effect_allele.outcome	other_allele.outcome	beta.exposure	beta.outcome	eaf.exposure	eaf.outcome	remove	palindromic	ambiguous	id.outcome	chr.outcome	pos.outcome	se.outcome	pval.outcome	outcome	mr_keep.outcome	pval_origin.outcome	samplesize.outcome	chr.exposure	pos.exposure	se.exposure	pval.exposure	samplesize.exposure	exposure	mr_keep.exposure	pval_origin.exposure	id.exposure	action	SNP_index	mr_keep
rs10863183	T	C	T	C	-0.0221	-0.0159	0.7027	0.6756	FALSE	FALSE	FALSE	kXFYTv	16	87215699	0.0254	0.5315	Restless legs syndrome	TRUE	reported	27050	16	87215699	0.0039	1.876e-08	2553	GCST90318185	TRUE	reported	4VTcrL	2	1	TRUE
rs10901688	T	G	T	G	0.0208	-0.0527	0.1777	0.1842	FALSE	FALSE	FALSE	kXFYTv	10	124482953	0.0363	0.1466	Restless legs syndrome	TRUE	reported	27050	10	124482953	0.0047	7.617e-06	2553	GCST90318185	TRUE	reported	4VTcrL	2	1	TRUE
rs113815746	C	G	C	G	0.0613	-0.0062	0.9786	0.9789	FALSE	TRUE	FALSE	kXFYTv	1	69324961	0.0956	0.9482	Restless legs syndrome	TRUE	reported	27050	1	69324961	0.0134	4.744e-06	2262	GCST90318185	TRUE	reported	4VTcrL	2	1	TRUE
rs12735977	A	G	A	G	-0.0177	-0.0049	0.3131	0.3216	FALSE	FALSE	FALSE	kXFYTv	1	233370394	0.0254	0.8466	Restless legs syndrome	TRUE	reported	27050	1	233370394	0.0039	4.543e-06	2553	GCST90318185	TRUE	reported	4VTcrL	2	1	TRUE
rs1283703	T	C	T	C	-0.0248	0.0364	0.8576	0.8577	FALSE	FALSE	FALSE	kXFYTv	8	107391254	0.0331	0.2725	Restless legs syndrome	TRUE	reported	27050	8	107391254	0.0053	2.641e-06	2553	GCST90318185	TRUE	reported	4VTcrL	2	1	TRUE
rs142590936	A	G	A	G	0.0571	0.0234	0.0248	0.0198	FALSE	FALSE	FALSE	kXFYTv	16	12325330	0.087	0.7877	Restless legs syndrome	TRUE	reported	27050	16	12325330	0.0126	5.631e-06	2262	GCST90318185	TRUE	reported	4VTcrL	2	1	TRUE
rs146770628	T	C	T	C	0.0641	-0.0025	0.9802	0.9739	FALSE	FALSE	FALSE	kXFYTv	2	122782035	0.1002	0.9803	Restless legs syndrome	TRUE	reported	27050	2	122782035	0.014	4.582e-06	2262	GCST90318185	TRUE	reported	4VTcrL	2	1	TRUE
rs1484839	A	G	A	G	-0.0265	0.0775	0.1293	0.1476	FALSE	FALSE	FALSE	kXFYTv	1	30542027	0.0412	0.05984	Restless legs syndrome	TRUE	reported	27050	1	30542027	0.0058	4.656e-06	2262	GCST90318185	TRUE	reported	4VTcrL	2	1	TRUE
rs150918865	T	C	T	C	-0.0537	-0.0127	0.0337	0.0355	FALSE	FALSE	FALSE	kXFYTv	3	191413646	0.0753	0.8657	Restless legs syndrome	TRUE	reported	27050	3	191413646	0.0105	2.739e-07	2262	GCST90318185	TRUE	reported	4VTcrL	2	1	TRUE
rs1824458	A	T	A	T	0.0173	0.0079	0.5889	0.5959	FALSE	TRUE	FALSE	kXFYTv	8	3075520	0.0242	0.7429	Restless legs syndrome	TRUE	reported	27050	8	3075520	0.0037	3.054e-06	2553	GCST90318185	TRUE	reported	4VTcrL	2	1	TRUE
rs201286651	T	TTG	T	TTG	-0.0355	0.0081	0.0652	0.0551	FALSE	FALSE	FALSE	kXFYTv	5	120359392	0.0552	0.8833	Restless legs syndrome	TRUE	reported	27050	5	120359392	0.0077	4.402e-06	2262	GCST90318185	TRUE	reported	4VTcrL	2	1	TRUE
rs2205306	T	C	T	C	0.0195	-0.058	0.2626	0.2358	FALSE	FALSE	FALSE	kXFYTv	21	18143552	0.0281	0.03925	Restless legs syndrome	TRUE	reported	27050	21	18143552	0.0042	2.677e-06	2496	GCST90318185	TRUE	reported	4VTcrL	2	1	TRUE
rs35016987	A	G	A	G	0.051	3e-04	0.0343	0.0288	FALSE	FALSE	FALSE	kXFYTv	2	153568292	0.0753	0.9965	Restless legs syndrome	TRUE	reported	27050	2	153568292	0.0104	9.947e-07	2262	GCST90318185	TRUE	reported	4VTcrL	2	1	TRUE
rs35475746	A	C	A	C	-0.0307	0.0775	0.0829	0.085	FALSE	FALSE	FALSE	kXFYTv	15	96428071	0.0442	0.07955	Restless legs syndrome	TRUE	reported	27050	15	96428071	0.0066	2.817e-06	2553	GCST90318185	TRUE	reported	4VTcrL	2	1	TRUE
rs4923862	C	G	C	G	0.0217	0.0406	0.8034	0.7683	FALSE	TRUE	FALSE	kXFYTv	15	40311440	0.0374	0.2779	Restless legs syndrome	TRUE	reported	27050	15	40311440	0.0047	3.948e-06	2262	GCST90318185	TRUE	reported	4VTcrL	2	1	TRUE
rs61957756	T	C	T	C	0.0754	-0.0733	0.0159	0.0131	FALSE	FALSE	FALSE	kXFYTv	13	112213195	0.1538	0.6334	Restless legs syndrome	TRUE	reported	27050	13	112213195	0.0163	3.845e-06	2262	GCST90318185	TRUE	reported	4VTcrL	2	1	TRUE
rs62316379	A	G	A	G	0.0701	-0.0043	0.9846	0.9806	FALSE	FALSE	FALSE	kXFYTv	4	94511958	0.086	0.9597	Restless legs syndrome	TRUE	reported	27050	4	94511958	0.0158	8.817e-06	2225	GCST90318185	TRUE	reported	4VTcrL	2	1	TRUE
rs67060250	A	G	A	G	-0.0188	0.0422	0.7485	0.7489	FALSE	FALSE	FALSE	kXFYTv	2	147299989	0.0277	0.1272	Restless legs syndrome	TRUE	reported	27050	2	147299989	0.0041	4.8e-06	2553	GCST90318185	TRUE	reported	4VTcrL	2	1	TRUE
rs6722000	A	G	A	G	-0.0199	-0.011	0.7887	0.7944	FALSE	FALSE	FALSE	kXFYTv	2	208211233	0.029	0.7051	Restless legs syndrome	TRUE	reported	27050	2	208211233	0.0044	5.985e-06	2553	GCST90318185	TRUE	reported	4VTcrL	2	1	TRUE
rs6931903	T	C	T	C	0.0241	-0.0084	0.1403	0.1299	FALSE	FALSE	FALSE	kXFYTv	6	163489293	0.0354	0.8132	Restless legs syndrome	TRUE	reported	27050	6	163489293	0.0052	2.982e-06	2553	GCST90318185	TRUE	reported	4VTcrL	2	1	TRUE
rs72895334	A	G	A	G	0.0252	-0.0282	0.1604	0.168	FALSE	FALSE	FALSE	kXFYTv	18	42597203	0.0318	0.3744	Restless legs syndrome	TRUE	reported	27050	18	42597203	0.0049	3.598e-07	2553	GCST90318185	TRUE	reported	4VTcrL	2	1	TRUE
rs72939170	A	G	A	G	-0.0285	0.0712	0.9036	0.9114	FALSE	FALSE	FALSE	kXFYTv	2	201541210	0.0436	0.1027	Restless legs syndrome	TRUE	reported	27050	2	201541210	0.0061	3.376e-06	2553	GCST90318185	TRUE	reported	4VTcrL	2	1	TRUE
rs76161908	T	C	T	C	0.0681	1e-04	0.0162	0.0179	FALSE	FALSE	FALSE	kXFYTv	1	179019881	0.0995	0.999	Restless legs syndrome	TRUE	reported	27050	1	179019881	0.0154	9.335e-06	2262	GCST90318185	TRUE	reported	4VTcrL	2	1	TRUE
rs76286559	A	G	A	G	-0.0785	-0.0234	0.0132	0.0176	FALSE	FALSE	FALSE	kXFYTv	18	79763221	0.1192	0.8442	Restless legs syndrome	TRUE	reported	27050	18	79763221	0.0167	2.713e-06	2262	GCST90318185	TRUE	reported	4VTcrL	2	1	TRUE
rs7858407	A	G	A	G	-0.0174	0.0159	0.5188	0.5394	FALSE	FALSE	FALSE	kXFYTv	9	69071604	0.0237	0.5038	Restless legs syndrome	TRUE	reported	27050	9	69071604	0.0036	1.814e-06	2553	GCST90318185	TRUE	reported	4VTcrL	2	1	TRUE
rs79265037	T	G	T	G	0.0219	0.0118	0.7929	0.7961	FALSE	FALSE	FALSE	kXFYTv	12	4761620	0.0292	0.6866	Restless legs syndrome	TRUE	reported	27050	12	4761620	0.0047	2.679e-06	2262	GCST90318185	TRUE	reported	4VTcrL	2	1	TRUE
rs79342115	A	G	A	G	-0.0672	0.0343	0.9829	0.9824	FALSE	FALSE	FALSE	kXFYTv	10	69014391	0.107	0.7485	Restless legs syndrome	TRUE	reported	27050	10	69014391	0.0147	4.843e-06	2262	GCST90318185	TRUE	reported	4VTcrL	2	1	TRUE
rs8097697	T	C	T	C	-0.0352	-1e-04	0.9404	0.9442	FALSE	FALSE	FALSE	kXFYTv	18	73244981	0.0552	0.9985	Restless legs syndrome	TRUE	reported	27050	18	73244981	0.0077	4.283e-06	2553	GCST90318185	TRUE	reported	4VTcrL	2	1	TRUE
rs9842055	T	G	T	G	-0.0212	0.0374	0.5683	0.5838	FALSE	FALSE	FALSE	kXFYTv	3	190960954	0.0249	0.1328	Restless legs syndrome	TRUE	reported	27050	3	190960954	0.0037	1.073e-08	2553	GCST90318185	TRUE	reported	4VTcrL	2	1	TRUE
