## Supplementary material for "Potassium Channel Regulation Dysfunction as a Potential Driving Factor of Membrane Potential Disturbance in Restless Legs Syndrome": leaveoneout_results.csv

exposure	outcome	id.exposure	id.outcome	samplesize	SNP	b	se	p
GCST90318185	Restless legs syndrome	4VTcrL	kXFYTv	27050	rs10863183	-0.677652275952315	0.276106414331901	0.0141153043861734
GCST90318185	Restless legs syndrome	4VTcrL	kXFYTv	27050	rs10901688	-0.55458728683267	0.271702196013041	0.0412350605781288
GCST90318185	Restless legs syndrome	4VTcrL	kXFYTv	27050	rs113815746	-0.616699090851225	0.272536635105513	0.0236472984036106
GCST90318185	Restless legs syndrome	4VTcrL	kXFYTv	27050	rs12735977	-0.633274676721954	0.273293277902132	0.0204929405126249
GCST90318185	Restless legs syndrome	4VTcrL	kXFYTv	27050	rs1283703	-0.564891143377204	0.274069857472905	0.0392914962107366
GCST90318185	Restless legs syndrome	4VTcrL	kXFYTv	27050	rs142590936	-0.633822596993006	0.272735271277773	0.0201282794803872
GCST90318185	Restless legs syndrome	4VTcrL	kXFYTv	27050	rs146770628	-0.618514486510584	0.272517282672514	0.0232297997784441
GCST90318185	Restless legs syndrome	4VTcrL	kXFYTv	27050	rs1484839	-0.530020959680623	0.272562515662771	0.0518249548500513
GCST90318185	Restless legs syndrome	4VTcrL	kXFYTv	27050	rs150918865	-0.633304499818522	0.273528102108184	0.0205955430852533
GCST90318185	Restless legs syndrome	4VTcrL	kXFYTv	27050	rs1824458	-0.641884181380434	0.273553364331583	0.0189522999369386
GCST90318185	Restless legs syndrome	4VTcrL	kXFYTv	27050	rs201286651	-0.61288963398934	0.272561370391625	0.0245360555221873
GCST90318185	Restless legs syndrome	4VTcrL	kXFYTv	27050	rs2205306	-0.516097291338075	0.273252119935859	0.0589290887068536
GCST90318185	Restless legs syndrome	4VTcrL	kXFYTv	27050	rs35016987	-0.622186593781094	0.273019376682325	0.0226724145351743
GCST90318185	Restless legs syndrome	4VTcrL	kXFYTv	27050	rs35475746	-0.532147342786445	0.273260901986441	0.0514872091691016
GCST90318185	Restless legs syndrome	4VTcrL	kXFYTv	27050	rs4923862	-0.6629027841639	0.271785634196436	0.0147253258791462
GCST90318185	Restless legs syndrome	4VTcrL	kXFYTv	27050	rs61957756	-0.594885856673322	0.270824037114089	0.0280506688447543
GCST90318185	Restless legs syndrome	4VTcrL	kXFYTv	27050	rs62316379	-0.628585111442668	0.275136745784433	0.0223346500662883
GCST90318185	Restless legs syndrome	4VTcrL	kXFYTv	27050	rs67060250	-0.544990911295153	0.273038826981238	0.0459317650618029
GCST90318185	Restless legs syndrome	4VTcrL	kXFYTv	27050	rs6722000	-0.641968760007401	0.273143163129618	0.0187582146687112
GCST90318185	Restless legs syndrome	4VTcrL	kXFYTv	27050	rs6931903	-0.610160257284753	0.273067757719996	0.0254525146420799
GCST90318185	Restless legs syndrome	4VTcrL	kXFYTv	27050	rs72895334	-0.576881632678838	0.274758116461751	0.035764205769977
GCST90318185	Restless legs syndrome	4VTcrL	kXFYTv	27050	rs72939170	-0.541149242979727	0.272700036584517	0.0472099220207774
GCST90318185	Restless legs syndrome	4VTcrL	kXFYTv	27050	rs76161908	-0.622487309475644	0.273118240857455	0.0226560025724008
GCST90318185	Restless legs syndrome	4VTcrL	kXFYTv	27050	rs76286559	-0.6304459447545	0.272765088612064	0.0208154815179139
GCST90318185	Restless legs syndrome	4VTcrL	kXFYTv	27050	rs7858407	-0.588794997931888	0.273840076946199	0.0315439995298072
GCST90318185	Restless legs syndrome	4VTcrL	kXFYTv	27050	rs79265037	-0.64960207661919	0.274081513916669	0.0177830149008234
GCST90318185	Restless legs syndrome	4VTcrL	kXFYTv	27050	rs79342115	-0.604083895114815	0.272367524236617	0.0265616607554198
GCST90318185	Restless legs syndrome	4VTcrL	kXFYTv	27050	rs8097697	-0.619665752914281	0.272490924278964	0.0229612670066416
GCST90318185	Restless legs syndrome	4VTcrL	kXFYTv	27050	rs9842055	-0.537323446367284	0.275768721306396	0.0513603264491749
GCST90318185	Restless legs syndrome	4VTcrL	kXFYTv	27050	All	-0.601421061664347	0.268468089117304	0.0250782200226871
