## Supplementary material for "Potassium Channel Regulation Dysfunction as a Potential Driving Factor of Membrane Potential Disturbance in Restless Legs Syndrome": mr_results.csv

id.exposure	id.outcome	outcome	exposure	method	nsnp	b	se	pval	het_Q	het_Q_pval	pleio_pval	egger_intercept	lo_ci	up_ci	or	or_lci95	or_uci95	mr_presso_global_test_pval
4VTcrL	kXFYTv	Restless legs syndrome	GCST90318185	MR Egger	29	-0.0197210616064879	0.679908254046357	0.977073563189396	19.3604282956682	0.856496526142931	0.359988818300115	-0.0163842093090326	-1.35234123953735	1.31289911632437	0.980472126486532	0.258634027043951	3.7169339309466	0.8626
4VTcrL	kXFYTv	Restless legs syndrome	GCST90318185	Weighted median	29	-0.0738031820683453	0.380953013020061	0.846384926421532	19.3604282956682	0.856496526142931	0.359988818300115	-0.0163842093090326	-0.820471087587665	0.672864723450975	0.928854491071552	0.440224221483744	1.95984369664142	0.8626
4VTcrL	kXFYTv	Restless legs syndrome	GCST90318185	Inverse variance weighted	29	-0.601421061664347	0.268468089117304	0.0250782200226871	19.3604282956682	0.856496526142931	0.359988818300115	-0.0163842093090326	-1.12761851633426	-0.0752236069944318	0.548032294794199	0.323803471609336	0.927536059587871	0.8626
4VTcrL	kXFYTv	Restless legs syndrome	GCST90318185	Simple mode	29	0.112374104515895	0.721995299453325	0.877430462931967	19.3604282956682	0.856496526142931	0.359988818300115	-0.0163842093090326	-1.30273668241262	1.52748489144441	1.11893137963734	0.271786979692774	4.60657620078925	0.8626
4VTcrL	kXFYTv	Restless legs syndrome	GCST90318185	Weighted mode	29	0.141563982350077	0.709659157654634	0.843327603841972	19.3604282956682	0.856496526142931	0.359988818300115	-0.0163842093090326	-1.249367966653	1.53249593135316	1.15207421431841	0.286685934682422	4.62971787146681	0.8626
