## Supplementary material for "Potassium Channel Regulation Dysfunction as a Potential Driving Factor of Membrane Potential Disturbance in Restless Legs Syndrome": harmonised_data.csv

SNP	effect_allele.exposure	other_allele.exposure	effect_allele.outcome	other_allele.outcome	beta.exposure	beta.outcome	eaf.exposure	eaf.outcome	remove	palindromic	ambiguous	id.outcome	chr.outcome	pos.outcome	se.outcome	pval.outcome	outcome	mr_keep.outcome	pval_origin.outcome	samplesize.outcome	chr.exposure	pos.exposure	se.exposure	pval.exposure	samplesize.exposure	exposure	mr_keep.exposure	pval_origin.exposure	id.exposure	action	SNP_index	mr_keep
rs11465817	A	C	A	C	0.1057	-0.0592	0.2857	0.2803	FALSE	FALSE	FALSE	kXFYTv	1	67255414	0.0271	0.02907	Restless legs syndrome	TRUE	reported	27050	1	67255414	0.0226	3.055e-06	2308	GCST90318270	TRUE	reported	F9vm5H	2	1	TRUE
rs138598521	C	G	C	G	0.3236	-0.1766	0.9777	0.9778	FALSE	TRUE	FALSE	kXFYTv	3	67259206	0.0883	0.04563	Restless legs syndrome	TRUE	reported	27050	3	67259206	0.0701	3.92e-06	2308	GCST90318270	TRUE	reported	F9vm5H	2	1	TRUE
rs143011323	C	G	C	G	0.4311	0.0564	0.0124	0.0174	FALSE	TRUE	FALSE	kXFYTv	5	138599967	0.1067	0.5968	Restless legs syndrome	TRUE	reported	27050	5	138599967	0.0948	5.432e-06	2308	GCST90318270	TRUE	reported	F9vm5H	2	1	TRUE
rs1579065	T	G	T	G	0.0994	0.0268	0.3925	0.4101	FALSE	FALSE	FALSE	kXFYTv	11	9357441	0.0252	0.287	Restless legs syndrome	TRUE	reported	27050	11	9357441	0.0213	3.109e-06	2308	GCST90318270	TRUE	reported	F9vm5H	2	1	TRUE
rs200641883	CT	C	CT	C	-0.3398	0.1749	0.9789	0.9762	FALSE	FALSE	FALSE	kXFYTv	18	38052294	0.0827	0.03432	Restless legs syndrome	TRUE	reported	27050	18	38052294	0.0737	4.038e-06	2308	GCST90318270	TRUE	reported	F9vm5H	2	1	TRUE
rs201470267	A	C	A	C	-0.0993	0.0313	0.6887	0.6974	FALSE	FALSE	FALSE	kXFYTv	5	179000160	0.0262	0.2338	Restless legs syndrome	TRUE	reported	27050	5	179000160	0.022	6.322e-06	2308	GCST90318270	TRUE	reported	F9vm5H	2	1	TRUE
rs2046424	A	G	A	G	0.0962	-0.0529	0.625	0.6055	FALSE	FALSE	FALSE	kXFYTv	3	7607772	0.0247	0.0319	Restless legs syndrome	TRUE	reported	27050	3	7607772	0.0215	7.398e-06	2308	GCST90318270	TRUE	reported	F9vm5H	2	1	TRUE
rs2762617	A	G	A	G	-0.1531	-0.0087	0.8822	0.8835	FALSE	FALSE	FALSE	kXFYTv	10	7179976	0.0406	0.8295	Restless legs syndrome	TRUE	reported	27050	10	7179976	0.0329	3.23e-06	2249	GCST90318270	TRUE	reported	F9vm5H	2	1	TRUE
rs573762	T	C	T	C	0.1044	0.0184	0.4384	0.4232	FALSE	FALSE	FALSE	kXFYTv	6	106376229	0.0241	0.4435	Restless legs syndrome	TRUE	reported	27050	6	106376229	0.021	6.678e-07	2308	GCST90318270	TRUE	reported	F9vm5H	2	1	TRUE
rs6547998	T	C	T	C	0.1115	-0.0063	0.3868	0.3956	FALSE	FALSE	FALSE	kXFYTv	2	30197159	0.0252	0.8037	Restless legs syndrome	TRUE	reported	27050	2	30197159	0.0219	3.519e-07	2249	GCST90318270	TRUE	reported	F9vm5H	2	1	TRUE
rs6700680	T	C	T	C	-0.0948	0.003	0.5348	0.5244	FALSE	FALSE	FALSE	kXFYTv	1	98355254	0.0236	0.8993	Restless legs syndrome	TRUE	reported	27050	1	98355254	0.0206	4.358e-06	2308	GCST90318270	TRUE	reported	F9vm5H	2	1	TRUE
rs6850945	A	G	A	G	0.094	-0.0266	0.4668	0.4784	FALSE	FALSE	FALSE	kXFYTv	4	4296069	0.0239	0.2653	Restless legs syndrome	TRUE	reported	27050	4	4296069	0.0209	6.992e-06	2308	GCST90318270	TRUE	reported	F9vm5H	2	1	TRUE
rs7229512	A	G	A	G	0.1995	-0.0129	0.9414	0.9365	FALSE	FALSE	FALSE	kXFYTv	18	38774013	0.0527	0.8066	Restless legs syndrome	TRUE	reported	27050	18	38774013	0.0444	7.024e-06	2308	GCST90318270	TRUE	reported	F9vm5H	2	1	TRUE
rs72975305	A	G	A	G	-0.101	-0.0038	0.6679	0.6881	FALSE	FALSE	FALSE	kXFYTv	18	76685291	0.0273	0.8899	Restless legs syndrome	TRUE	reported	27050	18	76685291	0.022	4.422e-06	2308	GCST90318270	TRUE	reported	F9vm5H	2	1	TRUE
rs9896354	A	G	A	G	-0.3464	0.0557	0.0223	0.0212	FALSE	FALSE	FALSE	kXFYTv	17	10045466	0.0848	0.5109	Restless legs syndrome	TRUE	reported	27050	17	10045466	0.071	1.086e-06	2308	GCST90318270	TRUE	reported	F9vm5H	2	1	TRUE
