## Supplementary material for "Potassium Channel Regulation Dysfunction as a Potential Driving Factor of Membrane Potential Disturbance in Restless Legs Syndrome": leaveoneout_results.csv

exposure	outcome	id.exposure	id.outcome	samplesize	SNP	b	se	p
GCST90318270	Restless legs syndrome	F9vm5H	kXFYTv	27050	rs11465817	-0.12480154395414	0.0721243167099331	0.0835647099964922
GCST90318270	Restless legs syndrome	F9vm5H	kXFYTv	27050	rs138598521	-0.12915606630391	0.0730247333623085	0.0769503080095893
GCST90318270	Restless legs syndrome	F9vm5H	kXFYTv	27050	rs143011323	-0.173982211389937	0.075355708360581	0.0209539807316837
GCST90318270	Restless legs syndrome	F9vm5H	kXFYTv	27050	rs1579065	-0.182726965860565	0.0715072641269849	0.0106077327325154
GCST90318270	Restless legs syndrome	F9vm5H	kXFYTv	27050	rs200641883	-0.124980056353803	0.0731606185674675	0.0875812701546647
GCST90318270	Restless legs syndrome	F9vm5H	kXFYTv	27050	rs201470267	-0.142352568760354	0.0773213732020863	0.0656141283355967
GCST90318270	Restless legs syndrome	F9vm5H	kXFYTv	27050	rs2046424	-0.125587985424279	0.0724572340132992	0.0830476034731242
GCST90318270	Restless legs syndrome	F9vm5H	kXFYTv	27050	rs2762617	-0.16633917505272	0.0767045630119169	0.0301153836354318
GCST90318270	Restless legs syndrome	F9vm5H	kXFYTv	27050	rs573762	-0.181338007117131	0.0738914335788894	0.0141232170805729
GCST90318270	Restless legs syndrome	F9vm5H	kXFYTv	27050	rs6547998	-0.161607778708535	0.0787117555573366	0.0400571231718456
GCST90318270	Restless legs syndrome	F9vm5H	kXFYTv	27050	rs6700680	-0.161787093938949	0.0779665531903754	0.0379788134751628
GCST90318270	Restless legs syndrome	F9vm5H	kXFYTv	27050	rs6850945	-0.143748813690899	0.0777910354970403	0.0646191184595634
GCST90318270	Restless legs syndrome	F9vm5H	kXFYTv	27050	rs7229512	-0.158590101432187	0.0779513632973594	0.0419037246752081
GCST90318270	Restless legs syndrome	F9vm5H	kXFYTv	27050	rs72975305	-0.164620815544562	0.0769240914678885	0.0323513422071859
GCST90318270	Restless legs syndrome	F9vm5H	kXFYTv	27050	rs9896354	-0.152279296043681	0.078632269199586	0.052794190280544
GCST90318270	Restless legs syndrome	F9vm5H	kXFYTv	27050	All	-0.152882000799817	0.0730442525134716	0.0363486898052445
