## Supplementary material for "Potassium Channel Regulation Dysfunction as a Potential Driving Factor of Membrane Potential Disturbance in Restless Legs Syndrome": mr_presso_results.csv

exposure	outcome	n_snps	mr_presso_global_test_pval
GCST90318270	Restless legs syndrome	15	0.248
