## Supplementary material for "Potassium Channel Regulation Dysfunction as a Potential Driving Factor of Membrane Potential Disturbance in Restless Legs Syndrome": mr_results.csv

id.exposure	id.outcome	outcome	exposure	method	nsnp	b	se	pval	het_Q	het_Q_pval	pleio_pval	egger_intercept	lo_ci	up_ci	or	or_lci95	or_uci95	mr_presso_global_test_pval
F9vm5H	kXFYTv	Restless legs syndrome	GCST90318270	MR Egger	15	-0.229598113388653	0.192642219878042	0.254628909868575	17.3645091832039	0.18317205646143	0.672386453662298	0.010218758366562	-0.607176864349615	0.147980637572309	0.794852979092735	0.544886989601712	1.15949044559571	0.248
F9vm5H	kXFYTv	Restless legs syndrome	GCST90318270	Weighted median	15	-0.0602529092522512	0.0931303243669195	0.517648696002242	17.3645091832039	0.18317205646143	0.672386453662298	0.010218758366562	-0.242788345011413	0.122282526506911	0.941526382736809	0.784437526317925	1.13007333235379	0.248
F9vm5H	kXFYTv	Restless legs syndrome	GCST90318270	Inverse variance weighted	15	-0.152882000799817	0.0730442525134716	0.0363486898052445	17.3645091832039	0.18317205646143	0.672386453662298	0.010218758366562	-0.296048735726221	-0.0097152658734129	0.858230986406674	0.743751179883017	0.990331774861082	0.248
F9vm5H	kXFYTv	Restless legs syndrome	GCST90318270	Simple mode	15	0.00139930249665299	0.180788428583929	0.993933646823295	17.3645091832039	0.18317205646143	0.672386453662298	0.010218758366562	-0.352946017527848	0.355744622521154	1.0014002819772	0.702615121254729	1.42724301599603	0.248
F9vm5H	kXFYTv	Restless legs syndrome	GCST90318270	Weighted mode	15	0.00139930249665299	0.159468698620978	0.993122643372779	17.3645091832039	0.18317205646143	0.672386453662298	0.010218758366562	-0.311159346800463	0.313957951793769	1.0014002819772	0.73259712955938	1.36883217839954	0.248
