## Supplementary material for "Potassium Channel Regulation Dysfunction as a Potential Driving Factor of Membrane Potential Disturbance in Restless Legs Syndrome": harmonised_data.csv

SNP	effect_allele.exposure	other_allele.exposure	effect_allele.outcome	other_allele.outcome	beta.exposure	beta.outcome	eaf.exposure	eaf.outcome	remove	palindromic	ambiguous	id.outcome	chr.outcome	pos.outcome	se.outcome	pval.outcome	outcome	mr_keep.outcome	pval_origin.outcome	samplesize.outcome	chr.exposure	pos.exposure	se.exposure	pval.exposure	samplesize.exposure	exposure	mr_keep.exposure	pval_origin.exposure	id.exposure	action	SNP_index	mr_keep
rs10811668	A	C	A	C	0.0823	-0.0061	0.2246	0.2164	FALSE	FALSE	FALSE	kXFYTv	9	22164992	0.0285	0.8308	Restless legs syndrome	TRUE	reported	27050	9	22164992	0.017	1.28e-06	2515	GCST90318307	TRUE	reported	ZMgtEp	2	1	TRUE
rs11458902	CA	C	CA	C	-0.0993	-0.048	0.1522	0.1593	FALSE	FALSE	FALSE	kXFYTv	8	104659371	0.034	0.1578	Restless legs syndrome	TRUE	reported	27050	8	104659371	0.0209	1.928e-06	2224	GCST90318307	TRUE	reported	ZMgtEp	2	1	TRUE
rs115288359	A	G	A	G	-0.2105	0.0338	0.0266	0.0265	FALSE	FALSE	FALSE	kXFYTv	6	147541230	0.0787	0.6675	Restless legs syndrome	TRUE	reported	27050	6	147541230	0.0461	4.957e-06	2224	GCST90318307	TRUE	reported	ZMgtEp	2	1	TRUE
rs117382957	A	G	A	G	0.3495	-0.1706	0.9871	0.9857	FALSE	FALSE	FALSE	kXFYTv	14	51371793	0.1124	0.1291	Restless legs syndrome	TRUE	reported	27050	14	51371793	0.0672	1.989e-07	2224	GCST90318307	TRUE	reported	ZMgtEp	2	1	TRUE
rs12322652	A	C	A	C	-0.1164	0.0368	0.0966	0.1001	FALSE	FALSE	FALSE	kXFYTv	12	108109454	0.0422	0.3829	Restless legs syndrome	TRUE	reported	27050	12	108109454	0.0256	5.412e-06	2224	GCST90318307	TRUE	reported	ZMgtEp	2	1	TRUE
rs13155224	C	G	C	G	0.0709	0.0016	0.6994	0.6978	FALSE	TRUE	FALSE	kXFYTv	5	134013271	0.0259	0.9513	Restless legs syndrome	TRUE	reported	27050	5	134013271	0.0158	7.15e-06	2515	GCST90318307	TRUE	reported	ZMgtEp	2	1	TRUE
rs138314516	A	T	A	T	-0.2794	0.344	0.0155	0.0156	FALSE	TRUE	FALSE	kXFYTv	13	108630614	0.1126	0.002252	Restless legs syndrome	TRUE	reported	27050	13	108630614	0.0623	7.202e-06	2224	GCST90318307	TRUE	reported	ZMgtEp	2	1	TRUE
rs138519464	T	G	T	G	-0.267	-0.1382	0.0169	0.0152	FALSE	FALSE	FALSE	kXFYTv	19	48540076	0.1127	0.22	Restless legs syndrome	TRUE	reported	27050	19	48540076	0.0579	3.945e-06	2224	GCST90318307	TRUE	reported	ZMgtEp	2	1	TRUE
rs142704334	T	G	T	G	-0.3457	0.1932	0.0101	0.0111	FALSE	FALSE	FALSE	kXFYTv	4	21737149	0.1375	0.1601	Restless legs syndrome	TRUE	reported	27050	4	21737149	0.0743	3.23e-06	2224	GCST90318307	TRUE	reported	ZMgtEp	2	1	TRUE
rs147595821	A	C	A	C	0.3258	0.1626	0.9886	0.9866	FALSE	FALSE	FALSE	kXFYTv	5	84310087	0.1218	0.1821	Restless legs syndrome	TRUE	reported	27050	5	84310087	0.0721	6.15e-06	2188	GCST90318307	TRUE	reported	ZMgtEp	2	1	TRUE
rs1480139	T	G	T	G	0.0749	-0.0057	0.2596	0.2544	FALSE	FALSE	FALSE	kXFYTv	8	16227187	0.0269	0.8335	Restless legs syndrome	TRUE	reported	27050	8	16227187	0.0164	4.812e-06	2457	GCST90318307	TRUE	reported	ZMgtEp	2	1	TRUE
rs202196017	A	G	A	G	-0.108	0.0328	0.101	0.0999	FALSE	FALSE	FALSE	kXFYTv	1	179418596	0.0393	0.4031	Restless legs syndrome	TRUE	reported	27050	1	179418596	0.0242	8.342e-06	2224	GCST90318307	TRUE	reported	ZMgtEp	2	1	TRUE
rs2222330	A	G	A	G	0.2677	0.1861	0.9837	0.9862	FALSE	FALSE	FALSE	kXFYTv	12	31648851	0.1243	0.1344	Restless legs syndrome	TRUE	reported	27050	12	31648851	0.0602	8.641e-06	2224	GCST90318307	TRUE	reported	ZMgtEp	2	1	TRUE
rs2518609	T	G	T	G	0.0807	-0.0388	0.1812	0.1781	FALSE	FALSE	FALSE	kXFYTv	4	17508175	0.0314	0.2171	Restless legs syndrome	TRUE	reported	27050	4	17508175	0.0181	8.586e-06	2515	GCST90318307	TRUE	reported	ZMgtEp	2	1	TRUE
rs2860022	T	C	T	C	-0.1023	-0.021	0.1387	0.1711	FALSE	FALSE	FALSE	kXFYTv	3	193039615	0.0424	0.6206	Restless legs syndrome	TRUE	reported	27050	3	193039615	0.0215	2.019e-06	2224	GCST90318307	TRUE	reported	ZMgtEp	2	1	TRUE
rs34758289	A	G	A	G	0.3122	-0.1064	0.9853	0.9833	FALSE	FALSE	FALSE	kXFYTv	6	29659536	0.0923	0.249	Restless legs syndrome	TRUE	reported	27050	6	29659536	0.0651	1.614e-06	2224	GCST90318307	TRUE	reported	ZMgtEp	2	1	TRUE
rs4702388	T	C	T	C	0.1862	-0.086	0.9439	0.9493	FALSE	FALSE	FALSE	kXFYTv	5	6775003	0.0559	0.124	Restless legs syndrome	TRUE	reported	27050	5	6775003	0.0322	7.268e-09	2224	GCST90318307	TRUE	reported	ZMgtEp	2	1	TRUE
rs55825429	C	G	C	G	-0.085	0.0552	0.2134	0.2214	FALSE	TRUE	FALSE	kXFYTv	15	83819164	0.0292	0.05918	Restless legs syndrome	TRUE	reported	27050	15	83819164	0.0173	8.522e-07	2515	GCST90318307	TRUE	reported	ZMgtEp	2	1	TRUE
rs60562944	A	G	A	G	-0.2104	0.1023	0.0246	0.0244	FALSE	FALSE	FALSE	kXFYTv	15	26311005	0.0858	0.2329	Restless legs syndrome	TRUE	reported	27050	15	26311005	0.0475	9.471e-06	2224	GCST90318307	TRUE	reported	ZMgtEp	2	1	TRUE
rs72823334	T	C	T	C	-0.1211	0.0168	0.082	0.0887	FALSE	FALSE	FALSE	kXFYTv	17	39160364	0.0522	0.7471	Restless legs syndrome	TRUE	reported	27050	17	39160364	0.0269	6.956e-06	2224	GCST90318307	TRUE	reported	ZMgtEp	2	1	TRUE
rs72950041	C	G	C	G	0.1902	0.012	0.9637	0.9737	FALSE	TRUE	FALSE	kXFYTv	2	177362143	0.0897	0.8932	Restless legs syndrome	TRUE	reported	27050	2	177362143	0.0402	2.282e-06	2224	GCST90318307	TRUE	reported	ZMgtEp	2	1	TRUE
rs72989019	A	G	A	G	0.187	-0.0024	0.0315	0.035	FALSE	FALSE	FALSE	kXFYTv	2	238134364	0.0763	0.9745	Restless legs syndrome	TRUE	reported	27050	2	238134364	0.0421	8.98e-06	2224	GCST90318307	TRUE	reported	ZMgtEp	2	1	TRUE
rs73096078	T	C	T	C	-0.1795	-0.0316	0.9622	0.9729	FALSE	FALSE	FALSE	kXFYTv	20	15113608	0.0778	0.6847	Restless legs syndrome	TRUE	reported	27050	20	15113608	0.0396	5.812e-06	2224	GCST90318307	TRUE	reported	ZMgtEp	2	1	TRUE
rs75283125	T	C	T	C	0.1824	-0.119	0.9556	0.9617	FALSE	FALSE	FALSE	kXFYTv	1	213099612	0.0629	0.05861	Restless legs syndrome	TRUE	reported	27050	1	213099612	0.0367	6.788e-07	2224	GCST90318307	TRUE	reported	ZMgtEp	2	1	TRUE
rs76358221	T	C	T	C	0.2073	-0.0195	0.972	0.965	FALSE	FALSE	FALSE	kXFYTv	11	79397272	0.0654	0.7655	Restless legs syndrome	TRUE	reported	27050	11	79397272	0.0467	9.172e-06	2224	GCST90318307	TRUE	reported	ZMgtEp	2	1	TRUE
rs77937870	A	G	A	G	0.2897	0.0509	0.9864	0.9862	FALSE	FALSE	FALSE	kXFYTv	10	58664102	0.1124	0.6508	Restless legs syndrome	TRUE	reported	27050	10	58664102	0.0644	6.789e-06	2219	GCST90318307	TRUE	reported	ZMgtEp	2	1	TRUE
rs7898463	C	G	C	G	-0.0873	0.02	0.2063	0.2208	FALSE	TRUE	FALSE	kXFYTv	10	11724821	0.0305	0.5128	Restless legs syndrome	TRUE	reported	27050	10	11724821	0.0182	1.642e-06	2224	GCST90318307	TRUE	reported	ZMgtEp	2	1	TRUE
rs8011624	T	C	T	C	-0.0721	-0.0215	0.3187	0.3169	FALSE	FALSE	FALSE	kXFYTv	14	81357812	0.0255	0.4001	Restless legs syndrome	TRUE	reported	27050	14	81357812	0.016	6.521e-06	2224	GCST90318307	TRUE	reported	ZMgtEp	2	1	TRUE
rs9577904	T	C	T	C	-0.0673	0.0224	0.3177	0.302	FALSE	FALSE	FALSE	kXFYTv	13	113776462	0.0289	0.4385	Restless legs syndrome	TRUE	reported	27050	13	113776462	0.0151	7.994e-06	2515	GCST90318307	TRUE	reported	ZMgtEp	2	1	TRUE
