## Supplementary material for "Potassium Channel Regulation Dysfunction as a Potential Driving Factor of Membrane Potential Disturbance in Restless Legs Syndrome": leaveoneout_results.csv

exposure	outcome	id.exposure	id.outcome	samplesize	SNP	b	se	p
GCST90318307	Restless legs syndrome	ZMgtEp	kXFYTv	27050	rs10811668	-0.166857672467569	0.0782187707132923	0.0329068651864763
GCST90318307	Restless legs syndrome	ZMgtEp	kXFYTv	27050	rs11458902	-0.190391466401659	0.073877785327415	0.00996291195216186
GCST90318307	Restless legs syndrome	ZMgtEp	kXFYTv	27050	rs115288359	-0.163290704175991	0.0780715162077127	0.0364785318294005
GCST90318307	Restless legs syndrome	ZMgtEp	kXFYTv	27050	rs117382957	-0.147621625173152	0.0772962945062754	0.0561570331304885
GCST90318307	Restless legs syndrome	ZMgtEp	kXFYTv	27050	rs12322652	-0.157486993448969	0.0779435149448318	0.043328729777025
GCST90318307	Restless legs syndrome	ZMgtEp	kXFYTv	27050	rs13155224	-0.170027271055362	0.0778242476334399	0.0289064786789629
GCST90318307	Restless legs syndrome	ZMgtEp	kXFYTv	27050	rs138314516	-0.131151351682114	0.0698103078664968	0.0602879605448739
GCST90318307	Restless legs syndrome	ZMgtEp	kXFYTv	27050	rs138519464	-0.181771683804305	0.0746217967772192	0.0148545434340257
GCST90318307	Restless legs syndrome	ZMgtEp	kXFYTv	27050	rs142704334	-0.151000009339531	0.076721142049451	0.0490488418408103
GCST90318307	Restless legs syndrome	ZMgtEp	kXFYTv	27050	rs147595821	-0.186404813043557	0.0742026346828794	0.0120013358632245
GCST90318307	Restless legs syndrome	ZMgtEp	kXFYTv	27050	rs1480139	-0.166515208404669	0.078115227442387	0.0330346992583919
GCST90318307	Restless legs syndrome	ZMgtEp	kXFYTv	27050	rs202196017	-0.15799199007735	0.0779677686093665	0.0427263012865175
GCST90318307	Restless legs syndrome	ZMgtEp	kXFYTv	27050	rs2222330	-0.182459230792436	0.0734501017890723	0.0129870228280979
GCST90318307	Restless legs syndrome	ZMgtEp	kXFYTv	27050	rs2518609	-0.152952730979448	0.077164910380426	0.047462014241968
GCST90318307	Restless legs syndrome	ZMgtEp	kXFYTv	27050	rs2860022	-0.173635213994486	0.0768711877581822	0.0238969821252179
GCST90318307	Restless legs syndrome	ZMgtEp	kXFYTv	27050	rs34758289	-0.153033893684015	0.0784549897030612	0.0511052682020121
GCST90318307	Restless legs syndrome	ZMgtEp	kXFYTv	27050	rs4702388	-0.146650577223346	0.0776011163879954	0.0587847351703596
GCST90318307	Restless legs syndrome	ZMgtEp	kXFYTv	27050	rs55825429	-0.142890527595409	0.0758540428724075	0.0595979534476883
GCST90318307	Restless legs syndrome	ZMgtEp	kXFYTv	27050	rs60562944	-0.153738881388632	0.0771026734691357	0.0461575109946008
GCST90318307	Restless legs syndrome	ZMgtEp	kXFYTv	27050	rs72823334	-0.163838034600203	0.0777311785490268	0.0350524606329914
GCST90318307	Restless legs syndrome	ZMgtEp	kXFYTv	27050	rs72950041	-0.168117187957167	0.0772963833406485	0.0296324876287468
GCST90318307	Restless legs syndrome	ZMgtEp	kXFYTv	27050	rs72989019	-0.167597064976418	0.0776910572557923	0.0309881635305772
GCST90318307	Restless legs syndrome	ZMgtEp	kXFYTv	27050	rs73096078	-0.171963744085618	0.0769936896939302	0.0255174121370932
GCST90318307	Restless legs syndrome	ZMgtEp	kXFYTv	27050	rs75283125	-0.142927443050332	0.0758310647413168	0.059454970901704
GCST90318307	Restless legs syndrome	ZMgtEp	kXFYTv	27050	rs76358221	-0.166649048327541	0.0785715816877242	0.0339231695621858
GCST90318307	Restless legs syndrome	ZMgtEp	kXFYTv	27050	rs77937870	-0.174196305722506	0.0770547399587393	0.0237789220445608
GCST90318307	Restless legs syndrome	ZMgtEp	kXFYTv	27050	rs7898463	-0.160541192952735	0.0782277776583464	0.040147562583259
GCST90318307	Restless legs syndrome	ZMgtEp	kXFYTv	27050	rs8011624	-0.181337433259456	0.0761459432487286	0.0172448304132779
GCST90318307	Restless legs syndrome	ZMgtEp	kXFYTv	27050	rs9577904	-0.158731269295961	0.077557227146477	0.0406940196504518
GCST90318307	Restless legs syndrome	ZMgtEp	kXFYTv	27050	All	-0.163198611767488	0.0753560583607474	0.0303341229273062
