## Supplementary material for "Potassium Channel Regulation Dysfunction as a Potential Driving Factor of Membrane Potential Disturbance in Restless Legs Syndrome": mr_results.csv

id.exposure	id.outcome	outcome	exposure	method	nsnp	b	se	pval	het_Q	het_Q_pval	pleio_pval	egger_intercept	lo_ci	up_ci	or	or_lci95	or_uci95	mr_presso_global_test_pval
ZMgtEp	kXFYTv	Restless legs syndrome	GCST90318307	MR Egger	29	-0.234812861268235	0.163866790208268	0.163350433659731	33.3033281427239	0.187243370666182	0.625305096180574	0.00951976482164906	-0.555991770076442	0.0863660475399708	0.790718809899022	0.573503195743755	1.09020532225157	0.2308
ZMgtEp	kXFYTv	Restless legs syndrome	GCST90318307	Weighted median	29	-0.153411614202699	0.10155270882334	0.130875100866007	33.3033281427239	0.187243370666182	0.625305096180574	0.00951976482164906	-0.352454923496445	0.045631695091047	0.857776576115016	0.702960256087042	1.04668883931966	0.2308
ZMgtEp	kXFYTv	Restless legs syndrome	GCST90318307	Inverse variance weighted	29	-0.163198611767488	0.0753560583607474	0.0303341229273062	33.3033281427239	0.187243370666182	0.625305096180574	0.00951976482164906	-0.310896486154553	-0.015500737380423	0.849422466362664	0.732789725825929	0.984618780712852	0.2308
ZMgtEp	kXFYTv	Restless legs syndrome	GCST90318307	Simple mode	29	-0.222619709167756	0.190325354361993	0.251990615924104	33.3033281427239	0.187243370666182	0.625305096180574	0.00951976482164906	-0.595657403717263	0.150417985381752	0.80041918350057	0.551200085747669	1.16231997396497	0.2308
ZMgtEp	kXFYTv	Restless legs syndrome	GCST90318307	Weighted mode	29	-0.2528827571199	0.195259962253226	0.205860282766412	33.3033281427239	0.187243370666182	0.625305096180574	0.00951976482164906	-0.635592283136223	0.129826768896424	0.776558922491339	0.529621709396706	1.13863111991357	0.2308
