## Supplementary material for "Potassium Channel Regulation Dysfunction as a Potential Driving Factor of Membrane Potential Disturbance in Restless Legs Syndrome": harmonised_data.csv

SNP	effect_allele.exposure	other_allele.exposure	effect_allele.outcome	other_allele.outcome	beta.exposure	beta.outcome	eaf.exposure	eaf.outcome	remove	palindromic	ambiguous	id.outcome	chr.outcome	pos.outcome	se.outcome	pval.outcome	outcome	mr_keep.outcome	pval_origin.outcome	samplesize.outcome	chr.exposure	pos.exposure	se.exposure	pval.exposure	samplesize.exposure	exposure	mr_keep.exposure	pval_origin.exposure	id.exposure	action	SNP_index	mr_keep
rs114415167	T	C	T	C	0.1298	0.0026	0.9821	0.9801	FALSE	FALSE	FALSE	kXFYTv	10	83512639	0.0944	0.9783	Restless legs syndrome	TRUE	reported	27050	10	83512639	0.0286	5.576e-06	2174	GCST90318311	TRUE	reported	F9vm5H	2	1	TRUE
rs117028476	A	G	A	G	0.1502	-0.1954	0.0141	0.0115	FALSE	FALSE	FALSE	kXFYTv	16	78086587	0.1295	0.1315	Restless legs syndrome	TRUE	reported	27050	16	78086587	0.0325	3.767e-06	2170	GCST90318311	TRUE	reported	F9vm5H	2	1	TRUE
rs138091235	C	G	C	G	0.1635	-0.0973	0.9893	0.9877	FALSE	TRUE	FALSE	kXFYTv	5	75336968	0.1095	0.3742	Restless legs syndrome	TRUE	reported	27050	5	75336968	0.0364	6.858e-06	2172	GCST90318311	TRUE	reported	F9vm5H	2	1	TRUE
rs140220727	A	G	A	G	0.1127	-0.0398	0.0284	0.0337	FALSE	FALSE	FALSE	kXFYTv	13	34390449	0.0813	0.6246	Restless legs syndrome	TRUE	reported	27050	13	34390449	0.0231	1.096e-06	2174	GCST90318311	TRUE	reported	F9vm5H	2	1	TRUE
rs140904447	T	C	T	C	-0.1375	0.3711	0.0148	0.0181	FALSE	FALSE	FALSE	kXFYTv	10	6182429	0.1195	0.001898	Restless legs syndrome	TRUE	reported	27050	10	6182429	0.0308	7.85e-06	2174	GCST90318311	TRUE	reported	F9vm5H	2	1	TRUE
rs143279474	A	G	A	G	-0.1035	0.0823	0.0304	0.0275	FALSE	FALSE	FALSE	kXFYTv	8	33224718	0.0803	0.3054	Restless legs syndrome	TRUE	reported	27050	8	33224718	0.0225	4.176e-06	2174	GCST90318311	TRUE	reported	F9vm5H	2	1	TRUE
rs1521428	A	G	A	G	0.0355	-0.0321	0.5175	0.5102	FALSE	FALSE	FALSE	kXFYTv	18	4238612	0.0236	0.1733	Restless legs syndrome	TRUE	reported	27050	18	4238612	0.0076	3.007e-06	2174	GCST90318311	TRUE	reported	F9vm5H	2	1	TRUE
rs16889139	A	G	A	G	-0.0421	-0.0129	0.7561	0.7745	FALSE	FALSE	FALSE	kXFYTv	8	40320114	0.0281	0.6455	Restless legs syndrome	TRUE	reported	27050	8	40320114	0.0088	1.652e-06	2174	GCST90318311	TRUE	reported	F9vm5H	2	1	TRUE
rs16905380	C	G	C	G	0.0563	-0.0138	0.9039	0.9155	FALSE	TRUE	FALSE	kXFYTv	8	135499631	0.0424	0.7446	Restless legs syndrome	TRUE	reported	27050	8	135499631	0.0127	9.737e-06	2174	GCST90318311	TRUE	reported	F9vm5H	2	1	TRUE
rs17812509	A	G	A	G	0.0516	3e-04	0.8751	0.8817	FALSE	FALSE	FALSE	kXFYTv	10	25804952	0.0367	0.9937	Restless legs syndrome	TRUE	reported	27050	10	25804952	0.0114	6.066e-06	2174	GCST90318311	TRUE	reported	F9vm5H	2	1	TRUE
rs2785925	T	C	T	C	0.056	-0.043	0.1141	0.0957	FALSE	FALSE	FALSE	kXFYTv	6	95926504	0.0412	0.2957	Restless legs syndrome	TRUE	reported	27050	6	95926504	0.0124	6.4e-06	2120	GCST90318311	TRUE	reported	F9vm5H	2	1	TRUE
rs4862500	A	G	A	G	0.0354	-0.0048	0.3677	0.3816	FALSE	FALSE	FALSE	kXFYTv	4	185076858	0.0247	0.845	Restless legs syndrome	TRUE	reported	27050	4	185076858	0.0077	4.822e-06	2174	GCST90318311	TRUE	reported	F9vm5H	2	1	TRUE
rs55965710	T	C	T	C	0.04	-0.0061	0.7259	0.734	FALSE	FALSE	FALSE	kXFYTv	5	170077289	0.0273	0.8238	Restless legs syndrome	TRUE	reported	27050	5	170077289	0.0088	5.625e-06	2120	GCST90318311	TRUE	reported	F9vm5H	2	1	TRUE
rs6134922	A	G	A	G	-0.0468	0.0148	0.1516	0.136	FALSE	FALSE	FALSE	kXFYTv	20	13589684	0.0353	0.6746	Restless legs syndrome	TRUE	reported	27050	20	13589684	0.0103	5.288e-06	2174	GCST90318311	TRUE	reported	F9vm5H	2	1	TRUE
rs6518223	T	C	T	C	0.0365	5e-04	0.5152	0.5406	FALSE	FALSE	FALSE	kXFYTv	21	45294634	0.03	0.9874	Restless legs syndrome	TRUE	reported	27050	21	45294634	0.0075	1.33e-06	2174	GCST90318311	TRUE	reported	F9vm5H	2	1	TRUE
rs73155829	A	G	A	G	-0.0348	-0.0136	0.6327	0.6455	FALSE	FALSE	FALSE	kXFYTv	7	150479889	0.0252	0.5903	Restless legs syndrome	TRUE	reported	27050	7	150479889	0.0079	9.246e-06	2174	GCST90318311	TRUE	reported	F9vm5H	2	1	TRUE
rs73195218	A	G	A	G	0.0812	0.0128	0.046	0.0445	FALSE	FALSE	FALSE	kXFYTv	7	112241421	0.0575	0.824	Restless legs syndrome	TRUE	reported	27050	7	112241421	0.0181	7.325e-06	2174	GCST90318311	TRUE	reported	F9vm5H	2	1	TRUE
rs74498108	C	G	C	G	0.0957	-2e-04	0.9686	0.9644	FALSE	TRUE	FALSE	kXFYTv	9	12136908	0.0649	0.997	Restless legs syndrome	TRUE	reported	27050	9	12136908	0.0214	7.908e-06	2174	GCST90318311	TRUE	reported	F9vm5H	2	1	TRUE
rs75511779	T	C	T	C	-0.1147	-0.0439	0.0213	0.0233	FALSE	FALSE	FALSE	kXFYTv	9	90395724	0.0807	0.5864	Restless legs syndrome	TRUE	reported	27050	9	90395724	0.0259	9.561e-06	2174	GCST90318311	TRUE	reported	F9vm5H	2	1	TRUE
rs76183007	A	T	A	T	-0.0849	0.1236	0.0424	0.0413	FALSE	TRUE	FALSE	kXFYTv	12	26791324	0.0602	0.0401	Restless legs syndrome	TRUE	reported	27050	12	26791324	0.0183	3.593e-06	2174	GCST90318311	TRUE	reported	F9vm5H	2	1	TRUE
rs76581984	A	G	A	G	0.1273	0.0488	0.0181	0.0228	FALSE	FALSE	FALSE	kXFYTv	4	137593137	0.0949	0.6073	Restless legs syndrome	TRUE	reported	27050	4	137593137	0.0278	4.551e-06	2174	GCST90318311	TRUE	reported	F9vm5H	2	1	TRUE
rs76714711	A	T	A	T	0.0548	0.0035	0.8745	0.8693	FALSE	TRUE	FALSE	kXFYTv	7	32016484	0.0363	0.923	Restless legs syndrome	TRUE	reported	27050	7	32016484	0.0116	2.142e-06	2174	GCST90318311	TRUE	reported	F9vm5H	2	1	TRUE
rs79741930	A	G	A	G	-0.0769	-0.0285	0.0478	0.0502	FALSE	FALSE	FALSE	kXFYTv	14	47843896	0.0582	0.6244	Restless legs syndrome	TRUE	reported	27050	14	47843896	0.0174	9.959e-06	2174	GCST90318311	TRUE	reported	F9vm5H	2	1	TRUE
rs897484	T	G	T	G	-0.0503	0.0124	0.1578	0.1584	FALSE	FALSE	FALSE	kXFYTv	15	101049560	0.0334	0.7104	Restless legs syndrome	TRUE	reported	27050	15	101049560	0.0104	1.214e-06	2174	GCST90318311	TRUE	reported	F9vm5H	2	1	TRUE
rs9390576	A	G	A	G	0.0621	-0.0452	0.9192	0.9063	FALSE	FALSE	FALSE	kXFYTv	6	148499376	0.0415	0.2761	Restless legs syndrome	TRUE	reported	27050	6	148499376	0.0136	5.273e-06	2174	GCST90318311	TRUE	reported	F9vm5H	2	1	TRUE
rs9511796	T	G	T	G	-0.0347	0.005	0.4884	0.4995	FALSE	FALSE	FALSE	kXFYTv	13	25423764	0.0236	0.833	Restless legs syndrome	TRUE	reported	27050	13	25423764	0.0076	5.388e-06	2174	GCST90318311	TRUE	reported	F9vm5H	2	1	TRUE
