## Supplementary material for "Potassium Channel Regulation Dysfunction as a Potential Driving Factor of Membrane Potential Disturbance in Restless Legs Syndrome": leaveoneout_results.csv

exposure	outcome	id.exposure	id.outcome	samplesize	SNP	b	se	p
GCST90318311	Restless legs syndrome	F9vm5H	kXFYTv	27050	rs114415167	-0.310207640879935	0.143453686923217	0.030585538627536
GCST90318311	Restless legs syndrome	F9vm5H	kXFYTv	27050	rs117028476	-0.270379138622308	0.142655379927455	0.058048587130184
GCST90318311	Restless legs syndrome	F9vm5H	kXFYTv	27050	rs138091235	-0.284105590335397	0.143956518010261	0.0484327724277382
GCST90318311	Restless legs syndrome	F9vm5H	kXFYTv	27050	rs140220727	-0.295651589437809	0.143499454391666	0.0393700939359743
GCST90318311	Restless legs syndrome	F9vm5H	kXFYTv	27050	rs140904447	-0.233176238439101	0.14262447495543	0.102070770549359
GCST90318311	Restless legs syndrome	F9vm5H	kXFYTv	27050	rs143279474	-0.280917409529421	0.14311639064056	0.0496624672808319
GCST90318311	Restless legs syndrome	F9vm5H	kXFYTv	27050	rs1521428	-0.269386216741027	0.144006112091685	0.0613924698599498
GCST90318311	Restless legs syndrome	F9vm5H	kXFYTv	27050	rs16889139	-0.325957262803628	0.143979145734504	0.0235790376650806
GCST90318311	Restless legs syndrome	F9vm5H	kXFYTv	27050	rs16905380	-0.299748231870538	0.14326587009773	0.0364160236063604
GCST90318311	Restless legs syndrome	F9vm5H	kXFYTv	27050	rs17812509	-0.310215081807334	0.143581086758529	0.0307295977395626
GCST90318311	Restless legs syndrome	F9vm5H	kXFYTv	27050	rs2785925	-0.279986298029264	0.143390056290892	0.0508646342702744
GCST90318311	Restless legs syndrome	F9vm5H	kXFYTv	27050	rs4862500	-0.304721586265967	0.143695534095129	0.0339549877424626
GCST90318311	Restless legs syndrome	F9vm5H	kXFYTv	27050	rs55965710	-0.304295252104766	0.143833342071813	0.034377993439048
GCST90318311	Restless legs syndrome	F9vm5H	kXFYTv	27050	rs6134922	-0.297176495720508	0.143257868133151	0.0380406395527518
GCST90318311	Restless legs syndrome	F9vm5H	kXFYTv	27050	rs6518223	-0.307251008503496	0.142851797545551	0.0314890250920809
GCST90318311	Restless legs syndrome	F9vm5H	kXFYTv	27050	rs73155829	-0.324874976470916	0.143477907113559	0.023556547186227
GCST90318311	Restless legs syndrome	F9vm5H	kXFYTv	27050	rs73195218	-0.316572539648926	0.143606867137776	0.0274935045118494
GCST90318311	Restless legs syndrome	F9vm5H	kXFYTv	27050	rs74498108	-0.311151689080396	0.14387436354622	0.0305671482423189
GCST90318311	Restless legs syndrome	F9vm5H	kXFYTv	27050	rs75511779	-0.326208936234726	0.143645230601416	0.0231509322859097
GCST90318311	Restless legs syndrome	F9vm5H	kXFYTv	27050	rs76183007	-0.250347126333538	0.143599031574416	0.0812679321224211
GCST90318311	Restless legs syndrome	F9vm5H	kXFYTv	27050	rs76581984	-0.323016928692856	0.143319201961498	0.0242069474033316
GCST90318311	Restless legs syndrome	F9vm5H	kXFYTv	27050	rs76714711	-0.314940967308834	0.144030440350214	0.0287697049863318
GCST90318311	Restless legs syndrome	F9vm5H	kXFYTv	27050	rs79741930	-0.321784824153917	0.14324046481737	0.0246741793860228
GCST90318311	Restless legs syndrome	F9vm5H	kXFYTv	27050	rs897484	-0.300254180394096	0.144013981969691	0.0370787384197611
GCST90318311	Restless legs syndrome	F9vm5H	kXFYTv	27050	rs9390576	-0.277881906957698	0.143970945415426	0.0535913636154882
GCST90318311	Restless legs syndrome	F9vm5H	kXFYTv	27050	rs9511796	-0.304718786258834	0.143855785633209	0.0341560964853109
GCST90318311	Restless legs syndrome	F9vm5H	kXFYTv	27050	All	-0.297840202372682	0.14074188329489	0.0343264548793872
