## Supplementary material for "Potassium Channel Regulation Dysfunction as a Potential Driving Factor of Membrane Potential Disturbance in Restless Legs Syndrome": mr_results.csv

id.exposure	id.outcome	outcome	exposure	method	nsnp	b	se	pval	het_Q	het_Q_pval	pleio_pval	egger_intercept	lo_ci	up_ci	or	or_lci95	or_uci95	mr_presso_global_test_pval
F9vm5H	kXFYTv	Restless legs syndrome	GCST90318311	MR Egger	26	-0.618320041817425	0.339582713573956	0.0811255693095324	18.7017018385678	0.767705050988623	0.310069851348439	0.0189369671020764	-1.28390216042238	0.047262076787529	0.53884892128905	0.276954468369681	1.04839673352661	0.7788
F9vm5H	kXFYTv	Restless legs syndrome	GCST90318311	Weighted median	26	-0.143725463713333	0.191870758387577	0.453812393681062	18.7017018385678	0.767705050988623	0.310069851348439	0.0189369671020764	-0.519792150152984	0.232341222726318	0.866125498300269	0.594644131818135	1.26155012496671	0.7788
F9vm5H	kXFYTv	Restless legs syndrome	GCST90318311	Inverse variance weighted	26	-0.297840202372682	0.14074188329489	0.0343264548793872	18.7017018385678	0.767705050988623	0.310069851348439	0.0189369671020764	-0.573694293630666	-0.0219861111146974	0.742419967218563	0.563440076016127	0.978253821811985	0.7788
F9vm5H	kXFYTv	Restless legs syndrome	GCST90318311	Simple mode	26	-0.0368763558886229	0.326456894751434	0.910964973668518	18.7017018385678	0.767705050988623	0.310069851348439	0.0189369671020764	-0.676731869601434	0.602979157824188	0.963795295595044	0.508275391214547	1.8275552739067	0.7788
F9vm5H	kXFYTv	Restless legs syndrome	GCST90318311	Weighted mode	26	-0.0368763558886229	0.331270630894273	0.912253165579373	18.7017018385678	0.767705050988623	0.310069851348439	0.0189369671020764	-0.686166792441398	0.612414080664152	0.963795295595044	0.503502403907137	1.84487971577283	0.7788
