## Supplementary material for "Potassium Channel Regulation Dysfunction as a Potential Driving Factor of Membrane Potential Disturbance in Restless Legs Syndrome": harmonised_data.csv

SNP	effect_allele.exposure	other_allele.exposure	effect_allele.outcome	other_allele.outcome	beta.exposure	beta.outcome	eaf.exposure	eaf.outcome	remove	palindromic	ambiguous	id.outcome	chr.outcome	pos.outcome	se.outcome	pval.outcome	outcome	mr_keep.outcome	pval_origin.outcome	samplesize.outcome	chr.exposure	pos.exposure	se.exposure	pval.exposure	samplesize.exposure	exposure	mr_keep.exposure	pval_origin.exposure	id.exposure	action	SNP_index	mr_keep
rs10019807	A	C	A	C	0.0484	-0.0055	0.941	0.9433	FALSE	FALSE	FALSE	kXFYTv	4	65048761	0.0544	0.9189	Restless legs syndrome	TRUE	reported	27050	4	65048761	0.01	1.19e-06	2209	GCST90318336	TRUE	reported	yeBfuy	2	1	TRUE
rs12695981	T	C	T	C	-0.0281	0.0051	0.1862	0.1876	FALSE	FALSE	FALSE	kXFYTv	3	152748389	0.0306	0.8678	Restless legs syndrome	TRUE	reported	27050	3	152748389	0.006	3.124e-06	2209	GCST90318336	TRUE	reported	yeBfuy	2	1	TRUE
rs12912621	A	G	A	G	-0.0231	-0.0303	0.6181	0.5969	FALSE	FALSE	FALSE	kXFYTv	15	97151390	0.0251	0.2266	Restless legs syndrome	TRUE	reported	27050	15	97151390	0.0049	2.702e-06	2209	GCST90318336	TRUE	reported	yeBfuy	2	1	TRUE
rs142455046	C	G	C	G	-0.0791	0.0568	0.0209	0.0206	FALSE	TRUE	FALSE	kXFYTv	3	120665599	0.0888	0.5226	Restless legs syndrome	TRUE	reported	27050	3	120665599	0.0164	1.388e-06	2209	GCST90318336	TRUE	reported	yeBfuy	2	1	TRUE
rs191798242	A	G	A	G	-0.0921	0.014	0.0134	0.0105	FALSE	FALSE	FALSE	kXFYTv	6	139608275	0.1214	0.908	Restless legs syndrome	TRUE	reported	27050	6	139608275	0.0208	9.998e-06	2209	GCST90318336	TRUE	reported	yeBfuy	2	1	TRUE
rs28590663	T	C	T	C	0.0842	-0.0231	0.979	0.9785	FALSE	FALSE	FALSE	kXFYTv	2	212742175	0.087	0.7905	Restless legs syndrome	TRUE	reported	27050	2	212742175	0.0167	4.84e-07	2209	GCST90318336	TRUE	reported	yeBfuy	2	1	TRUE
rs34521730	A	T	A	T	0.1886	0.1632	0.9652	0.9726	FALSE	TRUE	FALSE	kXFYTv	10	104265272	0.0747	0.02899	Restless legs syndrome	TRUE	reported	27050	10	104265272	0.0134	9.158e-45	2209	GCST90318336	TRUE	reported	yeBfuy	2	1	TRUE
rs7221459	A	C	A	C	0.0225	-0.0221	0.6816	0.6813	FALSE	FALSE	FALSE	kXFYTv	17	78294164	0.035	0.5278	Restless legs syndrome	TRUE	reported	27050	17	78294164	0.0051	8.649e-06	2209	GCST90318336	TRUE	reported	yeBfuy	2	1	TRUE
rs7244445	T	C	T	C	0.027	0.0698	0.2069	0.1699	FALSE	FALSE	FALSE	kXFYTv	18	79393340	0.0477	0.1438	Restless legs syndrome	TRUE	reported	27050	18	79393340	0.0059	4.454e-06	2209	GCST90318336	TRUE	reported	yeBfuy	2	1	TRUE
rs72897736	A	T	A	T	0.0315	-0.0296	0.15	0.1397	FALSE	TRUE	FALSE	kXFYTv	6	79421745	0.0353	0.4012	Restless legs syndrome	TRUE	reported	27050	6	79421745	0.0067	2.66e-06	2209	GCST90318336	TRUE	reported	yeBfuy	2	1	TRUE
rs7397990	T	C	T	C	0.0267	0.039	0.2796	0.2807	FALSE	FALSE	FALSE	kXFYTv	12	122634925	0.0265	0.1411	Restless legs syndrome	TRUE	reported	27050	12	122634925	0.0052	2.964e-07	2209	GCST90318336	TRUE	reported	yeBfuy	2	1	TRUE
rs7528997	A	G	A	G	-0.025	-0.0299	0.5105	0.5182	FALSE	FALSE	FALSE	kXFYTv	1	67730058	0.0237	0.2082	Restless legs syndrome	TRUE	reported	27050	1	67730058	0.0048	2.036e-07	2209	GCST90318336	TRUE	reported	yeBfuy	2	1	TRUE
rs76723485	A	G	A	G	-0.0422	-0.0264	0.9213	0.9155	FALSE	FALSE	FALSE	kXFYTv	3	25014892	0.043	0.5394	Restless legs syndrome	TRUE	reported	27050	3	25014892	0.0089	1.922e-06	2209	GCST90318336	TRUE	reported	yeBfuy	2	1	TRUE
