## Supplementary material for "Potassium Channel Regulation Dysfunction as a Potential Driving Factor of Membrane Potential Disturbance in Restless Legs Syndrome": leaveoneout_results.csv

exposure	outcome	id.exposure	id.outcome	samplesize	SNP	b	se	p
GCST90318336	Restless legs syndrome	yeBfuy	kXFYTv	27050	rs10019807	0.576993721963562	0.258273446049447	0.0254803107021594
GCST90318336	Restless legs syndrome	yeBfuy	kXFYTv	27050	rs12695981	0.58321398723746	0.258719945539852	0.0241817693930056
GCST90318336	Restless legs syndrome	yeBfuy	kXFYTv	27050	rs12912621	0.498728562714922	0.258752079853449	0.0539250815018132
GCST90318336	Restless legs syndrome	yeBfuy	kXFYTv	27050	rs142455046	0.609076681917814	0.258289703162941	0.0183680288457539
GCST90318336	Restless legs syndrome	yeBfuy	kXFYTv	27050	rs191798242	0.568635249217421	0.256432434302576	0.0265899210014405
GCST90318336	Restless legs syndrome	yeBfuy	kXFYTv	27050	rs28590663	0.593882621705963	0.259532422336293	0.0221212719569221
GCST90318336	Restless legs syndrome	yeBfuy	kXFYTv	27050	rs34521730	0.323538464518878	0.326017090405858	0.321003779106604
GCST90318336	Restless legs syndrome	yeBfuy	kXFYTv	27050	rs7221459	0.583349315891544	0.255075048566135	0.0221974982219384
GCST90318336	Restless legs syndrome	yeBfuy	kXFYTv	27050	rs7244445	0.500026407523099	0.254307915356912	0.049272704565111
GCST90318336	Restless legs syndrome	yeBfuy	kXFYTv	27050	rs72897736	0.621101630388521	0.25831406450956	0.0161970999795571
GCST90318336	Restless legs syndrome	yeBfuy	kXFYTv	27050	rs7397990	0.479229720728251	0.260221151167475	0.0655300535371862
GCST90318336	Restless legs syndrome	yeBfuy	kXFYTv	27050	rs7528997	0.492777908897941	0.26108499930928	0.059103414737977
GCST90318336	Restless legs syndrome	yeBfuy	kXFYTv	27050	rs76723485	0.536946316008859	0.259764087649144	0.0387290950887355
GCST90318336	Restless legs syndrome	yeBfuy	kXFYTv	27050	All	0.542355856039831	0.251713410937115	0.0311887493811538
