## Supplementary material for "Potassium Channel Regulation Dysfunction as a Potential Driving Factor of Membrane Potential Disturbance in Restless Legs Syndrome": mr_results.csv

id.exposure	id.outcome	outcome	exposure	method	nsnp	b	se	pval	het_Q	het_Q_pval	pleio_pval	egger_intercept	lo_ci	up_ci	or	or_lci95	or_uci95	mr_presso_global_test_pval
yeBfuy	kXFYTv	Restless legs syndrome	GCST90318336	MR Egger	13	0.512338783671456	0.416069075041371	0.24385833335717	9.48812079626094	0.576930960983901	0.929434249290336	0.00155279478324318	-0.303156603409631	1.32783417075254	1.66919050884928	0.738483438290101	3.77286315490532	0.6638
yeBfuy	kXFYTv	Restless legs syndrome	GCST90318336	Weighted median	13	0.765986970746369	0.341175060478992	0.0247589215710436	9.48812079626094	0.576930960983901	0.929434249290336	0.00155279478324318	0.0972838522075442	1.43469008928519	2.15111641626135	1.10217318351426	4.1983436954572	0.6638
yeBfuy	kXFYTv	Restless legs syndrome	GCST90318336	Inverse variance weighted	13	0.542355856039831	0.251713410937115	0.0311887493811538	9.48812079626094	0.576930960983901	0.929434249290336	0.00155279478324318	0.0489975706030846	1.03571414147658	1.72005429302577	1.05021779934105	2.81711733776815	0.6638
yeBfuy	kXFYTv	Restless legs syndrome	GCST90318336	Simple mode	13	-0.309216059296884	0.611418245920884	0.622203460871923	9.48812079626094	0.576930960983901	0.929434249290336	0.00155279478324318	-1.50759582130182	0.889163702708048	0.734022160580445	0.221441723972696	2.43309401027612	0.6638
yeBfuy	kXFYTv	Restless legs syndrome	GCST90318336	Weighted mode	13	0.863570163885241	0.374170124046693	0.0396222537103654	9.48812079626094	0.576930960983901	0.929434249290336	0.00155279478324318	0.130196720753723	1.59694360701676	2.37161264311433	1.13905243653979	4.93791712176655	0.6638
