## Supplementary material for "Potassium Channel Regulation Dysfunction as a Potential Driving Factor of Membrane Potential Disturbance in Restless Legs Syndrome": harmonised_data.csv

SNP	effect_allele.exposure	other_allele.exposure	effect_allele.outcome	other_allele.outcome	beta.exposure	beta.outcome	eaf.exposure	eaf.outcome	remove	palindromic	ambiguous	id.outcome	chr.outcome	pos.outcome	se.outcome	pval.outcome	outcome	mr_keep.outcome	pval_origin.outcome	samplesize.outcome	chr.exposure	pos.exposure	se.exposure	pval.exposure	samplesize.exposure	exposure	mr_keep.exposure	pval_origin.exposure	id.exposure	action	SNP_index	mr_keep
rs10507457	T	C	T	C	0.1594	0.024	0.0705	0.0538	FALSE	FALSE	FALSE	kXFYTv	13	37695539	0.0529	0.6502	Restless legs syndrome	TRUE	reported	27050	13	37695539	0.0341	2.987e-06	555	GCST90318353	TRUE	reported	yjZuua	2	1	TRUE
rs10746806	A	G	A	G	0.0814	0.0171	0.4792	0.4673	FALSE	FALSE	FALSE	kXFYTv	9	87419280	0.0247	0.4886	Restless legs syndrome	TRUE	reported	27050	9	87419280	0.0167	1.052e-06	555	GCST90318353	TRUE	reported	yjZuua	2	1	TRUE
rs1122116	A	G	A	G	0.083	-0.0583	0.7131	0.6939	FALSE	FALSE	FALSE	kXFYTv	2	163872509	0.0257	0.02302	Restless legs syndrome	TRUE	reported	27050	2	163872509	0.0184	6.836e-06	555	GCST90318353	TRUE	reported	yjZuua	2	1	TRUE
rs112564950	A	G	A	G	-0.174	0.0711	0.0517	0.0536	FALSE	FALSE	FALSE	kXFYTv	18	79781952	0.0649	0.2734	Restless legs syndrome	TRUE	reported	27050	18	79781952	0.0375	3.427e-06	555	GCST90318353	TRUE	reported	yjZuua	2	1	TRUE
rs113768206	T	C	T	C	-0.3294	0.0611	0.0156	0.0202	FALSE	FALSE	FALSE	kXFYTv	9	115042589	0.0919	0.5058	Restless legs syndrome	TRUE	reported	27050	9	115042589	0.0717	4.36e-06	555	GCST90318353	TRUE	reported	yjZuua	2	1	TRUE
rs11631023	T	C	T	C	-0.1323	0.0657	0.9013	0.8878	FALSE	FALSE	FALSE	kXFYTv	15	59226289	0.0384	0.08718	Restless legs syndrome	TRUE	reported	27050	15	59226289	0.0292	5.951e-06	555	GCST90318353	TRUE	reported	yjZuua	2	1	TRUE
rs116428698	A	G	A	G	0.2462	-0.0754	0.0265	0.0198	FALSE	FALSE	FALSE	kXFYTv	2	228591125	0.1102	0.4937	Restless legs syndrome	TRUE	reported	27050	2	228591125	0.0536	4.292e-06	360	GCST90318353	TRUE	reported	yjZuua	2	1	TRUE
rs12424210	A	G	A	G	0.0847	0.0271	0.6917	0.6736	FALSE	FALSE	FALSE	kXFYTv	12	75089255	0.0252	0.2838	Restless legs syndrome	TRUE	reported	27050	12	75089255	0.0189	7.629e-06	555	GCST90318353	TRUE	reported	yjZuua	2	1	TRUE
rs12957930	T	C	T	C	0.1345	-0.0345	0.097	0.0984	FALSE	FALSE	FALSE	kXFYTv	18	36556744	0.0402	0.3906	Restless legs syndrome	TRUE	reported	27050	18	36556744	0.0286	2.5e-06	555	GCST90318353	TRUE	reported	yjZuua	2	1	TRUE
rs145555790	T	C	T	C	0.2167	-0.1454	0.0331	0.0279	FALSE	FALSE	FALSE	kXFYTv	18	62715445	0.091	0.11	Restless legs syndrome	TRUE	reported	27050	18	62715445	0.0476	5.167e-06	555	GCST90318353	TRUE	reported	yjZuua	2	1	TRUE
rs199035	A	G	A	G	0.0819	-0.0194	0.4911	0.4857	FALSE	FALSE	FALSE	kXFYTv	6	23435187	0.0238	0.4151	Restless legs syndrome	TRUE	reported	27050	6	23435187	0.017	1.507e-06	555	GCST90318353	TRUE	reported	yjZuua	2	1	TRUE
rs28827267	T	C	T	C	0.0883	0.0047	0.7156	0.7257	FALSE	FALSE	FALSE	kXFYTv	4	58336680	0.0264	0.8581	Restless legs syndrome	TRUE	reported	27050	4	58336680	0.0187	2.251e-06	555	GCST90318353	TRUE	reported	yjZuua	2	1	TRUE
rs34179667	T	C	T	C	-0.1892	0.1418	0.0412	0.0415	FALSE	FALSE	FALSE	kXFYTv	15	25938139	0.0797	0.07505	Restless legs syndrome	TRUE	reported	27050	15	25938139	0.0415	4.999e-06	555	GCST90318353	TRUE	reported	yjZuua	2	1	TRUE
rs4074643	T	C	T	C	0.0901	-0.0097	0.3592	0.3463	FALSE	FALSE	FALSE	kXFYTv	17	17716545	0.0253	0.7018	Restless legs syndrome	TRUE	reported	27050	17	17716545	0.0176	3.024e-07	555	GCST90318353	TRUE	reported	yjZuua	2	1	TRUE
rs4635350	T	C	T	C	-0.0766	0.0014	0.4534	0.4731	FALSE	FALSE	FALSE	kXFYTv	16	28277922	0.0241	0.953	Restless legs syndrome	TRUE	reported	27050	16	28277922	0.017	6.325e-06	555	GCST90318353	TRUE	reported	yjZuua	2	1	TRUE
rs4660553	A	G	A	G	0.1734	0.0021	0.0486	0.0457	FALSE	FALSE	FALSE	kXFYTv	1	41668933	0.058	0.9706	Restless legs syndrome	TRUE	reported	27050	1	41668933	0.0375	3.745e-06	555	GCST90318353	TRUE	reported	yjZuua	2	1	TRUE
rs55889918	T	C	T	C	-0.2482	0.0838	0.0268	0.0354	FALSE	FALSE	FALSE	kXFYTv	7	127590563	0.0636	0.188	Restless legs syndrome	TRUE	reported	27050	7	127590563	0.0519	1.754e-06	555	GCST90318353	TRUE	reported	yjZuua	2	1	TRUE
rs62079658	A	G	A	G	0.0962	0.0576	0.153	0.1333	FALSE	FALSE	FALSE	kXFYTv	17	43362416	0.0413	0.1629	Restless legs syndrome	TRUE	reported	27050	17	43362416	0.0214	6.942e-06	554	GCST90318353	TRUE	reported	yjZuua	2	1	TRUE
rs6426681	A	G	A	G	-0.1553	0.0323	0.0573	0.0484	FALSE	FALSE	FALSE	kXFYTv	1	21382342	0.0576	0.5749	Restless legs syndrome	TRUE	reported	27050	1	21382342	0.0345	6.832e-06	555	GCST90318353	TRUE	reported	yjZuua	2	1	TRUE
rs650986	T	G	T	G	0.1023	-0.0443	0.8457	0.8547	FALSE	FALSE	FALSE	kXFYTv	7	4153135	0.0348	0.2023	Restless legs syndrome	TRUE	reported	27050	7	4153135	0.0231	9.206e-06	555	GCST90318353	TRUE	reported	yjZuua	2	1	TRUE
rs6905287	A	G	A	G	-0.1325	-0.0241	0.898	0.8754	FALSE	FALSE	FALSE	kXFYTv	6	124569159	0.0356	0.4974	Restless legs syndrome	TRUE	reported	27050	6	124569159	0.0288	4.188e-06	555	GCST90318353	TRUE	reported	yjZuua	2	1	TRUE
rs73116240	A	G	A	G	0.1602	0.0545	0.0681	0.0659	FALSE	FALSE	FALSE	kXFYTv	1	230640321	0.0483	0.2592	Restless legs syndrome	TRUE	reported	27050	1	230640321	0.0341	2.596e-06	555	GCST90318353	TRUE	reported	yjZuua	2	1	TRUE
rs74846953	T	C	T	C	0.1089	-0.0762	0.1524	0.1501	FALSE	FALSE	FALSE	kXFYTv	11	75474894	0.0344	0.02701	Restless legs syndrome	TRUE	reported	27050	11	75474894	0.0243	7.507e-06	555	GCST90318353	TRUE	reported	yjZuua	2	1	TRUE
rs76648498	A	G	A	G	0.2665	0.0865	0.0257	0.024	FALSE	FALSE	FALSE	kXFYTv	6	49321960	0.0816	0.2892	Restless legs syndrome	TRUE	reported	27050	6	49321960	0.0568	2.689e-06	555	GCST90318353	TRUE	reported	yjZuua	2	1	TRUE
rs76716478	A	C	A	C	-0.3581	2.2250738585072e-308	0.9819	0.9858	FALSE	FALSE	FALSE	kXFYTv	14	69085433	0.1347	0.9997	Restless legs syndrome	TRUE	reported	27050	14	69085433	0.0778	4.165e-06	360	GCST90318353	TRUE	reported	yjZuua	2	1	TRUE
rs76747899	A	G	A	G	-0.1842	0.1295	0.0488	0.0439	FALSE	FALSE	FALSE	kXFYTv	2	158486837	0.0659	0.04955	Restless legs syndrome	TRUE	reported	27050	2	158486837	0.0398	3.728e-06	555	GCST90318353	TRUE	reported	yjZuua	2	1	TRUE
rs7690305	T	C	T	C	0.0883	0.0051	0.7674	0.7737	FALSE	FALSE	FALSE	kXFYTv	4	15964343	0.0286	0.8598	Restless legs syndrome	TRUE	reported	27050	4	15964343	0.0196	6.606e-06	555	GCST90318353	TRUE	reported	yjZuua	2	1	TRUE
rs77986175	T	C	T	C	-0.2025	0.011	0.9646	0.9685	FALSE	FALSE	FALSE	kXFYTv	3	21615209	0.0755	0.8836	Restless legs syndrome	TRUE	reported	27050	3	21615209	0.0448	6.223e-06	555	GCST90318353	TRUE	reported	yjZuua	2	1	TRUE
rs78424414	T	C	T	C	0.1497	-0.052	0.9133	0.9231	FALSE	FALSE	FALSE	kXFYTv	16	22917861	0.0453	0.251	Restless legs syndrome	TRUE	reported	27050	16	22917861	0.0304	8.45e-07	555	GCST90318353	TRUE	reported	yjZuua	2	1	TRUE
