## Supplementary material for "Potassium Channel Regulation Dysfunction as a Potential Driving Factor of Membrane Potential Disturbance in Restless Legs Syndrome": leaveoneout_results.csv

exposure	outcome	id.exposure	id.outcome	samplesize	SNP	b	se	p
GCST90318353	Restless legs syndrome	yjZuua	kXFYTv	27050	rs10507457	-0.15582654213927	0.065195513485412	0.0168418546688271
GCST90318353	Restless legs syndrome	yjZuua	kXFYTv	27050	rs10746806	-0.16024808784748	0.0647699623169036	0.0133568123337217
GCST90318353	Restless legs syndrome	yjZuua	kXFYTv	27050	rs1122116	-0.124411060358896	0.0626471562019904	0.0470442995823082
GCST90318353	Restless legs syndrome	yjZuua	kXFYTv	27050	rs112564950	-0.138996642203711	0.0652978415228944	0.0332827316112474
GCST90318353	Restless legs syndrome	yjZuua	kXFYTv	27050	rs113768206	-0.144006881968852	0.066494586804768	0.0303346304017723
GCST90318353	Restless legs syndrome	yjZuua	kXFYTv	27050	rs11631023	-0.130408027665808	0.0647930717773333	0.0441478043988203
GCST90318353	Restless legs syndrome	yjZuua	kXFYTv	27050	rs116428698	-0.143001680582733	0.0654270290220129	0.0288399966543205
GCST90318353	Restless legs syndrome	yjZuua	kXFYTv	27050	rs12424210	-0.165460476027236	0.0636194114051241	0.00930104477879817
GCST90318353	Restless legs syndrome	yjZuua	kXFYTv	27050	rs12957930	-0.141309102038	0.0661639297083835	0.0327004262164364
GCST90318353	Restless legs syndrome	yjZuua	kXFYTv	27050	rs145555790	-0.135071293235586	0.063982953566922	0.0347679081663401
GCST90318353	Restless legs syndrome	yjZuua	kXFYTv	27050	rs199035	-0.141896860391999	0.066285568087555	0.0322990361693417
GCST90318353	Restless legs syndrome	yjZuua	kXFYTv	27050	rs28827267	-0.154180531433662	0.065830173821943	0.019175825053385
GCST90318353	Restless legs syndrome	yjZuua	kXFYTv	27050	rs34179667	-0.133530378709709	0.0634506994898285	0.0353370772287665
GCST90318353	Restless legs syndrome	yjZuua	kXFYTv	27050	rs4074643	-0.147718791643441	0.0664758470792687	0.0262736904729874
GCST90318353	Restless legs syndrome	yjZuua	kXFYTv	27050	rs4635350	-0.150676448756155	0.0660010433493784	0.0224338789112529
GCST90318353	Restless legs syndrome	yjZuua	kXFYTv	27050	rs4660553	-0.151109012936824	0.0657974004278175	0.0216427241067282
GCST90318353	Restless legs syndrome	yjZuua	kXFYTv	27050	rs55889918	-0.134897936223693	0.0661930927351526	0.041555352207568
GCST90318353	Restless legs syndrome	yjZuua	kXFYTv	27050	rs62079658	-0.160597614404279	0.0623850663160041	0.0100444357259642
GCST90318353	Restless legs syndrome	yjZuua	kXFYTv	27050	rs6426681	-0.144255276946676	0.065804321151721	0.0283661169110616
GCST90318353	Restless legs syndrome	yjZuua	kXFYTv	27050	rs650986	-0.136778413753365	0.0652366545108692	0.0360245940157034
GCST90318353	Restless legs syndrome	yjZuua	kXFYTv	27050	rs6905287	-0.162939536135677	0.0649892706365298	0.0121700115618381
GCST90318353	Restless legs syndrome	yjZuua	kXFYTv	27050	rs73116240	-0.165753679667554	0.0634210211802511	0.00896083367421853
GCST90318353	Restless legs syndrome	yjZuua	kXFYTv	27050	rs74846953	-0.125383654245829	0.0627825112463395	0.0458131082156368
GCST90318353	Restless legs syndrome	yjZuua	kXFYTv	27050	rs76648498	-0.164508432592504	0.0636532031576655	0.00975348376611496
GCST90318353	Restless legs syndrome	yjZuua	kXFYTv	27050	rs76716478	-0.149679216709458	0.0656505746398351	0.022611386807676
GCST90318353	Restless legs syndrome	yjZuua	kXFYTv	27050	rs76747899	-0.129941730970222	0.0632761139883425	0.0400176320112757
GCST90318353	Restless legs syndrome	yjZuua	kXFYTv	27050	rs7690305	-0.153072984783898	0.065683725068199	0.0197821002627068
GCST90318353	Restless legs syndrome	yjZuua	kXFYTv	27050	rs77986175	-0.148318257643045	0.0657610390652709	0.0241074601917894
GCST90318353	Restless legs syndrome	yjZuua	kXFYTv	27050	rs78424414	-0.137744800267065	0.0657985646935655	0.0363106362953773
GCST90318353	Restless legs syndrome	yjZuua	kXFYTv	27050	All	-0.145907162236347	0.063804300226882	0.0222079676635929
