## Supplementary material for "Potassium Channel Regulation Dysfunction as a Potential Driving Factor of Membrane Potential Disturbance in Restless Legs Syndrome": mr_results.csv

id.exposure	id.outcome	outcome	exposure	method	nsnp	b	se	pval	het_Q	het_Q_pval	pleio_pval	egger_intercept	lo_ci	up_ci	or	or_lci95	or_uci95	mr_presso_global_test_pval
yjZuua	kXFYTv	Restless legs syndrome	GCST90318353	MR Egger	29	-0.254557993969704	0.17154782861348	0.149419365559343	31.4244401512813	0.254070743165792	0.500195800216645	0.0138049124714425	-0.590791738052124	0.0816757501127174	0.775259091434769	0.553888576423801	1.08510390796072	0.301
yjZuua	kXFYTv	Restless legs syndrome	GCST90318353	Weighted median	29	-0.126932958490349	0.0889407935756351	0.15353308288052	31.4244401512813	0.254070743165792	0.500195800216645	0.0138049124714425	-0.301256913898594	0.0473909969178954	0.880792720291469	0.739887660903082	1.04853190168293	0.301
yjZuua	kXFYTv	Restless legs syndrome	GCST90318353	Inverse variance weighted	29	-0.145907162236347	0.063804300226882	0.0222079676635929	31.4244401512813	0.254070743165792	0.500195800216645	0.0138049124714425	-0.270963590681036	-0.0208507337916588	0.864237933377388	0.762644263257813	0.979365139780675	0.301
yjZuua	kXFYTv	Restless legs syndrome	GCST90318353	Simple mode	29	-0.118886624599553	0.189956166755572	0.536473294721056	31.4244401512813	0.254070743165792	0.500195800216645	0.0138049124714425	-0.491200711440475	0.253427462241369	0.88790846203303	0.61189124810166	1.28843391598711	0.301
yjZuua	kXFYTv	Restless legs syndrome	GCST90318353	Weighted mode	29	-0.123468434556286	0.178132566905642	0.493939784767022	31.4244401512813	0.254070743165792	0.500195800216645	0.0138049124714425	-0.472608265691345	0.225671396578774	0.883849539906663	0.623374220422989	1.25316380369908	0.301
