## Supplementary material for "Potassium Channel Regulation Dysfunction as a Potential Driving Factor of Membrane Potential Disturbance in Restless Legs Syndrome": harmonised_data.csv

SNP	effect_allele.exposure	other_allele.exposure	effect_allele.outcome	other_allele.outcome	beta.exposure	beta.outcome	eaf.exposure	eaf.outcome	remove	palindromic	ambiguous	id.outcome	chr.outcome	pos.outcome	se.outcome	pval.outcome	outcome	mr_keep.outcome	pval_origin.outcome	samplesize.outcome	chr.exposure	pos.exposure	se.exposure	pval.exposure	samplesize.exposure	exposure	mr_keep.exposure	pval_origin.exposure	id.exposure	action	SNP_index	mr_keep
rs10089739	T	G	T	G	0.0811	-0.0506	0.0429	0.0298	FALSE	FALSE	FALSE	kXFYTv	8	10729289	0.0742	0.4957	Restless legs syndrome	TRUE	reported	27050	8	10729289	0.0175	3.416e-06	929	GCST90318404	TRUE	reported	F9vm5H	2	1	TRUE
rs10815655	A	G	A	G	0.0401	-0.0579	0.7682	0.7745	FALSE	FALSE	FALSE	kXFYTv	9	7672493	0.0283	0.04051	Restless legs syndrome	TRUE	reported	27050	9	7672493	0.0087	3.823e-06	929	GCST90318404	TRUE	reported	F9vm5H	2	1	TRUE
rs111704893	C	G	C	G	-0.1039	-0.0231	0.0246	0.0191	FALSE	TRUE	FALSE	kXFYTv	6	92362167	0.0961	0.81	Restless legs syndrome	TRUE	reported	27050	6	92362167	0.0231	6.651e-06	929	GCST90318404	TRUE	reported	F9vm5H	2	1	TRUE
rs112817904	A	T	A	T	0.1173	-0.0693	0.0192	0.0193	FALSE	TRUE	FALSE	kXFYTv	11	84252548	0.103	0.5011	Restless legs syndrome	TRUE	reported	27050	11	84252548	0.025	2.696e-06	928	GCST90318404	TRUE	reported	F9vm5H	2	1	TRUE
rs117214700	A	C	A	C	0.1386	-0.0824	0.9842	0.9885	FALSE	FALSE	FALSE	kXFYTv	8	3312101	0.123	0.5029	Restless legs syndrome	TRUE	reported	27050	8	3312101	0.0284	1.085e-06	929	GCST90318404	TRUE	reported	F9vm5H	2	1	TRUE
rs117396485	T	C	T	C	-0.1147	-0.08	0.9779	0.9902	FALSE	FALSE	FALSE	kXFYTv	11	26315987	0.1412	0.5712	Restless legs syndrome	TRUE	reported	27050	11	26315987	0.0252	5.485e-06	929	GCST90318404	TRUE	reported	F9vm5H	2	1	TRUE
rs117412227	A	G	A	G	-0.1212	-0.0434	0.9817	0.9798	FALSE	FALSE	FALSE	kXFYTv	6	151130544	0.0923	0.6385	Restless legs syndrome	TRUE	reported	27050	6	151130544	0.0246	8.01e-07	929	GCST90318404	TRUE	reported	F9vm5H	2	1	TRUE
rs12146567	T	C	T	C	0.1241	0.0392	0.9795	0.9865	FALSE	FALSE	FALSE	kXFYTv	11	6576648	0.1233	0.7506	Restless legs syndrome	TRUE	reported	27050	11	6576648	0.0267	3.199e-06	919	GCST90318404	TRUE	reported	F9vm5H	2	1	TRUE
rs12272976	T	C	T	C	-0.0901	0.0529	0.1917	0.1981	FALSE	FALSE	FALSE	kXFYTv	11	123222490	0.0299	0.0771	Restless legs syndrome	TRUE	reported	27050	11	123222490	0.0189	1.772e-06	570	GCST90318404	TRUE	reported	F9vm5H	2	1	TRUE
rs12461772	C	G	C	G	-0.0584	8e-04	0.892	0.895	FALSE	TRUE	FALSE	kXFYTv	19	57497651	0.0386	0.9832	Restless legs syndrome	TRUE	reported	27050	19	57497651	0.0119	9.87e-07	929	GCST90318404	TRUE	reported	F9vm5H	2	1	TRUE
rs141585961	T	G	T	G	0.1029	-0.1	0.0359	0.0375	FALSE	FALSE	FALSE	kXFYTv	6	846624	0.0689	0.1466	Restless legs syndrome	TRUE	reported	27050	6	846624	0.0198	2.028e-07	929	GCST90318404	TRUE	reported	F9vm5H	2	1	TRUE
rs1437183	A	G	A	G	-0.038	-0.027	0.6136	0.6316	FALSE	FALSE	FALSE	kXFYTv	16	59039020	0.0244	0.2687	Restless legs syndrome	TRUE	reported	27050	16	59039020	0.0073	1.662e-07	929	GCST90318404	TRUE	reported	F9vm5H	2	1	TRUE
rs149390855	A	G	A	G	0.1651	0.0149	0.0162	0.0102	FALSE	FALSE	FALSE	kXFYTv	19	18382798	0.213	0.9442	Restless legs syndrome	TRUE	reported	27050	19	18382798	0.0368	7.104e-06	356	GCST90318404	TRUE	reported	F9vm5H	2	1	TRUE
rs150309325	A	G	A	G	-0.1741	-0.0218	0.0134	0.0132	FALSE	FALSE	FALSE	kXFYTv	9	105408649	0.1332	0.8697	Restless legs syndrome	TRUE	reported	27050	9	105408649	0.0318	4.474e-08	929	GCST90318404	TRUE	reported	F9vm5H	2	1	TRUE
rs150521678	T	C	T	C	-0.0967	0.1385	0.9638	0.9726	FALSE	FALSE	FALSE	kXFYTv	17	75958618	0.0947	0.1436	Restless legs syndrome	TRUE	reported	27050	17	75958618	0.0193	5.015e-07	929	GCST90318404	TRUE	reported	F9vm5H	2	1	TRUE
rs188850490	A	G	A	G	0.1493	2.2250738585072e-308	0.011	0.0116	FALSE	FALSE	FALSE	kXFYTv	4	179767535	0.1185	0.9999	Restless legs syndrome	TRUE	reported	27050	4	179767535	0.0337	9.244e-06	929	GCST90318404	TRUE	reported	F9vm5H	2	1	TRUE
rs4918821	T	C	T	C	-0.0737	0.0288	0.0526	0.0632	FALSE	FALSE	FALSE	kXFYTv	10	113440364	0.0481	0.5491	Restless legs syndrome	TRUE	reported	27050	10	113440364	0.0167	9.741e-06	929	GCST90318404	TRUE	reported	F9vm5H	2	1	TRUE
rs55805100	T	C	T	C	-0.0681	0.0303	0.0634	0.0607	FALSE	FALSE	FALSE	kXFYTv	5	59127925	0.0569	0.5947	Restless legs syndrome	TRUE	reported	27050	5	59127925	0.0149	5.275e-06	929	GCST90318404	TRUE	reported	F9vm5H	2	1	TRUE
rs57204103	T	C	T	C	-0.0546	0.0209	0.0979	0.1066	FALSE	FALSE	FALSE	kXFYTv	14	82833162	0.04	0.6013	Restless legs syndrome	TRUE	reported	27050	14	82833162	0.0115	1.857e-06	929	GCST90318404	TRUE	reported	F9vm5H	2	1	TRUE
rs72681307	A	G	A	G	0.0711	-0.075	0.0663	0.0806	FALSE	FALSE	FALSE	kXFYTv	14	39758608	0.0453	0.0981	Restless legs syndrome	TRUE	reported	27050	14	39758608	0.0147	1.394e-06	929	GCST90318404	TRUE	reported	F9vm5H	2	1	TRUE
rs72802719	T	C	T	C	0.0498	-0.0131	0.1325	0.136	FALSE	FALSE	FALSE	kXFYTv	16	54969596	0.0381	0.7315	Restless legs syndrome	TRUE	reported	27050	16	54969596	0.0106	2.456e-06	929	GCST90318404	TRUE	reported	F9vm5H	2	1	TRUE
rs7283457	A	G	A	G	-0.1605	-0.058	0.0598	0.0843	FALSE	FALSE	FALSE	kXFYTv	21	31409205	0.0447	0.1948	Restless legs syndrome	TRUE	reported	27050	21	31409205	0.0312	2.56e-07	570	GCST90318404	TRUE	reported	F9vm5H	2	1	TRUE
rs7303991	A	G	A	G	-0.0467	-0.0104	0.8107	0.8066	FALSE	FALSE	FALSE	kXFYTv	12	1847124	0.0311	0.7384	Restless legs syndrome	TRUE	reported	27050	12	1847124	0.0089	1.403e-07	929	GCST90318404	TRUE	reported	F9vm5H	2	1	TRUE
rs7319184	A	G	A	G	-0.1288	-0.0927	0.9768	0.9807	FALSE	FALSE	FALSE	kXFYTv	13	50808396	0.0873	0.2885	Restless legs syndrome	TRUE	reported	27050	13	50808396	0.0279	3.82e-06	774	GCST90318404	TRUE	reported	F9vm5H	2	1	TRUE
rs73734173	T	G	T	G	0.2321	-0.161	0.9742	0.9601	FALSE	FALSE	FALSE	kXFYTv	7	140008391	0.0611	0.008421	Restless legs syndrome	TRUE	reported	27050	7	140008391	0.0472	8.66e-07	570	GCST90318404	TRUE	reported	F9vm5H	2	1	TRUE
rs75134030	A	G	A	G	-0.1043	0.0701	0.0317	0.037	FALSE	FALSE	FALSE	kXFYTv	3	196644628	0.0809	0.386	Restless legs syndrome	TRUE	reported	27050	3	196644628	0.0235	9.369e-06	929	GCST90318404	TRUE	reported	F9vm5H	2	1	TRUE
rs77175130	A	G	A	G	-0.1014	-0.1205	0.0331	0.0307	FALSE	FALSE	FALSE	kXFYTv	14	51718139	0.081	0.1367	Restless legs syndrome	TRUE	reported	27050	14	51718139	0.0207	9.303e-07	929	GCST90318404	TRUE	reported	F9vm5H	2	1	TRUE
rs77786148	A	G	A	G	0.1168	-0.0474	0.9832	0.9839	FALSE	FALSE	FALSE	kXFYTv	6	46251253	0.1013	0.64	Restless legs syndrome	TRUE	reported	27050	6	46251253	0.0261	7.446e-06	928	GCST90318404	TRUE	reported	F9vm5H	2	1	TRUE
rs9295346	A	G	A	G	0.0342	0.0244	0.315	0.3142	FALSE	FALSE	FALSE	kXFYTv	6	166445592	0.0268	0.3629	Restless legs syndrome	TRUE	reported	27050	6	166445592	0.0077	8.647e-06	929	GCST90318404	TRUE	reported	F9vm5H	2	1	TRUE
rs9361638	T	C	T	C	0.0381	-0.0555	0.749	0.7495	FALSE	FALSE	FALSE	kXFYTv	6	80669895	0.0272	0.04152	Restless legs syndrome	TRUE	reported	27050	6	80669895	0.0086	9.288e-06	929	GCST90318404	TRUE	reported	F9vm5H	2	1	TRUE
