## Supplementary material for "Potassium Channel Regulation Dysfunction as a Potential Driving Factor of Membrane Potential Disturbance in Restless Legs Syndrome": leaveoneout_results.csv

exposure	outcome	id.exposure	id.outcome	samplesize	SNP	b	se	p
GCST90318404	Restless legs syndrome	F9vm5H	kXFYTv	27050	rs10089739	-0.249090021276738	0.11830795985623	0.0352532379637063
GCST90318404	Restless legs syndrome	F9vm5H	kXFYTv	27050	rs10815655	-0.224395737063374	0.113575242653023	0.0481836462632945
GCST90318404	Restless legs syndrome	F9vm5H	kXFYTv	27050	rs111704893	-0.261599008595779	0.118091317621577	0.0267445262611318
GCST90318404	Restless legs syndrome	F9vm5H	kXFYTv	27050	rs112817904	-0.249147912285622	0.118414900532133	0.0353762654213268
GCST90318404	Restless legs syndrome	F9vm5H	kXFYTv	27050	rs117214700	-0.249205152328406	0.118394564816483	0.0353026370215023
GCST90318404	Restless legs syndrome	F9vm5H	kXFYTv	27050	rs117396485	-0.262435110489235	0.1170858685737	0.0250008151192387
GCST90318404	Restless legs syndrome	F9vm5H	kXFYTv	27050	rs117412227	-0.267940246611113	0.117757637729403	0.0228847357865576
GCST90318404	Restless legs syndrome	F9vm5H	kXFYTv	27050	rs12146567	-0.261840473451011	0.117854915068421	0.0263023192545288
GCST90318404	Restless legs syndrome	F9vm5H	kXFYTv	27050	rs12272976	-0.212645714280618	0.122686021005133	0.0830509997009074
GCST90318404	Restless legs syndrome	F9vm5H	kXFYTv	27050	rs12461772	-0.261621594521042	0.119181937556023	0.0281532220503853
GCST90318404	Restless legs syndrome	F9vm5H	kXFYTv	27050	rs141585961	-0.234313370628887	0.117136516371981	0.0454630913458753
GCST90318404	Restless legs syndrome	F9vm5H	kXFYTv	27050	rs1437183	-0.284401855236957	0.115033752186417	0.0134234043096364
GCST90318404	Restless legs syndrome	F9vm5H	kXFYTv	27050	rs149390855	-0.257193498002614	0.118046128430812	0.0293499330565155
GCST90318404	Restless legs syndrome	F9vm5H	kXFYTv	27050	rs150309325	-0.262798861687309	0.118526494484241	0.0266083222431356
GCST90318404	Restless legs syndrome	F9vm5H	kXFYTv	27050	rs150521678	-0.239263368227603	0.115714538357443	0.038667902629639
GCST90318404	Restless legs syndrome	F9vm5H	kXFYTv	27050	rs188850490	-0.259705367554055	0.118714533819842	0.0286954029590357
GCST90318404	Restless legs syndrome	F9vm5H	kXFYTv	27050	rs4918821	-0.250553758372649	0.11940121370881	0.0358681609649288
GCST90318404	Restless legs syndrome	F9vm5H	kXFYTv	27050	rs55805100	-0.25119158154643	0.11869751772915	0.034325011979951
GCST90318404	Restless legs syndrome	F9vm5H	kXFYTv	27050	rs57204103	-0.25160006923622	0.119060814563556	0.034583110138238
GCST90318404	Restless legs syndrome	F9vm5H	kXFYTv	27050	rs72681307	-0.229521979752664	0.116440239692279	0.0487059341760485
GCST90318404	Restless legs syndrome	F9vm5H	kXFYTv	27050	rs72802719	-0.254435267693486	0.119003653196843	0.0325130215851297
GCST90318404	Restless legs syndrome	F9vm5H	kXFYTv	27050	rs7283457	-0.371189089983937	0.12115568619019	0.00218591398886195
GCST90318404	Restless legs syndrome	F9vm5H	kXFYTv	27050	rs7303991	-0.268281451461533	0.118408422598767	0.0234679526039604
GCST90318404	Restless legs syndrome	F9vm5H	kXFYTv	27050	rs7319184	-0.281517270795468	0.115256759009113	0.0145850051314248
GCST90318404	Restless legs syndrome	F9vm5H	kXFYTv	27050	rs73734173	-0.159472539364533	0.122687961846027	0.193661906826067
GCST90318404	Restless legs syndrome	F9vm5H	kXFYTv	27050	rs75134030	-0.245872593848051	0.118408397503051	0.0378496378342972
GCST90318404	Restless legs syndrome	F9vm5H	kXFYTv	27050	rs77175130	-0.283078986107158	0.112432248162127	0.011809908717859
GCST90318404	Restless legs syndrome	F9vm5H	kXFYTv	27050	rs77786148	-0.252094456446203	0.118662187347707	0.0336307217549578
GCST90318404	Restless legs syndrome	F9vm5H	kXFYTv	27050	rs9295346	-0.274474406607053	0.115961309992491	0.0179354459656539
GCST90318404	Restless legs syndrome	F9vm5H	kXFYTv	27050	rs9361638	-0.224783247233836	0.113555113640956	0.0477588484060385
GCST90318404	Restless legs syndrome	F9vm5H	kXFYTv	27050	All	-0.254616977519943	0.115694603713379	0.0277524545773156
