## Supplementary material for "Potassium Channel Regulation Dysfunction as a Potential Driving Factor of Membrane Potential Disturbance in Restless Legs Syndrome": mr_results.csv

id.exposure	id.outcome	outcome	exposure	method	nsnp	b	se	pval	het_Q	het_Q_pval	pleio_pval	egger_intercept	lo_ci	up_ci	or	or_lci95	or_uci95	mr_presso_global_test_pval
F9vm5H	kXFYTv	Restless legs syndrome	GCST90318404	MR Egger	30	-0.220472630659315	0.224364900197939	0.334193950587421	31.4132166116798	0.299040619189907	0.859429703406382	-0.00310719427103136	-0.660227835047275	0.219282573728646	0.802139592592986	0.516733591057021	1.24518308300619	0.2784
F9vm5H	kXFYTv	Restless legs syndrome	GCST90318404	Weighted median	30	-0.390252583510121	0.185503491582542	0.0354004424461234	31.4132166116798	0.299040619189907	0.859429703406382	-0.00310719427103136	-0.753839427011903	-0.0266657400083384	0.676885882692017	0.470556413012222	0.973686651627572	0.2784
F9vm5H	kXFYTv	Restless legs syndrome	GCST90318404	Inverse variance weighted	30	-0.254616977519943	0.115694603713379	0.0277524545773156	31.4132166116798	0.299040619189907	0.859429703406382	-0.00310719427103136	-0.481378400798166	-0.0278555542417205	0.77521336524976	0.617931047855728	0.972528834320956	0.2784
F9vm5H	kXFYTv	Restless legs syndrome	GCST90318404	Simple mode	30	-0.449970387046897	0.425210569397543	0.298686255239702	31.4132166116798	0.299040619189907	0.859429703406382	-0.00310719427103136	-1.28338310306608	0.383442328972288	0.637647033953904	0.277098260938915	1.46732692775666	0.2784
F9vm5H	kXFYTv	Restless legs syndrome	GCST90318404	Weighted mode	30	-0.583409284196218	0.368615175364415	0.124334882614993	31.4132166116798	0.299040619189907	0.859429703406382	-0.00310719427103136	-1.30589502791047	0.139076459518035	0.557992764128688	0.270929936640548	1.14921196483746	0.2784
