## Supplementary material for "Potassium Channel Regulation Dysfunction as a Potential Driving Factor of Membrane Potential Disturbance in Restless Legs Syndrome": harmonised_data.csv

SNP	effect_allele.exposure	other_allele.exposure	effect_allele.outcome	other_allele.outcome	beta.exposure	beta.outcome	eaf.exposure	eaf.outcome	remove	palindromic	ambiguous	id.outcome	chr.outcome	pos.outcome	se.outcome	pval.outcome	outcome	mr_keep.outcome	pval_origin.outcome	samplesize.outcome	chr.exposure	pos.exposure	se.exposure	pval.exposure	samplesize.exposure	exposure	mr_keep.exposure	pval_origin.exposure	id.exposure	action	SNP_index	mr_keep
rs10517575	A	G	A	G	-0.1617	0.0914	0.9171	0.9231	FALSE	FALSE	FALSE	kXFYTv	4	153606463	0.0456	0.04504	Restless legs syndrome	TRUE	reported	27050	4	153606463	0.0347	3.1e-06	976	GCST90318413	TRUE	reported	bkQpJ5	2	1	TRUE
rs111978735	T	C	T	C	-0.2582	0.108	0.041	0.0381	FALSE	FALSE	FALSE	kXFYTv	18	29586083	0.0713	0.1299	Restless legs syndrome	TRUE	reported	27050	18	29586083	0.0503	2.793e-07	976	GCST90318413	TRUE	reported	bkQpJ5	2	1	TRUE
rs112546159	T	G	T	G	0.3016	-0.1043	0.9775	0.9813	FALSE	FALSE	FALSE	kXFYTv	18	78171901	0.0925	0.2596	Restless legs syndrome	TRUE	reported	27050	18	78171901	0.067	6.811e-06	976	GCST90318413	TRUE	reported	bkQpJ5	2	1	TRUE
rs13111519	A	C	A	C	0.2168	0.0177	0.3556	0.3435	FALSE	FALSE	FALSE	kXFYTv	4	45864549	0.0256	0.4903	Restless legs syndrome	TRUE	reported	27050	4	45864549	0.0457	2.094e-06	405	GCST90318413	TRUE	reported	bkQpJ5	2	1	TRUE
rs13181223	A	G	A	G	0.1517	-0.0403	0.1028	0.0955	FALSE	FALSE	FALSE	kXFYTv	5	5496090	0.0464	0.3851	Restless legs syndrome	TRUE	reported	27050	5	5496090	0.0324	2.908e-06	976	GCST90318413	TRUE	reported	bkQpJ5	2	1	TRUE
rs13200423	T	C	T	C	0.2337	-0.184	0.9669	0.9726	FALSE	FALSE	FALSE	kXFYTv	6	103347547	0.0876	0.03557	Restless legs syndrome	TRUE	reported	27050	6	103347547	0.0522	7.542e-06	976	GCST90318413	TRUE	reported	bkQpJ5	2	1	TRUE
rs17211662	A	C	A	C	-0.3077	0.0938	0.0242	0.0222	FALSE	FALSE	FALSE	kXFYTv	5	127845196	0.0834	0.2605	Restless legs syndrome	TRUE	reported	27050	5	127845196	0.0666	3.886e-06	976	GCST90318413	TRUE	reported	bkQpJ5	2	1	TRUE
rs17776453	A	G	A	G	0.2174	-0.0294	0.0401	0.042	FALSE	FALSE	FALSE	kXFYTv	14	101238703	0.0689	0.6696	Restless legs syndrome	TRUE	reported	27050	14	101238703	0.0487	7.911e-06	976	GCST90318413	TRUE	reported	bkQpJ5	2	1	TRUE
rs185827661	C	G	C	G	0.3361	0.0532	0.9819	0.9844	FALSE	TRUE	FALSE	kXFYTv	4	165404128	0.105	0.6123	Restless legs syndrome	TRUE	reported	27050	4	165404128	0.0729	4.005e-06	975	GCST90318413	TRUE	reported	bkQpJ5	2	1	TRUE
rs2287451	A	G	A	G	-0.2697	-0.0227	0.0321	0.0337	FALSE	FALSE	FALSE	kXFYTv	12	4438641	0.0662	0.7317	Restless legs syndrome	TRUE	reported	27050	12	4438641	0.0558	1.324e-06	976	GCST90318413	TRUE	reported	bkQpJ5	2	1	TRUE
rs28442234	T	C	T	C	0.1234	-0.0283	0.8288	0.8275	FALSE	FALSE	FALSE	kXFYTv	8	4129312	0.0311	0.3632	Restless legs syndrome	TRUE	reported	27050	8	4129312	0.026	2.152e-06	976	GCST90318413	TRUE	reported	bkQpJ5	2	1	TRUE
rs35760800	A	G	A	G	0.3739	-0.0467	0.0164	0.0149	FALSE	FALSE	FALSE	kXFYTv	3	30158199	0.102	0.6471	Restless legs syndrome	TRUE	reported	27050	3	30158199	0.0821	5.248e-06	976	GCST90318413	TRUE	reported	bkQpJ5	2	1	TRUE
rs56355079	T	C	T	C	-0.1614	0.0428	0.908	0.9066	FALSE	FALSE	FALSE	kXFYTv	6	28092620	0.0408	0.2941	Restless legs syndrome	TRUE	reported	27050	6	28092620	0.0355	5.455e-06	959	GCST90318413	TRUE	reported	bkQpJ5	2	1	TRUE
rs57756938	T	C	T	C	0.1396	-0.0181	0.113	0.1121	FALSE	FALSE	FALSE	kXFYTv	5	71902979	0.0401	0.6521	Restless legs syndrome	TRUE	reported	27050	5	71902979	0.0306	5.039e-06	976	GCST90318413	TRUE	reported	bkQpJ5	2	1	TRUE
rs6435616	A	G	A	G	-0.0998	0.0203	0.4616	0.4748	FALSE	FALSE	FALSE	kXFYTv	2	211283546	0.0237	0.3902	Restless legs syndrome	TRUE	reported	27050	2	211283546	0.0196	3.595e-07	976	GCST90318413	TRUE	reported	bkQpJ5	2	1	TRUE
rs73207991	A	G	A	G	-0.3499	0.1658	0.9816	0.9807	FALSE	FALSE	FALSE	kXFYTv	7	113243140	0.0964	0.08532	Restless legs syndrome	TRUE	reported	27050	7	113243140	0.074	2.243e-06	976	GCST90318413	TRUE	reported	bkQpJ5	2	1	TRUE
rs7553832	A	G	A	G	0.1063	0.0247	0.7415	0.7007	FALSE	FALSE	FALSE	kXFYTv	1	75625742	0.0258	0.3376	Restless legs syndrome	TRUE	reported	27050	1	75625742	0.0232	4.58e-06	976	GCST90318413	TRUE	reported	bkQpJ5	2	1	TRUE
rs7691991	A	G	A	G	0.0998	0.0143	0.7358	0.7421	FALSE	FALSE	FALSE	kXFYTv	4	186922862	0.0274	0.6026	Restless legs syndrome	TRUE	reported	27050	4	186922862	0.022	5.724e-06	976	GCST90318413	TRUE	reported	bkQpJ5	2	1	TRUE
rs76958914	T	C	T	C	0.4159	-0.0867	0.9773	0.985	FALSE	FALSE	FALSE	kXFYTv	4	168163798	0.1078	0.4211	Restless legs syndrome	TRUE	reported	27050	4	168163798	0.0682	1.075e-09	976	GCST90318413	TRUE	reported	bkQpJ5	2	1	TRUE
rs79729870	A	G	A	G	-0.2601	0.0486	0.0317	0.0237	FALSE	FALSE	FALSE	kXFYTv	13	103271744	0.0842	0.5636	Restless legs syndrome	TRUE	reported	27050	13	103271744	0.0553	2.56e-06	976	GCST90318413	TRUE	reported	bkQpJ5	2	1	TRUE
rs9944854	A	G	A	G	-0.1009	-0.005	0.2849	0.2787	FALSE	FALSE	FALSE	kXFYTv	18	63041875	0.0267	0.8505	Restless legs syndrome	TRUE	reported	27050	18	63041875	0.0221	4.965e-06	976	GCST90318413	TRUE	reported	bkQpJ5	2	1	TRUE
