## Supplementary material for "Potassium Channel Regulation Dysfunction as a Potential Driving Factor of Membrane Potential Disturbance in Restless Legs Syndrome": leaveoneout_results.csv

exposure	outcome	id.exposure	id.outcome	samplesize	SNP	b	se	p
GCST90318413	Restless legs syndrome	bkQpJ5	kXFYTv	27050	rs10517575	-0.104275699553658	0.0558590128596082	0.0619342885637261
GCST90318413	Restless legs syndrome	bkQpJ5	kXFYTv	27050	rs111978735	-0.109522158411266	0.0559060841052267	0.0501083048510277
GCST90318413	Restless legs syndrome	bkQpJ5	kXFYTv	27050	rs112546159	-0.114288745245091	0.0556904218338854	0.0401487266385265
GCST90318413	Restless legs syndrome	bkQpJ5	kXFYTv	27050	rs13111519	-0.177475825773776	0.0618576917700107	0.0041164326524087
GCST90318413	Restless legs syndrome	bkQpJ5	kXFYTv	27050	rs13181223	-0.116905281490673	0.0556954166223997	0.0358159479264059
GCST90318413	Restless legs syndrome	bkQpJ5	kXFYTv	27050	rs13200423	-0.10714420696664	0.0553894182053773	0.0530663700014964
GCST90318413	Restless legs syndrome	bkQpJ5	kXFYTv	27050	rs17211662	-0.113874410755277	0.0559496509802183	0.0418205414066171
GCST90318413	Restless legs syndrome	bkQpJ5	kXFYTv	27050	rs17776453	-0.121261423463357	0.0556322012282432	0.0292798206400964
GCST90318413	Restless legs syndrome	bkQpJ5	kXFYTv	27050	rs185827661	-0.130565089148773	0.055657200609875	0.0189822403403604
GCST90318413	Restless legs syndrome	bkQpJ5	kXFYTv	27050	rs2287451	-0.132475100605689	0.0562129505728233	0.0184398669781894
GCST90318413	Restless legs syndrome	bkQpJ5	kXFYTv	27050	rs28442234	-0.11633774641882	0.0561372724998805	0.0382300408743491
GCST90318413	Restless legs syndrome	bkQpJ5	kXFYTv	27050	rs35760800	-0.121543712196817	0.0559343520641914	0.0297825171510242
GCST90318413	Restless legs syndrome	bkQpJ5	kXFYTv	27050	rs56355079	-0.11460432253513	0.0561288893464012	0.0411707443977157
GCST90318413	Restless legs syndrome	bkQpJ5	kXFYTv	27050	rs57756938	-0.121377880068883	0.0558193979839872	0.0296694881301955
GCST90318413	Restless legs syndrome	bkQpJ5	kXFYTv	27050	rs6435616	-0.11708325221059	0.0563139945113778	0.0376068118907182
GCST90318413	Restless legs syndrome	bkQpJ5	kXFYTv	27050	rs73207991	-0.107175127305516	0.0559113743481954	0.0552537874606941
GCST90318413	Restless legs syndrome	bkQpJ5	kXFYTv	27050	rs7553832	-0.1406930321934	0.0562465569836225	0.0123716449436393
GCST90318413	Restless legs syndrome	bkQpJ5	kXFYTv	27050	rs7691991	-0.132671064261336	0.0559194265890518	0.0176662605006905
GCST90318413	Restless legs syndrome	bkQpJ5	kXFYTv	27050	rs76958914	-0.117619250743835	0.0560614352722159	0.0359014275519184
GCST90318413	Restless legs syndrome	bkQpJ5	kXFYTv	27050	rs79729870	-0.11975683380548	0.0555966351840845	0.0312377999786461
GCST90318413	Restless legs syndrome	bkQpJ5	kXFYTv	27050	rs9944854	-0.129350122497571	0.0560083292272154	0.020916954001267
GCST90318413	Restless legs syndrome	bkQpJ5	kXFYTv	27050	All	-0.121679107730618	0.054794417391063	0.0263748190142405
