## Supplementary material for "Potassium Channel Regulation Dysfunction as a Potential Driving Factor of Membrane Potential Disturbance in Restless Legs Syndrome": mr_results.csv

id.exposure	id.outcome	outcome	exposure	method	nsnp	b	se	pval	het_Q	het_Q_pval	pleio_pval	egger_intercept	lo_ci	up_ci	or	or_lci95	or_uci95	mr_presso_global_test_pval
bkQpJ5	kXFYTv	Restless legs syndrome	GCST90318413	MR Egger	21	-0.246306495482278	0.134106105708396	0.0819573195582772	17.3186254417587	0.568291315029554	0.321379064745945	0.0224754323669014	-0.509154462670735	0.0165414717061793	0.781682606018977	0.601003534957889	1.01667903932617	0.5346
bkQpJ5	kXFYTv	Restless legs syndrome	GCST90318413	Weighted median	21	-0.129842395319006	0.07700793098944	0.0917782333348654	17.3186254417587	0.568291315029554	0.321379064745945	0.0224754323669014	-0.280777940058308	0.0210931494202968	0.878233833777017	0.755196015645195	1.02131718231025	0.5346
bkQpJ5	kXFYTv	Restless legs syndrome	GCST90318413	Inverse variance weighted	21	-0.121679107730618	0.054794417391063	0.0263748190142405	17.3186254417587	0.568291315029554	0.321379064745945	0.0224754323669014	-0.229076165817101	-0.0142820496441343	0.885432451348893	0.79526795896436	0.98581945502075	0.5346
bkQpJ5	kXFYTv	Restless legs syndrome	GCST90318413	Simple mode	21	-0.218116519006504	0.160848675871117	0.190201721269729	17.3186254417587	0.568291315029554	0.321379064745945	0.0224754323669014	-0.533379923713894	0.0971468857008854	0.804031751227456	0.586618888076106	1.10202223304139	0.5346
bkQpJ5	kXFYTv	Restless legs syndrome	GCST90318413	Weighted mode	21	0.086756221215895	0.108036394281591	0.431399053525382	17.3186254417587	0.568291315029554	0.321379064745945	0.0224754323669014	-0.124995111576023	0.298507554007813	1.09063077466443	0.882501216614158	1.34784571879542	0.5346
