## Supplementary material for "Potassium Channel Regulation Dysfunction as a Potential Driving Factor of Membrane Potential Disturbance in Restless Legs Syndrome": harmonised_data.csv

SNP	effect_allele.exposure	other_allele.exposure	effect_allele.outcome	other_allele.outcome	beta.exposure	beta.outcome	eaf.exposure	eaf.outcome	remove	palindromic	ambiguous	id.outcome	chr.outcome	pos.outcome	se.outcome	pval.outcome	outcome	mr_keep.outcome	pval_origin.outcome	samplesize.outcome	chr.exposure	pos.exposure	se.exposure	pval.exposure	samplesize.exposure	exposure	mr_keep.exposure	pval_origin.exposure	id.exposure	action	SNP_index	mr_keep
rs10075489	T	C	T	C	-0.0384	-0.0013	0.3266	0.324	FALSE	FALSE	FALSE	kXFYTv	5	89576566	0.0255	0.9587	Restless legs syndrome	TRUE	reported	27050	5	89576566	0.0082	3.045e-06	961	GCST90318471	TRUE	reported	EiPCzK	2	1	TRUE
rs10497173	A	G	A	G	0.0435	0.0353	0.7535	0.753	FALSE	FALSE	FALSE	kXFYTv	2	156098051	0.028	0.2078	Restless legs syndrome	TRUE	reported	27050	2	156098051	0.0092	2.01e-06	961	GCST90318471	TRUE	reported	EiPCzK	2	1	TRUE
rs10992881	A	G	A	G	0.0665	0.0437	0.9297	0.9415	FALSE	FALSE	FALSE	kXFYTv	9	93718507	0.0528	0.4079	Restless legs syndrome	TRUE	reported	27050	9	93718507	0.0149	8.364e-06	960	GCST90318471	TRUE	reported	EiPCzK	2	1	TRUE
rs11060604	T	C	T	C	0.0389	0.0387	0.281	0.2889	FALSE	FALSE	FALSE	kXFYTv	12	129888115	0.0284	0.1727	Restless legs syndrome	TRUE	reported	27050	12	129888115	0.0088	9.361e-06	961	GCST90318471	TRUE	reported	EiPCzK	2	1	TRUE
rs111737039	A	G	A	G	-0.1009	-0.072	0.0384	0.0373	FALSE	FALSE	FALSE	kXFYTv	7	45959308	0.0638	0.2593	Restless legs syndrome	TRUE	reported	27050	7	45959308	0.021	1.55e-06	961	GCST90318471	TRUE	reported	EiPCzK	2	1	TRUE
rs113401693	T	C	T	C	0.1301	-0.0292	0.0192	0.0219	FALSE	FALSE	FALSE	kXFYTv	18	4771623	0.0983	0.7664	Restless legs syndrome	TRUE	reported	27050	18	4771623	0.0293	9.085e-06	770	GCST90318471	TRUE	reported	EiPCzK	2	1	TRUE
rs114135552	C	G	C	G	-0.0738	-0.0803	0.9373	0.9357	FALSE	TRUE	FALSE	kXFYTv	3	48630737	0.0547	0.1426	Restless legs syndrome	TRUE	reported	27050	3	48630737	0.0161	4.601e-06	961	GCST90318471	TRUE	reported	EiPCzK	2	1	TRUE
rs117978122	T	C	T	C	-0.1387	-0.0124	0.9712	0.97	FALSE	FALSE	FALSE	kXFYTv	22	45854597	0.0737	0.8659	Restless legs syndrome	TRUE	reported	27050	22	45854597	0.0295	2.568e-06	568	GCST90318471	TRUE	reported	EiPCzK	2	1	TRUE
rs12453901	A	C	A	C	0.0469	-0.0449	0.8066	0.8191	FALSE	FALSE	FALSE	kXFYTv	17	70521033	0.0306	0.1428	Restless legs syndrome	TRUE	reported	27050	17	70521033	0.0102	4.263e-06	961	GCST90318471	TRUE	reported	EiPCzK	2	1	TRUE
rs12812728	T	C	T	C	0.0421	0.0373	0.2655	0.2513	FALSE	FALSE	FALSE	kXFYTv	12	130431068	0.0286	0.1929	Restless legs syndrome	TRUE	reported	27050	12	130431068	0.0089	2.026e-06	961	GCST90318471	TRUE	reported	EiPCzK	2	1	TRUE
rs147830933	A	G	A	G	-0.1254	-0.0207	0.0215	0.0207	FALSE	FALSE	FALSE	kXFYTv	8	80387739	0.0898	0.818	Restless legs syndrome	TRUE	reported	27050	8	80387739	0.0276	5.612e-06	770	GCST90318471	TRUE	reported	EiPCzK	2	1	TRUE
rs200391193	T	G	T	G	-0.0702	-0.011	0.8516	0.8777	FALSE	FALSE	FALSE	kXFYTv	19	8747668	0.0469	0.8143	Restless legs syndrome	TRUE	reported	27050	19	8747668	0.0146	1.462e-06	568	GCST90318471	TRUE	reported	EiPCzK	2	1	TRUE
rs2251837	T	C	T	C	0.0378	0.0081	0.5473	0.527	FALSE	FALSE	FALSE	kXFYTv	13	105984632	0.0237	0.7316	Restless legs syndrome	TRUE	reported	27050	13	105984632	0.008	2.614e-06	961	GCST90318471	TRUE	reported	EiPCzK	2	1	TRUE
rs2378404	A	G	A	G	-0.0626	0.0073	0.0823	0.0849	FALSE	FALSE	FALSE	kXFYTv	1	220739008	0.0463	0.8751	Restless legs syndrome	TRUE	reported	27050	1	220739008	0.014	8.385e-06	961	GCST90318471	TRUE	reported	EiPCzK	2	1	TRUE
rs2504806	T	G	T	G	0.0356	0.0086	0.5435	0.5421	FALSE	FALSE	FALSE	kXFYTv	6	39856791	0.0239	0.718	Restless legs syndrome	TRUE	reported	27050	6	39856791	0.0079	6.413e-06	961	GCST90318471	TRUE	reported	EiPCzK	2	1	TRUE
rs373105244	T	C	T	C	0.056	-0.0053	0.1688	0.1584	FALSE	FALSE	FALSE	kXFYTv	18	49080234	0.0324	0.8699	Restless legs syndrome	TRUE	reported	27050	18	49080234	0.0118	2.192e-06	558	GCST90318471	TRUE	reported	EiPCzK	2	1	TRUE
rs4677943	T	C	T	C	-0.0572	-0.0103	0.2001	0.1972	FALSE	FALSE	FALSE	kXFYTv	3	124781973	0.0297	0.728	Restless legs syndrome	TRUE	reported	27050	3	124781973	0.0096	2.341e-09	961	GCST90318471	TRUE	reported	EiPCzK	2	1	TRUE
rs4867014	A	G	A	G	0.0498	0.0019	0.8295	0.826	FALSE	FALSE	FALSE	kXFYTv	5	29596289	0.0335	0.9549	Restless legs syndrome	TRUE	reported	27050	5	29596289	0.0105	1.989e-06	961	GCST90318471	TRUE	reported	EiPCzK	2	1	TRUE
rs56256111	A	G	A	G	0.0588	-0.0618	0.1415	0.1424	FALSE	FALSE	FALSE	kXFYTv	13	40904827	0.0363	0.08861	Restless legs syndrome	TRUE	reported	27050	13	40904827	0.0112	1.613e-07	961	GCST90318471	TRUE	reported	EiPCzK	2	1	TRUE
rs57207472	A	C	A	C	0.0883	-0.0023	0.9618	0.962	FALSE	FALSE	FALSE	kXFYTv	4	170487330	0.0663	0.9718	Restless legs syndrome	TRUE	reported	27050	4	170487330	0.0195	5.963e-06	961	GCST90318471	TRUE	reported	EiPCzK	2	1	TRUE
rs7008626	A	G	A	G	0.1962	0.1432	0.0142	0.016	FALSE	FALSE	FALSE	kXFYTv	8	19904466	0.0953	0.1327	Restless legs syndrome	TRUE	reported	27050	8	19904466	0.0423	3.586e-06	568	GCST90318471	TRUE	reported	EiPCzK	2	1	TRUE
rs71428056	A	T	A	T	0.0854	0.0106	0.0486	0.0442	FALSE	TRUE	FALSE	kXFYTv	2	145265022	0.0582	0.8552	Restless legs syndrome	TRUE	reported	27050	2	145265022	0.0193	9.158e-06	961	GCST90318471	TRUE	reported	EiPCzK	2	1	TRUE
rs720995	T	C	T	C	-0.102	0.0274	0.0339	0.0367	FALSE	FALSE	FALSE	kXFYTv	20	8418943	0.0632	0.6643	Restless legs syndrome	TRUE	reported	27050	20	8418943	0.0216	2.395e-06	961	GCST90318471	TRUE	reported	EiPCzK	2	1	TRUE
rs72801639	T	C	T	C	0.0411	-0.0011	0.7713	0.7863	FALSE	FALSE	FALSE	kXFYTv	10	55105665	0.0313	0.9713	Restless legs syndrome	TRUE	reported	27050	10	55105665	0.0093	9.736e-06	961	GCST90318471	TRUE	reported	EiPCzK	2	1	TRUE
rs72815084	C	G	C	G	-0.0606	-0.004	0.0928	0.0949	FALSE	TRUE	FALSE	kXFYTv	10	105981627	0.0411	0.9219	Restless legs syndrome	TRUE	reported	27050	10	105981627	0.0132	4.101e-06	961	GCST90318471	TRUE	reported	EiPCzK	2	1	TRUE
rs7301830	A	G	A	G	-0.0358	-0.0088	0.4085	0.4218	FALSE	FALSE	FALSE	kXFYTv	12	15087313	0.0307	0.7756	Restless legs syndrome	TRUE	reported	27050	12	15087313	0.0079	5.817e-06	961	GCST90318471	TRUE	reported	EiPCzK	2	1	TRUE
rs73237945	T	C	T	C	0.1675	0.1241	0.011	0.0121	FALSE	FALSE	FALSE	kXFYTv	4	42725590	0.1163	0.2858	Restless legs syndrome	TRUE	reported	27050	4	42725590	0.0371	6.332e-06	961	GCST90318471	TRUE	reported	EiPCzK	2	1	TRUE
rs73924737	A	G	A	G	-0.1434	-0.0373	0.0181	0.0201	FALSE	FALSE	FALSE	kXFYTv	19	30425391	0.0941	0.6916	Restless legs syndrome	TRUE	reported	27050	19	30425391	0.0319	6.869e-06	961	GCST90318471	TRUE	reported	EiPCzK	2	1	TRUE
rs76226055	A	G	A	G	0.0826	0.0834	0.0472	0.044	FALSE	FALSE	FALSE	kXFYTv	20	8363413	0.0595	0.161	Restless legs syndrome	TRUE	reported	27050	20	8363413	0.0184	6.903e-06	961	GCST90318471	TRUE	reported	EiPCzK	2	1	TRUE
rs7631600	A	G	A	G	0.08	-0.0182	0.9472	0.9414	FALSE	FALSE	FALSE	kXFYTv	3	37795727	0.0522	0.7274	Restless legs syndrome	TRUE	reported	27050	3	37795727	0.0174	4.331e-06	961	GCST90318471	TRUE	reported	EiPCzK	2	1	TRUE
rs77518111	A	G	A	G	0.0641	0.0613	0.0814	0.0729	FALSE	FALSE	FALSE	kXFYTv	16	1012305	0.0705	0.3848	Restless legs syndrome	TRUE	reported	27050	16	1012305	0.0145	9.575e-06	961	GCST90318471	TRUE	reported	EiPCzK	2	1	TRUE
rs7755912	A	G	A	G	0.0495	0.0676	0.2247	0.2353	FALSE	FALSE	FALSE	kXFYTv	6	101407932	0.0281	0.01602	Restless legs syndrome	TRUE	reported	27050	6	101407932	0.0094	1.206e-07	961	GCST90318471	TRUE	reported	EiPCzK	2	1	TRUE
rs7844049	A	T	A	T	-0.0527	-0.0496	0.1443	0.151	FALSE	TRUE	FALSE	kXFYTv	8	37160255	0.0341	0.1458	Restless legs syndrome	TRUE	reported	27050	8	37160255	0.0112	2.605e-06	961	GCST90318471	TRUE	reported	EiPCzK	2	1	TRUE
rs8063671	A	G	A	G	-0.1491	0.1487	0.0194	0.0146	FALSE	FALSE	FALSE	kXFYTv	16	23648302	0.0991	0.1334	Restless legs syndrome	TRUE	reported	27050	16	23648302	0.0292	3.163e-07	961	GCST90318471	TRUE	reported	EiPCzK	2	1	TRUE
