## Supplementary material for "Potassium Channel Regulation Dysfunction as a Potential Driving Factor of Membrane Potential Disturbance in Restless Legs Syndrome": leaveoneout_results.csv

exposure	outcome	id.exposure	id.outcome	samplesize	SNP	b	se	p
GCST90318471	Restless legs syndrome	EiPCzK	kXFYTv	27050	rs10075489	0.252609958649658	0.115010344276423	0.0280625555953343
GCST90318471	Restless legs syndrome	EiPCzK	kXFYTv	27050	rs10497173	0.228158482392133	0.115121484862873	0.0474912006561392
GCST90318471	Restless legs syndrome	EiPCzK	kXFYTv	27050	rs10992881	0.237694753163999	0.114495506543814	0.0378922695577278
GCST90318471	Restless legs syndrome	EiPCzK	kXFYTv	27050	rs11060604	0.22775715523325	0.114713663957094	0.0470954829096819
GCST90318471	Restless legs syndrome	EiPCzK	kXFYTv	27050	rs111737039	0.230730155141438	0.115188348086666	0.0451699332189636
GCST90318471	Restless legs syndrome	EiPCzK	kXFYTv	27050	rs113401693	0.257071014595973	0.114619827276772	0.0249087767948798
GCST90318471	Restless legs syndrome	EiPCzK	kXFYTv	27050	rs114135552	0.226089267555282	0.114671534114715	0.0486524270155435
GCST90318471	Restless legs syndrome	EiPCzK	kXFYTv	27050	rs117978122	0.253712857304738	0.115991878981851	0.0287182279667706
GCST90318471	Restless legs syndrome	EiPCzK	kXFYTv	27050	rs12453901	0.28367844263403	0.115072330081437	0.01369297033407
GCST90318471	Restless legs syndrome	EiPCzK	kXFYTv	27050	rs12812728	0.22792739372631	0.114933736454319	0.0473540248733408
GCST90318471	Restless legs syndrome	EiPCzK	kXFYTv	27050	rs147830933	0.248324226640089	0.114769487361665	0.0304890627171161
GCST90318471	Restless legs syndrome	EiPCzK	kXFYTv	27050	rs200391193	0.248892031623305	0.114989609961072	0.0304279828562425
GCST90318471	Restless legs syndrome	EiPCzK	kXFYTv	27050	rs2251837	0.247318483194477	0.115220966425776	0.0318354061067978
GCST90318471	Restless legs syndrome	EiPCzK	kXFYTv	27050	rs2378404	0.254962499353816	0.114677388679595	0.0261954241005982
GCST90318471	Restless legs syndrome	EiPCzK	kXFYTv	27050	rs2504806	0.246376220239239	0.114973126608752	0.0321209143721339
GCST90318471	Restless legs syndrome	EiPCzK	kXFYTv	27050	rs373105244	0.259838712514782	0.115561693865355	0.024545293037144
GCST90318471	Restless legs syndrome	EiPCzK	kXFYTv	27050	rs4677943	0.249548928765314	0.116122751155845	0.0316336241095661
GCST90318471	Restless legs syndrome	EiPCzK	kXFYTv	27050	rs4867014	0.252317287512007	0.114966404528102	0.0281848003904635
GCST90318471	Restless legs syndrome	EiPCzK	kXFYTv	27050	rs56256111	0.291476290630283	0.115282233257887	0.011459308939639
GCST90318471	Restless legs syndrome	EiPCzK	kXFYTv	27050	rs57207472	0.252586336700764	0.114636475742538	0.0275688251536121
GCST90318471	Restless legs syndrome	EiPCzK	kXFYTv	27050	rs7008626	0.218399359640943	0.116539394168641	0.0609250618201804
GCST90318471	Restless legs syndrome	EiPCzK	kXFYTv	27050	rs71428056	0.249712037166962	0.114923308477164	0.0297910018381028
GCST90318471	Restless legs syndrome	EiPCzK	kXFYTv	27050	rs720995	0.264058042195623	0.115267594035034	0.0219734587609879
GCST90318471	Restless legs syndrome	EiPCzK	kXFYTv	27050	rs72801639	0.252421319150246	0.114599186403964	0.0276197831513623
GCST90318471	Restless legs syndrome	EiPCzK	kXFYTv	27050	rs72815084	0.251415803934424	0.114939160007479	0.0287146781248781
GCST90318471	Restless legs syndrome	EiPCzK	kXFYTv	27050	rs7301830	0.246246991999437	0.1143259622427	0.0312478078232772
GCST90318471	Restless legs syndrome	EiPCzK	kXFYTv	27050	rs73237945	0.232701879150475	0.114863526543299	0.0427751575329143
GCST90318471	Restless legs syndrome	EiPCzK	kXFYTv	27050	rs73924737	0.245812926914132	0.115051914830263	0.0326354887612428
GCST90318471	Restless legs syndrome	EiPCzK	kXFYTv	27050	rs76226055	0.226865032582967	0.114752228805877	0.0480417521099089
GCST90318471	Restless legs syndrome	EiPCzK	kXFYTv	27050	rs7631600	0.260973280231724	0.115072066916965	0.0233345926249052
GCST90318471	Restless legs syndrome	EiPCzK	kXFYTv	27050	rs77518111	0.238620006854743	0.113929681723377	0.0362199244294026
GCST90318471	Restless legs syndrome	EiPCzK	kXFYTv	27050	rs7755912	0.19977826423559	0.115651125627973	0.0840919559068483
GCST90318471	Restless legs syndrome	EiPCzK	kXFYTv	27050	rs7844049	0.224249323419088	0.115102300601121	0.0513837410025423
GCST90318471	Restless legs syndrome	EiPCzK	kXFYTv	27050	rs8063671	0.283472028327867	0.115007272591017	0.0137082753000772
GCST90318471	Restless legs syndrome	EiPCzK	kXFYTv	27050	All	0.246239361626769	0.113323307859521	0.0297884118107414
