## Supplementary material for "Potassium Channel Regulation Dysfunction as a Potential Driving Factor of Membrane Potential Disturbance in Restless Legs Syndrome": mr_results.csv

id.exposure	id.outcome	outcome	exposure	method	nsnp	b	se	pval	het_Q	het_Q_pval	pleio_pval	egger_intercept	lo_ci	up_ci	or	or_lci95	or_uci95	mr_presso_global_test_pval
EiPCzK	kXFYTv	Restless legs syndrome	GCST90318471	MR Egger	34	0.138760583393926	0.279795600930306	0.62332909869414	26.9287404946893	0.721153868599289	0.677193971239531	0.00688415549287636	-0.409638794429474	0.687159961217325	1.14884901354307	0.663890007601809	1.9880613366763	0.7578
EiPCzK	kXFYTv	Restless legs syndrome	GCST90318471	Weighted median	34	0.166652598750707	0.155977292021985	0.285321443366225	26.9287404946893	0.721153868599289	0.677193971239531	0.00688415549287636	-0.139062893612383	0.472368091113798	1.18134379370354	0.870173298395048	1.60378761505998	0.7578
EiPCzK	kXFYTv	Restless legs syndrome	GCST90318471	Inverse variance weighted	34	0.246239361626769	0.113323307859521	0.0297884118107414	26.9287404946893	0.721153868599289	0.677193971239531	0.00688415549287636	0.0241256782221074	0.468353045031431	1.27920572966369	1.02441905696638	1.59736124360103	0.7578
EiPCzK	kXFYTv	Restless legs syndrome	GCST90318471	Simple mode	34	0.0752737813635609	0.324514186982459	0.818002796414659	26.9287404946893	0.721153868599289	0.677193971239531	0.00688415549287636	-0.560774025122059	0.711321587849181	1.07817929587798	0.570767104749237	2.03668113384119	0.7578
EiPCzK	kXFYTv	Restless legs syndrome	GCST90318471	Weighted mode	34	0.0830875239714741	0.316788275692614	0.79473526029289	26.9287404946893	0.721153868599289	0.677193971239531	0.00688415549287636	-0.53781749638605	0.703992544328998	1.08663691116431	0.584021491459868	2.02180877582629	0.7578
