## Supplementary material for "Potassium Channel Regulation Dysfunction as a Potential Driving Factor of Membrane Potential Disturbance in Restless Legs Syndrome": harmonised_data.csv

SNP	effect_allele.exposure	other_allele.exposure	effect_allele.outcome	other_allele.outcome	beta.exposure	beta.outcome	eaf.exposure	eaf.outcome	remove	palindromic	ambiguous	id.outcome	chr.outcome	pos.outcome	se.outcome	pval.outcome	outcome	mr_keep.outcome	pval_origin.outcome	samplesize.outcome	chr.exposure	pos.exposure	se.exposure	pval.exposure	samplesize.exposure	exposure	mr_keep.exposure	pval_origin.exposure	id.exposure	action	SNP_index	mr_keep
rs11171637	A	G	A	G	-0.0616	0.0246	0.8216	0.8317	FALSE	FALSE	FALSE	kXFYTv	12	55646603	0.0327	0.4513	Restless legs syndrome	TRUE	reported	27050	12	55646603	0.0138	7.941e-06	995	GCST90318476	TRUE	reported	7FqV0Y	2	1	TRUE
rs115711186	A	G	A	G	0.2473	-0.1139	0.0121	0.0088	FALSE	FALSE	FALSE	kXFYTv	4	57234486	0.1585	0.4725	Restless legs syndrome	TRUE	reported	27050	4	57234486	0.0494	5.466e-07	1012	GCST90318476	TRUE	reported	7FqV0Y	2	1	TRUE
rs138293896	T	C	T	C	-0.2574	-0.1013	0.9857	0.9856	FALSE	FALSE	FALSE	kXFYTv	3	144907830	0.1083	0.3496	Restless legs syndrome	TRUE	reported	27050	3	144907830	0.0533	1.392e-06	817	GCST90318476	TRUE	reported	7FqV0Y	2	1	TRUE
rs139907535	T	C	T	C	-0.1084	-0.0405	0.9459	0.938	FALSE	FALSE	FALSE	kXFYTv	7	6899014	0.0641	0.5275	Restless legs syndrome	TRUE	reported	27050	7	6899014	0.0234	3.566e-06	1012	GCST90318476	TRUE	reported	7FqV0Y	2	1	TRUE
rs141430971	A	G	A	G	0.1176	0.0264	0.0438	0.0445	FALSE	FALSE	FALSE	kXFYTv	10	72459263	0.0623	0.6712	Restless legs syndrome	TRUE	reported	27050	10	72459263	0.0256	4.452e-06	1012	GCST90318476	TRUE	reported	7FqV0Y	2	1	TRUE
rs34654417	CT	C	CT	C	0.0775	-0.0301	0.3506	0.3529	FALSE	FALSE	FALSE	kXFYTv	10	119154902	0.0252	0.2321	Restless legs syndrome	TRUE	reported	27050	10	119154902	0.0167	3.46e-06	405	GCST90318476	TRUE	reported	7FqV0Y	2	1	TRUE
rs34706939	CA	C	CA	C	0.0763	-0.0082	0.6346	0.6481	FALSE	FALSE	FALSE	kXFYTv	15	60912425	0.0254	0.7461	Restless legs syndrome	TRUE	reported	27050	15	60912425	0.0172	9.109e-06	405	GCST90318476	TRUE	reported	7FqV0Y	2	1	TRUE
rs35637716	T	TAAG	T	TAAG	0.1551	-0.0588	0.0741	0.0649	FALSE	FALSE	FALSE	kXFYTv	14	31363666	0.0477	0.2175	Restless legs syndrome	TRUE	reported	27050	14	31363666	0.0333	3.115e-06	405	GCST90318476	TRUE	reported	7FqV0Y	2	1	TRUE
rs3857181	C	G	C	G	0.0566	-0.0324	0.1966	0.1991	FALSE	TRUE	FALSE	kXFYTv	4	7073830	0.0294	0.2716	Restless legs syndrome	TRUE	reported	27050	4	7073830	0.0128	9.925e-06	1012	GCST90318476	TRUE	reported	7FqV0Y	2	1	TRUE
rs4257948	T	G	T	G	0.0472	-0.0237	0.5252	0.5071	FALSE	FALSE	FALSE	kXFYTv	7	94111440	0.0237	0.3174	Restless legs syndrome	TRUE	reported	27050	7	94111440	0.0105	7.401e-06	1012	GCST90318476	TRUE	reported	7FqV0Y	2	1	TRUE
rs546951873	A	G	A	G	0.2847	-0.0416	0.0205	0.0131	FALSE	FALSE	FALSE	kXFYTv	12	55164658	0.126	0.7411	Restless legs syndrome	TRUE	reported	27050	12	55164658	0.0585	1.148e-06	412	GCST90318476	TRUE	reported	7FqV0Y	2	1	TRUE
rs710482	T	G	T	G	-0.0512	-0.0011	0.6583	0.6649	FALSE	FALSE	FALSE	kXFYTv	3	187310112	0.0254	0.9653	Restless legs syndrome	TRUE	reported	27050	3	187310112	0.0111	3.846e-06	1012	GCST90318476	TRUE	reported	7FqV0Y	2	1	TRUE
rs7283798	A	T	A	T	-0.0533	0.0036	0.7586	0.7659	FALSE	TRUE	FALSE	kXFYTv	21	38034828	0.0293	0.9026	Restless legs syndrome	TRUE	reported	27050	21	38034828	0.0118	6.432e-06	1012	GCST90318476	TRUE	reported	7FqV0Y	2	1	TRUE
rs75154624	A	C	A	C	0.099	-0.053	0.0625	0.0674	FALSE	FALSE	FALSE	kXFYTv	14	81586145	0.0513	0.3015	Restless legs syndrome	TRUE	reported	27050	14	81586145	0.0222	8.598e-06	1012	GCST90318476	TRUE	reported	7FqV0Y	2	1	TRUE
rs77497849	A	G	A	G	-0.0673	0.0401	0.8573	0.8666	FALSE	FALSE	FALSE	kXFYTv	7	32010347	0.0356	0.2595	Restless legs syndrome	TRUE	reported	27050	7	32010347	0.015	7.441e-06	1012	GCST90318476	TRUE	reported	7FqV0Y	2	1	TRUE
rs80173676	A	G	A	G	-0.2294	0.0737	0.9716	0.9802	FALSE	FALSE	FALSE	kXFYTv	14	83936407	0.0864	0.3937	Restless legs syndrome	TRUE	reported	27050	14	83936407	0.051	6.962e-06	405	GCST90318476	TRUE	reported	7FqV0Y	2	1	TRUE
