## Supplementary material for "Potassium Channel Regulation Dysfunction as a Potential Driving Factor of Membrane Potential Disturbance in Restless Legs Syndrome": leaveoneout_results.csv

exposure	outcome	id.exposure	id.outcome	samplesize	SNP	b	se	p
GCST90318476	Restless legs syndrome	7FqV0Y	kXFYTv	27050	rs11171637	-0.21861129753893	0.113185129518418	0.0534275588904084
GCST90318476	Restless legs syndrome	7FqV0Y	kXFYTv	27050	rs115711186	-0.219272549809	0.112385820130319	0.0510487746741392
GCST90318476	Restless legs syndrome	7FqV0Y	kXFYTv	27050	rs138293896	-0.272580209930653	0.114739190264598	0.0175180488108738
GCST90318476	Restless legs syndrome	7FqV0Y	kXFYTv	27050	rs139907535	-0.248263835748419	0.112689010598294	0.0275885288248708
GCST90318476	Restless legs syndrome	7FqV0Y	kXFYTv	27050	rs141430971	-0.247059757268939	0.113195653626312	0.0290659806495028
GCST90318476	Restless legs syndrome	7FqV0Y	kXFYTv	27050	rs34654417	-0.205245042610697	0.117729134183243	0.08126959532585
GCST90318476	Restless legs syndrome	7FqV0Y	kXFYTv	27050	rs34706939	-0.241264846261985	0.117376289239103	0.0398324753644349
GCST90318476	Restless legs syndrome	7FqV0Y	kXFYTv	27050	rs35637716	-0.203751981550807	0.118649226148579	0.0859310437442174
GCST90318476	Restless legs syndrome	7FqV0Y	kXFYTv	27050	rs3857181	-0.210010690512456	0.113299568171611	0.0637981629163081
GCST90318476	Restless legs syndrome	7FqV0Y	kXFYTv	27050	rs4257948	-0.212389138414269	0.113489141583364	0.061282875137315
GCST90318476	Restless legs syndrome	7FqV0Y	kXFYTv	27050	rs546951873	-0.231833082149967	0.114330959754914	0.0425871286711643
GCST90318476	Restless legs syndrome	7FqV0Y	kXFYTv	27050	rs710482	-0.239463311810798	0.113560045782397	0.0349710604020381
GCST90318476	Restless legs syndrome	7FqV0Y	kXFYTv	27050	rs7283798	-0.233187600517797	0.113011889271725	0.0390755906998284
GCST90318476	Restless legs syndrome	7FqV0Y	kXFYTv	27050	rs75154624	-0.211700508922852	0.113312618636834	0.0617220572804323
GCST90318476	Restless legs syndrome	7FqV0Y	kXFYTv	27050	rs77497849	-0.209554257218438	0.113203350703511	0.0641506769928956
GCST90318476	Restless legs syndrome	7FqV0Y	kXFYTv	27050	rs80173676	-0.217507056751489	0.115811937088154	0.06036670959452
GCST90318476	Restless legs syndrome	7FqV0Y	kXFYTv	27050	All	-0.226470695870334	0.110696867258748	0.0407697884857967
