## Supplementary material for "Potassium Channel Regulation Dysfunction as a Potential Driving Factor of Membrane Potential Disturbance in Restless Legs Syndrome": mr_results.csv

id.exposure	id.outcome	outcome	exposure	method	nsnp	b	se	pval	het_Q	het_Q_pval	pleio_pval	egger_intercept	lo_ci	up_ci	or	or_lci95	or_uci95	mr_presso_global_test_pval
7FqV0Y	kXFYTv	Restless legs syndrome	GCST90318476	MR Egger	16	-0.0808111201169392	0.241644772869998	0.743018978133478	6.34535821450083	0.957021895271822	0.508748150852194	-0.0134331066398391	-0.554434874942135	0.392812634708257	0.922367891732155	0.57439677550321	1.48114084894208	0.9666
7FqV0Y	kXFYTv	Restless legs syndrome	GCST90318476	Weighted median	16	-0.34047328766014	0.149637310968782	0.0228865317074061	6.34535821450083	0.957021895271822	0.508748150852194	-0.0134331066398391	-0.633762417158953	-0.0471841581613264	0.711433530358124	0.530591733379827	0.953911710787062	0.9666
7FqV0Y	kXFYTv	Restless legs syndrome	GCST90318476	Inverse variance weighted	16	-0.226470695870334	0.110696867258748	0.0407697884857967	6.34535821450083	0.957021895271822	0.508748150852194	-0.0134331066398391	-0.443436555697481	-0.009504836043187	0.797342707404725	0.641826952705922	0.99054019213617	0.9666
7FqV0Y	kXFYTv	Restless legs syndrome	GCST90318476	Simple mode	16	-0.434542529162436	0.242497900897625	0.0933330301539176	6.34535821450083	0.957021895271822	0.508748150852194	-0.0134331066398391	-0.90983841492178	0.0407533565969086	0.647560839527372	0.402589271197046	1.04159517128352	0.9666
7FqV0Y	kXFYTv	Restless legs syndrome	GCST90318476	Weighted mode	16	-0.3805821246363	0.219848670140139	0.103942823606253	6.34535821450083	0.957021895271822	0.508748150852194	-0.0134331066398391	-0.811485518110972	0.0503212688383717	0.683463432485506	0.444197712114186	1.05160889127855	0.9666
