## Supplementary material for "Potassium Channel Regulation Dysfunction as a Potential Driving Factor of Membrane Potential Disturbance in Restless Legs Syndrome": harmonised_data.csv

SNP	effect_allele.exposure	other_allele.exposure	effect_allele.outcome	other_allele.outcome	beta.exposure	beta.outcome	eaf.exposure	eaf.outcome	remove	palindromic	ambiguous	id.outcome	chr.outcome	pos.outcome	se.outcome	pval.outcome	outcome	mr_keep.outcome	pval_origin.outcome	samplesize.outcome	chr.exposure	pos.exposure	se.exposure	pval.exposure	samplesize.exposure	exposure	mr_keep.exposure	pval_origin.exposure	id.exposure	action	SNP_index	mr_keep
rs10432228	A	G	A	G	-0.0532	0.005	0.7074	0.7021	FALSE	FALSE	FALSE	kXFYTv	18	69901013	0.0258	0.8465	Restless legs syndrome	TRUE	reported	27050	18	69901013	0.0112	2.16e-06	992	GCST90318529	TRUE	reported	rYKnET	2	1	TRUE
rs11762475	A	T	A	T	-0.1375	0.0426	0.0388	0.0401	FALSE	TRUE	FALSE	kXFYTv	7	26564602	0.0597	0.476	Restless legs syndrome	TRUE	reported	27050	7	26564602	0.0269	3.151e-07	992	GCST90318529	TRUE	reported	rYKnET	2	1	TRUE
rs1258578	C	G	C	G	0.0471	-0.0185	0.593	0.5849	FALSE	TRUE	FALSE	kXFYTv	11	105873899	0.0241	0.4412	Restless legs syndrome	TRUE	reported	27050	11	105873899	0.0105	6.607e-06	992	GCST90318529	TRUE	reported	rYKnET	2	1	TRUE
rs13407191	T	G	T	G	-0.0851	-0.0389	0.3031	0.3164	FALSE	FALSE	FALSE	kXFYTv	2	133619049	0.0266	0.1432	Restless legs syndrome	TRUE	reported	27050	2	133619049	0.0181	2.478e-06	599	GCST90318529	TRUE	reported	rYKnET	2	1	TRUE
rs140152957	T	C	T	C	0.146	-0.0446	0.027	0.0224	FALSE	FALSE	FALSE	kXFYTv	12	124601295	0.0871	0.609	Restless legs syndrome	TRUE	reported	27050	12	124601295	0.0324	6.571e-06	992	GCST90318529	TRUE	reported	rYKnET	2	1	TRUE
rs147843971	C	G	C	G	-0.3991	0.4056	0.0103	0.0112	FALSE	TRUE	FALSE	kXFYTv	19	4369972	0.1726	0.01881	Restless legs syndrome	TRUE	reported	27050	19	4369972	0.0871	4.572e-06	599	GCST90318529	TRUE	reported	rYKnET	2	1	TRUE
rs149384497	T	C	T	C	-0.3502	0.2198	0.0146	0.0146	FALSE	FALSE	FALSE	kXFYTv	12	20383961	0.1105	0.04669	Restless legs syndrome	TRUE	reported	27050	12	20383961	0.0706	6.992e-07	599	GCST90318529	TRUE	reported	rYKnET	2	1	TRUE
rs151006140	T	C	T	C	-0.1437	-0.1466	0.0305	0.0187	FALSE	FALSE	FALSE	kXFYTv	6	33904597	0.1076	0.1729	Restless legs syndrome	TRUE	reported	27050	6	33904597	0.0319	6.441e-06	992	GCST90318529	TRUE	reported	rYKnET	2	1	TRUE
rs17160048	T	C	T	C	-0.1465	-0.0828	0.0293	0.0319	FALSE	FALSE	FALSE	kXFYTv	7	31291024	0.068	0.2232	Restless legs syndrome	TRUE	reported	27050	7	31291024	0.0306	1.705e-06	992	GCST90318529	TRUE	reported	rYKnET	2	1	TRUE
rs17160371	T	C	T	C	0.1027	-0.0095	0.9416	0.9366	FALSE	FALSE	FALSE	kXFYTv	7	85943818	0.0536	0.8589	Restless legs syndrome	TRUE	reported	27050	7	85943818	0.0221	3.458e-06	992	GCST90318529	TRUE	reported	rYKnET	2	1	TRUE
rs17404753	C	G	C	G	0.1682	-0.1584	0.9739	0.9749	FALSE	TRUE	FALSE	kXFYTv	1	80926839	0.0872	0.06936	Restless legs syndrome	TRUE	reported	27050	1	80926839	0.0352	1.759e-06	992	GCST90318529	TRUE	reported	rYKnET	2	1	TRUE
rs2235931	A	G	A	G	-0.057	0.0198	0.2001	0.2065	FALSE	FALSE	FALSE	kXFYTv	1	17023460	0.0323	0.5396	Restless legs syndrome	TRUE	reported	27050	1	17023460	0.0129	9.117e-06	992	GCST90318529	TRUE	reported	rYKnET	2	1	TRUE
rs35102	A	G	A	G	0.0539	0.0026	0.2648	0.2916	FALSE	FALSE	FALSE	kXFYTv	12	30976053	0.0295	0.931	Restless legs syndrome	TRUE	reported	27050	12	30976053	0.012	6.409e-06	992	GCST90318529	TRUE	reported	rYKnET	2	1	TRUE
rs4774410	T	C	T	C	-0.3084	0.0656	0.978	0.9759	FALSE	FALSE	FALSE	kXFYTv	15	61606030	0.0777	0.3986	Restless legs syndrome	TRUE	reported	27050	15	61606030	0.0607	3.792e-07	599	GCST90318529	TRUE	reported	rYKnET	2	1	TRUE
rs7142033	A	G	A	G	0.2126	-0.1081	0.9644	0.9682	FALSE	FALSE	FALSE	kXFYTv	14	100719832	0.0816	0.1849	Restless legs syndrome	TRUE	reported	27050	14	100719832	0.0463	4.318e-06	599	GCST90318529	TRUE	reported	rYKnET	2	1	TRUE
rs74371246	T	G	T	G	-0.0901	-0.0246	0.0667	0.0714	FALSE	FALSE	FALSE	kXFYTv	12	72715468	0.0519	0.6352	Restless legs syndrome	TRUE	reported	27050	12	72715468	0.0204	9.763e-06	992	GCST90318529	TRUE	reported	rYKnET	2	1	TRUE
rs74416312	T	C	T	C	-0.16	-0.0602	0.0255	0.0231	FALSE	FALSE	FALSE	kXFYTv	17	75671545	0.1108	0.5872	Restless legs syndrome	TRUE	reported	27050	17	75671545	0.0361	9.14e-06	798	GCST90318529	TRUE	reported	rYKnET	2	1	TRUE
rs74703824	T	C	T	C	-0.0961	0.0439	0.0711	0.0791	FALSE	FALSE	FALSE	kXFYTv	16	86972036	0.0551	0.4262	Restless legs syndrome	TRUE	reported	27050	16	86972036	0.0194	6.893e-07	992	GCST90318529	TRUE	reported	rYKnET	2	1	TRUE
rs75136270	A	G	A	G	0.1299	-0.0425	0.0398	0.0356	FALSE	FALSE	FALSE	kXFYTv	9	70412160	0.0677	0.5305	Restless legs syndrome	TRUE	reported	27050	9	70412160	0.026	5.631e-07	992	GCST90318529	TRUE	reported	rYKnET	2	1	TRUE
rs763969	T	C	T	C	-0.0483	-0.0041	0.3203	0.3547	FALSE	FALSE	FALSE	kXFYTv	13	37717830	0.0247	0.8683	Restless legs syndrome	TRUE	reported	27050	13	37717830	0.0109	9.805e-06	992	GCST90318529	TRUE	reported	rYKnET	2	1	TRUE
rs7821129	A	G	A	G	-0.3574	0.235	0.9883	0.9851	FALSE	FALSE	FALSE	kXFYTv	8	40284665	0.1022	0.02147	Restless legs syndrome	TRUE	reported	27050	8	40284665	0.0794	6.739e-06	599	GCST90318529	TRUE	reported	rYKnET	2	1	TRUE
rs9551143	T	C	T	C	-0.0877	0.0619	0.08	0.0877	FALSE	FALSE	FALSE	kXFYTv	13	24741175	0.0485	0.2018	Restless legs syndrome	TRUE	reported	27050	13	24741175	0.0189	3.493e-06	992	GCST90318529	TRUE	reported	rYKnET	2	1	TRUE
