## Supplementary material for "Potassium Channel Regulation Dysfunction as a Potential Driving Factor of Membrane Potential Disturbance in Restless Legs Syndrome": leaveoneout_results.csv

exposure	outcome	id.exposure	id.outcome	samplesize	SNP	b	se	p
GCST90318529	Restless legs syndrome	rYKnET	kXFYTv	27050	rs10432228	-0.261809734517953	0.102315580640513	0.010502048849084
GCST90318529	Restless legs syndrome	rYKnET	kXFYTv	27050	rs11762475	-0.253044502451026	0.103019777955277	0.0140387209317723
GCST90318529	Restless legs syndrome	rYKnET	kXFYTv	27050	rs1258578	-0.250967116731197	0.102207583773828	0.0140702560516229
GCST90318529	Restless legs syndrome	rYKnET	kXFYTv	27050	rs13407191	-0.324772606036928	0.0973429936530764	0.000848789788254456
GCST90318529	Restless legs syndrome	rYKnET	kXFYTv	27050	rs140152957	-0.254406366724706	0.101895648590545	0.0125342813671027
GCST90318529	Restless legs syndrome	rYKnET	kXFYTv	27050	rs147843971	-0.218815619086291	0.095686694789102	0.022207935582036
GCST90318529	Restless legs syndrome	rYKnET	kXFYTv	27050	rs149384497	-0.220305755967569	0.10186649180255	0.030564945515016
GCST90318529	Restless legs syndrome	rYKnET	kXFYTv	27050	rs151006140	-0.275609233564258	0.0948629183410865	0.00366851855924778
GCST90318529	Restless legs syndrome	rYKnET	kXFYTv	27050	rs17160048	-0.289929971506994	0.0953479763940489	0.00235984654033998
GCST90318529	Restless legs syndrome	rYKnET	kXFYTv	27050	rs17160371	-0.260988932718055	0.102081794387072	0.010568099189066
GCST90318529	Restless legs syndrome	rYKnET	kXFYTv	27050	rs17404753	-0.232863733929036	0.0982997292287282	0.0178403378753002
GCST90318529	Restless legs syndrome	rYKnET	kXFYTv	27050	rs2235931	-0.253110386961578	0.101990217983208	0.0130752765414817
GCST90318529	Restless legs syndrome	rYKnET	kXFYTv	27050	rs35102	-0.264669054992577	0.101457129505261	0.00908925340741579
GCST90318529	Restless legs syndrome	rYKnET	kXFYTv	27050	rs4774410	-0.262408868310183	0.108227730744171	0.0153252961492841
GCST90318529	Restless legs syndrome	rYKnET	kXFYTv	27050	rs7142033	-0.239898519885373	0.102730519962075	0.0195318520452838
GCST90318529	Restless legs syndrome	rYKnET	kXFYTv	27050	rs74371246	-0.269776799754644	0.100105776597388	0.00704060809538516
GCST90318529	Restless legs syndrome	rYKnET	kXFYTv	27050	rs74416312	-0.267236605792256	0.0997335335062185	0.00737308722362952
GCST90318529	Restless legs syndrome	rYKnET	kXFYTv	27050	rs74703824	-0.250217443093576	0.10174084520655	0.0139184673877926
GCST90318529	Restless legs syndrome	rYKnET	kXFYTv	27050	rs75136270	-0.253296483574561	0.102264349473348	0.0132536593788736
GCST90318529	Restless legs syndrome	rYKnET	kXFYTv	27050	rs763969	-0.267277924270949	0.101366432764538	0.00837045377228846
GCST90318529	Restless legs syndrome	rYKnET	kXFYTv	27050	rs7821129	-0.208178122685978	0.101312816399512	0.0398978039998483
GCST90318529	Restless legs syndrome	rYKnET	kXFYTv	27050	rs9551143	-0.242561860144458	0.100624517048553	0.0159278670525128
GCST90318529	Restless legs syndrome	rYKnET	kXFYTv	27050	All	-0.255645934118511	0.0982408038080319	0.00926176041030335
