## Supplementary material for "Potassium Channel Regulation Dysfunction as a Potential Driving Factor of Membrane Potential Disturbance in Restless Legs Syndrome": mr_results.csv

id.exposure	id.outcome	outcome	exposure	method	nsnp	b	se	pval	het_Q	het_Q_pval	pleio_pval	egger_intercept	lo_ci	up_ci	or	or_lci95	or_uci95	mr_presso_global_test_pval
rYKnET	kXFYTv	Restless legs syndrome	GCST90318529	MR Egger	22	-0.501237180989398	0.159800285467481	0.00519419659023838	19.894275945882	0.464560516701073	0.0734434607308954	0.0302503510812263	-0.81444574050566	-0.188028621473135	0.605780735502592	0.442884732413867	0.828590991398491	0.3236
rYKnET	kXFYTv	Restless legs syndrome	GCST90318529	Weighted median	22	-0.307080670869722	0.147529765616527	0.0373897360569251	19.894275945882	0.464560516701073	0.0734434607308954	0.0302503510812263	-0.596239011478114	-0.017922330261329	0.735591257727132	0.550879596708507	0.98223731951158	0.3236
rYKnET	kXFYTv	Restless legs syndrome	GCST90318529	Inverse variance weighted	22	-0.255645934118511	0.0982408038080319	0.00926176041030335	19.894275945882	0.464560516701073	0.0734434607308954	0.0302503510812263	-0.448197909582253	-0.0630939586547685	0.774416114580798	0.638778251184348	0.938855255967916	0.3236
rYKnET	kXFYTv	Restless legs syndrome	GCST90318529	Simple mode	22	-0.342120366253254	0.258085801883238	0.19921074789222	19.894275945882	0.464560516701073	0.0734434607308954	0.0302503510812263	-0.847968537944401	0.163727805437892	0.710262707902839	0.428284091698596	1.17789365520607	0.3236
rYKnET	kXFYTv	Restless legs syndrome	GCST90318529	Weighted mode	22	-0.362560020314253	0.224155380398105	0.120704639488011	19.894275945882	0.464560516701073	0.0734434607308954	0.0302503510812263	-0.801904565894539	0.0767845252660319	0.69589254473594	0.448474001921094	1.07980937968455	0.3236
