## Supplementary material for "Potassium Channel Regulation Dysfunction as a Potential Driving Factor of Membrane Potential Disturbance in Restless Legs Syndrome": harmonised_data.csv

SNP	effect_allele.exposure	other_allele.exposure	effect_allele.outcome	other_allele.outcome	beta.exposure	beta.outcome	eaf.exposure	eaf.outcome	remove	palindromic	ambiguous	id.outcome	chr.outcome	pos.outcome	se.outcome	pval.outcome	outcome	mr_keep.outcome	pval_origin.outcome	samplesize.outcome	chr.exposure	pos.exposure	se.exposure	pval.exposure	samplesize.exposure	exposure	mr_keep.exposure	pval_origin.exposure	id.exposure	action	SNP_index	mr_keep
rs10854450	T	G	T	G	-0.0319	-0.0396	0.2828	0.2732	FALSE	FALSE	FALSE	kXFYTv	21	21069870	0.0265	0.1355	Restless legs syndrome	TRUE	reported	27050	21	21069870	0.0066	1.511e-06	1001	GCST90318534	TRUE	reported	Da6HUF	2	1	TRUE
rs113712335	A	G	A	G	0.0456	0.0334	0.0919	0.0848	FALSE	FALSE	FALSE	kXFYTv	1	91963261	0.0453	0.4606	Restless legs syndrome	TRUE	reported	27050	1	91963261	0.0103	9.521e-06	1001	GCST90318534	TRUE	reported	Da6HUF	2	1	TRUE
rs113872315	C	G	C	G	-0.0794	0.0872	0.9637	0.969	FALSE	TRUE	FALSE	kXFYTv	5	13214544	0.0713	0.2218	Restless legs syndrome	TRUE	reported	27050	5	13214544	0.016	7.254e-07	1001	GCST90318534	TRUE	reported	Da6HUF	2	1	TRUE
rs118011120	T	C	T	C	-0.0898	0.0187	0.025	0.0228	FALSE	FALSE	FALSE	kXFYTv	7	37008978	0.0802	0.816	Restless legs syndrome	TRUE	reported	27050	7	37008978	0.0194	3.592e-06	1001	GCST90318534	TRUE	reported	Da6HUF	2	1	TRUE
rs142353274	C	G	C	G	-0.0922	-0.0928	0.9738	0.9778	FALSE	TRUE	FALSE	kXFYTv	15	41674042	0.0876	0.2898	Restless legs syndrome	TRUE	reported	27050	15	41674042	0.0192	1.621e-06	984	GCST90318534	TRUE	reported	Da6HUF	2	1	TRUE
rs146164030	A	C	A	C	0.0894	-0.0047	0.9743	0.9786	FALSE	FALSE	FALSE	kXFYTv	18	60001101	0.0847	0.9561	Restless legs syndrome	TRUE	reported	27050	18	60001101	0.0197	5.519e-06	1001	GCST90318534	TRUE	reported	Da6HUF	2	1	TRUE
rs16842843	A	C	A	C	-0.0763	-0.0376	0.9366	0.9335	FALSE	FALSE	FALSE	kXFYTv	2	209364662	0.0478	0.4321	Restless legs syndrome	TRUE	reported	27050	2	209364662	0.0171	7.907e-06	605	GCST90318534	TRUE	reported	Da6HUF	2	1	TRUE
rs1864694	T	C	T	C	0.0264	0.0202	0.5237	0.5182	FALSE	FALSE	FALSE	kXFYTv	8	123871373	0.0242	0.4025	Restless legs syndrome	TRUE	reported	27050	8	123871373	0.0058	5.971e-06	1001	GCST90318534	TRUE	reported	Da6HUF	2	1	TRUE
rs2200824	A	G	A	G	0.0609	0.061	0.1179	0.1226	FALSE	FALSE	FALSE	kXFYTv	4	11831006	0.0358	0.08834	Restless legs syndrome	TRUE	reported	27050	4	11831006	0.0134	5.686e-06	605	GCST90318534	TRUE	reported	Da6HUF	2	1	TRUE
rs34771549	A	C	A	C	-0.0539	0.0292	0.0662	0.0579	FALSE	FALSE	FALSE	kXFYTv	1	181883189	0.0557	0.5994	Restless legs syndrome	TRUE	reported	27050	1	181883189	0.0119	6.112e-06	1001	GCST90318534	TRUE	reported	Da6HUF	2	1	TRUE
rs34896000	T	TC	T	TC	-0.0419	-0.0378	0.7296	0.7067	FALSE	FALSE	FALSE	kXFYTv	7	127497499	0.0259	0.1444	Restless legs syndrome	TRUE	reported	27050	7	127497499	0.0089	2.243e-06	396	GCST90318534	TRUE	reported	Da6HUF	2	1	TRUE
rs471300	T	G	T	G	0.0372	0.0078	0.4477	0.4632	FALSE	FALSE	FALSE	kXFYTv	6	52450521	0.0236	0.7418	Restless legs syndrome	TRUE	reported	27050	6	52450521	0.0083	7.845e-06	605	GCST90318534	TRUE	reported	Da6HUF	2	1	TRUE
rs562670	T	C	T	C	-0.0484	-0.0097	0.2316	0.2306	FALSE	FALSE	FALSE	kXFYTv	8	37140103	0.0284	0.7333	Restless legs syndrome	TRUE	reported	27050	8	37140103	0.0107	5.632e-06	605	GCST90318534	TRUE	reported	Da6HUF	2	1	TRUE
rs58743490	C	G	C	G	-0.0384	0.0243	0.1474	0.1561	FALSE	TRUE	FALSE	kXFYTv	11	21750614	0.034	0.4745	Restless legs syndrome	TRUE	reported	27050	11	21750614	0.0084	4.473e-06	1001	GCST90318534	TRUE	reported	Da6HUF	2	1	TRUE
rs60387532	T	G	T	G	-0.0919	-0.0137	0.0444	0.0421	FALSE	FALSE	FALSE	kXFYTv	12	58380195	0.0589	0.8159	Restless legs syndrome	TRUE	reported	27050	12	58380195	0.0206	8.182e-06	605	GCST90318534	TRUE	reported	Da6HUF	2	1	TRUE
rs6867972	A	C	A	C	0.0408	0.0344	0.6063	0.6027	FALSE	FALSE	FALSE	kXFYTv	5	74719525	0.0243	0.1565	Restless legs syndrome	TRUE	reported	27050	5	74719525	0.0092	8.442e-06	605	GCST90318534	TRUE	reported	Da6HUF	2	1	TRUE
rs73169167	T	C	T	C	0.0674	0.078	0.0576	0.0533	FALSE	FALSE	FALSE	kXFYTv	7	155874757	0.0537	0.1462	Restless legs syndrome	TRUE	reported	27050	7	155874757	0.0126	7.789e-08	1001	GCST90318534	TRUE	reported	Da6HUF	2	1	TRUE
rs75375524	T	C	T	C	0.1144	-0.0546	0.982	0.9774	FALSE	FALSE	FALSE	kXFYTv	12	71188139	0.0826	0.5088	Restless legs syndrome	TRUE	reported	27050	12	71188139	0.0228	5.085e-07	1001	GCST90318534	TRUE	reported	Da6HUF	2	1	TRUE
rs76227146	T	C	T	C	0.0587	-0.0308	0.9406	0.9383	FALSE	FALSE	FALSE	kXFYTv	1	46286815	0.0567	0.5869	Restless legs syndrome	TRUE	reported	27050	1	46286815	0.0127	3.536e-06	1001	GCST90318534	TRUE	reported	Da6HUF	2	1	TRUE
rs79080159	A	C	A	C	-0.0861	0.028	0.9682	0.9683	FALSE	FALSE	FALSE	kXFYTv	11	77144550	0.095	0.7682	Restless legs syndrome	TRUE	reported	27050	11	77144550	0.0175	8.668e-07	1001	GCST90318534	TRUE	reported	Da6HUF	2	1	TRUE
rs79355501	T	C	T	C	0.0806	-0.1239	0.9738	0.9808	FALSE	FALSE	FALSE	kXFYTv	6	1623340	0.1039	0.2331	Restless legs syndrome	TRUE	reported	27050	6	1623340	0.0182	9.737e-06	1001	GCST90318534	TRUE	reported	Da6HUF	2	1	TRUE
rs7945422	T	C	T	C	0.0368	0.0294	0.1762	0.1502	FALSE	FALSE	FALSE	kXFYTv	11	695854	0.0359	0.4132	Restless legs syndrome	TRUE	reported	27050	11	695854	0.0077	1.497e-06	1001	GCST90318534	TRUE	reported	Da6HUF	2	1	TRUE
rs80004496	A	T	A	T	0.0344	0.0305	0.1755	0.1873	FALSE	TRUE	FALSE	kXFYTv	7	119232884	0.0304	0.3166	Restless legs syndrome	TRUE	reported	27050	7	119232884	0.0078	9.834e-06	1001	GCST90318534	TRUE	reported	Da6HUF	2	1	TRUE
rs9557654	A	G	A	G	0.0431	0.0133	0.8667	0.8736	FALSE	FALSE	FALSE	kXFYTv	13	101455736	0.036	0.7107	Restless legs syndrome	TRUE	reported	27050	13	101455736	0.0087	7.836e-07	1001	GCST90318534	TRUE	reported	Da6HUF	2	1	TRUE
