## Supplementary material for "Potassium Channel Regulation Dysfunction as a Potential Driving Factor of Membrane Potential Disturbance in Restless Legs Syndrome": leaveoneout_results.csv

exposure	outcome	id.exposure	id.outcome	samplesize	SNP	b	se	p
GCST90318534	Restless legs syndrome	Da6HUF	kXFYTv	27050	rs10854450	0.311285544559329	0.163113302597723	0.0563394435232572
GCST90318534	Restless legs syndrome	Da6HUF	kXFYTv	27050	rs113712335	0.335508882802327	0.162175846852857	0.0385651531776431
GCST90318534	Restless legs syndrome	Da6HUF	kXFYTv	27050	rs113872315	0.393195310803458	0.162661772688471	0.0156379709874842
GCST90318534	Restless legs syndrome	Da6HUF	kXFYTv	27050	rs118011120	0.364198948871522	0.162691078613245	0.0251824745210998
GCST90318534	Restless legs syndrome	Da6HUF	kXFYTv	27050	rs142353274	0.3265153407273	0.162377744459888	0.044342569717919
GCST90318534	Restless legs syndrome	Da6HUF	kXFYTv	27050	rs146164030	0.357517191632397	0.162391186930413	0.0276949889580757
GCST90318534	Restless legs syndrome	Da6HUF	kXFYTv	27050	rs16842843	0.335549213100199	0.165551375995456	0.0426768860335878
GCST90318534	Restless legs syndrome	Da6HUF	kXFYTv	27050	rs1864694	0.332626355568994	0.162554213839599	0.040731903993492
GCST90318534	Restless legs syndrome	Da6HUF	kXFYTv	27050	rs2200824	0.293300855101525	0.166341580683534	0.0778592838640884
GCST90318534	Restless legs syndrome	Da6HUF	kXFYTv	27050	rs34771549	0.367628286907888	0.162012140965602	0.0232597920505181
GCST90318534	Restless legs syndrome	Da6HUF	kXFYTv	27050	rs34896000	0.30583202637351	0.165708557445964	0.0649500322752325
GCST90318534	Restless legs syndrome	Da6HUF	kXFYTv	27050	rs471300	0.3550674771443	0.165407881802626	0.0318237342614528
GCST90318534	Restless legs syndrome	Da6HUF	kXFYTv	27050	rs562670	0.357501301666071	0.166365942766269	0.031643506315642
GCST90318534	Restless legs syndrome	Da6HUF	kXFYTv	27050	rs58743490	0.378872887724053	0.162738124910278	0.0199060573683863
GCST90318534	Restless legs syndrome	Da6HUF	kXFYTv	27050	rs60387532	0.358899070027595	0.165294445939864	0.0299106779879464
GCST90318534	Restless legs syndrome	Da6HUF	kXFYTv	27050	rs6867972	0.30710054672867	0.166169899356219	0.064586175518698
GCST90318534	Restless legs syndrome	Da6HUF	kXFYTv	27050	rs73169167	0.311687794434752	0.163387960986219	0.0564358739313008
GCST90318534	Restless legs syndrome	Da6HUF	kXFYTv	27050	rs75375524	0.38835048223241	0.164140872953875	0.0179834634805854
GCST90318534	Restless legs syndrome	Da6HUF	kXFYTv	27050	rs76227146	0.370390037918516	0.162300757998604	0.0224821721223439
GCST90318534	Restless legs syndrome	Da6HUF	kXFYTv	27050	rs79080159	0.360236873983082	0.161768166725876	0.025955882135156
GCST90318534	Restless legs syndrome	Da6HUF	kXFYTv	27050	rs79355501	0.375297658757771	0.16130528824676	0.0199849875589482
GCST90318534	Restless legs syndrome	Da6HUF	kXFYTv	27050	rs7945422	0.333278781415997	0.162255836955463	0.0399725349291295
GCST90318534	Restless legs syndrome	Da6HUF	kXFYTv	27050	rs80004496	0.327470841773297	0.162748685167448	0.0442066689357613
GCST90318534	Restless legs syndrome	Da6HUF	kXFYTv	27050	rs9557654	0.347232246243359	0.163079181350152	0.0332356614734246
GCST90318534	Restless legs syndrome	Da6HUF	kXFYTv	27050	All	0.345813119018416	0.160057068886637	0.0307292386609424
