## Supplementary material for "Potassium Channel Regulation Dysfunction as a Potential Driving Factor of Membrane Potential Disturbance in Restless Legs Syndrome": mr_results.csv

id.exposure	id.outcome	outcome	exposure	method	nsnp	b	se	pval	het_Q	het_Q_pval	pleio_pval	egger_intercept	lo_ci	up_ci	or	or_lci95	or_uci95	mr_presso_global_test_pval
Da6HUF	kXFYTv	Restless legs syndrome	GCST90318534	MR Egger	24	-0.357848877132546	0.453821978627957	0.43880597465766	13.6213737532395	0.914370965969502	0.111713229153651	0.0362570406601482	-1.24733995524334	0.531642200978249	0.699178728917341	0.287267926972981	1.70172458903303	0.8584
Da6HUF	kXFYTv	Restless legs syndrome	GCST90318534	Weighted median	24	0.325803245626568	0.226963633625207	0.151148495560977	13.6213737532395	0.914370965969502	0.111713229153651	0.0362570406601482	-0.119045476278838	0.770651967531973	1.38514280915448	0.887767427484869	2.16117481037572	0.8584
Da6HUF	kXFYTv	Restless legs syndrome	GCST90318534	Inverse variance weighted	24	0.345813119018416	0.160057068886637	0.0307292386609424	13.6213737532395	0.914370965969502	0.111713229153651	0.0362570406601482	0.032101264000607	0.659524974036224	1.41313850242911	1.0326220674525	1.93387347606674	0.8584
Da6HUF	kXFYTv	Restless legs syndrome	GCST90318534	Simple mode	24	0.795016758012364	0.418851556893196	0.0703050275900596	13.6213737532395	0.914370965969502	0.111713229153651	0.0362570406601482	-0.0259322934982994	1.61596580952303	2.21447810674462	0.97440106066246	5.03274625123791	0.8584
Da6HUF	kXFYTv	Restless legs syndrome	GCST90318534	Weighted mode	24	0.717647525218421	0.352846366213364	0.0536559251673236	13.6213737532395	0.914370965969502	0.111713229153651	0.0362570406601482	0.0260686474402285	1.40922640299661	2.04960588862832	1.02641140657071	4.09278801054561	0.8584
