## Supplementary material for "Potassium Channel Regulation Dysfunction as a Potential Driving Factor of Membrane Potential Disturbance in Restless Legs Syndrome": palindromic_snp_stats.csv

exposure	total_snps	palindromic_snps	palindromic_near_0.5	remaining_snps	removed_snp_details
GCST90318534	26	6	2	24	SNP:rs2121367;EA:C;OA:G;EAF:0.509 | SNP:rs4863081;EA:C;OA:G;EAF:0.537
