## Supplementary material for "Potassium Channel Regulation Dysfunction as a Potential Driving Factor of Membrane Potential Disturbance in Restless Legs Syndrome": harmonised_data.csv

SNP	effect_allele.exposure	other_allele.exposure	effect_allele.outcome	other_allele.outcome	beta.exposure	beta.outcome	eaf.exposure	eaf.outcome	remove	palindromic	ambiguous	id.outcome	chr.outcome	pos.outcome	se.outcome	pval.outcome	outcome	mr_keep.outcome	pval_origin.outcome	samplesize.outcome	chr.exposure	pos.exposure	se.exposure	pval.exposure	samplesize.exposure	exposure	mr_keep.exposure	pval_origin.exposure	id.exposure	action	SNP_index	mr_keep
rs10841426	T	G	T	G	-0.2682	-0.0554	0.0247	0.0283	FALSE	FALSE	FALSE	kXFYTv	12	19998805	0.0715	0.4389	Restless legs syndrome	TRUE	reported	27050	12	19998805	0.0576	3.264e-06	601	GCST90318556	TRUE	reported	Z3KpJI	2	1	TRUE
rs10927015	A	C	A	C	0.0928	-0.0074	0.6935	0.6992	FALSE	FALSE	FALSE	kXFYTv	1	235904546	0.0258	0.7744	Restless legs syndrome	TRUE	reported	27050	1	235904546	0.0203	5.015e-06	601	GCST90318556	TRUE	reported	Z3KpJI	2	1	TRUE
rs114558801	C	G	C	G	0.1515	-0.0958	0.9446	0.9579	FALSE	TRUE	FALSE	kXFYTv	4	4461937	0.0643	0.1359	Restless legs syndrome	TRUE	reported	27050	4	4461937	0.0338	7.528e-06	1004	GCST90318556	TRUE	reported	Z3KpJI	2	1	TRUE
rs114894658	A	G	A	G	-0.3466	-0.0222	0.9846	0.9882	FALSE	FALSE	FALSE	kXFYTv	1	90759014	0.1329	0.8674	Restless legs syndrome	TRUE	reported	27050	1	90759014	0.0745	3.244e-06	809	GCST90318556	TRUE	reported	Z3KpJI	2	1	TRUE
rs116500954	T	G	T	G	-0.3589	-0.2307	0.0117	0.0095	FALSE	FALSE	FALSE	kXFYTv	3	71221879	0.1382	0.09495	Restless legs syndrome	TRUE	reported	27050	3	71221879	0.0809	9.11e-06	809	GCST90318556	TRUE	reported	Z3KpJI	2	1	TRUE
rs11676935	T	G	T	G	-0.2999	-0.1576	0.0142	0.0145	FALSE	FALSE	FALSE	kXFYTv	2	236855098	0.1027	0.125	Restless legs syndrome	TRUE	reported	27050	2	236855098	0.0663	6.05e-06	1004	GCST90318556	TRUE	reported	Z3KpJI	2	1	TRUE
rs116927267	A	G	A	G	-0.2176	-0.1206	0.0282	0.0234	FALSE	FALSE	FALSE	kXFYTv	20	4073726	0.087	0.1658	Restless legs syndrome	TRUE	reported	27050	20	4073726	0.0482	6.5e-06	1004	GCST90318556	TRUE	reported	Z3KpJI	2	1	TRUE
rs143115784	T	C	T	C	0.5924	0.1929	0.9889	0.99	FALSE	FALSE	FALSE	kXFYTv	17	39147430	0.1457	0.1853	Restless legs syndrome	TRUE	reported	27050	17	39147430	0.134	9.853e-06	403	GCST90318556	TRUE	reported	Z3KpJI	2	1	TRUE
rs146519502	A	G	A	G	-0.2288	-0.0134	0.0244	0.025	FALSE	FALSE	FALSE	kXFYTv	14	86609491	0.0846	0.8737	Restless legs syndrome	TRUE	reported	27050	14	86609491	0.0514	8.409e-06	1004	GCST90318556	TRUE	reported	Z3KpJI	2	1	TRUE
rs150168706	A	G	A	G	-0.3203	-0.0907	0.0125	0.014	FALSE	FALSE	FALSE	kXFYTv	14	104735981	0.1543	0.5565	Restless legs syndrome	TRUE	reported	27050	14	104735981	0.0719	8.381e-06	1004	GCST90318556	TRUE	reported	Z3KpJI	2	1	TRUE
rs1978619	T	C	T	C	-0.1334	6e-04	0.082	0.072	FALSE	FALSE	FALSE	kXFYTv	19	52923573	0.0571	0.9914	Restless legs syndrome	TRUE	reported	27050	19	52923573	0.0291	4.56e-06	987	GCST90318556	TRUE	reported	Z3KpJI	2	1	TRUE
rs2419392	A	G	A	G	0.0814	0.0274	0.3167	0.3089	FALSE	FALSE	FALSE	kXFYTv	11	32560694	0.0259	0.29	Restless legs syndrome	TRUE	reported	27050	11	32560694	0.0163	6.17e-07	1004	GCST90318556	TRUE	reported	Z3KpJI	2	1	TRUE
rs34204672	A	G	A	G	0.0875	0.0096	0.3649	0.3394	FALSE	FALSE	FALSE	kXFYTv	9	137509365	0.0376	0.7986	Restless legs syndrome	TRUE	reported	27050	9	137509365	0.0196	7.761e-06	601	GCST90318556	TRUE	reported	Z3KpJI	2	1	TRUE
rs41834	T	C	T	C	-0.0745	0.0248	0.712	0.7084	FALSE	FALSE	FALSE	kXFYTv	7	106623434	0.0263	0.344	Restless legs syndrome	TRUE	reported	27050	7	106623434	0.0168	8.834e-06	1004	GCST90318556	TRUE	reported	Z3KpJI	2	1	TRUE
rs419352	A	G	A	G	0.0754	0.0164	0.2952	0.3091	FALSE	FALSE	FALSE	kXFYTv	22	17810306	0.0276	0.5513	Restless legs syndrome	TRUE	reported	27050	22	17810306	0.017	9.024e-06	1004	GCST90318556	TRUE	reported	Z3KpJI	2	1	TRUE
rs4913435	A	G	A	G	0.0788	0.0116	0.7107	0.7191	FALSE	FALSE	FALSE	kXFYTv	12	66456146	0.0263	0.6583	Restless legs syndrome	TRUE	reported	27050	12	66456146	0.0174	5.638e-06	1004	GCST90318556	TRUE	reported	Z3KpJI	2	1	TRUE
rs72918491	T	C	T	C	-0.1446	-0.0892	0.9306	0.9394	FALSE	FALSE	FALSE	kXFYTv	11	64135515	0.0657	0.1744	Restless legs syndrome	TRUE	reported	27050	11	64135515	0.0321	6.555e-06	1004	GCST90318556	TRUE	reported	Z3KpJI	2	1	TRUE
rs76124684	A	T	A	T	-0.259	-0.0622	0.921	0.9271	FALSE	TRUE	FALSE	kXFYTv	2	156085986	0.0489	0.2032	Restless legs syndrome	TRUE	reported	27050	2	156085986	0.0553	2.854e-06	403	GCST90318556	TRUE	reported	Z3KpJI	2	1	TRUE
rs79481520	T	C	T	C	0.1449	-0.0144	0.9301	0.9323	FALSE	FALSE	FALSE	kXFYTv	21	27333413	0.05	0.7733	Restless legs syndrome	TRUE	reported	27050	21	27333413	0.0308	2.457e-06	1004	GCST90318556	TRUE	reported	Z3KpJI	2	1	TRUE
