## Supplementary material for "Potassium Channel Regulation Dysfunction as a Potential Driving Factor of Membrane Potential Disturbance in Restless Legs Syndrome": leaveoneout_results.csv

exposure	outcome	id.exposure	id.outcome	samplesize	SNP	b	se	p
GCST90318556	Restless legs syndrome	Z3KpJI	kXFYTv	27050	rs10841426	0.175047810327994	0.0786928480314775	0.0261186062002997
GCST90318556	Restless legs syndrome	Z3KpJI	kXFYTv	27050	rs10927015	0.198045464448116	0.0784183069932398	0.0115533655112347
GCST90318556	Restless legs syndrome	Z3KpJI	kXFYTv	27050	rs114558801	0.204021301315074	0.0766958337588065	0.00781092473115083
GCST90318556	Restless legs syndrome	Z3KpJI	kXFYTv	27050	rs114894658	0.182149146937735	0.0769793926019758	0.0179714124440175
GCST90318556	Restless legs syndrome	Z3KpJI	kXFYTv	27050	rs116500954	0.158987284305333	0.0769663193813243	0.0388593216302282
GCST90318556	Restless legs syndrome	Z3KpJI	kXFYTv	27050	rs11676935	0.159810356723667	0.07737605722071	0.038887797860094
GCST90318556	Restless legs syndrome	Z3KpJI	kXFYTv	27050	rs116927267	0.163655894579426	0.0768552081912338	0.0332207348996105
GCST90318556	Restless legs syndrome	Z3KpJI	kXFYTv	27050	rs143115784	0.162182792250209	0.0792994464859292	0.0408356859643097
GCST90318556	Restless legs syndrome	Z3KpJI	kXFYTv	27050	rs146519502	0.182747502718881	0.0770966065310085	0.0177702797832382
GCST90318556	Restless legs syndrome	Z3KpJI	kXFYTv	27050	rs150168706	0.174916459744914	0.0764171197683553	0.0220811220423055
GCST90318556	Restless legs syndrome	Z3KpJI	kXFYTv	27050	rs1978619	0.183415970907273	0.0766747884478518	0.0167509620778414
GCST90318556	Restless legs syndrome	Z3KpJI	kXFYTv	27050	rs2419392	0.168092025600233	0.077690719046914	0.03049468003146
GCST90318556	Restless legs syndrome	Z3KpJI	kXFYTv	27050	rs34204672	0.179733602499687	0.0766651997956699	0.0190579148807042
GCST90318556	Restless legs syndrome	Z3KpJI	kXFYTv	27050	rs41834	0.20202310174968	0.0772597828674434	0.00892654363232117
GCST90318556	Restless legs syndrome	Z3KpJI	kXFYTv	27050	rs419352	0.175800626441187	0.0771307496109676	0.0226519269601571
GCST90318556	Restless legs syndrome	Z3KpJI	kXFYTv	27050	rs4913435	0.179210100589198	0.0774804752355169	0.0207242277384526
GCST90318556	Restless legs syndrome	Z3KpJI	kXFYTv	27050	rs72918491	0.165108194770722	0.0765367623386502	0.0309869391909929
GCST90318556	Restless legs syndrome	Z3KpJI	kXFYTv	27050	rs76124684	0.165671433678641	0.0823383627443493	0.0442114267925374
GCST90318556	Restless legs syndrome	Z3KpJI	kXFYTv	27050	rs79481520	0.191488542238802	0.0773462163729354	0.0132963154773558
GCST90318556	Restless legs syndrome	Z3KpJI	kXFYTv	27050	All	0.177573637727587	0.0754734480663649	0.0186328459376889
