## Supplementary material for "Potassium Channel Regulation Dysfunction as a Potential Driving Factor of Membrane Potential Disturbance in Restless Legs Syndrome": mr_results.csv

id.exposure	id.outcome	outcome	exposure	method	nsnp	b	se	pval	het_Q	het_Q_pval	pleio_pval	egger_intercept	lo_ci	up_ci	or	or_lci95	or_uci95	mr_presso_global_test_pval
Z3KpJI	kXFYTv	Restless legs syndrome	GCST90318556	MR Egger	19	0.352986538695544	0.143608310567193	0.0250035364618757	10.6853626265056	0.872445055715743	0.169223682831853	-0.0269658269490738	0.0715142499838451	0.634458827407243	1.4233119836687	1.07413345697667	1.886001213068	0.838
Z3KpJI	kXFYTv	Restless legs syndrome	GCST90318556	Weighted median	19	0.216064563450932	0.102916967393592	0.0357810709504018	10.6853626265056	0.872445055715743	0.169223682831853	-0.0269658269490738	0.0143473073594922	0.417781819542373	1.24118251144001	1.01445072396511	1.51858931174414	0.838
Z3KpJI	kXFYTv	Restless legs syndrome	GCST90318556	Inverse variance weighted	19	0.177573637727587	0.0754734480663649	0.0186328459376889	10.6853626265056	0.872445055715743	0.169223682831853	-0.0269658269490738	0.0296456795175114	0.325501595937662	1.1943160013808	1.0300894874814	1.3847250442695	0.838
Z3KpJI	kXFYTv	Restless legs syndrome	GCST90318556	Simple mode	19	0.184878618380906	0.175274166215063	0.305471501066044	10.6853626265056	0.872445055715743	0.169223682831853	-0.0269658269490738	-0.158658747400618	0.52841598416243	1.20307240038876	0.853287495866679	1.69624330321057	0.838
Z3KpJI	kXFYTv	Restless legs syndrome	GCST90318556	Weighted mode	19	0.226482127635718	0.147932310808015	0.143158848975198	10.6853626265056	0.872445055715743	0.169223682831853	-0.0269658269490738	-0.0634652015479913	0.516429456819427	1.25418019446829	0.938506777315487	1.67603260649416	0.838
