## Supplementary material for "Potassium Channel Regulation Dysfunction as a Potential Driving Factor of Membrane Potential Disturbance in Restless Legs Syndrome": harmonised_data.csv

SNP	effect_allele.exposure	other_allele.exposure	effect_allele.outcome	other_allele.outcome	beta.exposure	beta.outcome	eaf.exposure	eaf.outcome	remove	palindromic	ambiguous	id.outcome	chr.outcome	pos.outcome	se.outcome	pval.outcome	outcome	mr_keep.outcome	pval_origin.outcome	samplesize.outcome	chr.exposure	pos.exposure	se.exposure	pval.exposure	samplesize.exposure	exposure	mr_keep.exposure	pval_origin.exposure	id.exposure	action	SNP_index	mr_keep
rs1072812	A	G	A	G	0.0356	0.0078	0.6722	0.6617	FALSE	FALSE	FALSE	kXFYTv	4	124005592	0.0249	0.7552	Restless legs syndrome	TRUE	reported	27050	4	124005592	0.0079	7.473e-06	1011	GCST90318568	TRUE	reported	xAF47Q	2	1	TRUE
rs10862905	T	C	T	C	0.0391	0.0082	0.7139	0.7091	FALSE	FALSE	FALSE	kXFYTv	12	84626953	0.0261	0.7544	Restless legs syndrome	TRUE	reported	27050	12	84626953	0.0084	3.173e-06	1011	GCST90318568	TRUE	reported	xAF47Q	2	1	TRUE
rs11587891	A	G	A	G	-0.0871	-3e-04	0.0438	0.0433	FALSE	FALSE	FALSE	kXFYTv	1	234499964	0.0586	0.9956	Restless legs syndrome	TRUE	reported	27050	1	234499964	0.0185	2.548e-06	1011	GCST90318568	TRUE	reported	xAF47Q	2	1	TRUE
rs11616447	A	T	A	T	-0.0421	-0.0274	0.7821	0.7671	FALSE	TRUE	FALSE	kXFYTv	13	65764114	0.0286	0.3379	Restless legs syndrome	TRUE	reported	27050	13	65764114	0.0092	4.476e-06	1011	GCST90318568	TRUE	reported	xAF47Q	2	1	TRUE
rs12186707	A	G	A	G	-0.0494	0.0315	0.1354	0.1417	FALSE	FALSE	FALSE	kXFYTv	5	59508553	0.0351	0.3698	Restless legs syndrome	TRUE	reported	27050	5	59508553	0.0109	5.663e-06	1011	GCST90318568	TRUE	reported	xAF47Q	2	1	TRUE
rs12536082	A	T	A	T	-0.0645	0.0428	0.9332	0.9403	FALSE	TRUE	FALSE	kXFYTv	7	6293297	0.0516	0.4061	Restless legs syndrome	TRUE	reported	27050	7	6293297	0.0146	9.372e-06	1011	GCST90318568	TRUE	reported	xAF47Q	2	1	TRUE
rs141559155	T	C	T	C	-0.0873	0.0497	0.0439	0.0422	FALSE	FALSE	FALSE	kXFYTv	10	128306123	0.0639	0.4372	Restless legs syndrome	TRUE	reported	27050	10	128306123	0.0183	1.98e-06	1011	GCST90318568	TRUE	reported	xAF47Q	2	1	TRUE
rs16917618	T	C	T	C	-0.0574	0.0258	0.0905	0.0824	FALSE	FALSE	FALSE	kXFYTv	8	52276647	0.0465	0.5792	Restless legs syndrome	TRUE	reported	27050	8	52276647	0.0129	8.895e-06	1011	GCST90318568	TRUE	reported	xAF47Q	2	1	TRUE
rs16985560	A	G	A	G	-0.1271	0.2473	0.0212	0.0219	FALSE	FALSE	FALSE	kXFYTv	21	29953666	0.0804	0.0021	Restless legs syndrome	TRUE	reported	27050	21	29953666	0.0278	4.997e-06	1011	GCST90318568	TRUE	reported	xAF47Q	2	1	TRUE
rs1813934	A	G	A	G	0.0532	-0.0624	0.1809	0.1786	FALSE	FALSE	FALSE	kXFYTv	10	16242205	0.0314	0.0471	Restless legs syndrome	TRUE	reported	27050	10	16242205	0.0119	7.723e-06	609	GCST90318568	TRUE	reported	xAF47Q	2	1	TRUE
rs183034186	T	C	T	C	0.0812	-0.0918	0.0442	0.0495	FALSE	FALSE	FALSE	kXFYTv	15	54184916	0.0608	0.1313	Restless legs syndrome	TRUE	reported	27050	15	54184916	0.0183	9.241e-06	1011	GCST90318568	TRUE	reported	xAF47Q	2	1	TRUE
rs34447601	A	G	A	G	-0.0354	0.0294	0.5637	0.5668	FALSE	FALSE	FALSE	kXFYTv	4	4832215	0.0245	0.2294	Restless legs syndrome	TRUE	reported	27050	4	4832215	0.0076	3.319e-06	1011	GCST90318568	TRUE	reported	xAF47Q	2	1	TRUE
rs377492308	A	G	A	G	0.0928	-0.2132	0.0572	0.0499	FALSE	FALSE	FALSE	kXFYTv	16	88184711	0.0947	0.02435	Restless legs syndrome	TRUE	reported	27050	16	88184711	0.0207	7.308e-06	609	GCST90318568	TRUE	reported	xAF47Q	2	1	TRUE
rs4886024	A	G	A	G	0.0353	0.0187	0.3339	0.3307	FALSE	FALSE	FALSE	kXFYTv	13	52893223	0.0253	0.4586	Restless legs syndrome	TRUE	reported	27050	13	52893223	0.0078	6.005e-06	1011	GCST90318568	TRUE	reported	xAF47Q	2	1	TRUE
rs537534729	A	G	A	G	0.1276	0.1405	0.0327	0.0151	FALSE	FALSE	FALSE	kXFYTv	16	21786359	0.1138	0.2168	Restless legs syndrome	TRUE	reported	27050	16	21786359	0.0268	1.96e-06	609	GCST90318568	TRUE	reported	xAF47Q	2	1	TRUE
rs60681183	A	G	A	G	0.0451	-0.0086	0.1779	0.1861	FALSE	FALSE	FALSE	kXFYTv	4	145344123	0.0308	0.7805	Restless legs syndrome	TRUE	reported	27050	4	145344123	0.0102	9.342e-06	1011	GCST90318568	TRUE	reported	xAF47Q	2	1	TRUE
rs7221263	A	G	A	G	-0.0609	0.0366	0.8503	0.8357	FALSE	FALSE	FALSE	kXFYTv	17	43934327	0.0349	0.2939	Restless legs syndrome	TRUE	reported	27050	17	43934327	0.013	2.58e-06	609	GCST90318568	TRUE	reported	xAF47Q	2	1	TRUE
rs7236979	T	C	T	C	0.0485	1e-04	0.3883	0.4	FALSE	FALSE	FALSE	kXFYTv	18	40143735	0.0241	0.9953	Restless legs syndrome	TRUE	reported	27050	18	40143735	0.0097	6.314e-07	609	GCST90318568	TRUE	reported	xAF47Q	2	1	TRUE
rs72662659	A	G	A	G	-0.0815	-0.0602	0.0444	0.0422	FALSE	FALSE	FALSE	kXFYTv	1	25724381	0.0878	0.4929	Restless legs syndrome	TRUE	reported	27050	1	25724381	0.018	5.834e-06	1011	GCST90318568	TRUE	reported	xAF47Q	2	1	TRUE
rs7332976	T	C	T	C	-0.0749	-0.0258	0.0481	0.0332	FALSE	FALSE	FALSE	kXFYTv	13	97667349	0.0717	0.7185	Restless legs syndrome	TRUE	reported	27050	13	97667349	0.017	9.794e-06	1011	GCST90318568	TRUE	reported	xAF47Q	2	1	TRUE
rs74973079	A	G	A	G	-0.0873	-0.0094	0.0453	0.041	FALSE	FALSE	FALSE	kXFYTv	5	105985488	0.0628	0.881	Restless legs syndrome	TRUE	reported	27050	5	105985488	0.0186	2.511e-06	1011	GCST90318568	TRUE	reported	xAF47Q	2	1	TRUE
rs7500418	T	G	T	G	-0.0417	0.0163	0.4937	0.4898	FALSE	FALSE	FALSE	kXFYTv	16	78352557	0.0236	0.4916	Restless legs syndrome	TRUE	reported	27050	16	78352557	0.0094	8.213e-06	609	GCST90318568	TRUE	reported	xAF47Q	2	1	TRUE
rs7618317	A	G	A	G	-0.0479	0.0498	0.1479	0.1354	FALSE	FALSE	FALSE	kXFYTv	3	132005745	0.0343	0.1464	Restless legs syndrome	TRUE	reported	27050	3	132005745	0.0106	6.182e-06	1011	GCST90318568	TRUE	reported	xAF47Q	2	1	TRUE
rs7850399	T	G	T	G	-0.0675	-0.0667	0.0913	0.1092	FALSE	FALSE	FALSE	kXFYTv	9	659045	0.0384	0.08255	Restless legs syndrome	TRUE	reported	27050	9	659045	0.0132	3.249e-07	1011	GCST90318568	TRUE	reported	xAF47Q	2	1	TRUE
rs79737162	A	T	A	T	-0.079	0.0844	0.9559	0.9553	FALSE	TRUE	FALSE	kXFYTv	14	23653578	0.0589	0.1515	Restless legs syndrome	TRUE	reported	27050	14	23653578	0.0178	8.72e-06	1011	GCST90318568	TRUE	reported	xAF47Q	2	1	TRUE
rs9308019	A	G	A	G	0.0761	-0.1149	0.0653	0.0586	FALSE	FALSE	FALSE	kXFYTv	4	160952773	0.0501	0.02183	Restless legs syndrome	TRUE	reported	27050	4	160952773	0.0159	1.612e-06	1011	GCST90318568	TRUE	reported	xAF47Q	2	1	TRUE
rs9404605	A	G	A	G	0.0562	0.0203	0.8408	0.847	FALSE	FALSE	FALSE	kXFYTv	6	105137636	0.0329	0.5371	Restless legs syndrome	TRUE	reported	27050	6	105137636	0.0124	6.279e-06	609	GCST90318568	TRUE	reported	xAF47Q	2	1	TRUE
rs9506441	A	G	A	G	-0.0795	-0.0069	0.9215	0.9241	FALSE	FALSE	FALSE	kXFYTv	13	20178298	0.0556	0.9019	Restless legs syndrome	TRUE	reported	27050	13	20178298	0.0177	7.035e-06	609	GCST90318568	TRUE	reported	xAF47Q	2	1	TRUE
