## Supplementary material for "Potassium Channel Regulation Dysfunction as a Potential Driving Factor of Membrane Potential Disturbance in Restless Legs Syndrome": leaveoneout_results.csv

exposure	outcome	id.exposure	id.outcome	samplesize	SNP	b	se	p
GCST90318568	Restless legs syndrome	xAF47Q	kXFYTv	27050	rs1072812	-0.336878492655607	0.156071823341979	0.0308902414133442
GCST90318568	Restless legs syndrome	xAF47Q	kXFYTv	27050	rs10862905	-0.338458281591005	0.156261486954237	0.0303131915768943
GCST90318568	Restless legs syndrome	xAF47Q	kXFYTv	27050	rs11587891	-0.330148330374122	0.157098996244053	0.0355944244969803
GCST90318568	Restless legs syndrome	xAF47Q	kXFYTv	27050	rs11616447	-0.354429289936112	0.152977636418638	0.0205108167586717
GCST90318568	Restless legs syndrome	xAF47Q	kXFYTv	27050	rs12186707	-0.306688281683651	0.156843606721696	0.0505386636157974
GCST90318568	Restless legs syndrome	xAF47Q	kXFYTv	27050	rs12536082	-0.308383032064534	0.156312900548989	0.0485118335246906
GCST90318568	Restless legs syndrome	xAF47Q	kXFYTv	27050	rs141559155	-0.309565295029995	0.156874876523568	0.0484584162500209
GCST90318568	Restless legs syndrome	xAF47Q	kXFYTv	27050	rs16917618	-0.31426147943163	0.156610802583717	0.0447880235570852
GCST90318568	Restless legs syndrome	xAF47Q	kXFYTv	27050	rs16985560	-0.246179986159214	0.142438991195005	0.0839310845563798
GCST90318568	Restless legs syndrome	xAF47Q	kXFYTv	27050	rs1813934	-0.274273977631295	0.153714347476063	0.0743733798606912
GCST90318568	Restless legs syndrome	xAF47Q	kXFYTv	27050	rs183034186	-0.292552275362136	0.154415706379261	0.058148610580484
GCST90318568	Restless legs syndrome	xAF47Q	kXFYTv	27050	rs34447601	-0.29903998656232	0.156219723144632	0.0555911780480318
GCST90318568	Restless legs syndrome	xAF47Q	kXFYTv	27050	rs377492308	-0.285179518560078	0.147610170273078	0.0533622907270533
GCST90318568	Restless legs syndrome	xAF47Q	kXFYTv	27050	rs4886024	-0.346469144425928	0.154134322549963	0.0245864567932821
GCST90318568	Restless legs syndrome	xAF47Q	kXFYTv	27050	rs537534729	-0.348434155764609	0.150734029573771	0.0208006979722044
GCST90318568	Restless legs syndrome	xAF47Q	kXFYTv	27050	rs60681183	-0.322493609685583	0.157438867737423	0.0405234128868823
GCST90318568	Restless legs syndrome	xAF47Q	kXFYTv	27050	rs7221263	-0.302416563252408	0.158215532352461	0.055950441536219
GCST90318568	Restless legs syndrome	xAF47Q	kXFYTv	27050	rs7236979	-0.341149345570387	0.159238686886868	0.0321631343045015
GCST90318568	Restless legs syndrome	xAF47Q	kXFYTv	27050	rs72662659	-0.333292723199897	0.153706366770826	0.0301303244329373
GCST90318568	Restless legs syndrome	xAF47Q	kXFYTv	27050	rs7332976	-0.330134329916346	0.155051683491596	0.0332386314252486
GCST90318568	Restless legs syndrome	xAF47Q	kXFYTv	27050	rs74973079	-0.332047985744776	0.156453085926363	0.0338084762478409
GCST90318568	Restless legs syndrome	xAF47Q	kXFYTv	27050	rs7500418	-0.313671168195234	0.15884126726322	0.0482969719897427
GCST90318568	Restless legs syndrome	xAF47Q	kXFYTv	27050	rs7618317	-0.293207764166201	0.154994259231794	0.0585265562730187
GCST90318568	Restless legs syndrome	xAF47Q	kXFYTv	27050	rs7850399	-0.389442951620492	0.146385240557934	0.00780484417943785
GCST90318568	Restless legs syndrome	xAF47Q	kXFYTv	27050	rs79737162	-0.294272581545727	0.154802748506115	0.0573083109192513
GCST90318568	Restless legs syndrome	xAF47Q	kXFYTv	27050	rs9308019	-0.269521180432583	0.15027354667778	0.0728870846412225
GCST90318568	Restless legs syndrome	xAF47Q	kXFYTv	27050	rs9404605	-0.35283377937919	0.155522722152653	0.0232868183516758
GCST90318568	Restless legs syndrome	xAF47Q	kXFYTv	27050	rs9506441	-0.332162627113994	0.156638041287847	0.0339576307569435
GCST90318568	Restless legs syndrome	xAF47Q	kXFYTv	27050	All	-0.31773254115899	0.15175366502713	0.0362832518373905
