## Supplementary material for "Potassium Channel Regulation Dysfunction as a Potential Driving Factor of Membrane Potential Disturbance in Restless Legs Syndrome": mr_results.csv

id.exposure	id.outcome	outcome	exposure	method	nsnp	b	se	pval	het_Q	het_Q_pval	pleio_pval	egger_intercept	lo_ci	up_ci	or	or_lci95	or_uci95	mr_presso_global_test_pval
xAF47Q	kXFYTv	Restless legs syndrome	GCST90318568	MR Egger	28	-0.915320683284766	0.476011853432074	0.0655114827132549	34.5820928490945	0.120986288830925	0.197517709018536	0.0336475317350611	-1.84830391601163	0.017662549442099	0.400388207695478	0.157504080043855	1.01781945468943	0.1094
xAF47Q	kXFYTv	Restless legs syndrome	GCST90318568	Weighted median	28	-0.165232799206068	0.189787394093295	0.383961390000203	34.5820928490945	0.120986288830925	0.197517709018536	0.0336475317350611	-0.537216091628927	0.20675049321679	0.84769633808099	0.58437283040096	1.22967572106812	0.1094
xAF47Q	kXFYTv	Restless legs syndrome	GCST90318568	Inverse variance weighted	28	-0.31773254115899	0.15175366502713	0.0362832518373905	34.5820928490945	0.120986288830925	0.197517709018536	0.0336475317350611	-0.615169724612164	-0.0202953577058165	0.727797418239674	0.54054914302957	0.979909206825545	0.1094
xAF47Q	kXFYTv	Restless legs syndrome	GCST90318568	Simple mode	28	0.0391021371563838	0.408841401723747	0.924511770314128	34.5820928490945	0.120986288830925	0.197517709018536	0.0336475317350611	-0.762227010222161	0.840431284534928	1.03987668827428	0.466626087949228	2.31736620549585	0.1094
xAF47Q	kXFYTv	Restless legs syndrome	GCST90318568	Weighted mode	28	-0.0285715383515539	0.36806263645648	0.938697311855885	34.5820928490945	0.120986288830925	0.197517709018536	0.0336475317350611	-0.749974305806255	0.692831229103147	0.971832768345052	0.472378689974667	1.99936819690121	0.1094
