## Supplementary material for "Potassium Channel Regulation Dysfunction as a Potential Driving Factor of Membrane Potential Disturbance in Restless Legs Syndrome": harmonised_data.csv

SNP	effect_allele.exposure	other_allele.exposure	effect_allele.outcome	other_allele.outcome	beta.exposure	beta.outcome	eaf.exposure	eaf.outcome	remove	palindromic	ambiguous	id.outcome	chr.outcome	pos.outcome	se.outcome	pval.outcome	outcome	mr_keep.outcome	pval_origin.outcome	samplesize.outcome	chr.exposure	pos.exposure	se.exposure	pval.exposure	samplesize.exposure	exposure	mr_keep.exposure	pval_origin.exposure	id.exposure	action	SNP_index	mr_keep
rs11222865	A	G	A	G	-0.0642	0.1	0.9588	0.9663	FALSE	FALSE	FALSE	kXFYTv	11	132012564	0.0795	0.2084	Restless legs syndrome	TRUE	reported	27050	11	132012564	0.014	4.413e-06	974	GCST90318633	TRUE	reported	niHtOH	2	1	TRUE
rs11776610	A	T	A	T	0.036	-0.0221	0.1713	0.1552	FALSE	TRUE	FALSE	kXFYTv	8	56723064	0.0334	0.5093	Restless legs syndrome	TRUE	reported	27050	8	56723064	0.007	3.059e-07	974	GCST90318633	TRUE	reported	niHtOH	2	1	TRUE
rs13214940	A	G	A	G	0.0296	0.0092	0.5543	0.5495	FALSE	FALSE	FALSE	kXFYTv	6	156391548	0.0238	0.7004	Restless legs syndrome	TRUE	reported	27050	6	156391548	0.0055	8.802e-08	974	GCST90318633	TRUE	reported	niHtOH	2	1	TRUE
rs13435638	A	G	A	G	-0.0243	-0.026	0.618	0.6241	FALSE	FALSE	FALSE	kXFYTv	4	183584385	0.0253	0.3056	Restless legs syndrome	TRUE	reported	27050	4	183584385	0.0055	9.276e-06	974	GCST90318633	TRUE	reported	niHtOH	2	1	TRUE
rs146068137	C	G	C	G	0.1053	0.1409	0.0123	0.0193	FALSE	TRUE	FALSE	kXFYTv	1	57353008	0.0915	0.1237	Restless legs syndrome	TRUE	reported	27050	1	57353008	0.0223	2.402e-06	974	GCST90318633	TRUE	reported	niHtOH	2	1	TRUE
rs146922141	A	G	A	G	0.0756	-0.0332	0.031	0.0258	FALSE	FALSE	FALSE	kXFYTv	1	85642018	0.081	0.6819	Restless legs syndrome	TRUE	reported	27050	1	85642018	0.0167	6.066e-06	974	GCST90318633	TRUE	reported	niHtOH	2	1	TRUE
rs148853728	C	G	C	G	-0.0548	0.0105	0.0516	0.0454	FALSE	TRUE	FALSE	kXFYTv	2	212171095	0.061	0.863	Restless legs syndrome	TRUE	reported	27050	2	212171095	0.0122	7.632e-06	974	GCST90318633	TRUE	reported	niHtOH	2	1	TRUE
rs1876561	T	C	T	C	0.025	-0.0297	0.404	0.401	FALSE	FALSE	FALSE	kXFYTv	6	105821928	0.0244	0.2231	Restless legs syndrome	TRUE	reported	27050	6	105821928	0.0054	4.251e-06	974	GCST90318633	TRUE	reported	niHtOH	2	1	TRUE
rs3053595	A	AGG	A	AGG	0.0501	-0.0291	0.1543	0.1463	FALSE	FALSE	FALSE	kXFYTv	16	49980970	0.0341	0.3947	Restless legs syndrome	TRUE	reported	27050	16	49980970	0.0112	7.835e-06	383	GCST90318633	TRUE	reported	niHtOH	2	1	TRUE
rs34327232	A	G	A	G	-0.0311	0.0484	0.8167	0.8321	FALSE	FALSE	FALSE	kXFYTv	17	67035819	0.0318	0.1285	Restless legs syndrome	TRUE	reported	27050	17	67035819	0.0068	5.503e-06	974	GCST90318633	TRUE	reported	niHtOH	2	1	TRUE
rs35366924	A	G	A	G	-0.0315	0.0245	0.1821	0.192	FALSE	FALSE	FALSE	kXFYTv	1	157990176	0.0315	0.4372	Restless legs syndrome	TRUE	reported	27050	1	157990176	0.0071	9.184e-06	974	GCST90318633	TRUE	reported	niHtOH	2	1	TRUE
rs375158111	A	G	A	G	-0.0606	0.0028	0.9224	0.9335	FALSE	FALSE	FALSE	kXFYTv	17	18824454	0.0505	0.9563	Restless legs syndrome	TRUE	reported	27050	17	18824454	0.0125	1.181e-06	591	GCST90318633	TRUE	reported	niHtOH	2	1	TRUE
rs3859360	A	G	A	G	0.0278	-0.008	0.3095	0.3039	FALSE	FALSE	FALSE	kXFYTv	18	36598227	0.0259	0.7571	Restless legs syndrome	TRUE	reported	27050	18	36598227	0.0057	1.156e-06	974	GCST90318633	TRUE	reported	niHtOH	2	1	TRUE
rs388018	T	C	T	C	-0.0272	0.0254	0.3324	0.3455	FALSE	FALSE	FALSE	kXFYTv	10	30627985	0.0319	0.4259	Restless legs syndrome	TRUE	reported	27050	10	30627985	0.0056	1.406e-06	974	GCST90318633	TRUE	reported	niHtOH	2	1	TRUE
rs56265967	T	C	T	C	0.0286	0.0074	0.2682	0.2581	FALSE	FALSE	FALSE	kXFYTv	4	187558818	0.0289	0.7975	Restless legs syndrome	TRUE	reported	27050	4	187558818	0.0062	3.866e-06	974	GCST90318633	TRUE	reported	niHtOH	2	1	TRUE
rs72669508	A	T	A	T	0.0621	0.0935	0.9594	0.9659	FALSE	TRUE	FALSE	kXFYTv	4	115215352	0.0712	0.189	Restless legs syndrome	TRUE	reported	27050	4	115215352	0.0137	5.56e-06	974	GCST90318633	TRUE	reported	niHtOH	2	1	TRUE
rs72898697	T	C	T	C	0.0719	-0.1062	0.034	0.0324	FALSE	FALSE	FALSE	kXFYTv	6	82194317	0.0742	0.1525	Restless legs syndrome	TRUE	reported	27050	6	82194317	0.0149	1.311e-06	974	GCST90318633	TRUE	reported	niHtOH	2	1	TRUE
rs73043938	A	C	A	C	0.1185	0.0097	0.0128	0.0115	FALSE	FALSE	FALSE	kXFYTv	6	168195671	0.1425	0.946	Restless legs syndrome	TRUE	reported	27050	6	168195671	0.0253	2.743e-06	974	GCST90318633	TRUE	reported	niHtOH	2	1	TRUE
rs751592	T	G	T	G	0.0472	-0.0434	0.134	0.1263	FALSE	FALSE	FALSE	kXFYTv	9	4230645	0.0354	0.22	Restless legs syndrome	TRUE	reported	27050	9	4230645	0.0098	1.357e-06	591	GCST90318633	TRUE	reported	niHtOH	2	1	TRUE
rs75271554	C	G	C	G	-0.1283	0.0822	0.0103	0.0144	FALSE	TRUE	FALSE	kXFYTv	3	28578724	0.1202	0.494	Restless legs syndrome	TRUE	reported	27050	3	28578724	0.0283	5.966e-06	974	GCST90318633	TRUE	reported	niHtOH	2	1	TRUE
rs76714234	T	C	T	C	-0.0869	0.0401	0.0207	0.0232	FALSE	FALSE	FALSE	kXFYTv	4	40710126	0.0915	0.661	Restless legs syndrome	TRUE	reported	27050	4	40710126	0.0191	5.334e-06	974	GCST90318633	TRUE	reported	niHtOH	2	1	TRUE
rs8045919	A	G	A	G	0.0285	-0.0343	0.2838	0.2983	FALSE	FALSE	FALSE	kXFYTv	16	84200540	0.031	0.2685	Restless legs syndrome	TRUE	reported	27050	16	84200540	0.006	2.104e-06	974	GCST90318633	TRUE	reported	niHtOH	2	1	TRUE
rs8182626	T	C	T	C	-0.0873	0.1093	0.9794	0.9821	FALSE	FALSE	FALSE	kXFYTv	19	36565010	0.0935	0.2423	Restless legs syndrome	TRUE	reported	27050	19	36565010	0.0192	5.241e-06	974	GCST90318633	TRUE	reported	niHtOH	2	1	TRUE
rs9792217	T	C	T	C	0.1078	-0.3515	0.0189	0.0162	FALSE	FALSE	FALSE	kXFYTv	8	42694533	0.1229	0.004245	Restless legs syndrome	TRUE	reported	27050	8	42694533	0.0213	4.077e-07	780	GCST90318633	TRUE	reported	niHtOH	2	1	TRUE
rs998973	T	C	T	C	0.027	0.004	0.7037	0.7112	FALSE	FALSE	FALSE	kXFYTv	19	39782682	0.0261	0.877	Restless legs syndrome	TRUE	reported	27050	19	39782682	0.0061	9.196e-06	974	GCST90318633	TRUE	reported	niHtOH	2	1	TRUE
