## Supplementary material for "Potassium Channel Regulation Dysfunction as a Potential Driving Factor of Membrane Potential Disturbance in Restless Legs Syndrome": leaveoneout_results.csv

exposure	outcome	id.exposure	id.outcome	samplesize	SNP	b	se	p
GCST90318633	Restless legs syndrome	niHtOH	kXFYTv	27050	rs11222865	-0.426303931188275	0.196632269144623	0.0301566854597099
GCST90318633	Restless legs syndrome	niHtOH	kXFYTv	27050	rs11776610	-0.446807521630278	0.19859858846115	0.0244615105804997
GCST90318633	Restless legs syndrome	niHtOH	kXFYTv	27050	rs13214940	-0.501514400849335	0.20012397539067	0.0122099203171314
GCST90318633	Restless legs syndrome	niHtOH	kXFYTv	27050	rs13435638	-0.509063641126758	0.197668193348365	0.0100140368545252
GCST90318633	Restless legs syndrome	niHtOH	kXFYTv	27050	rs146068137	-0.54834952888164	0.19923863989708	0.00591918703938969
GCST90318633	Restless legs syndrome	niHtOH	kXFYTv	27050	rs146922141	-0.454636585874212	0.197470000427173	0.0213178591859262
GCST90318633	Restless legs syndrome	niHtOH	kXFYTv	27050	rs148853728	-0.462369042197219	0.197223826255561	0.0190583670851049
GCST90318633	Restless legs syndrome	niHtOH	kXFYTv	27050	rs1876561	-0.423875554320817	0.19816153063131	0.0324323824614398
GCST90318633	Restless legs syndrome	niHtOH	kXFYTv	27050	rs3053595	-0.442898675126328	0.202621680225975	0.0288272764701181
GCST90318633	Restless legs syndrome	niHtOH	kXFYTv	27050	rs34327232	-0.41288455034888	0.197799423395536	0.0368528897210759
GCST90318633	Restless legs syndrome	niHtOH	kXFYTv	27050	rs35366924	-0.441443643041107	0.197968115523153	0.0257559131060737
GCST90318633	Restless legs syndrome	niHtOH	kXFYTv	27050	rs375158111	-0.477553265228591	0.199697414606869	0.0167849726674469
GCST90318633	Restless legs syndrome	niHtOH	kXFYTv	27050	rs3859360	-0.461684434553321	0.198560810239509	0.0200637344768381
GCST90318633	Restless legs syndrome	niHtOH	kXFYTv	27050	rs388018	-0.440604355543179	0.19691762485907	0.0252532914574404
GCST90318633	Restless legs syndrome	niHtOH	kXFYTv	27050	rs56265967	-0.481467095835498	0.197888042613131	0.0149731539754364
GCST90318633	Restless legs syndrome	niHtOH	kXFYTv	27050	rs72669508	-0.512012617730275	0.197046338657352	0.00936490608312771
GCST90318633	Restless legs syndrome	niHtOH	kXFYTv	27050	rs72898697	-0.416574803701214	0.197731769813991	0.0351377654187764
GCST90318633	Restless legs syndrome	niHtOH	kXFYTv	27050	rs73043938	-0.468480529728233	0.196782178615621	0.0172794927235651
GCST90318633	Restless legs syndrome	niHtOH	kXFYTv	27050	rs751592	-0.420684975213781	0.201056144944771	0.0364049282572653
GCST90318633	Restless legs syndrome	niHtOH	kXFYTv	27050	rs75271554	-0.445752123303507	0.198510792168062	0.0247372993181692
GCST90318633	Restless legs syndrome	niHtOH	kXFYTv	27050	rs76714234	-0.453870083820467	0.197588960175655	0.0216163902073377
GCST90318633	Restless legs syndrome	niHtOH	kXFYTv	27050	rs8045919	-0.429454308861677	0.197370366480204	0.0295642059193874
GCST90318633	Restless legs syndrome	niHtOH	kXFYTv	27050	rs8182626	-0.427003874765139	0.197472563132564	0.0305915681133519
GCST90318633	Restless legs syndrome	niHtOH	kXFYTv	27050	rs9792217	-0.370261600027302	0.197079437325559	0.0602796025954864
GCST90318633	Restless legs syndrome	niHtOH	kXFYTv	27050	rs998973	-0.479457526160917	0.198240830163033	0.015582035808002
GCST90318633	Restless legs syndrome	niHtOH	kXFYTv	27050	All	-0.454127925686655	0.194199220469042	0.0193631804593392
