## Supplementary material for "Potassium Channel Regulation Dysfunction as a Potential Driving Factor of Membrane Potential Disturbance in Restless Legs Syndrome": mr_results.csv

id.exposure	id.outcome	outcome	exposure	method	nsnp	b	se	pval	het_Q	het_Q_pval	pleio_pval	egger_intercept	lo_ci	up_ci	or	or_lci95	or_uci95	mr_presso_global_test_pval
niHtOH	kXFYTv	Restless legs syndrome	GCST90318633	MR Egger	25	-0.632199425551831	0.45993040676428	0.182515305527298	22.8075252664187	0.472056460736137	0.673269954167276	0.00761918368719262	-1.53366302280982	0.269264171706157	0.531421692246317	0.215743943164564	1.30900089637522	0.5408
niHtOH	kXFYTv	Restless legs syndrome	GCST90318633	Weighted median	25	-0.537491835362867	0.278900375851298	0.0539569295016263	22.8075252664187	0.472056460736137	0.673269954167276	0.00761918368719262	-1.08413657203141	0.00915290130567614	0.584211715468929	0.338193665737767	1.0091949171981	0.5408
niHtOH	kXFYTv	Restless legs syndrome	GCST90318633	Inverse variance weighted	25	-0.454127925686655	0.194199220469042	0.0193631804593392	22.8075252664187	0.472056460736137	0.673269954167276	0.00761918368719262	-0.834758397805978	-0.0734974535673321	0.635001495047532	0.433979319123633	0.929138511777166	0.5408
niHtOH	kXFYTv	Restless legs syndrome	GCST90318633	Simple mode	25	-0.610152265258552	0.520706775620862	0.252788206937594	22.8075252664187	0.472056460736137	0.673269954167276	0.00761918368719262	-1.63073754547544	0.410433014958338	0.543268141912332	0.195785120433139	1.50747040103933	0.5408
niHtOH	kXFYTv	Restless legs syndrome	GCST90318633	Weighted mode	25	-0.566795997516296	0.453523145699032	0.223436914155796	22.8075252664187	0.472056460736137	0.673269954167276	0.00761918368719262	-1.4557013630864	0.322109368053806	0.567340289450336	0.233236722894148	1.38003569952263	0.5408
