## Supplementary material for "Potassium Channel Regulation Dysfunction as a Potential Driving Factor of Membrane Potential Disturbance in Restless Legs Syndrome": harmonised_data.csv

SNP	effect_allele.exposure	other_allele.exposure	effect_allele.outcome	other_allele.outcome	beta.exposure	beta.outcome	eaf.exposure	eaf.outcome	remove	palindromic	ambiguous	id.outcome	chr.outcome	pos.outcome	se.outcome	pval.outcome	outcome	mr_keep.outcome	pval_origin.outcome	samplesize.outcome	chr.exposure	pos.exposure	se.exposure	pval.exposure	samplesize.exposure	exposure	mr_keep.exposure	pval_origin.exposure	id.exposure	action	SNP_index	mr_keep
rs10813813	A	T	A	T	-0.0278	0.0062	0.6337	0.6335	FALSE	TRUE	FALSE	kXFYTv	9	32422404	0.0244	0.7997	Restless legs syndrome	TRUE	reported	27050	9	32422404	0.0063	9.713e-06	997	GCST90318662	TRUE	reported	ZtG2AS	2	1	TRUE
rs11028999	A	G	A	G	0.0677	-0.1665	0.0648	0.0837	FALSE	FALSE	FALSE	kXFYTv	11	1458793	0.0589	0.004693	Restless legs syndrome	TRUE	reported	27050	11	1458793	0.0147	4.353e-06	599	GCST90318662	TRUE	reported	ZtG2AS	2	1	TRUE
rs111449941	A	G	A	G	-0.0412	0.0063	0.1362	0.1304	FALSE	FALSE	FALSE	kXFYTv	10	18304209	0.0368	0.8633	Restless legs syndrome	TRUE	reported	27050	10	18304209	0.0089	3.435e-06	997	GCST90318662	TRUE	reported	ZtG2AS	2	1	TRUE
rs11195048	A	G	A	G	-0.047	0.0666	0.0975	0.1037	FALSE	FALSE	FALSE	kXFYTv	10	110253516	0.0385	0.08351	Restless legs syndrome	TRUE	reported	27050	10	110253516	0.0105	6.947e-06	997	GCST90318662	TRUE	reported	ZtG2AS	2	1	TRUE
rs113262228	T	G	T	G	0.104	-0.0632	0.0205	0.0229	FALSE	FALSE	FALSE	kXFYTv	8	69545809	0.0986	0.5217	Restless legs syndrome	TRUE	reported	27050	8	69545809	0.0224	3.475e-06	802	GCST90318662	TRUE	reported	ZtG2AS	2	1	TRUE
rs117638454	A	C	A	C	0.1234	-0.1126	0.0182	0.0201	FALSE	FALSE	FALSE	kXFYTv	21	26555829	0.1001	0.2605	Restless legs syndrome	TRUE	reported	27050	21	26555829	0.0258	1.759e-06	599	GCST90318662	TRUE	reported	ZtG2AS	2	1	TRUE
rs117687636	T	G	T	G	0.1007	-0.0417	0.0221	0.0174	FALSE	FALSE	FALSE	kXFYTv	16	55640325	0.1063	0.6951	Restless legs syndrome	TRUE	reported	27050	16	55640325	0.0216	2.995e-06	997	GCST90318662	TRUE	reported	ZtG2AS	2	1	TRUE
rs11772199	T	G	T	G	-0.035	0.0603	0.7915	0.8084	FALSE	FALSE	FALSE	kXFYTv	7	9892783	0.0303	0.04614	Restless legs syndrome	TRUE	reported	27050	7	9892783	0.0076	4.293e-06	997	GCST90318662	TRUE	reported	ZtG2AS	2	1	TRUE
rs11929260	T	C	T	C	0.0523	0.0529	0.927	0.9084	FALSE	FALSE	FALSE	kXFYTv	3	13704673	0.0433	0.2212	Restless legs syndrome	TRUE	reported	27050	3	13704673	0.0118	8.721e-06	997	GCST90318662	TRUE	reported	ZtG2AS	2	1	TRUE
rs143578225	T	G	T	G	-0.129	0.087	0.0113	0.01	FALSE	FALSE	FALSE	kXFYTv	3	14544873	0.1432	0.5432	Restless legs syndrome	TRUE	reported	27050	3	14544873	0.0292	9.691e-06	997	GCST90318662	TRUE	reported	ZtG2AS	2	1	TRUE
rs145542601	A	ATAAG	A	ATAAG	-0.088	0.008	0.1284	0.1253	FALSE	FALSE	FALSE	kXFYTv	4	183926328	0.036	0.8239	Restless legs syndrome	TRUE	reported	27050	4	183926328	0.0166	1.159e-07	398	GCST90318662	TRUE	reported	ZtG2AS	2	1	TRUE
rs145620753	A	G	A	G	-0.0475	0.025	0.098	0.0857	FALSE	FALSE	FALSE	kXFYTv	9	6799198	0.0434	0.5654	Restless legs syndrome	TRUE	reported	27050	9	6799198	0.0103	4.473e-06	997	GCST90318662	TRUE	reported	ZtG2AS	2	1	TRUE
rs149540280	C	G	C	G	-0.0835	0.1573	0.9734	0.9772	FALSE	TRUE	FALSE	kXFYTv	2	227052961	0.0851	0.06462	Restless legs syndrome	TRUE	reported	27050	2	227052961	0.0184	5.762e-06	997	GCST90318662	TRUE	reported	ZtG2AS	2	1	TRUE
rs1532133	T	C	T	C	0.0277	0.0209	0.5909	0.5956	FALSE	FALSE	FALSE	kXFYTv	1	152024132	0.0241	0.3868	Restless legs syndrome	TRUE	reported	27050	1	152024132	0.0062	8.376e-06	997	GCST90318662	TRUE	reported	ZtG2AS	2	1	TRUE
rs17027626	T	C	T	C	-0.031	-0.0025	0.5477	0.5823	FALSE	FALSE	FALSE	kXFYTv	2	102616534	0.0239	0.918	Restless legs syndrome	TRUE	reported	27050	2	102616534	0.0062	6.98e-07	997	GCST90318662	TRUE	reported	ZtG2AS	2	1	TRUE
rs1870459	A	G	A	G	0.0556	0.058	0.1041	0.1044	FALSE	FALSE	FALSE	kXFYTv	1	240985035	0.0389	0.1364	Restless legs syndrome	TRUE	reported	27050	1	240985035	0.0122	4.873e-06	599	GCST90318662	TRUE	reported	ZtG2AS	2	1	TRUE
rs34460084	C	G	C	G	-0.0625	0.06	0.9355	0.9496	FALSE	TRUE	FALSE	kXFYTv	16	73573922	0.0608	0.3236	Restless legs syndrome	TRUE	reported	27050	16	73573922	0.0128	9.846e-07	997	GCST90318662	TRUE	reported	ZtG2AS	2	1	TRUE
rs4235124	A	C	A	C	0.1007	-0.0673	0.0288	0.0417	FALSE	FALSE	FALSE	kXFYTv	4	74333552	0.0615	0.274	Restless legs syndrome	TRUE	reported	27050	4	74333552	0.0221	5.204e-06	599	GCST90318662	TRUE	reported	ZtG2AS	2	1	TRUE
rs61869327	A	G	A	G	-0.05	0.0457	0.9134	0.9202	FALSE	FALSE	FALSE	kXFYTv	10	68577236	0.044	0.2985	Restless legs syndrome	TRUE	reported	27050	10	68577236	0.0109	4.692e-06	997	GCST90318662	TRUE	reported	ZtG2AS	2	1	TRUE
rs61988518	A	G	A	G	0.0831	-0.0312	0.0358	0.0295	FALSE	FALSE	FALSE	kXFYTv	14	26417694	0.084	0.7101	Restless legs syndrome	TRUE	reported	27050	14	26417694	0.0167	6.62e-07	997	GCST90318662	TRUE	reported	ZtG2AS	2	1	TRUE
rs72745821	T	C	T	C	-0.0898	-0.1295	0.032	0.0337	FALSE	FALSE	FALSE	kXFYTv	5	30925486	0.074	0.08023	Restless legs syndrome	TRUE	reported	27050	5	30925486	0.0179	4.872e-07	997	GCST90318662	TRUE	reported	ZtG2AS	2	1	TRUE
rs72760528	A	T	A	T	-0.0697	0.0423	0.0409	0.0393	FALSE	TRUE	FALSE	kXFYTv	5	65303264	0.0701	0.5464	Restless legs syndrome	TRUE	reported	27050	5	65303264	0.0156	8.361e-06	997	GCST90318662	TRUE	reported	ZtG2AS	2	1	TRUE
rs757593	A	C	A	C	0.0335	0.0108	0.2726	0.2697	FALSE	FALSE	FALSE	kXFYTv	16	4391616	0.0325	0.7394	Restless legs syndrome	TRUE	reported	27050	16	4391616	0.0069	1.29e-06	997	GCST90318662	TRUE	reported	ZtG2AS	2	1	TRUE
rs75806022	T	C	T	C	0.0436	-0.114	0.1134	0.1105	FALSE	FALSE	FALSE	kXFYTv	14	69304392	0.0435	0.00874	Restless legs syndrome	TRUE	reported	27050	14	69304392	0.0097	6.422e-06	997	GCST90318662	TRUE	reported	ZtG2AS	2	1	TRUE
rs7582802	A	G	A	G	-0.0389	0.0029	0.1485	0.1547	FALSE	FALSE	FALSE	kXFYTv	2	122639736	0.0331	0.9314	Restless legs syndrome	TRUE	reported	27050	2	122639736	0.0087	7.866e-06	997	GCST90318662	TRUE	reported	ZtG2AS	2	1	TRUE
rs75915651	T	G	T	G	0.0698	-0.0498	0.1914	0.2009	FALSE	FALSE	FALSE	kXFYTv	12	44771339	0.0293	0.08955	Restless legs syndrome	TRUE	reported	27050	12	44771339	0.014	6.027e-07	398	GCST90318662	TRUE	reported	ZtG2AS	2	1	TRUE
rs77011345	T	C	T	C	-0.1209	0.1159	0.9842	0.9837	FALSE	FALSE	FALSE	kXFYTv	14	102062090	0.1079	0.2828	Restless legs syndrome	TRUE	reported	27050	14	102062090	0.027	7.789e-06	802	GCST90318662	TRUE	reported	ZtG2AS	2	1	TRUE
rs7915061	T	C	T	C	-0.0503	-0.0511	0.1286	0.1322	FALSE	FALSE	FALSE	kXFYTv	10	105698832	0.0352	0.1467	Restless legs syndrome	TRUE	reported	27050	10	105698832	0.0112	7.359e-06	599	GCST90318662	TRUE	reported	ZtG2AS	2	1	TRUE
rs9857084	A	G	A	G	-0.0325	0.0289	0.7915	0.7923	FALSE	FALSE	FALSE	kXFYTv	3	178711785	0.0293	0.3234	Restless legs syndrome	TRUE	reported	27050	3	178711785	0.0073	8.756e-06	997	GCST90318662	TRUE	reported	ZtG2AS	2	1	TRUE
