## Supplementary material for "Potassium Channel Regulation Dysfunction as a Potential Driving Factor of Membrane Potential Disturbance in Restless Legs Syndrome": leaveoneout_results.csv

exposure	outcome	id.exposure	id.outcome	samplesize	SNP	b	se	p
GCST90318662	Restless legs syndrome	ZtG2AS	kXFYTv	27050	rs10813813	-0.399359435620624	0.17614561436484	0.0233772833269778
GCST90318662	Restless legs syndrome	ZtG2AS	kXFYTv	27050	rs11028999	-0.335879468522694	0.162659127416772	0.038929765694693
GCST90318662	Restless legs syndrome	ZtG2AS	kXFYTv	27050	rs111449941	-0.401078102823801	0.175979909287871	0.0226603476425838
GCST90318662	Restless legs syndrome	ZtG2AS	kXFYTv	27050	rs11195048	-0.361666804978263	0.172920029900599	0.036480903789891
GCST90318662	Restless legs syndrome	ZtG2AS	kXFYTv	27050	rs113262228	-0.389492037847303	0.175767060661979	0.0266945292663606
GCST90318662	Restless legs syndrome	ZtG2AS	kXFYTv	27050	rs117638454	-0.377563866591539	0.175699581716453	0.0316409580593796
GCST90318662	Restless legs syndrome	ZtG2AS	kXFYTv	27050	rs117687636	-0.394196917684396	0.175479177026525	0.0246782180333432
GCST90318662	Restless legs syndrome	ZtG2AS	kXFYTv	27050	rs11772199	-0.356427904931568	0.170740728928963	0.0368394530376253
GCST90318662	Restless legs syndrome	ZtG2AS	kXFYTv	27050	rs11929260	-0.438835698472454	0.169672100029184	0.00969913089406763
GCST90318662	Restless legs syndrome	ZtG2AS	kXFYTv	27050	rs143578225	-0.389737513117633	0.175174090506346	0.0260907583299121
GCST90318662	Restless legs syndrome	ZtG2AS	kXFYTv	27050	rs145542601	-0.43795354934783	0.184320870349466	0.0174996200653907
GCST90318662	Restless legs syndrome	ZtG2AS	kXFYTv	27050	rs145620753	-0.391184211256683	0.175996585512878	0.0262373392248712
GCST90318662	Restless legs syndrome	ZtG2AS	kXFYTv	27050	rs149540280	-0.363958383784235	0.170625207432751	0.0329176034963702
GCST90318662	Restless legs syndrome	ZtG2AS	kXFYTv	27050	rs1532133	-0.427231067765216	0.172175509666725	0.0130878604231545
GCST90318662	Restless legs syndrome	ZtG2AS	kXFYTv	27050	rs17027626	-0.411906779342913	0.176071294307454	0.0193130990101981
GCST90318662	Restless legs syndrome	ZtG2AS	kXFYTv	27050	rs1870459	-0.458761394191579	0.167312206613264	0.00610759831080829
GCST90318662	Restless legs syndrome	ZtG2AS	kXFYTv	27050	rs34460084	-0.381788182250452	0.174998326382938	0.0291340723184174
GCST90318662	Restless legs syndrome	ZtG2AS	kXFYTv	27050	rs4235124	-0.378303613535997	0.178425954089535	0.0339868648331678
GCST90318662	Restless legs syndrome	ZtG2AS	kXFYTv	27050	rs61869327	-0.380148505904616	0.175410563668273	0.0302201582138432
GCST90318662	Restless legs syndrome	ZtG2AS	kXFYTv	27050	rs61988518	-0.394970255215963	0.175631374270899	0.024521447032362
GCST90318662	Restless legs syndrome	ZtG2AS	kXFYTv	27050	rs72745821	-0.452953105534368	0.164553518820303	0.00591206960956217
GCST90318662	Restless legs syndrome	ZtG2AS	kXFYTv	27050	rs72760528	-0.390086643938576	0.175548312701173	0.0262762641321357
GCST90318662	Restless legs syndrome	ZtG2AS	kXFYTv	27050	rs757593	-0.410869305523496	0.174526047157112	0.0185625961954228
GCST90318662	Restless legs syndrome	ZtG2AS	kXFYTv	27050	rs75806022	-0.346909195625946	0.163892038105437	0.0342858772166533
GCST90318662	Restless legs syndrome	ZtG2AS	kXFYTv	27050	rs7582802	-0.404092609336948	0.176062218168483	0.0217234201493904
GCST90318662	Restless legs syndrome	ZtG2AS	kXFYTv	27050	rs75915651	-0.351608236086256	0.18360267485193	0.0554861735263819
GCST90318662	Restless legs syndrome	ZtG2AS	kXFYTv	27050	rs77011345	-0.379355404249461	0.175224615379236	0.030390258711788
GCST90318662	Restless legs syndrome	ZtG2AS	kXFYTv	27050	rs7915061	-0.457514025703561	0.167715751551615	0.00637363617338054
GCST90318662	Restless legs syndrome	ZtG2AS	kXFYTv	27050	rs9857084	-0.381501772585822	0.17540699565387	0.0296337235710713
GCST90318662	Restless legs syndrome	ZtG2AS	kXFYTv	27050	All	-0.394570610229694	0.170692655380765	0.0208005548485231
