## Supplementary material for "Potassium Channel Regulation Dysfunction as a Potential Driving Factor of Membrane Potential Disturbance in Restless Legs Syndrome": mr_results.csv

id.exposure	id.outcome	outcome	exposure	method	nsnp	b	se	pval	het_Q	het_Q_pval	pleio_pval	egger_intercept	lo_ci	up_ci	or	or_lci95	or_uci95	mr_presso_global_test_pval
ZtG2AS	kXFYTv	Restless legs syndrome	GCST90318662	MR Egger	29	-0.631888095926177	0.419773371062085	0.143855067414678	38.4477391558477	0.071053461851416	0.540326592967749	0.0133762235557882	-1.45464390320786	0.19086771135551	0.531587165319828	0.233483491821935	1.2102993326324	0.098
ZtG2AS	kXFYTv	Restless legs syndrome	GCST90318662	Weighted median	29	-0.490942177810214	0.216680241657473	0.023466999567476	38.4477391558477	0.071053461851416	0.540326592967749	0.0133762235557882	-0.915635451458861	-0.0662489041615676	0.612049463018414	0.400262198063364	0.935897886419509	0.098
ZtG2AS	kXFYTv	Restless legs syndrome	GCST90318662	Inverse variance weighted	29	-0.394570610229694	0.170692655380765	0.0208005548485231	38.4477391558477	0.071053461851416	0.540326592967749	0.0133762235557882	-0.729128214775994	-0.0600130056833947	0.673969372680143	0.482329294408006	0.941752285372541	0.098
ZtG2AS	kXFYTv	Restless legs syndrome	GCST90318662	Simple mode	29	-0.638339207737243	0.413727952736149	0.134083700666228	38.4477391558477	0.071053461851416	0.540326592967749	0.0133762235557882	-1.44924599510009	0.172567579625609	0.528168874820991	0.234747221936502	1.18835212629323	0.098
ZtG2AS	kXFYTv	Restless legs syndrome	GCST90318662	Weighted mode	29	-0.60364152187238	0.340574600705655	0.0872066947692556	38.4477391558477	0.071053461851416	0.540326592967749	0.0133762235557882	-1.27116773925546	0.063884695510705	0.546816760912626	0.280503875068047	1.06596948060857	0.098
