## Supplementary material for "Potassium Channel Regulation Dysfunction as a Potential Driving Factor of Membrane Potential Disturbance in Restless Legs Syndrome": harmonised_data.csv

SNP	effect_allele.exposure	other_allele.exposure	effect_allele.outcome	other_allele.outcome	beta.exposure	beta.outcome	eaf.exposure	eaf.outcome	remove	palindromic	ambiguous	id.outcome	chr.outcome	pos.outcome	se.outcome	pval.outcome	outcome	mr_keep.outcome	pval_origin.outcome	samplesize.outcome	chr.exposure	pos.exposure	se.exposure	pval.exposure	samplesize.exposure	exposure	mr_keep.exposure	pval_origin.exposure	id.exposure	action	SNP_index	mr_keep
rs10500798	A	T	A	T	0.0361	0.0104	0.1305	0.1269	FALSE	TRUE	FALSE	kXFYTv	11	13744783	0.0355	0.7702	Restless legs syndrome	TRUE	reported	27050	11	13744783	0.008	6.092e-06	1000	GCST90318664	TRUE	reported	F9vm5H	2	1	TRUE
rs10799037	T	C	T	C	0.0345	-0.0259	0.7236	0.7172	FALSE	FALSE	FALSE	kXFYTv	1	34291792	0.0263	0.3246	Restless legs syndrome	TRUE	reported	27050	1	34291792	0.0068	3.32e-07	603	GCST90318664	TRUE	reported	F9vm5H	2	1	TRUE
rs10826998	A	C	A	C	-0.0251	-0.0273	0.5695	0.5765	FALSE	FALSE	FALSE	kXFYTv	10	19143423	0.0237	0.2503	Restless legs syndrome	TRUE	reported	27050	10	19143423	0.0054	3.51e-06	1000	GCST90318664	TRUE	reported	F9vm5H	2	1	TRUE
rs113596397	C	G	C	G	-0.084	-0.1175	0.0199	0.0216	FALSE	TRUE	FALSE	kXFYTv	1	19859646	0.0963	0.2223	Restless legs syndrome	TRUE	reported	27050	1	19859646	0.0189	9.104e-06	1000	GCST90318664	TRUE	reported	F9vm5H	2	1	TRUE
rs114171763	T	C	T	C	-0.0531	-0.0051	0.0584	0.0665	FALSE	FALSE	FALSE	kXFYTv	6	52330654	0.0533	0.9234	Restless legs syndrome	TRUE	reported	27050	6	52330654	0.011	1.484e-06	1000	GCST90318664	TRUE	reported	F9vm5H	2	1	TRUE
rs114227208	T	C	T	C	-0.0682	-0.0085	0.9693	0.9731	FALSE	FALSE	FALSE	kXFYTv	2	235194183	0.0868	0.9221	Restless legs syndrome	TRUE	reported	27050	2	235194183	0.0153	8.438e-06	1000	GCST90318664	TRUE	reported	F9vm5H	2	1	TRUE
rs115471771	T	G	T	G	-0.0529	-0.058	0.0528	0.0472	FALSE	FALSE	FALSE	kXFYTv	3	172269620	0.0576	0.3136	Restless legs syndrome	TRUE	reported	27050	3	172269620	0.0116	5.124e-06	1000	GCST90318664	TRUE	reported	F9vm5H	2	1	TRUE
rs11957712	T	G	T	G	0.0265	-0.0037	0.2851	0.2825	FALSE	FALSE	FALSE	kXFYTv	5	95008454	0.0265	0.8901	Restless legs syndrome	TRUE	reported	27050	5	95008454	0.0058	4.369e-06	1000	GCST90318664	TRUE	reported	F9vm5H	2	1	TRUE
rs12445282	T	C	T	C	-0.0519	-0.0595	0.0523	0.0466	FALSE	FALSE	FALSE	kXFYTv	16	1544943	0.0582	0.3066	Restless legs syndrome	TRUE	reported	27050	16	1544943	0.0116	8.029e-06	1000	GCST90318664	TRUE	reported	F9vm5H	2	1	TRUE
rs12486913	A	G	A	G	0.0275	-0.0156	0.7557	0.7559	FALSE	FALSE	FALSE	kXFYTv	3	194057943	0.0285	0.583	Restless legs syndrome	TRUE	reported	27050	3	194057943	0.0061	7.33e-06	1000	GCST90318664	TRUE	reported	F9vm5H	2	1	TRUE
rs138117023	A	G	A	G	-0.0917	-0.0318	0.026	0.0197	FALSE	FALSE	FALSE	kXFYTv	17	2477337	0.0985	0.7471	Restless legs syndrome	TRUE	reported	27050	17	2477337	0.0205	7.92e-06	603	GCST90318664	TRUE	reported	F9vm5H	2	1	TRUE
rs142014460	A	G	A	G	-0.0344	-0.0122	0.1366	0.1354	FALSE	FALSE	FALSE	kXFYTv	21	20925952	0.0362	0.7364	Restless legs syndrome	TRUE	reported	27050	21	20925952	0.0077	7.588e-06	1000	GCST90318664	TRUE	reported	F9vm5H	2	1	TRUE
rs1424843	A	G	A	G	-0.0656	0.0821	0.9651	0.9716	FALSE	FALSE	FALSE	kXFYTv	14	79580878	0.0781	0.2929	Restless legs syndrome	TRUE	reported	27050	14	79580878	0.0146	6.781e-06	1000	GCST90318664	TRUE	reported	F9vm5H	2	1	TRUE
rs143364284	T	TA	T	TA	-0.0519	0.0107	0.7778	0.7771	FALSE	FALSE	FALSE	kXFYTv	2	3860555	0.0296	0.7171	Restless legs syndrome	TRUE	reported	27050	2	3860555	0.0117	8.712e-06	397	GCST90318664	TRUE	reported	F9vm5H	2	1	TRUE
rs146375628	T	C	T	C	0.0809	0.1312	0.024	0.0222	FALSE	FALSE	FALSE	kXFYTv	9	122811199	0.0898	0.1443	Restless legs syndrome	TRUE	reported	27050	9	122811199	0.0182	8.519e-06	1000	GCST90318664	TRUE	reported	F9vm5H	2	1	TRUE
rs1878907	A	C	A	C	0.0504	0.0779	0.0579	0.062	FALSE	FALSE	FALSE	kXFYTv	8	97398654	0.0484	0.1075	Restless legs syndrome	TRUE	reported	27050	8	97398654	0.0113	8.111e-06	1000	GCST90318664	TRUE	reported	F9vm5H	2	1	TRUE
rs190708453	A	T	A	T	0.0781	0.0214	0.0319	0.0316	FALSE	TRUE	FALSE	kXFYTv	13	88776800	0.0755	0.7764	Restless legs syndrome	TRUE	reported	27050	13	88776800	0.0175	7.98e-06	602	GCST90318664	TRUE	reported	F9vm5H	2	1	TRUE
rs192831158	T	C	T	C	0.0616	-0.0649	0.0423	0.0425	FALSE	FALSE	FALSE	kXFYTv	11	4360416	0.0697	0.352	Restless legs syndrome	TRUE	reported	27050	11	4360416	0.0136	6.395e-06	1000	GCST90318664	TRUE	reported	F9vm5H	2	1	TRUE
rs41269187	A	G	A	G	-0.0414	-0.0773	0.1027	0.1143	FALSE	FALSE	FALSE	kXFYTv	1	16215871	0.039	0.04761	Restless legs syndrome	TRUE	reported	27050	1	16215871	0.0086	1.601e-06	1000	GCST90318664	TRUE	reported	F9vm5H	2	1	TRUE
rs4978605	A	G	A	G	-0.0317	-0.0244	0.1767	0.157	FALSE	FALSE	FALSE	kXFYTv	9	107124627	0.0327	0.4549	Restless legs syndrome	TRUE	reported	27050	9	107124627	0.0069	4.134e-06	1000	GCST90318664	TRUE	reported	F9vm5H	2	1	TRUE
rs56174023	T	C	T	C	0.0275	0.0271	0.2472	0.2204	FALSE	FALSE	FALSE	kXFYTv	19	17617763	0.0357	0.4485	Restless legs syndrome	TRUE	reported	27050	19	17617763	0.0061	7.81e-06	1000	GCST90318664	TRUE	reported	F9vm5H	2	1	TRUE
rs6570439	A	G	A	G	0.0361	0.0061	0.328	0.2997	FALSE	FALSE	FALSE	kXFYTv	6	141147534	0.0263	0.8177	Restless legs syndrome	TRUE	reported	27050	6	141147534	0.0067	7.004e-08	603	GCST90318664	TRUE	reported	F9vm5H	2	1	TRUE
rs6784845	A	G	A	G	-0.0291	0.0297	0.7624	0.766	FALSE	FALSE	FALSE	kXFYTv	3	148990624	0.0283	0.2947	Restless legs syndrome	TRUE	reported	27050	3	148990624	0.0063	4.318e-06	1000	GCST90318664	TRUE	reported	F9vm5H	2	1	TRUE
rs73364548	A	T	A	T	-0.0763	-0.0728	0.0283	0.0262	FALSE	TRUE	FALSE	kXFYTv	10	111830996	0.0765	0.3414	Restless legs syndrome	TRUE	reported	27050	10	111830996	0.0162	2.541e-06	1000	GCST90318664	TRUE	reported	F9vm5H	2	1	TRUE
rs75637060	A	C	A	C	-0.0501	-0.1234	0.0633	0.0715	FALSE	FALSE	FALSE	kXFYTv	2	221297277	0.0498	0.01313	Restless legs syndrome	TRUE	reported	27050	2	221297277	0.0108	3.177e-06	1000	GCST90318664	TRUE	reported	F9vm5H	2	1	TRUE
rs76299172	A	G	A	G	-0.0642	-0.0611	0.0392	0.0415	FALSE	FALSE	FALSE	kXFYTv	6	36271149	0.0598	0.3068	Restless legs syndrome	TRUE	reported	27050	6	36271149	0.0134	1.541e-06	1000	GCST90318664	TRUE	reported	F9vm5H	2	1	TRUE
rs769589	T	C	T	C	-0.0252	-6e-04	0.5111	0.4742	FALSE	FALSE	FALSE	kXFYTv	3	192919535	0.0247	0.9792	Restless legs syndrome	TRUE	reported	27050	3	192919535	0.0053	1.889e-06	1000	GCST90318664	TRUE	reported	F9vm5H	2	1	TRUE
rs80334124	T	C	T	C	-0.1104	0.0106	0.9866	0.9863	FALSE	FALSE	FALSE	kXFYTv	8	13315998	0.1022	0.9171	Restless legs syndrome	TRUE	reported	27050	8	13315998	0.024	4.014e-06	1000	GCST90318664	TRUE	reported	F9vm5H	2	1	TRUE
rs903408	A	T	A	T	0.0288	0.0395	0.7285	0.7312	FALSE	TRUE	FALSE	kXFYTv	5	3253674	0.0278	0.1556	Restless legs syndrome	TRUE	reported	27050	5	3253674	0.0058	8.108e-07	1000	GCST90318664	TRUE	reported	F9vm5H	2	1	TRUE
rs917684	A	G	A	G	0.0304	-0.0207	0.7781	0.785	FALSE	FALSE	FALSE	kXFYTv	4	11350407	0.0286	0.4696	Restless legs syndrome	TRUE	reported	27050	4	11350407	0.0063	1.611e-06	1000	GCST90318664	TRUE	reported	F9vm5H	2	1	TRUE
rs9963644	T	C	T	C	0.0408	-0.012	0.0953	0.1025	FALSE	FALSE	FALSE	kXFYTv	18	73831164	0.0387	0.7558	Restless legs syndrome	TRUE	reported	27050	18	73831164	0.0087	2.916e-06	1000	GCST90318664	TRUE	reported	F9vm5H	2	1	TRUE
