## Supplementary material for "Potassium Channel Regulation Dysfunction as a Potential Driving Factor of Membrane Potential Disturbance in Restless Legs Syndrome": leaveoneout_results.csv

exposure	outcome	id.exposure	id.outcome	samplesize	SNP	b	se	p
GCST90318664	Restless legs syndrome	F9vm5H	kXFYTv	27050	rs10500798	0.351596134871075	0.175783119181663	0.0454819018732844
GCST90318664	Restless legs syndrome	F9vm5H	kXFYTv	27050	rs10799037	0.409405861392802	0.177678280039289	0.021211555468893
GCST90318664	Restless legs syndrome	F9vm5H	kXFYTv	27050	rs10826998	0.323981951733485	0.176021357901583	0.0656826635911005
GCST90318664	Restless legs syndrome	F9vm5H	kXFYTv	27050	rs113596397	0.325169564032787	0.175045750574686	0.0632221221033418
GCST90318664	Restless legs syndrome	F9vm5H	kXFYTv	27050	rs114171763	0.357396725000906	0.175670306428978	0.0419037964920095
GCST90318664	Restless legs syndrome	F9vm5H	kXFYTv	27050	rs114227208	0.353867137839809	0.174662137601029	0.0427638183093003
GCST90318664	Restless legs syndrome	F9vm5H	kXFYTv	27050	rs115471771	0.33028055741674	0.175267691765125	0.0595061711036371
GCST90318664	Restless legs syndrome	F9vm5H	kXFYTv	27050	rs11957712	0.364731557565634	0.175690613981648	0.0378950865361866
GCST90318664	Restless legs syndrome	F9vm5H	kXFYTv	27050	rs12445282	0.330193937837116	0.175137970977846	0.0593844762339913
GCST90318664	Restless legs syndrome	F9vm5H	kXFYTv	27050	rs12486913	0.375924680702463	0.175503966774345	0.0321956903251589
GCST90318664	Restless legs syndrome	F9vm5H	kXFYTv	27050	rs138117023	0.349705556032488	0.175330263663774	0.0460916212410204
GCST90318664	Restless legs syndrome	F9vm5H	kXFYTv	27050	rs142014460	0.349490161897058	0.175428251282406	0.0463478680722566
GCST90318664	Restless legs syndrome	F9vm5H	kXFYTv	27050	rs1424843	0.384184320115503	0.174897506813317	0.0280472048311787
GCST90318664	Restless legs syndrome	F9vm5H	kXFYTv	27050	rs143364284	0.405980622635153	0.181600627729037	0.025380057234604
GCST90318664	Restless legs syndrome	F9vm5H	kXFYTv	27050	rs146375628	0.317944745002395	0.17518198930835	0.0695331785604488
GCST90318664	Restless legs syndrome	F9vm5H	kXFYTv	27050	rs1878907	0.309493830788147	0.175919785689271	0.0785283501082097
GCST90318664	Restless legs syndrome	F9vm5H	kXFYTv	27050	rs190708453	0.352132901328204	0.175880893233788	0.0452728984813122
GCST90318664	Restless legs syndrome	F9vm5H	kXFYTv	27050	rs192831158	0.383233486960695	0.175099997410616	0.0286219241373997
GCST90318664	Restless legs syndrome	F9vm5H	kXFYTv	27050	rs41269187	0.296638111308194	0.176035623882488	0.0919687520264997
GCST90318664	Restless legs syndrome	F9vm5H	kXFYTv	27050	rs4978605	0.337466391703983	0.175527533856141	0.0545323410848387
GCST90318664	Restless legs syndrome	F9vm5H	kXFYTv	27050	rs56174023	0.338128422989356	0.174598305592341	0.0527933160303571
GCST90318664	Restless legs syndrome	F9vm5H	kXFYTv	27050	rs6570439	0.36043075121149	0.178138080596843	0.0430399290671138
GCST90318664	Restless legs syndrome	F9vm5H	kXFYTv	27050	rs6784845	0.394429791236835	0.175846289967918	0.0248944079148575
GCST90318664	Restless legs syndrome	F9vm5H	kXFYTv	27050	rs73364548	0.331070961302989	0.175676456250275	0.0594906984883977
GCST90318664	Restless legs syndrome	F9vm5H	kXFYTv	27050	rs75637060	0.28358064402029	0.175723390684406	0.106572992540391
GCST90318664	Restless legs syndrome	F9vm5H	kXFYTv	27050	rs76299172	0.328108248758207	0.176105783024677	0.0624437537442802
GCST90318664	Restless legs syndrome	F9vm5H	kXFYTv	27050	rs769589	0.360111390342473	0.175801609063438	0.040521169979944
GCST90318664	Restless legs syndrome	F9vm5H	kXFYTv	27050	rs80334124	0.365764563477378	0.17614494572707	0.0378479494975711
GCST90318664	Restless legs syndrome	F9vm5H	kXFYTv	27050	rs903408	0.315699781600739	0.1758895345147	0.0726735695745465
GCST90318664	Restless legs syndrome	F9vm5H	kXFYTv	27050	rs917684	0.385714619804632	0.176043728777216	0.0284506373624583
GCST90318664	Restless legs syndrome	F9vm5H	kXFYTv	27050	rs9963644	0.371791656800443	0.17599365589311	0.0346411232292871
GCST90318664	Restless legs syndrome	F9vm5H	kXFYTv	27050	All	0.349629711331704	0.173040276949581	0.0433304532372798
