## Supplementary material for "Potassium Channel Regulation Dysfunction as a Potential Driving Factor of Membrane Potential Disturbance in Restless Legs Syndrome": mr_results.csv

id.exposure	id.outcome	outcome	exposure	method	nsnp	b	se	pval	het_Q	het_Q_pval	pleio_pval	egger_intercept	lo_ci	up_ci	or	or_lci95	or_uci95	mr_presso_global_test_pval
F9vm5H	kXFYTv	Restless legs syndrome	GCST90318664	MR Egger	31	0.725265352693683	0.488699176450107	0.148578202575835	25.5927717155065	0.647158446533872	0.41784526177735	-0.0157167128472665	-0.232585033148525	1.68311573853589	2.065279054623	0.792482359211466	5.38229971164103	0.683
F9vm5H	kXFYTv	Restless legs syndrome	GCST90318664	Weighted median	31	0.172002220874033	0.251930540716731	0.494773247670157	25.5927717155065	0.647158446533872	0.41784526177735	-0.0157167128472665	-0.321781638930761	0.665786080678826	1.18768047089969	0.724856453480246	1.94601964869581	0.683
F9vm5H	kXFYTv	Restless legs syndrome	GCST90318664	Inverse variance weighted	31	0.349629711331704	0.173040276949581	0.0433304532372798	25.5927717155065	0.647158446533872	0.41784526177735	-0.0157167128472665	0.0104707685105251	0.688788654152884	1.41854218123526	1.01052577883962	1.99130191636908	0.683
F9vm5H	kXFYTv	Restless legs syndrome	GCST90318664	Simple mode	31	0.123768137417752	0.540637696215729	0.82047688759042	25.5927717155065	0.647158446533872	0.41784526177735	-0.0157167128472665	-0.935881747165077	1.18341802200058	1.13175342930256	0.39223985662614	3.26551675741344	0.683
F9vm5H	kXFYTv	Restless legs syndrome	GCST90318664	Weighted mode	31	0.00174115169420741	0.406733967183238	0.996612756590076	25.5927717155065	0.647158446533872	0.41784526177735	-0.0157167128472665	-0.79545742398494	0.798939727373354	1.00174266837895	0.451374718071071	2.22318249887663	0.683
