## Supplementary material for "Potassium Channel Regulation Dysfunction as a Potential Driving Factor of Membrane Potential Disturbance in Restless Legs Syndrome": harmonised_data.csv

SNP	effect_allele.exposure	other_allele.exposure	effect_allele.outcome	other_allele.outcome	beta.exposure	beta.outcome	eaf.exposure	eaf.outcome	remove	palindromic	ambiguous	id.outcome	chr.outcome	pos.outcome	se.outcome	pval.outcome	outcome	mr_keep.outcome	pval_origin.outcome	samplesize.outcome	chr.exposure	pos.exposure	se.exposure	pval.exposure	samplesize.exposure	exposure	mr_keep.exposure	pval_origin.exposure	id.exposure	action	SNP_index	mr_keep
rs10425684	T	C	T	C	-0.0716	0.0312	0.3012	0.2824	FALSE	FALSE	FALSE	kXFYTv	19	44603941	0.0263	0.2358	Restless legs syndrome	TRUE	reported	27050	19	44603941	0.0159	7.058e-06	384	GCST90318686	TRUE	reported	vutba0	2	1	TRUE
rs11412214	G	GA	G	GA	0.0728	-0.0726	0.6963	0.6938	FALSE	FALSE	FALSE	kXFYTv	6	84232516	0.026	0.00516	Restless legs syndrome	TRUE	reported	27050	6	84232516	0.0158	4.356e-06	384	GCST90318686	TRUE	reported	vutba0	2	1	TRUE
rs117330461	A	G	A	G	-0.0522	-0.0319	0.9698	0.9708	FALSE	FALSE	FALSE	kXFYTv	11	104394068	0.0772	0.6793	Restless legs syndrome	TRUE	reported	27050	11	104394068	0.0111	2.703e-06	977	GCST90318686	TRUE	reported	vutba0	2	1	TRUE
rs117515032	T	C	T	C	-0.0673	0.0606	0.0174	0.0156	FALSE	FALSE	FALSE	kXFYTv	19	459922	0.1347	0.653	Restless legs syndrome	TRUE	reported	27050	19	459922	0.0146	3.754e-06	977	GCST90318686	TRUE	reported	vutba0	2	1	TRUE
rs12431539	T	G	T	G	0.0173	0.0097	0.5294	0.5527	FALSE	FALSE	FALSE	kXFYTv	14	50267560	0.0241	0.6858	Restless legs syndrome	TRUE	reported	27050	14	50267560	0.0039	8.7e-06	962	GCST90318686	TRUE	reported	vutba0	2	1	TRUE
rs12596707	A	G	A	G	-0.0252	0.0346	0.1545	0.1368	FALSE	FALSE	FALSE	kXFYTv	16	8192144	0.0347	0.319	Restless legs syndrome	TRUE	reported	27050	16	8192144	0.0053	2.368e-06	593	GCST90318686	TRUE	reported	vutba0	2	1	TRUE
rs138644364	T	C	T	C	-0.067	-0.1553	0.0163	0.0117	FALSE	FALSE	FALSE	kXFYTv	4	153508785	0.1183	0.1893	Restless legs syndrome	TRUE	reported	27050	4	153508785	0.0147	5.269e-06	977	GCST90318686	TRUE	reported	vutba0	2	1	TRUE
rs139199169	A	G	A	G	-0.0686	0.1118	0.0141	0.0101	FALSE	FALSE	FALSE	kXFYTv	9	105020660	0.1429	0.434	Restless legs syndrome	TRUE	reported	27050	9	105020660	0.0147	3.21e-06	977	GCST90318686	TRUE	reported	vutba0	2	1	TRUE
rs142277549	A	T	A	T	0.0631	0.0908	0.982	0.9742	FALSE	TRUE	FALSE	kXFYTv	14	88122695	0.0774	0.2409	Restless legs syndrome	TRUE	reported	27050	14	88122695	0.0135	2.889e-06	593	GCST90318686	TRUE	reported	vutba0	2	1	TRUE
rs147303376	A	G	A	G	-0.0799	0.0179	0.0135	0.0151	FALSE	FALSE	FALSE	kXFYTv	12	76584738	0.1195	0.8806	Restless legs syndrome	TRUE	reported	27050	12	76584738	0.016	5.783e-07	977	GCST90318686	TRUE	reported	vutba0	2	1	TRUE
rs151082774	C	G	C	G	0.0429	-0.0176	0.9573	0.9639	FALSE	TRUE	FALSE	kXFYTv	6	114660789	0.0662	0.7907	Restless legs syndrome	TRUE	reported	27050	6	114660789	0.0092	2.777e-06	977	GCST90318686	TRUE	reported	vutba0	2	1	TRUE
rs16896994	T	C	T	C	-0.0247	-6e-04	0.8477	0.8408	FALSE	FALSE	FALSE	kXFYTv	8	98434357	0.033	0.9859	Restless legs syndrome	TRUE	reported	27050	8	98434357	0.0051	1.037e-06	977	GCST90318686	TRUE	reported	vutba0	2	1	TRUE
rs192341244	T	C	T	C	0.0641	-0.052	0.9775	0.9701	FALSE	FALSE	FALSE	kXFYTv	16	78117516	0.0785	0.5078	Restless legs syndrome	TRUE	reported	27050	16	78117516	0.0129	6.652e-07	977	GCST90318686	TRUE	reported	vutba0	2	1	TRUE
rs2284447	T	G	T	G	-0.0403	0.0391	0.0445	0.063	FALSE	FALSE	FALSE	kXFYTv	1	40274806	0.0481	0.4159	Restless legs syndrome	TRUE	reported	27050	1	40274806	0.0089	5.321e-06	977	GCST90318686	TRUE	reported	vutba0	2	1	TRUE
rs34341648	G	GT	G	GT	0.1386	-0.0626	0.9457	0.9287	FALSE	FALSE	FALSE	kXFYTv	2	61332790	0.0484	0.1955	Restless legs syndrome	TRUE	reported	27050	2	61332790	0.0307	6.501e-06	384	GCST90318686	TRUE	reported	vutba0	2	1	TRUE
rs35097905	CT	C	CT	C	0.0855	0.001	0.8062	0.7725	FALSE	FALSE	FALSE	kXFYTv	9	4776624	0.0284	0.9708	Restless legs syndrome	TRUE	reported	27050	9	4776624	0.018	1.948e-06	384	GCST90318686	TRUE	reported	vutba0	2	1	TRUE
rs412812	C	G	C	G	0.0255	0.0118	0.877	0.8721	FALSE	TRUE	FALSE	kXFYTv	19	55842652	0.0358	0.7419	Restless legs syndrome	TRUE	reported	27050	19	55842652	0.0056	4.838e-06	975	GCST90318686	TRUE	reported	vutba0	2	1	TRUE
rs423180	C	G	C	G	-0.0239	0.038	0.1526	0.1471	FALSE	TRUE	FALSE	kXFYTv	1	30048462	0.0362	0.2931	Restless legs syndrome	TRUE	reported	27050	1	30048462	0.0051	2.424e-06	977	GCST90318686	TRUE	reported	vutba0	2	1	TRUE
rs55770587	T	C	T	C	-0.0429	-0.0506	0.0397	0.0387	FALSE	FALSE	FALSE	kXFYTv	12	49192893	0.066	0.4431	Restless legs syndrome	TRUE	reported	27050	12	49192893	0.0092	3.437e-06	977	GCST90318686	TRUE	reported	vutba0	2	1	TRUE
rs62154004	T	C	T	C	0.024	-0.0126	0.1259	0.1113	FALSE	FALSE	FALSE	kXFYTv	2	106505718	0.0405	0.756	Restless legs syndrome	TRUE	reported	27050	2	106505718	0.0054	9.759e-06	977	GCST90318686	TRUE	reported	vutba0	2	1	TRUE
rs62211781	A	G	A	G	-0.0334	0.0469	0.0674	0.0588	FALSE	FALSE	FALSE	kXFYTv	21	46014074	0.0586	0.4237	Restless legs syndrome	TRUE	reported	27050	21	46014074	0.0074	5.865e-06	977	GCST90318686	TRUE	reported	vutba0	2	1	TRUE
rs6870838	A	G	A	G	-0.0503	0.0232	0.0408	0.0507	FALSE	FALSE	FALSE	kXFYTv	5	130731223	0.055	0.6727	Restless legs syndrome	TRUE	reported	27050	5	130731223	0.0093	7.443e-08	977	GCST90318686	TRUE	reported	vutba0	2	1	TRUE
rs6949709	T	C	T	C	0.0408	0.0341	0.0437	0.0433	FALSE	FALSE	FALSE	kXFYTv	7	143329631	0.0589	0.5622	Restless legs syndrome	TRUE	reported	27050	7	143329631	0.0092	8.593e-06	960	GCST90318686	TRUE	reported	vutba0	2	1	TRUE
rs71457113	A	G	A	G	-0.0218	0.0822	0.1847	0.1771	FALSE	FALSE	FALSE	kXFYTv	12	12006824	0.0312	0.00845	Restless legs syndrome	TRUE	reported	27050	12	12006824	0.0048	6.342e-06	977	GCST90318686	TRUE	reported	vutba0	2	1	TRUE
rs72806051	A	G	A	G	-0.0368	-0.0725	0.0715	0.0649	FALSE	FALSE	FALSE	kXFYTv	17	302944	0.0609	0.2333	Restless legs syndrome	TRUE	reported	27050	17	302944	0.0073	4.273e-07	966	GCST90318686	TRUE	reported	vutba0	2	1	TRUE
rs76172911	C	G	C	G	-0.0329	-0.0959	0.0744	0.0714	FALSE	TRUE	FALSE	kXFYTv	9	8729593	0.049	0.05048	Restless legs syndrome	TRUE	reported	27050	9	8729593	0.0074	9.056e-06	977	GCST90318686	TRUE	reported	vutba0	2	1	TRUE
rs80143321	A	G	A	G	0.034	-0.0331	0.0636	0.0622	FALSE	FALSE	FALSE	kXFYTv	10	131752050	0.0543	0.5427	Restless legs syndrome	TRUE	reported	27050	10	131752050	0.0075	5.912e-06	977	GCST90318686	TRUE	reported	vutba0	2	1	TRUE
rs9566361	T	C	T	C	-0.028	-0.0735	0.1047	0.0856	FALSE	FALSE	FALSE	kXFYTv	13	38748467	0.0442	0.09624	Restless legs syndrome	TRUE	reported	27050	13	38748467	0.0062	5.769e-06	977	GCST90318686	TRUE	reported	vutba0	2	1	TRUE
