## Supplementary material for "Potassium Channel Regulation Dysfunction as a Potential Driving Factor of Membrane Potential Disturbance in Restless Legs Syndrome": leaveoneout_results.csv

exposure	outcome	id.exposure	id.outcome	samplesize	SNP	b	se	p
GCST90318686	Restless legs syndrome	vutba0	kXFYTv	27050	rs10425684	-0.321419796398497	0.179795905060642	0.0738256275855911
GCST90318686	Restless legs syndrome	vutba0	kXFYTv	27050	rs11412214	-0.197406880698286	0.168485740993423	0.241336264602388
GCST90318686	Restless legs syndrome	vutba0	kXFYTv	27050	rs117330461	-0.350853706324545	0.163801798245726	0.0321982699512159
GCST90318686	Restless legs syndrome	vutba0	kXFYTv	27050	rs117515032	-0.337583985624745	0.164328047409165	0.0399437936506232
GCST90318686	Restless legs syndrome	vutba0	kXFYTv	27050	rs12431539	-0.351545738908203	0.163897992067482	0.0319603866801332
GCST90318686	Restless legs syndrome	vutba0	kXFYTv	27050	rs12596707	-0.328196588810144	0.163526677075187	0.0447506084925345
GCST90318686	Restless legs syndrome	vutba0	kXFYTv	27050	rs138644364	-0.360441500190503	0.158410722117298	0.02288431275881
GCST90318686	Restless legs syndrome	vutba0	kXFYTv	27050	rs139199169	-0.333968631151478	0.163465676615605	0.0410474400001428
GCST90318686	Restless legs syndrome	vutba0	kXFYTv	27050	rs142277549	-0.368262579026142	0.159452205082907	0.0209131712800522
GCST90318686	Restless legs syndrome	vutba0	kXFYTv	27050	rs147303376	-0.342002823971135	0.16489775342266	0.0380765605717802
GCST90318686	Restless legs syndrome	vutba0	kXFYTv	27050	rs151082774	-0.340123386385501	0.164857233301912	0.0390994243358528
GCST90318686	Restless legs syndrome	vutba0	kXFYTv	27050	rs16896994	-0.345534471297364	0.164926196659178	0.0361633990818662
GCST90318686	Restless legs syndrome	vutba0	kXFYTv	27050	rs192341244	-0.333513259278323	0.164929289013178	0.0431599201859162
GCST90318686	Restless legs syndrome	vutba0	kXFYTv	27050	rs2284447	-0.330528780957546	0.164636653662215	0.044683078926803
GCST90318686	Restless legs syndrome	vutba0	kXFYTv	27050	rs34341648	-0.315210939866333	0.181650780147844	0.0826951462235494
GCST90318686	Restless legs syndrome	vutba0	kXFYTv	27050	rs35097905	-0.432948958405287	0.179944770114191	0.0161278129205844
GCST90318686	Restless legs syndrome	vutba0	kXFYTv	27050	rs412812	-0.350228494294785	0.164133404474752	0.0328588386718104
GCST90318686	Restless legs syndrome	vutba0	kXFYTv	27050	rs423180	-0.328220811601001	0.16303200965376	0.0440905167330837
GCST90318686	Restless legs syndrome	vutba0	kXFYTv	27050	rs55770587	-0.355627635497023	0.16219023317051	0.0283320630543718
GCST90318686	Restless legs syndrome	vutba0	kXFYTv	27050	rs62154004	-0.339305753518143	0.164699661373438	0.0393843504683857
GCST90318686	Restless legs syndrome	vutba0	kXFYTv	27050	rs62211781	-0.332838436635056	0.163683382053145	0.0420092611518172
GCST90318686	Restless legs syndrome	vutba0	kXFYTv	27050	rs6870838	-0.338448580799116	0.165627594348455	0.0410097793564679
GCST90318686	Restless legs syndrome	vutba0	kXFYTv	27050	rs6949709	-0.353849528638919	0.163156753825672	0.0301001240150652
GCST90318686	Restless legs syndrome	vutba0	kXFYTv	27050	rs71457113	-0.302075525262776	0.15206734552215	0.0469823969729931
GCST90318686	Restless legs syndrome	vutba0	kXFYTv	27050	rs72806051	-0.360254085146094	0.159378274476489	0.0237982132041471
GCST90318686	Restless legs syndrome	vutba0	kXFYTv	27050	rs76172911	-0.374707756487064	0.152001646785393	0.0136953648402421
GCST90318686	Restless legs syndrome	vutba0	kXFYTv	27050	rs80143321	-0.335073037266224	0.164382730134375	0.041512815504104
GCST90318686	Restless legs syndrome	vutba0	kXFYTv	27050	rs9566361	-0.368263965045469	0.154938247917167	0.0174614955745389
GCST90318686	Restless legs syndrome	vutba0	kXFYTv	27050	All	-0.34079685535547	0.161002280975949	0.0342835618823852
