## Supplementary material for "Potassium Channel Regulation Dysfunction as a Potential Driving Factor of Membrane Potential Disturbance in Restless Legs Syndrome": mr_results.csv

id.exposure	id.outcome	outcome	exposure	method	nsnp	b	se	pval	het_Q	het_Q_pval	pleio_pval	egger_intercept	lo_ci	up_ci	or	or_lci95	or_uci95	mr_presso_global_test_pval
vutba0	kXFYTv	Restless legs syndrome	GCST90318686	MR Egger	28	-0.394566861750519	0.312316459004212	0.217672885192207	30.5596602308857	0.245076740508013	0.841277893493198	0.00337499103610587	-1.00670712139878	0.217573397897737	0.673971899045036	0.365420285246906	1.24305666390538	0.3128
vutba0	kXFYTv	Restless legs syndrome	GCST90318686	Weighted median	28	-0.439531859939589	0.23262003425843	0.0588269890927411	30.5596602308857	0.245076740508013	0.841277893493198	0.00337499103610587	-0.895467127086112	0.016403407206934	0.644337990915166	0.408416771537656	1.01653868173314	0.3128
vutba0	kXFYTv	Restless legs syndrome	GCST90318686	Inverse variance weighted	28	-0.34079685535547	0.161002280975949	0.0342835618823852	30.5596602308857	0.245076740508013	0.841277893493198	0.00337499103610587	-0.65636132606833	-0.0252323846426094	0.71120337068845	0.518735413665191	0.975083291315599	0.3128
vutba0	kXFYTv	Restless legs syndrome	GCST90318686	Simple mode	28	-0.622322718900815	0.403727831133817	0.13484933553883	30.5596602308857	0.245076740508013	0.841277893493198	0.00337499103610587	-1.4136292679231	0.168983830121466	0.536696393870361	0.243258827700957	1.18410099199996	0.3128
vutba0	kXFYTv	Restless legs syndrome	GCST90318686	Weighted mode	28	-0.41764016469658	0.207541212142623	0.0542596932682417	30.5596602308857	0.245076740508013	0.841277893493198	0.00337499103610587	-0.824420940496121	-0.0108593888970399	0.658599173025012	0.43848883008872	0.989199361410114	0.3128
