## Supplementary material for "Potassium Channel Regulation Dysfunction as a Potential Driving Factor of Membrane Potential Disturbance in Restless Legs Syndrome": harmonised_data.csv

SNP	effect_allele.exposure	other_allele.exposure	effect_allele.outcome	other_allele.outcome	beta.exposure	beta.outcome	eaf.exposure	eaf.outcome	remove	palindromic	ambiguous	id.outcome	chr.outcome	pos.outcome	se.outcome	pval.outcome	outcome	mr_keep.outcome	pval_origin.outcome	samplesize.outcome	chr.exposure	pos.exposure	se.exposure	pval.exposure	samplesize.exposure	exposure	mr_keep.exposure	pval_origin.exposure	id.exposure	action	SNP_index	mr_keep
rs10990529	T	C	T	C	0.0391	0.0162	0.3186	0.2919	FALSE	FALSE	FALSE	kXFYTv	9	96327674	0.0261	0.5358	Restless legs syndrome	TRUE	reported	27050	9	96327674	0.0087	7.66e-06	1006	GCST90318704	TRUE	reported	niHtOH	2	1	TRUE
rs113335391	A	G	A	G	-0.1857	0.1241	0.0122	0.0089	FALSE	FALSE	FALSE	kXFYTv	7	11717062	0.1969	0.5285	Restless legs syndrome	TRUE	reported	27050	7	11717062	0.0406	4.723e-06	809	GCST90318704	TRUE	reported	niHtOH	2	1	TRUE
rs114742068	A	G	A	G	0.166	0.0717	0.9856	0.984	FALSE	FALSE	FALSE	kXFYTv	4	62002640	0.1018	0.4814	Restless legs syndrome	TRUE	reported	27050	4	62002640	0.0371	7.754e-06	811	GCST90318704	TRUE	reported	niHtOH	2	1	TRUE
rs116245096	A	G	A	G	-0.1955	-0.1436	0.0105	0.0148	FALSE	FALSE	FALSE	kXFYTv	2	15911904	0.1088	0.1869	Restless legs syndrome	TRUE	reported	27050	2	15911904	0.0437	7.547e-06	811	GCST90318704	TRUE	reported	niHtOH	2	1	TRUE
rs116647495	C	G	C	G	-0.1232	-0.0052	0.0265	0.026	FALSE	TRUE	FALSE	kXFYTv	6	33647094	0.0848	0.9513	Restless legs syndrome	TRUE	reported	27050	6	33647094	0.0278	9.56e-06	811	GCST90318704	TRUE	reported	niHtOH	2	1	TRUE
rs117282789	T	C	T	C	0.219	0.1503	0.9876	0.9892	FALSE	FALSE	FALSE	kXFYTv	4	126340742	0.1234	0.2233	Restless legs syndrome	TRUE	reported	27050	4	126340742	0.0437	5.568e-07	592	GCST90318704	TRUE	reported	niHtOH	2	1	TRUE
rs11734412	T	C	T	C	-0.0411	0.0051	0.3286	0.326	FALSE	FALSE	FALSE	kXFYTv	4	104949334	0.0256	0.8418	Restless legs syndrome	TRUE	reported	27050	4	104949334	0.0087	2.074e-06	1006	GCST90318704	TRUE	reported	niHtOH	2	1	TRUE
rs12882868	T	C	T	C	0.0459	0.0569	0.2704	0.2607	FALSE	FALSE	FALSE	kXFYTv	14	38915911	0.0269	0.03429	Restless legs syndrome	TRUE	reported	27050	14	38915911	0.0093	7.671e-07	1006	GCST90318704	TRUE	reported	niHtOH	2	1	TRUE
rs143115784	T	C	T	C	0.2577	0.1929	0.9889	0.99	FALSE	FALSE	FALSE	kXFYTv	17	39147430	0.1457	0.1853	Restless legs syndrome	TRUE	reported	27050	17	39147430	0.0563	4.707e-06	397	GCST90318704	TRUE	reported	niHtOH	2	1	TRUE
rs145763229	T	C	T	C	-0.1466	-0.1928	0.0172	0.0141	FALSE	FALSE	FALSE	kXFYTv	4	39282324	0.1213	0.1119	Restless legs syndrome	TRUE	reported	27050	4	39282324	0.0319	4.298e-06	1006	GCST90318704	TRUE	reported	niHtOH	2	1	TRUE
rs147903382	T	TC	T	TC	-0.1264	-0.0626	0.0519	0.0728	FALSE	FALSE	FALSE	kXFYTv	6	119438834	0.0457	0.1707	Restless legs syndrome	TRUE	reported	27050	6	119438834	0.0272	3.396e-06	397	GCST90318704	TRUE	reported	niHtOH	2	1	TRUE
rs1788330	A	G	A	G	0.0409	0.0665	0.7452	0.7588	FALSE	FALSE	FALSE	kXFYTv	21	27187594	0.0285	0.01962	Restless legs syndrome	TRUE	reported	27050	21	27187594	0.0092	9.75e-06	1006	GCST90318704	TRUE	reported	niHtOH	2	1	TRUE
rs190787633	T	G	T	G	0.173	0.0747	0.988	0.9892	FALSE	FALSE	FALSE	kXFYTv	14	43257793	0.1361	0.5834	Restless legs syndrome	TRUE	reported	27050	14	43257793	0.0383	6.321e-06	1006	GCST90318704	TRUE	reported	niHtOH	2	1	TRUE
rs199644287	G	GA	G	GA	0.1657	-0.0519	0.9765	0.9744	FALSE	FALSE	FALSE	kXFYTv	7	144634081	0.0858	0.5452	Restless legs syndrome	TRUE	reported	27050	7	144634081	0.0367	6.187e-06	397	GCST90318704	TRUE	reported	niHtOH	2	1	TRUE
rs201577285	A	C	A	C	-0.0542	0.0155	0.7612	0.7814	FALSE	FALSE	FALSE	kXFYTv	1	159237223	0.0291	0.5932	Restless legs syndrome	TRUE	reported	27050	1	159237223	0.0122	9.483e-06	609	GCST90318704	TRUE	reported	niHtOH	2	1	TRUE
rs33977278	G	GTT	G	GTT	0.0579	0.0095	0.3444	0.33	FALSE	FALSE	FALSE	kXFYTv	4	164934867	0.0253	0.706	Restless legs syndrome	TRUE	reported	27050	4	164934867	0.0128	5.658e-06	397	GCST90318704	TRUE	reported	niHtOH	2	1	TRUE
rs34436177	T	C	T	C	0.0463	0.009	0.8202	0.8223	FALSE	FALSE	FALSE	kXFYTv	19	45209570	0.0376	0.8101	Restless legs syndrome	TRUE	reported	27050	19	45209570	0.0102	6.056e-06	1006	GCST90318704	TRUE	reported	niHtOH	2	1	TRUE
rs35611558	T	C	T	C	-0.0437	-0.048	0.2066	0.2116	FALSE	FALSE	FALSE	kXFYTv	4	181286841	0.0292	0.1	Restless legs syndrome	TRUE	reported	27050	4	181286841	0.0096	4.961e-06	989	GCST90318704	TRUE	reported	niHtOH	2	1	TRUE
rs4653159	A	G	A	G	0.0627	0.0416	0.8252	0.8264	FALSE	FALSE	FALSE	kXFYTv	1	36113614	0.0332	0.2096	Restless legs syndrome	TRUE	reported	27050	1	36113614	0.0106	3.669e-09	1006	GCST90318704	TRUE	reported	niHtOH	2	1	TRUE
rs57530313	A	C	A	C	-0.1108	-0.0194	0.9428	0.9459	FALSE	FALSE	FALSE	kXFYTv	4	153511460	0.0527	0.7126	Restless legs syndrome	TRUE	reported	27050	4	153511460	0.0223	6.805e-07	609	GCST90318704	TRUE	reported	niHtOH	2	1	TRUE
rs62391348	A	G	A	G	-0.0593	-0.0748	0.8925	0.8934	FALSE	FALSE	FALSE	kXFYTv	5	130516086	0.0385	0.05183	Restless legs syndrome	TRUE	reported	27050	5	130516086	0.0127	3.085e-06	1006	GCST90318704	TRUE	reported	niHtOH	2	1	TRUE
rs72777872	T	C	T	C	-0.0988	-0.1378	0.0384	0.0406	FALSE	FALSE	FALSE	kXFYTv	10	6214284	0.0785	0.07925	Restless legs syndrome	TRUE	reported	27050	10	6214284	0.0208	1.998e-06	1006	GCST90318704	TRUE	reported	niHtOH	2	1	TRUE
rs73079652	T	C	T	C	-0.0905	-0.0881	0.0418	0.0394	FALSE	FALSE	FALSE	kXFYTv	7	17283347	0.0671	0.1893	Restless legs syndrome	TRUE	reported	27050	7	17283347	0.0199	5.661e-06	1006	GCST90318704	TRUE	reported	niHtOH	2	1	TRUE
rs7311910	A	G	A	G	-0.045	3e-04	0.194	0.1931	FALSE	FALSE	FALSE	kXFYTv	12	61940302	0.0306	0.993	Restless legs syndrome	TRUE	reported	27050	12	61940302	0.0098	4.672e-06	1006	GCST90318704	TRUE	reported	niHtOH	2	1	TRUE
rs73171428	A	G	A	G	-0.1473	0.1215	0.0154	0.0132	FALSE	FALSE	FALSE	kXFYTv	3	175633047	0.1283	0.3438	Restless legs syndrome	TRUE	reported	27050	3	175633047	0.0331	8.538e-06	1006	GCST90318704	TRUE	reported	niHtOH	2	1	TRUE
rs76741494	T	G	T	C	0.094	0.039	0.0632	0.0233	TRUE	FALSE	FALSE	kXFYTv	10	101844032	0.0855	0.6479	Restless legs syndrome	TRUE	reported	27050	10	101844032	0.021	7.71e-06	602	GCST90318704	TRUE	reported	niHtOH	2	1	FALSE
rs7704357	A	C	A	C	-0.0676	0.0487	0.1589	0.1574	FALSE	FALSE	FALSE	kXFYTv	5	66583573	0.0356	0.1706	Restless legs syndrome	TRUE	reported	27050	5	66583573	0.0144	2.547e-06	609	GCST90318704	TRUE	reported	niHtOH	2	1	TRUE
rs78955382	A	C	A	C	-0.1132	-0.049	0.9722	0.982	FALSE	FALSE	FALSE	kXFYTv	8	37579410	0.1206	0.6846	Restless legs syndrome	TRUE	reported	27050	8	37579410	0.0242	2.829e-06	1006	GCST90318704	TRUE	reported	niHtOH	2	1	TRUE
rs80126423	A	G	A	G	0.1077	-0.0474	0.9667	0.9607	FALSE	FALSE	FALSE	kXFYTv	4	60958100	0.0662	0.4743	Restless legs syndrome	TRUE	reported	27050	4	60958100	0.0219	8.486e-07	1006	GCST90318704	TRUE	reported	niHtOH	2	1	TRUE
rs8086561	T	C	T	C	0.0428	-0.0133	0.3348	0.3248	FALSE	FALSE	FALSE	kXFYTv	18	59275950	0.0279	0.6338	Restless legs syndrome	TRUE	reported	27050	18	59275950	0.0084	4.063e-07	1006	GCST90318704	TRUE	reported	niHtOH	2	1	TRUE
rs9332417	C	G	C	G	0.0366	-0.026	0.5835	0.5882	FALSE	TRUE	FALSE	kXFYTv	1	54653616	0.0241	0.2797	Restless legs syndrome	TRUE	reported	27050	1	54653616	0.0081	6.764e-06	1006	GCST90318704	TRUE	reported	niHtOH	2	1	TRUE
