## Supplementary material for "Potassium Channel Regulation Dysfunction as a Potential Driving Factor of Membrane Potential Disturbance in Restless Legs Syndrome": leaveoneout_results.csv

exposure	outcome	id.exposure	id.outcome	samplesize	SNP	b	se	p
GCST90318704	Restless legs syndrome	niHtOH	kXFYTv	27050	rs10990529	0.321317126885203	0.118800142660634	0.00683689053774379
GCST90318704	Restless legs syndrome	niHtOH	kXFYTv	27050	rs113335391	0.33492484587597	0.116137149507334	0.00392816534409712
GCST90318704	Restless legs syndrome	niHtOH	kXFYTv	27050	rs114742068	0.320225976462223	0.119089237626531	0.00716754037606684
GCST90318704	Restless legs syndrome	niHtOH	kXFYTv	27050	rs116245096	0.30683006814693	0.118491854369216	0.00961262342926907
GCST90318704	Restless legs syndrome	niHtOH	kXFYTv	27050	rs116647495	0.331441703698081	0.118406812608498	0.00512329417052278
GCST90318704	Restless legs syndrome	niHtOH	kXFYTv	27050	rs117282789	0.309218577623312	0.118696176592416	0.00918402940145379
GCST90318704	Restless legs syndrome	niHtOH	kXFYTv	27050	rs11734412	0.338636965121325	0.118061544245629	0.00412672553958751
GCST90318704	Restless legs syndrome	niHtOH	kXFYTv	27050	rs12882868	0.289715124821752	0.114381787787322	0.0113130288904081
GCST90318704	Restless legs syndrome	niHtOH	kXFYTv	27050	rs143115784	0.306818622024935	0.118377023781609	0.0095454040563057
GCST90318704	Restless legs syndrome	niHtOH	kXFYTv	27050	rs145763229	0.305673876362464	0.115437359707983	0.0080978348028483
GCST90318704	Restless legs syndrome	niHtOH	kXFYTv	27050	rs147903382	0.306004181914528	0.122650314416924	0.0125981305959707
GCST90318704	Restless legs syndrome	niHtOH	kXFYTv	27050	rs1788330	0.289891255290509	0.11261267512103	0.0100462616766454
GCST90318704	Restless legs syndrome	niHtOH	kXFYTv	27050	rs190787633	0.32169830903514	0.118327807036987	0.00655381832928841
GCST90318704	Restless legs syndrome	niHtOH	kXFYTv	27050	rs199644287	0.354683176716064	0.116873675992231	0.00240729760859735
GCST90318704	Restless legs syndrome	niHtOH	kXFYTv	27050	rs201577285	0.351215534644785	0.117148177359382	0.0027171734206841
GCST90318704	Restless legs syndrome	niHtOH	kXFYTv	27050	rs33977278	0.334957613508494	0.120884627012339	0.0055903863537206
GCST90318704	Restless legs syndrome	niHtOH	kXFYTv	27050	rs34436177	0.326370131884021	0.118240881735572	0.00577635177378575
GCST90318704	Restless legs syndrome	niHtOH	kXFYTv	27050	rs35611558	0.301847805503048	0.116163582101443	0.00936397049869649
GCST90318704	Restless legs syndrome	niHtOH	kXFYTv	27050	rs4653159	0.308238012295594	0.119016043384491	0.00960076549276597
GCST90318704	Restless legs syndrome	niHtOH	kXFYTv	27050	rs57530313	0.332495914831528	0.120313962678513	0.00571730358780412
GCST90318704	Restless legs syndrome	niHtOH	kXFYTv	27050	rs62391348	0.295579302167368	0.114753343185172	0.010001442090638
GCST90318704	Restless legs syndrome	niHtOH	kXFYTv	27050	rs72777872	0.302514016925793	0.114762455529467	0.0083889334827779
GCST90318704	Restless legs syndrome	niHtOH	kXFYTv	27050	rs73079652	0.30895711968127	0.117010969589065	0.00828053956373563
GCST90318704	Restless legs syndrome	niHtOH	kXFYTv	27050	rs7311910	0.332974540894309	0.118310146421043	0.00488652118749889
GCST90318704	Restless legs syndrome	niHtOH	kXFYTv	27050	rs73171428	0.342920057676953	0.11473595014977	0.00280097367942926
GCST90318704	Restless legs syndrome	niHtOH	kXFYTv	27050	rs7704357	0.3726045482402	0.113733294412692	0.00105241776636519
GCST90318704	Restless legs syndrome	niHtOH	kXFYTv	27050	rs78955382	0.3226972008148	0.117799743987003	0.00615568691125996
GCST90318704	Restless legs syndrome	niHtOH	kXFYTv	27050	rs80126423	0.349733308850435	0.116042457930685	0.00257964489688708
GCST90318704	Restless legs syndrome	niHtOH	kXFYTv	27050	rs8086561	0.342907775710043	0.117037757370243	0.00339081819658898
GCST90318704	Restless legs syndrome	niHtOH	kXFYTv	27050	rs9332417	0.354242815384018	0.11392704830895	0.0018747858593096
GCST90318704	Restless legs syndrome	niHtOH	kXFYTv	27050	All	0.323896753418228	0.115138558450408	0.00490657605337994
