## Supplementary material for "Potassium Channel Regulation Dysfunction as a Potential Driving Factor of Membrane Potential Disturbance in Restless Legs Syndrome": mr_results.csv

id.exposure	id.outcome	outcome	exposure	method	nsnp	b	se	pval	het_Q	het_Q_pval	pleio_pval	egger_intercept	lo_ci	up_ci	or	or_lci95	or_uci95	mr_presso_global_test_pval
niHtOH	kXFYTv	Restless legs syndrome	GCST90318704	MR Egger	30	0.385867917906736	0.245533561066847	0.127288415726235	31.0159893156901	0.316370969391674	0.776160279761092	-0.00460327405532819	-0.0953778617842833	0.867113697597756	1.47089037970352	0.909029382100377	2.38003143980387	0.4402
niHtOH	kXFYTv	Restless legs syndrome	GCST90318704	Weighted median	30	0.366719251597276	0.158853151077229	0.0209689814771353	31.0159893156901	0.316370969391674	0.776160279761092	-0.00460327405532819	0.0553670754859082	0.678071427708645	1.44299274433364	1.05692851602519	1.97007463478249	0.4402
niHtOH	kXFYTv	Restless legs syndrome	GCST90318704	Inverse variance weighted	30	0.323896753418228	0.115138558450408	0.00490657605337994	31.0159893156901	0.316370969391674	0.776160279761092	-0.00460327405532819	0.0982251788554287	0.549568327981027	1.38250456088038	1.10321117697129	1.73250498250237	0.4402
niHtOH	kXFYTv	Restless legs syndrome	GCST90318704	Simple mode	30	0.387780561675173	0.334641501732036	0.255993653387629	31.0159893156901	0.316370969391674	0.776160279761092	-0.00460327405532819	-0.268116781719617	1.04367790506996	1.47370636114855	0.76481845907253	2.83964176482269	0.4402
niHtOH	kXFYTv	Restless legs syndrome	GCST90318704	Weighted mode	30	0.387780561675173	0.277910098033723	0.173506049346023	31.0159893156901	0.316370969391674	0.776160279761092	-0.00460327405532819	-0.156923230470923	0.93248435382127	1.47370636114855	0.85476967656447	2.54081362317242	0.4402
