## Supplementary material for "Potassium Channel Regulation Dysfunction as a Potential Driving Factor of Membrane Potential Disturbance in Restless Legs Syndrome": harmonised_data.csv

SNP	effect_allele.exposure	other_allele.exposure	effect_allele.outcome	other_allele.outcome	beta.exposure	beta.outcome	eaf.exposure	eaf.outcome	remove	palindromic	ambiguous	id.outcome	chr.outcome	pos.outcome	se.outcome	pval.outcome	outcome	mr_keep.outcome	pval_origin.outcome	samplesize.outcome	chr.exposure	pos.exposure	se.exposure	pval.exposure	samplesize.exposure	exposure	mr_keep.exposure	pval_origin.exposure	id.exposure	action	SNP_index	mr_keep
rs12676063	T	C	T	C	0.1038	-0.0166	0.9289	0.9418	FALSE	FALSE	FALSE	kXFYTv	8	17432301	0.0516	0.7478	Restless legs syndrome	TRUE	reported	27050	8	17432301	0.0225	4.037e-06	556	GCST90318838	TRUE	reported	vutba0	2	1	TRUE
rs1375304	A	G	A	G	-0.2575	0.0689	0.9876	0.9895	FALSE	FALSE	FALSE	kXFYTv	2	168103330	0.1216	0.571	Restless legs syndrome	TRUE	reported	27050	2	168103330	0.0547	2.539e-06	556	GCST90318838	TRUE	reported	vutba0	2	1	TRUE
rs1453961	A	G	A	G	-0.267	-0.0781	0.9107	0.9025	FALSE	FALSE	FALSE	kXFYTv	15	36434249	0.0402	0.05225	Restless legs syndrome	TRUE	reported	27050	15	36434249	0.0591	6.202e-06	196	GCST90318838	TRUE	reported	vutba0	2	1	TRUE
rs145885369	T	C	T	C	-0.2362	-0.113	0.0132	0.0132	FALSE	FALSE	FALSE	kXFYTv	11	84862735	0.11	0.3044	Restless legs syndrome	TRUE	reported	27050	11	84862735	0.0524	6.481e-06	556	GCST90318838	TRUE	reported	vutba0	2	1	TRUE
rs16907310	T	G	T	G	-0.0693	-0.0101	0.7399	0.7561	FALSE	FALSE	FALSE	kXFYTv	12	11812263	0.028	0.7183	Restless legs syndrome	TRUE	reported	27050	12	11812263	0.0137	4.51e-07	556	GCST90318838	TRUE	reported	vutba0	2	1	TRUE
rs17058274	A	G	A	G	0.0815	0.0574	0.119	0.1189	FALSE	FALSE	FALSE	kXFYTv	13	60592646	0.0366	0.1161	Restless legs syndrome	TRUE	reported	27050	13	60592646	0.018	5.693e-06	556	GCST90318838	TRUE	reported	vutba0	2	1	TRUE
rs1819424	T	C	T	C	-0.0681	-0.0852	0.1849	0.1792	FALSE	FALSE	FALSE	kXFYTv	13	112208329	0.0339	0.01203	Restless legs syndrome	TRUE	reported	27050	13	112208329	0.0151	6.056e-06	556	GCST90318838	TRUE	reported	vutba0	2	1	TRUE
rs206721	A	G	A	G	-0.5788	-0.0173	0.9767	0.9772	FALSE	FALSE	FALSE	kXFYTv	6	164125252	0.0883	0.8448	Restless legs syndrome	TRUE	reported	27050	6	164125252	0.1148	4.613e-07	193	GCST90318838	TRUE	reported	vutba0	2	1	TRUE
rs2236435	A	G	A	G	0.0542	0.007	0.5628	0.5723	FALSE	FALSE	FALSE	kXFYTv	21	36804381	0.0239	0.7704	Restless legs syndrome	TRUE	reported	27050	21	36804381	0.0121	7.773e-06	556	GCST90318838	TRUE	reported	vutba0	2	1	TRUE
rs2376405	A	G	A	G	-0.4815	-0.0464	0.9745	0.9703	FALSE	FALSE	FALSE	kXFYTv	4	188539270	0.0713	0.5155	Restless legs syndrome	TRUE	reported	27050	4	188539270	0.1066	6.215e-06	196	GCST90318838	TRUE	reported	vutba0	2	1	TRUE
rs2451006	T	C	T	C	0.0937	-0.0286	0.0888	0.0974	FALSE	FALSE	FALSE	kXFYTv	5	38357925	0.0402	0.4779	Restless legs syndrome	TRUE	reported	27050	5	38357925	0.0212	9.814e-06	556	GCST90318838	TRUE	reported	vutba0	2	1	TRUE
rs345401	C	G	C	G	0.1503	-0.0017	0.5995	0.6169	FALSE	TRUE	FALSE	kXFYTv	7	35724639	0.0246	0.9438	Restless legs syndrome	TRUE	reported	27050	7	35724639	0.0323	3.182e-06	196	GCST90318838	TRUE	reported	vutba0	2	1	TRUE
rs362870	T	C	T	C	0.1428	0.0358	0.9535	0.9569	FALSE	FALSE	FALSE	kXFYTv	6	146350142	0.0581	0.538	Restless legs syndrome	TRUE	reported	27050	6	146350142	0.0288	7.118e-07	556	GCST90318838	TRUE	reported	vutba0	2	1	TRUE
rs4981770	A	G	A	G	-0.0572	0.0191	0.4927	0.5037	FALSE	FALSE	FALSE	kXFYTv	14	30726899	0.0251	0.448	Restless legs syndrome	TRUE	reported	27050	14	30726899	0.0119	1.594e-06	556	GCST90318838	TRUE	reported	vutba0	2	1	TRUE
rs537292801	A	C	A	C	0.1453	-0.0864	0.9623	0.97	FALSE	FALSE	FALSE	kXFYTv	4	18135939	0.0757	0.2535	Restless legs syndrome	TRUE	reported	27050	4	18135939	0.0323	6.727e-06	556	GCST90318838	TRUE	reported	vutba0	2	1	TRUE
rs57153680	A	G	A	G	-0.0953	-0.0224	0.0838	0.0904	FALSE	FALSE	FALSE	kXFYTv	3	170210260	0.0428	0.6004	Restless legs syndrome	TRUE	reported	27050	3	170210260	0.0212	6.864e-06	556	GCST90318838	TRUE	reported	vutba0	2	1	TRUE
rs62354187	A	G	A	G	0.1541	0.0064	0.9735	0.9646	FALSE	FALSE	FALSE	kXFYTv	5	27489323	0.0734	0.9307	Restless legs syndrome	TRUE	reported	27050	5	27489323	0.0346	8.584e-06	556	GCST90318838	TRUE	reported	vutba0	2	1	TRUE
rs6822176	A	C	A	C	-0.0905	-0.0264	0.9155	0.9135	FALSE	FALSE	FALSE	kXFYTv	4	74622231	0.0493	0.5929	Restless legs syndrome	TRUE	reported	27050	4	74622231	0.0202	7.17e-06	556	GCST90318838	TRUE	reported	vutba0	2	1	TRUE
rs72818499	T	G	T	G	0.1065	-0.0652	0.9274	0.9297	FALSE	FALSE	FALSE	kXFYTv	2	48325841	0.0494	0.1869	Restless legs syndrome	TRUE	reported	27050	2	48325841	0.0231	4.186e-06	555	GCST90318838	TRUE	reported	vutba0	2	1	TRUE
rs74147803	C	G	C	G	0.0974	0.1017	0.912	0.9267	FALSE	TRUE	FALSE	kXFYTv	10	71268272	0.0569	0.07362	Restless legs syndrome	TRUE	reported	27050	10	71268272	0.0218	8.141e-06	556	GCST90318838	TRUE	reported	vutba0	2	1	TRUE
rs76619624	T	C	T	C	0.1367	-0.0036	0.0412	0.0464	FALSE	FALSE	FALSE	kXFYTv	5	73033430	0.0593	0.9519	Restless legs syndrome	TRUE	reported	27050	5	73033430	0.0308	9.16e-06	556	GCST90318838	TRUE	reported	vutba0	2	1	TRUE
rs77045558	A	G	A	G	0.1592	-0.0252	0.9617	0.9593	FALSE	FALSE	FALSE	kXFYTv	6	48541735	0.0615	0.6818	Restless legs syndrome	TRUE	reported	27050	6	48541735	0.0338	2.415e-06	556	GCST90318838	TRUE	reported	vutba0	2	1	TRUE
rs78236470	T	G	T	G	-0.2698	-0.245	0.0107	0.0136	FALSE	FALSE	FALSE	kXFYTv	19	5148211	0.1249	0.04983	Restless legs syndrome	TRUE	reported	27050	19	5148211	0.061	9.688e-06	555	GCST90318838	TRUE	reported	vutba0	2	1	TRUE
rs7870463	A	G	A	G	0.0649	0.0142	0.7716	0.735	FALSE	FALSE	FALSE	kXFYTv	9	87428965	0.0271	0.601	Restless legs syndrome	TRUE	reported	27050	9	87428965	0.0144	7.047e-06	556	GCST90318838	TRUE	reported	vutba0	2	1	TRUE
rs8029176	A	T	A	T	-0.0703	-0.0375	0.799	0.7981	FALSE	TRUE	FALSE	kXFYTv	15	25776397	0.0307	0.2213	Restless legs syndrome	TRUE	reported	27050	15	25776397	0.015	2.86e-06	556	GCST90318838	TRUE	reported	vutba0	2	1	TRUE
rs9374144	A	C	A	C	0.1561	0.0171	0.2934	0.2977	FALSE	FALSE	FALSE	kXFYTv	6	109963311	0.0275	0.5336	Restless legs syndrome	TRUE	reported	27050	6	109963311	0.0347	6.95e-06	196	GCST90318838	TRUE	reported	vutba0	2	1	TRUE
rs9650609	A	C	A	C	-0.1116	-0.0907	0.9328	0.9278	FALSE	FALSE	FALSE	kXFYTv	8	144344605	0.0598	0.1296	Restless legs syndrome	TRUE	reported	27050	8	144344605	0.0232	1.533e-06	556	GCST90318838	TRUE	reported	vutba0	2	1	TRUE
rs9955303	A	G	A	G	0.052	0.0075	0.5577	0.5589	FALSE	FALSE	FALSE	kXFYTv	18	37451515	0.025	0.7631	Restless legs syndrome	TRUE	reported	27050	18	37451515	0.0117	8.368e-06	556	GCST90318838	TRUE	reported	vutba0	2	1	TRUE
