## Supplementary material for "Potassium Channel Regulation Dysfunction as a Potential Driving Factor of Membrane Potential Disturbance in Restless Legs Syndrome": leaveoneout_results.csv

exposure	outcome	id.exposure	id.outcome	samplesize	SNP	b	se	p
GCST90318838	Restless legs syndrome	vutba0	kXFYTv	27050	rs12676063	0.135880285163471	0.0570055472913267	0.017142703872721
GCST90318838	Restless legs syndrome	vutba0	kXFYTv	27050	rs1375304	0.137872422689254	0.057046120528906	0.0156550854349982
GCST90318838	Restless legs syndrome	vutba0	kXFYTv	27050	rs1453961	0.105593954522361	0.061123464556473	0.0840686009487361
GCST90318838	Restless legs syndrome	vutba0	kXFYTv	27050	rs145885369	0.126841657724121	0.0570578712680685	0.0262134247843133
GCST90318838	Restless legs syndrome	vutba0	kXFYTv	27050	rs16907310	0.131766314927687	0.0573216338656965	0.0215209147400708
GCST90318838	Restless legs syndrome	vutba0	kXFYTv	27050	rs17058274	0.122792568949537	0.0570901974216327	0.0314878781665176
GCST90318838	Restless legs syndrome	vutba0	kXFYTv	27050	rs1819424	0.11736630817822	0.0570045126875932	0.0395042947705108
GCST90318838	Restless legs syndrome	vutba0	kXFYTv	27050	rs206721	0.148369201761533	0.0609929945559922	0.014992451022696
GCST90318838	Restless legs syndrome	vutba0	kXFYTv	27050	rs2236435	0.132089392141391	0.0572309366279241	0.0209987570825413
GCST90318838	Restless legs syndrome	vutba0	kXFYTv	27050	rs2376405	0.138153520358543	0.0613471836821451	0.0243226194666556
GCST90318838	Restless legs syndrome	vutba0	kXFYTv	27050	rs2451006	0.139795754255744	0.0571343770025767	0.0144135268038814
GCST90318838	Restless legs syndrome	vutba0	kXFYTv	27050	rs345401	0.15153917798404	0.0603632513283033	0.0120575961198694
GCST90318838	Restless legs syndrome	vutba0	kXFYTv	27050	rs362870	0.129696352338775	0.0572197122153225	0.0234123719429495
GCST90318838	Restless legs syndrome	vutba0	kXFYTv	27050	rs4981770	0.139933998073436	0.0571120534403554	0.0142790461520503
GCST90318838	Restless legs syndrome	vutba0	kXFYTv	27050	rs537292801	0.140730557328323	0.0569720028851445	0.0135048691285149
GCST90318838	Restless legs syndrome	vutba0	kXFYTv	27050	rs57153680	0.130376425333299	0.057155143379385	0.022542708419414
GCST90318838	Restless legs syndrome	vutba0	kXFYTv	27050	rs62354187	0.13333885677435	0.0571224019392267	0.0195818197888865
GCST90318838	Restless legs syndrome	vutba0	kXFYTv	27050	rs6822176	0.130296264022438	0.0569712528416882	0.0221927407061047
GCST90318838	Restless legs syndrome	vutba0	kXFYTv	27050	rs72818499	0.143303721059994	0.0570613078359713	0.0120253634240682
GCST90318838	Restless legs syndrome	vutba0	kXFYTv	27050	rs74147803	0.123387252662118	0.056902416154407	0.0301281942698402
GCST90318838	Restless legs syndrome	vutba0	kXFYTv	27050	rs76619624	0.134787199106331	0.0571233048078888	0.0182954702323367
GCST90318838	Restless legs syndrome	vutba0	kXFYTv	27050	rs77045558	0.138418095051805	0.0572529995027312	0.0156208086159284
GCST90318838	Restless legs syndrome	vutba0	kXFYTv	27050	rs78236470	0.120249888284464	0.0570630149661232	0.0350900700948591
GCST90318838	Restless legs syndrome	vutba0	kXFYTv	27050	rs7870463	0.130415077412519	0.0572380891607693	0.0226987891540377
GCST90318838	Restless legs syndrome	vutba0	kXFYTv	27050	rs8029176	0.125174602467849	0.0571167426893645	0.0284115031139642
GCST90318838	Restless legs syndrome	vutba0	kXFYTv	27050	rs9374144	0.13463377781786	0.0599178337841243	0.0246417280788307
GCST90318838	Restless legs syndrome	vutba0	kXFYTv	27050	rs9650609	0.124351213365044	0.0569533916001406	0.0290074277264447
GCST90318838	Restless legs syndrome	vutba0	kXFYTv	27050	rs9955303	0.131869391465069	0.0571542310726473	0.0210406026794402
GCST90318838	Restless legs syndrome	vutba0	kXFYTv	27050	All	0.132040926955996	0.0566343891408814	0.0197290108370309
