## Supplementary material for "Potassium Channel Regulation Dysfunction as a Potential Driving Factor of Membrane Potential Disturbance in Restless Legs Syndrome": mr_results.csv

id.exposure	id.outcome	outcome	exposure	method	nsnp	b	se	pval	het_Q	het_Q_pval	pleio_pval	egger_intercept	lo_ci	up_ci	or	or_lci95	or_uci95	mr_presso_global_test_pval
vutba0	kXFYTv	Restless legs syndrome	GCST90318838	MR Egger	28	0.0891449554573765	0.0969970355311625	0.366518538160096	25.8159588982294	0.473256336903549	0.590576851407082	0.00685173273560285	-0.100969234183702	0.279259145098455	1.09323911581732	0.903960843551306	1.32214992815141	0.5612
vutba0	kXFYTv	Restless legs syndrome	GCST90318838	Weighted median	28	0.0976479062456228	0.0830800076053543	0.239855588202787	25.8159588982294	0.473256336903549	0.590576851407082	0.00685173273560285	-0.0651889086608717	0.260484721152117	1.10257450715969	0.936890459937018	1.29755888849606	0.5612
vutba0	kXFYTv	Restless legs syndrome	GCST90318838	Inverse variance weighted	28	0.132040926955996	0.0566343891408814	0.0197290108370309	25.8159588982294	0.473256336903549	0.590576851407082	0.00685173273560285	0.0210375242398687	0.243044329672124	1.1411550223129	1.02126037293774	1.27512514874535	0.5612
vutba0	kXFYTv	Restless legs syndrome	GCST90318838	Simple mode	28	0.124591395120626	0.12748296217771	0.337087757301959	25.8159588982294	0.473256336903549	0.590576851407082	0.00685173273560285	-0.125275210747685	0.374458000988938	1.13268553766104	0.882254063369719	1.45420302438304	0.5612
vutba0	kXFYTv	Restless legs syndrome	GCST90318838	Weighted mode	28	0.0861690893456559	0.0805392076182605	0.294135074930629	25.8159588982294	0.473256336903549	0.590576851407082	0.00685173273560285	-0.0716877575861347	0.244025936277447	1.08999061852439	0.930821492390218	1.27637743453942	0.5612
