## Supplementary material for "Potassium Channel Regulation Dysfunction as a Potential Driving Factor of Membrane Potential Disturbance in Restless Legs Syndrome": harmonised_data.csv

SNP	effect_allele.exposure	other_allele.exposure	effect_allele.outcome	other_allele.outcome	beta.exposure	beta.outcome	eaf.exposure	eaf.outcome	remove	palindromic	ambiguous	id.outcome	chr.outcome	pos.outcome	se.outcome	pval.outcome	outcome	mr_keep.outcome	pval_origin.outcome	samplesize.outcome	chr.exposure	pos.exposure	se.exposure	pval.exposure	samplesize.exposure	exposure	mr_keep.exposure	pval_origin.exposure	id.exposure	action	SNP_index	mr_keep
rs10874811	T	C	T	C	-0.0768	0.006	0.1946	0.1876	FALSE	FALSE	FALSE	kXFYTv	1	93922587	0.0303	0.8422	Restless legs syndrome	TRUE	reported	27050	1	93922587	0.0174	9.645e-06	598	GCST90318849	TRUE	reported	niHtOH	2	1	TRUE
rs10898796	T	C	T	C	-0.077	0.0178	0.1965	0.1823	FALSE	FALSE	FALSE	kXFYTv	11	87877629	0.0305	0.5606	Restless legs syndrome	TRUE	reported	27050	11	87877629	0.0171	6.754e-06	598	GCST90318849	TRUE	reported	niHtOH	2	1	TRUE
rs11112870	A	G	A	G	-0.0505	0.017	0.5161	0.5318	FALSE	FALSE	FALSE	kXFYTv	12	106105227	0.0238	0.4747	Restless legs syndrome	TRUE	reported	27050	12	106105227	0.01	3.941e-07	998	GCST90318849	TRUE	reported	niHtOH	2	1	TRUE
rs139959164	A	T	A	T	0.1954	0.0676	0.9814	0.987	FALSE	TRUE	FALSE	kXFYTv	3	24588770	0.1195	0.5716	Restless legs syndrome	TRUE	reported	27050	3	24588770	0.0403	1.255e-06	998	GCST90318849	TRUE	reported	niHtOH	2	1	TRUE
rs186948382	A	G	A	G	0.2864	-0.111	0.9868	0.9861	FALSE	FALSE	FALSE	kXFYTv	11	50343215	0.1076	0.3022	Restless legs syndrome	TRUE	reported	27050	11	50343215	0.0555	2.411e-07	598	GCST90318849	TRUE	reported	niHtOH	2	1	TRUE
rs201997532	A	AT	A	AT	-0.1263	0.0384	0.0753	0.0749	FALSE	FALSE	FALSE	kXFYTv	6	57940623	0.0469	0.4136	Restless legs syndrome	TRUE	reported	27050	6	57940623	0.0272	3.43e-06	400	GCST90318849	TRUE	reported	niHtOH	2	1	TRUE
rs2700372	T	G	T	G	-0.3278	0.0326	0.988	0.9847	FALSE	FALSE	FALSE	kXFYTv	3	123914373	0.0992	0.7428	Restless legs syndrome	TRUE	reported	27050	3	123914373	0.0699	2.772e-06	405	GCST90318849	TRUE	reported	niHtOH	2	1	TRUE
rs2859694	A	G	A	G	-0.1457	-0.0196	0.0282	0.0288	FALSE	FALSE	FALSE	kXFYTv	8	127876274	0.0786	0.8033	Restless legs syndrome	TRUE	reported	27050	8	127876274	0.0318	4.609e-06	998	GCST90318849	TRUE	reported	niHtOH	2	1	TRUE
rs28653544	T	C	T	C	-0.0483	-0.003	0.408	0.4199	FALSE	FALSE	FALSE	kXFYTv	17	72651060	0.0258	0.9069	Restless legs syndrome	TRUE	reported	27050	17	72651060	0.0101	1.577e-06	998	GCST90318849	TRUE	reported	niHtOH	2	1	TRUE
rs2960818	A	G	A	G	0.0458	-0.0105	0.5155	0.5027	FALSE	FALSE	FALSE	kXFYTv	7	25558515	0.0238	0.6606	Restless legs syndrome	TRUE	reported	27050	7	25558515	0.01	4.553e-06	998	GCST90318849	TRUE	reported	niHtOH	2	1	TRUE
rs34865317	A	T	A	T	0.0537	0.0198	0.2262	0.204	FALSE	TRUE	FALSE	kXFYTv	17	9095745	0.0304	0.5148	Restless legs syndrome	TRUE	reported	27050	17	9095745	0.012	7.202e-06	998	GCST90318849	TRUE	reported	niHtOH	2	1	TRUE
rs36200844	T	G	T	G	0.131	-0.0046	0.063	0.0654	FALSE	FALSE	FALSE	kXFYTv	7	146134559	0.048	0.9238	Restless legs syndrome	TRUE	reported	27050	7	146134559	0.0281	3.164e-06	598	GCST90318849	TRUE	reported	niHtOH	2	1	TRUE
rs4378534	C	G	C	G	0.1615	-0.0283	0.0278	0.0209	FALSE	TRUE	FALSE	kXFYTv	14	31220110	0.089	0.7506	Restless legs syndrome	TRUE	reported	27050	14	31220110	0.035	3.967e-06	998	GCST90318849	TRUE	reported	niHtOH	2	1	TRUE
rs4645173	A	G	A	G	0.0474	0.0228	0.4271	0.4269	FALSE	FALSE	FALSE	kXFYTv	4	4935591	0.025	0.3615	Restless legs syndrome	TRUE	reported	27050	4	4935591	0.0099	1.844e-06	998	GCST90318849	TRUE	reported	niHtOH	2	1	TRUE
rs55789450	A	C	A	C	-0.0521	0.0388	0.2382	0.2555	FALSE	FALSE	FALSE	kXFYTv	4	4680799	0.0279	0.1635	Restless legs syndrome	TRUE	reported	27050	4	4680799	0.0117	8.39e-06	998	GCST90318849	TRUE	reported	niHtOH	2	1	TRUE
rs56002827	T	C	T	C	-0.0633	0.0281	0.1499	0.149	FALSE	FALSE	FALSE	kXFYTv	10	3233292	0.0366	0.4423	Restless legs syndrome	TRUE	reported	27050	10	3233292	0.0141	7.049e-06	998	GCST90318849	TRUE	reported	niHtOH	2	1	TRUE
rs6009860	T	C	T	C	0.141	-0.0623	0.0283	0.032	FALSE	FALSE	FALSE	kXFYTv	22	49742399	0.0678	0.3582	Restless legs syndrome	TRUE	reported	27050	22	49742399	0.0311	5.612e-06	998	GCST90318849	TRUE	reported	niHtOH	2	1	TRUE
rs6044464	A	G	A	G	0.1311	0.0811	0.0559	0.064	FALSE	FALSE	FALSE	kXFYTv	20	16867239	0.0496	0.1021	Restless legs syndrome	TRUE	reported	27050	20	16867239	0.0289	5.921e-06	598	GCST90318849	TRUE	reported	niHtOH	2	1	TRUE
rs62085789	A	G	A	G	0.0536	-0.028	0.2966	0.3149	FALSE	FALSE	FALSE	kXFYTv	18	11367811	0.0264	0.2882	Restless legs syndrome	TRUE	reported	27050	18	11367811	0.0109	9.36e-07	998	GCST90318849	TRUE	reported	niHtOH	2	1	TRUE
rs62274768	T	C	T	C	-0.0467	0.0189	0.6359	0.6906	FALSE	FALSE	FALSE	kXFYTv	3	145254334	0.0271	0.4848	Restless legs syndrome	TRUE	reported	27050	3	145254334	0.0104	7.521e-06	998	GCST90318849	TRUE	reported	niHtOH	2	1	TRUE
rs62395769	T	C	T	C	-0.0996	0.0726	0.9488	0.9436	FALSE	FALSE	FALSE	kXFYTv	6	31561824	0.052	0.1627	Restless legs syndrome	TRUE	reported	27050	6	31561824	0.0223	8.059e-06	998	GCST90318849	TRUE	reported	niHtOH	2	1	TRUE
rs6839304	A	G	A	G	-0.0484	-4e-04	0.6754	0.7064	FALSE	FALSE	FALSE	kXFYTv	4	45960827	0.026	0.9862	Restless legs syndrome	TRUE	reported	27050	4	45960827	0.0108	7.473e-06	998	GCST90318849	TRUE	reported	niHtOH	2	1	TRUE
rs6958837	A	C	A	C	-0.1136	0.0013	0.1077	0.1113	FALSE	FALSE	FALSE	kXFYTv	7	27212627	0.0385	0.9741	Restless legs syndrome	TRUE	reported	27050	7	27212627	0.0222	3.112e-07	598	GCST90318849	TRUE	reported	niHtOH	2	1	TRUE
rs747423	T	C	T	C	0.0548	-0.067	0.2597	0.2539	FALSE	FALSE	FALSE	kXFYTv	17	78788699	0.0279	0.01657	Restless legs syndrome	TRUE	reported	27050	17	78788699	0.0116	2.459e-06	998	GCST90318849	TRUE	reported	niHtOH	2	1	TRUE
rs7853557	A	C	A	C	-0.0497	0.0119	0.3123	0.2976	FALSE	FALSE	FALSE	kXFYTv	9	38408691	0.0261	0.6497	Restless legs syndrome	TRUE	reported	27050	9	38408691	0.011	6.878e-06	998	GCST90318849	TRUE	reported	niHtOH	2	1	TRUE
rs79077033	A	G	A	G	0.1986	-0.0483	0.0165	0.0249	FALSE	FALSE	FALSE	kXFYTv	15	88709818	0.1004	0.6304	Restless legs syndrome	TRUE	reported	27050	15	88709818	0.0409	1.2e-06	998	GCST90318849	TRUE	reported	niHtOH	2	1	TRUE
rs7983020	T	C	T	C	0.0484	-0.0299	0.7078	0.715	FALSE	FALSE	FALSE	kXFYTv	13	20665802	0.0263	0.2571	Restless legs syndrome	TRUE	reported	27050	13	20665802	0.0106	5.164e-06	998	GCST90318849	TRUE	reported	niHtOH	2	1	TRUE
