## Supplementary material for "Potassium Channel Regulation Dysfunction as a Potential Driving Factor of Membrane Potential Disturbance in Restless Legs Syndrome": leaveoneout_results.csv

exposure	outcome	id.exposure	id.outcome	samplesize	SNP	b	se	p
GCST90318849	Restless legs syndrome	niHtOH	kXFYTv	27050	rs10874811	-0.183575881697067	0.0903836385535679	0.0422474622213658
GCST90318849	Restless legs syndrome	niHtOH	kXFYTv	27050	rs10898796	-0.1755668418686	0.0903648484102017	0.0520322836440362
GCST90318849	Restless legs syndrome	niHtOH	kXFYTv	27050	rs11112870	-0.172584698312559	0.0896822388527057	0.0543041881224234
GCST90318849	Restless legs syndrome	niHtOH	kXFYTv	27050	rs139959164	-0.189428276592097	0.0890299573617747	0.0333626765875873
GCST90318849	Restless legs syndrome	niHtOH	kXFYTv	27050	rs186948382	-0.166141065405394	0.0906283742277083	0.0667709807479001
GCST90318849	Restless legs syndrome	niHtOH	kXFYTv	27050	rs201997532	-0.170818681633593	0.0906907254899221	0.059628608854199
GCST90318849	Restless legs syndrome	niHtOH	kXFYTv	27050	rs2700372	-0.185620722284003	0.0920901870214707	0.0438375682871901
GCST90318849	Restless legs syndrome	niHtOH	kXFYTv	27050	rs2859694	-0.186889891086483	0.0893002101467812	0.0363646004736929
GCST90318849	Restless legs syndrome	niHtOH	kXFYTv	27050	rs28653544	-0.185040835642474	0.0893246344670023	0.0383070203273181
GCST90318849	Restless legs syndrome	niHtOH	kXFYTv	27050	rs2960818	-0.17680996390885	0.0893954432988996	0.047946658011385
GCST90318849	Restless legs syndrome	niHtOH	kXFYTv	27050	rs34865317	-0.191895229609098	0.08918796705029	0.0314302865783001
GCST90318849	Restless legs syndrome	niHtOH	kXFYTv	27050	rs36200844	-0.187104482321786	0.0907640245470357	0.0392611959491865
GCST90318849	Restless legs syndrome	niHtOH	kXFYTv	27050	rs4378534	-0.178398423723997	0.0892492059848473	0.0456213745189977
GCST90318849	Restless legs syndrome	niHtOH	kXFYTv	27050	rs4645173	-0.197242434746863	0.0893567536298293	0.027288988056443
GCST90318849	Restless legs syndrome	niHtOH	kXFYTv	27050	rs55789450	-0.162560448743697	0.0893183593101995	0.0687572405923992
GCST90318849	Restless legs syndrome	niHtOH	kXFYTv	27050	rs56002827	-0.172004431840594	0.0891421942561497	0.053662464853733
GCST90318849	Restless legs syndrome	niHtOH	kXFYTv	27050	rs6009860	-0.169163792894218	0.089618358191733	0.0590794002934149
GCST90318849	Restless legs syndrome	niHtOH	kXFYTv	27050	rs6044464	-0.224009379673247	0.0905917418778084	0.0134083490019166
GCST90318849	Restless legs syndrome	niHtOH	kXFYTv	27050	rs62085789	-0.166944988346437	0.0895454640363806	0.0622711551591948
GCST90318849	Restless legs syndrome	niHtOH	kXFYTv	27050	rs62274768	-0.172976150975598	0.0891345388002778	0.0523045466729482
GCST90318849	Restless legs syndrome	niHtOH	kXFYTv	27050	rs62395769	-0.162179200715299	0.0893831220626183	0.0696119248090002
GCST90318849	Restless legs syndrome	niHtOH	kXFYTv	27050	rs6839304	-0.183474768224232	0.0893105949230132	0.0399423186422148
GCST90318849	Restless legs syndrome	niHtOH	kXFYTv	27050	rs6958837	-0.190411646427764	0.0912380230761841	0.0368902228341353
GCST90318849	Restless legs syndrome	niHtOH	kXFYTv	27050	rs747423	-0.146080820327253	0.0894507599565747	0.102450824681851
GCST90318849	Restless legs syndrome	niHtOH	kXFYTv	27050	rs7853557	-0.176547506469747	0.0893678921049673	0.0482098671472036
GCST90318849	Restless legs syndrome	niHtOH	kXFYTv	27050	rs79077033	-0.176285173038909	0.0894704188133312	0.0488019413943748
GCST90318849	Restless legs syndrome	niHtOH	kXFYTv	27050	rs7983020	-0.166453708701701	0.0892826096041341	0.0622730796250262
GCST90318849	Restless legs syndrome	niHtOH	kXFYTv	27050	All	-0.178317500805699	0.0881013009236414	0.0429696054907736
