## Supplementary material for "Potassium Channel Regulation Dysfunction as a Potential Driving Factor of Membrane Potential Disturbance in Restless Legs Syndrome": mr_results.csv

id.exposure	id.outcome	outcome	exposure	method	nsnp	b	se	pval	het_Q	het_Q_pval	pleio_pval	egger_intercept	lo_ci	up_ci	or	or_lci95	or_uci95	mr_presso_global_test_pval
niHtOH	kXFYTv	Restless legs syndrome	GCST90318849	MR Egger	27	-0.0402799803626853	0.183700110557947	0.828219878738728	16.961134746768	0.883198602365543	0.399944925686339	-0.0116261038290436	-0.400332197056262	0.319772236330892	0.960520474630834	0.670097404672043	1.37681414038095	0.8898
niHtOH	kXFYTv	Restless legs syndrome	GCST90318849	Weighted median	27	-0.199860839670777	0.124570682526689	0.108626553593916	16.961134746768	0.883198602365543	0.399944925686339	-0.0116261038290436	-0.444019377423088	0.0442976980815338	0.818844695847098	0.641452991000893	1.04529349044066	0.8898
niHtOH	kXFYTv	Restless legs syndrome	GCST90318849	Inverse variance weighted	27	-0.178317500805699	0.0881013009236414	0.0429696054907736	16.961134746768	0.883198602365543	0.399944925686339	-0.0116261038290436	-0.350996050616036	-0.00563895099536205	0.83667673577525	0.70398653416326	0.994376918046541	0.8898
niHtOH	kXFYTv	Restless legs syndrome	GCST90318849	Simple mode	27	-0.251397463563509	0.217945926568475	0.259205145459474	16.961134746768	0.883198602365543	0.399944925686339	-0.0116261038290436	-0.678571479637719	0.175776552510701	0.777713197461457	0.507341222220449	1.19217164112659	0.8898
niHtOH	kXFYTv	Restless legs syndrome	GCST90318849	Weighted mode	27	-0.160831248995192	0.186703790634287	0.396879376095616	16.961134746768	0.883198602365543	0.399944925686339	-0.0116261038290436	-0.526770678638395	0.205108180648011	0.851435739621298	0.590508836725204	1.22765786660331	0.8898
