## Supplementary material for "Potassium Channel Regulation Dysfunction as a Potential Driving Factor of Membrane Potential Disturbance in Restless Legs Syndrome": harmonised_data.csv

SNP	effect_allele.exposure	other_allele.exposure	effect_allele.outcome	other_allele.outcome	beta.exposure	beta.outcome	eaf.exposure	eaf.outcome	remove	palindromic	ambiguous	id.outcome	chr.outcome	pos.outcome	se.outcome	pval.outcome	outcome	mr_keep.outcome	pval_origin.outcome	samplesize.outcome	chr.exposure	pos.exposure	se.exposure	pval.exposure	samplesize.exposure	exposure	mr_keep.exposure	pval_origin.exposure	id.exposure	action	SNP_index	mr_keep
rs10832430	A	G	A	G	-0.043	-0.0538	0.2728	0.2825	FALSE	FALSE	FALSE	kXFYTv	11	2633443	0.0298	0.07121	Restless legs syndrome	TRUE	reported	27050	11	2633443	0.0094	4.965e-06	855	GCST90318862	TRUE	reported	H3R2cY	2	1	TRUE
rs112579603	A	G	A	G	0.1146	-0.0886	0.9706	0.978	FALSE	FALSE	FALSE	kXFYTv	4	64158874	0.0899	0.3248	Restless legs syndrome	TRUE	reported	27050	4	64158874	0.025	4.546e-06	855	GCST90318862	TRUE	reported	H3R2cY	2	1	TRUE
rs114622043	A	G	A	G	-0.1272	-0.1151	0.0251	0.0251	FALSE	FALSE	FALSE	kXFYTv	4	5929980	0.0773	0.1366	Restless legs syndrome	TRUE	reported	27050	4	5929980	0.027	2.438e-06	855	GCST90318862	TRUE	reported	H3R2cY	2	1	TRUE
rs11586637	A	G	A	G	-0.0622	-0.0219	0.1013	0.0977	FALSE	FALSE	FALSE	kXFYTv	1	65886307	0.0419	0.6018	Restless legs syndrome	TRUE	reported	27050	1	65886307	0.014	8.553e-06	855	GCST90318862	TRUE	reported	H3R2cY	2	1	TRUE
rs11612681	T	C	T	C	0.2012	7e-04	0.0154	0.0163	FALSE	FALSE	FALSE	kXFYTv	12	99129342	0.1024	0.9948	Restless legs syndrome	TRUE	reported	27050	12	99129342	0.0449	7.238e-06	682	GCST90318862	TRUE	reported	H3R2cY	2	1	TRUE
rs116985978	A	G	A	G	0.1488	0.1934	0.9836	0.9824	FALSE	FALSE	FALSE	kXFYTv	7	92444070	0.1262	0.1254	Restless legs syndrome	TRUE	reported	27050	7	92444070	0.0334	8.562e-06	848	GCST90318862	TRUE	reported	H3R2cY	2	1	TRUE
rs118062934	A	T	A	T	0.1243	0.0602	0.975	0.9813	FALSE	TRUE	FALSE	kXFYTv	22	50364206	0.1194	0.6139	Restless legs syndrome	TRUE	reported	27050	22	50364206	0.0264	2.582e-06	855	GCST90318862	TRUE	reported	H3R2cY	2	1	TRUE
rs1187740	A	G	A	G	-0.0383	-0.0237	0.4946	0.524	FALSE	FALSE	FALSE	kXFYTv	14	95481941	0.0242	0.3284	Restless legs syndrome	TRUE	reported	27050	14	95481941	0.0084	5.241e-06	855	GCST90318862	TRUE	reported	H3R2cY	2	1	TRUE
rs1203702	T	G	T	G	0.0983	0.1103	0.9649	0.9644	FALSE	FALSE	FALSE	kXFYTv	1	13924014	0.0651	0.09028	Restless legs syndrome	TRUE	reported	27050	1	13924014	0.0219	7.5e-06	855	GCST90318862	TRUE	reported	H3R2cY	2	1	TRUE
rs12866842	A	G	A	G	0.0479	0.0276	0.2617	0.2678	FALSE	FALSE	FALSE	kXFYTv	13	109684464	0.027	0.3071	Restless legs syndrome	TRUE	reported	27050	13	109684464	0.0108	9.465e-06	506	GCST90318862	TRUE	reported	H3R2cY	2	1	TRUE
rs1363672	A	G	A	G	-0.0396	0.0104	0.5038	0.5034	FALSE	FALSE	FALSE	kXFYTv	5	153641971	0.0235	0.6566	Restless legs syndrome	TRUE	reported	27050	5	153641971	0.0084	2.345e-06	855	GCST90318862	TRUE	reported	H3R2cY	2	1	TRUE
rs145409625	T	C	T	C	0.1832	0.0318	0.016	0.0119	FALSE	FALSE	FALSE	kXFYTv	13	28865776	0.1282	0.8042	Restless legs syndrome	TRUE	reported	27050	13	28865776	0.0398	4.042e-06	682	GCST90318862	TRUE	reported	H3R2cY	2	1	TRUE
rs16996395	A	C	A	C	-0.1541	-0.2173	0.0222	0.016	FALSE	FALSE	FALSE	kXFYTv	20	9783945	0.0979	0.02647	Restless legs syndrome	TRUE	reported	27050	20	9783945	0.0335	4.205e-06	682	GCST90318862	TRUE	reported	H3R2cY	2	1	TRUE
rs201092470	G	GT	G	GT	0.3424	0.0472	0.9802	0.9817	FALSE	FALSE	FALSE	kXFYTv	7	118498223	0.0981	0.6301	Restless legs syndrome	TRUE	reported	27050	7	118498223	0.0677	4.281e-07	349	GCST90318862	TRUE	reported	H3R2cY	2	1	TRUE
rs2622556	C	G	C	G	-0.0437	-0.0039	0.59	0.6269	FALSE	TRUE	FALSE	kXFYTv	8	55376977	0.0252	0.8773	Restless legs syndrome	TRUE	reported	27050	8	55376977	0.0096	5.396e-06	506	GCST90318862	TRUE	reported	H3R2cY	2	1	TRUE
rs35909093	T	TG	T	TG	-0.1558	-0.052	0.0901	0.0887	FALSE	FALSE	FALSE	kXFYTv	7	42534743	0.0418	0.2134	Restless legs syndrome	TRUE	reported	27050	7	42534743	0.0318	9.851e-07	349	GCST90318862	TRUE	reported	H3R2cY	2	1	TRUE
rs41410747	T	G	T	G	0.0692	-0.0245	0.0878	0.0891	FALSE	FALSE	FALSE	kXFYTv	4	4785157	0.0426	0.566	Restless legs syndrome	TRUE	reported	27050	4	4785157	0.0155	7.911e-06	855	GCST90318862	TRUE	reported	H3R2cY	2	1	TRUE
rs427619	T	C	T	C	-0.116	-0.1375	0.0281	0.0235	FALSE	FALSE	FALSE	kXFYTv	7	159155209	0.0897	0.1252	Restless legs syndrome	TRUE	reported	27050	7	159155209	0.0261	8.921e-06	847	GCST90318862	TRUE	reported	H3R2cY	2	1	TRUE
rs557768791	G	GTGTT	G	GTGTT	-0.2293	0.1053	0.0296	0.0249	FALSE	FALSE	FALSE	kXFYTv	16	20472061	0.0894	0.2392	Restless legs syndrome	TRUE	reported	27050	16	20472061	0.0477	1.535e-06	349	GCST90318862	TRUE	reported	H3R2cY	2	1	TRUE
rs59795298	A	G	A	G	0.1374	-0.0065	0.9771	0.9753	FALSE	FALSE	FALSE	kXFYTv	5	125055738	0.0875	0.941	Restless legs syndrome	TRUE	reported	27050	5	125055738	0.0294	2.865e-06	855	GCST90318862	TRUE	reported	H3R2cY	2	1	TRUE
rs61808196	T	C	T	C	0.1318	-0.0509	0.9799	0.9811	FALSE	FALSE	FALSE	kXFYTv	1	182467793	0.0966	0.5985	Restless legs syndrome	TRUE	reported	27050	1	182467793	0.029	5.554e-06	855	GCST90318862	TRUE	reported	H3R2cY	2	1	TRUE
rs61873759	T	C	T	C	0.0536	0.0132	0.7339	0.7445	FALSE	FALSE	FALSE	kXFYTv	10	128026433	0.0279	0.6352	Restless legs syndrome	TRUE	reported	27050	10	128026433	0.0095	1.667e-08	855	GCST90318862	TRUE	reported	H3R2cY	2	1	TRUE
rs62048995	T	C	T	C	-0.0526	-0.0206	0.8274	0.8299	FALSE	FALSE	FALSE	kXFYTv	16	52982353	0.033	0.5327	Restless legs syndrome	TRUE	reported	27050	16	52982353	0.0112	2.632e-06	855	GCST90318862	TRUE	reported	H3R2cY	2	1	TRUE
rs62534173	T	C	T	C	-0.0878	-0.0535	0.0681	0.056	FALSE	FALSE	FALSE	kXFYTv	9	1861094	0.0609	0.3799	Restless legs syndrome	TRUE	reported	27050	9	1861094	0.0168	1.771e-07	855	GCST90318862	TRUE	reported	H3R2cY	2	1	TRUE
rs6840580	A	G	A	G	0.0435	-0.0043	0.2899	0.3006	FALSE	FALSE	FALSE	kXFYTv	4	128468583	0.0262	0.8696	Restless legs syndrome	TRUE	reported	27050	4	128468583	0.0097	6.939e-06	855	GCST90318862	TRUE	reported	H3R2cY	2	1	TRUE
rs717976	C	G	C	G	-0.0462	0.0197	0.3636	0.396	FALSE	TRUE	FALSE	kXFYTv	10	67791383	0.0245	0.4211	Restless legs syndrome	TRUE	reported	27050	10	67791383	0.0097	1.802e-06	506	GCST90318862	TRUE	reported	H3R2cY	2	1	TRUE
rs73245714	T	C	T	C	-0.0443	0.0046	0.3907	0.3891	FALSE	FALSE	FALSE	kXFYTv	4	26157034	0.0244	0.8509	Restless legs syndrome	TRUE	reported	27050	4	26157034	0.0085	1.662e-07	855	GCST90318862	TRUE	reported	H3R2cY	2	1	TRUE
rs74973739	T	TC	T	TC	-0.2097	-0.0643	0.0457	0.0492	FALSE	FALSE	FALSE	kXFYTv	2	67800616	0.0548	0.2408	Restless legs syndrome	TRUE	reported	27050	2	67800616	0.0436	1.514e-06	349	GCST90318862	TRUE	reported	H3R2cY	2	1	TRUE
rs76478992	A	G	A	G	-0.1086	0.0015	0.043	0.032	FALSE	FALSE	FALSE	kXFYTv	3	64017429	0.0772	0.9843	Restless legs syndrome	TRUE	reported	27050	3	64017429	0.0223	1.116e-06	855	GCST90318862	TRUE	reported	H3R2cY	2	1	TRUE
rs7918460	T	G	T	G	-0.1119	0.0334	0.0354	0.0329	FALSE	FALSE	FALSE	kXFYTv	10	5960051	0.067	0.6176	Restless legs syndrome	TRUE	reported	27050	10	5960051	0.0235	1.917e-06	855	GCST90318862	TRUE	reported	H3R2cY	2	1	TRUE
rs80286230	C	G	C	G	-0.0856	-0.0012	0.0601	0.0689	FALSE	TRUE	FALSE	kXFYTv	9	20288121	0.0551	0.9827	Restless legs syndrome	TRUE	reported	27050	9	20288121	0.0178	1.539e-06	855	GCST90318862	TRUE	reported	H3R2cY	2	1	TRUE
rs9507324	A	G	A	G	-0.0899	-0.0135	0.0659	0.0445	FALSE	FALSE	FALSE	kXFYTv	13	24388108	0.0606	0.8238	Restless legs syndrome	TRUE	reported	27050	13	24388108	0.0199	6.536e-06	506	GCST90318862	TRUE	reported	H3R2cY	2	1	TRUE
rs9546571	T	G	T	G	0.0395	0.0056	0.3683	0.3733	FALSE	FALSE	FALSE	kXFYTv	13	84039425	0.025	0.8218	Restless legs syndrome	TRUE	reported	27050	13	84039425	0.0089	9.939e-06	855	GCST90318862	TRUE	reported	H3R2cY	2	1	TRUE
