## Supplementary material for "Potassium Channel Regulation Dysfunction as a Potential Driving Factor of Membrane Potential Disturbance in Restless Legs Syndrome": leaveoneout_results.csv

exposure	outcome	id.exposure	id.outcome	samplesize	SNP	b	se	p
GCST90318862	Restless legs syndrome	H3R2cY	kXFYTv	27050	rs10832430	0.192494728541227	0.0924885318446588	0.0374080898653603
GCST90318862	Restless legs syndrome	H3R2cY	kXFYTv	27050	rs112579603	0.224647019389912	0.0923082305997297	0.0149469513370305
GCST90318862	Restless legs syndrome	H3R2cY	kXFYTv	27050	rs114622043	0.194862281431962	0.0927370351991601	0.0356203639277373
GCST90318862	Restless legs syndrome	H3R2cY	kXFYTv	27050	rs11586637	0.208358320738745	0.0925366670479141	0.0243456737739889
GCST90318862	Restless legs syndrome	H3R2cY	kXFYTv	27050	rs11612681	0.217980115381457	0.0932001994133208	0.0193438484695201
GCST90318862	Restless legs syndrome	H3R2cY	kXFYTv	27050	rs116985978	0.198149345851482	0.0922160465723565	0.0316541232640598
GCST90318862	Restless legs syndrome	H3R2cY	kXFYTv	27050	rs118062934	0.208508223677749	0.09209611593645	0.023572366982678
GCST90318862	Restless legs syndrome	H3R2cY	kXFYTv	27050	rs1187740	0.202251560859873	0.0926561784334172	0.0290492260971754
GCST90318862	Restless legs syndrome	H3R2cY	kXFYTv	27050	rs1203702	0.19322112177001	0.0925669324811602	0.036855010052667
GCST90318862	Restless legs syndrome	H3R2cY	kXFYTv	27050	rs12866842	0.201098299149911	0.0929128148495705	0.0304354773184983
GCST90318862	Restless legs syndrome	H3R2cY	kXFYTv	27050	rs1363672	0.222600343584545	0.0927896354518544	0.0164408784891298
GCST90318862	Restless legs syndrome	H3R2cY	kXFYTv	27050	rs145409625	0.211674139642329	0.0924727034872953	0.0220767629965358
GCST90318862	Restless legs syndrome	H3R2cY	kXFYTv	27050	rs16996395	0.185520130857286	0.0926453959951809	0.0452336211060947
GCST90318862	Restless legs syndrome	H3R2cY	kXFYTv	27050	rs201092470	0.219366404182997	0.0967630271514745	0.0233873081574028
GCST90318862	Restless legs syndrome	H3R2cY	kXFYTv	27050	rs2622556	0.214177890581837	0.092856661892172	0.0210803060623034
GCST90318862	Restless legs syndrome	H3R2cY	kXFYTv	27050	rs35909093	0.194794741223725	0.0975472040488519	0.0458330070811839
GCST90318862	Restless legs syndrome	H3R2cY	kXFYTv	27050	rs41410747	0.223836022308108	0.0927095025639142	0.0157619890717219
GCST90318862	Restless legs syndrome	H3R2cY	kXFYTv	27050	rs427619	0.197130720151982	0.0923268687007796	0.0327496383120812
GCST90318862	Restless legs syndrome	H3R2cY	kXFYTv	27050	rs557768791	0.250246540163572	0.094320260523403	0.00797425683192989
GCST90318862	Restless legs syndrome	H3R2cY	kXFYTv	27050	rs59795298	0.216487136416688	0.0926406838862997	0.0194471229135817
GCST90318862	Restless legs syndrome	H3R2cY	kXFYTv	27050	rs61808196	0.220512449976747	0.092401407919206	0.0170113647040192
GCST90318862	Restless legs syndrome	H3R2cY	kXFYTv	27050	rs61873759	0.20989198417599	0.0931315413133984	0.024214081101204
GCST90318862	Restless legs syndrome	H3R2cY	kXFYTv	27050	rs62048995	0.207079605998976	0.0926704519531362	0.0254448872253109
GCST90318862	Restless legs syndrome	H3R2cY	kXFYTv	27050	rs62534173	0.203938487782263	0.0924871108472759	0.0274507499790846
GCST90318862	Restless legs syndrome	H3R2cY	kXFYTv	27050	rs6840580	0.218369650987902	0.0927565104995468	0.0185613963226254
GCST90318862	Restless legs syndrome	H3R2cY	kXFYTv	27050	rs717976	0.230657044418838	0.0930771098007375	0.0132073546033885
GCST90318862	Restless legs syndrome	H3R2cY	kXFYTv	27050	rs73245714	0.219991596292476	0.0929726164425129	0.0179718418993275
GCST90318862	Restless legs syndrome	H3R2cY	kXFYTv	27050	rs74973739	0.197602800191007	0.0978974509468288	0.0435426199501999
GCST90318862	Restless legs syndrome	H3R2cY	kXFYTv	27050	rs76478992	0.214822923115117	0.0924477319218606	0.0201403436869355
GCST90318862	Restless legs syndrome	H3R2cY	kXFYTv	27050	rs7918460	0.223251501097124	0.0927695952746002	0.0161055052912366
GCST90318862	Restless legs syndrome	H3R2cY	kXFYTv	27050	rs80286230	0.215099067455857	0.0926198943499085	0.0202122061129442
GCST90318862	Restless legs syndrome	H3R2cY	kXFYTv	27050	rs9507324	0.212167128332032	0.0925355046570457	0.0218584494148288
GCST90318862	Restless legs syndrome	H3R2cY	kXFYTv	27050	rs9546571	0.212504379586976	0.0926528519545327	0.0218160927498606
GCST90318862	Restless legs syndrome	H3R2cY	kXFYTv	27050	All	0.211020357776815	0.0916757320859126	0.0213457411161618
