## Supplementary material for "Potassium Channel Regulation Dysfunction as a Potential Driving Factor of Membrane Potential Disturbance in Restless Legs Syndrome": mr_results.csv

id.exposure	id.outcome	outcome	exposure	method	nsnp	b	se	pval	het_Q	het_Q_pval	pleio_pval	egger_intercept	lo_ci	up_ci	or	or_lci95	or_uci95	mr_presso_global_test_pval
H3R2cY	kXFYTv	Restless legs syndrome	GCST90318862	MR Egger	33	0.229572836295299	0.161468962594008	0.165074549186723	24.0389752774416	0.808950892210293	0.889897853653527	-0.00169660564374158	-0.0869063303889562	0.546052002979554	1.25806249649779	0.916762964441739	1.7264236301889	0.8616
H3R2cY	kXFYTv	Restless legs syndrome	GCST90318862	Weighted median	33	0.156654616313662	0.132531501196611	0.237198569732344	24.0389752774416	0.808950892210293	0.889897853653527	-0.00169660564374158	-0.103107126031696	0.416416358659021	1.16959158627908	0.902030337374975	1.51651715248924	0.8616
H3R2cY	kXFYTv	Restless legs syndrome	GCST90318862	Inverse variance weighted	33	0.211020357776815	0.0916757320859126	0.0213457411161618	24.0389752774416	0.808950892210293	0.889897853653527	-0.00169660564374158	0.0313359228884264	0.390704792665204	1.2349374953874	1.03183206168145	1.47802212603134	0.8616
H3R2cY	kXFYTv	Restless legs syndrome	GCST90318862	Simple mode	33	0.115715723024286	0.23326475754965	0.6232350652274	24.0389752774416	0.808950892210293	0.889897853653527	-0.00169660564374158	-0.341483201773029	0.5729146478216	1.12267667563524	0.71071540627829	1.77342844531201	0.8616
H3R2cY	kXFYTv	Restless legs syndrome	GCST90318862	Weighted mode	33	0.211952183662855	0.161546181398545	0.198847101818187	24.0389752774416	0.808950892210293	0.889897853653527	-0.00169660564374158	-0.104678331878293	0.528582699204002	1.23608877842761	0.900614174867828	1.6965261160573	0.8616
