## Supplementary material for "Potassium Channel Regulation Dysfunction as a Potential Driving Factor of Membrane Potential Disturbance in Restless Legs Syndrome": harmonised_data.csv

SNP	effect_allele.exposure	other_allele.exposure	effect_allele.outcome	other_allele.outcome	beta.exposure	beta.outcome	eaf.exposure	eaf.outcome	remove	palindromic	ambiguous	id.outcome	chr.outcome	pos.outcome	se.outcome	pval.outcome	outcome	mr_keep.outcome	pval_origin.outcome	samplesize.outcome	chr.exposure	pos.exposure	se.exposure	pval.exposure	samplesize.exposure	exposure	mr_keep.exposure	pval_origin.exposure	id.exposure	action	SNP_index	mr_keep
rs11630333	T	C	T	C	-0.0152	-0.0331	0.0751	0.085	FALSE	FALSE	FALSE	kXFYTv	15	54745236	0.044	0.4512	Restless legs syndrome	TRUE	reported	27050	15	54745236	0.0034	6.476e-06	995	GCST90318864	TRUE	reported	ROAJ1O	2	1	TRUE
rs117975753	C	G	C	G	0.0491	-0.0204	0.9881	0.9861	FALSE	TRUE	FALSE	kXFYTv	16	87635278	0.1389	0.8833	Restless legs syndrome	TRUE	reported	27050	16	87635278	0.0091	6.598e-08	800	GCST90318864	TRUE	reported	ROAJ1O	2	1	TRUE
rs12470341	A	C	A	C	-0.0524	-0.2495	0.0145	0.0205	FALSE	FALSE	FALSE	kXFYTv	2	128735393	0.1232	0.04281	Restless legs syndrome	TRUE	reported	27050	2	128735393	0.0106	8.092e-07	404	GCST90318864	TRUE	reported	ROAJ1O	2	1	TRUE
rs12651931	A	G	A	G	-0.0084	-0.0294	0.3171	0.3088	FALSE	FALSE	FALSE	kXFYTv	5	6534371	0.0258	0.2544	Restless legs syndrome	TRUE	reported	27050	5	6534371	0.0019	9.037e-06	994	GCST90318864	TRUE	reported	ROAJ1O	2	1	TRUE
rs12744769	T	C	T	C	-0.0108	0.0246	0.1542	0.1468	FALSE	FALSE	FALSE	kXFYTv	1	240483181	0.0336	0.4641	Restless legs syndrome	TRUE	reported	27050	1	240483181	0.0024	7.537e-06	995	GCST90318864	TRUE	reported	ROAJ1O	2	1	TRUE
rs142677478	A	G	A	G	-0.0487	-0.1653	0.0113	0.0117	FALSE	FALSE	FALSE	kXFYTv	2	38757268	0.133	0.2141	Restless legs syndrome	TRUE	reported	27050	2	38757268	0.0108	7.169e-06	599	GCST90318864	TRUE	reported	ROAJ1O	2	1	TRUE
rs143316866	G	GA	G	GA	-0.0125	-0.0308	0.563	0.5332	FALSE	FALSE	FALSE	kXFYTv	10	1392557	0.0242	0.2038	Restless legs syndrome	TRUE	reported	27050	10	1392557	0.0026	1.519e-06	396	GCST90318864	TRUE	reported	ROAJ1O	2	1	TRUE
rs144163036	CT	C	CT	C	0.0341	0.0704	0.9691	0.9597	FALSE	FALSE	FALSE	kXFYTv	11	109512594	0.0606	0.2452	Restless legs syndrome	TRUE	reported	27050	11	109512594	0.0075	6.322e-06	396	GCST90318864	TRUE	reported	ROAJ1O	2	1	TRUE
rs146714917	T	C	T	C	-0.0519	0.0039	0.9855	0.9843	FALSE	FALSE	FALSE	kXFYTv	3	50541148	0.1096	0.9715	Restless legs syndrome	TRUE	reported	27050	3	50541148	0.0112	3.245e-06	404	GCST90318864	TRUE	reported	ROAJ1O	2	1	TRUE
rs4689345	T	C	T	C	-0.0097	-0.0121	0.5072	0.5192	FALSE	FALSE	FALSE	kXFYTv	4	6147314	0.0244	0.6189	Restless legs syndrome	TRUE	reported	27050	4	6147314	0.0022	8.869e-06	599	GCST90318864	TRUE	reported	ROAJ1O	2	1	TRUE
rs66910528	T	C	T	C	-0.0091	-0.0263	0.7042	0.7091	FALSE	FALSE	FALSE	kXFYTv	14	101431309	0.0332	0.4279	Restless legs syndrome	TRUE	reported	27050	14	101431309	0.0019	2.12e-06	995	GCST90318864	TRUE	reported	ROAJ1O	2	1	TRUE
rs72719403	T	C	T	C	0.0158	0.0373	0.0596	0.0556	FALSE	FALSE	FALSE	kXFYTv	1	81940031	0.0578	0.5194	Restless legs syndrome	TRUE	reported	27050	1	81940031	0.0036	9.314e-06	995	GCST90318864	TRUE	reported	ROAJ1O	2	1	TRUE
rs76182023	T	C	T	C	-0.0181	0.0148	0.0503	0.0474	FALSE	FALSE	FALSE	kXFYTv	7	137833799	0.0582	0.7995	Restless legs syndrome	TRUE	reported	27050	7	137833799	0.0041	7.96e-06	995	GCST90318864	TRUE	reported	ROAJ1O	2	1	TRUE
rs9288675	A	G	A	G	-0.0094	0.0306	0.2179	0.2321	FALSE	FALSE	FALSE	kXFYTv	2	232740875	0.0287	0.2858	Restless legs syndrome	TRUE	reported	27050	2	232740875	0.0021	7.126e-06	995	GCST90318864	TRUE	reported	ROAJ1O	2	1	TRUE
