## Supplementary material for "Potassium Channel Regulation Dysfunction as a Potential Driving Factor of Membrane Potential Disturbance in Restless Legs Syndrome": leaveoneout_results.csv

exposure	outcome	id.exposure	id.outcome	samplesize	SNP	b	se	p
GCST90318864	Restless legs syndrome	ROAJ1O	kXFYTv	27050	rs11630333	1.45104449589467	0.71268424317474	0.0417476252042805
GCST90318864	Restless legs syndrome	ROAJ1O	kXFYTv	27050	rs117975753	1.61401510837364	0.713703161292823	0.0237304439700972
GCST90318864	Restless legs syndrome	ROAJ1O	kXFYTv	27050	rs12470341	1.1825195258751	0.724094873653517	0.102447912098951
GCST90318864	Restless legs syndrome	ROAJ1O	kXFYTv	27050	rs12651931	1.38521416045024	0.710282787628805	0.0511488190511475
GCST90318864	Restless legs syndrome	ROAJ1O	kXFYTv	27050	rs12744769	1.68882589641373	0.709801862903518	0.0173459291636042
GCST90318864	Restless legs syndrome	ROAJ1O	kXFYTv	27050	rs142677478	1.36208735862682	0.715366835016009	0.0569049220934111
GCST90318864	Restless legs syndrome	ROAJ1O	kXFYTv	27050	rs143316866	1.35026864388732	0.740973491393586	0.0684109823925339
GCST90318864	Restless legs syndrome	ROAJ1O	kXFYTv	27050	rs144163036	1.39034033123243	0.75132370375849	0.0642384865774693
GCST90318864	Restless legs syndrome	ROAJ1O	kXFYTv	27050	rs146714917	1.68117441834459	0.732464708611965	0.0217199901727452
GCST90318864	Restless legs syndrome	ROAJ1O	kXFYTv	27050	rs4689345	1.51264186115484	0.71979364835826	0.03559764510514
GCST90318864	Restless legs syndrome	ROAJ1O	kXFYTv	27050	rs66910528	1.44041114662874	0.704814831678441	0.0409858475166262
GCST90318864	Restless legs syndrome	ROAJ1O	kXFYTv	27050	rs72719403	1.46034838884627	0.704743923119666	0.0382496994027967
GCST90318864	Restless legs syndrome	ROAJ1O	kXFYTv	27050	rs76182023	1.60477179991023	0.708625131319211	0.0235355617314079
GCST90318864	Restless legs syndrome	ROAJ1O	kXFYTv	27050	rs9288675	1.74968769742084	0.710510464141663	0.0137942024613798
GCST90318864	Restless legs syndrome	ROAJ1O	kXFYTv	27050	All	1.49256917375499	0.692019588797064	0.0310188491686797
