## Supplementary material for "Potassium Channel Regulation Dysfunction as a Potential Driving Factor of Membrane Potential Disturbance in Restless Legs Syndrome": mr_results.csv

id.exposure	id.outcome	outcome	exposure	method	nsnp	b	se	pval	het_Q	het_Q_pval	pleio_pval	egger_intercept	lo_ci	up_ci	or	or_lci95	or_uci95	mr_presso_global_test_pval
ROAJ1O	kXFYTv	Restless legs syndrome	GCST90318864	MR Egger	14	2.1225204973432	1.30848291511135	0.130738619361209	8.55636560153339	0.740282542371645	0.580993100151387	-0.0109829091409272	-0.442106016275053	4.68714701096146	8.35216258330921	0.642681497145337	108.543065465373	0.8056
ROAJ1O	kXFYTv	Restless legs syndrome	GCST90318864	Weighted median	14	2.08828566069609	0.970876438506345	0.0314818550782083	8.55636560153339	0.740282542371645	0.580993100151387	-0.0109829091409272	0.185367841223656	3.99120348016853	8.071066750302	1.20366111488306	54.1199825119876	0.8056
ROAJ1O	kXFYTv	Restless legs syndrome	GCST90318864	Inverse variance weighted	14	1.49256917375499	0.692019588797064	0.0310188491686797	8.55636560153339	0.740282542371645	0.580993100151387	-0.0109829091409272	0.136210779712747	2.84892756779724	4.44850984477409	1.14592340554731	17.2692518044872	0.8056
ROAJ1O	kXFYTv	Restless legs syndrome	GCST90318864	Simple mode	14	2.52750393712205	1.6398455359809	0.147225214315547	8.55636560153339	0.740282542371645	0.580993100151387	-0.0109829091409272	-0.686593313400505	5.74160118764461	12.5222108697377	0.50328769537101	311.562882439606	0.8056
ROAJ1O	kXFYTv	Restless legs syndrome	GCST90318864	Weighted mode	14	2.33189656318106	1.3085163811904	0.0980924446536308	8.55636560153339	0.740282542371645	0.580993100151387	-0.0109829091409272	-0.232795543952123	4.89658867031424	10.2974527948541	0.792315550671308	133.832453461761	0.8056
