## Supplementary material for "Potassium Channel Regulation Dysfunction as a Potential Driving Factor of Membrane Potential Disturbance in Restless Legs Syndrome": harmonised_data.csv

SNP	effect_allele.exposure	other_allele.exposure	effect_allele.outcome	other_allele.outcome	beta.exposure	beta.outcome	eaf.exposure	eaf.outcome	remove	palindromic	ambiguous	id.outcome	chr.outcome	pos.outcome	se.outcome	pval.outcome	outcome	mr_keep.outcome	pval_origin.outcome	samplesize.outcome	chr.exposure	pos.exposure	se.exposure	pval.exposure	samplesize.exposure	exposure	mr_keep.exposure	pval_origin.exposure	id.exposure	action	SNP_index	mr_keep
rs10233396	T	C	T	C	0.0294	0.0246	0.4299	0.4188	FALSE	FALSE	FALSE	kXFYTv	7	157719598	0.032	0.4425	Restless legs syndrome	TRUE	reported	27050	7	157719598	0.0065	6.138e-06	993	GCST90318902	TRUE	reported	MjTcoA	2	1	TRUE
rs10798027	C	G	C	G	-0.033	-7e-04	0.2453	0.257	FALSE	TRUE	FALSE	kXFYTv	1	186008738	0.0282	0.98	Restless legs syndrome	TRUE	reported	27050	1	186008738	0.0074	8.597e-06	993	GCST90318902	TRUE	reported	MjTcoA	2	1	TRUE
rs10999222	A	G	A	G	0.0466	-2e-04	0.6115	0.6052	FALSE	FALSE	FALSE	kXFYTv	10	70263902	0.0249	0.9944	Restless legs syndrome	TRUE	reported	27050	10	70263902	0.0098	1.827e-06	593	GCST90318902	TRUE	reported	MjTcoA	2	1	TRUE
rs111226457	A	G	A	G	-0.1279	0.0365	0.0191	0.022	FALSE	FALSE	FALSE	kXFYTv	17	67007617	0.0978	0.7095	Restless legs syndrome	TRUE	reported	27050	17	67007617	0.0254	4.611e-07	993	GCST90318902	TRUE	reported	MjTcoA	2	1	TRUE
rs11130178	A	T	A	T	0.0343	0.0259	0.6958	0.7038	FALSE	TRUE	FALSE	kXFYTv	3	4902931	0.0265	0.3285	Restless legs syndrome	TRUE	reported	27050	3	4902931	0.007	1.026e-06	993	GCST90318902	TRUE	reported	MjTcoA	2	1	TRUE
rs111796909	T	C	T	C	0.0354	0.0345	0.2001	0.1873	FALSE	FALSE	FALSE	kXFYTv	14	27003050	0.0314	0.2727	Restless legs syndrome	TRUE	reported	27050	14	27003050	0.008	9.745e-06	993	GCST90318902	TRUE	reported	MjTcoA	2	1	TRUE
rs12433499	T	C	T	C	-0.0915	0.0116	0.029	0.0337	FALSE	FALSE	FALSE	kXFYTv	14	21637954	0.0663	0.8616	Restless legs syndrome	TRUE	reported	27050	14	21637954	0.0192	1.894e-06	993	GCST90318902	TRUE	reported	MjTcoA	2	1	TRUE
rs138290908	A	G	A	G	0.0617	-0.0921	0.0582	0.0577	FALSE	FALSE	FALSE	kXFYTv	3	102072391	0.0525	0.0792	Restless legs syndrome	TRUE	reported	27050	3	102072391	0.0131	2.656e-06	993	GCST90318902	TRUE	reported	MjTcoA	2	1	TRUE
rs144468322	T	C	T	C	-0.1856	0.1063	0.0122	0.0147	FALSE	FALSE	FALSE	kXFYTv	4	13994808	0.114	0.3513	Restless legs syndrome	TRUE	reported	27050	4	13994808	0.042	9.878e-06	593	GCST90318902	TRUE	reported	MjTcoA	2	1	TRUE
rs146034051	A	AAGGGCCC	A	AAGGGCCC	-0.0712	-0.0623	0.9272	0.925	FALSE	FALSE	FALSE	kXFYTv	6	134828750	0.046	0.1752	Restless legs syndrome	TRUE	reported	27050	6	134828750	0.0158	6.819e-06	400	GCST90318902	TRUE	reported	MjTcoA	2	1	TRUE
rs149507718	A	G	A	G	0.1028	-0.0281	0.9542	0.9488	FALSE	FALSE	FALSE	kXFYTv	5	151034251	0.0539	0.6023	Restless legs syndrome	TRUE	reported	27050	5	151034251	0.0228	6.777e-06	593	GCST90318902	TRUE	reported	MjTcoA	2	1	TRUE
rs182960081	T	G	T	G	0.085	-0.1092	0.9354	0.951	FALSE	FALSE	FALSE	kXFYTv	8	20505356	0.0564	0.05294	Restless legs syndrome	TRUE	reported	27050	8	20505356	0.0177	1.54e-06	591	GCST90318902	TRUE	reported	MjTcoA	2	1	TRUE
rs35805499	A	G	A	G	0.0507	-0.0206	0.9125	0.9236	FALSE	FALSE	FALSE	kXFYTv	19	7686802	0.0534	0.6999	Restless legs syndrome	TRUE	reported	27050	19	7686802	0.0113	7.926e-06	993	GCST90318902	TRUE	reported	MjTcoA	2	1	TRUE
rs3832028	A	AT	A	AT	0.0442	-0.02	0.2383	0.2326	FALSE	FALSE	FALSE	kXFYTv	2	132648277	0.0291	0.4923	Restless legs syndrome	TRUE	reported	27050	2	132648277	0.0096	4.545e-06	400	GCST90318902	TRUE	reported	MjTcoA	2	1	TRUE
rs4781450	A	G	A	G	0.0371	-0.0229	0.778	0.758	FALSE	FALSE	FALSE	kXFYTv	16	13362787	0.0276	0.4051	Restless legs syndrome	TRUE	reported	27050	16	13362787	0.0073	4.067e-07	993	GCST90318902	TRUE	reported	MjTcoA	2	1	TRUE
rs58717361	T	C	T	C	-0.0979	0.0627	0.0587	0.0701	FALSE	FALSE	FALSE	kXFYTv	6	31500822	0.0457	0.1702	Restless legs syndrome	TRUE	reported	27050	6	31500822	0.0203	1.349e-06	593	GCST90318902	TRUE	reported	MjTcoA	2	1	TRUE
rs6047929	A	G	A	G	-0.0289	0.008	0.3997	0.4157	FALSE	FALSE	FALSE	kXFYTv	20	22156148	0.0239	0.7382	Restless legs syndrome	TRUE	reported	27050	20	22156148	0.0064	5.822e-06	993	GCST90318902	TRUE	reported	MjTcoA	2	1	TRUE
rs61469010	T	G	T	G	-0.0366	0.0348	0.1916	0.1896	FALSE	FALSE	FALSE	kXFYTv	5	178796039	0.0307	0.257	Restless legs syndrome	TRUE	reported	27050	5	178796039	0.0079	3.233e-06	993	GCST90318902	TRUE	reported	MjTcoA	2	1	TRUE
rs7119002	A	G	A	G	-0.0856	0.0433	0.0749	0.0813	FALSE	FALSE	FALSE	kXFYTv	11	126077003	0.0439	0.3246	Restless legs syndrome	TRUE	reported	27050	11	126077003	0.0175	1.002e-06	593	GCST90318902	TRUE	reported	MjTcoA	2	1	TRUE
rs74829597	C	G	C	G	0.0709	-0.0952	0.047	0.0443	FALSE	TRUE	FALSE	kXFYTv	8	2987954	0.0587	0.1049	Restless legs syndrome	TRUE	reported	27050	8	2987954	0.0153	3.521e-06	991	GCST90318902	TRUE	reported	MjTcoA	2	1	TRUE
rs7612939	A	T	A	T	-0.0549	0.0684	0.9278	0.9352	FALSE	TRUE	FALSE	kXFYTv	3	71687021	0.0509	0.1788	Restless legs syndrome	TRUE	reported	27050	3	71687021	0.0122	6.501e-06	991	GCST90318902	TRUE	reported	MjTcoA	2	1	TRUE
rs76162594	A	C	A	C	-0.0537	0.0279	0.081	0.0706	FALSE	FALSE	FALSE	kXFYTv	10	5481498	0.0498	0.5748	Restless legs syndrome	TRUE	reported	27050	10	5481498	0.0114	2.402e-06	993	GCST90318902	TRUE	reported	MjTcoA	2	1	TRUE
rs77473524	A	T	A	T	-0.0639	0.0924	0.9445	0.9527	FALSE	TRUE	FALSE	kXFYTv	1	80837002	0.0678	0.1732	Restless legs syndrome	TRUE	reported	27050	1	80837002	0.014	4.851e-06	993	GCST90318902	TRUE	reported	MjTcoA	2	1	TRUE
rs78252135	T	C	T	C	0.0705	-0.0438	0.0434	0.0365	FALSE	FALSE	FALSE	kXFYTv	4	142875268	0.0682	0.5203	Restless legs syndrome	TRUE	reported	27050	4	142875268	0.0155	5.735e-06	993	GCST90318902	TRUE	reported	MjTcoA	2	1	TRUE
rs79281979	T	C	T	C	-0.068	0.0657	0.0489	0.0408	FALSE	FALSE	FALSE	kXFYTv	16	76490781	0.0648	0.3103	Restless legs syndrome	TRUE	reported	27050	16	76490781	0.0148	4.254e-06	993	GCST90318902	TRUE	reported	MjTcoA	2	1	TRUE
rs885310	A	G	A	G	-0.0593	0.0299	0.9355	0.9262	FALSE	FALSE	FALSE	kXFYTv	4	7313610	0.0508	0.5566	Restless legs syndrome	TRUE	reported	27050	4	7313610	0.0129	4.119e-06	993	GCST90318902	TRUE	reported	MjTcoA	2	1	TRUE
