## Supplementary material for "Potassium Channel Regulation Dysfunction as a Potential Driving Factor of Membrane Potential Disturbance in Restless Legs Syndrome": leaveoneout_results.csv

exposure	outcome	id.exposure	id.outcome	samplesize	SNP	b	se	p
GCST90318902	Restless legs syndrome	MjTcoA	kXFYTv	27050	rs10233396	-0.423976885200119	0.143940384756132	0.0032242965837586
GCST90318902	Restless legs syndrome	MjTcoA	kXFYTv	27050	rs10798027	-0.414455979707066	0.144730126634663	0.00418794560863558
GCST90318902	Restless legs syndrome	MjTcoA	kXFYTv	27050	rs10999222	-0.432873811983233	0.14807600793569	0.00346318469861544
GCST90318902	Restless legs syndrome	MjTcoA	kXFYTv	27050	rs111226457	-0.406526556806431	0.145249602131256	0.00512907422070762
GCST90318902	Restless legs syndrome	MjTcoA	kXFYTv	27050	rs11130178	-0.443185872548764	0.145196081674331	0.00227074830958054
GCST90318902	Restless legs syndrome	MjTcoA	kXFYTv	27050	rs111796909	-0.438889589379106	0.14458121096884	0.00240063850860109
GCST90318902	Restless legs syndrome	MjTcoA	kXFYTv	27050	rs12433499	-0.413424868810732	0.14554835747358	0.0045047958023335
GCST90318902	Restless legs syndrome	MjTcoA	kXFYTv	27050	rs138290908	-0.370752948039989	0.14474799637	0.0104260724226399
GCST90318902	Restless legs syndrome	MjTcoA	kXFYTv	27050	rs144468322	-0.392584001509041	0.146712199366935	0.00745336878565588
GCST90318902	Restless legs syndrome	MjTcoA	kXFYTv	27050	rs146034051	-0.467815843028738	0.146311456504016	0.00138673824375859
GCST90318902	Restless legs syndrome	MjTcoA	kXFYTv	27050	rs149507718	-0.412623860063692	0.148295797577302	0.00539521753329096
GCST90318902	Restless legs syndrome	MjTcoA	kXFYTv	27050	rs182960081	-0.359517192771033	0.14611696803681	0.0138753117233829
GCST90318902	Restless legs syndrome	MjTcoA	kXFYTv	27050	rs35805499	-0.40223265077903	0.144025949956057	0.00522573783127107
GCST90318902	Restless legs syndrome	MjTcoA	kXFYTv	27050	rs3832028	-0.39983390849086	0.146172734109813	0.00623135648593878
GCST90318902	Restless legs syndrome	MjTcoA	kXFYTv	27050	rs4781450	-0.394097028470213	0.145397864496085	0.00671872592512204
GCST90318902	Restless legs syndrome	MjTcoA	kXFYTv	27050	rs58717361	-0.377759775633956	0.149872313326558	0.0117173553418826
GCST90318902	Restless legs syndrome	MjTcoA	kXFYTv	27050	rs6047929	-0.406158535257464	0.144870967752512	0.00505374078717734
GCST90318902	Restless legs syndrome	MjTcoA	kXFYTv	27050	rs61469010	-0.385959623587404	0.144808863241322	0.00769187846011055
GCST90318902	Restless legs syndrome	MjTcoA	kXFYTv	27050	rs7119002	-0.393619288755636	0.148564780179425	0.00806159443675159
GCST90318902	Restless legs syndrome	MjTcoA	kXFYTv	27050	rs74829597	-0.373515331296412	0.14486593922529	0.00992729199141672
GCST90318902	Restless legs syndrome	MjTcoA	kXFYTv	27050	rs7612939	-0.381838829838855	0.144418797937398	0.0081940151785546
GCST90318902	Restless legs syndrome	MjTcoA	kXFYTv	27050	rs76162594	-0.399464185782863	0.144417913699936	0.00567434301441998
GCST90318902	Restless legs syndrome	MjTcoA	kXFYTv	27050	rs77473524	-0.383081844809331	0.144006283108769	0.00781001721630722
GCST90318902	Restless legs syndrome	MjTcoA	kXFYTv	27050	rs78252135	-0.397436925822369	0.144276294365574	0.00587471956501044
GCST90318902	Restless legs syndrome	MjTcoA	kXFYTv	27050	rs79281979	-0.389373580718799	0.144325298696996	0.00697807838022886
GCST90318902	Restless legs syndrome	MjTcoA	kXFYTv	27050	rs885310	-0.399399163692908	0.144719887895063	0.0057835268349554
GCST90318902	Restless legs syndrome	MjTcoA	kXFYTv	27050	All	-0.402307523106251	0.142697984940003	0.00481294650556601
