## Supplementary material for "Potassium Channel Regulation Dysfunction as a Potential Driving Factor of Membrane Potential Disturbance in Restless Legs Syndrome": mr_results.csv

id.exposure	id.outcome	outcome	exposure	method	nsnp	b	se	pval	het_Q	het_Q_pval	pleio_pval	egger_intercept	lo_ci	up_ci	or	or_lci95	or_uci95	mr_presso_global_test_pval
MjTcoA	kXFYTv	Restless legs syndrome	GCST90318902	MR Egger	26	-0.850676721522469	0.33798093363241	0.0189259914045807	16.5916061180901	0.865549513429558	0.156320909301032	0.026600420817997	-1.51311935144199	-0.188234091602945	0.427125788910945	0.220221955750506	0.828420758189447	0.8244
MjTcoA	kXFYTv	Restless legs syndrome	GCST90318902	Weighted median	26	-0.504422734763893	0.201670993174483	0.0123767631167158	16.5916061180901	0.865549513429558	0.156320909301032	0.026600420817997	-0.899697881385878	-0.109147588141907	0.60385405878952	0.406692510559569	0.896598080488052	0.8244
MjTcoA	kXFYTv	Restless legs syndrome	GCST90318902	Inverse variance weighted	26	-0.402307523106251	0.142697984940003	0.00481294650556601	16.5916061180901	0.865549513429558	0.156320909301032	0.026600420817997	-0.681995573588657	-0.122619472623844	0.668775050283076	0.505607008959338	0.884600213121455	0.8244
MjTcoA	kXFYTv	Restless legs syndrome	GCST90318902	Simple mode	26	-0.467983042830608	0.356007477996474	0.200600188881627	16.5916061180901	0.865549513429558	0.156320909301032	0.026600420817997	-1.1657576997037	0.229791614042481	0.626264143234677	0.311686407840217	1.25833776268655	0.8244
MjTcoA	kXFYTv	Restless legs syndrome	GCST90318902	Weighted mode	26	-0.451597328642729	0.297890557427394	0.142066842686006	16.5916061180901	0.865549513429558	0.156320909301032	0.026600420817997	-1.03546282120042	0.132268163914963	0.636610462919817	0.355062012664403	1.14141436437482	0.8244
