## Supplementary material for "Potassium Channel Regulation Dysfunction as a Potential Driving Factor of Membrane Potential Disturbance in Restless Legs Syndrome": harmonised_data.csv

SNP	effect_allele.exposure	other_allele.exposure	effect_allele.outcome	other_allele.outcome	beta.exposure	beta.outcome	eaf.exposure	eaf.outcome	remove	palindromic	ambiguous	id.outcome	chr.outcome	pos.outcome	se.outcome	pval.outcome	outcome	mr_keep.outcome	pval_origin.outcome	samplesize.outcome	chr.exposure	pos.exposure	se.exposure	pval.exposure	samplesize.exposure	exposure	mr_keep.exposure	pval_origin.exposure	id.exposure	action	SNP_index	mr_keep
rs10010626	A	T	A	T	-0.1163	0.0189	0.0689	0.0682	FALSE	TRUE	FALSE	kXFYTv	4	155598663	0.0508	0.7103	Restless legs syndrome	TRUE	reported	27050	4	155598663	0.0258	6.379e-06	989	GCST90318935	TRUE	reported	yeBfuy	2	1	TRUE
rs112390226	T	C	T	C	-0.1474	-0.1403	0.0423	0.0364	FALSE	FALSE	FALSE	kXFYTv	3	118014567	0.0659	0.03327	Restless legs syndrome	TRUE	reported	27050	3	118014567	0.0325	5.736e-06	989	GCST90318935	TRUE	reported	yeBfuy	2	1	TRUE
rs11623906	A	G	A	G	0.1044	7e-04	0.0813	0.077	FALSE	FALSE	FALSE	kXFYTv	14	68732394	0.044	0.9868	Restless legs syndrome	TRUE	reported	27050	14	68732394	0.0233	7.531e-06	989	GCST90318935	TRUE	reported	yeBfuy	2	1	TRUE
rs117530528	T	C	T	C	-0.2588	-0.1271	0.0152	0.0129	FALSE	FALSE	FALSE	kXFYTv	20	61096607	0.1375	0.3554	Restless legs syndrome	TRUE	reported	27050	20	61096607	0.056	3.79e-06	989	GCST90318935	TRUE	reported	yeBfuy	2	1	TRUE
rs11763856	T	C	T	C	0.2014	0.0052	0.0232	0.0271	FALSE	FALSE	FALSE	kXFYTv	7	35506177	0.0788	0.9471	Restless legs syndrome	TRUE	reported	27050	7	35506177	0.0431	2.951e-06	989	GCST90318935	TRUE	reported	yeBfuy	2	1	TRUE
rs12421948	T	C	T	C	0.0899	0.0125	0.1467	0.145	FALSE	FALSE	FALSE	kXFYTv	11	125622004	0.0338	0.7114	Restless legs syndrome	TRUE	reported	27050	11	125622004	0.0186	1.298e-06	989	GCST90318935	TRUE	reported	yeBfuy	2	1	TRUE
rs139834560	T	C	T	C	0.1615	0.0267	0.9687	0.9736	FALSE	FALSE	FALSE	kXFYTv	8	78755820	0.0781	0.7328	Restless legs syndrome	TRUE	reported	27050	8	78755820	0.0348	3.453e-06	989	GCST90318935	TRUE	reported	yeBfuy	2	1	TRUE
rs140100112	T	C	T	C	0.2139	0.0028	0.9748	0.9811	FALSE	FALSE	FALSE	kXFYTv	2	128017087	0.1007	0.9781	Restless legs syndrome	TRUE	reported	27050	2	128017087	0.0431	6.895e-07	989	GCST90318935	TRUE	reported	yeBfuy	2	1	TRUE
rs144170143	T	C	T	C	0.2	0.1704	0.0228	0.0205	FALSE	FALSE	FALSE	kXFYTv	2	205074671	0.0945	0.07141	Restless legs syndrome	TRUE	reported	27050	2	205074671	0.0443	6.407e-06	989	GCST90318935	TRUE	reported	yeBfuy	2	1	TRUE
rs1454263	A	G	A	G	0.0664	-0.0161	0.7315	0.7296	FALSE	FALSE	FALSE	kXFYTv	3	82569676	0.027	0.5502	Restless legs syndrome	TRUE	reported	27050	3	82569676	0.015	9.245e-06	989	GCST90318935	TRUE	reported	yeBfuy	2	1	TRUE
rs1617523	T	C	T	C	-0.0679	0.0229	0.2245	0.2359	FALSE	FALSE	FALSE	kXFYTv	3	11006928	0.029	0.4303	Restless legs syndrome	TRUE	reported	27050	3	11006928	0.0153	9.256e-06	989	GCST90318935	TRUE	reported	yeBfuy	2	1	TRUE
rs17260211	T	C	T	C	-0.1834	-0.0352	0.9712	0.9704	FALSE	FALSE	FALSE	kXFYTv	3	113616267	0.0715	0.623	Restless legs syndrome	TRUE	reported	27050	3	113616267	0.0364	4.658e-07	989	GCST90318935	TRUE	reported	yeBfuy	2	1	TRUE
rs17409571	A	G	A	G	-0.1999	0.0555	0.9744	0.9734	FALSE	FALSE	FALSE	kXFYTv	11	106280265	0.0797	0.4865	Restless legs syndrome	TRUE	reported	27050	11	106280265	0.0421	2.098e-06	988	GCST90318935	TRUE	reported	yeBfuy	2	1	TRUE
rs1873910	A	T	A	T	-0.0826	-0.0391	0.708	0.6976	FALSE	TRUE	FALSE	kXFYTv	5	153621992	0.0261	0.1345	Restless legs syndrome	TRUE	reported	27050	5	153621992	0.0182	5.468e-06	594	GCST90318935	TRUE	reported	yeBfuy	2	1	TRUE
rs1929318	T	G	T	G	-0.0642	-0.0403	0.377	0.3973	FALSE	FALSE	FALSE	kXFYTv	10	88173982	0.0245	0.1006	Restless legs syndrome	TRUE	reported	27050	10	88173982	0.0134	1.711e-06	989	GCST90318935	TRUE	reported	yeBfuy	2	1	TRUE
rs2218886	T	G	T	G	0.0728	-0.0368	0.3228	0.2944	FALSE	FALSE	FALSE	kXFYTv	19	51674810	0.0263	0.1628	Restless legs syndrome	TRUE	reported	27050	19	51674810	0.0138	1.21e-07	989	GCST90318935	TRUE	reported	yeBfuy	2	1	TRUE
rs3025033	A	G	A	G	0.0802	0.0229	0.8495	0.8436	FALSE	FALSE	FALSE	kXFYTv	6	43783338	0.0361	0.5256	Restless legs syndrome	TRUE	reported	27050	6	43783338	0.0178	6.219e-06	989	GCST90318935	TRUE	reported	yeBfuy	2	1	TRUE
rs55812823	A	G	A	G	0.0998	0.0156	0.7947	0.7887	FALSE	FALSE	FALSE	kXFYTv	15	55499669	0.0291	0.5926	Restless legs syndrome	TRUE	reported	27050	15	55499669	0.02	5.975e-07	594	GCST90318935	TRUE	reported	yeBfuy	2	1	TRUE
rs56156101	A	C	A	C	0.0937	0.0176	0.8861	0.8079	FALSE	FALSE	FALSE	kXFYTv	11	115026883	0.0329	0.593	Restless legs syndrome	TRUE	reported	27050	11	115026883	0.0208	6.918e-06	977	GCST90318935	TRUE	reported	yeBfuy	2	1	TRUE
rs56301642	T	C	T	C	-0.0861	0.0105	0.8861	0.8857	FALSE	FALSE	FALSE	kXFYTv	1	245446310	0.0373	0.7774	Restless legs syndrome	TRUE	reported	27050	1	245446310	0.0193	8.333e-06	989	GCST90318935	TRUE	reported	yeBfuy	2	1	TRUE
rs56339616	A	C	A	C	-0.0701	0.0104	0.7854	0.7928	FALSE	FALSE	FALSE	kXFYTv	9	36702890	0.0301	0.7295	Restless legs syndrome	TRUE	reported	27050	9	36702890	0.0154	5.188e-06	989	GCST90318935	TRUE	reported	yeBfuy	2	1	TRUE
rs569817628	A	C	A	C	0.1233	-0.0117	0.1099	0.0967	FALSE	FALSE	FALSE	kXFYTv	22	42681404	0.0414	0.777	Restless legs syndrome	TRUE	reported	27050	22	42681404	0.0271	5.624e-06	590	GCST90318935	TRUE	reported	yeBfuy	2	1	TRUE
rs7243509	A	T	A	T	0.0638	0.0139	0.7022	0.7087	FALSE	TRUE	FALSE	kXFYTv	18	45279136	0.0275	0.6135	Restless legs syndrome	TRUE	reported	27050	18	45279136	0.0143	7.772e-06	989	GCST90318935	TRUE	reported	yeBfuy	2	1	TRUE
rs73150685	A	G	A	G	0.1865	0.1434	0.0264	0.0282	FALSE	FALSE	FALSE	kXFYTv	20	60929453	0.0958	0.1343	Restless legs syndrome	TRUE	reported	27050	20	60929453	0.0421	9.537e-06	989	GCST90318935	TRUE	reported	yeBfuy	2	1	TRUE
rs74836168	C	G	C	G	-0.1704	-0.0339	0.9551	0.9667	FALSE	TRUE	FALSE	kXFYTv	4	15741756	0.0718	0.6368	Restless legs syndrome	TRUE	reported	27050	4	15741756	0.0317	7.793e-08	989	GCST90318935	TRUE	reported	yeBfuy	2	1	TRUE
rs79236854	A	T	A	T	-0.2043	-0.1921	0.9638	0.9693	FALSE	TRUE	FALSE	kXFYTv	4	129695060	0.0803	0.01676	Restless legs syndrome	TRUE	reported	27050	4	129695060	0.0449	5.306e-06	594	GCST90318935	TRUE	reported	yeBfuy	2	1	TRUE
rs79864354	T	C	T	C	-0.2721	-0.0681	0.9772	0.9803	FALSE	FALSE	FALSE	kXFYTv	19	32286949	0.0895	0.4462	Restless legs syndrome	TRUE	reported	27050	19	32286949	0.0513	1.159e-07	594	GCST90318935	TRUE	reported	yeBfuy	2	1	TRUE
rs9957695	A	T	A	T	-0.0642	-0.0386	0.5759	0.5634	FALSE	TRUE	TRUE	kXFYTv	18	21787876	0.0244	0.1135	Restless legs syndrome	TRUE	reported	27050	18	21787876	0.0133	1.315e-06	989	GCST90318935	TRUE	reported	yeBfuy	2	1	FALSE
