## Supplementary material for "Potassium Channel Regulation Dysfunction as a Potential Driving Factor of Membrane Potential Disturbance in Restless Legs Syndrome": leaveoneout_results.csv

exposure	outcome	id.exposure	id.outcome	samplesize	SNP	b	se	p
GCST90318935	Restless legs syndrome	yeBfuy	kXFYTv	27050	rs10010626	0.180273922944108	0.0778628439450786	0.020597868105523
GCST90318935	Restless legs syndrome	yeBfuy	kXFYTv	27050	rs112390226	0.14602922785092	0.0778066623634062	0.0605425431668076
GCST90318935	Restless legs syndrome	yeBfuy	kXFYTv	27050	rs11623906	0.17529421192748	0.0779547308157616	0.024533705534499
GCST90318935	Restless legs syndrome	yeBfuy	kXFYTv	27050	rs117530528	0.162884796909546	0.0774649978112272	0.0354929663595937
GCST90318935	Restless legs syndrome	yeBfuy	kXFYTv	27050	rs11763856	0.175460944969655	0.0781693761752507	0.0247922090785764
GCST90318935	Restless legs syndrome	yeBfuy	kXFYTv	27050	rs12421948	0.171047566737651	0.0782991502421976	0.0289226465936838
GCST90318935	Restless legs syndrome	yeBfuy	kXFYTv	27050	rs139834560	0.16983040980493	0.0776360347039014	0.0287045555407535
GCST90318935	Restless legs syndrome	yeBfuy	kXFYTv	27050	rs140100112	0.173982747874037	0.0776912826309028	0.0251291570582651
GCST90318935	Restless legs syndrome	yeBfuy	kXFYTv	27050	rs144170143	0.151274723952451	0.0776835990385871	0.0514965399181792
GCST90318935	Restless legs syndrome	yeBfuy	kXFYTv	27050	rs1454263	0.184904940228132	0.078053957484472	0.017839271889145
GCST90318935	Restless legs syndrome	yeBfuy	kXFYTv	27050	rs1617523	0.186591584734818	0.0779197513027646	0.0166356244868395
GCST90318935	Restless legs syndrome	yeBfuy	kXFYTv	27050	rs17260211	0.16882392103961	0.0781806269598583	0.0308184784839705
GCST90318935	Restless legs syndrome	yeBfuy	kXFYTv	27050	rs17409571	0.186888196017603	0.0781117729132878	0.0167306544523139
GCST90318935	Restless legs syndrome	yeBfuy	kXFYTv	27050	rs1873910	0.150729742553914	0.0790148061619413	0.0564411372363145
GCST90318935	Restless legs syndrome	yeBfuy	kXFYTv	27050	rs1929318	0.150460915156075	0.0782493219465559	0.0545001646325279
GCST90318935	Restless legs syndrome	yeBfuy	kXFYTv	27050	rs2218886	0.201549894103829	0.0784406192191119	0.0101857672376856
GCST90318935	Restless legs syndrome	yeBfuy	kXFYTv	27050	rs3025033	0.16625805228547	0.0777907956609572	0.0325780036425419
GCST90318935	Restless legs syndrome	yeBfuy	kXFYTv	27050	rs55812823	0.170712400421025	0.0794490714070564	0.0316580083024377
GCST90318935	Restless legs syndrome	yeBfuy	kXFYTv	27050	rs56156101	0.168810558125298	0.0785492166562613	0.0316260332482111
GCST90318935	Restless legs syndrome	yeBfuy	kXFYTv	27050	rs56301642	0.179144089248345	0.0778834062860505	0.0214393072564479
GCST90318935	Restless legs syndrome	yeBfuy	kXFYTv	27050	rs56339616	0.180187926766904	0.0779059727357804	0.0207287008402735
GCST90318935	Restless legs syndrome	yeBfuy	kXFYTv	27050	rs569817628	0.184266765907129	0.0787337387776064	0.0192641946190186
GCST90318935	Restless legs syndrome	yeBfuy	kXFYTv	27050	rs7243509	0.168144622506081	0.0778961886715995	0.030883296527226
GCST90318935	Restless legs syndrome	yeBfuy	kXFYTv	27050	rs73150685	0.156070042690851	0.0775225368722237	0.0440913259634512
GCST90318935	Restless legs syndrome	yeBfuy	kXFYTv	27050	rs74836168	0.168716846267939	0.0779553286228664	0.0304431740558492
GCST90318935	Restless legs syndrome	yeBfuy	kXFYTv	27050	rs79236854	0.139250061415992	0.0781552164734439	0.0747962625180561
GCST90318935	Restless legs syndrome	yeBfuy	kXFYTv	27050	rs79864354	0.165090749624208	0.0788249027278293	0.0362245057827682
GCST90318935	Restless legs syndrome	yeBfuy	kXFYTv	27050	All	0.169717210141966	0.0766544999038725	0.0268250572791769
