## Supplementary material for "Potassium Channel Regulation Dysfunction as a Potential Driving Factor of Membrane Potential Disturbance in Restless Legs Syndrome": mr_results.csv

id.exposure	id.outcome	outcome	exposure	method	nsnp	b	se	pval	het_Q	het_Q_pval	pleio_pval	egger_intercept	lo_ci	up_ci	or	or_lci95	or_uci95	mr_presso_global_test_pval
yeBfuy	kXFYTv	Restless legs syndrome	GCST90318935	MR Egger	27	0.439739893916611	0.197977958104544	0.0356283641454103	20.8352363184712	0.701760036340045	0.151555506413302	-0.0290686025528651	0.0517030960317047	0.827776691801517	1.55230340243786	1.05306303749928	2.28822564976013	0.6352
yeBfuy	kXFYTv	Restless legs syndrome	GCST90318935	Weighted median	27	0.159471197617457	0.11003951117126	0.147276820574094	20.8352363184712	0.701760036340045	0.151555506413302	-0.0290686025528651	-0.0562062442782123	0.375148639513126	1.17289047969394	0.945344143962469	1.45520769990755	0.6352
yeBfuy	kXFYTv	Restless legs syndrome	GCST90318935	Inverse variance weighted	27	0.169717210141966	0.0766544999038725	0.0268250572791769	20.8352363184712	0.701760036340045	0.151555506413302	-0.0290686025528651	0.0194743903303762	0.319960029953556	1.18496970651974	1.01966525323602	1.3770727215753	0.6352
yeBfuy	kXFYTv	Restless legs syndrome	GCST90318935	Simple mode	27	0.110918573410974	0.200433653041614	0.584722180738627	20.8352363184712	0.701760036340045	0.151555506413302	-0.0290686025528651	-0.281931386550588	0.503768533372537	1.11730392490282	0.754325439627913	1.65494625399223	0.6352
yeBfuy	kXFYTv	Restless legs syndrome	GCST90318935	Weighted mode	27	0.125885246612492	0.182938100783959	0.4974648361405	20.8352363184712	0.701760036340045	0.151555506413302	-0.0290686025528651	-0.232673430924068	0.484443924149052	1.13415201302985	0.792412308629958	1.62327209541154	0.6352
