## Supplementary material for "Potassium Channel Regulation Dysfunction as a Potential Driving Factor of Membrane Potential Disturbance in Restless Legs Syndrome": harmonised_data.csv

SNP	effect_allele.exposure	other_allele.exposure	effect_allele.outcome	other_allele.outcome	beta.exposure	beta.outcome	eaf.exposure	eaf.outcome	remove	palindromic	ambiguous	id.outcome	chr.outcome	pos.outcome	se.outcome	pval.outcome	outcome	mr_keep.outcome	pval_origin.outcome	samplesize.outcome	chr.exposure	pos.exposure	se.exposure	pval.exposure	samplesize.exposure	exposure	mr_keep.exposure	pval_origin.exposure	id.exposure	action	SNP_index	mr_keep
rs10858356	A	G	A	G	-0.0846	0.0151	0.73	0.7137	FALSE	FALSE	FALSE	kXFYTv	9	135158402	0.0377	0.6886	Restless legs syndrome	TRUE	reported	27050	9	135158402	0.0189	7.417e-06	1013	GCST90318964	TRUE	reported	niHtOH	2	1	TRUE
rs10865358	T	G	T	G	0.0795	-0.0198	0.4567	0.4228	FALSE	FALSE	FALSE	kXFYTv	2	66819433	0.024	0.4093	Restless legs syndrome	TRUE	reported	27050	2	66819433	0.0177	7.135e-06	1013	GCST90318964	TRUE	reported	niHtOH	2	1	TRUE
rs111641210	T	G	T	G	0.4157	0.0846	0.9887	0.9892	FALSE	FALSE	FALSE	kXFYTv	8	83840275	0.148	0.5674	Restless legs syndrome	TRUE	reported	27050	8	83840275	0.0865	1.548e-06	817	GCST90318964	TRUE	reported	niHtOH	2	1	TRUE
rs111833684	T	C	T	C	0.2664	-2e-04	0.0231	0.023	FALSE	FALSE	FALSE	kXFYTv	10	81354153	0.0874	0.9981	Restless legs syndrome	TRUE	reported	27050	10	81354153	0.0596	7.786e-06	1013	GCST90318964	TRUE	reported	niHtOH	2	1	TRUE
rs115751098	A	T	A	T	0.3908	-0.0012	0.9873	0.9873	FALSE	TRUE	FALSE	kXFYTv	3	25143181	0.1374	0.9932	Restless legs syndrome	TRUE	reported	27050	3	25143181	0.0847	3.982e-06	817	GCST90318964	TRUE	reported	niHtOH	2	1	TRUE
rs117082386	T	G	T	G	0.3589	0.2141	0.0145	0.0129	FALSE	FALSE	FALSE	kXFYTv	21	17433984	0.1155	0.06368	Restless legs syndrome	TRUE	reported	27050	21	17433984	0.0794	6.265e-06	817	GCST90318964	TRUE	reported	niHtOH	2	1	TRUE
rs118138549	T	C	T	C	-0.4882	-0.0175	0.0111	0.0137	FALSE	FALSE	FALSE	kXFYTv	6	155735339	0.1134	0.8774	Restless legs syndrome	TRUE	reported	27050	6	155735339	0.0978	5.983e-07	402	GCST90318964	TRUE	reported	niHtOH	2	1	TRUE
rs13022080	A	G	A	G	-0.0789	-0.0142	0.3569	0.3428	FALSE	FALSE	FALSE	kXFYTv	2	56584614	0.0248	0.5681	Restless legs syndrome	TRUE	reported	27050	2	56584614	0.0174	5.998e-06	1012	GCST90318964	TRUE	reported	niHtOH	2	1	TRUE
rs13107628	A	G	A	G	0.1824	-0.0685	0.9456	0.9419	FALSE	FALSE	FALSE	kXFYTv	4	5196395	0.0527	0.1936	Restless legs syndrome	TRUE	reported	27050	4	5196395	0.0395	3.802e-06	1012	GCST90318964	TRUE	reported	niHtOH	2	1	TRUE
rs141675993	A	C	A	C	0.3637	-0.0193	0.9827	0.9745	FALSE	FALSE	FALSE	kXFYTv	1	177415346	0.0793	0.8076	Restless legs syndrome	TRUE	reported	27050	1	177415346	0.0797	5.111e-06	402	GCST90318964	TRUE	reported	niHtOH	2	1	TRUE
rs146503508	T	TG	T	TG	-0.1366	-0.0538	0.137	0.1378	FALSE	FALSE	FALSE	kXFYTv	18	8984104	0.035	0.1244	Restless legs syndrome	TRUE	reported	27050	18	8984104	0.0303	6.482e-06	402	GCST90318964	TRUE	reported	niHtOH	2	1	TRUE
rs148493006	T	G	T	G	0.2224	0.1176	0.0424	0.0408	FALSE	FALSE	FALSE	kXFYTv	20	5344331	0.0657	0.07345	Restless legs syndrome	TRUE	reported	27050	20	5344331	0.0434	2.955e-07	1013	GCST90318964	TRUE	reported	niHtOH	2	1	TRUE
rs1493086	C	G	C	G	-0.1731	0.0168	0.054	0.05	FALSE	TRUE	FALSE	kXFYTv	16	21016720	0.0641	0.7928	Restless legs syndrome	TRUE	reported	27050	16	21016720	0.0382	5.917e-06	1007	GCST90318964	TRUE	reported	niHtOH	2	1	TRUE
rs2061868	A	G	A	G	0.0806	-0.0044	0.4801	0.4866	FALSE	FALSE	FALSE	kXFYTv	12	13268903	0.0235	0.8513	Restless legs syndrome	TRUE	reported	27050	12	13268903	0.0172	2.869e-06	1013	GCST90318964	TRUE	reported	niHtOH	2	1	TRUE
rs3772726	A	C	A	C	0.367	0.0921	0.963	0.9631	FALSE	FALSE	FALSE	kXFYTv	3	124230864	0.0631	0.1446	Restless legs syndrome	TRUE	reported	27050	3	124230864	0.0775	2.211e-06	594	GCST90318964	TRUE	reported	niHtOH	2	1	TRUE
rs55805100	T	C	T	C	-0.1564	0.0303	0.0633	0.0607	FALSE	FALSE	FALSE	kXFYTv	5	59127925	0.0569	0.5947	Restless legs syndrome	TRUE	reported	27050	5	59127925	0.035	8.006e-06	1013	GCST90318964	TRUE	reported	niHtOH	2	1	TRUE
rs7102786	A	G	A	G	-0.0896	-0.0521	0.267	0.2669	FALSE	FALSE	FALSE	kXFYTv	11	44411356	0.0268	0.05184	Restless legs syndrome	TRUE	reported	27050	11	44411356	0.0193	3.455e-06	1013	GCST90318964	TRUE	reported	niHtOH	2	1	TRUE
rs73405165	T	G	T	G	0.1613	0.1019	0.9398	0.9439	FALSE	FALSE	FALSE	kXFYTv	7	99246384	0.0531	0.05479	Restless legs syndrome	TRUE	reported	27050	7	99246384	0.0359	7.118e-06	1013	GCST90318964	TRUE	reported	niHtOH	2	1	TRUE
rs73422634	T	G	T	G	-0.168	-0.0016	0.0549	0.0558	FALSE	FALSE	FALSE	kXFYTv	7	108901380	0.0524	0.9762	Restless legs syndrome	TRUE	reported	27050	7	108901380	0.0364	3.97e-06	1013	GCST90318964	TRUE	reported	niHtOH	2	1	TRUE
rs739504	T	C	T	C	-0.0778	-0.016	0.4158	0.4156	FALSE	FALSE	FALSE	kXFYTv	7	95064658	0.0241	0.5085	Restless legs syndrome	TRUE	reported	27050	7	95064658	0.0173	6.535e-06	1013	GCST90318964	TRUE	reported	niHtOH	2	1	TRUE
rs74696146	T	C	T	C	0.1375	0.0505	0.9159	0.9169	FALSE	FALSE	FALSE	kXFYTv	9	15387744	0.047	0.2821	Restless legs syndrome	TRUE	reported	27050	9	15387744	0.0307	7.323e-06	1013	GCST90318964	TRUE	reported	niHtOH	2	1	TRUE
rs75798851	T	G	T	G	0.4189	0.0311	0.0106	0.0154	FALSE	FALSE	FALSE	kXFYTv	8	73355108	0.1026	0.7615	Restless legs syndrome	TRUE	reported	27050	8	73355108	0.0927	6.262e-06	817	GCST90318964	TRUE	reported	niHtOH	2	1	TRUE
rs78432282	T	G	T	G	0.4318	0.0351	0.025	0.0202	FALSE	FALSE	FALSE	kXFYTv	4	128686401	0.0878	0.6896	Restless legs syndrome	TRUE	reported	27050	4	128686401	0.0953	5.805e-06	611	GCST90318964	TRUE	reported	niHtOH	2	1	TRUE
rs79040972	A	G	A	G	0.2547	-0.0337	0.9722	0.9727	FALSE	FALSE	FALSE	kXFYTv	12	18418287	0.079	0.6693	Restless legs syndrome	TRUE	reported	27050	12	18418287	0.0573	8.77e-06	1013	GCST90318964	TRUE	reported	niHtOH	2	1	TRUE
