## Supplementary material for "Potassium Channel Regulation Dysfunction as a Potential Driving Factor of Membrane Potential Disturbance in Restless Legs Syndrome": leaveoneout_results.csv

exposure	outcome	id.exposure	id.outcome	samplesize	SNP	b	se	p
GCST90318964	Restless legs syndrome	niHtOH	kXFYTv	27050	rs10858356	0.131075368995939	0.0581618692901528	0.0242194159636923
GCST90318964	Restless legs syndrome	niHtOH	kXFYTv	27050	rs10865358	0.140093037280921	0.0587548671424807	0.0171086330649471
GCST90318964	Restless legs syndrome	niHtOH	kXFYTv	27050	rs111641210	0.123798640014279	0.0584446400416066	0.0341563900500275
GCST90318964	Restless legs syndrome	niHtOH	kXFYTv	27050	rs111833684	0.129928642481272	0.0585850248869199	0.0265698993295761
GCST90318964	Restless legs syndrome	niHtOH	kXFYTv	27050	rs115751098	0.12945638563827	0.0584646629946315	0.0268104035315603
GCST90318964	Restless legs syndrome	niHtOH	kXFYTv	27050	rs117082386	0.110273195747665	0.058621760077742	0.0599587743771512
GCST90318964	Restless legs syndrome	niHtOH	kXFYTv	27050	rs118138549	0.131806016514802	0.0595370474856501	0.0268391871378589
GCST90318964	Restless legs syndrome	niHtOH	kXFYTv	27050	rs13022080	0.124006152823919	0.0586687505874405	0.0345437906509351
GCST90318964	Restless legs syndrome	niHtOH	kXFYTv	27050	rs13107628	0.146699121384092	0.0588572141673004	0.0126862411803577
GCST90318964	Restless legs syndrome	niHtOH	kXFYTv	27050	rs141675993	0.139352972015019	0.0598027058341067	0.019794958553359
GCST90318964	Restless legs syndrome	niHtOH	kXFYTv	27050	rs146503508	0.111589696162194	0.0591916810576811	0.0593993318659403
GCST90318964	Restless legs syndrome	niHtOH	kXFYTv	27050	rs148493006	0.109926496485004	0.0588042306412287	0.0615722257953627
GCST90318964	Restless legs syndrome	niHtOH	kXFYTv	27050	rs1493086	0.131432549504201	0.0583851663280262	0.0243773590176871
GCST90318964	Restless legs syndrome	niHtOH	kXFYTv	27050	rs2061868	0.133239598375719	0.058835228977051	0.023535839280228
GCST90318964	Restless legs syndrome	niHtOH	kXFYTv	27050	rs3772726	0.11003475239126	0.0612195603691254	0.0722754717596493
GCST90318964	Restless legs syndrome	niHtOH	kXFYTv	27050	rs55805100	0.134129550917357	0.0584113282853345	0.0216591080042069
GCST90318964	Restless legs syndrome	niHtOH	kXFYTv	27050	rs7102786	0.108298650129575	0.0587756569445687	0.0653908530507285
GCST90318964	Restless legs syndrome	niHtOH	kXFYTv	27050	rs73405165	0.109873361556727	0.0585786687626938	0.0607026955695102
GCST90318964	Restless legs syndrome	niHtOH	kXFYTv	27050	rs73422634	0.130009783396063	0.0586846584401272	0.0267328654723859
GCST90318964	Restless legs syndrome	niHtOH	kXFYTv	27050	rs739504	0.123026209195933	0.0586990389166434	0.0360927352542524
GCST90318964	Restless legs syndrome	niHtOH	kXFYTv	27050	rs74696146	0.118817467482023	0.0585115793518318	0.0422889002847038
GCST90318964	Restless legs syndrome	niHtOH	kXFYTv	27050	rs75798851	0.128922158229652	0.0593412890949014	0.0298138970998192
GCST90318964	Restless legs syndrome	niHtOH	kXFYTv	27050	rs78432282	0.129792527662567	0.0601426287173703	0.0309217113416934
GCST90318964	Restless legs syndrome	niHtOH	kXFYTv	27050	rs79040972	0.135137085283571	0.0586963213878159	0.0213177370068173
GCST90318964	Restless legs syndrome	niHtOH	kXFYTv	27050	All	0.125890388571636	0.0576727245421902	0.0290475200726158
