## Supplementary material for "Potassium Channel Regulation Dysfunction as a Potential Driving Factor of Membrane Potential Disturbance in Restless Legs Syndrome": mr_results.csv

id.exposure	id.outcome	outcome	exposure	method	nsnp	b	se	pval	het_Q	het_Q_pval	pleio_pval	egger_intercept	lo_ci	up_ci	or	or_lci95	or_uci95	mr_presso_global_test_pval
niHtOH	kXFYTv	Restless legs syndrome	GCST90318964	MR Egger	24	0.128950240079376	0.102936691912467	0.223462494743238	19.5145334732914	0.613377955763152	0.971696008474956	-0.000555415748363573	-0.0728056760690603	0.330706156227811	1.13763351420392	0.929781491266121	1.39195071615976	0.6924
niHtOH	kXFYTv	Restless legs syndrome	GCST90318964	Weighted median	24	0.0759329129486234	0.0839254034437246	0.365588980031268	19.5145334732914	0.613377955763152	0.971696008474956	-0.000555415748363573	-0.0885608778010768	0.240426703698324	1.07889019216761	0.915247390791368	1.27179171278381	0.6924
niHtOH	kXFYTv	Restless legs syndrome	GCST90318964	Inverse variance weighted	24	0.125890388571636	0.0576727245421902	0.0290475200726158	19.5145334732914	0.613377955763152	0.971696008474956	-0.000555415748363573	0.0128518484689433	0.238928928674329	1.13415784480815	1.01293478840311	1.26988828073301	0.6924
niHtOH	kXFYTv	Restless legs syndrome	GCST90318964	Simple mode	24	-0.0087747987290957	0.148173696690533	0.953288673764923	19.5145334732914	0.613377955763152	0.971696008474956	-0.000555415748363573	-0.29919524424254	0.281645646784349	0.991263587458197	0.741414638363136	1.32530900926079	0.6924
niHtOH	kXFYTv	Restless legs syndrome	GCST90318964	Weighted mode	24	0.0351593347911457	0.132855748920214	0.793641696762745	19.5145334732914	0.613377955763152	0.971696008474956	-0.000555415748363573	-0.225237933092473	0.295556602674765	1.03578473219627	0.798326247927127	1.34387415450334	0.6924
