## Supplementary material for "Potassium Channel Regulation Dysfunction as a Potential Driving Factor of Membrane Potential Disturbance in Restless Legs Syndrome": harmonised_data.csv

SNP	effect_allele.exposure	other_allele.exposure	effect_allele.outcome	other_allele.outcome	beta.exposure	beta.outcome	eaf.exposure	eaf.outcome	remove	palindromic	ambiguous	id.outcome	chr.outcome	pos.outcome	se.outcome	pval.outcome	outcome	mr_keep.outcome	pval_origin.outcome	samplesize.outcome	chr.exposure	pos.exposure	se.exposure	pval.exposure	samplesize.exposure	exposure	mr_keep.exposure	pval_origin.exposure	id.exposure	action	SNP_index	mr_keep
rs11067450	A	C	A	C	-0.0421	-0.0261	0.9107	0.9252	FALSE	FALSE	FALSE	kXFYTv	12	115169073	0.0448	0.5595	Restless legs syndrome	TRUE	reported	27050	12	115169073	0.0092	4.176e-06	1005	GCST90318965	TRUE	reported	Z3KpJI	2	1	TRUE
rs11151569	T	C	T	C	0.0475	0.096	0.0616	0.0739	FALSE	FALSE	FALSE	kXFYTv	18	56100329	0.0453	0.03414	Restless legs syndrome	TRUE	reported	27050	18	56100329	0.0103	3.643e-06	1005	GCST90318965	TRUE	reported	Z3KpJI	2	1	TRUE
rs115861210	T	C	T	C	-0.0658	0.0129	0.9683	0.9772	FALSE	FALSE	FALSE	kXFYTv	3	24680132	0.0811	0.8733	Restless legs syndrome	TRUE	reported	27050	3	24680132	0.0141	3.305e-06	1005	GCST90318965	TRUE	reported	Z3KpJI	2	1	TRUE
rs117287178	C	G	C	G	0.1067	-0.0714	0.0129	0.0123	FALSE	TRUE	FALSE	kXFYTv	9	5516704	0.1164	0.5395	Restless legs syndrome	TRUE	reported	27050	9	5516704	0.0225	2.008e-06	1004	GCST90318965	TRUE	reported	Z3KpJI	2	1	TRUE
rs117366758	T	C	T	C	0.0646	0.015	0.0387	0.0424	FALSE	FALSE	FALSE	kXFYTv	8	98397175	0.0641	0.8147	Restless legs syndrome	TRUE	reported	27050	8	98397175	0.013	7.052e-07	1005	GCST90318965	TRUE	reported	Z3KpJI	2	1	TRUE
rs12971177	T	G	T	G	-0.1087	-0.229	0.9865	0.9856	FALSE	FALSE	FALSE	kXFYTv	18	1703553	0.1019	0.02467	Restless legs syndrome	TRUE	reported	27050	18	1703553	0.022	8.138e-07	1005	GCST90318965	TRUE	reported	Z3KpJI	2	1	TRUE
rs13110664	A	G	A	G	-0.0332	0.0168	0.1613	0.1595	FALSE	FALSE	FALSE	kXFYTv	4	62530554	0.0327	0.6061	Restless legs syndrome	TRUE	reported	27050	4	62530554	0.0069	1.29e-06	1004	GCST90318965	TRUE	reported	Z3KpJI	2	1	TRUE
rs13155638	A	G	A	G	-0.0364	0.0032	0.8949	0.8923	FALSE	FALSE	FALSE	kXFYTv	5	121618981	0.0393	0.935	Restless legs syndrome	TRUE	reported	27050	5	121618981	0.0082	9.057e-06	1005	GCST90318965	TRUE	reported	Z3KpJI	2	1	TRUE
rs140987580	A	G	A	G	0.0754	0.0881	0.9754	0.971	FALSE	FALSE	FALSE	kXFYTv	19	51425408	0.0863	0.3071	Restless legs syndrome	TRUE	reported	27050	19	51425408	0.0163	3.517e-06	1005	GCST90318965	TRUE	reported	Z3KpJI	2	1	TRUE
rs143288573	A	G	A	G	0.0968	-0.0374	0.0172	0.0196	FALSE	FALSE	FALSE	kXFYTv	6	150855483	0.1044	0.7202	Restless legs syndrome	TRUE	reported	27050	6	150855483	0.0194	6.109e-07	1005	GCST90318965	TRUE	reported	Z3KpJI	2	1	TRUE
rs149727205	T	C	T	C	-0.0428	0.0063	0.0808	0.0712	FALSE	FALSE	FALSE	kXFYTv	3	170409013	0.0555	0.9095	Restless legs syndrome	TRUE	reported	27050	3	170409013	0.0091	2.249e-06	1005	GCST90318965	TRUE	reported	Z3KpJI	2	1	TRUE
rs2267871	A	T	A	T	0.0267	0.063	0.7787	0.7705	FALSE	TRUE	FALSE	kXFYTv	20	45343730	0.0325	0.05281	Restless legs syndrome	TRUE	reported	27050	20	45343730	0.0058	4.423e-06	1005	GCST90318965	TRUE	reported	Z3KpJI	2	1	TRUE
rs3783381	A	G	A	G	-0.0275	0.0184	0.7693	0.7696	FALSE	FALSE	FALSE	kXFYTv	14	102499098	0.0286	0.519	Restless legs syndrome	TRUE	reported	27050	14	102499098	0.0059	2.697e-06	1005	GCST90318965	TRUE	reported	Z3KpJI	2	1	TRUE
rs457413	A	G	A	G	-0.0249	-0.0651	0.3925	0.3887	FALSE	FALSE	FALSE	kXFYTv	4	186667614	0.0302	0.03098	Restless legs syndrome	TRUE	reported	27050	4	186667614	0.0051	1.189e-06	1005	GCST90318965	TRUE	reported	Z3KpJI	2	1	TRUE
rs61829959	A	T	A	T	0.0254	0.0103	0.7226	0.713	FALSE	TRUE	FALSE	kXFYTv	1	186033958	0.0273	0.7056	Restless legs syndrome	TRUE	reported	27050	1	186033958	0.0056	5.689e-06	1005	GCST90318965	TRUE	reported	Z3KpJI	2	1	TRUE
rs62095762	A	C	A	C	0.0234	-0.0365	0.3559	0.3492	FALSE	FALSE	FALSE	kXFYTv	18	12899541	0.0256	0.1538	Restless legs syndrome	TRUE	reported	27050	18	12899541	0.0053	9.757e-06	1005	GCST90318965	TRUE	reported	Z3KpJI	2	1	TRUE
rs62484871	T	C	T	C	-0.0669	-0.0231	0.971	0.97	FALSE	FALSE	FALSE	kXFYTv	7	102759631	0.0899	0.797	Restless legs syndrome	TRUE	reported	27050	7	102759631	0.0149	7.095e-06	1005	GCST90318965	TRUE	reported	Z3KpJI	2	1	TRUE
rs6710104	A	G	A	G	-0.0262	-0.0268	0.3276	0.3453	FALSE	FALSE	FALSE	kXFYTv	2	231306482	0.025	0.2842	Restless legs syndrome	TRUE	reported	27050	2	231306482	0.0057	4.582e-06	601	GCST90318965	TRUE	reported	Z3KpJI	2	1	TRUE
rs7022951	A	G	A	G	0.0367	0.0103	0.1141	0.1191	FALSE	FALSE	FALSE	kXFYTv	9	833238	0.036	0.7751	Restless legs syndrome	TRUE	reported	27050	9	833238	0.0077	2.037e-06	1005	GCST90318965	TRUE	reported	Z3KpJI	2	1	TRUE
rs72777997	T	G	T	G	-0.0465	0.0405	0.9433	0.9469	FALSE	FALSE	FALSE	kXFYTv	2	16773501	0.0549	0.4605	Restless legs syndrome	TRUE	reported	27050	2	16773501	0.0105	8.779e-06	1005	GCST90318965	TRUE	reported	Z3KpJI	2	1	TRUE
rs73141729	T	C	T	C	-0.0404	0.016	0.911	0.9143	FALSE	FALSE	FALSE	kXFYTv	7	55566040	0.0455	0.7259	Restless legs syndrome	TRUE	reported	27050	7	55566040	0.0091	8.392e-06	1005	GCST90318965	TRUE	reported	Z3KpJI	2	1	TRUE
rs74778327	T	G	T	G	0.0433	0.0109	0.084	0.0949	FALSE	FALSE	FALSE	kXFYTv	6	73846944	0.0401	0.7854	Restless legs syndrome	TRUE	reported	27050	6	73846944	0.0087	5.496e-07	1005	GCST90318965	TRUE	reported	Z3KpJI	2	1	TRUE
rs75072452	A	C	A	C	0.0388	0.0448	0.096	0.0985	FALSE	FALSE	FALSE	kXFYTv	13	57996715	0.0456	0.3262	Restless legs syndrome	TRUE	reported	27050	13	57996715	0.0085	4.959e-06	1005	GCST90318965	TRUE	reported	Z3KpJI	2	1	TRUE
rs7558218	T	G	T	G	0.0231	0.0152	0.3488	0.3502	FALSE	FALSE	FALSE	kXFYTv	2	210238721	0.0249	0.5427	Restless legs syndrome	TRUE	reported	27050	2	210238721	0.0051	5.826e-06	1005	GCST90318965	TRUE	reported	Z3KpJI	2	1	TRUE
rs7844993	T	C	T	C	0.025	0.0213	0.7194	0.7128	FALSE	FALSE	FALSE	kXFYTv	8	95256061	0.0267	0.4239	Restless legs syndrome	TRUE	reported	27050	8	95256061	0.0055	5.61e-06	1005	GCST90318965	TRUE	reported	Z3KpJI	2	1	TRUE
rs791075	A	G	A	G	0.0298	0.0296	0.1968	0.2005	FALSE	FALSE	FALSE	kXFYTv	5	127654897	0.0305	0.3327	Restless legs syndrome	TRUE	reported	27050	5	127654897	0.0064	3.249e-06	1005	GCST90318965	TRUE	reported	Z3KpJI	2	1	TRUE
rs79295103	A	G	A	G	0.056	-0.0077	0.0412	0.0377	FALSE	FALSE	FALSE	kXFYTv	2	41447811	0.063	0.903	Restless legs syndrome	TRUE	reported	27050	2	41447811	0.0127	9.805e-06	1005	GCST90318965	TRUE	reported	Z3KpJI	2	1	TRUE
rs79421206	T	C	T	C	-0.1034	-0.0592	0.9841	0.9828	FALSE	FALSE	FALSE	kXFYTv	5	83065999	0.1078	0.5829	Restless legs syndrome	TRUE	reported	27050	5	83065999	0.0229	6.435e-06	601	GCST90318965	TRUE	reported	Z3KpJI	2	1	TRUE
rs801456	A	T	A	T	0.1019	0.0467	0.0774	0.0779	FALSE	TRUE	FALSE	kXFYTv	5	140579393	0.0495	0.3461	Restless legs syndrome	TRUE	reported	27050	5	140579393	0.0229	8.355e-06	393	GCST90318965	TRUE	reported	Z3KpJI	2	1	TRUE
rs9554387	A	C	A	C	0.0258	-0.0029	0.6686	0.6462	FALSE	FALSE	FALSE	kXFYTv	13	97210303	0.0248	0.9067	Restless legs syndrome	TRUE	reported	27050	13	97210303	0.0057	7.117e-06	601	GCST90318965	TRUE	reported	Z3KpJI	2	1	TRUE
