## Supplementary material for "Potassium Channel Regulation Dysfunction as a Potential Driving Factor of Membrane Potential Disturbance in Restless Legs Syndrome": leaveoneout_results.csv

exposure	outcome	id.exposure	id.outcome	samplesize	SNP	b	se	p
GCST90318965	Restless legs syndrome	Z3KpJI	kXFYTv	27050	rs11067450	0.42365980173561	0.186833371528788	0.0233547573726316
GCST90318965	Restless legs syndrome	Z3KpJI	kXFYTv	27050	rs11151569	0.367982966122235	0.187543021342541	0.049747861387932
GCST90318965	Restless legs syndrome	Z3KpJI	kXFYTv	27050	rs115861210	0.443792605767105	0.186104558289267	0.0170957838562514
GCST90318965	Restless legs syndrome	Z3KpJI	kXFYTv	27050	rs117287178	0.461707882439789	0.186693901607849	0.0133956305017653
GCST90318965	Restless legs syndrome	Z3KpJI	kXFYTv	27050	rs117366758	0.436558372301885	0.187267154580346	0.019742483614897
GCST90318965	Restless legs syndrome	Z3KpJI	kXFYTv	27050	rs12971177	0.362312457052895	0.187669893733097	0.0535345425373992
GCST90318965	Restless legs syndrome	Z3KpJI	kXFYTv	27050	rs13110664	0.463367681451179	0.187316932555451	0.0133718366234296
GCST90318965	Restless legs syndrome	Z3KpJI	kXFYTv	27050	rs13155638	0.445011011461732	0.186751140967115	0.0171764304970593
GCST90318965	Restless legs syndrome	Z3KpJI	kXFYTv	27050	rs140987580	0.409922952462264	0.186444098895625	0.0279037216567032
GCST90318965	Restless legs syndrome	Z3KpJI	kXFYTv	27050	rs143288573	0.453994341062065	0.186757143295496	0.0150599460877098
GCST90318965	Restless legs syndrome	Z3KpJI	kXFYTv	27050	rs149727205	0.441382816127694	0.185900005656275	0.0175821476837853
GCST90318965	Restless legs syndrome	Z3KpJI	kXFYTv	27050	rs2267871	0.384387617834525	0.18615823022499	0.038937807315324
GCST90318965	Restless legs syndrome	Z3KpJI	kXFYTv	27050	rs3783381	0.465037179012573	0.186968713142066	0.0128736355180233
GCST90318965	Restless legs syndrome	Z3KpJI	kXFYTv	27050	rs457413	0.378047240108782	0.186173974235038	0.0422942964226766
GCST90318965	Restless legs syndrome	Z3KpJI	kXFYTv	27050	rs61829959	0.430255079598379	0.186776505486599	0.0212460941043345
GCST90318965	Restless legs syndrome	Z3KpJI	kXFYTv	27050	rs62095762	0.48745303335502	0.186678392059347	0.00902273495416074
GCST90318965	Restless legs syndrome	Z3KpJI	kXFYTv	27050	rs62484871	0.431139628222341	0.185768665981416	0.0202954001431347
GCST90318965	Restless legs syndrome	Z3KpJI	kXFYTv	27050	rs6710104	0.40660882209875	0.187539113749967	0.0301489415053246
GCST90318965	Restless legs syndrome	Z3KpJI	kXFYTv	27050	rs7022951	0.434960200684886	0.18734471459854	0.0202485264058943
GCST90318965	Restless legs syndrome	Z3KpJI	kXFYTv	27050	rs72777997	0.461909630124444	0.18629538872252	0.0131586111117375
GCST90318965	Restless legs syndrome	Z3KpJI	kXFYTv	27050	rs73141729	0.452174598705682	0.186525302746224	0.0153421626580829
GCST90318965	Restless legs syndrome	Z3KpJI	kXFYTv	27050	rs74778327	0.436838327739799	0.187762669802239	0.0199894870538665
GCST90318965	Restless legs syndrome	Z3KpJI	kXFYTv	27050	rs75072452	0.411305889421794	0.186316703696371	0.0272747402655171
GCST90318965	Restless legs syndrome	Z3KpJI	kXFYTv	27050	rs7558218	0.422671098853275	0.186760210976623	0.0236248844242548
GCST90318965	Restless legs syndrome	Z3KpJI	kXFYTv	27050	rs7844993	0.416603723662932	0.186812559565802	0.0257432796969695
GCST90318965	Restless legs syndrome	Z3KpJI	kXFYTv	27050	rs791075	0.410696714374754	0.187067054618481	0.0281311999968582
GCST90318965	Restless legs syndrome	Z3KpJI	kXFYTv	27050	rs79295103	0.445118207293604	0.186530934553744	0.0170190009342302
GCST90318965	Restless legs syndrome	Z3KpJI	kXFYTv	27050	rs79421206	0.424931218131903	0.186953934256249	0.0230310394073935
GCST90318965	Restless legs syndrome	Z3KpJI	kXFYTv	27050	rs801456	0.424710681654065	0.198837773769966	0.0326822027107648
GCST90318965	Restless legs syndrome	Z3KpJI	kXFYTv	27050	rs9554387	0.450146532163508	0.187486260121707	0.0163522380044737
GCST90318965	Restless legs syndrome	Z3KpJI	kXFYTv	27050	All	0.429529771127566	0.184018620472602	0.0195870986393504
