## Supplementary material for "Potassium Channel Regulation Dysfunction as a Potential Driving Factor of Membrane Potential Disturbance in Restless Legs Syndrome": mr_results.csv

id.exposure	id.outcome	outcome	exposure	method	nsnp	b	se	pval	het_Q	het_Q_pval	pleio_pval	egger_intercept	lo_ci	up_ci	or	or_lci95	or_uci95	mr_presso_global_test_pval
Z3KpJI	kXFYTv	Restless legs syndrome	GCST90318965	MR Egger	30	0.449253497183657	0.4173769371354	0.290947480919415	23.5086640029327	0.70718380813906	0.958384731297556	-0.000830133748764537	-0.368805299601728	1.26731229396904	1.56714187290196	0.691560044359311	3.55129488731228	0.7736
Z3KpJI	kXFYTv	Restless legs syndrome	GCST90318965	Weighted median	30	0.40879619896742	0.265729015520127	0.123952054724446	23.5086640029327	0.70718380813906	0.958384731297556	-0.000830133748764537	-0.112032671452029	0.929625069386868	1.5050049676619	0.894015048253444	2.53355909065737	0.7736
Z3KpJI	kXFYTv	Restless legs syndrome	GCST90318965	Inverse variance weighted	30	0.429529771127566	0.184018620472602	0.0195870986393504	23.5086640029327	0.70718380813906	0.958384731297556	-0.000830133748764537	0.068853275001266	0.790206267253866	1.5365348306052	1.07127901420441	2.20385096166223	0.7736
Z3KpJI	kXFYTv	Restless legs syndrome	GCST90318965	Simple mode	30	0.195638719653415	0.512105371744422	0.70522567456751	23.5086640029327	0.70718380813906	0.958384731297556	-0.000830133748764537	-0.808087808965652	1.19936524827248	1.21608747745544	0.445709533653476	3.31801014149653	0.7736
Z3KpJI	kXFYTv	Restless legs syndrome	GCST90318965	Weighted mode	30	0.364728274917383	0.4169805514962	0.388929922994428	23.5086640029327	0.70718380813906	0.958384731297556	-0.000830133748764537	-0.452553606015168	1.18201015584993	1.44012263753636	0.63600197772575	3.26092258165741	0.7736
