## Supplementary material for "Potassium Channel Regulation Dysfunction as a Potential Driving Factor of Membrane Potential Disturbance in Restless Legs Syndrome": harmonised_data.csv

SNP	effect_allele.exposure	other_allele.exposure	effect_allele.outcome	other_allele.outcome	beta.exposure	beta.outcome	eaf.exposure	eaf.outcome	remove	palindromic	ambiguous	id.outcome	chr.outcome	pos.outcome	se.outcome	pval.outcome	outcome	mr_keep.outcome	pval_origin.outcome	samplesize.outcome	chr.exposure	pos.exposure	se.exposure	pval.exposure	samplesize.exposure	exposure	mr_keep.exposure	pval_origin.exposure	id.exposure	action	SNP_index	mr_keep
rs117410767	T	G	T	G	-0.1734	0.0737	0.9786	0.9864	FALSE	FALSE	FALSE	kXFYTv	9	72736667	0.1105	0.5048	Restless legs syndrome	TRUE	reported	27050	9	72736667	0.0355	1.022e-06	604	GCST90318967	TRUE	reported	bkQpJ5	2	1	TRUE
rs11862309	C	G	C	G	-0.0576	0.1063	0.211	0.2328	FALSE	TRUE	FALSE	kXFYTv	16	89088091	0.0388	0.006128	Restless legs syndrome	TRUE	reported	27050	16	89088091	0.0128	7.137e-06	604	GCST90318967	TRUE	reported	bkQpJ5	2	1	TRUE
rs12591818	A	C	A	C	-0.0552	0.0218	0.7619	0.7859	FALSE	FALSE	FALSE	kXFYTv	15	62798904	0.0297	0.4638	Restless legs syndrome	TRUE	reported	27050	15	62798904	0.0119	3.653e-06	604	GCST90318967	TRUE	reported	bkQpJ5	2	1	TRUE
rs147922170	A	G	A	G	-0.1364	-0.0715	0.0279	0.0241	FALSE	FALSE	FALSE	kXFYTv	2	156260591	0.0813	0.3788	Restless legs syndrome	TRUE	reported	27050	2	156260591	0.0309	9.96e-06	604	GCST90318967	TRUE	reported	bkQpJ5	2	1	TRUE
rs150944451	T	G	T	G	0.1565	0.0497	0.9756	0.9734	FALSE	FALSE	FALSE	kXFYTv	9	20063632	0.0761	0.5138	Restless legs syndrome	TRUE	reported	27050	9	20063632	0.0344	5.414e-06	604	GCST90318967	TRUE	reported	bkQpJ5	2	1	TRUE
rs2919677	A	G	A	G	0.0504	-0.025	0.5686	0.6136	FALSE	FALSE	FALSE	kXFYTv	2	190278406	0.0243	0.3049	Restless legs syndrome	TRUE	reported	27050	2	190278406	0.0104	1.405e-06	604	GCST90318967	TRUE	reported	bkQpJ5	2	1	TRUE
rs41289896	A	G	A	G	0.2045	-0.1169	0.9759	0.9806	FALSE	FALSE	FALSE	kXFYTv	6	111559628	0.1021	0.2519	Restless legs syndrome	TRUE	reported	27050	6	111559628	0.0389	1.451e-07	409	GCST90318967	TRUE	reported	bkQpJ5	2	1	TRUE
rs4698991	A	T	A	T	0.0529	-0.0621	0.2543	0.2486	FALSE	TRUE	FALSE	kXFYTv	4	102200329	0.0281	0.02692	Restless legs syndrome	TRUE	reported	27050	4	102200329	0.0119	8.91e-06	604	GCST90318967	TRUE	reported	bkQpJ5	2	1	TRUE
rs56203268	T	C	T	C	-0.062	0.0803	0.8337	0.8169	FALSE	FALSE	FALSE	kXFYTv	15	88722448	0.0327	0.01404	Restless legs syndrome	TRUE	reported	27050	15	88722448	0.0138	6.789e-06	604	GCST90318967	TRUE	reported	bkQpJ5	2	1	TRUE
rs56971278	A	G	A	G	0.1411	-0.0238	0.0312	0.0321	FALSE	FALSE	FALSE	kXFYTv	19	35837566	0.0738	0.747	Restless legs syndrome	TRUE	reported	27050	19	35837566	0.029	1.165e-06	604	GCST90318967	TRUE	reported	bkQpJ5	2	1	TRUE
rs62640926	A	T	A	T	0.0889	-0.0099	0.0715	0.0701	FALSE	TRUE	FALSE	kXFYTv	16	84452071	0.05	0.8436	Restless legs syndrome	TRUE	reported	27050	16	84452071	0.0194	4.82e-06	604	GCST90318967	TRUE	reported	bkQpJ5	2	1	TRUE
rs677874	T	G	T	G	-0.0548	-0.0031	0.7987	0.8037	FALSE	FALSE	FALSE	kXFYTv	11	31869757	0.0293	0.9151	Restless legs syndrome	TRUE	reported	27050	11	31869757	0.0122	6.856e-06	604	GCST90318967	TRUE	reported	bkQpJ5	2	1	TRUE
rs72707492	T	C	T	C	0.1596	-0.0677	0.0222	0.0175	FALSE	FALSE	FALSE	kXFYTv	15	38039600	0.111	0.5415	Restless legs syndrome	TRUE	reported	27050	15	38039600	0.0361	9.947e-06	604	GCST90318967	TRUE	reported	bkQpJ5	2	1	TRUE
rs7528901	T	C	T	C	0.1251	-0.0891	0.9616	0.9764	FALSE	FALSE	FALSE	kXFYTv	1	194327747	0.0779	0.2531	Restless legs syndrome	TRUE	reported	27050	1	194327747	0.0269	3.186e-06	602	GCST90318967	TRUE	reported	bkQpJ5	2	1	TRUE
rs76417420	A	G	A	G	-0.1124	0.0103	0.9442	0.9592	FALSE	FALSE	FALSE	kXFYTv	18	68077608	0.0651	0.8738	Restless legs syndrome	TRUE	reported	27050	18	68077608	0.0226	6.614e-07	604	GCST90318967	TRUE	reported	bkQpJ5	2	1	TRUE
rs76462936	T	C	T	C	-0.1421	0.148	0.0266	0.0208	FALSE	FALSE	FALSE	kXFYTv	20	62432417	0.1322	0.2629	Restless legs syndrome	TRUE	reported	27050	20	62432417	0.0321	9.286e-06	604	GCST90318967	TRUE	reported	bkQpJ5	2	1	TRUE
rs79122419	A	G	A	G	0.2376	-0.0141	0.99	0.9871	FALSE	FALSE	FALSE	kXFYTv	18	73578193	0.1319	0.915	Restless legs syndrome	TRUE	reported	27050	18	73578193	0.053	7.357e-06	604	GCST90318967	TRUE	reported	bkQpJ5	2	1	TRUE
rs79533692	T	C	T	C	-0.0776	0.02	0.9091	0.9148	FALSE	FALSE	FALSE	kXFYTv	8	59075278	0.0462	0.6654	Restless legs syndrome	TRUE	reported	27050	8	59075278	0.0174	7.895e-06	604	GCST90318967	TRUE	reported	bkQpJ5	2	1	TRUE
rs79605226	T	G	T	G	0.0937	-0.0384	0.9383	0.9317	FALSE	FALSE	FALSE	kXFYTv	5	117979937	0.0489	0.432	Restless legs syndrome	TRUE	reported	27050	5	117979937	0.0207	5.943e-06	604	GCST90318967	TRUE	reported	bkQpJ5	2	1	TRUE
rs80320220	A	G	A	G	-0.1169	-0.0095	0.041	0.0396	FALSE	FALSE	FALSE	kXFYTv	4	142052670	0.0751	0.8993	Restless legs syndrome	TRUE	reported	27050	4	142052670	0.026	6.809e-06	602	GCST90318967	TRUE	reported	bkQpJ5	2	1	TRUE
rs809122	T	C	T	C	-0.0587	0.0231	0.7655	0.7746	FALSE	FALSE	FALSE	kXFYTv	5	132802832	0.0332	0.4865	Restless legs syndrome	TRUE	reported	27050	5	132802832	0.0121	1.144e-06	604	GCST90318967	TRUE	reported	bkQpJ5	2	1	TRUE
rs9308252	T	C	T	C	-0.0779	-0.045	0.0901	0.0833	FALSE	FALSE	FALSE	kXFYTv	1	112284563	0.0432	0.2975	Restless legs syndrome	TRUE	reported	27050	1	112284563	0.0175	8.738e-06	604	GCST90318967	TRUE	reported	bkQpJ5	2	1	TRUE
rs9840345	A	G	A	G	0.05	0.0163	0.6096	0.6162	FALSE	FALSE	FALSE	kXFYTv	3	188286466	0.0244	0.505	Restless legs syndrome	TRUE	reported	27050	3	188286466	0.0107	2.821e-06	604	GCST90318967	TRUE	reported	bkQpJ5	2	1	TRUE
