## Supplementary material for "Potassium Channel Regulation Dysfunction as a Potential Driving Factor of Membrane Potential Disturbance in Restless Legs Syndrome": leaveoneout_results.csv

exposure	outcome	id.exposure	id.outcome	samplesize	SNP	b	se	p
GCST90318967	Restless legs syndrome	bkQpJ5	kXFYTv	27050	rs117410767	-0.300438934018801	0.122817728360482	0.0144363694281475
GCST90318967	Restless legs syndrome	bkQpJ5	kXFYTv	27050	rs11862309	-0.256334854697295	0.119311233135036	0.031677601412233
GCST90318967	Restless legs syndrome	bkQpJ5	kXFYTv	27050	rs12591818	-0.300154939015967	0.123717919699925	0.0152610805127271
GCST90318967	Restless legs syndrome	bkQpJ5	kXFYTv	27050	rs147922170	-0.338176839968281	0.119833468393208	0.00477167430770414
GCST90318967	Restless legs syndrome	bkQpJ5	kXFYTv	27050	rs150944451	-0.34324695041972	0.12106929623158	0.00458073298240679
GCST90318967	Restless legs syndrome	bkQpJ5	kXFYTv	27050	rs2919677	-0.292594585936255	0.124097077198094	0.0183841940224366
GCST90318967	Restless legs syndrome	bkQpJ5	kXFYTv	27050	rs41289896	-0.289024868486382	0.123453426880268	0.0192236582118161
GCST90318967	Restless legs syndrome	bkQpJ5	kXFYTv	27050	rs4698991	-0.259967394953763	0.120465883598693	0.030926529308747
GCST90318967	Restless legs syndrome	bkQpJ5	kXFYTv	27050	rs56203268	-0.252962099535227	0.120510372099124	0.0358089805465308
GCST90318967	Restless legs syndrome	bkQpJ5	kXFYTv	27050	rs56971278	-0.311899602013441	0.123782208726288	0.0117439877830987
GCST90318967	Restless legs syndrome	bkQpJ5	kXFYTv	27050	rs62640926	-0.31349298394182	0.123194168935763	0.0109369669806174
GCST90318967	Restless legs syndrome	bkQpJ5	kXFYTv	27050	rs677874	-0.322999270738318	0.122494885006733	0.0083682577491614
GCST90318967	Restless legs syndrome	bkQpJ5	kXFYTv	27050	rs72707492	-0.301163093548247	0.122490556095543	0.0139455151983826
GCST90318967	Restless legs syndrome	bkQpJ5	kXFYTv	27050	rs7528901	-0.289631104319179	0.121785830514563	0.0173973706096575
GCST90318967	Restless legs syndrome	bkQpJ5	kXFYTv	27050	rs76417420	-0.313814980125918	0.122985305424031	0.0107215348931163
GCST90318967	Restless legs syndrome	bkQpJ5	kXFYTv	27050	rs76462936	-0.292732716042368	0.120027286059473	0.0147326665613861
GCST90318967	Restless legs syndrome	bkQpJ5	kXFYTv	27050	rs79122419	-0.316176180267098	0.123042499112846	0.0101801255402316
GCST90318967	Restless legs syndrome	bkQpJ5	kXFYTv	27050	rs79533692	-0.30657537196321	0.123218258510022	0.0128439272208474
GCST90318967	Restless legs syndrome	bkQpJ5	kXFYTv	27050	rs79605226	-0.299060595762992	0.12387629276968	0.0157703451531924
GCST90318967	Restless legs syndrome	bkQpJ5	kXFYTv	27050	rs80320220	-0.318026726803243	0.121847832954082	0.00905337889288383
GCST90318967	Restless legs syndrome	bkQpJ5	kXFYTv	27050	rs809122	-0.300666869710677	0.123435114762753	0.0148576939218827
GCST90318967	Restless legs syndrome	bkQpJ5	kXFYTv	27050	rs9308252	-0.346133649585769	0.120211138303172	0.00398456829570913
GCST90318967	Restless legs syndrome	bkQpJ5	kXFYTv	27050	rs9840345	-0.343474327899115	0.121042622820354	0.00454496578427971
GCST90318967	Restless legs syndrome	bkQpJ5	kXFYTv	27050	All	-0.304673449673919	0.118035343758404	0.00984560245139062
