## Supplementary material for "Potassium Channel Regulation Dysfunction as a Potential Driving Factor of Membrane Potential Disturbance in Restless Legs Syndrome": mr_results.csv

id.exposure	id.outcome	outcome	exposure	method	nsnp	b	se	pval	het_Q	het_Q_pval	pleio_pval	egger_intercept	lo_ci	up_ci	or	or_lci95	or_uci95	mr_presso_global_test_pval
bkQpJ5	kXFYTv	Restless legs syndrome	GCST90318967	MR Egger	23	-0.0110084505507159	0.285329756215471	0.969588481323386	20.9319726204282	0.463105420524041	0.271469750315723	-0.0243141861878946	-0.57025477273304	0.548237871631608	0.989051920706637	0.565381376590244	1.73020149293394	0.474
bkQpJ5	kXFYTv	Restless legs syndrome	GCST90318967	Weighted median	23	-0.261048566336339	0.169038824447971	0.122512936951246	20.9319726204282	0.463105420524041	0.271469750315723	-0.0243141861878946	-0.592364662254362	0.070267529581683	0.770243510801273	0.553018036502739	1.07279514730354	0.474
bkQpJ5	kXFYTv	Restless legs syndrome	GCST90318967	Inverse variance weighted	23	-0.304673449673919	0.118035343758404	0.00984560245139062	20.9319726204282	0.463105420524041	0.271469750315723	-0.0243141861878946	-0.536022723440391	-0.0733241759074467	0.737364121575794	0.585070618623327	0.929299524673763	0.474
bkQpJ5	kXFYTv	Restless legs syndrome	GCST90318967	Simple mode	23	-0.311616611673047	0.325339768040548	0.348562441567806	20.9319726204282	0.463105420524041	0.271469750315723	-0.0243141861878946	-0.949282557032522	0.326049333686428	0.732262215204398	0.387018587638344	1.38548371820611	0.474
bkQpJ5	kXFYTv	Restless legs syndrome	GCST90318967	Weighted mode	23	-0.311616611673047	0.322956180424831	0.345088239603196	20.9319726204282	0.463105420524041	0.271469750315723	-0.0243141861878946	-0.944610725305715	0.321377501959621	0.732262215204398	0.38883090347595	1.3790260676881	0.474
