## Supplementary material for "Potassium Channel Regulation Dysfunction as a Potential Driving Factor of Membrane Potential Disturbance in Restless Legs Syndrome": harmonised_data.csv

SNP	effect_allele.exposure	other_allele.exposure	effect_allele.outcome	other_allele.outcome	beta.exposure	beta.outcome	eaf.exposure	eaf.outcome	remove	palindromic	ambiguous	id.outcome	chr.outcome	pos.outcome	se.outcome	pval.outcome	outcome	mr_keep.outcome	pval_origin.outcome	samplesize.outcome	chr.exposure	pos.exposure	se.exposure	pval.exposure	samplesize.exposure	exposure	mr_keep.exposure	pval_origin.exposure	id.exposure	action	SNP_index	mr_keep
rs10186853	T	C	T	C	0.0698	-0.0481	0.3883	0.3972	FALSE	FALSE	FALSE	kXFYTv	2	95848580	0.0269	0.07341	Restless legs syndrome	TRUE	reported	27050	2	95848580	0.0145	1.532e-06	581	GCST90319014	TRUE	reported	nIQgWA	2	1	TRUE
rs10225685	T	C	T	C	0.0578	0.0338	0.4191	0.4029	FALSE	FALSE	FALSE	kXFYTv	7	88935427	0.0244	0.1663	Restless legs syndrome	TRUE	reported	27050	7	88935427	0.013	8.979e-06	975	GCST90319014	TRUE	reported	nIQgWA	2	1	TRUE
rs11059395	A	C	A	C	0.0615	-0.0165	0.4654	0.4646	FALSE	FALSE	FALSE	kXFYTv	12	127870872	0.0241	0.494	Restless legs syndrome	TRUE	reported	27050	12	127870872	0.0127	1.225e-06	986	GCST90319014	TRUE	reported	nIQgWA	2	1	TRUE
rs111617862	A	G	A	G	-0.3515	-0.1098	0.9898	0.9875	FALSE	FALSE	FALSE	kXFYTv	11	5845263	0.1215	0.3659	Restless legs syndrome	TRUE	reported	27050	11	5845263	0.072	1.032e-06	790	GCST90319014	TRUE	reported	nIQgWA	2	1	TRUE
rs12160765	C	G	C	G	-0.0862	-0.0325	0.1392	0.1394	FALSE	TRUE	FALSE	kXFYTv	22	36942750	0.0348	0.3508	Restless legs syndrome	TRUE	reported	27050	22	36942750	0.0186	3.72e-06	986	GCST90319014	TRUE	reported	nIQgWA	2	1	TRUE
rs13420300	T	C	T	C	-0.0595	0.0131	0.5859	0.5825	FALSE	FALSE	FALSE	kXFYTv	2	239435032	0.0242	0.5889	Restless legs syndrome	TRUE	reported	27050	2	239435032	0.0129	3.73e-06	986	GCST90319014	TRUE	reported	nIQgWA	2	1	TRUE
rs1357308	T	C	T	C	-0.0646	-0.0146	0.3796	0.3652	FALSE	FALSE	FALSE	kXFYTv	7	68580887	0.0249	0.5569	Restless legs syndrome	TRUE	reported	27050	7	68580887	0.0134	1.397e-06	986	GCST90319014	TRUE	reported	nIQgWA	2	1	TRUE
rs141017225	A	C	A	C	0.2011	0.0601	0.0213	0.0261	FALSE	FALSE	FALSE	kXFYTv	4	134830012	0.0842	0.4752	Restless legs syndrome	TRUE	reported	27050	4	134830012	0.0438	4.408e-06	986	GCST90319014	TRUE	reported	nIQgWA	2	1	TRUE
rs146245229	T	C	T	C	-0.1161	-0.0888	0.9275	0.9446	FALSE	FALSE	FALSE	kXFYTv	2	115013503	0.0528	0.09293	Restless legs syndrome	TRUE	reported	27050	2	115013503	0.0247	2.542e-06	986	GCST90319014	TRUE	reported	nIQgWA	2	1	TRUE
rs147632289	C	G	C	G	-0.1652	0.0882	0.9619	0.9564	FALSE	TRUE	FALSE	kXFYTv	8	91572374	0.0711	0.2146	Restless legs syndrome	TRUE	reported	27050	8	91572374	0.0344	1.571e-06	986	GCST90319014	TRUE	reported	nIQgWA	2	1	TRUE
rs17818526	A	G	A	G	-0.0722	-0.0553	0.7788	0.8069	FALSE	FALSE	FALSE	kXFYTv	18	70426273	0.0299	0.06441	Restless legs syndrome	TRUE	reported	27050	18	70426273	0.0154	2.68e-06	986	GCST90319014	TRUE	reported	nIQgWA	2	1	TRUE
rs183168567	T	G	T	G	-0.2051	-0.1924	0.0234	0.0127	FALSE	FALSE	FALSE	kXFYTv	13	41421158	0.1342	0.1517	Restless legs syndrome	TRUE	reported	27050	13	41421158	0.0438	2.803e-06	986	GCST90319014	TRUE	reported	nIQgWA	2	1	TRUE
rs183215306	A	G	A	G	-0.1533	-0.0347	0.9557	0.9562	FALSE	FALSE	FALSE	kXFYTv	10	14629540	0.0624	0.5778	Restless legs syndrome	TRUE	reported	27050	10	14629540	0.0338	5.734e-06	568	GCST90319014	TRUE	reported	nIQgWA	2	1	TRUE
rs185924211	T	G	T	G	-0.1758	-0.0597	0.9673	0.9821	FALSE	FALSE	FALSE	kXFYTv	12	128379791	0.1135	0.5987	Restless legs syndrome	TRUE	reported	27050	12	128379791	0.0347	4.033e-07	986	GCST90319014	TRUE	reported	nIQgWA	2	1	TRUE
rs188120060	T	C	T	C	0.2081	0.1358	0.0238	0.0318	FALSE	FALSE	FALSE	kXFYTv	5	29186736	0.0732	0.06342	Restless legs syndrome	TRUE	reported	27050	5	29186736	0.0452	4.175e-06	581	GCST90319014	TRUE	reported	nIQgWA	2	1	TRUE
rs2425463	T	G	T	G	0.0895	0.0221	0.8427	0.8561	FALSE	FALSE	FALSE	kXFYTv	20	41609171	0.0341	0.5171	Restless legs syndrome	TRUE	reported	27050	20	41609171	0.018	6.435e-07	986	GCST90319014	TRUE	reported	nIQgWA	2	1	TRUE
rs3802570	A	G	A	G	-0.0686	0.0204	0.3796	0.35	FALSE	FALSE	FALSE	kXFYTv	10	12763431	0.0248	0.4109	Restless legs syndrome	TRUE	reported	27050	10	12763431	0.013	1.3e-07	986	GCST90319014	TRUE	reported	nIQgWA	2	1	TRUE
rs4818163	T	C	T	C	-0.0638	-0.0079	0.7076	0.6996	FALSE	FALSE	FALSE	kXFYTv	21	40688409	0.0282	0.7784	Restless legs syndrome	TRUE	reported	27050	21	40688409	0.0143	7.799e-06	986	GCST90319014	TRUE	reported	nIQgWA	2	1	TRUE
rs6034944	C	G	C	G	-0.1469	-0.0164	0.9627	0.9518	FALSE	TRUE	FALSE	kXFYTv	20	18043909	0.0546	0.7632	Restless legs syndrome	TRUE	reported	27050	20	18043909	0.0323	5.264e-06	986	GCST90319014	TRUE	reported	nIQgWA	2	1	TRUE
rs60991889	A	C	A	C	0.3337	0.2121	0.0108	0.0133	FALSE	FALSE	FALSE	kXFYTv	8	104322235	0.1008	0.03541	Restless legs syndrome	TRUE	reported	27050	8	104322235	0.0697	1.669e-06	385	GCST90319014	TRUE	reported	nIQgWA	2	1	TRUE
rs62313899	T	C	T	C	-0.109	-0.0088	0.9128	0.9156	FALSE	FALSE	FALSE	kXFYTv	4	90217189	0.0447	0.8443	Restless legs syndrome	TRUE	reported	27050	4	90217189	0.0229	1.992e-06	986	GCST90319014	TRUE	reported	nIQgWA	2	1	TRUE
rs72702705	C	G	C	G	0.0718	0.0602	0.2609	0.2491	FALSE	TRUE	FALSE	kXFYTv	5	490896	0.0319	0.0591	Restless legs syndrome	TRUE	reported	27050	5	490896	0.0152	2.326e-06	986	GCST90319014	TRUE	reported	nIQgWA	2	1	TRUE
rs73069264	A	G	A	G	-0.0822	-0.011	0.8492	0.8283	FALSE	FALSE	FALSE	kXFYTv	1	198847020	0.0318	0.7292	Restless legs syndrome	TRUE	reported	27050	1	198847020	0.0183	7.089e-06	986	GCST90319014	TRUE	reported	nIQgWA	2	1	TRUE
rs76179955	A	C	A	C	-0.1651	-0.0136	0.9679	0.9687	FALSE	FALSE	FALSE	kXFYTv	2	1608448	0.0732	0.8529	Restless legs syndrome	TRUE	reported	27050	2	1608448	0.0364	5.678e-06	986	GCST90319014	TRUE	reported	nIQgWA	2	1	TRUE
rs76269690	A	G	A	G	0.2204	-0.0611	0.0208	0.017	FALSE	FALSE	FALSE	kXFYTv	8	3781719	0.1027	0.5515	Restless legs syndrome	TRUE	reported	27050	8	3781719	0.0491	7.071e-06	581	GCST90319014	TRUE	reported	nIQgWA	2	1	TRUE
rs78742676	A	T	A	T	-0.2486	-0.1031	0.9842	0.9789	FALSE	TRUE	FALSE	kXFYTv	13	113186716	0.1115	0.3551	Restless legs syndrome	TRUE	reported	27050	13	113186716	0.0528	2.517e-06	790	GCST90319014	TRUE	reported	nIQgWA	2	1	TRUE
rs80124750	A	G	A	G	-0.1821	-0.104	0.9717	0.9783	FALSE	FALSE	FALSE	kXFYTv	2	140162945	0.0868	0.2307	Restless legs syndrome	TRUE	reported	27050	2	140162945	0.0403	6.169e-06	986	GCST90319014	TRUE	reported	nIQgWA	2	1	TRUE
rs807846	T	C	T	C	0.0565	0.0124	0.478	0.4609	FALSE	FALSE	FALSE	kXFYTv	6	21297845	0.0237	0.6015	Restless legs syndrome	TRUE	reported	27050	6	21297845	0.0123	4.689e-06	986	GCST90319014	TRUE	reported	nIQgWA	2	1	TRUE
rs8132435	T	C	T	C	0.0624	-0.0192	0.4599	0.4561	FALSE	FALSE	FALSE	kXFYTv	21	21918711	0.0252	0.4461	Restless legs syndrome	TRUE	reported	27050	21	21918711	0.013	1.673e-06	986	GCST90319014	TRUE	reported	nIQgWA	2	1	TRUE
rs9419414	A	C	A	C	0.1242	0.1469	0.0668	0.1196	FALSE	FALSE	FALSE	kXFYTv	10	132874408	0.044	0.0008378	Restless legs syndrome	TRUE	reported	27050	10	132874408	0.0272	5.065e-06	576	GCST90319014	TRUE	reported	nIQgWA	2	1	TRUE
