## Supplementary material for "Potassium Channel Regulation Dysfunction as a Potential Driving Factor of Membrane Potential Disturbance in Restless Legs Syndrome": leaveoneout_results.csv

exposure	outcome	id.exposure	id.outcome	samplesize	SNP	b	se	p
GCST90319014	Restless legs syndrome	nIQgWA	kXFYTv	27050	rs10186853	0.282314679878616	0.077434822067665	0.00026652367877065
GCST90319014	Restless legs syndrome	nIQgWA	kXFYTv	27050	rs10225685	0.235387691348994	0.0840678219109701	0.00511067684400566
GCST90319014	Restless legs syndrome	nIQgWA	kXFYTv	27050	rs11059395	0.265394586963499	0.0829091291240992	0.00136937403737893
GCST90319014	Restless legs syndrome	nIQgWA	kXFYTv	27050	rs111617862	0.243005291656526	0.0854954239228781	0.00447866147150723
GCST90319014	Restless legs syndrome	nIQgWA	kXFYTv	27050	rs12160765	0.241624153571805	0.0848636207484876	0.00441049043586724
GCST90319014	Restless legs syndrome	nIQgWA	kXFYTv	27050	rs13420300	0.262310201242856	0.0833237897505043	0.00164345053870105
GCST90319014	Restless legs syndrome	nIQgWA	kXFYTv	27050	rs1357308	0.246989840554664	0.0851356491101939	0.00371816037781687
GCST90319014	Restless legs syndrome	nIQgWA	kXFYTv	27050	rs141017225	0.244498589803866	0.0848700785569969	0.00396595087801214
GCST90319014	Restless legs syndrome	nIQgWA	kXFYTv	27050	rs146245229	0.23198814435614	0.0830666320320462	0.0052254660687971
GCST90319014	Restless legs syndrome	nIQgWA	kXFYTv	27050	rs147632289	0.270172022003774	0.0806573839131798	0.000809209165386497
GCST90319014	Restless legs syndrome	nIQgWA	kXFYTv	27050	rs17818526	0.228925861608438	0.0829455580650353	0.00578096355116556
GCST90319014	Restless legs syndrome	nIQgWA	kXFYTv	27050	rs183168567	0.237173067095085	0.0827301972851582	0.00414611110361912
GCST90319014	Restless legs syndrome	nIQgWA	kXFYTv	27050	rs183215306	0.246894559321936	0.0849669481589765	0.00366348555540426
GCST90319014	Restless legs syndrome	nIQgWA	kXFYTv	27050	rs185924211	0.244956959835322	0.084076012646024	0.00357381456083372
GCST90319014	Restless legs syndrome	nIQgWA	kXFYTv	27050	rs188120060	0.22723443249195	0.0837675537340787	0.00667418476888884
GCST90319014	Restless legs syndrome	nIQgWA	kXFYTv	27050	rs2425463	0.246181854778866	0.0851776399131212	0.0038497609837231
GCST90319014	Restless legs syndrome	nIQgWA	kXFYTv	27050	rs3802570	0.270181969044742	0.0824695137361841	0.00105235041770883
GCST90319014	Restless legs syndrome	nIQgWA	kXFYTv	27050	rs4818163	0.249768698685188	0.0846538145497095	0.00317288933495389
GCST90319014	Restless legs syndrome	nIQgWA	kXFYTv	27050	rs6034944	0.251811131607207	0.08509871585688	0.00308591658713116
GCST90319014	Restless legs syndrome	nIQgWA	kXFYTv	27050	rs60991889	0.221136200788567	0.0840095821913403	0.00848155437009509
GCST90319014	Restless legs syndrome	nIQgWA	kXFYTv	27050	rs62313899	0.251826017577044	0.0847460179508473	0.00296312146699632
GCST90319014	Restless legs syndrome	nIQgWA	kXFYTv	27050	rs72702705	0.229172121007203	0.0825190441717155	0.00548289560203309
GCST90319014	Restless legs syndrome	nIQgWA	kXFYTv	27050	rs73069264	0.25051432176901	0.0850216844396785	0.00321417738508795
GCST90319014	Restless legs syndrome	nIQgWA	kXFYTv	27050	rs76179955	0.250943851489774	0.0845724306321469	0.00300519214265521
GCST90319014	Restless legs syndrome	nIQgWA	kXFYTv	27050	rs76269690	0.259864598600886	0.0830631850168155	0.00175690759609651
GCST90319014	Restless legs syndrome	nIQgWA	kXFYTv	27050	rs78742676	0.241455617148848	0.0845390062959893	0.00428819934078137
GCST90319014	Restless legs syndrome	nIQgWA	kXFYTv	27050	rs80124750	0.238119938354637	0.0840054552845121	0.00458863865348801
GCST90319014	Restless legs syndrome	nIQgWA	kXFYTv	27050	rs807846	0.24707630521819	0.0848795487289349	0.00360383540323323
GCST90319014	Restless legs syndrome	nIQgWA	kXFYTv	27050	rs8132435	0.265614599474315	0.0826228437441667	0.00130542692460598
GCST90319014	Restless legs syndrome	nIQgWA	kXFYTv	27050	rs9419414	0.20312259916307	0.0761111887194709	0.00761315217620412
GCST90319014	Restless legs syndrome	nIQgWA	kXFYTv	27050	All	0.246210204003069	0.0820894373614885	0.00270607701312671
