## Supplementary material for "Potassium Channel Regulation Dysfunction as a Potential Driving Factor of Membrane Potential Disturbance in Restless Legs Syndrome": mr_results.csv

id.exposure	id.outcome	outcome	exposure	method	nsnp	b	se	pval	het_Q	het_Q_pval	pleio_pval	egger_intercept	lo_ci	up_ci	or	or_lci95	or_uci95	mr_presso_global_test_pval
nIQgWA	kXFYTv	Restless legs syndrome	GCST90319014	MR Egger	30	0.534339397521128	0.177084092019982	0.00538002986255569	31.6640969352086	0.288394546028755	0.0797689281988421	-0.0289493966417892	0.187254577161963	0.881424217880293	1.70632067019229	1.20593424929392	2.41433579917824	0.209
nIQgWA	kXFYTv	Restless legs syndrome	GCST90319014	Weighted median	30	0.22625353098627	0.111400600401645	0.0422559857379701	31.6640969352086	0.288394546028755	0.0797689281988421	-0.0289493966417892	0.00790835419904576	0.444598707773494	1.25389352584502	1.00793970782949	1.55986410887786	0.209
nIQgWA	kXFYTv	Restless legs syndrome	GCST90319014	Inverse variance weighted	30	0.246210204003069	0.0820894373614885	0.00270607701312671	31.6640969352086	0.288394546028755	0.0797689281988421	-0.0289493966417892	0.0853149067745512	0.407105501231586	1.27916843160815	1.08905996506595	1.50246260895631	0.209
nIQgWA	kXFYTv	Restless legs syndrome	GCST90319014	Simple mode	30	0.255910103149042	0.228047646163433	0.270992303637327	31.6640969352086	0.288394546028755	0.0797689281988421	-0.0289493966417892	-0.191063283331287	0.702883489629372	1.2916366086567	0.826080309383136	2.01956772225692	0.209
nIQgWA	kXFYTv	Restless legs syndrome	GCST90319014	Weighted mode	30	0.243801951214976	0.220885943261438	0.278778149716955	31.6640969352086	0.288394546028755	0.0797689281988421	-0.0289493966417892	-0.189134497577442	0.676738400007393	1.27609157707511	0.827675178901771	1.96745022031801	0.209
