## Supplementary material for "Potassium Channel Regulation Dysfunction as a Potential Driving Factor of Membrane Potential Disturbance in Restless Legs Syndrome": harmonised_data.csv

SNP	effect_allele.exposure	other_allele.exposure	effect_allele.outcome	other_allele.outcome	beta.exposure	beta.outcome	eaf.exposure	eaf.outcome	remove	palindromic	ambiguous	id.outcome	chr.outcome	pos.outcome	se.outcome	pval.outcome	outcome	mr_keep.outcome	pval_origin.outcome	samplesize.outcome	chr.exposure	pos.exposure	se.exposure	pval.exposure	samplesize.exposure	exposure	mr_keep.exposure	pval_origin.exposure	id.exposure	action	SNP_index	mr_keep
rs1038175	A	G	A	G	-0.0199	-0.0175	0.5468	0.5419	FALSE	FALSE	FALSE	kXFYTv	8	20515921	0.0239	0.4633	Restless legs syndrome	TRUE	reported	27050	8	20515921	0.0045	9.043e-06	976	GCST90319017	TRUE	reported	bkQpJ5	2	1	TRUE
rs10662268	CCT	C	CCT	C	-0.0407	-0.0594	0.2704	0.2926	FALSE	FALSE	FALSE	kXFYTv	3	59982058	0.0262	0.02367	Restless legs syndrome	TRUE	reported	27050	3	59982058	0.0085	1.541e-06	404	GCST90319017	TRUE	reported	bkQpJ5	2	1	TRUE
rs112449681	C	G	C	G	-0.0566	-0.0095	0.9486	0.9378	FALSE	TRUE	FALSE	kXFYTv	21	26098056	0.0494	0.8481	Restless legs syndrome	TRUE	reported	27050	21	26098056	0.012	2.518e-06	572	GCST90319017	TRUE	reported	bkQpJ5	2	1	TRUE
rs114992737	T	G	T	G	0.08	-0.0337	0.9808	0.9855	FALSE	FALSE	FALSE	kXFYTv	2	24825298	0.1106	0.7607	Restless legs syndrome	TRUE	reported	27050	2	24825298	0.0162	7.471e-07	975	GCST90319017	TRUE	reported	bkQpJ5	2	1	TRUE
rs116017221	A	T	A	T	-0.0975	0.1116	0.016	0.0293	FALSE	TRUE	FALSE	kXFYTv	10	5561873	0.0867	0.1982	Restless legs syndrome	TRUE	reported	27050	10	5561873	0.0216	6.414e-06	571	GCST90319017	TRUE	reported	bkQpJ5	2	1	TRUE
rs117829164	T	G	T	G	0.0369	0.032	0.8772	0.8979	FALSE	FALSE	FALSE	kXFYTv	15	72873005	0.0414	0.4388	Restless legs syndrome	TRUE	reported	27050	15	72873005	0.0072	3.028e-07	976	GCST90319017	TRUE	reported	bkQpJ5	2	1	TRUE
rs13018115	A	G	A	G	0.0318	0.0416	0.8902	0.9125	FALSE	FALSE	FALSE	kXFYTv	2	240097512	0.0506	0.4111	Restless legs syndrome	TRUE	reported	27050	2	240097512	0.0072	9.587e-06	976	GCST90319017	TRUE	reported	bkQpJ5	2	1	TRUE
rs140613909	T	C	T	C	-0.06	-0.061	0.0284	0.0219	FALSE	FALSE	FALSE	kXFYTv	5	169226878	0.0833	0.464	Restless legs syndrome	TRUE	reported	27050	5	169226878	0.0134	7.291e-06	976	GCST90319017	TRUE	reported	bkQpJ5	2	1	TRUE
rs140946400	T	C	T	C	0.0944	0.0666	0.014	0.0125	FALSE	FALSE	FALSE	kXFYTv	2	84321531	0.1124	0.5532	Restless legs syndrome	TRUE	reported	27050	2	84321531	0.0196	1.484e-06	975	GCST90319017	TRUE	reported	bkQpJ5	2	1	TRUE
rs147031097	T	C	T	C	-0.0853	-0.1444	0.0137	0.0117	FALSE	FALSE	FALSE	kXFYTv	9	109346914	0.1248	0.2473	Restless legs syndrome	TRUE	reported	27050	9	109346914	0.0189	6.613e-06	976	GCST90319017	TRUE	reported	bkQpJ5	2	1	TRUE
rs148156398	T	C	T	C	-0.0855	0.0565	0.0178	0.0163	FALSE	FALSE	FALSE	kXFYTv	12	93976719	0.1018	0.5789	Restless legs syndrome	TRUE	reported	27050	12	93976719	0.0181	2.335e-06	976	GCST90319017	TRUE	reported	bkQpJ5	2	1	TRUE
rs17527760	A	G	A	G	-0.0223	0.0146	0.688	0.6907	FALSE	FALSE	FALSE	kXFYTv	17	11623941	0.0261	0.5747	Restless legs syndrome	TRUE	reported	27050	17	11623941	0.0049	4.717e-06	976	GCST90319017	TRUE	reported	bkQpJ5	2	1	TRUE
rs17553672	T	G	T	G	0.026	0.0212	0.7908	0.797	FALSE	FALSE	FALSE	kXFYTv	4	24837942	0.0349	0.5438	Restless legs syndrome	TRUE	reported	27050	4	24837942	0.0056	4.214e-06	976	GCST90319017	TRUE	reported	bkQpJ5	2	1	TRUE
rs217052	C	G	C	G	0.0337	0.0272	0.9064	0.9045	FALSE	TRUE	FALSE	kXFYTv	11	88318631	0.041	0.5075	Restless legs syndrome	TRUE	reported	27050	11	88318631	0.0075	6.876e-06	976	GCST90319017	TRUE	reported	bkQpJ5	2	1	TRUE
rs2646366	T	C	T	C	-0.0508	-0.0356	0.0414	0.043	FALSE	FALSE	FALSE	kXFYTv	4	54782996	0.0587	0.5449	Restless legs syndrome	TRUE	reported	27050	4	54782996	0.0115	9.853e-06	976	GCST90319017	TRUE	reported	bkQpJ5	2	1	TRUE
rs2921261	T	C	T	C	0.0205	0.0609	0.4624	0.4636	FALSE	FALSE	FALSE	kXFYTv	3	106520676	0.024	0.01103	Restless legs syndrome	TRUE	reported	27050	3	106520676	0.0046	8.893e-06	976	GCST90319017	TRUE	reported	bkQpJ5	2	1	TRUE
rs3107335	A	G	A	G	-0.0245	0.0241	0.2283	0.2282	FALSE	FALSE	FALSE	kXFYTv	10	111539993	0.0282	0.3915	Restless legs syndrome	TRUE	reported	27050	10	111539993	0.0052	2.01e-06	976	GCST90319017	TRUE	reported	bkQpJ5	2	1	TRUE
rs34057096	T	C	T	C	0.0418	0.0058	0.0862	0.079	FALSE	FALSE	FALSE	kXFYTv	13	108075779	0.0445	0.8972	Restless legs syndrome	TRUE	reported	27050	13	108075779	0.008	1.616e-07	976	GCST90319017	TRUE	reported	bkQpJ5	2	1	TRUE
rs37487	A	T	A	T	-0.0232	0.0096	0.7377	0.7394	FALSE	TRUE	FALSE	kXFYTv	5	58296935	0.0268	0.7218	Restless legs syndrome	TRUE	reported	27050	5	58296935	0.0052	8.764e-06	976	GCST90319017	TRUE	reported	bkQpJ5	2	1	TRUE
rs4810273	C	G	C	G	0.0219	0.0189	0.6771	0.6703	FALSE	TRUE	FALSE	kXFYTv	20	39745035	0.0259	0.4669	Restless legs syndrome	TRUE	reported	27050	20	39745035	0.0049	8.661e-06	976	GCST90319017	TRUE	reported	bkQpJ5	2	1	TRUE
rs56401568	T	C	T	C	-0.0332	-0.0376	0.1807	0.1852	FALSE	FALSE	FALSE	kXFYTv	13	51826362	0.0315	0.2329	Restless legs syndrome	TRUE	reported	27050	13	51826362	0.0073	5.058e-06	572	GCST90319017	TRUE	reported	bkQpJ5	2	1	TRUE
rs583200	T	C	T	C	-0.0208	-0.0264	0.3821	0.3931	FALSE	FALSE	FALSE	kXFYTv	11	114204034	0.0242	0.2752	Restless legs syndrome	TRUE	reported	27050	11	114204034	0.0046	5.903e-06	976	GCST90319017	TRUE	reported	bkQpJ5	2	1	TRUE
rs62487113	A	G	A	G	-0.0349	0.083	0.0939	0.0802	FALSE	FALSE	FALSE	kXFYTv	7	137362226	0.0476	0.08136	Restless legs syndrome	TRUE	reported	27050	7	137362226	0.0078	8.617e-06	976	GCST90319017	TRUE	reported	bkQpJ5	2	1	TRUE
rs6661570	T	C	T	C	0.0215	0.0111	0.6638	0.6564	FALSE	FALSE	FALSE	kXFYTv	1	34634639	0.0249	0.6574	Restless legs syndrome	TRUE	reported	27050	1	34634639	0.0047	5.523e-06	976	GCST90319017	TRUE	reported	bkQpJ5	2	1	TRUE
rs6908680	T	G	T	G	0.0246	-0.0288	0.7858	0.792	FALSE	FALSE	FALSE	kXFYTv	6	159797177	0.0288	0.3175	Restless legs syndrome	TRUE	reported	27050	6	159797177	0.0055	7.915e-06	976	GCST90319017	TRUE	reported	bkQpJ5	2	1	TRUE
rs72904334	A	G	A	G	0.0672	0.0717	0.0344	0.0427	FALSE	FALSE	FALSE	kXFYTv	1	53989096	0.059	0.2244	Restless legs syndrome	TRUE	reported	27050	1	53989096	0.015	7.142e-06	572	GCST90319017	TRUE	reported	bkQpJ5	2	1	TRUE
rs73078918	A	G	A	G	-0.0662	-0.1006	0.0465	0.0385	FALSE	FALSE	FALSE	kXFYTv	12	19635127	0.0689	0.144	Restless legs syndrome	TRUE	reported	27050	12	19635127	0.013	3.683e-07	572	GCST90319017	TRUE	reported	bkQpJ5	2	1	TRUE
rs76954135	C	G	C	G	0.1452	-0.0824	0.9888	0.9905	FALSE	TRUE	FALSE	kXFYTv	1	231464973	0.131	0.5294	Restless legs syndrome	TRUE	reported	27050	1	231464973	0.0263	3.292e-08	572	GCST90319017	TRUE	reported	bkQpJ5	2	1	TRUE
rs80226011	A	G	A	G	0.0718	0.0251	0.9776	0.9775	FALSE	FALSE	FALSE	kXFYTv	9	90497429	0.0944	0.79	Restless legs syndrome	TRUE	reported	27050	9	90497429	0.0147	1.019e-06	976	GCST90319017	TRUE	reported	bkQpJ5	2	1	TRUE
