## Supplementary material for "Potassium Channel Regulation Dysfunction as a Potential Driving Factor of Membrane Potential Disturbance in Restless Legs Syndrome": leaveoneout_results.csv

exposure	outcome	id.exposure	id.outcome	samplesize	SNP	b	se	p
GCST90319017	Restless legs syndrome	bkQpJ5	kXFYTv	27050	rs1038175	0.43640861459399	0.206151159230537	0.0342653604634319
GCST90319017	Restless legs syndrome	bkQpJ5	kXFYTv	27050	rs10662268	0.337297068130036	0.214125031794396	0.115202401180741
GCST90319017	Restless legs syndrome	bkQpJ5	kXFYTv	27050	rs112449681	0.465201518568968	0.208919498989058	0.0259671799318752
GCST90319017	Restless legs syndrome	bkQpJ5	kXFYTv	27050	rs114992737	0.468300234554633	0.205410131008689	0.0226177569368693
GCST90319017	Restless legs syndrome	bkQpJ5	kXFYTv	27050	rs116017221	0.53687305122056	0.208700588127136	0.0100979831168824
GCST90319017	Restless legs syndrome	bkQpJ5	kXFYTv	27050	rs117829164	0.434909567208218	0.206595643479105	0.0352804651339122
GCST90319017	Restless legs syndrome	bkQpJ5	kXFYTv	27050	rs13018115	0.434847588061545	0.204856642260377	0.0337796565732311
GCST90319017	Restless legs syndrome	bkQpJ5	kXFYTv	27050	rs140613909	0.436664663848037	0.205391120895343	0.0335019862766106
GCST90319017	Restless legs syndrome	bkQpJ5	kXFYTv	27050	rs140946400	0.441396380689206	0.206204088581939	0.032307910241251
GCST90319017	Restless legs syndrome	bkQpJ5	kXFYTv	27050	rs147031097	0.424628801493334	0.205167718016949	0.0384835637219891
GCST90319017	Restless legs syndrome	bkQpJ5	kXFYTv	27050	rs148156398	0.482377309315909	0.206204268779264	0.0193189939280085
GCST90319017	Restless legs syndrome	bkQpJ5	kXFYTv	27050	rs17527760	0.483384863594308	0.206312232471248	0.0191305504244101
GCST90319017	Restless legs syndrome	bkQpJ5	kXFYTv	27050	rs17553672	0.440497701823033	0.205548079598691	0.0321099079630945
GCST90319017	Restless legs syndrome	bkQpJ5	kXFYTv	27050	rs217052	0.43881480377309	0.206073759883632	0.0332206431520674
GCST90319017	Restless legs syndrome	bkQpJ5	kXFYTv	27050	rs2646366	0.441056616834496	0.206395433355875	0.032602099775054
GCST90319017	Restless legs syndrome	bkQpJ5	kXFYTv	27050	rs2921261	0.370778009112486	0.206310436033116	0.0723062641767183
GCST90319017	Restless legs syndrome	bkQpJ5	kXFYTv	27050	rs3107335	0.495167363973899	0.206421183415304	0.0164479759085013
GCST90319017	Restless legs syndrome	bkQpJ5	kXFYTv	27050	rs34057096	0.460817917410244	0.206984325125354	0.0259912754418546
GCST90319017	Restless legs syndrome	bkQpJ5	kXFYTv	27050	rs37487	0.476633400998385	0.206397368364304	0.0209269508854751
GCST90319017	Restless legs syndrome	bkQpJ5	kXFYTv	27050	rs4810273	0.436498186180368	0.206246233426864	0.0343113551174223
GCST90319017	Restless legs syndrome	bkQpJ5	kXFYTv	27050	rs56401568	0.416239269230614	0.208005035059148	0.0453814104893609
GCST90319017	Restless legs syndrome	bkQpJ5	kXFYTv	27050	rs583200	0.423288305187975	0.20635060798274	0.0402371259235928
GCST90319017	Restless legs syndrome	bkQpJ5	kXFYTv	27050	rs62487113	0.513254844820692	0.205472431234408	0.0124922411203562
GCST90319017	Restless legs syndrome	bkQpJ5	kXFYTv	27050	rs6661570	0.446953280822228	0.206380511245706	0.0303359688022646
GCST90319017	Restless legs syndrome	bkQpJ5	kXFYTv	27050	rs6908680	0.499390000199901	0.206310436033116	0.0154959582796328
GCST90319017	Restless legs syndrome	bkQpJ5	kXFYTv	27050	rs72904334	0.4141245381497	0.208849053943874	0.047379804802795
GCST90319017	Restless legs syndrome	bkQpJ5	kXFYTv	27050	rs73078918	0.40667193829457	0.207165589401294	0.0496428725882629
GCST90319017	Restless legs syndrome	bkQpJ5	kXFYTv	27050	rs76954135	0.503399145649952	0.208536666931898	0.0157802002184835
GCST90319017	Restless legs syndrome	bkQpJ5	kXFYTv	27050	rs80226011	0.451521468209415	0.205650190467023	0.0281220110333935
GCST90319017	Restless legs syndrome	bkQpJ5	kXFYTv	27050	All	0.449086982629237	0.203179711515839	0.0270847356355249
