## Supplementary material for "Potassium Channel Regulation Dysfunction as a Potential Driving Factor of Membrane Potential Disturbance in Restless Legs Syndrome": mr_results.csv

id.exposure	id.outcome	outcome	exposure	method	nsnp	b	se	pval	het_Q	het_Q_pval	pleio_pval	egger_intercept	lo_ci	up_ci	or	or_lci95	or_uci95	mr_presso_global_test_pval
bkQpJ5	kXFYTv	Restless legs syndrome	GCST90319017	MR Egger	29	0.131012399373891	0.445101718769707	0.770747250821794	26.005979519807	0.518268605681732	0.428888580459632	0.0120306735418519	-0.741386969414733	1.00341176816252	1.13998191628637	0.476452631809013	2.727571814486	0.5408
bkQpJ5	kXFYTv	Restless legs syndrome	GCST90319017	Weighted median	29	0.704857964915635	0.292344487603068	0.0159065500280789	26.005979519807	0.518268605681732	0.428888580459632	0.0120306735418519	0.131862769213623	1.27785316061765	2.02355924810125	1.14095173481959	3.58892660014544	0.5408
bkQpJ5	kXFYTv	Restless legs syndrome	GCST90319017	Inverse variance weighted	29	0.449086982629237	0.203179711515839	0.0270847356355249	26.005979519807	0.518268605681732	0.428888580459632	0.0120306735418519	0.0508547480581916	0.847319217200282	1.56688094269623	1.05217005244003	2.33338316642932	0.5408
bkQpJ5	kXFYTv	Restless legs syndrome	GCST90319017	Simple mode	29	0.91857429890278	0.611855951704803	0.144474070153079	26.005979519807	0.518268605681732	0.428888580459632	0.0120306735418519	-0.280663366438633	2.11781196424419	2.50571544088406	0.755282546143233	8.31292858910326	0.5408
bkQpJ5	kXFYTv	Restless legs syndrome	GCST90319017	Weighted mode	29	0.978556968116779	0.602348390379968	0.115459733597552	26.005979519807	0.518268605681732	0.428888580459632	0.0120306735418519	-0.202045877027958	2.15915981326152	2.66061411944021	0.81705744291524	8.66385534327597	0.5408
