## Supplementary material for "Potassium Channel Regulation Dysfunction as a Potential Driving Factor of Membrane Potential Disturbance in Restless Legs Syndrome": harmonised_data.csv

SNP	effect_allele.exposure	other_allele.exposure	effect_allele.outcome	other_allele.outcome	beta.exposure	beta.outcome	eaf.exposure	eaf.outcome	remove	palindromic	ambiguous	id.outcome	chr.outcome	pos.outcome	se.outcome	pval.outcome	outcome	mr_keep.outcome	pval_origin.outcome	samplesize.outcome	chr.exposure	pos.exposure	se.exposure	pval.exposure	samplesize.exposure	exposure	mr_keep.exposure	pval_origin.exposure	id.exposure	action	SNP_index	mr_keep
rs112225716	CTG	C	CTG	C	-0.1209	0.0249	0.1185	0.1023	FALSE	FALSE	FALSE	kXFYTv	7	10969611	0.0396	0.5291	Restless legs syndrome	TRUE	reported	27050	7	10969611	0.0259	3.035e-06	394	GCST90319024	TRUE	reported	F9vm5H	2	1	TRUE
rs12427736	A	G	A	G	-0.0659	0.034	0.7842	0.7918	FALSE	FALSE	FALSE	kXFYTv	13	32118173	0.0291	0.2431	Restless legs syndrome	TRUE	reported	27050	13	32118173	0.0146	6.643e-06	968	GCST90319024	TRUE	reported	F9vm5H	2	1	TRUE
rs13337289	T	C	T	C	0.0886	-0.0375	0.1021	0.1086	FALSE	FALSE	FALSE	kXFYTv	16	77304154	0.0381	0.3253	Restless legs syndrome	TRUE	reported	27050	16	77304154	0.0197	6.505e-06	968	GCST90319024	TRUE	reported	F9vm5H	2	1	TRUE
rs139495473	T	C	T	C	0.1625	0.0811	0.0266	0.0243	FALSE	FALSE	FALSE	kXFYTv	7	129837951	0.0891	0.3631	Restless legs syndrome	TRUE	reported	27050	7	129837951	0.0364	8.091e-06	968	GCST90319024	TRUE	reported	F9vm5H	2	1	TRUE
rs139922321	T	C	T	C	0.2723	-0.0764	0.9896	0.9855	FALSE	FALSE	FALSE	kXFYTv	21	24302840	0.1263	0.5455	Restless legs syndrome	TRUE	reported	27050	21	24302840	0.06	5.588e-06	771	GCST90319024	TRUE	reported	F9vm5H	2	1	TRUE
rs141888837	T	C	T	C	0.2507	-0.1749	0.0202	0.0167	FALSE	FALSE	FALSE	kXFYTv	2	158739988	0.1015	0.085	Restless legs syndrome	TRUE	reported	27050	2	158739988	0.0525	1.769e-06	574	GCST90319024	TRUE	reported	F9vm5H	2	1	TRUE
rs142535763	C	G	C	G	-0.183	-0.0596	0.9793	0.9819	FALSE	TRUE	FALSE	kXFYTv	10	75740528	0.1036	0.5654	Restless legs syndrome	TRUE	reported	27050	10	75740528	0.0408	7.103e-06	968	GCST90319024	TRUE	reported	F9vm5H	2	1	TRUE
rs149407483	T	C	T	C	0.2105	0.1666	0.0194	0.0137	FALSE	FALSE	FALSE	kXFYTv	19	35142697	0.1394	0.232	Restless legs syndrome	TRUE	reported	27050	19	35142697	0.0476	9.654e-06	968	GCST90319024	TRUE	reported	F9vm5H	2	1	TRUE
rs150282631	A	G	A	G	0.3492	-0.0766	0.0147	0.0168	FALSE	FALSE	FALSE	kXFYTv	4	124572811	0.0998	0.4428	Restless legs syndrome	TRUE	reported	27050	4	124572811	0.0671	1.939e-07	574	GCST90319024	TRUE	reported	F9vm5H	2	1	TRUE
rs181010132	A	G	A	G	0.1858	-0.2296	0.0243	0.0311	FALSE	FALSE	FALSE	kXFYTv	6	69977245	0.0748	0.002138	Restless legs syndrome	TRUE	reported	27050	6	69977245	0.0388	1.697e-06	968	GCST90319024	TRUE	reported	F9vm5H	2	1	TRUE
rs28746509	A	G	A	G	-0.1482	0.1515	0.0335	0.0368	FALSE	FALSE	FALSE	kXFYTv	7	87508162	0.0651	0.01997	Restless legs syndrome	TRUE	reported	27050	7	87508162	0.033	7.127e-06	968	GCST90319024	TRUE	reported	F9vm5H	2	1	TRUE
rs35627212	T	G	T	G	-0.1073	0.0732	0.8255	0.8447	FALSE	FALSE	FALSE	kXFYTv	19	51691808	0.0339	0.03081	Restless legs syndrome	TRUE	reported	27050	19	51691808	0.0199	7.166e-08	571	GCST90319024	TRUE	reported	F9vm5H	2	1	TRUE
rs377276008	T	C	T	C	0.2307	0.0274	0.9679	0.9601	FALSE	FALSE	FALSE	kXFYTv	2	52469964	0.0625	0.661	Restless legs syndrome	TRUE	reported	27050	2	52469964	0.0521	9.402e-06	394	GCST90319024	TRUE	reported	F9vm5H	2	1	TRUE
rs4611652	T	C	T	C	0.1259	0.0185	0.0923	0.0858	FALSE	FALSE	FALSE	kXFYTv	2	112919082	0.042	0.659	Restless legs syndrome	TRUE	reported	27050	2	112919082	0.0271	3.451e-06	574	GCST90319024	TRUE	reported	F9vm5H	2	1	TRUE
rs61792742	A	C	A	C	-0.1533	-0.0923	0.9605	0.9652	FALSE	FALSE	FALSE	kXFYTv	2	49546447	0.0673	0.1702	Restless legs syndrome	TRUE	reported	27050	2	49546447	0.0306	5.678e-07	968	GCST90319024	TRUE	reported	F9vm5H	2	1	TRUE
rs62259519	T	C	T	C	0.0824	-5e-04	0.2439	0.252	FALSE	FALSE	FALSE	kXFYTv	3	104295184	0.0272	0.9854	Restless legs syndrome	TRUE	reported	27050	3	104295184	0.0184	7.984e-06	574	GCST90319024	TRUE	reported	F9vm5H	2	1	TRUE
rs6714483	T	G	T	G	0.1064	0.0208	0.0876	0.0793	FALSE	FALSE	FALSE	kXFYTv	2	10305406	0.0597	0.7273	Restless legs syndrome	TRUE	reported	27050	2	10305406	0.0214	6.543e-07	968	GCST90319024	TRUE	reported	F9vm5H	2	1	TRUE
rs75859637	T	C	T	C	-0.185	0.0789	0.0224	0.0223	FALSE	FALSE	FALSE	kXFYTv	19	41494045	0.1007	0.4338	Restless legs syndrome	TRUE	reported	27050	19	41494045	0.0402	4.27e-06	968	GCST90319024	TRUE	reported	F9vm5H	2	1	TRUE
rs7609861	A	T	A	T	-0.0764	0.0467	0.1392	0.122	FALSE	TRUE	FALSE	kXFYTv	3	61134822	0.0358	0.1924	Restless legs syndrome	TRUE	reported	27050	3	61134822	0.0167	4.86e-06	968	GCST90319024	TRUE	reported	F9vm5H	2	1	TRUE
rs76359464	C	G	C	G	-0.1382	0.0434	0.0421	0.0382	FALSE	TRUE	FALSE	kXFYTv	16	8690897	0.0635	0.4946	Restless legs syndrome	TRUE	reported	27050	16	8690897	0.0295	2.874e-06	968	GCST90319024	TRUE	reported	F9vm5H	2	1	TRUE
rs77440976	A	G	A	G	-0.1454	0.0248	0.9655	0.9642	FALSE	FALSE	FALSE	kXFYTv	12	21998340	0.0709	0.7266	Restless legs syndrome	TRUE	reported	27050	12	21998340	0.0314	3.563e-06	968	GCST90319024	TRUE	reported	F9vm5H	2	1	TRUE
rs77628021	A	G	A	G	-0.0948	-0.0063	0.0867	0.0935	FALSE	FALSE	FALSE	kXFYTv	1	244873740	0.0445	0.8866	Restless legs syndrome	TRUE	reported	27050	1	244873740	0.0215	9.938e-06	968	GCST90319024	TRUE	reported	F9vm5H	2	1	TRUE
rs9613575	A	G	A	G	0.103	-0.0195	0.0862	0.0862	FALSE	FALSE	FALSE	kXFYTv	22	28211984	0.0421	0.6427	Restless legs syndrome	TRUE	reported	27050	22	28211984	0.0214	1.53e-06	968	GCST90319024	TRUE	reported	F9vm5H	2	1	TRUE
