## Supplementary material for "Potassium Channel Regulation Dysfunction as a Potential Driving Factor of Membrane Potential Disturbance in Restless Legs Syndrome": leaveoneout_results.csv

exposure	outcome	id.exposure	id.outcome	samplesize	SNP	b	se	p
GCST90319024	Restless legs syndrome	F9vm5H	kXFYTv	27050	rs112225716	-0.22175439125828	0.0997775180944669	0.0262503071537763
GCST90319024	Restless legs syndrome	F9vm5H	kXFYTv	27050	rs12427736	-0.209521417720352	0.0973898239894424	0.0314471107309304
GCST90319024	Restless legs syndrome	F9vm5H	kXFYTv	27050	rs13337289	-0.212598065194219	0.0979111420629388	0.0299057230148154
GCST90319024	Restless legs syndrome	F9vm5H	kXFYTv	27050	rs139495473	-0.238160287544369	0.0943846542708806	0.0116260960340551
GCST90319024	Restless legs syndrome	F9vm5H	kXFYTv	27050	rs139922321	-0.218657781764276	0.0980195511925356	0.0256972419835455
GCST90319024	Restless legs syndrome	F9vm5H	kXFYTv	27050	rs141888837	-0.199056190822704	0.0959361570901659	0.0379974865148032
GCST90319024	Restless legs syndrome	F9vm5H	kXFYTv	27050	rs142535763	-0.233116361095436	0.0957951367495609	0.0149541115441771
GCST90319024	Restless legs syndrome	F9vm5H	kXFYTv	27050	rs149407483	-0.237404441714117	0.0929035161383795	0.0106069780628615
GCST90319024	Restless legs syndrome	F9vm5H	kXFYTv	27050	rs150282631	-0.220834872510342	0.100911691462399	0.0286406752404803
GCST90319024	Restless legs syndrome	F9vm5H	kXFYTv	27050	rs181010132	-0.174082200893574	0.0862821723179345	0.0436337945570852
GCST90319024	Restless legs syndrome	F9vm5H	kXFYTv	27050	rs28746509	-0.19000669010406	0.0918431239672013	0.0385631869950025
GCST90319024	Restless legs syndrome	F9vm5H	kXFYTv	27050	rs35627212	-0.185271283349878	0.095765631424717	0.0530354340059904
GCST90319024	Restless legs syndrome	F9vm5H	kXFYTv	27050	rs377276008	-0.25716338640802	0.0981909474793355	0.00881845381771367
GCST90319024	Restless legs syndrome	F9vm5H	kXFYTv	27050	rs4611652	-0.245826694036103	0.0972683078734436	0.0114941589663037
GCST90319024	Restless legs syndrome	F9vm5H	kXFYTv	27050	rs61792742	-0.252258140824415	0.0914802635639867	0.00582426543163046
GCST90319024	Restless legs syndrome	F9vm5H	kXFYTv	27050	rs62259519	-0.235706504251308	0.0989010571473536	0.0171602720502301
GCST90319024	Restless legs syndrome	F9vm5H	kXFYTv	27050	rs6714483	-0.23033344184021	0.0965174218432945	0.0170121887007493
GCST90319024	Restless legs syndrome	F9vm5H	kXFYTv	27050	rs75859637	-0.215641138981582	0.0973332046243105	0.0267261699911512
GCST90319024	Restless legs syndrome	F9vm5H	kXFYTv	27050	rs7609861	-0.207622027445144	0.0967250762664451	0.0318317482506497
GCST90319024	Restless legs syndrome	F9vm5H	kXFYTv	27050	rs76359464	-0.217449890183059	0.0980058846941241	0.0265042002507193
GCST90319024	Restless legs syndrome	F9vm5H	kXFYTv	27050	rs77440976	-0.22225353190109	0.0978715751672863	0.0231549057517924
GCST90319024	Restless legs syndrome	F9vm5H	kXFYTv	27050	rs77628021	-0.230291878545851	0.0973172489525972	0.0179618561590558
GCST90319024	Restless legs syndrome	F9vm5H	kXFYTv	27050	rs9613575	-0.222102880616315	0.0985255288892839	0.0241793555080946
GCST90319024	Restless legs syndrome	F9vm5H	kXFYTv	27050	All	-0.220706222024874	0.0941980036837108	0.0191292201373495
