## Supplementary material for "Potassium Channel Regulation Dysfunction as a Potential Driving Factor of Membrane Potential Disturbance in Restless Legs Syndrome": mr_results.csv

id.exposure	id.outcome	outcome	exposure	method	nsnp	b	se	pval	het_Q	het_Q_pval	pleio_pval	egger_intercept	lo_ci	up_ci	or	or_lci95	or_uci95	mr_presso_global_test_pval
F9vm5H	kXFYTv	Restless legs syndrome	GCST90319024	MR Egger	23	-0.12219493653563	0.242278592583514	0.619261446772629	27.1726204976347	0.165212231855032	0.662420880063706	-0.0131205632242927	-0.597060977999318	0.352671104928058	0.884975837562991	0.550426978166926	1.42286309380861	0.2228
F9vm5H	kXFYTv	Restless legs syndrome	GCST90319024	Weighted median	23	-0.204343918590059	0.123304059363525	0.097471783193881	27.1726204976347	0.165212231855032	0.662420880063706	-0.0131205632242927	-0.446019874942568	0.0373320377624506	0.815181966739263	0.640171048572384	1.03803763131559	0.2228
F9vm5H	kXFYTv	Restless legs syndrome	GCST90319024	Inverse variance weighted	23	-0.220706222024874	0.0941980036837108	0.0191292201373495	27.1726204976347	0.165212231855032	0.662420880063706	-0.0131205632242927	-0.405334309244948	-0.0360781348048013	0.801952241592822	0.666753871611841	0.964564924446599	0.2228
F9vm5H	kXFYTv	Restless legs syndrome	GCST90319024	Simple mode	23	-0.23885564716471	0.228243039486725	0.306693898518985	27.1726204976347	0.165212231855032	0.662420880063706	-0.0131205632242927	-0.686212004558692	0.208500710229271	0.787528556147876	0.503479640012	1.23182980494222	0.2228
F9vm5H	kXFYTv	Restless legs syndrome	GCST90319024	Weighted mode	23	-0.145271601492329	0.198104731027216	0.471113677736082	27.1726204976347	0.165212231855032	0.662420880063706	-0.0131205632242927	-0.533556874305672	0.243013671321014	0.864787383667357	0.586515094700134	1.27508605611009	0.2228
