## Supplementary material for "Potassium Channel Regulation Dysfunction as a Potential Driving Factor of Membrane Potential Disturbance in Restless Legs Syndrome": harmonised_data.csv

SNP	effect_allele.exposure	other_allele.exposure	effect_allele.outcome	other_allele.outcome	beta.exposure	beta.outcome	eaf.exposure	eaf.outcome	remove	palindromic	ambiguous	id.outcome	chr.outcome	pos.outcome	se.outcome	pval.outcome	outcome	mr_keep.outcome	pval_origin.outcome	samplesize.outcome	chr.exposure	pos.exposure	se.exposure	pval.exposure	samplesize.exposure	exposure	mr_keep.exposure	pval_origin.exposure	id.exposure	action	SNP_index	mr_keep
rs11024118	T	C	T	C	0.0378	0.0885	0.263	0.2223	FALSE	FALSE	FALSE	kXFYTv	11	17028565	0.0315	0.004899	Restless legs syndrome	TRUE	reported	27050	11	17028565	0.0083	4.755e-06	977	GCST90319030	TRUE	reported	nIQgWA	2	1	TRUE
rs111709604	T	C	T	C	-0.1446	-0.0193	0.0143	0.012	FALSE	FALSE	FALSE	kXFYTv	10	31101827	0.1171	0.8692	Restless legs syndrome	TRUE	reported	27050	10	31101827	0.0312	3.598e-06	976	GCST90319030	TRUE	reported	nIQgWA	2	1	TRUE
rs116878692	T	G	T	G	0.1435	0.0984	0.0144	0.0146	FALSE	FALSE	FALSE	kXFYTv	10	94918164	0.1078	0.3613	Restless legs syndrome	TRUE	reported	27050	10	94918164	0.0322	8.186e-06	776	GCST90319030	TRUE	reported	nIQgWA	2	1	TRUE
rs117028395	T	C	T	C	0.2482	0.1967	0.0145	0.0126	FALSE	FALSE	FALSE	kXFYTv	9	9345787	0.129	0.1272	Restless legs syndrome	TRUE	reported	27050	9	9345787	0.0551	6.644e-06	386	GCST90319030	TRUE	reported	nIQgWA	2	1	TRUE
rs117446938	T	C	T	C	0.1827	0.0505	0.0222	0.0174	FALSE	FALSE	FALSE	kXFYTv	13	105890339	0.1006	0.6157	Restless legs syndrome	TRUE	reported	27050	13	105890339	0.0378	1.336e-06	581	GCST90319030	TRUE	reported	nIQgWA	2	1	TRUE
rs117955200	T	C	T	C	-0.1123	0.0047	0.9742	0.9732	FALSE	FALSE	FALSE	kXFYTv	17	51753680	0.082	0.9543	Restless legs syndrome	TRUE	reported	27050	17	51753680	0.0246	5.085e-06	977	GCST90319030	TRUE	reported	nIQgWA	2	1	TRUE
rs1209910	C	G	C	G	0.0346	-0.0237	0.6014	0.5816	FALSE	TRUE	FALSE	kXFYTv	14	95415357	0.0254	0.3502	Restless legs syndrome	TRUE	reported	27050	14	95415357	0.0075	4.518e-06	977	GCST90319030	TRUE	reported	nIQgWA	2	1	TRUE
rs12480722	T	C	T	C	-0.0516	-0.0027	0.8864	0.8996	FALSE	FALSE	FALSE	kXFYTv	20	20248260	0.0394	0.9454	Restless legs syndrome	TRUE	reported	27050	20	20248260	0.0117	9.783e-06	977	GCST90319030	TRUE	reported	nIQgWA	2	1	TRUE
rs143584393	T	C	T	C	-0.1429	0.0016	0.9839	0.9856	FALSE	FALSE	FALSE	kXFYTv	1	246861785	0.1104	0.9884	Restless legs syndrome	TRUE	reported	27050	1	246861785	0.0316	5.956e-06	782	GCST90319030	TRUE	reported	nIQgWA	2	1	TRUE
rs147451877	T	C	T	C	-0.1322	0.0364	0.0163	0.0189	FALSE	FALSE	FALSE	kXFYTv	7	121921650	0.1152	0.7518	Restless legs syndrome	TRUE	reported	27050	7	121921650	0.029	5.139e-06	977	GCST90319030	TRUE	reported	nIQgWA	2	1	TRUE
rs17141229	T	C	T	C	-0.0493	-0.0307	0.1317	0.1169	FALSE	FALSE	FALSE	kXFYTv	6	5747855	0.0371	0.4084	Restless legs syndrome	TRUE	reported	27050	6	5747855	0.0106	3.636e-06	977	GCST90319030	TRUE	reported	nIQgWA	2	1	TRUE
rs1902742	A	C	A	C	-0.038	-0.0179	0.775	0.7712	FALSE	FALSE	FALSE	kXFYTv	10	107572671	0.0281	0.5254	Restless legs syndrome	TRUE	reported	27050	10	107572671	0.0085	7.751e-06	977	GCST90319030	TRUE	reported	nIQgWA	2	1	TRUE
rs35991130	A	T	A	T	-0.0326	0.0203	0.4302	0.4127	FALSE	TRUE	TRUE	kXFYTv	18	78062638	0.024	0.3977	Restless legs syndrome	TRUE	reported	27050	18	78062638	0.0074	9.757e-06	977	GCST90319030	TRUE	reported	nIQgWA	2	1	FALSE
rs4550100	T	C	T	C	-0.0378	-0.0365	0.2493	0.2597	FALSE	FALSE	FALSE	kXFYTv	1	82441041	0.0273	0.1816	Restless legs syndrome	TRUE	reported	27050	1	82441041	0.0085	7.778e-06	977	GCST90319030	TRUE	reported	nIQgWA	2	1	TRUE
rs4716739	T	C	T	C	-0.0447	0.017	0.1592	0.1584	FALSE	FALSE	FALSE	kXFYTv	7	157458160	0.0341	0.6181	Restless legs syndrome	TRUE	reported	27050	7	157458160	0.0098	5.334e-06	977	GCST90319030	TRUE	reported	nIQgWA	2	1	TRUE
rs6052560	T	C	T	C	-0.0834	-0.0281	0.9597	0.9649	FALSE	FALSE	FALSE	kXFYTv	20	4431208	0.0648	0.6644	Restless legs syndrome	TRUE	reported	27050	20	4431208	0.0178	2.905e-06	977	GCST90319030	TRUE	reported	nIQgWA	2	1	TRUE
rs62445582	T	C	T	C	0.0582	0.0098	0.0953	0.0969	FALSE	FALSE	FALSE	kXFYTv	6	86275550	0.0397	0.8056	Restless legs syndrome	TRUE	reported	27050	6	86275550	0.0123	2.166e-06	977	GCST90319030	TRUE	reported	nIQgWA	2	1	TRUE
rs6696299	A	T	A	T	-0.0328	-0.0169	0.4238	0.4389	FALSE	TRUE	TRUE	kXFYTv	1	110962972	0.0238	0.4775	Restless legs syndrome	TRUE	reported	27050	1	110962972	0.0072	5.296e-06	977	GCST90319030	TRUE	reported	nIQgWA	2	1	FALSE
rs73153767	A	C	A	C	-0.0826	-0.0246	0.9615	0.9709	FALSE	FALSE	FALSE	kXFYTv	22	22212993	0.0785	0.7543	Restless legs syndrome	TRUE	reported	27050	22	22212993	0.0186	8.586e-06	977	GCST90319030	TRUE	reported	nIQgWA	2	1	TRUE
rs74500848	A	G	A	G	0.0859	0.019	0.9649	0.9662	FALSE	FALSE	FALSE	kXFYTv	10	29353541	0.0693	0.7843	Restless legs syndrome	TRUE	reported	27050	10	29353541	0.0194	9.855e-06	977	GCST90319030	TRUE	reported	nIQgWA	2	1	TRUE
rs7554628	T	C	T	C	0.0531	0.0452	0.6017	0.5985	FALSE	FALSE	FALSE	kXFYTv	1	4617669	0.0243	0.0632	Restless legs syndrome	TRUE	reported	27050	1	4617669	0.0113	2.925e-06	580	GCST90319030	TRUE	reported	nIQgWA	2	1	TRUE
rs77206663	A	C	A	C	0.0988	0.0864	0.0305	0.0241	FALSE	FALSE	FALSE	kXFYTv	6	138146378	0.0887	0.3301	Restless legs syndrome	TRUE	reported	27050	6	138146378	0.0218	5.972e-06	977	GCST90319030	TRUE	reported	nIQgWA	2	1	TRUE
rs78339634	A	G	A	G	-0.1131	-0.0101	0.0243	0.0268	FALSE	FALSE	FALSE	kXFYTv	3	124596243	0.0763	0.8949	Restless legs syndrome	TRUE	reported	27050	3	124596243	0.0253	7.779e-06	977	GCST90319030	TRUE	reported	nIQgWA	2	1	TRUE
rs78875383	A	C	A	C	0.0794	0.0813	0.0469	0.0477	FALSE	FALSE	FALSE	kXFYTv	10	65060586	0.0598	0.1739	Restless legs syndrome	TRUE	reported	27050	10	65060586	0.0175	5.363e-06	977	GCST90319030	TRUE	reported	nIQgWA	2	1	TRUE
rs9873307	T	C	T	C	-0.045	-0.046	0.8145	0.7975	FALSE	FALSE	FALSE	kXFYTv	3	156765340	0.0297	0.1222	Restless legs syndrome	TRUE	reported	27050	3	156765340	0.0095	2.046e-06	977	GCST90319030	TRUE	reported	nIQgWA	2	1	TRUE
rs996393	T	C	T	C	0.096	-0.0428	0.97	0.9746	FALSE	FALSE	FALSE	kXFYTv	18	77856770	0.0875	0.625	Restless legs syndrome	TRUE	reported	27050	18	77856770	0.021	4.842e-06	977	GCST90319030	TRUE	reported	nIQgWA	2	1	TRUE
