## Supplementary material for "Potassium Channel Regulation Dysfunction as a Potential Driving Factor of Membrane Potential Disturbance in Restless Legs Syndrome": leaveoneout_results.csv

exposure	outcome	id.exposure	id.outcome	samplesize	SNP	b	se	p
GCST90319030	Restless legs syndrome	nIQgWA	kXFYTv	27050	rs11024118	0.377689091260958	0.147618119376007	0.0105108163668085
GCST90319030	Restless legs syndrome	nIQgWA	kXFYTv	27050	rs111709604	0.447548642913177	0.147754755557695	0.00245367495534083
GCST90319030	Restless legs syndrome	nIQgWA	kXFYTv	27050	rs116878692	0.42777292170416	0.148155033924583	0.00388522767235053
GCST90319030	Restless legs syndrome	nIQgWA	kXFYTv	27050	rs117028395	0.407301635785036	0.151396367890385	0.00713878293923537
GCST90319030	Restless legs syndrome	nIQgWA	kXFYTv	27050	rs117446938	0.449491347562128	0.150700806857734	0.00285742364813734
GCST90319030	Restless legs syndrome	nIQgWA	kXFYTv	27050	rs117955200	0.457206318561315	0.148323698499831	0.00205276621934703
GCST90319030	Restless legs syndrome	nIQgWA	kXFYTv	27050	rs1209910	0.483229823313157	0.148291140223575	0.001119412875983
GCST90319030	Restless legs syndrome	nIQgWA	kXFYTv	27050	rs12480722	0.451910331133099	0.148062696650407	0.00227204584751649
GCST90319030	Restless legs syndrome	nIQgWA	kXFYTv	27050	rs143584393	0.453893645609312	0.147998243960979	0.00216301806584182
GCST90319030	Restless legs syndrome	nIQgWA	kXFYTv	27050	rs147451877	0.45782975121503	0.14742055012281	0.00189891262373072
GCST90319030	Restless legs syndrome	nIQgWA	kXFYTv	27050	rs17141229	0.430249349978413	0.148144966573357	0.0036813938681958
GCST90319030	Restless legs syndrome	nIQgWA	kXFYTv	27050	rs1902742	0.436078731023816	0.148247379880415	0.00326562375066948
GCST90319030	Restless legs syndrome	nIQgWA	kXFYTv	27050	rs4550100	0.415132479350784	0.148391611444934	0.00514923050948268
GCST90319030	Restless legs syndrome	nIQgWA	kXFYTv	27050	rs4716739	0.468236717974683	0.148067824996181	0.00156521554150115
GCST90319030	Restless legs syndrome	nIQgWA	kXFYTv	27050	rs6052560	0.441074901238933	0.147967513113324	0.00287411877075378
GCST90319030	Restless legs syndrome	nIQgWA	kXFYTv	27050	rs62445582	0.450227788085348	0.148772080305011	0.00247572916064132
GCST90319030	Restless legs syndrome	nIQgWA	kXFYTv	27050	rs73153767	0.440774129933028	0.147085722484011	0.00272904873810572
GCST90319030	Restless legs syndrome	nIQgWA	kXFYTv	27050	rs74500848	0.444685337283558	0.147773500853966	0.00261905593329651
GCST90319030	Restless legs syndrome	nIQgWA	kXFYTv	27050	rs7554628	0.390999093363853	0.153293405529136	0.0107519691236559
GCST90319030	Restless legs syndrome	nIQgWA	kXFYTv	27050	rs77206663	0.425664597073929	0.147298608722205	0.00385478022092003
GCST90319030	Restless legs syndrome	nIQgWA	kXFYTv	27050	rs78339634	0.454378161255297	0.148851321845602	0.00226895469208717
GCST90319030	Restless legs syndrome	nIQgWA	kXFYTv	27050	rs78875383	0.414739107876915	0.148140294899607	0.00511600409344659
GCST90319030	Restless legs syndrome	nIQgWA	kXFYTv	27050	rs9873307	0.407619679577139	0.14901393642544	0.00622956754450872
GCST90319030	Restless legs syndrome	nIQgWA	kXFYTv	27050	rs996393	0.460479771882034	0.14723955620641	0.00176348461461911
GCST90319030	Restless legs syndrome	nIQgWA	kXFYTv	27050	All	0.437430055344664	0.145355170358562	0.00261774871560317
