## Supplementary material for "Potassium Channel Regulation Dysfunction as a Potential Driving Factor of Membrane Potential Disturbance in Restless Legs Syndrome": mr_results.csv

id.exposure	id.outcome	outcome	exposure	method	nsnp	b	se	pval	het_Q	het_Q_pval	pleio_pval	egger_intercept	lo_ci	up_ci	or	or_lci95	or_uci95	mr_presso_global_test_pval
nIQgWA	kXFYTv	Restless legs syndrome	GCST90319030	MR Egger	24	0.255176842528491	0.310926511407421	0.420622412203189	15.2750363679151	0.850166818486799	0.514167411143783	0.0125367717316713	-0.354239119830055	0.864592804887037	1.29068984954852	0.701707155196887	2.37403919197626	0.865
nIQgWA	kXFYTv	Restless legs syndrome	GCST90319030	Weighted median	24	0.298867025744117	0.198295121737696	0.131763770367212	15.2750363679151	0.850166818486799	0.514167411143783	0.0125367717316713	-0.0897914128617671	0.687525464350002	1.34833031833093	0.914121839445019	1.98878811213407	0.865
nIQgWA	kXFYTv	Restless legs syndrome	GCST90319030	Inverse variance weighted	24	0.437430055344664	0.145355170358562	0.00261774871560317	15.2750363679151	0.850166818486799	0.514167411143783	0.0125367717316713	0.152533921441883	0.722326189247445	1.54872197002127	1.16478197250847	2.0592177738303	0.865
nIQgWA	kXFYTv	Restless legs syndrome	GCST90319030	Simple mode	24	0.195886610816268	0.368620098095558	0.600233252039735	15.2750363679151	0.850166818486799	0.514167411143783	0.0125367717316713	-0.526608781451027	0.918382003083562	1.21638897216174	0.590604446184229	2.50523364860543	0.865
nIQgWA	kXFYTv	Restless legs syndrome	GCST90319030	Weighted mode	24	0.222791409143319	0.35592594591125	0.537511370750523	15.2750363679151	0.850166818486799	0.514167411143783	0.0125367717316713	-0.474823444842732	0.92040626312937	1.24955989977986	0.621994863172152	2.51031002920951	0.865
