## Supplementary material for "Potassium Channel Regulation Dysfunction as a Potential Driving Factor of Membrane Potential Disturbance in Restless Legs Syndrome": harmonised_data.csv

SNP	effect_allele.exposure	other_allele.exposure	effect_allele.outcome	other_allele.outcome	beta.exposure	beta.outcome	eaf.exposure	eaf.outcome	remove	palindromic	ambiguous	id.outcome	chr.outcome	pos.outcome	se.outcome	pval.outcome	outcome	mr_keep.outcome	pval_origin.outcome	samplesize.outcome	chr.exposure	pos.exposure	se.exposure	pval.exposure	samplesize.exposure	exposure	mr_keep.exposure	pval_origin.exposure	id.exposure	action	SNP_index	mr_keep
rs1006207	T	C	T	C	-0.1209	-0.0161	0.6888	0.6932	FALSE	FALSE	FALSE	kXFYTv	11	64082340	0.0311	0.6053	Restless legs syndrome	TRUE	reported	27050	11	64082340	0.0249	1.163e-06	182	GCST90319040	TRUE	reported	yeBfuy	2	1	TRUE
rs10887490	A	G	A	G	-0.0691	0.0335	0.7714	0.7722	FALSE	FALSE	FALSE	kXFYTv	10	85512356	0.0302	0.2659	Restless legs syndrome	TRUE	reported	27050	10	85512356	0.0154	7.213e-06	572	GCST90319040	TRUE	reported	yeBfuy	2	1	TRUE
rs112270475	C	G	C	G	0.321	0.0294	0.9694	0.9726	FALSE	TRUE	FALSE	kXFYTv	16	13425502	0.0776	0.7044	Restless legs syndrome	TRUE	reported	27050	16	13425502	0.069	3.327e-06	182	GCST90319040	TRUE	reported	yeBfuy	2	1	TRUE
rs112803525	A	AT	A	AT	0.0716	-0.0186	0.4407	0.434	FALSE	FALSE	FALSE	kXFYTv	7	127529442	0.0239	0.4351	Restless legs syndrome	TRUE	reported	27050	7	127529442	0.0155	3.59e-06	390	GCST90319040	TRUE	reported	yeBfuy	2	1	TRUE
rs113126351	C	G	C	G	-0.2097	-0.0824	0.0243	0.0188	FALSE	TRUE	FALSE	kXFYTv	9	76214221	0.0951	0.3863	Restless legs syndrome	TRUE	reported	27050	9	76214221	0.0442	2.124e-06	572	GCST90319040	TRUE	reported	yeBfuy	2	1	TRUE
rs115425386	A	T	A	T	-0.3378	-0.0361	0.023	0.0201	FALSE	TRUE	FALSE	kXFYTv	2	98479965	0.0893	0.6858	Restless legs syndrome	TRUE	reported	27050	2	98479965	0.0747	6.056e-06	182	GCST90319040	TRUE	reported	yeBfuy	2	1	TRUE
rs115578880	A	G	A	G	0.3569	-0.0286	0.0204	0.0143	FALSE	FALSE	FALSE	kXFYTv	2	6221210	0.1173	0.8072	Restless legs syndrome	TRUE	reported	27050	2	6221210	0.0798	7.713e-06	182	GCST90319040	TRUE	reported	yeBfuy	2	1	TRUE
rs11638398	T	C	T	C	0.063	-0.0176	0.3773	0.3677	FALSE	FALSE	FALSE	kXFYTv	15	55035533	0.0245	0.4744	Restless legs syndrome	TRUE	reported	27050	15	55035533	0.0137	4.062e-06	572	GCST90319040	TRUE	reported	yeBfuy	2	1	TRUE
rs11651625	C	G	C	G	-0.1205	-0.022	0.0821	0.0838	FALSE	TRUE	FALSE	kXFYTv	17	47929243	0.0434	0.612	Restless legs syndrome	TRUE	reported	27050	17	47929243	0.0238	4.239e-07	572	GCST90319040	TRUE	reported	yeBfuy	2	1	TRUE
rs117980988	T	C	T	C	-0.183	-0.0302	0.0301	0.0213	FALSE	FALSE	FALSE	kXFYTv	11	12601129	0.096	0.7532	Restless legs syndrome	TRUE	reported	27050	11	12601129	0.0403	5.718e-06	572	GCST90319040	TRUE	reported	yeBfuy	2	1	TRUE
rs117992630	A	G	A	G	0.4027	-0.0923	0.9872	0.9875	FALSE	FALSE	FALSE	kXFYTv	12	123009225	0.1202	0.4424	Restless legs syndrome	TRUE	reported	27050	12	123009225	0.0899	7.406e-06	182	GCST90319040	TRUE	reported	yeBfuy	2	1	TRUE
rs12286184	T	C	T	C	0.0685	-0.0114	0.7404	0.7353	FALSE	FALSE	FALSE	kXFYTv	11	95249798	0.0272	0.6745	Restless legs syndrome	TRUE	reported	27050	11	95249798	0.0154	8.653e-06	572	GCST90319040	TRUE	reported	yeBfuy	2	1	TRUE
rs13046515	T	G	T	G	-0.4258	0.2201	0.0179	0.0111	FALSE	FALSE	FALSE	kXFYTv	21	44953640	0.1547	0.1549	Restless legs syndrome	TRUE	reported	27050	21	44953640	0.0889	1.665e-06	182	GCST90319040	TRUE	reported	yeBfuy	2	1	TRUE
rs138164066	T	G	T	G	0.2073	-0.0437	0.9783	0.9828	FALSE	FALSE	FALSE	kXFYTv	12	19962101	0.0963	0.6505	Restless legs syndrome	TRUE	reported	27050	12	19962101	0.0453	4.657e-06	572	GCST90319040	TRUE	reported	yeBfuy	2	1	TRUE
rs141311561	G	GC	G	GC	0.2516	-0.2817	0.9802	0.9643	FALSE	FALSE	FALSE	kXFYTv	2	65814528	0.0759	0.0002063	Restless legs syndrome	TRUE	reported	27050	2	65814528	0.0559	6.714e-06	390	GCST90319040	TRUE	reported	yeBfuy	2	1	TRUE
rs142041897	A	G	A	G	-0.2657	0.0197	0.0434	0.0352	FALSE	FALSE	FALSE	kXFYTv	2	11982682	0.0655	0.7638	Restless legs syndrome	TRUE	reported	27050	2	11982682	0.0566	2.633e-06	182	GCST90319040	TRUE	reported	yeBfuy	2	1	TRUE
rs144947498	T	C	T	C	-0.3725	-0.0199	0.0255	0.0216	FALSE	FALSE	FALSE	kXFYTv	8	78187182	0.0872	0.8199	Restless legs syndrome	TRUE	reported	27050	8	78187182	0.0789	2.33e-06	182	GCST90319040	TRUE	reported	yeBfuy	2	1	TRUE
rs1486962	C	G	C	G	-0.3753	0.0097	0.0136	0.0162	FALSE	TRUE	FALSE	kXFYTv	2	140232001	0.1006	0.923	Restless legs syndrome	TRUE	reported	27050	2	140232001	0.0667	1.806e-08	390	GCST90319040	TRUE	reported	yeBfuy	2	1	TRUE
rs150879117	T	G	T	G	0.388	-0.1565	0.0179	0.0156	FALSE	FALSE	FALSE	kXFYTv	2	99453757	0.1076	0.1458	Restless legs syndrome	TRUE	reported	27050	2	99453757	0.0842	4.053e-06	182	GCST90319040	TRUE	reported	yeBfuy	2	1	TRUE
rs17417533	A	G	A	G	-0.2197	-0.1167	0.0216	0.0227	FALSE	FALSE	FALSE	kXFYTv	14	32643191	0.0814	0.152	Restless legs syndrome	TRUE	reported	27050	14	32643191	0.0452	1.198e-06	572	GCST90319040	TRUE	reported	yeBfuy	2	1	TRUE
rs17597647	T	G	T	G	0.0776	0.0349	0.1729	0.1784	FALSE	FALSE	FALSE	kXFYTv	2	33550119	0.0306	0.254	Restless legs syndrome	TRUE	reported	27050	2	33550119	0.0174	8.48e-06	572	GCST90319040	TRUE	reported	yeBfuy	2	1	TRUE
rs184636193	A	T	A	T	-0.1575	0.0703	0.0455	0.0475	FALSE	TRUE	FALSE	kXFYTv	9	27175863	0.0585	0.2295	Restless legs syndrome	TRUE	reported	27050	9	27175863	0.0327	1.454e-06	572	GCST90319040	TRUE	reported	yeBfuy	2	1	TRUE
rs188135583	T	G	T	G	-0.1465	0.0147	0.1429	0.1295	FALSE	FALSE	FALSE	kXFYTv	15	98357557	0.035	0.6739	Restless legs syndrome	TRUE	reported	27050	15	98357557	0.0329	8.526e-06	182	GCST90319040	TRUE	reported	yeBfuy	2	1	TRUE
rs3212699	T	C	T	C	-0.134	0.0967	0.0532	0.0568	FALSE	FALSE	FALSE	kXFYTv	5	53089482	0.0526	0.06629	Restless legs syndrome	TRUE	reported	27050	5	53089482	0.0303	9.622e-06	572	GCST90319040	TRUE	reported	yeBfuy	2	1	TRUE
rs34251770	CA	C	CA	C	0.1034	-0.0369	0.8642	0.8657	FALSE	FALSE	FALSE	kXFYTv	21	28257533	0.0354	0.2968	Restless legs syndrome	TRUE	reported	27050	21	28257533	0.0221	2.965e-06	390	GCST90319040	TRUE	reported	yeBfuy	2	1	TRUE
rs56390925	A	G	A	G	0.4393	0.0527	0.9847	0.9785	FALSE	FALSE	FALSE	kXFYTv	16	82700271	0.0862	0.5406	Restless legs syndrome	TRUE	reported	27050	16	82700271	0.0922	1.891e-06	182	GCST90319040	TRUE	reported	yeBfuy	2	1	TRUE
rs61460762	A	G	A	G	0.0988	-0.0274	0.8937	0.914	FALSE	FALSE	FALSE	kXFYTv	1	232300771	0.0429	0.5231	Restless legs syndrome	TRUE	reported	27050	1	232300771	0.0218	6.158e-06	572	GCST90319040	TRUE	reported	yeBfuy	2	1	TRUE
rs71559446	T	C	T	C	-0.1836	0.1494	0.0261	0.0384	FALSE	FALSE	FALSE	kXFYTv	7	102017761	0.0613	0.01481	Restless legs syndrome	TRUE	reported	27050	7	102017761	0.0407	6.635e-06	572	GCST90319040	TRUE	reported	yeBfuy	2	1	TRUE
rs716301	T	C	T	C	-0.1125	0.0231	0.0873	0.102	FALSE	FALSE	FALSE	kXFYTv	6	130435204	0.0389	0.5523	Restless legs syndrome	TRUE	reported	27050	6	130435204	0.0241	3.041e-06	572	GCST90319040	TRUE	reported	yeBfuy	2	1	TRUE
rs7252501	T	C	T	C	0.0871	-0.043	0.1398	0.1379	FALSE	FALSE	FALSE	kXFYTv	19	40913524	0.0346	0.2139	Restless legs syndrome	TRUE	reported	27050	19	40913524	0.019	4.599e-06	572	GCST90319040	TRUE	reported	yeBfuy	2	1	TRUE
rs72790732	T	G	T	G	-0.2918	0.1321	0.0148	0.0151	FALSE	FALSE	FALSE	kXFYTv	5	125171093	0.1126	0.2406	Restless legs syndrome	TRUE	reported	27050	5	125171093	0.0567	2.702e-07	571	GCST90319040	TRUE	reported	yeBfuy	2	1	TRUE
rs72945436	A	C	A	C	0.1815	-0.122	0.9046	0.893	FALSE	FALSE	FALSE	kXFYTv	6	105587039	0.0456	0.007535	Restless legs syndrome	TRUE	reported	27050	6	105587039	0.0393	3.923e-06	181	GCST90319040	TRUE	reported	yeBfuy	2	1	TRUE
rs73311946	T	C	T	C	-0.1716	0.05	0.0342	0.0333	FALSE	FALSE	FALSE	kXFYTv	14	76959313	0.0684	0.4641	Restless legs syndrome	TRUE	reported	27050	14	76959313	0.0355	1.307e-06	572	GCST90319040	TRUE	reported	yeBfuy	2	1	TRUE
rs76382881	T	C	T	C	0.2169	-0.1032	0.9731	0.9727	FALSE	FALSE	FALSE	kXFYTv	5	161614042	0.0774	0.1824	Restless legs syndrome	TRUE	reported	27050	5	161614042	0.0433	5.459e-07	572	GCST90319040	TRUE	reported	yeBfuy	2	1	TRUE
rs7758756	T	C	T	C	-0.0851	0.0384	0.1621	0.151	FALSE	FALSE	FALSE	kXFYTv	6	150566635	0.0328	0.2417	Restless legs syndrome	TRUE	reported	27050	6	150566635	0.0185	4.465e-06	572	GCST90319040	TRUE	reported	yeBfuy	2	1	TRUE
rs7841896	T	C	T	C	-0.0665	-0.0369	0.7402	0.7538	FALSE	FALSE	FALSE	kXFYTv	8	15936687	0.0278	0.1856	Restless legs syndrome	TRUE	reported	27050	8	15936687	0.0149	7.975e-06	572	GCST90319040	TRUE	reported	yeBfuy	2	1	TRUE
rs78759500	A	G	A	G	-0.2874	-0.0257	0.0115	0.0164	FALSE	FALSE	FALSE	kXFYTv	16	79723418	0.1024	0.8022	Restless legs syndrome	TRUE	reported	27050	16	79723418	0.0631	5.229e-06	572	GCST90319040	TRUE	reported	yeBfuy	2	1	TRUE
rs79537908	A	G	A	G	0.2598	-0.0574	0.9834	0.9846	FALSE	FALSE	FALSE	kXFYTv	11	24704649	0.1167	0.6225	Restless legs syndrome	TRUE	reported	27050	11	24704649	0.0533	1.085e-06	572	GCST90319040	TRUE	reported	yeBfuy	2	1	TRUE
rs79940770	A	G	A	G	-0.2691	-0.1604	0.014	0.0148	FALSE	FALSE	FALSE	kXFYTv	3	115612167	0.116	0.1666	Restless legs syndrome	TRUE	reported	27050	3	115612167	0.0584	4.117e-06	572	GCST90319040	TRUE	reported	yeBfuy	2	1	TRUE
rs940208	A	C	A	C	0.0618	0.0214	0.5795	0.6057	FALSE	FALSE	FALSE	kXFYTv	1	238861237	0.0243	0.3786	Restless legs syndrome	TRUE	reported	27050	1	238861237	0.0135	4.544e-06	572	GCST90319040	TRUE	reported	yeBfuy	2	1	TRUE
rs9502505	A	G	A	G	-0.144	0.0371	0.0507	0.0641	FALSE	FALSE	FALSE	kXFYTv	6	6787538	0.0529	0.4828	Restless legs syndrome	TRUE	reported	27050	6	6787538	0.0302	1.904e-06	572	GCST90319040	TRUE	reported	yeBfuy	2	1	TRUE
