## Supplementary material for "Potassium Channel Regulation Dysfunction as a Potential Driving Factor of Membrane Potential Disturbance in Restless Legs Syndrome": leaveoneout_results.csv

exposure	outcome	id.exposure	id.outcome	samplesize	SNP	b	se	p
GCST90319040	Restless legs syndrome	yeBfuy	kXFYTv	27050	rs1006207	-0.161040738374863	0.0581679257131312	0.00563065601693995
GCST90319040	Restless legs syndrome	yeBfuy	kXFYTv	27050	rs10887490	-0.144865937241642	0.0577932487861254	0.012189033871431
GCST90319040	Restless legs syndrome	yeBfuy	kXFYTv	27050	rs112270475	-0.16070542943278	0.0584547267694696	0.00597356380159057
GCST90319040	Restless legs syndrome	yeBfuy	kXFYTv	27050	rs112803525	-0.1468566218255	0.0583640590265471	0.011862221261554
GCST90319040	Restless legs syndrome	yeBfuy	kXFYTv	27050	rs113126351	-0.1564292637906	0.057265055978364	0.00630141277321972
GCST90319040	Restless legs syndrome	yeBfuy	kXFYTv	27050	rs115425386	-0.15938771547655	0.0582713572146381	0.0062329711740526
GCST90319040	Restless legs syndrome	yeBfuy	kXFYTv	27050	rs115578880	-0.151198734245174	0.0584246623817759	0.0096555570285854
GCST90319040	Restless legs syndrome	yeBfuy	kXFYTv	27050	rs11638398	-0.147219477551108	0.0581805196073064	0.0113935399542751
GCST90319040	Restless legs syndrome	yeBfuy	kXFYTv	27050	rs11651625	-0.156275956319989	0.0578235724033153	0.00687924366526046
GCST90319040	Restless legs syndrome	yeBfuy	kXFYTv	27050	rs117980988	-0.152487077513221	0.057807940042193	0.00834402753320984
GCST90319040	Restless legs syndrome	yeBfuy	kXFYTv	27050	rs117992630	-0.147095264705528	0.0585618911280537	0.0120120009679071
GCST90319040	Restless legs syndrome	yeBfuy	kXFYTv	27050	rs12286184	-0.149205860272435	0.0582247351976796	0.0103896012561099
GCST90319040	Restless legs syndrome	yeBfuy	kXFYTv	27050	rs13046515	-0.142112799119256	0.0577099348290161	0.0137958275494323
GCST90319040	Restless legs syndrome	yeBfuy	kXFYTv	27050	rs138164066	-0.148742385790029	0.0580846425337901	0.0104435424156864
GCST90319040	Restless legs syndrome	yeBfuy	kXFYTv	27050	rs141311561	-0.120979888076027	0.0519840119846999	0.0199518648313458
GCST90319040	Restless legs syndrome	yeBfuy	kXFYTv	27050	rs142041897	-0.152854465788567	0.0589618891705358	0.00953010644302075
GCST90319040	Restless legs syndrome	yeBfuy	kXFYTv	27050	rs144947498	-0.159588145723742	0.0586955968367357	0.0065497087611795
GCST90319040	Restless legs syndrome	yeBfuy	kXFYTv	27050	rs1486962	-0.154127931114261	0.0586874162599493	0.00863309339327172
GCST90319040	Restless legs syndrome	yeBfuy	kXFYTv	27050	rs150879117	-0.140613937061055	0.0582337381975322	0.0157504542090563
GCST90319040	Restless legs syndrome	yeBfuy	kXFYTv	27050	rs17417533	-0.162620144031262	0.0562593690786921	0.00384576511615164
GCST90319040	Restless legs syndrome	yeBfuy	kXFYTv	27050	rs17597647	-0.159671531770047	0.0568501256645716	0.00497512595304101
GCST90319040	Restless legs syndrome	yeBfuy	kXFYTv	27050	rs184636193	-0.143791899887602	0.0579152727288868	0.0130355132219365
GCST90319040	Restless legs syndrome	yeBfuy	kXFYTv	27050	rs188135583	-0.151833344874259	0.05907875605726	0.0101693835194064
GCST90319040	Restless legs syndrome	yeBfuy	kXFYTv	27050	rs3212699	-0.139677186844006	0.056966182963239	0.0142091650258423
GCST90319040	Restless legs syndrome	yeBfuy	kXFYTv	27050	rs34251770	-0.144788787456678	0.0581756313721256	0.0128167139999768
GCST90319040	Restless legs syndrome	yeBfuy	kXFYTv	27050	rs56390925	-0.168986660592699	0.0585764392148981	0.00391548814138528
GCST90319040	Restless legs syndrome	yeBfuy	kXFYTv	27050	rs61460762	-0.147703373473627	0.058095054006992	0.0110080499698357
GCST90319040	Restless legs syndrome	yeBfuy	kXFYTv	27050	rs71559446	-0.133639625978415	0.0560138863999876	0.0170406134793544
GCST90319040	Restless legs syndrome	yeBfuy	kXFYTv	27050	rs716301	-0.14824915868936	0.0583663505100408	0.0110859917429293
GCST90319040	Restless legs syndrome	yeBfuy	kXFYTv	27050	rs7252501	-0.143728017076617	0.057779739093179	0.0128638719572664
GCST90319040	Restless legs syndrome	yeBfuy	kXFYTv	27050	rs72790732	-0.144105223255847	0.0578877149163251	0.0127961734762681
GCST90319040	Restless legs syndrome	yeBfuy	kXFYTv	27050	rs72945436	-0.127052928503542	0.056248602190387	0.023897393142152
GCST90319040	Restless legs syndrome	yeBfuy	kXFYTv	27050	rs73311946	-0.147130922554778	0.0581471310198812	0.0113958126935075
GCST90319040	Restless legs syndrome	yeBfuy	kXFYTv	27050	rs76382881	-0.142693557313837	0.0578427506146764	0.0136280018387343
GCST90319040	Restless legs syndrome	yeBfuy	kXFYTv	27050	rs7758756	-0.144118594780423	0.0578916184508115	0.012793901557022
GCST90319040	Restless legs syndrome	yeBfuy	kXFYTv	27050	rs7841896	-0.160118805091189	0.0564785711617658	0.0045820464554824
GCST90319040	Restless legs syndrome	yeBfuy	kXFYTv	27050	rs78759500	-0.154481052305776	0.0580760786171194	0.00781459120799913
GCST90319040	Restless legs syndrome	yeBfuy	kXFYTv	27050	rs79537908	-0.148557581474919	0.0581046188446221	0.0105662452329046
GCST90319040	Restless legs syndrome	yeBfuy	kXFYTv	27050	rs79940770	-0.160061200737047	0.0563622516441842	0.00451325918939616
GCST90319040	Restless legs syndrome	yeBfuy	kXFYTv	27050	rs940208	-0.15796264384027	0.0572871720950704	0.0058266155871572
GCST90319040	Restless legs syndrome	yeBfuy	kXFYTv	27050	rs9502505	-0.147366708351372	0.0582565978530886	0.0114188056499454
GCST90319040	Restless legs syndrome	yeBfuy	kXFYTv	27050	All	-0.149489555841567	0.0570177500137161	0.00874648581479018
