## Supplementary material for "Potassium Channel Regulation Dysfunction as a Potential Driving Factor of Membrane Potential Disturbance in Restless Legs Syndrome": mr_results.csv

id.exposure	id.outcome	outcome	exposure	method	nsnp	b	se	pval	het_Q	het_Q_pval	pleio_pval	egger_intercept	lo_ci	up_ci	or	or_lci95	or_uci95	mr_presso_global_test_pval
yeBfuy	kXFYTv	Restless legs syndrome	GCST90319040	MR Egger	41	-0.154675298253526	0.105082878126492	0.149062404028032	50.0497719454005	0.110612168928144	0.953201880493149	0.000853825695834146	-0.360637739381451	0.0512871428743988	0.856693302138786	0.697231532248733	1.05262510369028	0.1394
yeBfuy	kXFYTv	Restless legs syndrome	GCST90319040	Weighted median	41	-0.0865112979641193	0.0760363188553498	0.255219526241826	50.0497719454005	0.110612168928144	0.953201880493149	0.000853825695834146	-0.235542482920605	0.0625198869923662	0.917125187078716	0.790142094751898	1.06451562872154	0.1394
yeBfuy	kXFYTv	Restless legs syndrome	GCST90319040	Inverse variance weighted	41	-0.149489555841567	0.0570177500137161	0.00874648581479018	50.0497719454005	0.110612168928144	0.953201880493149	0.000853825695834146	-0.261244345868451	-0.0377347658146835	0.861147431932947	0.770092727647726	0.962968319139794	0.1394
yeBfuy	kXFYTv	Restless legs syndrome	GCST90319040	Simple mode	41	-0.26973329475608	0.171832613320952	0.124352323608301	50.0497719454005	0.110612168928144	0.953201880493149	0.000853825695834146	-0.606525216865146	0.067058627352985	0.763583118803743	0.545242179554556	1.06935816997575	0.1394
yeBfuy	kXFYTv	Restless legs syndrome	GCST90319040	Weighted mode	41	-0.0154422039302322	0.124320308151243	0.901768709801368	50.0497719454005	0.110612168928144	0.953201880493149	0.000853825695834146	-0.259110007906669	0.228225600046205	0.984676415533976	0.771738121078649	1.25636873030667	0.1394
