## Supplementary material for "Potassium Channel Regulation Dysfunction as a Potential Driving Factor of Membrane Potential Disturbance in Restless Legs Syndrome": harmonised_data.csv

SNP	effect_allele.exposure	other_allele.exposure	effect_allele.outcome	other_allele.outcome	beta.exposure	beta.outcome	eaf.exposure	eaf.outcome	remove	palindromic	ambiguous	id.outcome	chr.outcome	pos.outcome	se.outcome	pval.outcome	outcome	mr_keep.outcome	pval_origin.outcome	samplesize.outcome	chr.exposure	pos.exposure	se.exposure	pval.exposure	samplesize.exposure	exposure	mr_keep.exposure	pval_origin.exposure	id.exposure	action	SNP_index	mr_keep
rs10239257	T	C	T	C	-0.1126	-0.0605	0.95	0.9451	FALSE	FALSE	FALSE	kXFYTv	7	10067176	0.0517	0.2417	Restless legs syndrome	TRUE	reported	27050	7	10067176	0.0253	8.356e-06	712	GCST90319090	TRUE	reported	DeMWhB	2	1	TRUE
rs10515511	T	C	T	C	-0.0678	-0.0318	0.8081	0.8142	FALSE	FALSE	FALSE	kXFYTv	5	141730003	0.0312	0.3071	Restless legs syndrome	TRUE	reported	27050	5	141730003	0.0147	4.204e-06	712	GCST90319090	TRUE	reported	DeMWhB	2	1	TRUE
rs111434655	C	G	C	G	-0.1502	0.0422	0.0318	0.0371	FALSE	TRUE	FALSE	kXFYTv	1	176451333	0.0701	0.5469	Restless legs syndrome	TRUE	reported	27050	1	176451333	0.0339	9.419e-06	712	GCST90319090	TRUE	reported	DeMWhB	2	1	TRUE
rs111654631	T	C	T	C	-0.1861	0.0603	0.9766	0.9801	FALSE	FALSE	FALSE	kXFYTv	2	33260863	0.0919	0.5117	Restless legs syndrome	TRUE	reported	27050	2	33260863	0.0399	3.017e-06	712	GCST90319090	TRUE	reported	DeMWhB	2	1	TRUE
rs11337030	CA	C	CA	C	0.0997	-0.0444	0.5963	0.6172	FALSE	FALSE	FALSE	kXFYTv	7	88824732	0.0242	0.06606	Restless legs syndrome	TRUE	reported	27050	7	88824732	0.0204	9.712e-07	311	GCST90319090	TRUE	reported	DeMWhB	2	1	TRUE
rs11588145	T	C	T	C	0.0563	0.0372	0.5136	0.5229	FALSE	FALSE	FALSE	kXFYTv	1	181458319	0.0239	0.1197	Restless legs syndrome	TRUE	reported	27050	1	181458319	0.0118	1.655e-06	712	GCST90319090	TRUE	reported	DeMWhB	2	1	TRUE
rs116864831	A	G	A	G	-0.1515	0.0165	0.969	0.9705	FALSE	FALSE	FALSE	kXFYTv	18	72376056	0.0733	0.8215	Restless legs syndrome	TRUE	reported	27050	18	72376056	0.0332	5.072e-06	712	GCST90319090	TRUE	reported	DeMWhB	2	1	TRUE
rs116941864	T	C	T	C	0.2331	-0.2424	0.0181	0.0179	FALSE	FALSE	FALSE	kXFYTv	8	143796122	0.1388	0.08083	Restless legs syndrome	TRUE	reported	27050	8	143796122	0.0524	8.853e-06	401	GCST90319090	TRUE	reported	DeMWhB	2	1	TRUE
rs12499557	A	C	A	C	-0.2669	0.1958	0.0115	0.0121	FALSE	FALSE	FALSE	kXFYTv	4	168790074	0.1222	0.1093	Restless legs syndrome	TRUE	reported	27050	4	168790074	0.0585	5.105e-06	712	GCST90319090	TRUE	reported	DeMWhB	2	1	TRUE
rs12652929	A	G	A	G	0.058	0.0055	0.642	0.63	FALSE	FALSE	FALSE	kXFYTv	5	4112351	0.0243	0.8226	Restless legs syndrome	TRUE	reported	27050	5	4112351	0.0121	1.528e-06	712	GCST90319090	TRUE	reported	DeMWhB	2	1	TRUE
rs13149040	T	C	T	C	-0.0516	0.0475	0.5636	0.5433	FALSE	FALSE	FALSE	kXFYTv	4	16052600	0.0244	0.05164	Restless legs syndrome	TRUE	reported	27050	4	16052600	0.0114	6.487e-06	712	GCST90319090	TRUE	reported	DeMWhB	2	1	TRUE
rs13320862	A	G	A	G	0.0923	0.0538	0.1289	0.1355	FALSE	FALSE	FALSE	kXFYTv	3	1589581	0.0343	0.1165	Restless legs syndrome	TRUE	reported	27050	3	1589581	0.0204	5.719e-06	401	GCST90319090	TRUE	reported	DeMWhB	2	1	TRUE
rs143074988	A	G	A	G	-0.2469	-0.0141	0.0132	0.0124	FALSE	FALSE	FALSE	kXFYTv	17	37010319	0.1378	0.9185	Restless legs syndrome	TRUE	reported	27050	17	37010319	0.0549	6.863e-06	712	GCST90319090	TRUE	reported	DeMWhB	2	1	TRUE
rs143408810	A	AT	A	AT	-0.2154	0.0714	0.9556	0.9586	FALSE	FALSE	FALSE	kXFYTv	1	194882520	0.0645	0.2678	Restless legs syndrome	TRUE	reported	27050	1	194882520	0.0483	8.305e-06	311	GCST90319090	TRUE	reported	DeMWhB	2	1	TRUE
rs147670547	G	GTT	G	GTT	-0.3282	-0.0736	0.0235	0.0258	FALSE	FALSE	FALSE	kXFYTv	2	204640755	0.0847	0.385	Restless legs syndrome	TRUE	reported	27050	2	204640755	0.0728	6.565e-06	311	GCST90319090	TRUE	reported	DeMWhB	2	1	TRUE
rs148649685	A	G	A	G	0.1533	-7e-04	0.0293	0.0347	FALSE	FALSE	FALSE	kXFYTv	8	8742535	0.0671	0.9921	Restless legs syndrome	TRUE	reported	27050	8	8742535	0.0331	3.591e-06	712	GCST90319090	TRUE	reported	DeMWhB	2	1	TRUE
rs148983708	A	G	A	G	0.1398	-0.1357	0.9643	0.9712	FALSE	FALSE	FALSE	kXFYTv	8	77172453	0.0837	0.1049	Restless legs syndrome	TRUE	reported	27050	8	77172453	0.03	3.076e-06	712	GCST90319090	TRUE	reported	DeMWhB	2	1	TRUE
rs16947340	A	G	A	G	0.071	-0.0143	0.1587	0.1614	FALSE	FALSE	FALSE	kXFYTv	18	608018	0.0324	0.6594	Restless legs syndrome	TRUE	reported	27050	18	608018	0.0158	7.263e-06	712	GCST90319090	TRUE	reported	DeMWhB	2	1	TRUE
rs201212381	A	AT	A	AT	-0.4357	0.0128	0.9889	0.9788	FALSE	FALSE	FALSE	kXFYTv	12	40198692	0.0811	0.8747	Restless legs syndrome	TRUE	reported	27050	12	40198692	0.0936	3.224e-06	311	GCST90319090	TRUE	reported	DeMWhB	2	1	TRUE
rs203797	A	G	A	G	-0.0879	0.0176	0.8868	0.9043	FALSE	FALSE	FALSE	kXFYTv	1	167850291	0.0411	0.6682	Restless legs syndrome	TRUE	reported	27050	1	167850291	0.0185	2.164e-06	712	GCST90319090	TRUE	reported	DeMWhB	2	1	TRUE
rs2127740	A	G	A	G	0.0801	-0.0422	0.127	0.1225	FALSE	FALSE	FALSE	kXFYTv	16	73698410	0.0363	0.2449	Restless legs syndrome	TRUE	reported	27050	16	73698410	0.0178	6.748e-06	712	GCST90319090	TRUE	reported	DeMWhB	2	1	TRUE
rs237745	T	C	T	C	-0.0748	-0.0098	0.8446	0.8406	FALSE	FALSE	FALSE	kXFYTv	15	33102089	0.0323	0.7611	Restless legs syndrome	TRUE	reported	27050	15	33102089	0.0162	3.691e-06	712	GCST90319090	TRUE	reported	DeMWhB	2	1	TRUE
rs3019632	A	G	A	G	-0.0532	0.0012	0.6051	0.6129	FALSE	FALSE	FALSE	kXFYTv	11	134670684	0.0245	0.9606	Restless legs syndrome	TRUE	reported	27050	11	134670684	0.0118	6.364e-06	712	GCST90319090	TRUE	reported	DeMWhB	2	1	TRUE
rs371479956	A	T	A	T	0.1414	-0.1296	0.9566	0.9601	FALSE	TRUE	FALSE	kXFYTv	22	22225612	0.0752	0.08479	Restless legs syndrome	TRUE	reported	27050	22	22225612	0.0292	1.327e-06	712	GCST90319090	TRUE	reported	DeMWhB	2	1	TRUE
rs376350	A	T	A	T	-0.0662	0.0227	0.3578	0.3466	FALSE	TRUE	FALSE	kXFYTv	21	41342361	0.025	0.3637	Restless legs syndrome	TRUE	reported	27050	21	41342361	0.0144	4.201e-06	401	GCST90319090	TRUE	reported	DeMWhB	2	1	TRUE
rs4745131	A	G	A	G	-0.0671	0.0405	0.6241	0.6269	FALSE	FALSE	FALSE	kXFYTv	9	68587611	0.0247	0.101	Restless legs syndrome	TRUE	reported	27050	9	68587611	0.0146	4.522e-06	401	GCST90319090	TRUE	reported	DeMWhB	2	1	TRUE
rs4836911	T	C	T	C	0.1919	-0.031	0.0277	0.031	FALSE	FALSE	FALSE	kXFYTv	9	122973484	0.0698	0.657	Restless legs syndrome	TRUE	reported	27050	9	122973484	0.0427	7.085e-06	401	GCST90319090	TRUE	reported	DeMWhB	2	1	TRUE
rs56209001	T	C	T	C	0.1608	0.0272	0.0302	0.0392	FALSE	FALSE	FALSE	kXFYTv	9	104861928	0.0694	0.695	Restless legs syndrome	TRUE	reported	27050	9	104861928	0.0337	1.794e-06	705	GCST90319090	TRUE	reported	DeMWhB	2	1	TRUE
rs57233561	A	G	A	G	-0.1554	0.0526	0.9684	0.9665	FALSE	FALSE	FALSE	kXFYTv	7	153349305	0.0655	0.4226	Restless legs syndrome	TRUE	reported	27050	7	153349305	0.0309	4.893e-07	712	GCST90319090	TRUE	reported	DeMWhB	2	1	TRUE
rs58569871	A	G	A	G	0.1056	0.066	0.9255	0.9276	FALSE	FALSE	FALSE	kXFYTv	14	74594625	0.0493	0.1804	Restless legs syndrome	TRUE	reported	27050	14	74594625	0.0229	3.831e-06	712	GCST90319090	TRUE	reported	DeMWhB	2	1	TRUE
rs62364225	T	G	T	G	0.0582	-0.0326	0.2883	0.2739	FALSE	FALSE	FALSE	kXFYTv	5	84076420	0.0271	0.2285	Restless legs syndrome	TRUE	reported	27050	5	84076420	0.0126	3.631e-06	712	GCST90319090	TRUE	reported	DeMWhB	2	1	TRUE
rs72642263	A	G	A	G	-0.1877	0.0787	0.9687	0.9744	FALSE	FALSE	FALSE	kXFYTv	10	76449748	0.0796	0.323	Restless legs syndrome	TRUE	reported	27050	10	76449748	0.0404	3.486e-06	401	GCST90319090	TRUE	reported	DeMWhB	2	1	TRUE
rs76438792	T	G	T	G	0.0917	-0.0338	0.0914	0.0862	FALSE	FALSE	FALSE	kXFYTv	5	71723372	0.0427	0.4285	Restless legs syndrome	TRUE	reported	27050	5	71723372	0.02	4.529e-06	712	GCST90319090	TRUE	reported	DeMWhB	2	1	TRUE
rs78285880	T	G	T	G	0.1705	0.0879	0.0267	0.0252	FALSE	FALSE	FALSE	kXFYTv	4	60717032	0.0791	0.2667	Restless legs syndrome	TRUE	reported	27050	4	60717032	0.0379	6.905e-06	712	GCST90319090	TRUE	reported	DeMWhB	2	1	TRUE
rs79769862	A	C	A	C	-0.0981	0.0084	0.1265	0.1131	FALSE	FALSE	FALSE	kXFYTv	7	74481069	0.0378	0.8247	Restless legs syndrome	TRUE	reported	27050	7	74481069	0.0211	3.193e-06	401	GCST90319090	TRUE	reported	DeMWhB	2	1	TRUE
rs80049602	C	G	C	G	-0.1959	0.1396	0.9748	0.9814	FALSE	TRUE	FALSE	kXFYTv	7	41654318	0.1017	0.1698	Restless legs syndrome	TRUE	reported	27050	7	41654318	0.0399	9.253e-07	712	GCST90319090	TRUE	reported	DeMWhB	2	1	TRUE
