## Supplementary material for "Potassium Channel Regulation Dysfunction as a Potential Driving Factor of Membrane Potential Disturbance in Restless Legs Syndrome": leaveoneout_results.csv

exposure	outcome	id.exposure	id.outcome	samplesize	SNP	b	se	p
GCST90319090	Restless legs syndrome	DeMWhB	kXFYTv	27050	rs10239257	-0.154447264925841	0.0684706881595306	0.0240913169238478
GCST90319090	Restless legs syndrome	DeMWhB	kXFYTv	27050	rs10515511	-0.152960730577394	0.0688770592854551	0.0263659299348623
GCST90319090	Restless legs syndrome	DeMWhB	kXFYTv	27050	rs111434655	-0.137424783131872	0.0704363771954842	0.0510512849794086
GCST90319090	Restless legs syndrome	DeMWhB	kXFYTv	27050	rs111654631	-0.136957637359495	0.0703160419884904	0.0514456220753558
GCST90319090	Restless legs syndrome	DeMWhB	kXFYTv	27050	rs11337030	-0.116132296621636	0.0708989368358982	0.101422170185272
GCST90319090	Restless legs syndrome	DeMWhB	kXFYTv	27050	rs11588145	-0.15994599618723	0.0672271657543567	0.0173508732028829
GCST90319090	Restless legs syndrome	DeMWhB	kXFYTv	27050	rs116864831	-0.140861243642008	0.0704681648590697	0.0456154447518829
GCST90319090	Restless legs syndrome	DeMWhB	kXFYTv	27050	rs116941864	-0.12917494667208	0.0680996015900178	0.0578473166430526
GCST90319090	Restless legs syndrome	DeMWhB	kXFYTv	27050	rs12499557	-0.127786266094384	0.0689548438360135	0.0638554649286919
GCST90319090	Restless legs syndrome	DeMWhB	kXFYTv	27050	rs12652929	-0.146203817124992	0.0703960892575424	0.0378131773745423
GCST90319090	Restless legs syndrome	DeMWhB	kXFYTv	27050	rs13149040	-0.124899307020937	0.0679041079406361	0.0658639698548796
GCST90319090	Restless legs syndrome	DeMWhB	kXFYTv	27050	rs13320862	-0.163624950959318	0.0672260011286702	0.0149349195824075
GCST90319090	Restless legs syndrome	DeMWhB	kXFYTv	27050	rs143074988	-0.143047547410069	0.0701917212562908	0.0415544645818799
GCST90319090	Restless legs syndrome	DeMWhB	kXFYTv	27050	rs143408810	-0.130592909359806	0.0711634050605773	0.0664889073116137
GCST90319090	Restless legs syndrome	DeMWhB	kXFYTv	27050	rs147670547	-0.165556644590363	0.0701633582878844	0.0182952225890663
GCST90319090	Restless legs syndrome	DeMWhB	kXFYTv	27050	rs148649685	-0.143402298756182	0.0705289729823935	0.0420283250105936
GCST90319090	Restless legs syndrome	DeMWhB	kXFYTv	27050	rs148983708	-0.130141407389664	0.0684375303670283	0.0572223216072997
GCST90319090	Restless legs syndrome	DeMWhB	kXFYTv	27050	rs16947340	-0.1389764016584	0.0705376097666867	0.0488102518648397
GCST90319090	Restless legs syndrome	DeMWhB	kXFYTv	27050	rs201212381	-0.156068738862162	0.074230789449868	0.0355112631815894
GCST90319090	Restless legs syndrome	DeMWhB	kXFYTv	27050	rs203797	-0.139062962233738	0.070503579536104	0.0485612083465238
GCST90319090	Restless legs syndrome	DeMWhB	kXFYTv	27050	rs2127740	-0.131965189255998	0.0698780058476607	0.0589577538783474
GCST90319090	Restless legs syndrome	DeMWhB	kXFYTv	27050	rs237745	-0.146706006734522	0.0702689227306294	0.0368177419735142
GCST90319090	Restless legs syndrome	DeMWhB	kXFYTv	27050	rs3019632	-0.142719316045785	0.070479594132131	0.0428700772002218
GCST90319090	Restless legs syndrome	DeMWhB	kXFYTv	27050	rs371479956	-0.128230525406041	0.0683453903051521	0.0606260063101791
GCST90319090	Restless legs syndrome	DeMWhB	kXFYTv	27050	rs376350	-0.133941699314861	0.0706260485264589	0.0578950855134447
GCST90319090	Restless legs syndrome	DeMWhB	kXFYTv	27050	rs4745131	-0.125013844719126	0.0694293736624867	0.0717675065119751
GCST90319090	Restless legs syndrome	DeMWhB	kXFYTv	27050	rs4836911	-0.13955356421953	0.0709841496714141	0.0493006838988172
GCST90319090	Restless legs syndrome	DeMWhB	kXFYTv	27050	rs56209001	-0.147618445355416	0.0701566411288098	0.0353674167757563
GCST90319090	Restless legs syndrome	DeMWhB	kXFYTv	27050	rs57233561	-0.135331488976309	0.0704743881950124	0.0548208738354475
GCST90319090	Restless legs syndrome	DeMWhB	kXFYTv	27050	rs58569871	-0.155747095745879	0.0679549302571579	0.0219104026387785
GCST90319090	Restless legs syndrome	DeMWhB	kXFYTv	27050	rs62364225	-0.131735501412204	0.0697582354038976	0.0589644841412833
GCST90319090	Restless legs syndrome	DeMWhB	kXFYTv	27050	rs72642263	-0.133404242618311	0.0702630703474794	0.0576118876742021
GCST90319090	Restless legs syndrome	DeMWhB	kXFYTv	27050	rs76438792	-0.135629962823448	0.0702990551971536	0.0536901077192864
GCST90319090	Restless legs syndrome	DeMWhB	kXFYTv	27050	rs78285880	-0.153704898940403	0.0686301255376106	0.0251160792224742
GCST90319090	Restless legs syndrome	DeMWhB	kXFYTv	27050	rs79769862	-0.141909267356567	0.0708381418917259	0.0451462821530514
GCST90319090	Restless legs syndrome	DeMWhB	kXFYTv	27050	rs80049602	-0.130947706450636	0.0692427968160337	0.0586058823492801
GCST90319090	Restless legs syndrome	DeMWhB	kXFYTv	27050	All	-0.140271594994766	0.0688141422134032	0.041508715646387
