## Supplementary material for "Potassium Channel Regulation Dysfunction as a Potential Driving Factor of Membrane Potential Disturbance in Restless Legs Syndrome": mr_results.csv

id.exposure	id.outcome	outcome	exposure	method	nsnp	b	se	pval	het_Q	het_Q_pval	pleio_pval	egger_intercept	lo_ci	up_ci	or	or_lci95	or_uci95	mr_presso_global_test_pval
DeMWhB	kXFYTv	Restless legs syndrome	GCST90319090	MR Egger	36	-0.120765203329771	0.137886522244683	0.387268119063298	38.3335965700128	0.279321187427895	0.870678763926297	-0.00226482110126117	-0.39102278692935	0.149492380269807	0.886242021841503	0.676364743588062	1.16124462240758	0.3318
DeMWhB	kXFYTv	Restless legs syndrome	GCST90319090	Weighted median	36	-0.10707279851517	0.106885802835639	0.316464597576155	38.3335965700128	0.279321187427895	0.870678763926297	-0.00226482110126117	-0.316568972073022	0.102423375042683	0.898460264036336	0.728644753687451	1.10785240951381	0.3318
DeMWhB	kXFYTv	Restless legs syndrome	GCST90319090	Inverse variance weighted	36	-0.140271594994766	0.0688141422134032	0.041508715646387	38.3335965700128	0.279321187427895	0.870678763926297	-0.00226482110126117	-0.275147313733036	-0.00539587625649565	0.869122154114112	0.759460236061446	0.994618655335154	0.3318
DeMWhB	kXFYTv	Restless legs syndrome	GCST90319090	Simple mode	36	-0.232373239765202	0.220034401337863	0.298168530863168	38.3335965700128	0.279321187427895	0.870678763926297	-0.00226482110126117	-0.663640666387413	0.198894186857009	0.79265021950677	0.514973072348462	1.22005286144163	0.3318
DeMWhB	kXFYTv	Restless legs syndrome	GCST90319090	Weighted mode	36	-0.152484159458491	0.157027891600729	0.338179720965578	38.3335965700128	0.279321187427895	0.870678763926297	-0.00226482110126117	-0.46025882699592	0.155290508078938	0.858572494101909	0.631120273400854	1.16799722445325	0.3318
