## Supplementary material for "Potassium Channel Regulation Dysfunction as a Potential Driving Factor of Membrane Potential Disturbance in Restless Legs Syndrome": harmonised_data.csv

SNP	effect_allele.exposure	other_allele.exposure	effect_allele.outcome	other_allele.outcome	beta.exposure	beta.outcome	eaf.exposure	eaf.outcome	remove	palindromic	ambiguous	id.outcome	chr.outcome	pos.outcome	se.outcome	pval.outcome	outcome	mr_keep.outcome	pval_origin.outcome	samplesize.outcome	chr.exposure	pos.exposure	se.exposure	pval.exposure	samplesize.exposure	exposure	mr_keep.exposure	pval_origin.exposure	id.exposure	action	SNP_index	mr_keep
rs10156478	C	A	C	A	0.452702	0.0099	0.117284	0.1381	FALSE	FALSE	FALSE	kXFYTv	9	101113114	0.0341	0.772	Restless legs syndrome	TRUE	reported	27050	9	101113114	0.0850973	3.70899e-07	170	GCST90319128	TRUE	reported	hdXSYB	2	1	TRUE
rs1105834	T	C	T	C	-0.303616	-0.0231	0.358025	0.3592	FALSE	FALSE	FALSE	kXFYTv	9	137077096	0.0369	0.532	Restless legs syndrome	TRUE	reported	27050	9	137077096	0.0615473	2.12626e-06	170	GCST90319128	TRUE	reported	hdXSYB	2	1	TRUE
rs117603297	A	G	A	G	0.714682	0.0101	0.037037	0.0459	FALSE	FALSE	FALSE	kXFYTv	14	30121696	0.0585	0.8632	Restless legs syndrome	TRUE	reported	27050	14	30121696	0.145885	2.47012e-06	170	GCST90319128	TRUE	reported	hdXSYB	2	1	TRUE
rs1504174	G	A	G	A	0.451886	-0.0539	0.0765432	0.0892	FALSE	FALSE	FALSE	kXFYTv	2	49106085	0.0416	0.1951	Restless legs syndrome	TRUE	reported	27050	2	49106085	0.09836	9.14211e-06	170	GCST90319128	TRUE	reported	hdXSYB	2	1	TRUE
rs16861113	T	C	T	C	0.6547	0.0854	0.0493827	0.0486	FALSE	FALSE	FALSE	kXFYTv	4	48193984	0.0539	0.1129	Restless legs syndrome	TRUE	reported	27050	4	48193984	0.138133	4.93005e-06	170	GCST90319128	TRUE	reported	hdXSYB	2	1	TRUE
rs2670063	T	C	T	C	0.259342	-0.0067	0.414815	0.3838	FALSE	FALSE	FALSE	kXFYTv	8	2947404	0.0258	0.7953	Restless legs syndrome	TRUE	reported	27050	8	2947404	0.0554297	6.39476e-06	170	GCST90319128	TRUE	reported	hdXSYB	2	1	TRUE
rs4522149	C	T	C	T	-0.770022	-0.0364	0.0246914	0.0272	FALSE	FALSE	FALSE	kXFYTv	11	12669460	0.0726	0.6163	Restless legs syndrome	TRUE	reported	27050	11	12669460	0.167407	8.93321e-06	170	GCST90319128	TRUE	reported	hdXSYB	2	1	TRUE
rs55784956	A	G	A	G	0.821889	0.0729	0.0234568	0.04	FALSE	FALSE	FALSE	kXFYTv	11	86812386	0.0678	0.2825	Restless legs syndrome	TRUE	reported	27050	11	86812386	0.164508	1.60934e-06	170	GCST90319128	TRUE	reported	hdXSYB	2	1	TRUE
rs71314086	G	A	G	A	0.493037	0.0737	0.0814815	0.0841	FALSE	FALSE	FALSE	kXFYTv	3	162350678	0.0444	0.09685	Restless legs syndrome	TRUE	reported	27050	3	162350678	0.107744	9.86692e-06	170	GCST90319128	TRUE	reported	hdXSYB	2	1	TRUE
rs72742685	A	G	A	G	0.815355	0.1506	0.0358025	0.0306	FALSE	FALSE	FALSE	kXFYTv	5	17667394	0.0765	0.04892	Restless legs syndrome	TRUE	reported	27050	5	17667394	0.177774	9.44392e-06	170	GCST90319128	TRUE	reported	hdXSYB	2	1	TRUE
rs74477348	T	C	T	C	1.13581	0.119	0.011194	0.0159	FALSE	FALSE	FALSE	kXFYTv	3	16364082	0.1065	0.264	Restless legs syndrome	TRUE	reported	27050	3	16364082	0.235258	3.36742e-06	170	GCST90319128	TRUE	reported	hdXSYB	2	1	TRUE
rs9368780	C	G	C	G	0.337824	0.0095	0.208642	0.2037	FALSE	TRUE	FALSE	kXFYTv	6	33890717	0.0306	0.7553	Restless legs syndrome	TRUE	reported	27050	6	33890717	0.0719094	5.89338e-06	170	GCST90319128	TRUE	reported	hdXSYB	2	1	TRUE
rs9507224	A	T	A	T	-0.434777	-0.0038	0.0716049	0.0748	FALSE	TRUE	FALSE	kXFYTv	13	24039323	0.0473	0.9363	Restless legs syndrome	TRUE	reported	27050	13	24039323	0.0947012	9.2644e-06	170	GCST90319128	TRUE	reported	hdXSYB	2	1	TRUE
