## Supplementary material for "Potassium Channel Regulation Dysfunction as a Potential Driving Factor of Membrane Potential Disturbance in Restless Legs Syndrome": leaveoneout_results.csv

exposure	outcome	id.exposure	id.outcome	samplesize	SNP	b	se	p
GCST90319128	Restless legs syndrome	hdXSYB	kXFYTv	27050	rs10156478	0.0597641474409619	0.0267261889453298	0.0253410160534781
GCST90319128	Restless legs syndrome	hdXSYB	kXFYTv	27050	rs1105834	0.0546043947020159	0.0257467290184709	0.0339362438689619
GCST90319128	Restless legs syndrome	hdXSYB	kXFYTv	27050	rs117603297	0.0598564360446186	0.0264721876112961	0.0237526616521643
GCST90319128	Restless legs syndrome	hdXSYB	kXFYTv	27050	rs1504174	0.0696716702141994	0.0261869769478451	0.00780139510416555
GCST90319128	Restless legs syndrome	hdXSYB	kXFYTv	27050	rs16861113	0.0477906401065341	0.0264563336240147	0.0708563591942294
GCST90319128	Restless legs syndrome	hdXSYB	kXFYTv	27050	rs2670063	0.0610997562899374	0.0260360620961607	0.0189386837794656
GCST90319128	Restless legs syndrome	hdXSYB	kXFYTv	27050	rs4522149	0.0561613975396311	0.0261377132574335	0.0316603341381698
GCST90319128	Restless legs syndrome	hdXSYB	kXFYTv	27050	rs55784956	0.0521165025910933	0.0264508725570729	0.0488024898283934
GCST90319128	Restless legs syndrome	hdXSYB	kXFYTv	27050	rs71314086	0.0475530862238613	0.0262347992016379	0.0698941897437785
GCST90319128	Restless legs syndrome	hdXSYB	kXFYTv	27050	rs72742685	0.0454941407943594	0.0261475671003194	0.08187665394879
GCST90319128	Restless legs syndrome	hdXSYB	kXFYTv	27050	rs74477348	0.0516971662863711	0.0261488341501741	0.0480376483279453
GCST90319128	Restless legs syndrome	hdXSYB	kXFYTv	27050	rs9368780	0.0578236501329301	0.0262219261052367	0.0274425812256943
GCST90319128	Restless legs syndrome	hdXSYB	kXFYTv	27050	rs9507224	0.058176882239204	0.025891215328104	0.0246417021993637
GCST90319128	Restless legs syndrome	hdXSYB	kXFYTv	27050	All	0.0555269232387202	0.0251877349622144	0.0274876339049556
