## Supplementary material for "Potassium Channel Regulation Dysfunction as a Potential Driving Factor of Membrane Potential Disturbance in Restless Legs Syndrome": mr_results.csv

id.exposure	id.outcome	outcome	exposure	method	nsnp	b	se	pval	het_Q	het_Q_pval	pleio_pval	egger_intercept	lo_ci	up_ci	or	or_lci95	or_uci95	mr_presso_global_test_pval
hdXSYB	kXFYTv	Restless legs syndrome	GCST90319128	MR Egger	13	0.14117207967208	0.0655767980845643	0.0543838110177428	7.29138274531257	0.775019682674229	0.18488250325489	-0.0440190495919631	0.0126415554263344	0.269702603917826	1.15162280180923	1.01272179766051	1.3095749303616	0.6998
hdXSYB	kXFYTv	Restless legs syndrome	GCST90319128	Weighted median	13	0.0400234795745029	0.0344159013526579	0.244855600530679	7.29138274531257	0.775019682674229	0.18488250325489	-0.0440190495919631	-0.0274316870767065	0.107478646225712	1.0408352122734	0.972941144737105	1.11346708376789	0.6998
hdXSYB	kXFYTv	Restless legs syndrome	GCST90319128	Inverse variance weighted	13	0.0555269232387202	0.0251877349622144	0.0274876339049556	7.29138274531257	0.775019682674229	0.18488250325489	-0.0440190495919631	0.00615896271277998	0.104894883764661	1.05709747717703	1.00617796812146	1.11059386277393	0.6998
hdXSYB	kXFYTv	Restless legs syndrome	GCST90319128	Simple mode	13	0.0282878802289017	0.0648162318142375	0.670272292308716	7.29138274531257	0.775019682674229	0.18488250325489	-0.0440190495919631	-0.0987519341270038	0.155327694584807	1.02869178182471	0.905967419749627	1.16804065899647	0.6998
hdXSYB	kXFYTv	Restless legs syndrome	GCST90319128	Weighted mode	13	0.0263209490287204	0.0562158686354448	0.648022871710079	7.29138274531257	0.775019682674229	0.18488250325489	-0.0440190495919631	-0.0838621534967515	0.136504051554192	1.02667040447045	0.919558005214516	1.14625952189893	0.6998
