## Supplementary material for "Potassium Channel Regulation Dysfunction as a Potential Driving Factor of Membrane Potential Disturbance in Restless Legs Syndrome": harmonised_data.csv

SNP	effect_allele.exposure	other_allele.exposure	effect_allele.outcome	other_allele.outcome	beta.exposure	beta.outcome	eaf.exposure	eaf.outcome	remove	palindromic	ambiguous	id.outcome	chr.outcome	pos.outcome	se.outcome	pval.outcome	outcome	mr_keep.outcome	pval_origin.outcome	samplesize.outcome	chr.exposure	pos.exposure	se.exposure	pval.exposure	samplesize.exposure	exposure	mr_keep.exposure	pval_origin.exposure	id.exposure	action	SNP_index	mr_keep
rs1023858	G	T	G	T	-0.18241	0.0333	0.153086	0.1465	FALSE	FALSE	FALSE	kXFYTv	3	61486955	0.0335	0.3207	Restless legs syndrome	TRUE	reported	27050	3	61486955	0.036851	1.15493e-06	373	GCST90319145	TRUE	reported	yjZuua	2	1	TRUE
rs115537306	T	C	T	C	0.359376	-0.1112	0.0259259	0.0229	FALSE	FALSE	FALSE	kXFYTv	6	2757571	0.0926	0.2299	Restless legs syndrome	TRUE	reported	27050	6	2757571	0.0797877	9.08473e-06	373	GCST90319145	TRUE	reported	yjZuua	2	1	TRUE
rs117118404	T	C	T	C	0.366735	0.0641	0.0308642	0.0214	FALSE	FALSE	FALSE	kXFYTv	17	71431697	0.102	0.5294	Restless legs syndrome	TRUE	reported	27050	17	71431697	0.0802881	6.83466e-06	373	GCST90319145	TRUE	reported	yjZuua	2	1	TRUE
rs12212182	G	A	G	A	0.244735	-0.0306	0.0740741	0.0833	FALSE	FALSE	FALSE	kXFYTv	6	143360929	0.0432	0.4787	Restless legs syndrome	TRUE	reported	27050	6	143360929	0.0536958	7.14697e-06	373	GCST90319145	TRUE	reported	yjZuua	2	1	TRUE
rs13387015	C	T	C	T	0.157079	-0.0288	0.203704	0.2112	FALSE	FALSE	FALSE	kXFYTv	2	185410772	0.0289	0.3193	Restless legs syndrome	TRUE	reported	27050	2	185410772	0.0342107	6.13969e-06	373	GCST90319145	TRUE	reported	yjZuua	2	1	TRUE
rs138868802	A	T	A	T	-0.443882	-0.0216	0.0222222	0.0302	FALSE	TRUE	FALSE	kXFYTv	16	64115095	0.0779	0.7819	Restless legs syndrome	TRUE	reported	27050	16	64115095	0.0948727	4.12733e-06	373	GCST90319145	TRUE	reported	yjZuua	2	1	TRUE
rs141164555	G	C	G	C	0.311931	-0.0189	0.0444444	0.041	FALSE	TRUE	FALSE	kXFYTv	16	89722012	0.0666	0.7772	Restless legs syndrome	TRUE	reported	27050	16	89722012	0.0663426	3.71125e-06	373	GCST90319145	TRUE	reported	yjZuua	2	1	TRUE
rs142149026	C	T	C	T	-0.504884	0.1151	0.0186104	0.0148	FALSE	FALSE	FALSE	kXFYTv	15	83282376	0.1009	0.2538	Restless legs syndrome	TRUE	reported	27050	15	83282376	0.107721	3.98203e-06	371	GCST90319145	TRUE	reported	yjZuua	2	1	TRUE
rs2287113	T	C	T	C	-0.237782	0.0181	0.0777778	0.0808	FALSE	FALSE	FALSE	kXFYTv	16	81568673	0.0464	0.6966	Restless legs syndrome	TRUE	reported	27050	16	81568673	0.0527602	8.97639e-06	373	GCST90319145	TRUE	reported	yjZuua	2	1	TRUE
rs60797436	G	A	G	A	-0.131144	0.0065	0.339506	0.3416	FALSE	FALSE	FALSE	kXFYTv	16	81161089	0.0295	0.8264	Restless legs syndrome	TRUE	reported	27050	16	81161089	0.028426	5.55711e-06	373	GCST90319145	TRUE	reported	yjZuua	2	1	TRUE
rs6964301	A	C	A	C	-0.12877	0.0401	0.380247	0.3726	FALSE	FALSE	FALSE	kXFYTv	7	8040018	0.0243	0.09921	Restless legs syndrome	TRUE	reported	27050	7	8040018	0.0285386	8.76678e-06	373	GCST90319145	TRUE	reported	yjZuua	2	1	TRUE
rs75160102	G	A	G	A	0.390456	0.0054	0.0333333	0.0331	FALSE	FALSE	FALSE	kXFYTv	3	196853517	0.087	0.9508	Restless legs syndrome	TRUE	reported	27050	3	196853517	0.0813454	2.35215e-06	373	GCST90319145	TRUE	reported	yjZuua	2	1	TRUE
