## Supplementary material for "Potassium Channel Regulation Dysfunction as a Potential Driving Factor of Membrane Potential Disturbance in Restless Legs Syndrome": leaveoneout_results.csv

exposure	outcome	id.exposure	id.outcome	samplesize	SNP	b	se	p
GCST90319145	Restless legs syndrome	yjZuua	kXFYTv	27050	rs1023858	-0.109116783365948	0.0616256154656794	0.0766205761044082
GCST90319145	Restless legs syndrome	yjZuua	kXFYTv	27050	rs115537306	-0.106095515939416	0.05998646001098	0.0769510110877148
GCST90319145	Restless legs syndrome	yjZuua	kXFYTv	27050	rs117118404	-0.129997692261876	0.0597574003222982	0.0295983458219525
GCST90319145	Restless legs syndrome	yjZuua	kXFYTv	27050	rs12212182	-0.11550522480874	0.0619137597465298	0.062099804153104
GCST90319145	Restless legs syndrome	yjZuua	kXFYTv	27050	rs13387015	-0.109057796713078	0.0616131226826138	0.0767201935257119
GCST90319145	Restless legs syndrome	yjZuua	kXFYTv	27050	rs138868802	-0.137140883188593	0.0619582229375932	0.0268672430184905
GCST90319145	Restless legs syndrome	yjZuua	kXFYTv	27050	rs141164555	-0.121078204172743	0.0607424910494814	0.0462282519165259
GCST90319145	Restless legs syndrome	yjZuua	kXFYTv	27050	rs142149026	-0.106136292920887	0.061093055343664	0.0823361724860256
GCST90319145	Restless legs syndrome	yjZuua	kXFYTv	27050	rs2287113	-0.120529941320399	0.0612330358116777	0.0490242218884541
GCST90319145	Restless legs syndrome	yjZuua	kXFYTv	27050	rs60797436	-0.121394607196854	0.0605003780012409	0.0448018739573613
GCST90319145	Restless legs syndrome	yjZuua	kXFYTv	27050	rs6964301	-0.0958913074037379	0.0614429970589012	0.1186052248032
GCST90319145	Restless legs syndrome	yjZuua	kXFYTv	27050	rs75160102	-0.126174712637052	0.0605424025855544	0.0371536386666821
GCST90319145	Restless legs syndrome	yjZuua	kXFYTv	27050	All	-0.116549006233778	0.0584241167814944	0.0460561483055231
