## Supplementary material for "Potassium Channel Regulation Dysfunction as a Potential Driving Factor of Membrane Potential Disturbance in Restless Legs Syndrome": mr_results.csv

id.exposure	id.outcome	outcome	exposure	method	nsnp	b	se	pval	het_Q	het_Q_pval	pleio_pval	egger_intercept	lo_ci	up_ci	or	or_lci95	or_uci95	mr_presso_global_test_pval
yjZuua	kXFYTv	Restless legs syndrome	GCST90319145	MR Egger	12	0.00907226102950275	0.141829428632461	0.95025789887305	3.78199370535226	0.956646162925586	0.353963750295237	-0.0286899062310657	-0.26891341909012	0.287057941149126	1.0091135387225	0.76420941873074	1.33250141790236	0.9488
yjZuua	kXFYTv	Restless legs syndrome	GCST90319145	Weighted median	12	-0.113409931117165	0.0758945466229489	0.135094780762785	3.78199370535226	0.956646162925586	0.353963750295237	-0.0286899062310657	-0.262163242498145	0.0353433802638145	0.892784604901955	0.769385417058166	1.03597538123039	0.9488
yjZuua	kXFYTv	Restless legs syndrome	GCST90319145	Inverse variance weighted	12	-0.116549006233778	0.0584241167814944	0.0460561483055231	3.78199370535226	0.956646162925586	0.353963750295237	-0.0286899062310657	-0.231060275125507	-0.00203773734204873	0.889986481022411	0.793691624731143	0.997964337435166	0.9488
yjZuua	kXFYTv	Restless legs syndrome	GCST90319145	Simple mode	12	-0.101367062228642	0.122790350522226	0.426612462968552	3.78199370535226	0.956646162925586	0.353963750295237	-0.0286899062310657	-0.342036149252205	0.139302024794922	0.903601294100384	0.710322526616896	1.14947121639049	0.9488
yjZuua	kXFYTv	Restless legs syndrome	GCST90319145	Weighted mode	12	-0.122145055245505	0.119679450468353	0.329365207945604	3.78199370535226	0.956646162925586	0.353963750295237	-0.0286899062310657	-0.356716778163477	0.112426667672468	0.88501998240049	0.699970716655206	1.11899019574841	0.9488
