## Supplementary material for "Potassium Channel Regulation Dysfunction as a Potential Driving Factor of Membrane Potential Disturbance in Restless Legs Syndrome": harmonised_data.csv

SNP	effect_allele.exposure	other_allele.exposure	effect_allele.outcome	other_allele.outcome	beta.exposure	beta.outcome	eaf.exposure	eaf.outcome	remove	palindromic	ambiguous	id.outcome	chr.outcome	pos.outcome	se.outcome	pval.outcome	outcome	mr_keep.outcome	pval_origin.outcome	samplesize.outcome	chr.exposure	pos.exposure	se.exposure	pval.exposure	samplesize.exposure	exposure	mr_keep.exposure	pval_origin.exposure	id.exposure	action	SNP_index	mr_keep
rs111302053	T	C	T	C	-0.294353	-0.1377	0.0135802	0.0189	FALSE	FALSE	FALSE	kXFYTv	2	20328960	0.0986	0.1623	Restless legs syndrome	TRUE	reported	27050	2	20328960	0.063354	4.71661e-06	390	GCST90319148	TRUE	reported	zFDXMQ	2	1	TRUE
rs117327812	T	C	T	C	-0.175685	-0.0176	0.0308642	0.0312	FALSE	FALSE	FALSE	kXFYTv	8	32071010	0.0682	0.7961	Restless legs syndrome	TRUE	reported	27050	8	32071010	0.0382498	6.00608e-06	390	GCST90319148	TRUE	reported	zFDXMQ	2	1	TRUE
rs12617278	T	C	T	C	-0.0940533	-0.0248	0.181481	0.1461	FALSE	FALSE	FALSE	kXFYTv	2	36166857	0.0338	0.4627	Restless legs syndrome	TRUE	reported	27050	2	36166857	0.0172303	8.83941e-08	390	GCST90319148	TRUE	reported	zFDXMQ	2	1	TRUE
rs12677778	C	T	C	T	0.13337	0.0746	0.045679	0.0465	FALSE	FALSE	FALSE	kXFYTv	8	116132224	0.0552	0.1766	Restless legs syndrome	TRUE	reported	27050	8	116132224	0.0297395	9.77463e-06	390	GCST90319148	TRUE	reported	zFDXMQ	2	1	TRUE
rs143382606	A	G	A	G	-0.207058	-0.0171	0.0358025	0.0254	FALSE	FALSE	FALSE	kXFYTv	4	153600340	0.0871	0.8442	Restless legs syndrome	TRUE	reported	27050	4	153600340	0.0380745	9.82742e-08	390	GCST90319148	TRUE	reported	zFDXMQ	2	1	TRUE
rs146057895	T	C	T	C	0.183048	-0.0045	0.0308642	0.0261	FALSE	FALSE	FALSE	kXFYTv	15	51144644	0.0752	0.9526	Restless legs syndrome	TRUE	reported	27050	15	51144644	0.0379968	2.12892e-06	390	GCST90319148	TRUE	reported	zFDXMQ	2	1	TRUE
rs1931343	C	A	C	A	0.0623925	0.0347	0.491358	0.5046	FALSE	FALSE	FALSE	kXFYTv	13	108102669	0.024	0.1482	Restless legs syndrome	TRUE	reported	27050	13	108102669	0.0133811	4.37151e-06	390	GCST90319148	TRUE	reported	zFDXMQ	2	1	TRUE
rs4854566	T	A	T	A	0.0717073	-0.0072	0.309877	0.2892	FALSE	TRUE	FALSE	kXFYTv	3	132921522	0.0263	0.7845	Restless legs syndrome	TRUE	reported	27050	3	132921522	0.0155026	5.18309e-06	390	GCST90319148	TRUE	reported	zFDXMQ	2	1	TRUE
rs4936116	T	C	T	C	0.0687739	0.0442	0.274074	0.2503	FALSE	FALSE	FALSE	kXFYTv	11	130827137	0.0317	0.1625	Restless legs syndrome	TRUE	reported	27050	11	130827137	0.015022	6.42515e-06	390	GCST90319148	TRUE	reported	zFDXMQ	2	1	TRUE
rs58732730	A	G	A	G	-0.170371	-0.0554	0.0358025	0.0417	FALSE	FALSE	FALSE	kXFYTv	14	87053043	0.0624	0.3741	Restless legs syndrome	TRUE	reported	27050	14	87053043	0.036166	3.50293e-06	390	GCST90319148	TRUE	reported	zFDXMQ	2	1	TRUE
rs6119747	G	T	G	T	0.0632544	-0.0317	0.5	0.4706	FALSE	FALSE	FALSE	kXFYTv	20	31977893	0.0238	0.1837	Restless legs syndrome	TRUE	reported	27050	20	31977893	0.0133273	2.97185e-06	390	GCST90319148	TRUE	reported	zFDXMQ	2	1	TRUE
rs648386	A	C	A	C	0.0675651	0.0331	0.379012	0.3959	FALSE	FALSE	FALSE	kXFYTv	11	92500423	0.0243	0.1742	Restless legs syndrome	TRUE	reported	27050	11	92500423	0.0138199	1.51671e-06	390	GCST90319148	TRUE	reported	zFDXMQ	2	1	TRUE
rs71415813	A	C	A	C	-0.0651568	-0.0158	0.288889	0.287	FALSE	FALSE	FALSE	kXFYTv	2	217728602	0.0274	0.5633	Restless legs syndrome	TRUE	reported	27050	2	217728602	0.0140715	5.06869e-06	390	GCST90319148	TRUE	reported	zFDXMQ	2	1	TRUE
rs73556245	A	G	A	G	-0.171335	-0.0985	0.0395062	0.0368	FALSE	FALSE	FALSE	kXFYTv	16	59965287	0.0655	0.1328	Restless legs syndrome	TRUE	reported	27050	16	59965287	0.0328214	2.99394e-07	390	GCST90319148	TRUE	reported	zFDXMQ	2	1	TRUE
rs75868003	A	T	A	T	-0.141335	0.0207	0.0567901	0.074	FALSE	TRUE	FALSE	kXFYTv	4	61096489	0.0497	0.6767	Restless legs syndrome	TRUE	reported	27050	4	61096489	0.0294045	2.24066e-06	390	GCST90319148	TRUE	reported	zFDXMQ	2	1	TRUE
rs78603504	C	A	C	A	0.151691	-0.0405	0.0432099	0.0548	FALSE	FALSE	FALSE	kXFYTv	8	3941283	0.0537	0.45	Restless legs syndrome	TRUE	reported	27050	8	3941283	0.0336533	8.82891e-06	390	GCST90319148	TRUE	reported	zFDXMQ	2	1	TRUE
rs79035108	T	G	T	G	-0.11346	-0.023	0.0740741	0.0912	FALSE	FALSE	FALSE	kXFYTv	8	15589490	0.0415	0.5789	Restless legs syndrome	TRUE	reported	27050	8	15589490	0.0249442	7.34376e-06	390	GCST90319148	TRUE	reported	zFDXMQ	2	1	TRUE
rs833301	C	T	C	T	-0.0875647	-0.0521	0.149383	0.1519	FALSE	FALSE	FALSE	kXFYTv	3	181895497	0.0403	0.1964	Restless legs syndrome	TRUE	reported	27050	3	181895497	0.0179782	1.65547e-06	390	GCST90319148	TRUE	reported	zFDXMQ	2	1	TRUE
rs9394866	G	A	G	A	-0.0608507	-0.0472	0.450617	0.4428	FALSE	FALSE	FALSE	kXFYTv	6	42106368	0.0279	0.0912	Restless legs syndrome	TRUE	reported	27050	6	42106368	0.0135551	9.58007e-06	390	GCST90319148	TRUE	reported	zFDXMQ	2	1	TRUE
