## Supplementary material for "Potassium Channel Regulation Dysfunction as a Potential Driving Factor of Membrane Potential Disturbance in Restless Legs Syndrome": leaveoneout_results.csv

exposure	outcome	id.exposure	id.outcome	samplesize	SNP	b	se	p
GCST90319148	Restless legs syndrome	zFDXMQ	kXFYTv	27050	rs111302053	0.211093893928475	0.0918795056488337	0.0215898105350634
GCST90319148	Restless legs syndrome	zFDXMQ	kXFYTv	27050	rs117327812	0.236139712217908	0.0910092606714931	0.00946796169386326
GCST90319148	Restless legs syndrome	zFDXMQ	kXFYTv	27050	rs12617278	0.226815109303628	0.0914294513701586	0.0131100264970776
GCST90319148	Restless legs syndrome	zFDXMQ	kXFYTv	27050	rs12677778	0.213191131914968	0.0907098795321583	0.018760673661712
GCST90319148	Restless legs syndrome	zFDXMQ	kXFYTv	27050	rs143382606	0.235856747459043	0.090640411260658	0.00926508565195772
GCST90319148	Restless legs syndrome	zFDXMQ	kXFYTv	27050	rs146057895	0.241430898483683	0.0907425253512617	0.00779981518415095
GCST90319148	Restless legs syndrome	zFDXMQ	kXFYTv	27050	rs1931343	0.210727376917878	0.0910554522309543	0.0206526300624959
GCST90319148	Restless legs syndrome	zFDXMQ	kXFYTv	27050	rs4854566	0.24947712504013	0.0913115123762869	0.00629216989291359
GCST90319148	Restless legs syndrome	zFDXMQ	kXFYTv	27050	rs4936116	0.213184393332832	0.0902907881409029	0.0182214622653553
GCST90319148	Restless legs syndrome	zFDXMQ	kXFYTv	27050	rs58732730	0.223081115642549	0.0913193885732034	0.0145711083176984
GCST90319148	Restless legs syndrome	zFDXMQ	kXFYTv	27050	rs6119747	0.271929444853872	0.0911708951078135	0.00285779175886933
GCST90319148	Restless legs syndrome	zFDXMQ	kXFYTv	27050	rs648386	0.212200893551751	0.0914248061368991	0.0202845307522913
GCST90319148	Restless legs syndrome	zFDXMQ	kXFYTv	27050	rs71415813	0.228432009854737	0.0906417230066644	0.0117300157983725
GCST90319148	Restless legs syndrome	zFDXMQ	kXFYTv	27050	rs73556245	0.209422598808412	0.0910871927498975	0.0214967474183054
GCST90319148	Restless legs syndrome	zFDXMQ	kXFYTv	27050	rs75868003	0.254515059968326	0.0915611509034433	0.00544045106529884
GCST90319148	Restless legs syndrome	zFDXMQ	kXFYTv	27050	rs78603504	0.262209341921477	0.0915198933649901	0.00416939497734159
GCST90319148	Restless legs syndrome	zFDXMQ	kXFYTv	27050	rs79035108	0.230698443852573	0.0913270283401468	0.0115346577124973
GCST90319148	Restless legs syndrome	zFDXMQ	kXFYTv	27050	rs833301	0.214970266384244	0.0902960588771385	0.0172785111628192
GCST90319148	Restless legs syndrome	zFDXMQ	kXFYTv	27050	rs9394866	0.207849842219571	0.0903092155739387	0.021361395805587
GCST90319148	Restless legs syndrome	zFDXMQ	kXFYTv	27050	All	0.229056227378573	0.088606776402288	0.00973544235532988
