## Supplementary material for "Potassium Channel Regulation Dysfunction as a Potential Driving Factor of Membrane Potential Disturbance in Restless Legs Syndrome": mr_results.csv

id.exposure	id.outcome	outcome	exposure	method	nsnp	b	se	pval	het_Q	het_Q_pval	pleio_pval	egger_intercept	lo_ci	up_ci	or	or_lci95	or_uci95	mr_presso_global_test_pval
zFDXMQ	kXFYTv	Restless legs syndrome	GCST90319148	MR Egger	19	0.159626642673827	0.214585020351697	0.467103992840284	14.3189730483097	0.644408487789129	0.726769314030094	0.0071397064211444	-0.260959997215499	0.580213282563153	1.17307281389178	0.77031173361303	1.78641940223032	0.7166
zFDXMQ	kXFYTv	Restless legs syndrome	GCST90319148	Weighted median	19	0.251462419896024	0.128879273867865	0.0510395511384999	14.3189730483097	0.644408487789129	0.726769314030094	0.0071397064211444	-0.00114095688499039	0.504065796677039	1.28590457472825	0.998859693758841	1.65543828191176	0.7166
zFDXMQ	kXFYTv	Restless legs syndrome	GCST90319148	Inverse variance weighted	19	0.229056227378573	0.088606776402288	0.00973544235532988	14.3189730483097	0.644408487789129	0.726769314030094	0.0071397064211444	0.0553869456300885	0.402725509127057	1.25741273804425	1.05694951755584	1.49589622544334	0.7166
zFDXMQ	kXFYTv	Restless legs syndrome	GCST90319148	Simple mode	19	0.494147334270837	0.232919605288464	0.048017157259826	14.3189730483097	0.644408487789129	0.726769314030094	0.0071397064211444	0.037624907905447	0.950669760636226	1.63910003861336	1.03834168606721	2.58744204593979	0.7166
zFDXMQ	kXFYTv	Restless legs syndrome	GCST90319148	Weighted mode	19	0.435044812985486	0.229476640344782	0.0741567573926599	14.3189730483097	0.644408487789129	0.726769314030094	0.0071397064211444	-0.0147294020902881	0.884819028061259	1.5450322949098	0.985378544904543	2.42254593897768	0.7166
