## Supplementary material for "Potassium Channel Regulation Dysfunction as a Potential Driving Factor of Membrane Potential Disturbance in Restless Legs Syndrome": harmonised_data.csv

SNP	effect_allele.exposure	other_allele.exposure	effect_allele.outcome	other_allele.outcome	beta.exposure	beta.outcome	eaf.exposure	eaf.outcome	remove	palindromic	ambiguous	id.outcome	chr.outcome	pos.outcome	se.outcome	pval.outcome	outcome	mr_keep.outcome	pval_origin.outcome	samplesize.outcome	chr.exposure	pos.exposure	se.exposure	pval.exposure	samplesize.exposure	exposure	mr_keep.exposure	pval_origin.exposure	id.exposure	action	SNP_index	mr_keep
rs112222327	T	C	T	C	0.329418	-0.0256	0.149383	0.1492	FALSE	FALSE	FALSE	kXFYTv	17	81433595	0.0545	0.6386	Restless legs syndrome	TRUE	reported	27050	17	81433595	0.0680593	1.88479e-06	405	GCST90319170	TRUE	reported	xAF47Q	2	1	TRUE
rs113400337	T	C	T	C	-0.387967	-0.0408	0.112346	0.0975	FALSE	FALSE	FALSE	kXFYTv	9	15360064	0.0422	0.3344	Restless legs syndrome	TRUE	reported	27050	9	15360064	0.0796923	1.64878e-06	405	GCST90319170	TRUE	reported	xAF47Q	2	1	TRUE
rs115619457	G	C	G	C	0.988392	0.157	0.0136139	0.0159	FALSE	TRUE	FALSE	kXFYTv	4	118591186	0.0948	0.09765	Restless legs syndrome	TRUE	reported	27050	4	118591186	0.219421	8.85115e-06	404	GCST90319170	TRUE	reported	xAF47Q	2	1	TRUE
rs115684219	T	C	T	C	0.699217	0.0444	0.0308642	0.0215	FALSE	FALSE	FALSE	kXFYTv	2	101349168	0.0856	0.6036	Restless legs syndrome	TRUE	reported	27050	2	101349168	0.14194	1.25001e-06	405	GCST90319170	TRUE	reported	xAF47Q	2	1	TRUE
rs115985543	G	A	G	A	0.72521	0.0556	0.0259259	0.0259	FALSE	FALSE	FALSE	kXFYTv	5	119421121	0.0747	0.4566	Restless legs syndrome	TRUE	reported	27050	5	119421121	0.161057	8.91291e-06	405	GCST90319170	TRUE	reported	xAF47Q	2	1	TRUE
rs116547574	C	G	C	G	0.592909	0.0666	0.0382716	0.0417	FALSE	TRUE	FALSE	kXFYTv	2	28618566	0.0601	0.2682	Restless legs syndrome	TRUE	reported	27050	2	28618566	0.129308	6.14906e-06	405	GCST90319170	TRUE	reported	xAF47Q	2	1	TRUE
rs118025830	C	T	C	T	0.825305	0.0143	0.0197531	0.0138	FALSE	FALSE	FALSE	kXFYTv	12	123954749	0.1069	0.8939	Restless legs syndrome	TRUE	reported	27050	12	123954749	0.182546	8.21299e-06	405	GCST90319170	TRUE	reported	xAF47Q	2	1	TRUE
rs145824525	C	T	C	T	0.961311	-0.0136	0.0160494	0.0199	FALSE	FALSE	FALSE	kXFYTv	4	90513145	0.0898	0.8798	Restless legs syndrome	TRUE	reported	27050	4	90513145	0.202103	2.7941e-06	405	GCST90319170	TRUE	reported	xAF47Q	2	1	TRUE
rs146000582	G	A	G	A	0.999321	0.1528	0.0135802	0.0139	FALSE	FALSE	FALSE	kXFYTv	9	35039357	0.1104	0.1665	Restless legs syndrome	TRUE	reported	27050	9	35039357	0.217563	5.92986e-06	405	GCST90319170	TRUE	reported	xAF47Q	2	1	TRUE
rs149515593	G	T	G	T	0.982417	0.0351	0.0148148	0.0171	FALSE	FALSE	FALSE	kXFYTv	15	24331458	0.0999	0.7256	Restless legs syndrome	TRUE	reported	27050	15	24331458	0.208208	3.33683e-06	405	GCST90319170	TRUE	reported	xAF47Q	2	1	TRUE
rs3912308	G	C	G	C	0.243713	0.0071	0.439506	0.4218	FALSE	TRUE	TRUE	kXFYTv	1	105949927	0.0238	0.766	Restless legs syndrome	TRUE	reported	27050	1	105949927	0.0524072	4.56879e-06	405	GCST90319170	TRUE	reported	xAF47Q	2	1	FALSE
rs62242281	A	G	A	G	0.937492	0.0527	0.0160494	0.0161	FALSE	FALSE	FALSE	kXFYTv	3	63097817	0.1078	0.6247	Restless legs syndrome	TRUE	reported	27050	3	63097817	0.200442	4.03978e-06	405	GCST90319170	TRUE	reported	xAF47Q	2	1	TRUE
rs7422781	G	A	G	A	0.228176	0.0095	0.419753	0.4183	FALSE	FALSE	FALSE	kXFYTv	2	83333716	0.0242	0.6937	Restless legs syndrome	TRUE	reported	27050	2	83333716	0.0505593	8.51473e-06	405	GCST90319170	TRUE	reported	xAF47Q	2	1	TRUE
rs74785263	A	T	A	T	1.05138	0.0727	0.0136139	0.0112	FALSE	TRUE	FALSE	kXFYTv	4	114784265	0.1215	0.5498	Restless legs syndrome	TRUE	reported	27050	4	114784265	0.217467	1.93653e-06	404	GCST90319170	TRUE	reported	xAF47Q	2	1	TRUE
rs77937257	C	A	C	A	0.491289	0.0679	0.0728395	0.0702	FALSE	FALSE	FALSE	kXFYTv	5	16632195	0.0515	0.1876	Restless legs syndrome	TRUE	reported	27050	5	16632195	0.0956856	4.51322e-07	405	GCST90319170	TRUE	reported	xAF47Q	2	1	TRUE
rs9312002	A	G	A	G	-0.236041	-0.0012	0.44321	0.445	FALSE	FALSE	FALSE	kXFYTv	3	8095760	0.0245	0.9609	Restless legs syndrome	TRUE	reported	27050	3	8095760	0.0510363	5.13227e-06	405	GCST90319170	TRUE	reported	xAF47Q	2	1	TRUE
rs9376816	C	A	C	A	-0.269111	0.005	0.259259	0.2687	FALSE	FALSE	FALSE	kXFYTv	6	100252958	0.0266	0.8516	Restless legs syndrome	TRUE	reported	27050	6	100252958	0.0572837	3.67054e-06	405	GCST90319170	TRUE	reported	xAF47Q	2	1	TRUE
rs9815177	C	A	C	A	-0.23717	-0.0564	0.418519	0.4077	FALSE	FALSE	FALSE	kXFYTv	3	147194735	0.024	0.01872	Restless legs syndrome	TRUE	reported	27050	3	147194735	0.0512509	5.07001e-06	405	GCST90319170	TRUE	reported	xAF47Q	2	1	TRUE
