## Supplementary material for "Potassium Channel Regulation Dysfunction as a Potential Driving Factor of Membrane Potential Disturbance in Restless Legs Syndrome": leaveoneout_results.csv

exposure	outcome	id.exposure	id.outcome	samplesize	SNP	b	se	p
GCST90319170	Restless legs syndrome	xAF47Q	kXFYTv	27050	rs112222327	0.0780650393861725	0.0264663930895942	0.00318194675244118
GCST90319170	Restless legs syndrome	xAF47Q	kXFYTv	27050	rs113400337	0.0722796740211006	0.0269227403866528	0.00725933788469829
GCST90319170	Restless legs syndrome	xAF47Q	kXFYTv	27050	rs115619457	0.067387985927554	0.0271618387139291	0.0131021625337379
GCST90319170	Restless legs syndrome	xAF47Q	kXFYTv	27050	rs115684219	0.0746878298385634	0.026750744265939	0.00523848579035984
GCST90319170	Restless legs syndrome	xAF47Q	kXFYTv	27050	rs115985543	0.0740066870930273	0.0270181844162324	0.00615994604009025
GCST90319170	Restless legs syndrome	xAF47Q	kXFYTv	27050	rs116547574	0.0714614983325772	0.0270485546645821	0.00824251012050393
GCST90319170	Restless legs syndrome	xAF47Q	kXFYTv	27050	rs118025830	0.0765905196748851	0.0266828606870201	0.00409951075983555
GCST90319170	Restless legs syndrome	xAF47Q	kXFYTv	27050	rs145824525	0.0816781427150186	0.0272210916001559	0.00269495875651626
GCST90319170	Restless legs syndrome	xAF47Q	kXFYTv	27050	rs146000582	0.0695112162646919	0.0268975478970405	0.00975781068119982
GCST90319170	Restless legs syndrome	xAF47Q	kXFYTv	27050	rs149515593	0.0768971989572323	0.0270424420480764	0.00446105771129906
GCST90319170	Restless legs syndrome	xAF47Q	kXFYTv	27050	rs62242281	0.0751564504000789	0.0268364115069831	0.0051017145937468
GCST90319170	Restless legs syndrome	xAF47Q	kXFYTv	27050	rs7422781	0.0762817086166195	0.0269655842333533	0.00467149627111242
GCST90319170	Restless legs syndrome	xAF47Q	kXFYTv	27050	rs74785263	0.0744491201149242	0.0268291624683832	0.00552131328725854
GCST90319170	Restless legs syndrome	xAF47Q	kXFYTv	27050	rs77937257	0.0699344455099389	0.0269862186491282	0.00955620418733873
GCST90319170	Restless legs syndrome	xAF47Q	kXFYTv	27050	rs9312002	0.0788547013378989	0.0270040853910463	0.00349916105760473
GCST90319170	Restless legs syndrome	xAF47Q	kXFYTv	27050	rs9376816	0.0811496534627025	0.027098434536024	0.00274782308132054
GCST90319170	Restless legs syndrome	xAF47Q	kXFYTv	27050	rs9815177	0.0624845167119951	0.027051820102086	0.0208987734564401
GCST90319170	Restless legs syndrome	xAF47Q	kXFYTv	27050	All	0.0741779674036937	0.0261341036512045	0.0045346153914343
