## Supplementary material for "Potassium Channel Regulation Dysfunction as a Potential Driving Factor of Membrane Potential Disturbance in Restless Legs Syndrome": mr_results.csv

id.exposure	id.outcome	outcome	exposure	method	nsnp	b	se	pval	het_Q	het_Q_pval	pleio_pval	egger_intercept	lo_ci	up_ci	or	or_lci95	or_uci95	mr_presso_global_test_pval
xAF47Q	kXFYTv	Restless legs syndrome	GCST90319170	MR Egger	17	0.078443236160413	0.0503902270411242	0.140382149693383	8.01263100083039	0.923275311799502	0.922449063538771	-0.00200660363295518	-0.0203216088401904	0.177208081161016	1.0816019575397	0.979883483434918	1.1938794911134	0.963
xAF47Q	kXFYTv	Restless legs syndrome	GCST90319170	Weighted median	17	0.0638310069686186	0.0346666992813495	0.065580930337061	8.01263100083039	0.923275311799502	0.922449063538771	-0.00200660363295518	-0.00411572362282638	0.131777737560064	1.06591225179753	0.995892734360091	1.14085472193159	0.963
xAF47Q	kXFYTv	Restless legs syndrome	GCST90319170	Inverse variance weighted	17	0.0741779674036937	0.0261341036512045	0.0045346153914343	8.01263100083039	0.923275311799502	0.922449063538771	-0.00200660363295518	0.0229551242473329	0.125400810560054	1.07699845906121	1.0232206207214	1.13360272196473	0.963
xAF47Q	kXFYTv	Restless legs syndrome	GCST90319170	Simple mode	17	0.0532314908984989	0.0592449563791018	0.382242521454969	8.01263100083039	0.923275311799502	0.922449063538771	-0.00200660363295518	-0.0628886236045405	0.169351605401538	1.0546737642399	0.939048055652646	1.1845365551637	0.963
xAF47Q	kXFYTv	Restless legs syndrome	GCST90319170	Weighted mode	17	0.0479738134239748	0.0595916049999747	0.432595818371798	8.01263100083039	0.923275311799502	0.922449063538771	-0.00200660363295518	-0.0688257323759755	0.164773359223925	1.04914318149707	0.933489342874196	1.17912585042776	0.963
