## Supplementary material for "Potassium Channel Regulation Dysfunction as a Potential Driving Factor of Membrane Potential Disturbance in Restless Legs Syndrome": harmonised_data.csv

SNP	effect_allele.exposure	other_allele.exposure	effect_allele.outcome	other_allele.outcome	beta.exposure	beta.outcome	eaf.exposure	eaf.outcome	remove	palindromic	ambiguous	id.outcome	chr.outcome	pos.outcome	se.outcome	pval.outcome	outcome	mr_keep.outcome	pval_origin.outcome	samplesize.outcome	chr.exposure	pos.exposure	se.exposure	pval.exposure	samplesize.exposure	exposure	mr_keep.exposure	pval_origin.exposure	id.exposure	action	SNP_index	mr_keep
rs1055385	A	G	A	G	0.108693	-0.0047	0.0578313	0.0865	FALSE	FALSE	FALSE	kXFYTv	6	31533771	0.0417	0.9112	Restless legs syndrome	TRUE	reported	27050	6	31533771	0.023556	5.32132e-06	414	GCST90319213	TRUE	reported	fylDa5	2	1	TRUE
rs115036964	C	A	C	A	0.181422	0.0882	0.0192771	0.0182	FALSE	FALSE	FALSE	kXFYTv	2	129564858	0.0961	0.3587	Restless legs syndrome	TRUE	reported	27050	2	129564858	0.0397339	6.62936e-06	414	GCST90319213	TRUE	reported	fylDa5	2	1	TRUE
rs13087509	C	T	C	T	-0.0866403	-0.0799	0.0807229	0.0789	FALSE	FALSE	FALSE	kXFYTv	3	22472645	0.0444	0.07188	Restless legs syndrome	TRUE	reported	27050	3	22472645	0.0192895	9.2636e-06	414	GCST90319213	TRUE	reported	fylDa5	2	1	TRUE
rs13143261	G	A	G	A	-0.0671642	-0.0448	0.168675	0.152	FALSE	FALSE	FALSE	kXFYTv	4	143625122	0.0331	0.1758	Restless legs syndrome	TRUE	reported	27050	4	143625122	0.0141388	2.83537e-06	414	GCST90319213	TRUE	reported	fylDa5	2	1	TRUE
rs147627901	T	C	T	C	-0.2293	0.1048	0.013253	0.0153	FALSE	FALSE	FALSE	kXFYTv	1	22150973	0.1263	0.407	Restless legs syndrome	TRUE	reported	27050	1	22150973	0.0480614	2.57376e-06	414	GCST90319213	TRUE	reported	fylDa5	2	1	TRUE
rs149663645	A	G	A	G	-0.146881	0.027	0.0325301	0.0294	FALSE	FALSE	FALSE	kXFYTv	15	61908398	0.0735	0.7139	Restless legs syndrome	TRUE	reported	27050	15	61908398	0.0309341	2.86398e-06	414	GCST90319213	TRUE	reported	fylDa5	2	1	TRUE
rs4461059	C	T	C	T	0.0559626	0.0109	0.420482	0.4218	FALSE	FALSE	FALSE	kXFYTv	16	13269746	0.0238	0.6457	Restless legs syndrome	TRUE	reported	27050	16	13269746	0.0113772	1.27401e-06	414	GCST90319213	TRUE	reported	fylDa5	2	1	TRUE
rs55694714	A	T	A	T	0.0757231	-0.016	0.127711	0.131	FALSE	TRUE	FALSE	kXFYTv	11	112958606	0.0357	0.6547	Restless legs syndrome	TRUE	reported	27050	11	112958606	0.0164247	5.41755e-06	414	GCST90319213	TRUE	reported	fylDa5	2	1	TRUE
rs62002873	A	G	A	G	-0.216507	-0.0584	0.0144578	0.0115	FALSE	FALSE	FALSE	kXFYTv	15	38426168	0.1154	0.6127	Restless legs syndrome	TRUE	reported	27050	15	38426168	0.0463476	4.09284e-06	414	GCST90319213	TRUE	reported	fylDa5	2	1	TRUE
rs7068246	A	G	A	G	0.0673501	0.0175	0.19759	0.1947	FALSE	FALSE	FALSE	kXFYTv	10	28175824	0.0296	0.5543	Restless legs syndrome	TRUE	reported	27050	10	28175824	0.0141197	2.58658e-06	414	GCST90319213	TRUE	reported	fylDa5	2	1	TRUE
rs7405957	T	C	T	C	-0.0487368	-0.0366	0.436145	0.4537	FALSE	FALSE	FALSE	kXFYTv	17	83032911	0.0243	0.1324	Restless legs syndrome	TRUE	reported	27050	17	83032911	0.0108329	8.96343e-06	414	GCST90319213	TRUE	reported	fylDa5	2	1	TRUE
rs77061814	T	C	T	C	0.0501026	0.0302	0.386747	0.356	FALSE	FALSE	FALSE	kXFYTv	14	38968004	0.0249	0.2249	Restless legs syndrome	TRUE	reported	27050	14	38968004	0.0108415	5.14995e-06	414	GCST90319213	TRUE	reported	fylDa5	2	1	TRUE
rs77306799	G	A	G	A	0.12091	0.039	0.0445783	0.0499000000000001	FALSE	FALSE	FALSE	kXFYTv	8	96173143	0.0571	0.4949	Restless legs syndrome	TRUE	reported	27050	8	96173143	0.0260616	4.7424e-06	414	GCST90319213	TRUE	reported	fylDa5	2	1	TRUE
rs899620	T	C	T	C	0.0736575	0.0153	0.126506	0.127	FALSE	FALSE	FALSE	kXFYTv	7	147340669	0.0354	0.665	Restless legs syndrome	TRUE	reported	27050	7	147340669	0.0158984	4.88265e-06	414	GCST90319213	TRUE	reported	fylDa5	2	1	TRUE
