## Supplementary material for "Potassium Channel Regulation Dysfunction as a Potential Driving Factor of Membrane Potential Disturbance in Restless Legs Syndrome": leaveoneout_results.csv

exposure	outcome	id.exposure	id.outcome	samplesize	SNP	b	se	p
GCST90319213	Restless legs syndrome	fylDa5	kXFYTv	27050	rs1055385	0.293772309522414	0.135595982833628	0.0302709661651798
GCST90319213	Restless legs syndrome	fylDa5	kXFYTv	27050	rs115036964	0.242133403861054	0.131740377655507	0.0660684570476683
GCST90319213	Restless legs syndrome	fylDa5	kXFYTv	27050	rs13087509	0.212157278142273	0.132020021708508	0.108052534939856
GCST90319213	Restless legs syndrome	fylDa5	kXFYTv	27050	rs13143261	0.226717271226414	0.132377631742752	0.0867759473094419
GCST90319213	Restless legs syndrome	fylDa5	kXFYTv	27050	rs147627901	0.296969451389067	0.131435226524868	0.0238562918721822
GCST90319213	Restless legs syndrome	fylDa5	kXFYTv	27050	rs149663645	0.287085509718721	0.132234223285571	0.0299283079854234
GCST90319213	Restless legs syndrome	fylDa5	kXFYTv	27050	rs4461059	0.262465482324816	0.134045902735485	0.0502268572443745
GCST90319213	Restless legs syndrome	fylDa5	kXFYTv	27050	rs55694714	0.29346583507632	0.13282256501482	0.0271428235474797
GCST90319213	Restless legs syndrome	fylDa5	kXFYTv	27050	rs62002873	0.255530933654874	0.131690051730074	0.0523315048547734
GCST90319213	Restless legs syndrome	fylDa5	kXFYTv	27050	rs7068246	0.25602580461999	0.133624277294965	0.0553634865182224
GCST90319213	Restless legs syndrome	fylDa5	kXFYTv	27050	rs7405957	0.221539755317914	0.132267790935219	0.0939472779656738
GCST90319213	Restless legs syndrome	fylDa5	kXFYTv	27050	rs77061814	0.231799697716027	0.132298123852146	0.0797564129731902
GCST90319213	Restless legs syndrome	fylDa5	kXFYTv	27050	rs77306799	0.251112537404757	0.13280477977411	0.058645758462167
GCST90319213	Restless legs syndrome	fylDa5	kXFYTv	27050	rs899620	0.260051452469641	0.132624247754231	0.049900750057097
GCST90319213	Restless legs syndrome	fylDa5	kXFYTv	27050	All	0.25634824245036	0.127845783433081	0.0449484599224467
