## Supplementary material for "Potassium Channel Regulation Dysfunction as a Potential Driving Factor of Membrane Potential Disturbance in Restless Legs Syndrome": mr_results.csv

id.exposure	id.outcome	outcome	exposure	method	nsnp	b	se	pval	het_Q	het_Q_pval	pleio_pval	egger_intercept	lo_ci	up_ci	or	or_lci95	or_uci95	mr_presso_global_test_pval
fylDa5	kXFYTv	Restless legs syndrome	GCST90319213	MR Egger	14	-0.146788477265689	0.328964572993989	0.663387966143092	6.36838188686976	0.896385776440313	0.208238137918931	0.0333528710236602	-0.791559040333907	0.49798208580253	0.863476603032991	0.453137784213768	1.64539764716168	0.8534
fylDa5	kXFYTv	Restless legs syndrome	GCST90319213	Weighted median	14	0.246506577812397	0.178129118024432	0.166399922899039	6.36838188686976	0.896385776440313	0.208238137918931	0.0333528710236602	-0.10262649351549	0.595639649140285	1.27954759981399	0.902463986690355	1.81419101962624	0.8534
fylDa5	kXFYTv	Restless legs syndrome	GCST90319213	Inverse variance weighted	14	0.25634824245036	0.127845783433081	0.0449484599224467	6.36838188686976	0.896385776440313	0.208238137918931	0.0333528710236602	0.00577050692152209	0.506925977979199	1.29220264941127	1.00578718836795	1.66017991326277	0.8534
fylDa5	kXFYTv	Restless legs syndrome	GCST90319213	Simple mode	14	0.297250813854699	0.300252230653784	0.340241968796677	6.36838188686976	0.896385776440313	0.208238137918931	0.0333528710236602	-0.291243558226718	0.885745185936116	1.3461528909056	0.747333636594852	2.42479063828879	0.8534
fylDa5	kXFYTv	Restless legs syndrome	GCST90319213	Weighted mode	14	0.240340702159465	0.273565257013521	0.39559375377059	6.36838188686976	0.896385776440313	0.208238137918931	0.0333528710236602	-0.295847201587037	0.776528605905967	1.27168234144252	0.74390108624194	2.17391264436302	0.8534
