## Supplementary material for "Potassium Channel Regulation Dysfunction as a Potential Driving Factor of Membrane Potential Disturbance in Restless Legs Syndrome": harmonised_data.csv

SNP	effect_allele.exposure	other_allele.exposure	effect_allele.outcome	other_allele.outcome	beta.exposure	beta.outcome	eaf.exposure	eaf.outcome	remove	palindromic	ambiguous	id.outcome	chr.outcome	pos.outcome	se.outcome	pval.outcome	outcome	mr_keep.outcome	pval_origin.outcome	samplesize.outcome	chr.exposure	pos.exposure	se.exposure	pval.exposure	samplesize.exposure	exposure	mr_keep.exposure	pval_origin.exposure	id.exposure	action	SNP_index	mr_keep
rs11032619	A	G	A	G	0.677131	-0.0199	0.183133	0.1889	FALSE	FALSE	FALSE	kXFYTv	11	34332529	0.0304	0.5114	Restless legs syndrome	TRUE	reported	27050	11	34332529	0.125081	4.98548e-06	48	GCST90319230	TRUE	reported	MjTcoA	2	1	TRUE
rs11590158	T	C	T	C	-0.884351	0.0637	0.125301	0.1294	FALSE	FALSE	FALSE	kXFYTv	1	62022399	0.035	0.06903	Restless legs syndrome	TRUE	reported	27050	1	62022399	0.169916	9.31973e-06	48	GCST90319230	TRUE	reported	MjTcoA	2	1	TRUE
rs1183183	A	C	A	C	-0.509264	0.0238	0.204819	0.201	FALSE	FALSE	FALSE	kXFYTv	13	111484358	0.0297	0.4231	Restless legs syndrome	TRUE	reported	27050	13	111484358	0.0923623	3.69223e-06	48	GCST90319230	TRUE	reported	MjTcoA	2	1	TRUE
rs1365585	A	G	A	G	0.408519	-0.0136	0.289157	0.2962	FALSE	FALSE	FALSE	kXFYTv	15	26478521	0.0271	0.6143	Restless legs syndrome	TRUE	reported	27050	15	26478521	0.0787179	9.74678e-06	48	GCST90319230	TRUE	reported	MjTcoA	2	1	TRUE
rs17346940	G	A	G	A	-0.585585	0.0053	0.133735	0.1502	FALSE	FALSE	FALSE	kXFYTv	2	137254239	0.034	0.8755	Restless legs syndrome	TRUE	reported	27050	2	137254239	0.106465	3.84486e-06	48	GCST90319230	TRUE	reported	MjTcoA	2	1	TRUE
rs60854972	T	A	T	A	0.411992	-0.0109	0.438554	0.4677	FALSE	TRUE	TRUE	kXFYTv	8	69032470	0.0256	0.6708	Restless legs syndrome	TRUE	reported	27050	8	69032470	0.0793487	9.67364e-06	48	GCST90319230	TRUE	reported	MjTcoA	2	1	FALSE
rs7568724	A	G	A	G	-0.527031	0.0124	0.524096	0.5129	FALSE	FALSE	FALSE	kXFYTv	2	140153118	0.0242	0.6084	Restless legs syndrome	TRUE	reported	27050	2	140153118	0.0898017	1.27474e-06	48	GCST90319230	TRUE	reported	MjTcoA	2	1	TRUE
rs7767143	G	A	G	A	-0.679892	0.0504	0.173494	0.1759	FALSE	FALSE	FALSE	kXFYTv	6	151774559	0.0318	0.1131	Restless legs syndrome	TRUE	reported	27050	6	151774559	0.119207	2.09152e-06	48	GCST90319230	TRUE	reported	MjTcoA	2	1	TRUE
