## Supplementary material for "Potassium Channel Regulation Dysfunction as a Potential Driving Factor of Membrane Potential Disturbance in Restless Legs Syndrome": leaveoneout_results.csv

exposure	outcome	id.exposure	id.outcome	samplesize	SNP	b	se	p
GCST90319230	Restless legs syndrome	MjTcoA	kXFYTv	27050	rs11032619	-0.0481719829102083	0.0204648148212405	0.0185779614497906
GCST90319230	Restless legs syndrome	MjTcoA	kXFYTv	27050	rs11590158	-0.0372382906233998	0.0211033006820589	0.0776357476072697
GCST90319230	Restless legs syndrome	MjTcoA	kXFYTv	27050	rs1183183	-0.0447369267982966	0.0196500404089855	0.0228051202946511
GCST90319230	Restless legs syndrome	MjTcoA	kXFYTv	27050	rs1365585	-0.0459370201750596	0.0194015067391797	0.0178988617599149
GCST90319230	Restless legs syndrome	MjTcoA	kXFYTv	27050	rs17346940	-0.0490554398541619	0.0196599773342192	0.0125888600601772
GCST90319230	Restless legs syndrome	MjTcoA	kXFYTv	27050	rs7568724	-0.0491552735905911	0.0203718342409	0.0158260017280775
GCST90319230	Restless legs syndrome	MjTcoA	kXFYTv	27050	rs7767143	-0.0394423627657249	0.0202996281638767	0.0520150557472988
GCST90319230	Restless legs syndrome	MjTcoA	kXFYTv	27050	All	-0.0449405452404371	0.0186214301198641	0.0158054288151549
