## Supplementary material for "Potassium Channel Regulation Dysfunction as a Potential Driving Factor of Membrane Potential Disturbance in Restless Legs Syndrome": mr_results.csv

id.exposure	id.outcome	outcome	exposure	method	nsnp	b	se	pval	het_Q	het_Q_pval	pleio_pval	egger_intercept	lo_ci	up_ci	or	or_lci95	or_uci95	mr_presso_global_test_pval
MjTcoA	kXFYTv	Restless legs syndrome	GCST90319230	MR Egger	7	-0.105703805842353	0.0827978103160817	0.257802925718263	1.04203084847761	0.959104955194058	0.48527830464984	0.0375469268357807	-0.267987514061873	0.0565799023771672	0.899691091859526	0.764917331753716	1.05821116500993	0.9712
MjTcoA	kXFYTv	Restless legs syndrome	GCST90319230	Weighted median	7	-0.0339478730196888	0.0231198996273734	0.142011895417116	1.04203084847761	0.959104955194058	0.48527830464984	0.0375469268357807	-0.0792628762893407	0.0113671302499631	0.966621890404516	0.92379704818315	1.01143198156654	0.9712
MjTcoA	kXFYTv	Restless legs syndrome	GCST90319230	Inverse variance weighted	7	-0.0449405452404371	0.0186214301198641	0.0158054288151549	1.04203084847761	0.959104955194058	0.48527830464984	0.0375469268357807	-0.0814385482753708	-0.00844254220550351	0.956054322123221	0.921789353658967	0.991592995972763	0.9712
MjTcoA	kXFYTv	Restless legs syndrome	GCST90319230	Simple mode	7	-0.0293017756527043	0.0337210680761853	0.418274854955993	1.04203084847761	0.959104955194058	0.48527830464984	0.0375469268357807	-0.0953950690820274	0.0367915177766189	0.971123358857285	0.909013740295718	1.03747670284	0.9712
MjTcoA	kXFYTv	Restless legs syndrome	GCST90319230	Weighted mode	7	-0.0276813373539459	0.0327394412336064	0.430250360758142	1.04203084847761	0.959104955194058	0.48527830464984	0.0375469268357807	-0.0918506421718145	0.0364879674639227	0.972698280027466	0.912241389763322	1.0371618242556	0.9712
