## Supplementary material for "Potassium Channel Regulation Dysfunction as a Potential Driving Factor of Membrane Potential Disturbance in Restless Legs Syndrome": harmonised_data.csv

SNP	effect_allele.exposure	other_allele.exposure	effect_allele.outcome	other_allele.outcome	beta.exposure	beta.outcome	eaf.exposure	eaf.outcome	remove	palindromic	ambiguous	id.outcome	chr.outcome	pos.outcome	se.outcome	pval.outcome	outcome	mr_keep.outcome	pval_origin.outcome	samplesize.outcome	chr.exposure	pos.exposure	se.exposure	pval.exposure	samplesize.exposure	exposure	mr_keep.exposure	pval_origin.exposure	id.exposure	action	SNP_index	mr_keep
rs111426874	C	G	C	G	0.190079	-0.044	0.12716	0.115	FALSE	TRUE	FALSE	kXFYTv	11	39828806	0.0458	0.3366	Restless legs syndrome	TRUE	reported	27050	11	39828806	0.0414092	6.36828e-06	342	GCST90319241	TRUE	reported	LWviY7	2	1	TRUE
rs117045187	G	T	G	T	0.369129	-0.1082	0.0246914	0.0199	FALSE	FALSE	FALSE	kXFYTv	18	33751323	0.0936	0.2476	Restless legs syndrome	TRUE	reported	27050	18	33751323	0.0811523	7.67474e-06	342	GCST90319241	TRUE	reported	LWviY7	2	1	TRUE
rs11755098	C	G	C	G	0.144129	-0.0138	0.301235	0.3134	FALSE	TRUE	FALSE	kXFYTv	6	1769764	0.0274	0.6136	Restless legs syndrome	TRUE	reported	27050	6	1769764	0.0292109	1.29729e-06	342	GCST90319241	TRUE	reported	LWviY7	2	1	TRUE
rs11843339	C	A	C	A	0.161258	8e-04	0.15679	0.1686	FALSE	FALSE	FALSE	kXFYTv	13	33372107	0.0321	0.9808	Restless legs syndrome	TRUE	reported	27050	13	33372107	0.0358335	9.51515e-06	342	GCST90319241	TRUE	reported	LWviY7	2	1	TRUE
rs12995430	G	A	G	A	0.265071	-0.0899	0.054321	0.062	FALSE	FALSE	FALSE	kXFYTv	2	19479746	0.0504	0.07478	Restless legs syndrome	TRUE	reported	27050	2	19479746	0.0564853	4.00153e-06	342	GCST90319241	TRUE	reported	LWviY7	2	1	TRUE
rs17701405	G	T	G	T	0.169133	-0.0401	0.211111	0.2545	FALSE	FALSE	FALSE	kXFYTv	8	139270688	0.0349	0.2504	Restless legs syndrome	TRUE	reported	27050	8	139270688	0.0310797	1.05025e-07	342	GCST90319241	TRUE	reported	LWviY7	2	1	TRUE
rs2331303	T	C	T	C	-0.332832	-0.0195	0.0419753	0.0439	FALSE	FALSE	FALSE	kXFYTv	7	45475829	0.0585	0.7384	Restless legs syndrome	TRUE	reported	27050	7	45475829	0.0680666	1.60055e-06	342	GCST90319241	TRUE	reported	LWviY7	2	1	TRUE
rs34800677	A	G	A	G	0.140653	0.0303	0.22716	0.2417	FALSE	FALSE	FALSE	kXFYTv	1	189881527	0.0304	0.3187	Restless legs syndrome	TRUE	reported	27050	1	189881527	0.0312448	9.45444e-06	342	GCST90319241	TRUE	reported	LWviY7	2	1	TRUE
rs35226952	T	C	T	C	-0.193526	0.0742	0.125926	0.1113	FALSE	FALSE	FALSE	kXFYTv	3	34040087	0.0403	0.06559	Restless legs syndrome	TRUE	reported	27050	3	34040087	0.0422316	6.59478e-06	342	GCST90319241	TRUE	reported	LWviY7	2	1	TRUE
rs59786876	T	C	T	C	0.146551	-0.0666	0.249383	0.2443	FALSE	FALSE	FALSE	kXFYTv	5	22854874	0.0279	0.01697	Restless legs syndrome	TRUE	reported	27050	5	22854874	0.0294247	1.03909e-06	342	GCST90319241	TRUE	reported	LWviY7	2	1	TRUE
rs62515769	G	T	G	T	0.171194	0.0168	0.15679	0.1714	FALSE	FALSE	FALSE	kXFYTv	8	127648535	0.0321	0.6001	Restless legs syndrome	TRUE	reported	27050	8	127648535	0.0369743	5.32178e-06	342	GCST90319241	TRUE	reported	LWviY7	2	1	TRUE
rs7026261	C	A	C	A	-0.290927	0.053	0.0445545	0.0317	FALSE	FALSE	FALSE	kXFYTv	9	81811683	0.0768	0.4901	Restless legs syndrome	TRUE	reported	27050	9	81811683	0.0634917	6.61261e-06	341	GCST90319241	TRUE	reported	LWviY7	2	1	TRUE
rs74678912	G	T	G	T	0.575282	0.0349	0.0111111	0.0125999999999999	FALSE	FALSE	FALSE	kXFYTv	6	150405017	0.1074	0.7454	Restless legs syndrome	TRUE	reported	27050	6	150405017	0.119194	2.15621e-06	342	GCST90319241	TRUE	reported	LWviY7	2	1	TRUE
rs76489370	A	C	A	C	0.432584	-0.0421	0.0197531	0.0239	FALSE	FALSE	FALSE	kXFYTv	6	163362166	0.0797	0.5976	Restless legs syndrome	TRUE	reported	27050	6	163362166	0.0955774	8.48676e-06	342	GCST90319241	TRUE	reported	LWviY7	2	1	TRUE
rs77763529	A	G	A	G	0.455942	-0.033	0.0185185	0.0209	FALSE	FALSE	FALSE	kXFYTv	12	53912976	0.0932	0.7232	Restless legs syndrome	TRUE	reported	27050	12	53912976	0.0991958	6.19545e-06	342	GCST90319241	TRUE	reported	LWviY7	2	1	TRUE
