## Supplementary material for "Potassium Channel Regulation Dysfunction as a Potential Driving Factor of Membrane Potential Disturbance in Restless Legs Syndrome": leaveoneout_results.csv

exposure	outcome	id.exposure	id.outcome	samplesize	SNP	b	se	p
GCST90319241	Restless legs syndrome	LWviY7	kXFYTv	27050	rs111426874	-0.113457980437541	0.053646756535403	0.0344377481185567
GCST90319241	Restless legs syndrome	LWviY7	kXFYTv	27050	rs117045187	-0.111286191169374	0.0534079736838405	0.0371874703627533
GCST90319241	Restless legs syndrome	LWviY7	kXFYTv	27050	rs11755098	-0.120911991816095	0.0549096963780055	0.0276642273809314
GCST90319241	Restless legs syndrome	LWviY7	kXFYTv	27050	rs11843339	-0.128187896309268	0.0541612564084198	0.0179434900143433
GCST90319241	Restless legs syndrome	LWviY7	kXFYTv	27050	rs12995430	-0.10101959568552	0.0543548520896424	0.0630951642119428
GCST90319241	Restless legs syndrome	LWviY7	kXFYTv	27050	rs17701405	-0.110916701176676	0.0540227019152065	0.0400580485719496
GCST90319241	Restless legs syndrome	LWviY7	kXFYTv	27050	rs2331303	-0.136234438049419	0.0547369471832289	0.0128141305287986
GCST90319241	Restless legs syndrome	LWviY7	kXFYTv	27050	rs34800677	-0.139777877198955	0.0538595479873556	0.00945278310778889
GCST90319241	Restless legs syndrome	LWviY7	kXFYTv	27050	rs35226952	-0.101237899249863	0.0539892033141745	0.0607719767932466
GCST90319241	Restless legs syndrome	LWviY7	kXFYTv	27050	rs59786876	-0.0916720455919208	0.0543492642431993	0.0916570112265591
GCST90319241	Restless legs syndrome	LWviY7	kXFYTv	27050	rs62515769	-0.137299545166762	0.0544177301992375	0.0116336440689767
GCST90319241	Restless legs syndrome	LWviY7	kXFYTv	27050	rs7026261	-0.116433617790611	0.0537719733894531	0.0303630620108958
GCST90319241	Restless legs syndrome	LWviY7	kXFYTv	27050	rs74678912	-0.134287491210311	0.0544378067265993	0.013632431283259
GCST90319241	Restless legs syndrome	LWviY7	kXFYTv	27050	rs76489370	-0.12090799907103	0.0550578055502285	0.0280905678950235
GCST90319241	Restless legs syndrome	LWviY7	kXFYTv	27050	rs77763529	-0.122271600477985	0.0545277191665398	0.0249371388069518
GCST90319241	Restless legs syndrome	LWviY7	kXFYTv	27050	All	-0.119010258315726	0.0522613289165767	0.0227734170257707
