## Supplementary material for "Potassium Channel Regulation Dysfunction as a Potential Driving Factor of Membrane Potential Disturbance in Restless Legs Syndrome": mr_results.csv

id.exposure	id.outcome	outcome	exposure	method	nsnp	b	se	pval	het_Q	het_Q_pval	pleio_pval	egger_intercept	lo_ci	up_ci	or	or_lci95	or_uci95	mr_presso_global_test_pval
LWviY7	kXFYTv	Restless legs syndrome	GCST90319241	MR Egger	15	-0.0707513548939614	0.137863593799546	0.616422290042577	13.1377393341491	0.437229502619292	0.711082406142537	-0.010597810871263	-0.340963998741071	0.199461288953148	0.931693524364449	0.711084507683082	1.22074495220127	0.5218
LWviY7	kXFYTv	Restless legs syndrome	GCST90319241	Weighted median	15	-0.0958828721240554	0.073788982295696	0.193799865391873	13.1377393341491	0.437229502619292	0.711082406142537	-0.010597810871263	-0.24050927742362	0.0487435331755087	0.908570428761105	0.786227351250082	1.04995103859795	0.5218
LWviY7	kXFYTv	Restless legs syndrome	GCST90319241	Inverse variance weighted	15	-0.119010258315726	0.0522613289165767	0.0227734170257707	13.1377393341491	0.437229502619292	0.711082406142537	-0.010597810871263	-0.221442462992217	-0.016578053639236	0.887798693395939	0.801362028794791	0.983558606065887	0.5218
LWviY7	kXFYTv	Restless legs syndrome	GCST90319241	Simple mode	15	-0.120767134342177	0.133832382414164	0.382120322351949	13.1377393341491	0.437229502619292	0.711082406142537	-0.010597810871263	-0.383078603873938	0.141544335189584	0.886240310498817	0.681759308257065	1.15205157955377	0.5218
LWviY7	kXFYTv	Restless legs syndrome	GCST90319241	Weighted mode	15	-0.0179088867397936	0.125002714037503	0.88812019215696	13.1377393341491	0.437229502619292	0.711082406142537	-0.010597810871263	-0.2629142062533	0.227096432773713	0.982250524328897	0.768807853388045	1.25495088049968	0.5218
