## Supplementary material for "Potassium Channel Regulation Dysfunction as a Potential Driving Factor of Membrane Potential Disturbance in Restless Legs Syndrome": mr_results.csv

id.exposure	id.outcome	outcome	exposure	method	nsnp	b	se	pval	het_Q	het_Q_pval	pleio_pval	egger_intercept	lo_ci	up_ci	or	or_lci95	or_uci95	mr_presso_global_test_pval
s42vWs	2pIXOR	Restless legs syndrome	KCNA2	Wald ratio	1	0.154990502028326	0.234407122902344	0.50848265969601	NA	NA	NA	NA	-0.304447458860269	0.614428462916921	1.16764687077555	0.737530777924277	1.84859975426263	NA
