## Supplementary material for "Potassium Channel Regulation Dysfunction as a Potential Driving Factor of Membrane Potential Disturbance in Restless Legs Syndrome": harmonised_data.csv

SNP	effect_allele.exposure	other_allele.exposure	effect_allele.outcome	other_allele.outcome	beta.exposure	beta.outcome	eaf.exposure	eaf.outcome	remove	palindromic	ambiguous	id.outcome	chr.outcome	pos.outcome	se.outcome	pval.outcome	outcome	mr_keep.outcome	pval_origin.outcome	samplesize.outcome	chr.exposure	pos.exposure	se.exposure	pval.exposure	samplesize.exposure	exposure	mr_keep.exposure	pval_origin.exposure	id.exposure	action	SNP_index	mr_keep
rs11585237	T	G	T	G	-0.116188	-0.0045	0.149498	0.157438	FALSE	FALSE	FALSE	2pIXOR	1	110640745	0.0226	0.8422	Restless legs syndrome	TRUE	reported	48808	1	110640745	0.0166626	3.0981325884844e-12	31684	KCNA3	TRUE	reported	0yaxF9	2	1	TRUE
rs116683116	C	T	C	T	0.180512	-0.0115	0.0359652	0.0423727	FALSE	FALSE	FALSE	2pIXOR	1	110697988	0.0415	0.7819	Restless legs syndrome	TRUE	reported	48808	1	110697988	0.0319275	1.56938681637422e-08	28556	KCNA3	TRUE	reported	0yaxF9	2	1	TRUE
rs144636392	T	C	T	C	-0.257706	0.0304	0.0393391	0.0418368	FALSE	FALSE	FALSE	2pIXOR	1	110678304	0.0417	0.4652	Restless legs syndrome	TRUE	reported	48808	1	110678304	0.030539	3.20626932450547e-17	28830	KCNA3	TRUE	reported	0yaxF9	2	1	TRUE
rs147971480	C	T	C	T	0.214904	0.0238	0.0255174	0.0272344	FALSE	FALSE	FALSE	2pIXOR	1	110743237	0.0496	0.6313	Restless legs syndrome	TRUE	reported	48808	1	110743237	0.0376999	1.19530847841654e-08	29137	KCNA3	TRUE	reported	0yaxF9	2	1	TRUE
rs2821549	C	G	C	G	0.108374	0.0038	0.302904	0.28646	FALSE	TRUE	FALSE	2pIXOR	1	110641423	0.0181	0.8324	Restless legs syndrome	TRUE	reported	48808	1	110641423	0.0129201	4.95336122315548e-17	31557	KCNA3	TRUE	reported	0yaxF9	2	1	TRUE
