## Supplementary material for "Potassium Channel Regulation Dysfunction as a Potential Driving Factor of Membrane Potential Disturbance in Restless Legs Syndrome": leaveoneout_results.csv

exposure	outcome	id.exposure	id.outcome	samplesize	SNP	b	se	p
KCNA3	Restless legs syndrome	0yaxF9	2pIXOR	48808	rs11585237	-0.0212519895742733	0.0946030402517511	0.822256362487414
KCNA3	Restless legs syndrome	0yaxF9	2pIXOR	48808	rs116683116	-0.00122097761878915	0.0915752865301354	0.989362082665781
KCNA3	Restless legs syndrome	0yaxF9	2pIXOR	48808	rs144636392	0.0315523578071727	0.100013369146005	0.752396170527789
KCNA3	Restless legs syndrome	0yaxF9	2pIXOR	48808	rs147971480	-0.0287282196912194	0.0915188472856071	0.753593226489772
KCNA3	Restless legs syndrome	0yaxF9	2pIXOR	48808	rs2821549	-0.0254896128758988	0.0988620502001787	0.79653802863153
KCNA3	Restless legs syndrome	0yaxF9	2pIXOR	48808	All	-0.00977762041721307	0.085074602957289	0.908500640563266
