## Supplementary material for "Potassium Channel Regulation Dysfunction as a Potential Driving Factor of Membrane Potential Disturbance in Restless Legs Syndrome": mr_presso_data_head.csv

rsid	beta_exposure	beta_outcome	se_exposure	se_outcome
rs11585237	-0.116188	-0.0045	0.0166626	0.0226
rs116683116	0.180512	-0.0115	0.0319275	0.0415
rs144636392	-0.257706	0.0304	0.030539	0.0417
rs147971480	0.214904	0.0238	0.0376999	0.0496
rs2821549	0.108374	0.0038	0.0129201	0.0181
