## Supplementary material for "Potassium Channel Regulation Dysfunction as a Potential Driving Factor of Membrane Potential Disturbance in Restless Legs Syndrome": mr_results.csv

id.exposure	id.outcome	outcome	exposure	method	nsnp	b	se	pval	het_Q	het_Q_pval	pleio_pval	egger_intercept	lo_ci	up_ci	or	or_lci95	or_uci95	mr_presso_global_test_pval
0yaxF9	2pIXOR	Restless legs syndrome	KCNA3	MR Egger	5	-0.141292160703285	0.255705541423313	0.619069480875944	0.611563418758638	0.893780165651117	0.623420202444675	0.0202201167513125	-0.64247502189298	0.359890700486409	0.868235610312159	0.525988977444354	1.43317276091375	0.9106
0yaxF9	2pIXOR	Restless legs syndrome	KCNA3	Weighted median	5	0.0138760238362142	0.0979989176937943	0.88740098792811	0.611563418758638	0.893780165651117	0.623420202444675	0.0202201167513125	-0.178201854843623	0.205953902516051	1.01397274269492	0.836773499656374	1.22869656286973	0.9106
0yaxF9	2pIXOR	Restless legs syndrome	KCNA3	Inverse variance weighted	5	-0.00977762041721307	0.085074602957289	0.908500640563266	0.611563418758638	0.893780165651117	0.623420202444675	0.0202201167513125	-0.176523842213499	0.156968601379073	0.990270025100258	0.838178794879172	1.16995887822887	0.9106
0yaxF9	2pIXOR	Restless legs syndrome	KCNA3	Simple mode	5	0.0415362025770075	0.134306929968953	0.772561133952439	0.611563418758638	0.893780165651117	0.623420202444675	0.0202201167513125	-0.22170538016214	0.304777785316155	1.04241089912923	0.80115136465292	1.35632357450225	0.9106
0yaxF9	2pIXOR	Restless legs syndrome	KCNA3	Weighted mode	5	0.0369645994287148	0.133679274722512	0.795850819614303	0.611563418758638	0.893780165651117	0.623420202444675	0.0202201167513125	-0.225046779027408	0.298975977884837	1.03765628656261	0.798478865820968	1.34847722980852	0.9106
