## Supplementary material for "Potassium Channel Regulation Dysfunction as a Potential Driving Factor of Membrane Potential Disturbance in Restless Legs Syndrome": harmonised_data.csv

SNP	effect_allele.exposure	other_allele.exposure	effect_allele.outcome	other_allele.outcome	beta.exposure	beta.outcome	eaf.exposure	eaf.outcome	remove	palindromic	ambiguous	id.outcome	chr.outcome	pos.outcome	se.outcome	pval.outcome	outcome	mr_keep.outcome	pval_origin.outcome	samplesize.outcome	chr.exposure	pos.exposure	se.exposure	pval.exposure	samplesize.exposure	exposure	mr_keep.exposure	pval_origin.exposure	id.exposure	action	SNP_index	mr_keep
rs12815495	G	C	G	C	-0.160672	0.0059	0.316046	0.31526	FALSE	TRUE	FALSE	2pIXOR	12	4827746	0.0174	0.7345	Restless legs syndrome	TRUE	reported	48808	12	4827746	0.0127297	1.5969819223383e-36	31568	KCNA6	TRUE	reported	boZDcW	2	1	TRUE
rs4765786	A	G	A	G	-0.0965141	0.0262	0.310445	0.314698	FALSE	FALSE	FALSE	2pIXOR	12	4792978	0.0175	0.1342	Restless legs syndrome	TRUE	reported	48808	12	4792978	0.0128381	5.57057466941555e-14	31355	KCNA6	TRUE	reported	boZDcW	2	1	TRUE
rs4766300	G	T	G	T	0.116154	-0.0127	0.156006	0.161145	FALSE	FALSE	FALSE	2pIXOR	12	4849469	0.0223	0.5694	Restless legs syndrome	TRUE	reported	48808	12	4849469	0.0163731	1.30106801363285e-12	31683	KCNA6	TRUE	reported	boZDcW	2	1	TRUE
rs7310372	C	T	C	T	0.106138	-0.0073	0.302316	0.30089	FALSE	FALSE	FALSE	2pIXOR	12	4813883	0.0178	0.6821	Restless legs syndrome	TRUE	reported	48808	12	4813883	0.0129286	2.21921817225127e-16	31678	KCNA6	TRUE	reported	boZDcW	2	1	TRUE
rs75989362	G	T	G	T	0.117495	-0.0047	0.171858	0.167031	FALSE	FALSE	FALSE	2pIXOR	12	4792539	0.0217	0.8299	Restless legs syndrome	TRUE	reported	48808	12	4792539	0.0157454	8.5211851137923e-14	31562	KCNA6	TRUE	reported	boZDcW	2	1	TRUE
rs7958195	G	A	G	A	0.22112	0.0047	0.0777556	0.0779123	FALSE	FALSE	FALSE	2pIXOR	12	4822582	0.0307	0.8773	Restless legs syndrome	TRUE	reported	48808	12	4822582	0.0221476	1.79473362683253e-23	31684	KCNA6	TRUE	reported	boZDcW	2	1	TRUE
