## Supplementary material for "Potassium Channel Regulation Dysfunction as a Potential Driving Factor of Membrane Potential Disturbance in Restless Legs Syndrome": leaveoneout_results.csv

exposure	outcome	id.exposure	id.outcome	samplesize	SNP	b	se	p
KCNA6	Restless legs syndrome	boZDcW	2pIXOR	48808	rs12815495	-0.0788240131047995	0.0757453195070229	0.298040184263537
KCNA6	Restless legs syndrome	boZDcW	2pIXOR	48808	rs4765786	-0.0375868998907883	0.0660606117438618	0.569372455409907
KCNA6	Restless legs syndrome	boZDcW	2pIXOR	48808	rs4766300	-0.059816924112314	0.0655920321653937	0.361792868911908
KCNA6	Restless legs syndrome	boZDcW	2pIXOR	48808	rs7310372	-0.064392187657576	0.0668140456214028	0.33517014514915
KCNA6	Restless legs syndrome	boZDcW	2pIXOR	48808	rs75989362	-0.0681751191403381	0.0659027290304204	0.300911368068524
KCNA6	Restless legs syndrome	boZDcW	2pIXOR	48808	rs7958195	-0.0865368553830049	0.0693899135090339	0.212357164919206
KCNA6	Restless legs syndrome	boZDcW	2pIXOR	48808	All	-0.0649930099085686	0.0620694831115954	0.29505305706318
