## Supplementary material for "Potassium Channel Regulation Dysfunction as a Potential Driving Factor of Membrane Potential Disturbance in Restless Legs Syndrome": mr_presso_data_head.csv

rsid	beta_exposure	beta_outcome	se_exposure	se_outcome
rs12815495	-0.160672	0.0059	0.0127297	0.0174
rs4765786	-0.0965141	0.0262	0.0128381	0.0175
rs4766300	0.116154	-0.0127	0.0163731	0.0223
rs7310372	0.106138	-0.0073	0.0129286	0.0178
rs75989362	0.117495	-0.0047	0.0157454	0.0217
rs7958195	0.22112	0.0047	0.0221476	0.0307
