## Supplementary material for "Potassium Channel Regulation Dysfunction as a Potential Driving Factor of Membrane Potential Disturbance in Restless Legs Syndrome": mr_results.csv

id.exposure	id.outcome	outcome	exposure	method	nsnp	b	se	pval	het_Q	het_Q_pval	pleio_pval	egger_intercept	lo_ci	up_ci	or	or_lci95	or_uci95	mr_presso_global_test_pval
boZDcW	2pIXOR	Restless legs syndrome	KCNA6	MR Egger	6	0.184265705756623	0.235834046534139	0.478263396104014	0.622642951018828	0.960514609269648	0.334811738721613	-0.0340781675173339	-0.27796902545029	0.646500436963536	1.2023352480547	0.757320278805666	1.90884898922098	0.8876
boZDcW	2pIXOR	Restless legs syndrome	KCNA6	Weighted median	6	-0.0387010085297573	0.0735860825193139	0.59893797562608	0.622642951018828	0.960514609269648	0.334811738721613	-0.0340781675173339	-0.182929730267613	0.105527713208098	0.962038307397471	0.83282667618862	1.1112969016984	0.8876
boZDcW	2pIXOR	Restless legs syndrome	KCNA6	Inverse variance weighted	6	-0.0649930099085686	0.0620694831115954	0.29505305706318	0.622642951018828	0.960514609269648	0.334811738721613	-0.0340781675173339	-0.186649196807296	0.0566631769901584	0.937074013587543	0.829734758939133	1.05829929080443	0.8876
boZDcW	2pIXOR	Restless legs syndrome	KCNA6	Simple mode	6	-0.0499002292613958	0.100348865376178	0.640092344927178	0.622642951018828	0.960514609269648	0.334811738721613	-0.0340781675173339	-0.246584005398705	0.146783546875913	0.9513243340975	0.781465711440898	1.15810326082938	0.8876
boZDcW	2pIXOR	Restless legs syndrome	KCNA6	Weighted mode	6	-0.0401965492160992	0.0893722111770688	0.671707103642819	0.622642951018828	0.960514609269648	0.334811738721613	-0.0340781675173339	-0.215366083123154	0.134972984690956	0.96060061529842	0.806246233006432	1.14450586475403	0.8876
