## Supplementary material for "Potassium Channel Regulation Dysfunction as a Potential Driving Factor of Membrane Potential Disturbance in Restless Legs Syndrome": harmonised_data.csv

SNP	effect_allele.exposure	other_allele.exposure	effect_allele.outcome	other_allele.outcome	beta.exposure	beta.outcome	eaf.exposure	eaf.outcome	remove	palindromic	ambiguous	id.outcome	chr.outcome	pos.outcome	se.outcome	pval.outcome	outcome	mr_keep.outcome	pval_origin.outcome	samplesize.outcome	chr.exposure	pos.exposure	se.exposure	pval.exposure	samplesize.exposure	exposure	mr_keep.exposure	pval_origin.exposure	id.exposure	action	SNP_index	mr_keep
rs13083246	T	C	T	C	-0.201317	-0.0142	0.110094	0.123435	FALSE	FALSE	FALSE	2pIXOR	3	156530474	0.0247	0.5662	Restless legs syndrome	TRUE	reported	48808	3	156530474	0.0189391	2.16570849471007e-26	31176	KCNAB1	TRUE	reported	JRkNnd	2	1	TRUE
rs13092077	A	G	A	G	-0.139411	-0.0289	0.32427	0.331309	FALSE	FALSE	FALSE	2pIXOR	3	156519563	0.0174	0.09727	Restless legs syndrome	TRUE	reported	48808	3	156519563	0.0126604	3.35274095848417e-28	31176	KCNAB1	TRUE	reported	JRkNnd	2	1	TRUE
rs28848187	T	C	T	C	-0.0995818	-0.043	0.212249	0.224548	FALSE	FALSE	FALSE	2pIXOR	3	156622705	0.0197	0.02894	Restless legs syndrome	TRUE	reported	48808	3	156622705	0.0145313	7.23102728050061e-12	31050	KCNAB1	TRUE	reported	JRkNnd	2	1	TRUE
rs4257505	T	C	T	C	-0.158655	-0.0526	0.075081	0.071498	FALSE	FALSE	FALSE	2pIXOR	3	156507702	0.0322	0.1019	Restless legs syndrome	TRUE	reported	48808	3	156507702	0.0225459	1.96426464587986e-12	30792	KCNAB1	TRUE	reported	JRkNnd	2	1	TRUE
rs6801966	A	G	A	G	0.144919	-0.0431	0.055175	0.0492001	FALSE	FALSE	FALSE	2pIXOR	3	156471398	0.0381	0.2584	Restless legs syndrome	TRUE	reported	48808	3	156471398	0.0260388	2.61547154809485e-08	30847	KCNAB1	TRUE	reported	JRkNnd	2	1	TRUE
rs73873400	G	C	G	C	-0.207106	-0.0395	0.0321218	0.0374923	FALSE	TRUE	FALSE	2pIXOR	3	156488392	0.0426	0.3543	Restless legs syndrome	TRUE	reported	48808	3	156488392	0.0337097	8.05693759815912e-10	28943	KCNAB1	TRUE	reported	JRkNnd	2	1	TRUE
rs74392809	A	G	A	G	-0.224787	-0.0182	0.100608	0.101505	FALSE	FALSE	FALSE	2pIXOR	3	156515942	0.0268	0.4986	Restless legs syndrome	TRUE	reported	48808	3	156515942	0.0196952	3.58426408043715e-30	31061	KCNAB1	TRUE	reported	JRkNnd	2	1	TRUE
rs78315124	G	A	G	A	0.17032	0.0084	0.136163	0.129687	FALSE	FALSE	FALSE	2pIXOR	3	156533086	0.0246	0.7335	Restless legs syndrome	TRUE	reported	48808	3	156533086	0.0172947	6.99197714451459e-23	31061	KCNAB1	TRUE	reported	JRkNnd	2	1	TRUE
rs78845753	G	T	G	T	-0.226132	-0.0113	0.0241711	0.0245	FALSE	FALSE	FALSE	2pIXOR	3	156492705	0.0523	0.8283	Restless legs syndrome	TRUE	reported	48808	3	156492705	0.0387066	5.15157468030782e-09	29328	KCNAB1	TRUE	reported	JRkNnd	2	1	TRUE
