## Supplementary material for "Potassium Channel Regulation Dysfunction as a Potential Driving Factor of Membrane Potential Disturbance in Restless Legs Syndrome": leaveoneout_results.csv

exposure	outcome	id.exposure	id.outcome	samplesize	SNP	b	se	p
KCNAB1	Restless legs syndrome	JRkNnd	2pIXOR	48808	rs13083246	0.143853217552112	0.0588124595158182	0.0144465023805468
KCNAB1	Restless legs syndrome	JRkNnd	2pIXOR	48808	rs13092077	0.113155992678273	0.0585863141572956	0.0534285738287655
KCNAB1	Restless legs syndrome	JRkNnd	2pIXOR	48808	rs28848187	0.106796208722005	0.0550492667150974	0.0523782962091763
KCNAB1	Restless legs syndrome	JRkNnd	2pIXOR	48808	rs4257505	0.115395601457183	0.0549432154625207	0.0357050738057997
KCNAB1	Restless legs syndrome	JRkNnd	2pIXOR	48808	rs6801966	0.148290764118383	0.0541473610602759	0.0061691685993037
KCNAB1	Restless legs syndrome	JRkNnd	2pIXOR	48808	rs73873400	0.125840961939614	0.0555530788351946	0.0234980599223207
KCNAB1	Restless legs syndrome	JRkNnd	2pIXOR	48808	rs74392809	0.142288325241981	0.0594298446528742	0.0166556002907361
KCNAB1	Restless legs syndrome	JRkNnd	2pIXOR	48808	rs78315124	0.142751353901967	0.0570170185545919	0.0122915327019428
KCNAB1	Restless legs syndrome	JRkNnd	2pIXOR	48808	rs78845753	0.134604399012986	0.0550133241684044	0.0144146803278764
KCNAB1	Restless legs syndrome	JRkNnd	2pIXOR	48808	All	0.13015423629136	0.0530342266917015	0.014121592205302
