## Supplementary material for "Potassium Channel Regulation Dysfunction as a Potential Driving Factor of Membrane Potential Disturbance in Restless Legs Syndrome": mr_presso_data_head.csv

rsid	beta_exposure	beta_outcome	se_exposure	se_outcome
rs13083246	-0.201317	-0.0142	0.0189391	0.0247
rs13092077	-0.139411	-0.0289	0.0126604	0.0174
rs28848187	-0.0995818	-0.043	0.0145313	0.0197
rs4257505	-0.158655	-0.0526	0.0225459	0.0322
rs6801966	0.144919	-0.0431	0.0260388	0.0381
rs73873400	-0.207106	-0.0395	0.0337097	0.0426
rs74392809	-0.224787	-0.0182	0.0196952	0.0268
rs78315124	0.17032	0.0084	0.0172947	0.0246
rs78845753	-0.226132	-0.0113	0.0387066	0.0523
