## Supplementary material for "Potassium Channel Regulation Dysfunction as a Potential Driving Factor of Membrane Potential Disturbance in Restless Legs Syndrome": mr_results.csv

id.exposure	id.outcome	outcome	exposure	method	nsnp	b	se	pval	het_Q	het_Q_pval	pleio_pval	egger_intercept	lo_ci	up_ci	or	or_lci95	or_uci95	mr_presso_global_test_pval
JRkNnd	2pIXOR	Restless legs syndrome	KCNAB1	MR Egger	9	-0.176506590918169	0.210369345603816	0.429170071456615	4.99382220824228	0.660717176319104	0.175693941487916	0.0521399371357753	-0.588830508301649	0.235817326465312	0.838193254673828	0.55497594511971	1.2659430347547	0.5828
JRkNnd	2pIXOR	Restless legs syndrome	KCNAB1	Weighted median	9	0.0798510616794949	0.0670141298194559	0.233435543199765	4.99382220824228	0.660717176319104	0.175693941487916	0.0521399371357753	-0.0514966327666386	0.211198756125628	1.08312573673295	0.949806848178121	1.23515782585018	0.5828
JRkNnd	2pIXOR	Restless legs syndrome	KCNAB1	Inverse variance weighted	9	0.13015423629136	0.0530342266917015	0.014121592205302	4.99382220824228	0.660717176319104	0.175693941487916	0.0521399371357753	0.0262071519756253	0.234101320607095	1.13900404553736	1.02655357905125	1.2637725319213	0.5828
JRkNnd	2pIXOR	Restless legs syndrome	KCNAB1	Simple mode	9	0.0963533349547235	0.0979830058740359	0.354227764978537	4.99382220824228	0.660717176319104	0.175693941487916	0.0521399371357753	-0.0956933565583868	0.288400026467834	1.10114806936857	0.908742633317068	1.33429094907564	0.5828
JRkNnd	2pIXOR	Restless legs syndrome	KCNAB1	Weighted mode	9	0.0938181882022527	0.0797248160706316	0.273109656251125	4.99382220824228	0.660717176319104	0.175693941487916	0.0521399371357753	-0.0624424512961852	0.250078827700691	1.09836003295047	0.939467126373216	1.28412663744841	0.5828
