## Supplementary material for "Potassium Channel Regulation Dysfunction as a Potential Driving Factor of Membrane Potential Disturbance in Restless Legs Syndrome": harmonised_data.csv

SNP	effect_allele.exposure	other_allele.exposure	effect_allele.outcome	other_allele.outcome	beta.exposure	beta.outcome	eaf.exposure	eaf.outcome	remove	palindromic	ambiguous	id.outcome	chr.outcome	pos.outcome	se.outcome	pval.outcome	outcome	mr_keep.outcome	pval_origin.outcome	samplesize.outcome	chr.exposure	pos.exposure	se.exposure	pval.exposure	samplesize.exposure	exposure	mr_keep.exposure	pval_origin.exposure	id.exposure	action	SNP_index	mr_keep
rs10864318	T	C	T	C	0.422091	-0.0638	0.0251673	0.0283188	FALSE	FALSE	FALSE	2pIXOR	1	6017843	0.0496	0.1987	Restless legs syndrome	TRUE	reported	48808	1	6017843	0.0378316	6.61911611941119e-29	22344	KCNAB2	TRUE	reported	eDXtSn	2	1	TRUE
rs113410010	T	C	T	C	-0.293195	-0.0126	0.049892	0.0740401	FALSE	FALSE	FALSE	2pIXOR	1	5971454	0.0318	0.6917	Restless legs syndrome	TRUE	reported	48808	1	5971454	0.0272248	4.79071130003073e-27	26628	KCNAB2	TRUE	reported	eDXtSn	2	1	TRUE
rs114657816	A	G	A	G	0.204542	0.0312	0.0330725	0.0311902	FALSE	FALSE	FALSE	2pIXOR	1	6040918	0.046	0.4977	Restless legs syndrome	TRUE	reported	48808	1	6040918	0.0332378	7.56484440833282e-10	28884	KCNAB2	TRUE	reported	eDXtSn	2	1	TRUE
rs115646183	T	C	T	C	0.586718	-0.0693	0.0280797	0.0395454	FALSE	FALSE	FALSE	2pIXOR	1	5929265	0.0437	0.1124	Restless legs syndrome	TRUE	reported	48808	1	5929265	0.0356873	9.8265258282954e-61	23077	KCNAB2	TRUE	reported	eDXtSn	2	1	TRUE
rs11583500	G	A	G	A	0.0966271	-0.0027	0.254269	0.298413	FALSE	FALSE	FALSE	2pIXOR	1	6080480	0.0178	0.877	Restless legs syndrome	TRUE	reported	48808	1	6080480	0.0136438	1.421019376996e-12	19717	KCNAB2	TRUE	reported	eDXtSn	2	1	TRUE
rs116109223	C	G	C	G	-0.258834	0.0864	0.0244839	0.0214221	FALSE	TRUE	FALSE	2pIXOR	1	5937200	0.0551	0.1171	Restless legs syndrome	TRUE	reported	48808	1	5937200	0.0384495	1.67571439336082e-11	28550	KCNAB2	TRUE	reported	eDXtSn	2	1	TRUE
rs12145886	A	G	A	G	-0.283943	0.0912	0.0196744	0.0222713	FALSE	FALSE	FALSE	2pIXOR	1	6065400	0.0542	0.09259	Restless legs syndrome	TRUE	reported	48808	1	6065400	0.042789	3.22329459545515e-11	24150	KCNAB2	TRUE	reported	eDXtSn	2	1	TRUE
rs1295094	A	G	A	G	0.115786	0.0179	0.167751	0.156518	FALSE	FALSE	FALSE	2pIXOR	1	6035139	0.0225	0.4271	Restless legs syndrome	TRUE	reported	48808	1	6035139	0.015899	3.27416076537575e-13	31141	KCNAB2	TRUE	reported	eDXtSn	2	1	TRUE
rs142550357	A	G	A	G	-0.154756	0.063	0.0472135	0.0365885	FALSE	FALSE	FALSE	2pIXOR	1	5925717	0.0415	0.1296	Restless legs syndrome	TRUE	reported	48808	1	5925717	0.0280314	3.37458211142515e-08	26232	KCNAB2	TRUE	reported	eDXtSn	2	1	TRUE
rs1883767	A	G	A	G	0.0812334	0.0137	0.236443	0.236424	FALSE	FALSE	FALSE	2pIXOR	1	6115429	0.0192	0.4733	Restless legs syndrome	TRUE	reported	48808	1	6115429	0.0139908	6.39072309031675e-09	31470	KCNAB2	TRUE	reported	eDXtSn	2	1	TRUE
rs3765453	C	G	C	G	0.146639	-0.0101	0.231679	0.22797	FALSE	TRUE	FALSE	2pIXOR	1	6072986	0.0196	0.6059	Restless legs syndrome	TRUE	reported	48808	1	6072986	0.0140527	1.71988734123823e-25	25493	KCNAB2	TRUE	reported	eDXtSn	2	1	TRUE
rs4908483	A	G	A	G	0.227391	-0.0588	0.0375562	0.0455037	FALSE	FALSE	FALSE	2pIXOR	1	6014342	0.0403	0.1449	Restless legs syndrome	TRUE	reported	48808	1	6014342	0.0312466	3.40800324800365e-13	21769	KCNAB2	TRUE	reported	eDXtSn	2	1	TRUE
rs565182	A	G	A	G	0.195129	-0.0017	0.249558	0.260303	FALSE	FALSE	FALSE	2pIXOR	1	6010951	0.0186	0.9252	Restless legs syndrome	TRUE	reported	48808	1	6010951	0.0136547	2.51883662784176e-46	31470	KCNAB2	TRUE	reported	eDXtSn	2	1	TRUE
rs58640305	T	C	T	C	0.317603	-0.0622	0.151659	0.161697	FALSE	FALSE	FALSE	2pIXOR	1	5900258	0.0225	0.005621	Restless legs syndrome	TRUE	reported	48808	1	5900258	0.0163763	8.67161524091841e-84	31470	KCNAB2	TRUE	reported	eDXtSn	2	1	TRUE
rs61760766	A	G	A	G	0.384325	-0.0847	0.133371	0.142944	FALSE	FALSE	FALSE	2pIXOR	1	6004751	0.0237	0.0003543	Restless legs syndrome	TRUE	reported	48808	1	6004751	0.0172049	1.58124803927038e-110	31141	KCNAB2	TRUE	reported	eDXtSn	2	1	TRUE
rs6662514	A	C	A	C	-0.242032	1e-04	0.259106	0.257855	FALSE	FALSE	FALSE	2pIXOR	1	5994206	0.0189	0.9939	Restless legs syndrome	TRUE	reported	48808	1	5994206	0.0134304	1.3283117061069e-72	30532	KCNAB2	TRUE	reported	eDXtSn	2	1	TRUE
rs72630676	A	G	A	G	0.396057	-0.0322	0.036896	0.0465405	FALSE	FALSE	FALSE	2pIXOR	1	6069894	0.0386	0.4039	Restless legs syndrome	TRUE	reported	48808	1	6069894	0.0313967	1.75468837966791e-36	17857	KCNAB2	TRUE	reported	eDXtSn	2	1	TRUE
rs75504751	A	G	A	G	-0.252956	0.0182	0.053426	0.0677578	FALSE	FALSE	FALSE	2pIXOR	1	5967533	0.0321	0.5712	Restless legs syndrome	TRUE	reported	48808	1	5967533	0.0263804	8.91250938133744e-22	26723	KCNAB2	TRUE	reported	eDXtSn	2	1	TRUE
rs76978389	T	C	T	C	-0.265259	-0.0413	0.0292773	0.0339621	FALSE	FALSE	FALSE	2pIXOR	1	5917094	0.0459	0.3682	Restless legs syndrome	TRUE	reported	48808	1	5917094	0.0352339	5.12861383991366e-14	17550	KCNAB2	TRUE	reported	eDXtSn	2	1	TRUE
rs79815518	A	G	A	G	0.582514	0.0292	0.0198076	0.0294793	FALSE	FALSE	FALSE	2pIXOR	1	5953753	0.0476	0.5395	Restless legs syndrome	TRUE	reported	48808	1	5953753	0.042432	6.90080888548456e-43	22531	KCNAB2	TRUE	reported	eDXtSn	2	1	TRUE
rs9628990	T	G	T	G	0.118552	0.0094	0.202922	0.198675	FALSE	FALSE	FALSE	2pIXOR	1	5907004	0.0202	0.6425	Restless legs syndrome	TRUE	reported	48808	1	5907004	0.0147652	9.82652582829532e-16	31354	KCNAB2	TRUE	reported	eDXtSn	2	1	TRUE
