## Supplementary material for "Potassium Channel Regulation Dysfunction as a Potential Driving Factor of Membrane Potential Disturbance in Restless Legs Syndrome": leaveoneout_results.csv

exposure	outcome	id.exposure	id.outcome	samplesize	SNP	b	se	p
KCNAB2	Restless legs syndrome	eDXtSn	2pIXOR	48808	rs10864318	-0.0845025827738819	0.0286710476702122	0.00320547433595547
KCNAB2	Restless legs syndrome	eDXtSn	2pIXOR	48808	rs113410010	-0.0941785535604496	0.028089845667943	0.000800096147028067
KCNAB2	Restless legs syndrome	eDXtSn	2pIXOR	48808	rs114657816	-0.0901518113213696	0.0277485874452532	0.00115860628952795
KCNAB2	Restless legs syndrome	eDXtSn	2pIXOR	48808	rs115646183	-0.0836937971861409	0.0297364828895267	0.00488507953291288
KCNAB2	Restless legs syndrome	eDXtSn	2pIXOR	48808	rs11583500	-0.0883808240944189	0.0284130165169153	0.0018672335427745
KCNAB2	Restless legs syndrome	eDXtSn	2pIXOR	48808	rs116109223	-0.0841014214118407	0.0276505679835856	0.00235339824559687
KCNAB2	Restless legs syndrome	eDXtSn	2pIXOR	48808	rs12145886	-0.0835068016691055	0.0275998271737594	0.00248117603950911
KCNAB2	Restless legs syndrome	eDXtSn	2pIXOR	48808	rs1295094	-0.0911551701427377	0.0275640439559499	0.000942901844975167
KCNAB2	Restless legs syndrome	eDXtSn	2pIXOR	48808	rs142550357	-0.0847042310411781	0.0275411101699458	0.00210110355350993
KCNAB2	Restless legs syndrome	eDXtSn	2pIXOR	48808	rs1883767	-0.0900535180200038	0.0277137848707912	0.00115643663471526
KCNAB2	Restless legs syndrome	eDXtSn	2pIXOR	48808	rs3765453	-0.0879625126643718	0.0286885690046459	0.00216858349182804
KCNAB2	Restless legs syndrome	eDXtSn	2pIXOR	48808	rs4908483	-0.084074536804355	0.0279610809718402	0.0026397741978736
KCNAB2	Restless legs syndrome	eDXtSn	2pIXOR	48808	rs565182	-0.0927649274259978	0.0287679661944661	0.00126152716966515
KCNAB2	Restless legs syndrome	eDXtSn	2pIXOR	48808	rs58640305	-0.0729654312051507	0.0284458895955429	0.0103157780551835
KCNAB2	Restless legs syndrome	eDXtSn	2pIXOR	48808	rs61760766	-0.0630520985966114	0.0272196493471727	0.0205354310475362
KCNAB2	Restless legs syndrome	eDXtSn	2pIXOR	48808	rs6662514	-0.0965929303456293	0.0288891413449879	0.000827071645410715
KCNAB2	Restless legs syndrome	eDXtSn	2pIXOR	48808	rs72630676	-0.0877328958500808	0.0291364825740698	0.00260302135014562
KCNAB2	Restless legs syndrome	eDXtSn	2pIXOR	48808	rs75504751	-0.0879174864041806	0.028744519041849	0.00222386746608583
KCNAB2	Restless legs syndrome	eDXtSn	2pIXOR	48808	rs76978389	-0.0921946564157392	0.0273703167902387	0.00075600995335618
KCNAB2	Restless legs syndrome	eDXtSn	2pIXOR	48808	rs79815518	-0.10058278291407	0.0277181109004199	0.000284769493897359
KCNAB2	Restless legs syndrome	eDXtSn	2pIXOR	48808	rs9628990	-0.0907735353964179	0.0279690514400358	0.00117244874457837
KCNAB2	Restless legs syndrome	eDXtSn	2pIXOR	48808	All	-0.0873354882575326	0.0275095254401369	0.00149972738932566
