## Supplementary material for "Potassium Channel Regulation Dysfunction as a Potential Driving Factor of Membrane Potential Disturbance in Restless Legs Syndrome": mr_presso_data_head.csv

rsid	beta_exposure	beta_outcome	se_exposure	se_outcome
rs10864318	0.422091	-0.0638	0.0378316	0.0496
rs113410010	-0.293195	-0.0126	0.0272248	0.0318
rs114657816	0.204542	0.0312	0.0332378	0.046
rs115646183	0.586718	-0.0693	0.0356873	0.0437
rs11583500	0.0966271	-0.0027	0.0136438	0.0178
rs116109223	-0.258834	0.0864	0.0384495	0.0551
rs12145886	-0.283943	0.0912	0.042789	0.0542
rs1295094	0.115786	0.0179	0.015899	0.0225
rs142550357	-0.154756	0.063	0.0280314	0.0415
rs1883767	0.0812334	0.0137	0.0139908	0.0192
