## Supplementary material for "Potassium Channel Regulation Dysfunction as a Potential Driving Factor of Membrane Potential Disturbance in Restless Legs Syndrome": mr_results.csv

id.exposure	id.outcome	outcome	exposure	method	nsnp	b	se	pval	het_Q	het_Q_pval	pleio_pval	egger_intercept	lo_ci	up_ci	or	or_lci95	or_uci95	mr_presso_global_test_pval
eDXtSn	2pIXOR	Restless legs syndrome	KCNAB2	MR Egger	21	-0.162624679138555	0.0543049491554574	0.00744931987647541	22.7636411023838	0.247912895729346	0.128628812695816	0.0208547014572983	-0.269062379483251	-0.0561869787938583	0.849910117557939	0.764095590273468	0.945362356650721	0.1476
eDXtSn	2pIXOR	Restless legs syndrome	KCNAB2	Weighted median	21	-0.0820597778914536	0.0373793782526558	0.0281404954624618	22.7636411023838	0.247912895729346	0.128628812695816	0.0208547014572983	-0.155323359266659	-0.00879619651624818	0.921216888647205	0.856138292468947	0.991242376837872	0.1476
eDXtSn	2pIXOR	Restless legs syndrome	KCNAB2	Inverse variance weighted	21	-0.0873354882575326	0.0275095254401369	0.00149972738932566	22.7636411023838	0.247912895729346	0.128628812695816	0.0208547014572983	-0.141254158120201	-0.0334168183948643	0.91636961281294	0.868268606135036	0.96713535575688	0.1476
eDXtSn	2pIXOR	Restless legs syndrome	KCNAB2	Simple mode	21	-0.0248867168407972	0.0695899048444237	0.724374249423389	22.7636411023838	0.247912895729346	0.128628812695816	0.0208547014572983	-0.161282930335868	0.111509496654273	0.975420404474718	0.851051248825122	1.11796436087614	0.1476
eDXtSn	2pIXOR	Restless legs syndrome	KCNAB2	Weighted mode	21	-0.0948427051023637	0.0609423078355744	0.135326932421283	22.7636411023838	0.247912895729346	0.128628812695816	0.0208547014572983	-0.21428962846009	0.0246042182553621	0.909515985441171	0.807114587811969	1.02490939981095	0.1476
