## Supplementary material for "Potassium Channel Regulation Dysfunction as a Potential Driving Factor of Membrane Potential Disturbance in Restless Legs Syndrome": harmonised_data.csv

SNP	effect_allele.exposure	other_allele.exposure	effect_allele.outcome	other_allele.outcome	beta.exposure	beta.outcome	eaf.exposure	eaf.outcome	remove	palindromic	ambiguous	id.outcome	chr.outcome	pos.outcome	se.outcome	pval.outcome	outcome	mr_keep.outcome	pval_origin.outcome	samplesize.outcome	chr.exposure	pos.exposure	se.exposure	pval.exposure	samplesize.exposure	exposure	mr_keep.exposure	pval_origin.exposure	id.exposure	action	SNP_index	mr_keep
rs11650083	A	C	A	C	-0.250235	0.0012	0.475977	0.460874	FALSE	FALSE	FALSE	2pIXOR	17	7944637	0.0163	0.9423	Restless legs syndrome	TRUE	reported	48808	17	7944637	0.0117297	5.5335010921573e-101	31300	KCNAB3	TRUE	reported	6V9rcC	2	1	TRUE
rs11656715	C	A	C	A	-0.133822	-0.0143	0.110286	0.116269	FALSE	FALSE	FALSE	2pIXOR	17	7865910	0.0258	0.5791	Restless legs syndrome	TRUE	reported	48808	17	7865910	0.0189668	1.71869969539774e-12	31683	KCNAB3	TRUE	reported	6V9rcC	2	1	TRUE
rs12944116	A	G	A	G	-0.215018	0.001	0.0709345	0.0735713	FALSE	FALSE	FALSE	2pIXOR	17	7913520	0.0307	0.9734	Restless legs syndrome	TRUE	reported	48808	17	7913520	0.0231135	1.36804379305693e-20	31240	KCNAB3	TRUE	reported	6V9rcC	2	1	TRUE
rs4792042	A	G	A	G	-0.142994	-0.0139	0.180475	0.18553	FALSE	FALSE	FALSE	2pIXOR	17	7977561	0.0213	0.514	Restless legs syndrome	TRUE	reported	48808	17	7977561	0.015429	1.89670592121114e-20	31231	KCNAB3	TRUE	reported	6V9rcC	2	1	TRUE
rs72841443	A	G	A	G	-0.148331	0.0057	0.0792692	0.0926771	FALSE	FALSE	FALSE	2pIXOR	17	7932787	0.0281	0.8383	Restless legs syndrome	TRUE	reported	48808	17	7932787	0.0219952	1.54063585174787e-11	31239	KCNAB3	TRUE	reported	6V9rcC	2	1	TRUE
rs73235718	A	G	A	G	-0.170187	-0.0029	0.178387	0.177135	FALSE	FALSE	FALSE	2pIXOR	17	7933910	0.0213	0.8917	Restless legs syndrome	TRUE	reported	48808	17	7933910	0.0154803	4.09354906329561e-28	31355	KCNAB3	TRUE	reported	6V9rcC	2	1	TRUE
rs8069344	A	T	A	T	-0.199935	0.0232	0.127792	0.120202	FALSE	TRUE	FALSE	2pIXOR	17	8013961	0.0247	0.346	Restless legs syndrome	TRUE	reported	48808	17	8013961	0.0177476	1.94043902355183e-29	28085	KCNAB3	TRUE	reported	6V9rcC	2	1	TRUE
