## Supplementary material for "Potassium Channel Regulation Dysfunction as a Potential Driving Factor of Membrane Potential Disturbance in Restless Legs Syndrome": leaveoneout_results.csv

exposure	outcome	id.exposure	id.outcome	samplesize	SNP	b	se	p
KCNAB3	Restless legs syndrome	6V9rcC	2pIXOR	48808	rs11650083	-0.0020057864812462	0.0599487764113748	0.973309087912151
KCNAB3	Restless legs syndrome	6V9rcC	2pIXOR	48808	rs11656715	-0.00936953071292253	0.0453130339367027	0.836186820213387
KCNAB3	Restless legs syndrome	6V9rcC	2pIXOR	48808	rs12944116	-0.00314098434429494	0.046379981266591	0.946006262315836
KCNAB3	Restless legs syndrome	6V9rcC	2pIXOR	48808	rs4792042	-0.0129447534529241	0.0461824632084014	0.779250523273088
KCNAB3	Restless legs syndrome	6V9rcC	2pIXOR	48808	rs72841443	-0.00127049796320728	0.0453577859990365	0.977653711610573
KCNAB3	Restless legs syndrome	6V9rcC	2pIXOR	48808	rs73235718	-0.00616797286583711	0.0471356557576276	0.895889398502884
KCNAB3	Restless legs syndrome	6V9rcC	2pIXOR	48808	rs8069344	0.0131902691434239	0.0472239444964136	0.780004508162004
KCNAB3	Restless legs syndrome	6V9rcC	2pIXOR	48808	All	-0.00328509091090231	0.0441110406131589	0.940633855115615
