## Supplementary material for "Potassium Channel Regulation Dysfunction as a Potential Driving Factor of Membrane Potential Disturbance in Restless Legs Syndrome": mr_presso_data_head.csv

rsid	beta_exposure	beta_outcome	se_exposure	se_outcome
rs11650083	-0.250235	0.0012	0.0117297	0.0163
rs11656715	-0.133822	-0.0143	0.0189668	0.0258
rs12944116	-0.215018	0.001	0.0231135	0.0307
rs4792042	-0.142994	-0.0139	0.015429	0.0213
rs72841443	-0.148331	0.0057	0.0219952	0.0281
rs73235718	-0.170187	-0.0029	0.0154803	0.0213
rs8069344	-0.199935	0.0232	0.0177476	0.0247
