## Supplementary material for "Potassium Channel Regulation Dysfunction as a Potential Driving Factor of Membrane Potential Disturbance in Restless Legs Syndrome": mr_results.csv

id.exposure	id.outcome	outcome	exposure	method	nsnp	b	se	pval	het_Q	het_Q_pval	pleio_pval	egger_intercept	lo_ci	up_ci	or	or_lci95	or_uci95	mr_presso_global_test_pval
6V9rcC	2pIXOR	Restless legs syndrome	KCNAB3	MR Egger	7	-0.115723402207741	0.191948798200451	0.572882912836531	1.31365981293637	0.933519837075871	0.57350184119629	0.0224246737380911	-0.491943046680626	0.260496242265144	0.890721560844939	0.611437188218232	1.29757383790479	0.9562
6V9rcC	2pIXOR	Restless legs syndrome	KCNAB3	Weighted median	7	-0.00474895498909523	0.0501731689531839	0.924591811925024	1.31365981293637	0.933519837075871	0.57350184119629	0.0224246737380911	-0.103088366137336	0.0935904561591452	0.995262303468629	0.902047259527542	1.09810992965545	0.9562
6V9rcC	2pIXOR	Restless legs syndrome	KCNAB3	Inverse variance weighted	7	-0.00328509091090231	0.0441110406131589	0.940633855115615	1.31365981293637	0.933519837075871	0.57350184119629	0.0224246737380911	-0.0897427305126938	0.0831725486908891	0.996720299096407	0.914166342126741	1.08672930609066	0.9562
6V9rcC	2pIXOR	Restless legs syndrome	KCNAB3	Simple mode	7	-0.00498706598752058	0.078278926024064	0.951271467953367	1.31365981293637	0.933519837075871	0.57350184119629	0.0224246737380911	-0.158413760994686	0.148439629019645	0.995025348779733	0.853496565312059	1.16002276394895	0.9562
6V9rcC	2pIXOR	Restless legs syndrome	KCNAB3	Weighted mode	7	-0.00260271454507827	0.0564180373651525	0.964701638991047	1.31365981293637	0.933519837075871	0.57350184119629	0.0224246737380911	-0.113182067780777	0.107976638690621	0.997400669579816	0.892988060959911	1.11402172007642	0.9562
