## Supplementary material for "Potassium Channel Regulation Dysfunction as a Potential Driving Factor of Membrane Potential Disturbance in Restless Legs Syndrome": leaveoneout_results.csv

exposure	outcome	id.exposure	id.outcome	samplesize	SNP	b	se	p
KCNB1	Restless legs syndrome	rDZ1Vj	2pIXOR	48808	rs118151326	0.00843311652722098	0.0405916399582694	0.835420263618848
KCNB1	Restless legs syndrome	rDZ1Vj	2pIXOR	48808	rs1847329	0.0204129711451454	0.0405171756821753	0.614394676685997
KCNB1	Restless legs syndrome	rDZ1Vj	2pIXOR	48808	rs237711	-0.0125374020307072	0.041529084428382	0.762732491352275
KCNB1	Restless legs syndrome	rDZ1Vj	2pIXOR	48808	rs237731	0.00144959155901949	0.0461168659364282	0.974924222015197
KCNB1	Restless legs syndrome	rDZ1Vj	2pIXOR	48808	rs34806496	0.016634670652208	0.041918786349491	0.691492146234492
KCNB1	Restless legs syndrome	rDZ1Vj	2pIXOR	48808	rs58065519	0.016068191651441	0.0413453868735835	0.697547474187349
KCNB1	Restless legs syndrome	rDZ1Vj	2pIXOR	48808	rs6019695	0.00996741996981682	0.0407497313724497	0.806765486103833
KCNB1	Restless legs syndrome	rDZ1Vj	2pIXOR	48808	rs6019781	0.0232478616703133	0.0415992848524192	0.576262432915685
KCNB1	Restless legs syndrome	rDZ1Vj	2pIXOR	48808	rs6067007	0.0201388005702346	0.0418581991139011	0.630431489202936
KCNB1	Restless legs syndrome	rDZ1Vj	2pIXOR	48808	rs7270080	0.00313544747991124	0.0410576954125951	0.939127230555267
KCNB1	Restless legs syndrome	rDZ1Vj	2pIXOR	48808	rs79333383	0.00763621314280638	0.0404284119884148	0.850185033442268
KCNB1	Restless legs syndrome	rDZ1Vj	2pIXOR	48808	rs79925479	0.0107350786620839	0.0404421060128719	0.790668124783171
KCNB1	Restless legs syndrome	rDZ1Vj	2pIXOR	48808	All	0.0105700400269824	0.0396768936455202	0.789928922386115
