## Supplementary material for "Potassium Channel Regulation Dysfunction as a Potential Driving Factor of Membrane Potential Disturbance in Restless Legs Syndrome": mr_presso_data_head.csv

rsid	beta_exposure	beta_outcome	se_exposure	se_outcome
rs118151326	-0.11705	-0.0066	0.0164583	0.022
rs1847329	0.0934454	-0.0205	0.0133438	0.0183
rs237711	-0.147371	-0.0372	0.0144725	0.0198
rs237731	-0.232515	-0.0085	0.013114	0.0181
rs34806496	-0.158573	0.0066	0.0142578	0.0195
rs58065519	0.228221	-0.0122	0.0237916	0.0322
rs6019695	0.194762	0.0042	0.0247896	0.0339
rs6019781	-0.161309	0.0189	0.0157453	0.0213
rs6067007	0.134903	-0.01	0.0121676	0.0168
rs7270080	-0.157496	-0.0182	0.0175268	0.0243
