## Supplementary material for "Potassium Channel Regulation Dysfunction as a Potential Driving Factor of Membrane Potential Disturbance in Restless Legs Syndrome": mr_results.csv

id.exposure	id.outcome	outcome	exposure	method	nsnp	b	se	pval	het_Q	het_Q_pval	pleio_pval	egger_intercept	lo_ci	up_ci	or	or_lci95	or_uci95	mr_presso_global_test_pval
rDZ1Vj	2pIXOR	Restless legs syndrome	KCNB1	MR Egger	12	0.108787876393664	0.155493967962386	0.500110346280888	6.75282418808527	0.748555609543453	0.528312129762996	-0.0164843916271111	-0.195980300812612	0.41355605359994	1.11492582316943	0.822028427810728	1.51218564847035	0.791
rDZ1Vj	2pIXOR	Restless legs syndrome	KCNB1	Weighted median	12	0.0234654316562264	0.0541739335968653	0.664905903442303	6.75282418808527	0.748555609543453	0.528312129762996	-0.0164843916271111	-0.0827154781936296	0.129646341506082	1.02374291103807	0.920613044446996	1.13842569820445	0.791
rDZ1Vj	2pIXOR	Restless legs syndrome	KCNB1	Inverse variance weighted	12	0.0105700400269824	0.0396768936455202	0.789928922386115	6.75282418808527	0.748555609543453	0.528312129762996	-0.0164843916271111	-0.0671966715182371	0.0883367515722019	1.01062610024555	0.935011293162024	1.09235591266868	0.791
rDZ1Vj	2pIXOR	Restless legs syndrome	KCNB1	Simple mode	12	0.015725324944218	0.0810022874629551	0.849609375420674	6.75282418808527	0.748555609543453	0.528312129762996	-0.0164843916271111	-0.143039158483174	0.17448980837161	1.01584961853086	0.866720128785392	1.19063860777694	0.791
rDZ1Vj	2pIXOR	Restless legs syndrome	KCNB1	Weighted mode	12	0.0125372069275823	0.0719634306784982	0.86486035838178	6.75282418808527	0.748555609543453	0.528312129762996	-0.0164843916271111	-0.128511117202274	0.153585531057439	1.01261612717465	0.879403785854304	1.16600751271278	0.791
