## Supplementary material for "Potassium Channel Regulation Dysfunction as a Potential Driving Factor of Membrane Potential Disturbance in Restless Legs Syndrome": harmonised_data.csv

SNP	effect_allele.exposure	other_allele.exposure	effect_allele.outcome	other_allele.outcome	beta.exposure	beta.outcome	eaf.exposure	eaf.outcome	remove	palindromic	ambiguous	id.outcome	chr.outcome	pos.outcome	se.outcome	pval.outcome	outcome	mr_keep.outcome	pval_origin.outcome	samplesize.outcome	chr.exposure	pos.exposure	se.exposure	pval.exposure	samplesize.exposure	exposure	mr_keep.exposure	pval_origin.exposure	id.exposure	action	SNP_index	mr_keep
rs11666177	G	A	G	A	0.0887244	-0.002	0.327505	0.332886	FALSE	FALSE	FALSE	2pIXOR	19	50321995	0.0174	0.91	Restless legs syndrome	TRUE	reported	48808	19	50321995	0.0126601	2.41768658092577e-12	31354	KCNC3	TRUE	reported	bHZJRD	2	1	TRUE
rs2123852	T	C	T	C	0.118014	-0.0175	0.150868	0.149379	FALSE	FALSE	FALSE	2pIXOR	19	50334189	0.0229	0.4464	Restless legs syndrome	TRUE	reported	48808	19	50334189	0.016599	1.16385801034434e-12	28473	KCNC3	TRUE	reported	bHZJRD	2	1	TRUE
rs2303044	T	C	T	C	0.13211	-0.0285	0.0661149	0.0725453	FALSE	FALSE	FALSE	2pIXOR	19	50381944	0.0321	0.3735	Restless legs syndrome	TRUE	reported	48808	19	50381944	0.0239265	3.36310169571682e-08	31355	KCNC3	TRUE	reported	bHZJRD	2	1	TRUE
rs3219324	G	A	G	A	-0.0816185	-0.0057	0.230096	0.21662	FALSE	FALSE	FALSE	2pIXOR	19	50391896	0.02	0.7774	Restless legs syndrome	TRUE	reported	48808	19	50391896	0.014124	7.5235012939296e-09	25297	KCNC3	TRUE	reported	bHZJRD	2	1	TRUE
rs55829937	A	T	A	T	-0.117875	-0.0166	0.418506	0.444522	FALSE	TRUE	TRUE	2pIXOR	19	50333592	0.0164	0.3122	Restless legs syndrome	TRUE	reported	48808	19	50333592	0.012024	1.08867938677818e-22	23156	KCNC3	TRUE	reported	bHZJRD	2	1	FALSE
rs676314	G	A	G	A	0.146069	0.0122	0.31817	0.326778	FALSE	FALSE	FALSE	2pIXOR	19	50362278	0.0173	0.4825	Restless legs syndrome	TRUE	reported	48808	19	50362278	0.0127191	1.58379876507478e-30	31300	KCNC3	TRUE	reported	bHZJRD	2	1	TRUE
rs73058382	G	A	G	A	0.0854565	-0.0045	0.195165	0.182089	FALSE	FALSE	FALSE	2pIXOR	19	50294556	0.0216	0.834	Restless legs syndrome	TRUE	reported	48808	19	50294556	0.015	1.21929838902976e-08	27310	KCNC3	TRUE	reported	bHZJRD	2	1	TRUE
rs77284512	T	C	T	C	0.106958	0.0071	0.140576	0.165497	FALSE	FALSE	FALSE	2pIXOR	19	50422188	0.0223	0.7485	Restless legs syndrome	TRUE	reported	48808	19	50422188	0.0170995	3.98033843256491e-10	24769	KCNC3	TRUE	reported	bHZJRD	2	1	TRUE
