## Supplementary material for "Potassium Channel Regulation Dysfunction as a Potential Driving Factor of Membrane Potential Disturbance in Restless Legs Syndrome": leaveoneout_results.csv

exposure	outcome	id.exposure	id.outcome	samplesize	SNP	b	se	p
KCNC3	Restless legs syndrome	bHZJRD	2pIXOR	48808	rs11666177	0.00133982650057456	0.0766747701583343	0.986058354326859
KCNC3	Restless legs syndrome	bHZJRD	2pIXOR	48808	rs2123852	0.0211161906844584	0.0768006622098834	0.783356166920152
KCNC3	Restless legs syndrome	bHZJRD	2pIXOR	48808	rs2303044	0.0183959917129477	0.0747102824533631	0.805503376573812
KCNC3	Restless legs syndrome	bHZJRD	2pIXOR	48808	rs3219324	-0.00847770901538023	0.0746511339856773	0.909583133037328
KCNC3	Restless legs syndrome	bHZJRD	2pIXOR	48808	rs676314	-0.0505771706438584	0.0895114922858155	0.572049619360395
KCNC3	Restless legs syndrome	bHZJRD	2pIXOR	48808	rs73058382	0.00258266849243236	0.0744436853523403	0.972324610065476
KCNC3	Restless legs syndrome	bHZJRD	2pIXOR	48808	rs77284512	-0.0108917746800133	0.0760082728340441	0.886055446245631
KCNC3	Restless legs syndrome	bHZJRD	2pIXOR	48808	All	-0.00182666650410099	0.0714108627061021	0.979592599501514
