## Supplementary material for "Potassium Channel Regulation Dysfunction as a Potential Driving Factor of Membrane Potential Disturbance in Restless Legs Syndrome": mr_presso_data_head.csv

rsid	beta_exposure	beta_outcome	se_exposure	se_outcome
rs11666177	0.0887244	-0.002	0.0126601	0.0174
rs2123852	0.118014	-0.0175	0.016599	0.0229
rs2303044	0.13211	-0.0285	0.0239265	0.0321
rs3219324	-0.0816185	-0.0057	0.014124	0.02
rs55829937	-0.117875	-0.0166	0.012024	0.0164
rs676314	0.146069	0.0122	0.0127191	0.0173
rs73058382	0.0854565	-0.0045	0.015	0.0216
rs77284512	0.106958	0.0071	0.0170995	0.0223
