## Supplementary material for "Potassium Channel Regulation Dysfunction as a Potential Driving Factor of Membrane Potential Disturbance in Restless Legs Syndrome": mr_results.csv

id.exposure	id.outcome	outcome	exposure	method	nsnp	b	se	pval	het_Q	het_Q_pval	pleio_pval	egger_intercept	lo_ci	up_ci	or	or_lci95	or_uci95	mr_presso_global_test_pval
bHZJRD	2pIXOR	Restless legs syndrome	KCNC3	MR Egger	7	0.051776414469945	0.321917136316603	0.878517729369337	2.07897180178485	0.838113430084668	0.871102572419045	-0.00605270635753021	-0.579181172710597	0.682734001650487	1.05314024926705	0.560357014378285	1.97928170107197	0.887
bHZJRD	2pIXOR	Restless legs syndrome	KCNC3	Weighted median	7	0.0666645763671865	0.0912406606239348	0.464995724206749	2.07897180178485	0.838113430084668	0.871102572419045	-0.00605270635753021	-0.112167118455726	0.245496271190099	1.06893687134672	0.89389485868869	1.27825551721006	0.887
bHZJRD	2pIXOR	Restless legs syndrome	KCNC3	Inverse variance weighted	7	-0.00182666650410099	0.0714108627061021	0.979592599501514	2.07897180178485	0.838113430084668	0.871102572419045	-0.00605270635753021	-0.141791957408061	0.138138624399859	0.998175000835778	0.867801777438307	1.14813469872656	0.887
bHZJRD	2pIXOR	Restless legs syndrome	KCNC3	Simple mode	7	0.0395803408376512	0.13584462033891	0.780582806670259	2.07897180178485	0.838113430084668	0.871102572419045	-0.00605270635753021	-0.226675115026612	0.305835796701914	1.04037408005248	0.797179731939434	1.35775933968086	0.887
bHZJRD	2pIXOR	Restless legs syndrome	KCNC3	Weighted mode	7	0.0622775571732467	0.105827739467431	0.57767454970312	2.07897180178485	0.838113430084668	0.871102572419045	-0.00605270635753021	-0.145144812182918	0.269699926529412	1.06425769609543	0.86489703641377	1.30957142412555	0.887
