## Supplementary material for "Potassium Channel Regulation Dysfunction as a Potential Driving Factor of Membrane Potential Disturbance in Restless Legs Syndrome": harmonised_data.csv

SNP	effect_allele.exposure	other_allele.exposure	effect_allele.outcome	other_allele.outcome	beta.exposure	beta.outcome	eaf.exposure	eaf.outcome	remove	palindromic	ambiguous	id.outcome	chr.outcome	pos.outcome	se.outcome	pval.outcome	outcome	mr_keep.outcome	pval_origin.outcome	samplesize.outcome	chr.exposure	pos.exposure	se.exposure	pval.exposure	samplesize.exposure	exposure	mr_keep.exposure	pval_origin.exposure	id.exposure	action	SNP_index	mr_keep
rs118041668	T	C	T	C	-0.15866	0.0109	0.0688406	0.0779606	FALSE	FALSE	FALSE	2pIXOR	21	34567321	0.0307	0.7221	Restless legs syndrome	TRUE	reported	48808	21	34567321	0.0234697	1.37594159606339e-11	28459	KCNE1	TRUE	reported	diZmaM	2	1	TRUE
rs13051936	A	G	A	G	-0.231757	0.0381	0.067618	0.0776661	FALSE	FALSE	FALSE	2pIXOR	21	34582330	0.03	0.2042	Restless legs syndrome	TRUE	reported	48808	21	34582330	0.0236233	1.01367795088865e-22	31141	KCNE1	TRUE	reported	diZmaM	2	1	TRUE
rs149179329	T	C	T	C	-0.471897	-0.0344	0.0149103	0.0209205	FALSE	FALSE	FALSE	2pIXOR	21	34519645	0.0598	0.5654	Restless legs syndrome	TRUE	reported	48808	21	34519645	0.0489484	5.37650433122253e-22	24646	KCNE1	TRUE	reported	diZmaM	2	1	TRUE
rs2251134	C	T	C	T	0.111084	0.0032	0.357341	0.378881	FALSE	FALSE	FALSE	2pIXOR	21	34543970	0.0169	0.8511	Restless legs syndrome	TRUE	reported	48808	21	34543970	0.0123845	2.98126100817224e-19	31470	KCNE1	TRUE	reported	diZmaM	2	1	TRUE
rs2284575	A	G	A	G	-0.186048	0.0027	0.416833	0.424812	FALSE	FALSE	FALSE	2pIXOR	21	34537782	0.0166	0.8717	Restless legs syndrome	TRUE	reported	48808	21	34537782	0.0119697	1.763599633898e-54	31470	KCNE1	TRUE	reported	diZmaM	2	1	TRUE
rs2284599	A	G	A	G	0.141792	-0.0123	0.292984	0.296618	FALSE	FALSE	FALSE	2pIXOR	21	34580024	0.0179	0.4933	Restless legs syndrome	TRUE	reported	48808	21	34580024	0.0130224	1.3121998990192e-27	31470	KCNE1	TRUE	reported	diZmaM	2	1	TRUE
rs2300392	C	A	C	A	-0.151314	0.0014	0.233201	0.22462	FALSE	FALSE	FALSE	2pIXOR	21	34598048	0.0194	0.9429	Restless legs syndrome	TRUE	reported	48808	21	34598048	0.0140169	3.62660286244888e-27	31469	KCNE1	TRUE	reported	diZmaM	2	1	TRUE
rs41313001	A	G	A	G	-0.347583	0.041	0.0252192	0.0293544	FALSE	FALSE	FALSE	2pIXOR	21	34511033	0.0486	0.3993	Restless legs syndrome	TRUE	reported	48808	21	34511033	0.037847	4.15336405489075e-20	28113	KCNE1	TRUE	reported	diZmaM	2	1	TRUE
rs4816493	C	G	C	G	-0.195415	-0.0335	0.101386	0.0903025	FALSE	TRUE	FALSE	2pIXOR	21	34544426	0.0296	0.2567	Restless legs syndrome	TRUE	reported	48808	21	34544426	0.0196496	2.65155109300921e-23	31344	KCNE1	TRUE	reported	diZmaM	2	1	TRUE
rs59601528	T	C	T	C	-0.315684	-0.034	0.0550625	0.0592688	FALSE	FALSE	FALSE	2pIXOR	21	34518111	0.0354	0.3358	Restless legs syndrome	TRUE	reported	48808	21	34518111	0.0259568	4.95336122315544e-34	30777	KCNE1	TRUE	reported	diZmaM	2	1	TRUE
rs62211552	C	T	C	T	-0.181682	-0.0169	0.194727	0.182123	FALSE	FALSE	FALSE	2pIXOR	21	34515939	0.021	0.4211	Restless legs syndrome	TRUE	reported	48808	21	34515939	0.014952	5.66630568409608e-34	31470	KCNE1	TRUE	reported	diZmaM	2	1	TRUE
rs66921213	T	C	T	C	0.176574	-0.0238	0.0882719	0.0905092	FALSE	FALSE	FALSE	2pIXOR	21	34604987	0.0286	0.4049	Restless legs syndrome	TRUE	reported	48808	21	34604987	0.0209271	3.24489015660536e-17	31353	KCNE1	TRUE	reported	diZmaM	2	1	TRUE
rs71329073	T	G	T	G	0.11873	0.0181	0.11662	0.106474	FALSE	FALSE	FALSE	2pIXOR	21	34538052	0.0261	0.4879	Restless legs syndrome	TRUE	reported	48808	21	34538052	0.0185162	1.43430000523312e-10	31353	KCNE1	TRUE	reported	diZmaM	2	1	TRUE
rs75003089	T	C	T	C	-0.479337	-0.0366	0.0292297	0.0220036	FALSE	FALSE	FALSE	2pIXOR	21	34553661	0.0553	0.5079	Restless legs syndrome	TRUE	reported	48808	21	34553661	0.0351014	1.86423217825249e-42	28929	KCNE1	TRUE	reported	diZmaM	2	1	TRUE
rs75131816	A	G	A	G	0.186595	-0.0147	0.0776429	0.0680111	FALSE	FALSE	FALSE	2pIXOR	21	34580399	0.0326	0.6511	Restless legs syndrome	TRUE	reported	48808	21	34580399	0.022185	4.07192715444287e-17	31470	KCNE1	TRUE	reported	diZmaM	2	1	TRUE
rs78633101	G	A	G	A	-0.294235	0.0622	0.0167615	0.0127655	FALSE	FALSE	FALSE	2pIXOR	21	34583113	0.0747	0.4048	Restless legs syndrome	TRUE	reported	48808	21	34583113	0.0462954	2.07610827753515e-10	25951	KCNE1	TRUE	reported	diZmaM	2	1	TRUE
rs79538573	G	A	G	A	0.25189	-0.0099	0.0803609	0.0757298	FALSE	FALSE	FALSE	2pIXOR	21	34536616	0.0304	0.7443	Restless legs syndrome	TRUE	reported	48808	21	34536616	0.0217905	6.61759218705658e-31	31354	KCNE1	TRUE	reported	diZmaM	2	1	TRUE
rs9976520	T	C	T	C	0.0729667	0.0019	0.287749	0.274444	FALSE	FALSE	FALSE	2pIXOR	21	34534504	0.0182	0.9188	Restless legs syndrome	TRUE	reported	48808	21	34534504	0.0131325	2.76032360931223e-08	31047	KCNE1	TRUE	reported	diZmaM	2	1	TRUE
