## Supplementary material for "Potassium Channel Regulation Dysfunction as a Potential Driving Factor of Membrane Potential Disturbance in Restless Legs Syndrome": leaveoneout_results.csv

exposure	outcome	id.exposure	id.outcome	samplesize	SNP	b	se	p
KCNE1	Restless legs syndrome	diZmaM	2pIXOR	48808	rs118041668	0.00077690514123744	0.0327841015789359	0.981093805412581
KCNE1	Restless legs syndrome	diZmaM	2pIXOR	48808	rs13051936	0.00969311186441913	0.0333808833673697	0.771526208202504
KCNE1	Restless legs syndrome	diZmaM	2pIXOR	48808	rs149179329	-0.00631565392005904	0.0334292061247173	0.850150634380333
KCNE1	Restless legs syndrome	diZmaM	2pIXOR	48808	rs2251134	-0.00257866779181988	0.0330786443911309	0.937863318114433
KCNE1	Restless legs syndrome	diZmaM	2pIXOR	48808	rs2284575	0.000854907736648465	0.0346790960552509	0.980332572687069
KCNE1	Restless legs syndrome	diZmaM	2pIXOR	48808	rs2284599	0.00484260146819814	0.0334380960413274	0.884850714731143
KCNE1	Restless legs syndrome	diZmaM	2pIXOR	48808	rs2300392	-0.000612772924701148	0.0334024022915978	0.985363488861348
KCNE1	Restless legs syndrome	diZmaM	2pIXOR	48808	rs41313001	0.00543223432740833	0.0332233771328417	0.870119745473371
KCNE1	Restless legs syndrome	diZmaM	2pIXOR	48808	rs4816493	-0.00939624941166908	0.033085522922461	0.776411286262417
KCNE1	Restless legs syndrome	diZmaM	2pIXOR	48808	rs59601528	-0.0110267912325543	0.0337561913414439	0.743925196897881
KCNE1	Restless legs syndrome	diZmaM	2pIXOR	48808	rs62211552	-0.0091519775721901	0.0336666341676626	0.785744139717404
KCNE1	Restless legs syndrome	diZmaM	2pIXOR	48808	rs66921213	0.00438047207838337	0.0329869603257572	0.89435625962808
KCNE1	Restless legs syndrome	diZmaM	2pIXOR	48808	rs71329073	-0.00455646669271895	0.0326786352704291	0.889108322255306
KCNE1	Restless legs syndrome	diZmaM	2pIXOR	48808	rs75003089	-0.00776534490034153	0.0336720596909817	0.817612463077903
KCNE1	Restless legs syndrome	diZmaM	2pIXOR	48808	rs75131816	0.00158908959935488	0.0328912592243822	0.961466450268818
KCNE1	Restless legs syndrome	diZmaM	2pIXOR	48808	rs78633101	0.00230212874583645	0.032588642909128	0.943682637946843
KCNE1	Restless legs syndrome	diZmaM	2pIXOR	48808	rs79538573	0.0017854149619435	0.0335490838787319	0.957558218379021
KCNE1	Restless legs syndrome	diZmaM	2pIXOR	48808	rs9976520	-0.00162651342287668	0.0325983122155799	0.960205557328436
KCNE1	Restless legs syndrome	diZmaM	2pIXOR	48808	All	-0.00116190759052613	0.0323234331651725	0.971325183440857
