## Supplementary material for "Potassium Channel Regulation Dysfunction as a Potential Driving Factor of Membrane Potential Disturbance in Restless Legs Syndrome": mr_presso_data_head.csv

rsid	beta_exposure	beta_outcome	se_exposure	se_outcome
rs118041668	-0.15866	0.0109	0.0234697	0.0307
rs13051936	-0.231757	0.0381	0.0236233	0.03
rs149179329	-0.471897	-0.0344	0.0489484	0.0598
rs2251134	0.111084	0.0032	0.0123845	0.0169
rs2284575	-0.186048	0.0027	0.0119697	0.0166
rs2284599	0.141792	-0.0123	0.0130224	0.0179
rs2300392	-0.151314	0.0014	0.0140169	0.0194
rs41313001	-0.347583	0.041	0.037847	0.0486
rs4816493	-0.195415	-0.0335	0.0196496	0.0296
rs59601528	-0.315684	-0.034	0.0259568	0.0354
