## Supplementary material for "Potassium Channel Regulation Dysfunction as a Potential Driving Factor of Membrane Potential Disturbance in Restless Legs Syndrome": mr_results.csv

id.exposure	id.outcome	outcome	exposure	method	nsnp	b	se	pval	het_Q	het_Q_pval	pleio_pval	egger_intercept	lo_ci	up_ci	or	or_lci95	or_uci95	mr_presso_global_test_pval
diZmaM	2pIXOR	Restless legs syndrome	KCNE1	MR Egger	18	0.0140218641122552	0.0812256269646498	0.865108203749865	8.75450949927951	0.923177747462926	0.841108343877308	-0.00304755297920511	-0.145180364738458	0.173224092962969	1.01412063154343	0.864866287660448	1.18913255146536	0.9476
diZmaM	2pIXOR	Restless legs syndrome	KCNE1	Weighted median	18	-0.0110898040091235	0.0431527243285972	0.79718675420365	8.75450949927951	0.923177747462926	0.841108343877308	-0.00304755297920511	-0.0956691436931741	0.073489535674927	0.988971461185217	0.908764636846345	1.07625727430698	0.9476
diZmaM	2pIXOR	Restless legs syndrome	KCNE1	Inverse variance weighted	18	-0.00116190759052613	0.0323234331651725	0.971325183440857	8.75450949927951	0.923177747462926	0.841108343877308	-0.00304755297920511	-0.0645158365942643	0.0621920214132121	0.998838767162739	0.937521267000565	1.06416666789766	0.9476
diZmaM	2pIXOR	Restless legs syndrome	KCNE1	Simple mode	18	-0.0347253507098231	0.0742025014330512	0.645741973867882	8.75450949927951	0.923177747462926	0.841108343877308	-0.00304755297920511	-0.180162253518603	0.110711552098957	0.965870655521953	0.835134696874638	1.11707264311932	0.9476
diZmaM	2pIXOR	Restless legs syndrome	KCNE1	Weighted mode	18	-0.00102811436278721	0.0665628341814134	0.987856374010211	8.75450949927951	0.923177747462926	0.841108343877308	-0.00304755297920511	-0.131491269358357	0.129435040632783	0.998972413965708	0.876786930016863	1.13818517327269	0.9476
