## Supplementary material for "Potassium Channel Regulation Dysfunction as a Potential Driving Factor of Membrane Potential Disturbance in Restless Legs Syndrome": harmonised_data.csv

SNP	effect_allele.exposure	other_allele.exposure	effect_allele.outcome	other_allele.outcome	beta.exposure	beta.outcome	eaf.exposure	eaf.outcome	remove	palindromic	ambiguous	id.outcome	chr.outcome	pos.outcome	se.outcome	pval.outcome	outcome	mr_keep.outcome	pval_origin.outcome	samplesize.outcome	chr.exposure	pos.exposure	se.exposure	pval.exposure	samplesize.exposure	exposure	mr_keep.exposure	pval_origin.exposure	id.exposure	action	SNP_index	mr_keep
rs10898982	A	G	A	G	0.0807953	0.0117	0.452516	0.490757	FALSE	FALSE	FALSE	2pIXOR	11	74382223	0.0162	0.4696	Restless legs syndrome	TRUE	reported	48808	11	74382223	0.0119382	1.30767553892022e-11	31684	KCNE3	TRUE	reported	OlLopf	2	1	TRUE
rs11236101	T	C	T	C	0.269447	-0.0174	0.0717332	0.0887866	FALSE	FALSE	FALSE	2pIXOR	11	74418376	0.0289	0.5477	Restless legs syndrome	TRUE	reported	48808	11	74418376	0.0229529	8.04266538015677e-32	31569	KCNE3	TRUE	reported	OlLopf	2	1	TRUE
rs11236116	G	A	G	A	0.460504	0.0269	0.0884579	0.108608	FALSE	FALSE	FALSE	2pIXOR	11	74460952	0.0265	0.3102	Restless legs syndrome	TRUE	reported	48808	11	74460952	0.0205983	1.05196187382324e-110	31240	KCNE3	TRUE	reported	OlLopf	2	1	TRUE
rs11602732	A	C	A	C	0.131608	0.0265	0.130971	0.126082	FALSE	FALSE	FALSE	2pIXOR	11	74469444	0.0246	0.2809	Restless legs syndrome	TRUE	reported	48808	11	74469444	0.0176069	7.74461797802518e-14	31684	KCNE3	TRUE	reported	OlLopf	2	1	TRUE
rs142345882	A	G	A	G	0.290373	-0.0193	0.0146359	0.0160443	FALSE	FALSE	FALSE	2pIXOR	11	74477842	0.0652	0.767	Restless legs syndrome	TRUE	reported	48808	11	74477842	0.0495002	4.46426534400086e-09	7808	KCNE3	TRUE	reported	OlLopf	2	1	TRUE
rs17310619	T	C	T	C	0.109292	0.027	0.17853	0.19298	FALSE	FALSE	FALSE	2pIXOR	11	74471903	0.0205	0.1885	Restless legs syndrome	TRUE	reported	48808	11	74471903	0.0155143	1.85994456322258e-12	31684	KCNE3	TRUE	reported	OlLopf	2	1	TRUE
rs3853688	G	A	G	A	0.27349	-0.0262	0.384983	0.418972	FALSE	FALSE	FALSE	2pIXOR	11	74460927	0.0166	0.1135	Restless legs syndrome	TRUE	reported	48808	11	74460927	0.0120129	9.90831944892756e-115	31558	KCNE3	TRUE	reported	OlLopf	2	1	TRUE
rs537637	G	A	G	A	-0.125336	0.0204	0.329231	0.31428	FALSE	FALSE	FALSE	2pIXOR	11	74436383	0.0175	0.2458	Restless legs syndrome	TRUE	reported	48808	11	74436383	0.0126211	3.05773609569007e-23	31684	KCNE3	TRUE	reported	OlLopf	2	1	TRUE
rs76617396	C	T	C	T	0.357284	-0.031	0.0192012	0.0188656	FALSE	FALSE	FALSE	2pIXOR	11	74439966	0.0584	0.5954	Restless legs syndrome	TRUE	reported	48808	11	74439966	0.0432658	1.48388416376902e-16	27157	KCNE3	TRUE	reported	OlLopf	2	1	TRUE
rs7789	G	T	G	T	0.114887	-0.0273	0.485212	0.473034	FALSE	FALSE	FALSE	2pIXOR	11	74455275	0.0164	0.09523	Restless legs syndrome	TRUE	reported	48808	11	74455275	0.0118694	3.69572799739442e-22	31684	KCNE3	TRUE	reported	OlLopf	2	1	TRUE
