## Supplementary material for "Potassium Channel Regulation Dysfunction as a Potential Driving Factor of Membrane Potential Disturbance in Restless Legs Syndrome": leaveoneout_results.csv

exposure	outcome	id.exposure	id.outcome	samplesize	SNP	b	se	p
KCNE3	Restless legs syndrome	OlLopf	2pIXOR	48808	rs10898982	-0.0294485089917994	0.0387655448004379	0.447459768776099
KCNE3	Restless legs syndrome	OlLopf	2pIXOR	48808	rs11236101	-0.0203607190659424	0.041313342399633	0.622128186685871
KCNE3	Restless legs syndrome	OlLopf	2pIXOR	48808	rs11236116	-0.066574568313797	0.0412004344852538	0.106122306303917
KCNE3	Restless legs syndrome	OlLopf	2pIXOR	48808	rs11602732	-0.0320556347490428	0.0373898626914675	0.3912598177711
KCNE3	Restless legs syndrome	OlLopf	2pIXOR	48808	rs142345882	-0.0236889844386343	0.0399178962509931	0.552884914402897
KCNE3	Restless legs syndrome	OlLopf	2pIXOR	48808	rs17310619	-0.0334925698823254	0.0361041924496486	0.35358174005361
KCNE3	Restless legs syndrome	OlLopf	2pIXOR	48808	rs3853688	0.00610584430453171	0.0429754727716071	0.887018853277284
KCNE3	Restless legs syndrome	OlLopf	2pIXOR	48808	rs537637	-0.0162822398606951	0.0387925332753858	0.674685534250301
KCNE3	Restless legs syndrome	OlLopf	2pIXOR	48808	rs76617396	-0.0219353943226092	0.0401153013589154	0.58451019046939
KCNE3	Restless legs syndrome	OlLopf	2pIXOR	48808	rs7789	-0.0123465861589872	0.0361588883372836	0.732762055743008
KCNE3	Restless legs syndrome	OlLopf	2pIXOR	48808	All	-0.0246318302065989	0.0372767210255148	0.508751371942892
