## Supplementary material for "Potassium Channel Regulation Dysfunction as a Potential Driving Factor of Membrane Potential Disturbance in Restless Legs Syndrome": mr_presso_data_head.csv

rsid	beta_exposure	beta_outcome	se_exposure	se_outcome
rs10898982	0.0807953	0.0117	0.0119382	0.0162
rs11236101	0.269447	-0.0174	0.0229529	0.0289
rs11236116	0.460504	0.0269	0.0205983	0.0265
rs11602732	0.131608	0.0265	0.0176069	0.0246
rs142345882	0.290373	-0.0193	0.0495002	0.0652
rs17310619	0.109292	0.027	0.0155143	0.0205
rs3853688	0.27349	-0.0262	0.0120129	0.0166
rs537637	-0.125336	0.0204	0.0126211	0.0175
rs76617396	0.357284	-0.031	0.0432658	0.0584
rs7789	0.114887	-0.0273	0.0118694	0.0164
