## Supplementary material for "Potassium Channel Regulation Dysfunction as a Potential Driving Factor of Membrane Potential Disturbance in Restless Legs Syndrome": mr_results.csv

id.exposure	id.outcome	outcome	exposure	method	nsnp	b	se	pval	het_Q	het_Q_pval	pleio_pval	egger_intercept	lo_ci	up_ci	or	or_lci95	or_uci95	mr_presso_global_test_pval
OlLopf	2pIXOR	Restless legs syndrome	KCNE3	MR Egger	10	-0.0146288784101519	0.0758937324689227	0.85195447377764	11.2206081747634	0.189509822026762	0.881175018803902	-0.00239038638055974	-0.16338059404924	0.134122837228937	0.985477603761001	0.849267900588606	1.14353327947687	0.2606
OlLopf	2pIXOR	Restless legs syndrome	KCNE3	Weighted median	10	-0.0653575840492076	0.0483153213375556	0.176141906556107	11.2206081747634	0.189509822026762	0.881175018803902	-0.00239038638055974	-0.160055613870817	0.0293404457724015	0.936732442902027	0.852096399269389	1.02977511738996	0.2606
OlLopf	2pIXOR	Restless legs syndrome	KCNE3	Inverse variance weighted	10	-0.0246318302065989	0.0372767210255148	0.508751371942892	11.2206081747634	0.189509822026762	0.881175018803902	-0.00239038638055974	-0.0976942034166078	0.04843054300341	0.975669057786399	0.906926196286419	1.04962246566441	0.2606
OlLopf	2pIXOR	Restless legs syndrome	KCNE3	Simple mode	10	-0.0893681144366764	0.0846828736632395	0.318780671637991	11.2206081747634	0.189509822026762	0.881175018803902	-0.00239038638055974	-0.255346546816626	0.0766103179432731	0.914508867688441	0.774647999641868	1.0796212853676	0.2606
OlLopf	2pIXOR	Restless legs syndrome	KCNE3	Weighted mode	10	-0.0529508150634732	0.0502733905961201	0.319677929260965	11.2206081747634	0.189509822026762	0.881175018803902	-0.00239038638055974	-0.151486660631869	0.0455850305049223	0.948426659640175	0.8594293464409	1.04663999715778	0.2606
