## Supplementary material for "Potassium Channel Regulation Dysfunction as a Potential Driving Factor of Membrane Potential Disturbance in Restless Legs Syndrome": harmonised_data.csv

SNP	effect_allele.exposure	other_allele.exposure	effect_allele.outcome	other_allele.outcome	beta.exposure	beta.outcome	eaf.exposure	eaf.outcome	remove	palindromic	ambiguous	id.outcome	chr.outcome	pos.outcome	se.outcome	pval.outcome	outcome	mr_keep.outcome	pval_origin.outcome	samplesize.outcome	chr.exposure	pos.exposure	se.exposure	pval.exposure	samplesize.exposure	exposure	mr_keep.exposure	pval_origin.exposure	id.exposure	action	SNP_index	mr_keep
rs117977085	C	T	C	T	0.221671	0.0187	0.0865107	0.0600788	FALSE	FALSE	FALSE	2pIXOR	18	79819648	0.0348	0.5904	Restless legs syndrome	TRUE	reported	48808	18	79819648	0.0210894	7.70371131697611e-26	31355	KCNG2	TRUE	reported	c3CLJL	2	1	TRUE
rs2126083	A	G	A	G	0.123406	-0.0413	0.0938216	0.0812739	FALSE	FALSE	FALSE	2pIXOR	18	79825701	0.0304	0.1738	Restless legs syndrome	TRUE	reported	48808	18	79825701	0.0203856	1.41820822575852e-09	31684	KCNG2	TRUE	reported	c3CLJL	2	1	TRUE
rs586275	A	G	A	G	-0.133341	-0.0196	0.203711	0.21575	FALSE	FALSE	FALSE	2pIXOR	18	79813110	0.02	0.3271	Restless legs syndrome	TRUE	reported	48808	18	79813110	0.0147348	1.43482851823259e-19	31237	KCNG2	TRUE	reported	c3CLJL	2	1	TRUE
rs7238071	G	A	G	A	0.161502	-0.0172	0.283082	0.267402	FALSE	FALSE	FALSE	2pIXOR	18	79819812	0.0184	0.3495	Restless legs syndrome	TRUE	reported	48808	18	79819812	0.0131414	1.0327614057614e-34	31237	KCNG2	TRUE	reported	c3CLJL	2	1	TRUE
