## Supplementary material for "Potassium Channel Regulation Dysfunction as a Potential Driving Factor of Membrane Potential Disturbance in Restless Legs Syndrome": leaveoneout_results.csv

exposure	outcome	id.exposure	id.outcome	samplesize	SNP	b	se	p
KCNG2	Restless legs syndrome	c3CLJL	2pIXOR	48808	rs117977085	-0.0520845945478298	0.109450910482143	0.634165760787548
KCNG2	Restless legs syndrome	c3CLJL	2pIXOR	48808	rs2126083	0.0108088546075465	0.0805687358932098	0.893278479441417
KCNG2	Restless legs syndrome	c3CLJL	2pIXOR	48808	rs586275	-0.0767882639093032	0.0909319866981294	0.398413398955949
KCNG2	Restless legs syndrome	c3CLJL	2pIXOR	48808	rs7238071	0.0437588446330562	0.119530216737224	0.714297746980372
KCNG2	Restless legs syndrome	c3CLJL	2pIXOR	48808	All	-0.0210770262695145	0.0852125168262023	0.804639997732821
