## Supplementary material for "Potassium Channel Regulation Dysfunction as a Potential Driving Factor of Membrane Potential Disturbance in Restless Legs Syndrome": mr_presso_data_head.csv

rsid	beta_exposure	beta_outcome	se_exposure	se_outcome
rs117977085	0.221671	0.0187	0.0210894	0.0348
rs2126083	0.123406	-0.0413	0.0203856	0.0304
rs586275	-0.133341	-0.0196	0.0147348	0.02
rs7238071	0.161502	-0.0172	0.0131414	0.0184
