## Supplementary material for "Potassium Channel Regulation Dysfunction as a Potential Driving Factor of Membrane Potential Disturbance in Restless Legs Syndrome": mr_results.csv

id.exposure	id.outcome	outcome	exposure	method	nsnp	b	se	pval	het_Q	het_Q_pval	pleio_pval	egger_intercept	lo_ci	up_ci	or	or_lci95	or_uci95	mr_presso_global_test_pval
c3CLJL	2pIXOR	Restless legs syndrome	KCNG2	MR Egger	4	0.164485133828606	0.55240271360913	0.793967051431477	3.67475141152869	0.159234757122954	0.765120424128243	-0.0293987493665112	-0.918224184845289	1.2471944525025	1.17878604538596	0.39922736597801	3.48056435808865	0.3858
c3CLJL	2pIXOR	Restless legs syndrome	KCNG2	Weighted median	4	0.0055289760592938	0.0875012718588943	0.949617294509753	3.67475141152869	0.159234757122954	0.765120424128243	-0.0293987493665112	-0.165973516784139	0.177031468902727	1.00554428905615	0.847068666994709	1.19366865597893	0.3858
c3CLJL	2pIXOR	Restless legs syndrome	KCNG2	Inverse variance weighted	4	-0.0210770262695145	0.0852125168262023	0.804639997732821	3.67475141152869	0.159234757122954	0.765120424128243	-0.0293987493665112	-0.188093559248871	0.145939506709842	0.979143541890382	0.828537186289526	1.15712618756332	0.3858
c3CLJL	2pIXOR	Restless legs syndrome	KCNG2	Simple mode	4	0.0762645806060667	0.144721347866386	0.634693207403623	3.67475141152869	0.159234757122954	0.765120424128243	-0.0293987493665112	-0.207389261212051	0.359918422424184	1.07924808449766	0.812703234561317	1.43321249179056	0.3858
c3CLJL	2pIXOR	Restless legs syndrome	KCNG2	Weighted mode	4	0.00528649737003495	0.113570627577303	0.965798712036019	3.67475141152869	0.159234757122954	0.765120424128243	-0.0293987493665112	-0.217311932681479	0.227884927421549	1.00530049555351	0.804678924497849	1.25594079277122	0.3858
