## Supplementary material for "Potassium Channel Regulation Dysfunction as a Potential Driving Factor of Membrane Potential Disturbance in Restless Legs Syndrome": harmonised_data.csv

SNP	effect_allele.exposure	other_allele.exposure	effect_allele.outcome	other_allele.outcome	beta.exposure	beta.outcome	eaf.exposure	eaf.outcome	remove	palindromic	ambiguous	id.outcome	chr.outcome	pos.outcome	se.outcome	pval.outcome	outcome	mr_keep.outcome	pval_origin.outcome	samplesize.outcome	chr.exposure	pos.exposure	se.exposure	pval.exposure	samplesize.exposure	exposure	mr_keep.exposure	pval_origin.exposure	id.exposure	action	SNP_index	mr_keep
rs10264571	A	G	A	G	0.127684	-0.0305	0.391316	0.384791	FALSE	FALSE	FALSE	2pIXOR	7	150888143	0.0167	0.06884	Restless legs syndrome	TRUE	reported	48808	7	150888143	0.0121476	7.70371131697611e-26	26071	KCNH2	TRUE	reported	6IrHy0	2	1	TRUE
rs111645229	A	C	A	C	0.224811	0.0334	0.0269938	0.0464754	FALSE	FALSE	FALSE	2pIXOR	7	150870477	0.0401	0.405	Restless legs syndrome	TRUE	reported	48808	7	150870477	0.0366756	8.81008300142221e-10	26617	KCNH2	TRUE	reported	6IrHy0	2	1	TRUE
rs11769256	T	C	T	C	-0.121893	0.0181	0.157222	0.176469	FALSE	FALSE	FALSE	2pIXOR	7	151028885	0.0213	0.3945	Restless legs syndrome	TRUE	reported	48808	7	151028885	0.0163183	8.03156169922656e-14	31563	KCNH2	TRUE	reported	6IrHy0	2	1	TRUE
rs144563033	T	G	T	G	-0.324248	-0.041	0.0527039	0.0540521	FALSE	FALSE	FALSE	2pIXOR	7	150937656	0.0365	0.2619	Restless legs syndrome	TRUE	reported	48808	7	150937656	0.0264965	1.96200450392566e-34	30538	KCNH2	TRUE	reported	6IrHy0	2	1	TRUE
rs17173658	T	G	T	G	-0.14435	-0.012	0.0552511	0.0446014	FALSE	FALSE	FALSE	2pIXOR	7	150914073	0.0398	0.7622	Restless legs syndrome	TRUE	reported	48808	7	150914073	0.0260221	2.89947921604864e-08	31355	KCNH2	TRUE	reported	6IrHy0	2	1	TRUE
rs17200217	A	G	A	G	0.178209	-0.0063	0.046358	0.0482473	FALSE	FALSE	FALSE	2pIXOR	7	150939169	0.0382	0.8691	Restless legs syndrome	TRUE	reported	48808	7	150939169	0.0282669	2.89307704887667e-10	29828	KCNH2	TRUE	reported	6IrHy0	2	1	TRUE
rs17258862	A	G	A	G	0.206594	0.014	0.0282674	0.0254004	FALSE	FALSE	FALSE	2pIXOR	7	150898158	0.0512	0.785	Restless legs syndrome	TRUE	reported	48808	7	150898158	0.0358689	8.43121181308627e-09	25045	KCNH2	TRUE	reported	6IrHy0	2	1	TRUE
rs1800781	A	G	A	G	0.124218	-0.0173	0.148813	0.149771	FALSE	FALSE	FALSE	2pIXOR	7	150995356	0.0229	0.4492	Restless legs syndrome	TRUE	reported	48808	7	150995356	0.0166902	9.8878074362693e-14	31353	KCNH2	TRUE	reported	6IrHy0	2	1	TRUE
rs2072413	T	C	T	C	0.249123	-0.0129	0.251769	0.272896	FALSE	FALSE	FALSE	2pIXOR	7	150950881	0.0183	0.4823	Restless legs syndrome	TRUE	reported	48808	7	150950881	0.0135515	1.78443198854034e-75	25857	KCNH2	TRUE	reported	6IrHy0	2	1	TRUE
rs35576067	T	C	T	C	0.250997	-0.0608	0.0356007	0.0283961	FALSE	FALSE	FALSE	2pIXOR	7	151066295	0.0499	0.2229	Restless legs syndrome	TRUE	reported	48808	7	151066295	0.0320513	4.83949449301662e-15	30538	KCNH2	TRUE	reported	6IrHy0	2	1	TRUE
rs3800779	A	C	A	C	-0.204494	0.0084	0.335504	0.331974	FALSE	FALSE	FALSE	2pIXOR	7	150974126	0.0172	0.6253	Restless legs syndrome	TRUE	reported	48808	7	150974126	0.0124871	2.80995910884252e-60	31340	KCNH2	TRUE	reported	6IrHy0	2	1	TRUE
rs3918176	T	C	T	C	-0.131995	0.0233	0.340418	0.353798	FALSE	FALSE	FALSE	2pIXOR	7	151002846	0.017	0.1704	Restless legs syndrome	TRUE	reported	48808	7	151002846	0.0125112	5.05824662003115e-26	31234	KCNH2	TRUE	reported	6IrHy0	2	1	TRUE
rs6464118	T	C	T	C	-0.143112	0.0029	0.191824	0.184962	FALSE	FALSE	FALSE	2pIXOR	7	150876182	0.0209	0.8896	Restless legs syndrome	TRUE	reported	48808	7	150876182	0.015068	2.1438776659735e-21	31568	KCNH2	TRUE	reported	6IrHy0	2	1	TRUE
rs6946598	T	C	T	C	-0.0987962	0.0045	0.34617	0.324349	FALSE	FALSE	FALSE	2pIXOR	7	151017632	0.0173	0.7963	Restless legs syndrome	TRUE	reported	48808	7	151017632	0.0124826	2.47628142527396e-15	27070	KCNH2	TRUE	reported	6IrHy0	2	1	TRUE
rs73167614	T	C	T	C	0.300725	-0.0753	0.0378058	0.0252474	FALSE	FALSE	FALSE	2pIXOR	7	150936404	0.0532	0.1571	Restless legs syndrome	TRUE	reported	48808	7	150936404	0.0311029	4.09920841877005e-22	27069	KCNH2	TRUE	reported	6IrHy0	2	1	TRUE
rs758890	A	G	A	G	-0.14567	4e-04	0.337387	0.333375	FALSE	FALSE	FALSE	2pIXOR	7	150958555	0.0173	0.9799	Restless legs syndrome	TRUE	reported	48808	7	150958555	0.012528	2.98400811593021e-31	31472	KCNH2	TRUE	reported	6IrHy0	2	1	TRUE
rs75918780	A	G	A	G	0.214413	2e-04	0.139557	0.153407	FALSE	FALSE	FALSE	2pIXOR	7	150901830	0.0229	0.9931	Restless legs syndrome	TRUE	reported	48808	7	150901830	0.0170804	3.82736604809816e-36	31240	KCNH2	TRUE	reported	6IrHy0	2	1	TRUE
rs887587	A	T	A	T	-0.0879581	-0.0087	0.26071	0.255245	FALSE	TRUE	FALSE	2pIXOR	7	150846879	0.0188	0.6431	Restless legs syndrome	TRUE	reported	48808	7	150846879	0.0135366	8.13954259097269e-11	31568	KCNH2	TRUE	reported	6IrHy0	2	1	TRUE
