## Supplementary material for "Potassium Channel Regulation Dysfunction as a Potential Driving Factor of Membrane Potential Disturbance in Restless Legs Syndrome": leaveoneout_results.csv

exposure	outcome	id.exposure	id.outcome	samplesize	SNP	b	se	p
KCNH2	Restless legs syndrome	6IrHy0	2pIXOR	48808	rs10264571	-0.0360414812726855	0.0328285552126016	0.272261321232407
KCNH2	Restless legs syndrome	6IrHy0	2pIXOR	48808	rs111645229	-0.0545344343639214	0.032360642063093	0.0919483201461585
KCNH2	Restless legs syndrome	6IrHy0	2pIXOR	48808	rs11769256	-0.0446135284792012	0.0323830125763567	0.168301157839649
KCNH2	Restless legs syndrome	6IrHy0	2pIXOR	48808	rs144563033	-0.0632390474622808	0.0331965739766567	0.0567817390861447
KCNH2	Restless legs syndrome	6IrHy0	2pIXOR	48808	rs17173658	-0.0498357954456674	0.0320553473969868	0.120022389693317
KCNH2	Restless legs syndrome	6IrHy0	2pIXOR	48808	rs17200217	-0.0483492876047761	0.0321980847378844	0.133195278362001
KCNH2	Restless legs syndrome	6IrHy0	2pIXOR	48808	rs17258862	-0.0500065539291097	0.0321069750318774	0.119352261576865
KCNH2	Restless legs syndrome	6IrHy0	2pIXOR	48808	rs1800781	-0.0452579846559574	0.032326698867384	0.161507702686601
KCNH2	Restless legs syndrome	6IrHy0	2pIXOR	48808	rs2072413	-0.0472020534313686	0.0353326883270387	0.181571644307679
KCNH2	Restless legs syndrome	6IrHy0	2pIXOR	48808	rs35576067	-0.0429506608121259	0.0322572841461715	0.183023658432074
KCNH2	Restless legs syndrome	6IrHy0	2pIXOR	48808	rs3800779	-0.0492310487506041	0.0344011546530839	0.152405253086373
KCNH2	Restless legs syndrome	6IrHy0	2pIXOR	48808	rs3918176	-0.0396998642530449	0.0328609512013229	0.227002373092715
KCNH2	Restless legs syndrome	6IrHy0	2pIXOR	48808	rs6464118	-0.04944990864539	0.0326257826071338	0.129602904534474
KCNH2	Restless legs syndrome	6IrHy0	2pIXOR	48808	rs6946598	-0.0481484700535205	0.0323807001117474	0.137028114822449
KCNH2	Restless legs syndrome	6IrHy0	2pIXOR	48808	rs73167614	-0.0412883689360959	0.0323695102818593	0.202120756681073
KCNH2	Restless legs syndrome	6IrHy0	2pIXOR	48808	rs758890	-0.0515722120797331	0.0330509062631272	0.118668400677875
KCNH2	Restless legs syndrome	6IrHy0	2pIXOR	48808	rs75918780	-0.0528419677327234	0.0333577790251559	0.113171578422137
KCNH2	Restless legs syndrome	6IrHy0	2pIXOR	48808	rs887587	-0.0513982282145784	0.032200184839596	0.110442115526914
KCNH2	Restless legs syndrome	6IrHy0	2pIXOR	48808	All	-0.04806249779027	0.031840879005458	0.131181554136518
