## Supplementary material for "Potassium Channel Regulation Dysfunction as a Potential Driving Factor of Membrane Potential Disturbance in Restless Legs Syndrome": mr_presso_data_head.csv

rsid	beta_exposure	beta_outcome	se_exposure	se_outcome
rs10264571	0.127684	-0.0305	0.0121476	0.0167
rs111645229	0.224811	0.0334	0.0366756	0.0401
rs11769256	-0.121893	0.0181	0.0163183	0.0213
rs144563033	-0.324248	-0.041	0.0264965	0.0365
rs17173658	-0.14435	-0.012	0.0260221	0.0398
rs17200217	0.178209	-0.0063	0.0282669	0.0382
rs17258862	0.206594	0.014	0.0358689	0.0512
rs1800781	0.124218	-0.0173	0.0166902	0.0229
rs2072413	0.249123	-0.0129	0.0135515	0.0183
rs35576067	0.250997	-0.0608	0.0320513	0.0499
