## Supplementary material for "Potassium Channel Regulation Dysfunction as a Potential Driving Factor of Membrane Potential Disturbance in Restless Legs Syndrome": mr_results.csv

id.exposure	id.outcome	outcome	exposure	method	nsnp	b	se	pval	het_Q	het_Q_pval	pleio_pval	egger_intercept	lo_ci	up_ci	or	or_lci95	or_uci95	mr_presso_global_test_pval
6IrHy0	2pIXOR	Restless legs syndrome	KCNH2	MR Egger	18	0.0266003930212258	0.0949359914366554	0.782919797532758	10.2049818046926	0.855706576576625	0.416116837311682	-0.0132937433708301	-0.159474150194619	0.21267493623707	1.0269573414368	0.852592006449006	1.23698248770061	0.8742
6IrHy0	2pIXOR	Restless legs syndrome	KCNH2	Weighted median	18	-0.0427143882118682	0.0437816684014472	0.32925148620499	10.2049818046926	0.855706576576625	0.416116837311682	-0.0132937433708301	-0.128526458278705	0.0430976818549683	0.958185019926116	0.879390294957095	1.04403987362131	0.8742
6IrHy0	2pIXOR	Restless legs syndrome	KCNH2	Inverse variance weighted	18	-0.04806249779027	0.031840879005458	0.131181554136518	10.2049818046926	0.855706576576625	0.416116837311682	-0.0132937433708301	-0.110470620640968	0.0143456250604277	0.9530742201834	0.895412636452382	1.01444901735704	0.8742
6IrHy0	2pIXOR	Restless legs syndrome	KCNH2	Simple mode	18	-0.0194014404391332	0.0731185772738311	0.793936689053826	10.2049818046926	0.855706576576625	0.416116837311682	-0.0132937433708301	-0.162713851895842	0.123910971017576	0.980785556218879	0.849834332108359	1.13191509326423	0.8742
6IrHy0	2pIXOR	Restless legs syndrome	KCNH2	Weighted mode	18	-0.0347728442332338	0.0533437912112748	0.523205739670187	10.2049818046926	0.855706576576625	0.416116837311682	-0.0132937433708301	-0.139326675007333	0.0697809865408648	0.965824784010672	0.869943793139489	1.07227331324806	0.8742
