## Supplementary material for "Potassium Channel Regulation Dysfunction as a Potential Driving Factor of Membrane Potential Disturbance in Restless Legs Syndrome": harmonised_data.csv

SNP	effect_allele.exposure	other_allele.exposure	effect_allele.outcome	other_allele.outcome	beta.exposure	beta.outcome	eaf.exposure	eaf.outcome	remove	palindromic	ambiguous	id.outcome	chr.outcome	pos.outcome	se.outcome	pval.outcome	outcome	mr_keep.outcome	pval_origin.outcome	samplesize.outcome	chr.exposure	pos.exposure	se.exposure	pval.exposure	samplesize.exposure	exposure	mr_keep.exposure	pval_origin.exposure	id.exposure	action	SNP_index	mr_keep
rs117223953	T	C	T	C	-0.373958	0.0224	0.0177427	0.0193813	FALSE	FALSE	FALSE	2pIXOR	12	49587444	0.0601	0.7096	Restless legs syndrome	TRUE	reported	48808	12	49587444	0.0449739	9.16009546844429e-17	21617	KCNH3	TRUE	reported	aeSZw3	2	1	TRUE
rs143730587	A	G	A	G	-0.413701	-0.0389	0.0165416	0.0126693	FALSE	FALSE	FALSE	2pIXOR	12	49466308	0.0728	0.5936	Restless legs syndrome	TRUE	reported	48808	12	49466308	0.0465334	6.07855009236521e-19	24269	KCNH3	TRUE	reported	aeSZw3	2	1	TRUE
rs150341675	A	G	A	G	0.25314	0.0599	0.0318635	0.0302402	FALSE	FALSE	FALSE	2pIXOR	12	49488108	0.0465	0.1974	Restless legs syndrome	TRUE	reported	48808	12	49488108	0.0338197	7.15484121416898e-14	25961	KCNH3	TRUE	reported	aeSZw3	2	1	TRUE
rs55841764	A	G	A	G	-0.311132	-0.0319	0.0870673	0.0783763	FALSE	FALSE	FALSE	2pIXOR	12	49440572	0.0302	0.2919	Restless legs syndrome	TRUE	reported	48808	12	49440572	0.0209474	6.63284731255022e-50	31566	KCNH3	TRUE	reported	aeSZw3	2	1	TRUE
rs60415769	T	A	T	A	-0.432139	0.0229	0.0722173	0.0763893	FALSE	TRUE	FALSE	2pIXOR	12	49595322	0.0306	0.4557	Restless legs syndrome	TRUE	reported	48808	12	49595322	0.0227038	8.95158623927231e-81	28802	KCNH3	TRUE	reported	aeSZw3	2	1	TRUE
rs77573967	G	A	G	A	0.254551	-0.0986	0.022439	0.0186862	FALSE	FALSE	FALSE	2pIXOR	12	49441934	0.0574	0.0857	Restless legs syndrome	TRUE	reported	48808	12	49441934	0.0401285	2.24750155042125e-10	28806	KCNH3	TRUE	reported	aeSZw3	2	1	TRUE
rs78563203	G	A	G	A	0.240742	-0.0983	0.0270134	0.0198461	FALSE	FALSE	FALSE	2pIXOR	12	49623206	0.0556	0.07733	Restless legs syndrome	TRUE	reported	48808	12	49623206	0.0366555	5.11328500301965e-11	28804	KCNH3	TRUE	reported	aeSZw3	2	1	TRUE
