## Supplementary material for "Potassium Channel Regulation Dysfunction as a Potential Driving Factor of Membrane Potential Disturbance in Restless Legs Syndrome": leaveoneout_results.csv

exposure	outcome	id.exposure	id.outcome	samplesize	SNP	b	se	p
KCNH3	Restless legs syndrome	aeSZw3	2pIXOR	48808	rs117223953	-0.0120961729177263	0.06891043682917	0.86065950667155
KCNH3	Restless legs syndrome	aeSZw3	2pIXOR	48808	rs143730587	-0.0248960200028366	0.0671447022643089	0.710800208614579
KCNH3	Restless legs syndrome	aeSZw3	2pIXOR	48808	rs150341675	-0.0343176763835096	0.0608692387084799	0.572894729074279
KCNH3	Restless legs syndrome	aeSZw3	2pIXOR	48808	rs55841764	-0.0535057736554062	0.0676746077066573	0.429158222448705
KCNH3	Restless legs syndrome	aeSZw3	2pIXOR	48808	rs60415769	0.0136191099306175	0.0867702125162202	0.875279484659006
KCNH3	Restless legs syndrome	aeSZw3	2pIXOR	48808	rs77573967	0.000914411611381308	0.0569232658703997	0.987183385943528
KCNH3	Restless legs syndrome	aeSZw3	2pIXOR	48808	rs78563203	0.00100029258429334	0.0561340995623205	0.985782692191476
KCNH3	Restless legs syndrome	aeSZw3	2pIXOR	48808	All	-0.0162586657008935	0.0603565206007408	0.787639491122145
