## Supplementary material for "Potassium Channel Regulation Dysfunction as a Potential Driving Factor of Membrane Potential Disturbance in Restless Legs Syndrome": mr_presso_data_head.csv

rsid	beta_exposure	beta_outcome	se_exposure	se_outcome
rs117223953	-0.373958	0.0224	0.0449739	0.0601
rs143730587	-0.413701	-0.0389	0.0465334	0.0728
rs150341675	0.25314	0.0599	0.0338197	0.0465
rs55841764	-0.311132	-0.0319	0.0209474	0.0302
rs60415769	-0.432139	0.0229	0.0227038	0.0306
rs77573967	0.254551	-0.0986	0.0401285	0.0574
rs78563203	0.240742	-0.0983	0.0366555	0.0556
