## Supplementary material for "Potassium Channel Regulation Dysfunction as a Potential Driving Factor of Membrane Potential Disturbance in Restless Legs Syndrome": mr_results.csv

id.exposure	id.outcome	outcome	exposure	method	nsnp	b	se	pval	het_Q	het_Q_pval	pleio_pval	egger_intercept	lo_ci	up_ci	or	or_lci95	or_uci95	mr_presso_global_test_pval
aeSZw3	2pIXOR	Restless legs syndrome	KCNH3	MR Egger	7	0.016108887646207	0.309853465616313	0.960550784443272	9.69642626895658	0.0843082817191116	0.91901180351763	-0.0114543298064078	-0.591203904961767	0.623421680254181	1.01623933529099	0.553660328922234	1.86529959371122	0.2228
aeSZw3	2pIXOR	Restless legs syndrome	KCNH3	Weighted median	7	0.00556219238393076	0.0590106319721223	0.924904640051096	9.69642626895658	0.0843082817191116	0.91901180351763	-0.0114543298064078	-0.110098646281429	0.12122303104929	1.00557769009642	0.895745768948882	1.1288766588384	0.2228
aeSZw3	2pIXOR	Restless legs syndrome	KCNH3	Inverse variance weighted	7	-0.0162586657008935	0.0603565206007408	0.787639491122145	9.69642626895658	0.0843082817191116	0.91901180351763	-0.0114543298064078	-0.134557446078345	0.102040114676559	0.983872792992404	0.874102663664154	1.10742789494873	0.2228
aeSZw3	2pIXOR	Restless legs syndrome	KCNH3	Simple mode	7	0.0496175088997695	0.0916529021412615	0.607756683271751	9.69642626895658	0.0843082817191116	0.91901180351763	-0.0114543298064078	-0.130022179297103	0.229257197096642	1.05086907142811	0.878075955597089	1.25766546532213	0.2228
aeSZw3	2pIXOR	Restless legs syndrome	KCNH3	Weighted mode	7	9.30346886331979e-05	0.0605196580982474	0.99882327795435	9.69642626895658	0.0843082817191116	0.91901180351763	-0.0114543298064078	-0.118525495183932	0.118711564561198	1.00009303901649	0.888229169802068	1.12604508013639	0.2228
