## Supplementary material for "Potassium Channel Regulation Dysfunction as a Potential Driving Factor of Membrane Potential Disturbance in Restless Legs Syndrome": harmonised_data.csv

SNP	effect_allele.exposure	other_allele.exposure	effect_allele.outcome	other_allele.outcome	beta.exposure	beta.outcome	eaf.exposure	eaf.outcome	remove	palindromic	ambiguous	id.outcome	chr.outcome	pos.outcome	se.outcome	pval.outcome	outcome	mr_keep.outcome	pval_origin.outcome	samplesize.outcome	chr.exposure	pos.exposure	se.exposure	pval.exposure	samplesize.exposure	exposure	mr_keep.exposure	pval_origin.exposure	id.exposure	action	SNP_index	mr_keep
rs13093165	T	C	T	C	-0.0727854	-0.0162	0.411675	0.449642	FALSE	FALSE	FALSE	2pIXOR	3	19228360	0.0165	0.3241	Restless legs syndrome	TRUE	reported	48808	3	19228360	0.0120782	1.67648626607389e-09	27830	KCNH8	TRUE	reported	zb6mEl	2	1	TRUE
rs1372547	C	T	C	T	0.108301	-0.0067	0.270269	0.260359	FALSE	FALSE	FALSE	2pIXOR	3	19333709	0.0186	0.7187	Restless legs syndrome	TRUE	reported	48808	3	19333709	0.0133708	5.50554098484795e-16	30820	KCNH8	TRUE	reported	zb6mEl	2	1	TRUE
rs2034007	G	A	G	A	0.0776709	-0.004	0.279281	0.261324	FALSE	FALSE	FALSE	2pIXOR	3	19330366	0.0187	0.8286	Restless legs syndrome	TRUE	reported	48808	3	19330366	0.0132499	4.57330325149914e-09	30597	KCNH8	TRUE	reported	zb6mEl	2	1	TRUE
rs34924369	C	G	C	G	-0.110214	0.0076	0.208442	0.229067	FALSE	TRUE	FALSE	2pIXOR	3	19362821	0.0193	0.6935	Restless legs syndrome	TRUE	reported	48808	3	19362821	0.0146231	4.8017550301398e-14	30813	KCNH8	TRUE	reported	zb6mEl	2	1	TRUE
rs35640367	C	T	C	T	-0.0856825	-0.012	0.372419	0.376215	FALSE	FALSE	FALSE	2pIXOR	3	19486748	0.017	0.4784	Restless legs syndrome	TRUE	reported	48808	3	19486748	0.0122899	3.12895991896357e-12	30482	KCNH8	TRUE	reported	zb6mEl	2	1	TRUE
rs7645179	G	A	G	A	0.195946	0.0954	0.0339041	0.0330472	FALSE	FALSE	FALSE	2pIXOR	3	19337021	0.0487	0.05007	Restless legs syndrome	TRUE	reported	48808	3	19337021	0.0328444	2.43438912916566e-09	30606	KCNH8	TRUE	reported	zb6mEl	2	1	TRUE
