## Supplementary material for "Potassium Channel Regulation Dysfunction as a Potential Driving Factor of Membrane Potential Disturbance in Restless Legs Syndrome": leaveoneout_results.csv

exposure	outcome	id.exposure	id.outcome	samplesize	SNP	b	se	p
KCNH8	Restless legs syndrome	zb6mEl	2pIXOR	48808	rs13093165	0.0494985027543649	0.0932383578507416	0.595501021203258
KCNH8	Restless legs syndrome	zb6mEl	2pIXOR	48808	rs1372547	0.113903711837032	0.0956797964092203	0.233862598753806
KCNH8	Restless legs syndrome	zb6mEl	2pIXOR	48808	rs2034007	0.0895584569335895	0.094547459878333	0.343520155448834
KCNH8	Restless legs syndrome	zb6mEl	2pIXOR	48808	rs34924369	0.113940296620258	0.0946220802645889	0.228527038736796
KCNH8	Restless legs syndrome	zb6mEl	2pIXOR	48808	rs35640367	0.058438080258261	0.0994502777852714	0.556793405166466
KCNH8	Restless legs syndrome	zb6mEl	2pIXOR	48808	rs7645179	0.0206348216915107	0.0881724752118133	0.814963297113773
KCNH8	Restless legs syndrome	zb6mEl	2pIXOR	48808	All	0.0727544447112205	0.0830981235051184	0.381288574516683
