## Supplementary material for "Potassium Channel Regulation Dysfunction as a Potential Driving Factor of Membrane Potential Disturbance in Restless Legs Syndrome": mr_presso_data_head.csv

rsid	beta_exposure	beta_outcome	se_exposure	se_outcome
rs13093165	-0.0727854	-0.0162	0.0120782	0.0165
rs1372547	0.108301	-0.0067	0.0133708	0.0186
rs2034007	0.0776709	-0.004	0.0132499	0.0187
rs34924369	-0.110214	0.0076	0.0146231	0.0193
rs35640367	-0.0856825	-0.012	0.0122899	0.017
rs7645179	0.195946	0.0954	0.0328444	0.0487
