## Supplementary material for "Potassium Channel Regulation Dysfunction as a Potential Driving Factor of Membrane Potential Disturbance in Restless Legs Syndrome": mr_results.csv

id.exposure	id.outcome	outcome	exposure	method	nsnp	b	se	pval	het_Q	het_Q_pval	pleio_pval	egger_intercept	lo_ci	up_ci	or	or_lci95	or_uci95	mr_presso_global_test_pval
zb6mEl	2pIXOR	Restless legs syndrome	KCNH8	MR Egger	6	0.26719286611406	0.369581861018048	0.509716601295655	4.53110196176662	0.338875505766997	0.61669545619174	-0.0190579216663757	-0.457187581481314	0.991573313709434	1.30629236156852	0.633061578295735	2.69547196101532	0.4744
zb6mEl	2pIXOR	Restless legs syndrome	KCNH8	Weighted median	6	-0.0530508530089576	0.11027755646573	0.630469140397061	4.53110196176662	0.338875505766997	0.61669545619174	-0.0190579216663757	-0.269194863681788	0.163093157663872	0.948331785731276	0.763994366387016	1.1771463447843	0.4744
zb6mEl	2pIXOR	Restless legs syndrome	KCNH8	Inverse variance weighted	6	0.0727544447112205	0.0830981235051184	0.381288574516683	4.53110196176662	0.338875505766997	0.61669545619174	-0.0190579216663757	-0.0901178773588116	0.235626766781253	1.07546641802129	0.913823459826293	1.26570182003359	0.4744
zb6mEl	2pIXOR	Restless legs syndrome	KCNH8	Simple mode	6	-0.0462298213452149	0.150396695186851	0.770940789814179	4.53110196176662	0.338875505766997	0.61669545619174	-0.0190579216663757	-0.341007343911444	0.248547701221014	0.954822498381927	0.711053686271931	1.28216198160267	0.4744
zb6mEl	2pIXOR	Restless legs syndrome	KCNH8	Weighted mode	6	-0.0508071461617546	0.133865856360392	0.719873927466538	4.53110196176662	0.338875505766997	0.61669545619174	-0.0190579216663757	-0.313184224628123	0.211569932304613	0.950461953094247	0.731115210733753	1.23561637210788	0.4744
