## Supplementary material for "Potassium Channel Regulation Dysfunction as a Potential Driving Factor of Membrane Potential Disturbance in Restless Legs Syndrome": harmonised_data.csv

SNP	effect_allele.exposure	other_allele.exposure	effect_allele.outcome	other_allele.outcome	beta.exposure	beta.outcome	eaf.exposure	eaf.outcome	remove	palindromic	ambiguous	id.outcome	chr.outcome	pos.outcome	se.outcome	pval.outcome	outcome	mr_keep.outcome	pval_origin.outcome	samplesize.outcome	chr.exposure	pos.exposure	se.exposure	pval.exposure	samplesize.exposure	exposure	mr_keep.exposure	pval_origin.exposure	id.exposure	action	SNP_index	mr_keep
rs1008013	A	T	A	T	-0.115322	0.0449	0.18819	0.179279	FALSE	TRUE	FALSE	2pIXOR	10	101789109	0.0209	0.03202	Restless legs syndrome	TRUE	reported	48808	10	101789109	0.0151962	3.22403687191819e-14	28587	KCNIP2	TRUE	reported	RdUDlR	2	1	TRUE
rs7913468	T	C	T	C	-0.109618	0.0448	0.18847	0.176354	FALSE	FALSE	FALSE	2pIXOR	10	101919557	0.021	0.03298	Restless legs syndrome	TRUE	reported	48808	10	101919557	0.0151905	5.34564359396971e-13	31470	KCNIP2	TRUE	reported	RdUDlR	2	1	TRUE
