## Supplementary material for "Potassium Channel Regulation Dysfunction as a Potential Driving Factor of Membrane Potential Disturbance in Restless Legs Syndrome": mr_results.csv

id.exposure	id.outcome	outcome	exposure	method	nsnp	b	se	pval	het_Q	het_Q_pval	pleio_pval	egger_intercept	lo_ci	up_ci	or	or_lci95	or_uci95	mr_presso_global_test_pval
RdUDlR	2pIXOR	Restless legs syndrome	KCNIP2	Inverse variance weighted	2	-0.398481972001804	0.13165474360021	0.00247223302079671	0.00538238189977526	0.941515892580941	NA	NA	-0.656525269458216	-0.140438674545391	0.671338383370011	0.518650377393779	0.868976953705511	NA
