## Supplementary material for "Potassium Channel Regulation Dysfunction as a Potential Driving Factor of Membrane Potential Disturbance in Restless Legs Syndrome": mr_results.csv

id.exposure	id.outcome	outcome	exposure	method	nsnp	b	se	pval	het_Q	het_Q_pval	pleio_pval	egger_intercept	lo_ci	up_ci	or	or_lci95	or_uci95	mr_presso_global_test_pval
ucxVl5	2pIXOR	Restless legs syndrome	KCNIP4	Wald ratio	1	0.206310082687988	0.224071877886292	0.357190517737234	NA	NA	NA	NA	-0.232870797969144	0.64549096334512	1.22913427817088	0.792255927986823	1.9069230287915	NA
