## Supplementary material for "Potassium Channel Regulation Dysfunction as a Potential Driving Factor of Membrane Potential Disturbance in Restless Legs Syndrome": harmonised_data.csv

SNP	effect_allele.exposure	other_allele.exposure	effect_allele.outcome	other_allele.outcome	beta.exposure	beta.outcome	eaf.exposure	eaf.outcome	remove	palindromic	ambiguous	id.outcome	chr.outcome	pos.outcome	se.outcome	pval.outcome	outcome	mr_keep.outcome	pval_origin.outcome	samplesize.outcome	chr.exposure	pos.exposure	se.exposure	pval.exposure	samplesize.exposure	exposure	mr_keep.exposure	pval_origin.exposure	id.exposure	action	SNP_index	mr_keep
rs111472888	T	C	T	C	-0.309292	0.0736	0.0154251	0.0150425	FALSE	FALSE	FALSE	2pIXOR	17	70135188	0.0642	0.2517	Restless legs syndrome	TRUE	reported	48808	17	70135188	0.0482252	1.42121571164007e-10	26728	KCNJ2	TRUE	reported	9vNgnP	2	1	TRUE
rs12150383	C	G	C	G	-0.1258	-0.0214	0.224236	0.213539	FALSE	TRUE	FALSE	2pIXOR	17	70226662	0.0201	0.2859	Restless legs syndrome	TRUE	reported	48808	17	70226662	0.0142308	9.57194071294848e-19	31565	KCNJ2	TRUE	reported	9vNgnP	2	1	TRUE
rs12943869	G	A	G	A	-0.130571	-0.001	0.276673	0.271679	FALSE	FALSE	FALSE	2pIXOR	17	70124665	0.0185	0.9588	Restless legs syndrome	TRUE	reported	48808	17	70124665	0.0132589	7.00648182865414e-23	31684	KCNJ2	TRUE	reported	9vNgnP	2	1	TRUE
rs149789293	G	A	G	A	-0.383321	-0.0464	0.0233044	0.0245721	FALSE	FALSE	FALSE	2pIXOR	17	70128503	0.0528	0.3794	Restless legs syndrome	TRUE	reported	48808	17	70128503	0.0393178	1.85566680943357e-22	28311	KCNJ2	TRUE	reported	9vNgnP	2	1	TRUE
rs236586	G	A	G	A	0.0680358	-0.0052	0.473205	0.47336	FALSE	FALSE	FALSE	2pIXOR	17	70207405	0.0163	0.7496	Restless legs syndrome	TRUE	reported	48808	17	70207405	0.0119069	1.10479067520899e-08	31684	KCNJ2	TRUE	reported	9vNgnP	2	1	TRUE
rs35334439	G	T	G	T	-0.279941	0.0096	0.0472996	0.0459166	FALSE	FALSE	FALSE	2pIXOR	17	70138511	0.0389	0.8048	Restless legs syndrome	TRUE	reported	48808	17	70138511	0.0279382	1.24508786391605e-23	31238	KCNJ2	TRUE	reported	9vNgnP	2	1	TRUE
rs55883803	T	A	T	A	0.0761025	-0.0014	0.290321	0.288375	FALSE	TRUE	FALSE	2pIXOR	17	70183064	0.0181	0.9373	Restless legs syndrome	TRUE	reported	48808	17	70183064	0.0130965	6.21756021557608e-09	31017	KCNJ2	TRUE	reported	9vNgnP	2	1	TRUE
rs62069108	A	G	A	G	-0.12002	-0.0045	0.131959	0.114963	FALSE	FALSE	FALSE	2pIXOR	17	70212273	0.0254	0.8585	Restless legs syndrome	TRUE	reported	48808	17	70212273	0.0175565	8.13204924654152e-12	31568	KCNJ2	TRUE	reported	9vNgnP	2	1	TRUE
rs9890133	G	A	G	A	-0.377756	-0.0074	0.114986	0.117159	FALSE	FALSE	FALSE	2pIXOR	17	70172864	0.0256	0.7734	Restless legs syndrome	TRUE	reported	48808	17	70172864	0.0183843	8.02047334800671e-94	31239	KCNJ2	TRUE	reported	9vNgnP	2	1	TRUE
rs9894659	A	G	A	G	0.0834501	-0.043	0.273885	0.253726	FALSE	FALSE	FALSE	2pIXOR	17	70274508	0.0189	0.02323	Restless legs syndrome	TRUE	reported	48808	17	70274508	0.0133277	3.81539933787737e-10	31566	KCNJ2	TRUE	reported	9vNgnP	2	1	TRUE
rs9897584	G	C	G	C	-0.152705	-0.0352	0.232345	0.238622	FALSE	TRUE	FALSE	2pIXOR	17	70121092	0.0191	0.06582	Restless legs syndrome	TRUE	reported	48808	17	70121092	0.014034	1.41677211351836e-27	31555	KCNJ2	TRUE	reported	9vNgnP	2	1	TRUE
