## Supplementary material for "Potassium Channel Regulation Dysfunction as a Potential Driving Factor of Membrane Potential Disturbance in Restless Legs Syndrome": leaveoneout_results.csv

exposure	outcome	id.exposure	id.outcome	samplesize	SNP	b	se	p
KCNJ2	Restless legs syndrome	9vNgnP	2pIXOR	48808	rs111472888	0.0358353892166365	0.0449879550948431	0.425709409334811
KCNJ2	Restless legs syndrome	9vNgnP	2pIXOR	48808	rs12150383	0.0141706985504242	0.0473946934808137	0.764945113509052
KCNJ2	Restless legs syndrome	9vNgnP	2pIXOR	48808	rs12943869	0.026412900580077	0.0497601579212842	0.595554472601263
KCNJ2	Restless legs syndrome	9vNgnP	2pIXOR	48808	rs149789293	0.0150804438569085	0.0487736551197373	0.757175168953383
KCNJ2	Restless legs syndrome	9vNgnP	2pIXOR	48808	rs236586	0.0279500838321904	0.0479460648849287	0.559928008686266
KCNJ2	Restless legs syndrome	9vNgnP	2pIXOR	48808	rs35334439	0.0306339225170781	0.0494635646030934	0.535703604911109
KCNJ2	Restless legs syndrome	9vNgnP	2pIXOR	48808	rs55883803	0.0261581098650337	0.0482678224590669	0.587862035661719
KCNJ2	Restless legs syndrome	9vNgnP	2pIXOR	48808	rs62069108	0.0242759385373821	0.0485330100038066	0.616938219699053
KCNJ2	Restless legs syndrome	9vNgnP	2pIXOR	48808	rs9890133	0.0279555628389778	0.0603413844259845	0.643156478855938
KCNJ2	Restless legs syndrome	9vNgnP	2pIXOR	48808	rs9894659	0.0437330930431753	0.0424178519205832	0.302537639043012
KCNJ2	Restless legs syndrome	9vNgnP	2pIXOR	48808	rs9897584	-0.000926614528748818	0.044222057402972	0.983282611169276
KCNJ2	Restless legs syndrome	9vNgnP	2pIXOR	48808	All	0.0247889462727306	0.0451473363768676	0.582958958235926
