## Supplementary material for "Potassium Channel Regulation Dysfunction as a Potential Driving Factor of Membrane Potential Disturbance in Restless Legs Syndrome": mr_presso_data_head.csv

rsid	beta_exposure	beta_outcome	se_exposure	se_outcome
rs111472888	-0.309292	0.0736	0.0482252	0.0642
rs12150383	-0.1258	-0.0214	0.0142308	0.0201
rs12943869	-0.130571	-0.001	0.0132589	0.0185
rs149789293	-0.383321	-0.0464	0.0393178	0.0528
rs236586	0.0680358	-0.0052	0.0119069	0.0163
rs35334439	-0.279941	0.0096	0.0279382	0.0389
rs55883803	0.0761025	-0.0014	0.0130965	0.0181
rs62069108	-0.12002	-0.0045	0.0175565	0.0254
rs9890133	-0.377756	-0.0074	0.0183843	0.0256
rs9894659	0.0834501	-0.043	0.0133277	0.0189
