## Supplementary material for "Potassium Channel Regulation Dysfunction as a Potential Driving Factor of Membrane Potential Disturbance in Restless Legs Syndrome": mr_results.csv

id.exposure	id.outcome	outcome	exposure	method	nsnp	b	se	pval	het_Q	het_Q_pval	pleio_pval	egger_intercept	lo_ci	up_ci	or	or_lci95	or_uci95	mr_presso_global_test_pval
9vNgnP	2pIXOR	Restless legs syndrome	KCNJ2	MR Egger	11	0.0689830456607163	0.0858553725233841	0.442400339701451	11.2557311233948	0.258586410202688	0.55503002006651	-0.00849316887746417	-0.0992934844851165	0.237259575806549	1.07141804380933	0.905476925594654	1.26777015752922	0.3868
9vNgnP	2pIXOR	Restless legs syndrome	KCNJ2	Weighted median	11	0.0195455478639764	0.0563802201650006	0.728836359609952	11.2557311233948	0.258586410202688	0.55503002006651	-0.00849316887746417	-0.0909596836594248	0.130050779387378	1.01973781268208	0.913054521174272	1.13888621380054	0.3868
9vNgnP	2pIXOR	Restless legs syndrome	KCNJ2	Inverse variance weighted	11	0.0247889462727306	0.0451473363768676	0.582958958235926	11.2557311233948	0.258586410202688	0.55503002006651	-0.00849316887746417	-0.0636998330259299	0.113277725571391	1.02509874678066	0.938286599914554	1.11994292655035	0.3868
9vNgnP	2pIXOR	Restless legs syndrome	KCNJ2	Simple mode	11	0.00208034243509791	0.0869091422659167	0.981373797076112	11.2557311233948	0.258586410202688	0.55503002006651	-0.00849316887746417	-0.168261576406099	0.172422261276295	1.00208250784876	0.84513273898467	1.18817944947069	0.3868
9vNgnP	2pIXOR	Restless legs syndrome	KCNJ2	Weighted mode	11	0.0157305253102554	0.0603708603840648	0.799715036006625	11.2557311233948	0.258586410202688	0.55503002006651	-0.00849316887746417	-0.102596361042512	0.134057411663022	1.01585490133445	0.902491180571755	1.14345846561231	0.3868
