## Supplementary material for "Potassium Channel Regulation Dysfunction as a Potential Driving Factor of Membrane Potential Disturbance in Restless Legs Syndrome": harmonised_data.csv

SNP	effect_allele.exposure	other_allele.exposure	effect_allele.outcome	other_allele.outcome	beta.exposure	beta.outcome	eaf.exposure	eaf.outcome	remove	palindromic	ambiguous	id.outcome	chr.outcome	pos.outcome	se.outcome	pval.outcome	outcome	mr_keep.outcome	pval_origin.outcome	samplesize.outcome	chr.exposure	pos.exposure	se.exposure	pval.exposure	samplesize.exposure	exposure	mr_keep.exposure	pval_origin.exposure	id.exposure	action	SNP_index	mr_keep
rs11221507	C	T	C	T	-0.12205	-0.0063	0.0809861	0.0941575	FALSE	FALSE	FALSE	2pIXOR	11	128904579	0.028	0.8231	Restless legs syndrome	TRUE	reported	48808	11	128904579	0.021792	2.1335852484891e-08	30856	KCNJ5-AS1	TRUE	reported	cQnjyH	2	1	TRUE
rs11221510	A	T	A	T	-0.176696	0.0033	0.265645	0.275219	FALSE	TRUE	FALSE	2pIXOR	11	128910802	0.0183	0.8559	Restless legs syndrome	TRUE	reported	48808	11	128910802	0.0133931	9.60284679209378e-40	30850	KCNJ5-AS1	TRUE	reported	cQnjyH	2	1	TRUE
rs1137937	G	C	G	C	0.0927759	0.0113	0.193328	0.192782	FALSE	TRUE	FALSE	2pIXOR	11	128917899	0.0207	0.5864	Restless legs syndrome	TRUE	reported	48808	11	128917899	0.015051	7.09300065576331e-10	26677	KCNJ5-AS1	TRUE	reported	cQnjyH	2	1	TRUE
rs12799742	T	C	T	C	-0.145687	0.0084	0.275856	0.260993	FALSE	FALSE	FALSE	2pIXOR	11	128893256	0.0187	0.6546	Restless legs syndrome	TRUE	reported	48808	11	128893256	0.0132599	4.40352027202651e-28	30971	KCNJ5-AS1	TRUE	reported	cQnjyH	2	1	TRUE
rs73025299	G	A	G	A	-0.156878	0.0288	0.0520777	0.0667484	FALSE	FALSE	FALSE	2pIXOR	11	128901167	0.0337	0.3922	Restless legs syndrome	TRUE	reported	48808	11	128901167	0.0267549	4.529392952333e-09	25458	KCNJ5-AS1	TRUE	reported	cQnjyH	2	1	TRUE
