## Supplementary material for "Potassium Channel Regulation Dysfunction as a Potential Driving Factor of Membrane Potential Disturbance in Restless Legs Syndrome": leaveoneout_results.csv

exposure	outcome	id.exposure	id.outcome	samplesize	SNP	b	se	p
KCNJ5-AS1	Restless legs syndrome	cQnjyH	2pIXOR	48808	rs11221507	-0.034608900575923	0.071486448375237	0.628291960507445
KCNJ5-AS1	Restless legs syndrome	cQnjyH	2pIXOR	48808	rs11221510	-0.0333496476851356	0.0907390337149478	0.713221001080838
KCNJ5-AS1	Restless legs syndrome	cQnjyH	2pIXOR	48808	rs1137937	-0.0423353519764788	0.0716859064460493	0.554810382531172
KCNJ5-AS1	Restless legs syndrome	cQnjyH	2pIXOR	48808	rs12799742	-0.014884469388289	0.0805856322693027	0.853461395836051
KCNJ5-AS1	Restless legs syndrome	cQnjyH	2pIXOR	48808	rs73025299	-0.00939488104208979	0.0719791981131886	0.896153316047571
KCNJ5-AS1	Restless legs syndrome	cQnjyH	2pIXOR	48808	All	-0.026977477210503	0.0682497644471012	0.692639389887563
