## Supplementary material for "Potassium Channel Regulation Dysfunction as a Potential Driving Factor of Membrane Potential Disturbance in Restless Legs Syndrome": mr_presso_data_head.csv

rsid	beta_exposure	beta_outcome	se_exposure	se_outcome
rs11221507	-0.12205	-0.0063	0.021792	0.028
rs11221510	-0.176696	0.0033	0.0133931	0.0183
rs1137937	0.0927759	0.0113	0.015051	0.0207
rs12799742	-0.145687	0.0084	0.0132599	0.0187
rs73025299	-0.156878	0.0288	0.0267549	0.0337
