## Supplementary material for "Potassium Channel Regulation Dysfunction as a Potential Driving Factor of Membrane Potential Disturbance in Restless Legs Syndrome": mr_results.csv

id.exposure	id.outcome	outcome	exposure	method	nsnp	b	se	pval	het_Q	het_Q_pval	pleio_pval	egger_intercept	lo_ci	up_ci	or	or_lci95	or_uci95	mr_presso_global_test_pval
cQnjyH	2pIXOR	Restless legs syndrome	KCNJ5-AS1	MR Egger	5	-0.230351371393434	0.316634682036653	0.51955533073165	0.72437090877545	0.867457241780418	0.557658169606642	0.0300163691833528	-0.850955348185273	0.390252605398406	0.794254475165845	0.427006796855733	1.47735393433118	0.9192
cQnjyH	2pIXOR	Restless legs syndrome	KCNJ5-AS1	Weighted median	5	-0.029552317069318	0.0794924781947525	0.71006973652146	0.72437090877545	0.867457241780418	0.557658169606642	0.0300163691833528	-0.185357574331033	0.126252940192397	0.970880082711898	0.830807155419725	1.13456911012093	0.9192
cQnjyH	2pIXOR	Restless legs syndrome	KCNJ5-AS1	Inverse variance weighted	5	-0.026977477210503	0.0682497644471012	0.692639389887563	0.72437090877545	0.867457241780418	0.557658169606642	0.0300163691833528	-0.160747015526821	0.106792061105815	0.973383164581567	0.851507462027412	1.11270285622033	0.9192
cQnjyH	2pIXOR	Restless legs syndrome	KCNJ5-AS1	Simple mode	5	0.000514662989695269	0.106977625615106	0.996391812037134	0.72437090877545	0.867457241780418	0.557658169606642	0.0300163691833528	-0.209161483215912	0.210190809195302	1.00051479545142	0.811264219510122	1.23391347953402	0.9192
cQnjyH	2pIXOR	Restless legs syndrome	KCNJ5-AS1	Weighted mode	5	-0.0274020482454923	0.0885032843012581	0.772311667225167	0.72437090877545	0.867457241780418	0.557658169606642	0.0300163691833528	-0.200868485475958	0.146064388984974	0.972969982002824	0.818020005991648	1.15727070113765	0.9192
