## Supplementary material for "Potassium Channel Regulation Dysfunction as a Potential Driving Factor of Membrane Potential Disturbance in Restless Legs Syndrome": harmonised_data.csv

SNP	effect_allele.exposure	other_allele.exposure	effect_allele.outcome	other_allele.outcome	beta.exposure	beta.outcome	eaf.exposure	eaf.outcome	remove	palindromic	ambiguous	id.outcome	chr.outcome	pos.outcome	se.outcome	pval.outcome	outcome	mr_keep.outcome	pval_origin.outcome	samplesize.outcome	chr.exposure	pos.exposure	se.exposure	pval.exposure	samplesize.exposure	exposure	mr_keep.exposure	pval_origin.exposure	id.exposure	action	SNP_index	mr_keep
rs1053074	C	A	C	A	-0.089607	-0.0076	0.390639	0.398294	FALSE	FALSE	FALSE	2pIXOR	1	160039331	0.0167	0.6491	Restless legs syndrome	TRUE	reported	48808	1	160039331	0.0121755	1.8420440010025e-13	31684	KCNJ10	TRUE	reported	oejpK8	2	1	TRUE
rs1063125	A	G	A	G	-0.0873687	-0.0651	0.187885	0.194631	FALSE	FALSE	FALSE	2pIXOR	1	160128753	0.021	0.001881	Restless legs syndrome	TRUE	reported	48808	1	160128753	0.0152189	9.42301755053524e-09	30902	KCNJ10	TRUE	reported	oejpK8	2	1	TRUE
rs11265309	G	C	G	C	-0.093477	-0.0391	0.141268	0.139134	FALSE	TRUE	FALSE	2pIXOR	1	160044036	0.0234	0.09454	Restless legs syndrome	TRUE	reported	48808	1	160044036	0.01707	4.3456025188959e-08	31231	KCNJ10	TRUE	reported	oejpK8	2	1	TRUE
rs11265321	A	G	A	G	0.0944973	0.0141	0.388233	0.402973	FALSE	FALSE	FALSE	2pIXOR	1	160104114	0.0166	0.3942	Restless legs syndrome	TRUE	reported	48808	1	160104114	0.0121866	8.90430443593742e-15	31675	KCNJ10	TRUE	reported	oejpK8	2	1	TRUE
rs34598665	T	G	T	G	-0.123335	-0.0095	0.301712	0.290605	FALSE	FALSE	FALSE	2pIXOR	1	160069488	0.0178	0.593	Restless legs syndrome	TRUE	reported	48808	1	160069488	0.0129251	1.39572545770677e-21	31355	KCNJ10	TRUE	reported	oejpK8	2	1	TRUE
rs4656873	C	T	C	T	-0.130534	0.0248	0.108923	0.130705	FALSE	FALSE	FALSE	2pIXOR	1	160061540	0.0245	0.3116	Restless legs syndrome	TRUE	reported	48808	1	160061540	0.0190725	7.68953361845663e-12	31355	KCNJ10	TRUE	reported	oejpK8	2	1	TRUE
