## Supplementary material for "Potassium Channel Regulation Dysfunction as a Potential Driving Factor of Membrane Potential Disturbance in Restless Legs Syndrome": leaveoneout_results.csv

exposure	outcome	id.exposure	id.outcome	samplesize	SNP	b	se	p
KCNJ10	Restless legs syndrome	oejpK8	2pIXOR	48808	rs1053074	0.159868203613053	0.137870583870556	0.246230980620417
KCNJ10	Restless legs syndrome	oejpK8	2pIXOR	48808	rs1063125	0.0798235581068316	0.0812199250727026	0.325702149917424
KCNJ10	Restless legs syndrome	oejpK8	2pIXOR	48808	rs11265309	0.119296571368474	0.124755454680402	0.33894931357034
KCNJ10	Restless legs syndrome	oejpK8	2pIXOR	48808	rs11265321	0.146755835268539	0.140526968594222	0.296335021183017
KCNJ10	Restless legs syndrome	oejpK8	2pIXOR	48808	rs34598665	0.174653942827023	0.146925005290751	0.234546517325839
KCNJ10	Restless legs syndrome	oejpK8	2pIXOR	48808	rs4656873	0.214407859896913	0.11134873435831	0.0541602453411977
KCNJ10	Restless legs syndrome	oejpK8	2pIXOR	48808	All	0.147221414555209	0.113146407198866	0.193204191702169
