## Supplementary material for "Potassium Channel Regulation Dysfunction as a Potential Driving Factor of Membrane Potential Disturbance in Restless Legs Syndrome": mr_presso_data_head.csv

rsid	beta_exposure	beta_outcome	se_exposure	se_outcome
rs1053074	-0.089607	-0.0076	0.0121755	0.0167
rs1063125	-0.0873687	-0.0651	0.0152189	0.021
rs11265309	-0.093477	-0.0391	0.01707	0.0234
rs11265321	0.0944973	0.0141	0.0121866	0.0166
rs34598665	-0.123335	-0.0095	0.0129251	0.0178
rs4656873	-0.130534	0.0248	0.0190725	0.0245
