## Supplementary material for "Potassium Channel Regulation Dysfunction as a Potential Driving Factor of Membrane Potential Disturbance in Restless Legs Syndrome": mr_results.csv

id.exposure	id.outcome	outcome	exposure	method	nsnp	b	se	pval	het_Q	het_Q_pval	pleio_pval	egger_intercept	lo_ci	up_ci	or	or_lci95	or_uci95	mr_presso_global_test_pval
oejpK8	2pIXOR	Restless legs syndrome	KCNJ10	MR Egger	6	-0.944030520563815	0.592833129584548	0.186510581565142	5.85408979481437	0.210313145717264	0.135834744369061	0.113704589609475	-2.10598345454953	0.2179224134219	0.389056570470144	0.121725903490592	1.24349058569682	0.0936
oejpK8	2pIXOR	Restless legs syndrome	KCNJ10	Weighted median	6	0.0832255375726083	0.104115281551708	0.424081997305236	5.85408979481437	0.210313145717264	0.135834744369061	0.113704589609475	-0.120840414268739	0.287291489413956	1.08678689218702	0.886175369253421	1.33281265763973	0.0936
oejpK8	2pIXOR	Restless legs syndrome	KCNJ10	Inverse variance weighted	6	0.147221414555209	0.113146407198866	0.193204191702169	5.85408979481437	0.210313145717264	0.135834744369061	0.113704589609475	-0.074545543554568	0.368988372664986	1.15861046785326	0.928165201153875	1.44627078730201	0.0936
oejpK8	2pIXOR	Restless legs syndrome	KCNJ10	Simple mode	6	0.0982047591412181	0.138071549713564	0.50871889362307	5.85408979481437	0.210313145717264	0.135834744369061	0.113704589609475	-0.172415478297368	0.368824996579804	1.10318864994434	0.841629421757305	1.44603452054336	0.0936
oejpK8	2pIXOR	Restless legs syndrome	KCNJ10	Weighted mode	6	0.0871103332810382	0.115608680603029	0.485100934980388	5.85408979481437	0.210313145717264	0.135834744369061	0.113704589609475	-0.139482680700898	0.313703347262975	1.09101704856845	0.869808087540376	1.36848371188748	0.0936
