## Supplementary material for "Potassium Channel Regulation Dysfunction as a Potential Driving Factor of Membrane Potential Disturbance in Restless Legs Syndrome": harmonised_data.csv

SNP	effect_allele.exposure	other_allele.exposure	effect_allele.outcome	other_allele.outcome	beta.exposure	beta.outcome	eaf.exposure	eaf.outcome	remove	palindromic	ambiguous	id.outcome	chr.outcome	pos.outcome	se.outcome	pval.outcome	outcome	mr_keep.outcome	pval_origin.outcome	samplesize.outcome	chr.exposure	pos.exposure	se.exposure	pval.exposure	samplesize.exposure	exposure	mr_keep.exposure	pval_origin.exposure	id.exposure	action	SNP_index	mr_keep
rs12789333	T	A	T	A	-0.0824922	-0.0364	0.249267	0.253477	FALSE	TRUE	FALSE	2pIXOR	11	17267564	0.0186	0.0509	Restless legs syndrome	TRUE	reported	48808	11	17267564	0.0137409	1.92987864287917e-09	13332	KCNJ11	TRUE	reported	ZLPibn	2	1	TRUE
rs4148638	A	C	A	C	-0.085863	0.0163	0.301075	0.292847	FALSE	FALSE	FALSE	2pIXOR	11	17401408	0.0178	0.3593	Restless legs syndrome	TRUE	reported	48808	11	17401408	0.0129544	3.39781711827083e-11	14262	KCNJ11	TRUE	reported	ZLPibn	2	1	TRUE
rs4148642	A	G	A	G	-0.103934	0.0233	0.254435	0.264553	FALSE	FALSE	FALSE	2pIXOR	11	17397953	0.0183	0.2035	Restless legs syndrome	TRUE	reported	48808	11	17397953	0.0136371	2.50957396370284e-14	14263	KCNJ11	TRUE	reported	ZLPibn	2	1	TRUE
