## Supplementary material for "Potassium Channel Regulation Dysfunction as a Potential Driving Factor of Membrane Potential Disturbance in Restless Legs Syndrome": leaveoneout_results.csv

exposure	outcome	id.exposure	id.outcome	samplesize	SNP	b	se	p
KCNJ11	Restless legs syndrome	ZLPibn	2pIXOR	48808	rs12789333	-0.209788500774568	0.134201119259841	0.117996254654882
KCNJ11	Restless legs syndrome	ZLPibn	2pIXOR	48808	rs4148638	0.0278888617093426	0.322795200205859	0.931150031826017
KCNJ11	Restless legs syndrome	ZLPibn	2pIXOR	48808	rs4148642	0.0992607289410256	0.314435261842922	0.752245878304348
KCNJ11	Restless legs syndrome	ZLPibn	2pIXOR	48808	All	-0.0394856384670546	0.202587437107424	0.84546602898314
