## Supplementary material for "Potassium Channel Regulation Dysfunction as a Potential Driving Factor of Membrane Potential Disturbance in Restless Legs Syndrome": mr_results.csv

id.exposure	id.outcome	outcome	exposure	method	nsnp	b	se	pval	het_Q	het_Q_pval	pleio_pval	egger_intercept	lo_ci	up_ci	or	or_lci95	or_uci95	mr_presso_global_test_pval
ZLPibn	2pIXOR	Restless legs syndrome	KCNJ11	MR Egger	3	-1.93878073796829	2.03772047581635	0.515836534947605	3.28660919200125	0.0698471278866457	0.520693997476904	0.174210518293775	-5.93271287056834	2.05515139463177	0.143879269406038	0.00265127964516279	7.80801987545308	NA
ZLPibn	2pIXOR	Restless legs syndrome	KCNJ11	Weighted median	3	-0.198452733119032	0.144896909415505	0.170807648127244	3.28660919200125	0.0698471278866457	0.520693997476904	0.174210518293775	-0.482450675573422	0.0855452093353581	0.819998528597261	0.617268811093604	1.08931080724846	NA
ZLPibn	2pIXOR	Restless legs syndrome	KCNJ11	Inverse variance weighted	3	-0.0394856384670546	0.202587437107424	0.84546602898314	3.28660919200125	0.0698471278866457	0.520693997476904	0.174210518293775	-0.436557015197606	0.357585738263497	0.961283759399845	0.646257650328155	1.4298731560341	NA
ZLPibn	2pIXOR	Restless legs syndrome	KCNJ11	Simple mode	3	-0.206212249928487	0.180745238287022	0.372112425761577	3.28660919200125	0.0698471278866457	0.520693997476904	0.174210518293775	-0.56047291697105	0.148048417114076	0.813660358600985	0.57093899325402	1.15956903799025	NA
ZLPibn	2pIXOR	Restless legs syndrome	KCNJ11	Weighted mode	3	-0.211414709511423	0.147953015328131	0.289242329313797	3.28660919200125	0.0698471278866457	0.520693997476904	0.174210518293775	-0.501402619554559	0.0785732005317133	0.809438315498095	0.605680524296536	1.08174253639303	NA
