## Supplementary material for "Potassium Channel Regulation Dysfunction as a Potential Driving Factor of Membrane Potential Disturbance in Restless Legs Syndrome": mr_results.csv

id.exposure	id.outcome	outcome	exposure	method	nsnp	b	se	pval	het_Q	het_Q_pval	pleio_pval	egger_intercept	lo_ci	up_ci	or	or_lci95	or_uci95	mr_presso_global_test_pval
WwIwHk	2pIXOR	Restless legs syndrome	KCNJ12	Inverse variance weighted	2	0.0548453356891181	0.115892741187184	0.636040394425853	0.85329804285056	0.355621008680107	NA	NA	-0.172304437037764	0.281995108416	1.05637721818554	0.841722882537322	1.32577223484468	NA
