## Supplementary material for "Potassium Channel Regulation Dysfunction as a Potential Driving Factor of Membrane Potential Disturbance in Restless Legs Syndrome": harmonised_data.csv

SNP	effect_allele.exposure	other_allele.exposure	effect_allele.outcome	other_allele.outcome	beta.exposure	beta.outcome	eaf.exposure	eaf.outcome	remove	palindromic	ambiguous	id.outcome	chr.outcome	pos.outcome	se.outcome	pval.outcome	outcome	mr_keep.outcome	pval_origin.outcome	samplesize.outcome	chr.exposure	pos.exposure	se.exposure	pval.exposure	samplesize.exposure	exposure	mr_keep.exposure	pval_origin.exposure	id.exposure	action	SNP_index	mr_keep
rs10854383	G	A	G	A	0.393712	-0.0042	0.341914	0.313969	FALSE	FALSE	FALSE	2pIXOR	21	38063772	0.0177	0.8099	Restless legs syndrome	TRUE	reported	48808	21	38063772	0.0121016	1e-200	31470	KCNJ15	TRUE	reported	tvDVEN	2	1	TRUE
rs111572706	T	C	T	C	0.416892	0.0088	0.0354441	0.027419	FALSE	FALSE	FALSE	2pIXOR	21	38120336	0.0487	0.8568	Restless legs syndrome	TRUE	reported	48808	21	38120336	0.0319973	8.36950937171158e-39	28786	KCNJ15	TRUE	reported	tvDVEN	2	1	TRUE
rs113523309	A	G	A	G	-0.486833	-0.0759	0.0303146	0.0339667	FALSE	FALSE	FALSE	2pIXOR	21	38131288	0.0469	0.1055	Restless legs syndrome	TRUE	reported	48808	21	38131288	0.0344712	2.74094297381807e-45	31020	KCNJ15	TRUE	reported	tvDVEN	2	1	TRUE
rs113596257	A	G	A	G	0.340134	0.015	0.0280103	0.0291027	FALSE	FALSE	FALSE	2pIXOR	21	38294555	0.049	0.7595	Restless legs syndrome	TRUE	reported	48808	21	38294555	0.0359569	3.09741929921658e-21	28870	KCNJ15	TRUE	reported	tvDVEN	2	1	TRUE
rs113766510	T	C	T	C	0.40758	-0.0195	0.034833	0.0381633	FALSE	FALSE	FALSE	2pIXOR	21	38275010	0.0426	0.6474	Restless legs syndrome	TRUE	reported	48808	21	38275010	0.0322782	1.498649247639e-36	29622	KCNJ15	TRUE	reported	tvDVEN	2	1	TRUE
rs116981929	T	C	T	C	-0.373531	0.0729	0.0225375	0.0304579	FALSE	FALSE	FALSE	2pIXOR	21	38155325	0.0458	0.1113	Restless legs syndrome	TRUE	reported	48808	21	38155325	0.0399763	9.29394290131579e-21	22942	KCNJ15	TRUE	reported	tvDVEN	2	1	TRUE
rs11700531	A	G	A	G	0.466094	-0.0148	0.208255	0.186303	FALSE	FALSE	FALSE	2pIXOR	21	38202623	0.0209	0.4777	Restless legs syndrome	TRUE	reported	48808	21	38202623	0.0141225	1e-200	31355	KCNJ15	TRUE	reported	tvDVEN	2	1	TRUE
rs117084148	G	A	G	A	0.303665	-0.0378	0.036354	0.0300535	FALSE	FALSE	FALSE	2pIXOR	21	38339402	0.0458	0.4095	Restless legs syndrome	TRUE	reported	48808	21	38339402	0.0316958	9.64939311805583e-22	29425	KCNJ15	TRUE	reported	tvDVEN	2	1	TRUE
rs117141928	A	G	A	G	-0.277637	0.0187	0.0326098	0.0448012	FALSE	FALSE	FALSE	2pIXOR	21	38350891	0.0399	0.6392	Restless legs syndrome	TRUE	reported	48808	21	38350891	0.0334281	9.93116048420934e-17	25407	KCNJ15	TRUE	reported	tvDVEN	2	1	TRUE
rs117311386	G	A	G	A	-0.342718	-0.0799	0.0223092	0.0241334	FALSE	FALSE	FALSE	2pIXOR	21	38085548	0.053	0.1315	Restless legs syndrome	TRUE	reported	48808	21	38085548	0.0401964	1.51216784879177e-17	23777	KCNJ15	TRUE	reported	tvDVEN	2	1	TRUE
rs117413198	A	G	A	G	0.468803	-0.078	0.0330211	0.036294	FALSE	FALSE	FALSE	2pIXOR	21	38210762	0.0454	0.0857	Restless legs syndrome	TRUE	reported	48808	21	38210762	0.0330728	1.31219989901921e-45	25575	KCNJ15	TRUE	reported	tvDVEN	2	1	TRUE
rs117614458	T	C	T	C	-0.437149	0.0319	0.0125519	0.00808949	FALSE	FALSE	FALSE	2pIXOR	21	38289995	0.0906	0.7252	Restless legs syndrome	TRUE	reported	48808	21	38289995	0.0533336	2.47286267818702e-16	10612	KCNJ15	TRUE	reported	tvDVEN	2	1	TRUE
rs117728405	T	C	T	C	0.331357	-0.0648	0.0189844	0.0246139	FALSE	FALSE	FALSE	2pIXOR	21	38081768	0.0552	0.2403	Restless legs syndrome	TRUE	reported	48808	21	38081768	0.0435229	2.66993076712959e-14	24512	KCNJ15	TRUE	reported	tvDVEN	2	1	TRUE
rs117810460	T	G	T	G	-0.267732	-0.0357	0.0327987	0.0294862	FALSE	FALSE	FALSE	2pIXOR	21	38063544	0.0493	0.4683	Restless legs syndrome	TRUE	reported	48808	21	38063544	0.0333402	9.71627951577108e-16	24999	KCNJ15	TRUE	reported	tvDVEN	2	1	TRUE
rs117854939	C	T	C	T	0.326491	-0.0468	0.0164376	0.0208635	FALSE	FALSE	FALSE	2pIXOR	21	38274767	0.0578	0.4179	Restless legs syndrome	TRUE	reported	48808	21	38274767	0.0467277	2.80801872811663e-12	24724	KCNJ15	TRUE	reported	tvDVEN	2	1	TRUE
rs12329856	T	G	T	G	0.304845	0.0223	0.21228	0.198802	FALSE	FALSE	FALSE	2pIXOR	21	38302648	0.0204	0.2741	Restless legs syndrome	TRUE	reported	48808	21	38302648	0.0143268	1.82305596068108e-100	31352	KCNJ15	TRUE	reported	tvDVEN	2	1	TRUE
rs12483109	A	T	A	T	0.408779	-0.0029	0.0348128	0.0373795	FALSE	TRUE	FALSE	2pIXOR	21	38161313	0.0429	0.9465	Restless legs syndrome	TRUE	reported	48808	21	38161313	0.0322862	9.72523266236355e-37	29622	KCNJ15	TRUE	reported	tvDVEN	2	1	TRUE
rs12483691	C	G	C	G	0.0779178	0.0043	0.396164	0.375456	FALSE	TRUE	FALSE	2pIXOR	21	38354472	0.0171	0.8018	Restless legs syndrome	TRUE	reported	48808	21	38354472	0.0121511	1.43248472613424e-10	30803	KCNJ15	TRUE	reported	tvDVEN	2	1	TRUE
rs13052343	A	C	A	C	-0.397795	-0.0251	0.0320646	0.0311377	FALSE	FALSE	FALSE	2pIXOR	21	38214656	0.0467	0.5911	Restless legs syndrome	TRUE	reported	48808	21	38214656	0.0336174	2.62905698758708e-32	24540	KCNJ15	TRUE	reported	tvDVEN	2	1	TRUE
rs138071797	G	A	G	A	-0.294683	-0.0461	0.0150478	0.0133351	FALSE	FALSE	FALSE	2pIXOR	21	38190171	0.0691	0.5047	Restless legs syndrome	TRUE	reported	48808	21	38190171	0.0488249	1.5836893639106e-09	21722	KCNJ15	TRUE	reported	tvDVEN	2	1	TRUE
rs142354963	A	G	A	G	0.280423	0.0462	0.0183872	0.0309388	FALSE	FALSE	FALSE	2pIXOR	21	38341551	0.0465	0.3195	Restless legs syndrome	TRUE	reported	48808	21	38341551	0.0442384	2.31558112050041e-10	23760	KCNJ15	TRUE	reported	tvDVEN	2	1	TRUE
rs144289847	T	C	T	C	0.397444	-0.0589	0.0134842	0.0182733	FALSE	FALSE	FALSE	2pIXOR	21	38197287	0.0651	0.3655	Restless legs syndrome	TRUE	reported	48808	21	38197287	0.051495	1.18168031254478e-14	17534	KCNJ15	TRUE	reported	tvDVEN	2	1	TRUE
rs145508623	C	G	C	G	-0.417752	0.0286	0.0220396	0.0258854	FALSE	TRUE	FALSE	2pIXOR	21	38109827	0.0497	0.5647	Restless legs syndrome	TRUE	reported	48808	21	38109827	0.0403871	4.46477934112996e-25	27003	KCNJ15	TRUE	reported	tvDVEN	2	1	TRUE
rs146959927	G	A	G	A	0.333787	0.0291	0.0144478	0.0174553	FALSE	FALSE	FALSE	2pIXOR	21	38314627	0.0655	0.6571	Restless legs syndrome	TRUE	reported	48808	21	38314627	0.0497982	2.04456065929586e-11	18295	KCNJ15	TRUE	reported	tvDVEN	2	1	TRUE
rs149846248	A	G	A	G	0.246546	0.0549	0.0180325	0.0150976	FALSE	FALSE	FALSE	2pIXOR	21	38193090	0.0647	0.3964	Restless legs syndrome	TRUE	reported	48808	21	38193090	0.0446786	3.42491659628916e-08	6516	KCNJ15	TRUE	reported	tvDVEN	2	1	TRUE
rs151173349	T	G	T	G	0.24113	-0.025	0.0223501	0.0238453	FALSE	FALSE	FALSE	2pIXOR	21	38327738	0.0543	0.6449	Restless legs syndrome	TRUE	reported	48808	21	38327738	0.0402124	2.01990060840743e-09	24145	KCNJ15	TRUE	reported	tvDVEN	2	1	TRUE
rs17815405	A	G	A	G	-0.297228	-0.0048	0.0738852	0.0814294	FALSE	FALSE	FALSE	2pIXOR	21	38076783	0.0305	0.8736	Restless legs syndrome	TRUE	reported	48808	21	38076783	0.0226148	1.86165842461379e-39	30448	KCNJ15	TRUE	reported	tvDVEN	2	1	TRUE
rs2212738	C	T	C	T	0.263859	0.0065	0.112367	0.114498	FALSE	FALSE	FALSE	2pIXOR	21	38078464	0.0258	0.7993	Restless legs syndrome	TRUE	reported	48808	21	38078464	0.0187142	3.83001081226447e-45	31141	KCNJ15	TRUE	reported	tvDVEN	2	1	TRUE
rs2836341	G	A	G	A	-0.073333	8e-04	0.529163	0.505377	FALSE	FALSE	FALSE	2pIXOR	21	38362835	0.0165	0.9624	Restless legs syndrome	TRUE	reported	48808	21	38362835	0.0119078	7.35766482732891e-10	31470	KCNJ15	TRUE	reported	tvDVEN	2	1	TRUE
rs35390080	G	T	G	T	0.15092	0.0179	0.164854	0.182985	FALSE	FALSE	FALSE	2pIXOR	21	38353686	0.0216	0.407	Restless legs syndrome	TRUE	reported	48808	21	38353686	0.0159899	3.79227654525363e-21	28036	KCNJ15	TRUE	reported	tvDVEN	2	1	TRUE
rs35513716	G	T	G	T	-0.37983	-0.0179	0.0297861	0.0298333	FALSE	FALSE	FALSE	2pIXOR	21	38125220	0.0479	0.7084	Restless legs syndrome	TRUE	reported	48808	21	38125220	0.0348647	1.22574463204981e-27	30947	KCNJ15	TRUE	reported	tvDVEN	2	1	TRUE
rs4450700	C	T	C	T	-0.399615	-0.0461	0.035282	0.0485721	FALSE	FALSE	FALSE	2pIXOR	21	38225728	0.0373	0.2161	Restless legs syndrome	TRUE	reported	48808	21	38225728	0.0320844	1.31008658625703e-35	27167	KCNJ15	TRUE	reported	tvDVEN	2	1	TRUE
rs4817941	T	C	T	C	0.344061	0.0364	0.0214464	0.0221913	FALSE	FALSE	FALSE	2pIXOR	21	38356645	0.056	0.5153	Restless legs syndrome	TRUE	reported	48808	21	38356645	0.040982	4.64301407281802e-17	26100	KCNJ15	TRUE	reported	tvDVEN	2	1	TRUE
rs55685624	T	G	T	G	-0.284981	0.0404	0.0198049	0.0247246	FALSE	FALSE	FALSE	2pIXOR	21	38296554	0.0511	0.4291	Restless legs syndrome	TRUE	reported	48808	21	38296554	0.0426497	2.35721936365101e-11	25575	KCNJ15	TRUE	reported	tvDVEN	2	1	TRUE
rs60876887	T	C	T	C	0.488194	-0.1119	0.0188033	0.0117352	FALSE	FALSE	FALSE	2pIXOR	21	38124213	0.0812	0.1681	Restless legs syndrome	TRUE	reported	48808	21	38124213	0.0436246	4.523764623325e-29	11381	KCNJ15	TRUE	reported	tvDVEN	2	1	TRUE
rs61661056	G	A	G	A	0.126332	0.0012	0.185347	0.2204	FALSE	FALSE	FALSE	2pIXOR	21	38327706	0.0203	0.9543	Restless legs syndrome	TRUE	reported	48808	21	38327706	0.0152798	1.36458313658892e-16	27095	KCNJ15	TRUE	reported	tvDVEN	2	1	TRUE
rs62223473	G	A	G	A	-0.298761	-0.012	0.220058	0.242671	FALSE	FALSE	FALSE	2pIXOR	21	38069130	0.019	0.5251	Restless legs syndrome	TRUE	reported	48808	21	38069130	0.0141445	4.97278863233404e-99	31354	KCNJ15	TRUE	reported	tvDVEN	2	1	TRUE
rs62223512	T	C	T	C	-0.424946	0.0047	0.0389475	0.0584144	FALSE	FALSE	FALSE	2pIXOR	21	38155586	0.0353	0.8934	Restless legs syndrome	TRUE	reported	48808	21	38155586	0.0305545	5.66369685464726e-44	25517	KCNJ15	TRUE	reported	tvDVEN	2	1	TRUE
rs62223522	A	G	A	G	-0.448832	0.0283	0.02215	0.0242389	FALSE	FALSE	FALSE	2pIXOR	21	38212280	0.0512	0.5812	Restless legs syndrome	TRUE	reported	48808	21	38212280	0.0402641	7.37224908104335e-29	26712	KCNJ15	TRUE	reported	tvDVEN	2	1	TRUE
rs7277510	T	C	T	C	-0.370221	-0.0069	0.0266731	0.0235092	FALSE	FALSE	FALSE	2pIXOR	21	38245156	0.0542	0.8993	Restless legs syndrome	TRUE	reported	48808	21	38245156	0.0368068	8.41782707660813e-24	30861	KCNJ15	TRUE	reported	tvDVEN	2	1	TRUE
rs7280248	C	T	C	T	-0.300279	-0.0112	0.0140667	0.0253466	FALSE	FALSE	FALSE	2pIXOR	21	38290709	0.0531	0.8327	Restless legs syndrome	TRUE	reported	48808	21	38290709	0.0504755	2.69457328679333e-09	16556	KCNJ15	TRUE	reported	tvDVEN	2	1	TRUE
rs73210105	A	G	A	G	-0.292586	-0.0315	0.0588546	0.0496166	FALSE	FALSE	FALSE	2pIXOR	21	38059346	0.0382	0.4091	Restless legs syndrome	TRUE	reported	48808	21	38059346	0.0251685	3.06902198839115e-31	29447	KCNJ15	TRUE	reported	tvDVEN	2	1	TRUE
rs73210185	T	C	T	C	-0.345803	-0.0324	0.049033	0.044831	FALSE	FALSE	FALSE	2pIXOR	21	38167130	0.0395	0.4113	Restless legs syndrome	TRUE	reported	48808	21	38167130	0.0274083	1.70608238900312e-36	28284	KCNJ15	TRUE	reported	tvDVEN	2	1	TRUE
rs73210199	A	G	A	G	0.455411	0.1038	0.0144402	0.0156416	FALSE	FALSE	FALSE	2pIXOR	21	38203513	0.0661	0.1164	Restless legs syndrome	TRUE	reported	48808	21	38203513	0.0497429	5.42625251329015e-20	21072	KCNJ15	TRUE	reported	tvDVEN	2	1	TRUE
rs73211975	A	G	A	G	-0.261018	0.0244	0.0317531	0.0474665	FALSE	FALSE	FALSE	2pIXOR	21	38331555	0.0382	0.5224	Restless legs syndrome	TRUE	reported	48808	21	38331555	0.0338725	1.29807564023898e-14	26103	KCNJ15	TRUE	reported	tvDVEN	2	1	TRUE
rs73211985	G	A	G	A	0.198812	-0.0056	0.0404114	0.0428359	FALSE	FALSE	FALSE	2pIXOR	21	38346336	0.0408	0.8914	Restless legs syndrome	TRUE	reported	48808	21	38346336	0.0301775	4.45758876355947e-11	28926	KCNJ15	TRUE	reported	tvDVEN	2	1	TRUE
rs73212000	C	T	C	T	-0.131556	0.041	0.0865677	0.0916173	FALSE	FALSE	FALSE	2pIXOR	21	38359469	0.0287	0.1531	Restless legs syndrome	TRUE	reported	48808	21	38359469	0.0211365	4.84016314007671e-10	31141	KCNJ15	TRUE	reported	tvDVEN	2	1	TRUE
rs73437649	A	T	A	T	0.174248	-0.0148	0.0584117	0.0553719	FALSE	TRUE	FALSE	2pIXOR	21	38365227	0.0359	0.6792	Restless legs syndrome	TRUE	reported	48808	21	38365227	0.025336	6.09536897240169e-12	31354	KCNJ15	TRUE	reported	tvDVEN	2	1	TRUE
rs75158675	T	C	T	C	0.465852	0.0151	0.036464	0.0441635	FALSE	FALSE	FALSE	2pIXOR	21	38217336	0.0398	0.7053	Restless legs syndrome	TRUE	reported	48808	21	38217336	0.0315095	1.84714079490961e-49	26156	KCNJ15	TRUE	reported	tvDVEN	2	1	TRUE
rs75254817	A	C	A	C	0.346435	0.023	0.0516743	0.0434301	FALSE	FALSE	FALSE	2pIXOR	21	38274470	0.0408	0.572	Restless legs syndrome	TRUE	reported	48808	21	38274470	0.0267276	2.01976108343561e-38	31141	KCNJ15	TRUE	reported	tvDVEN	2	1	TRUE
rs77813086	A	G	A	G	0.245818	-0.0552	0.0197565	0.0152336	FALSE	FALSE	FALSE	2pIXOR	21	38135088	0.0711	0.4377	Restless legs syndrome	TRUE	reported	48808	21	38135088	0.0427183	8.70522498775682e-09	19779	KCNJ15	TRUE	reported	tvDVEN	2	1	TRUE
rs79109585	G	A	G	A	-0.339242	0.0192	0.0137159	0.0116201	FALSE	FALSE	FALSE	2pIXOR	21	38299277	0.0758	0.8004	Restless legs syndrome	TRUE	reported	48808	21	38299277	0.0510922	3.14123190598618e-11	18349	KCNJ15	TRUE	reported	tvDVEN	2	1	TRUE
rs79634234	C	T	C	T	0.310884	0.0194	0.0399078	0.0424564	FALSE	FALSE	FALSE	2pIXOR	21	38073907	0.0411	0.6368	Restless legs syndrome	TRUE	reported	48808	21	38073907	0.0302932	1.04087840891726e-24	28929	KCNJ15	TRUE	reported	tvDVEN	2	1	TRUE
rs80100071	G	A	G	A	0.217308	0.001	0.160236	0.147692	FALSE	FALSE	FALSE	2pIXOR	21	38350353	0.0231	0.9654	Restless legs syndrome	TRUE	reported	48808	21	38350353	0.0161216	2.07348071290467e-41	31141	KCNJ15	TRUE	reported	tvDVEN	2	1	TRUE
rs80280362	G	A	G	A	0.431037	0.027	0.0166741	0.0130995	FALSE	FALSE	FALSE	2pIXOR	21	38331545	0.073	0.7111	Restless legs syndrome	TRUE	reported	48808	21	38331545	0.0463391	1.38102010144455e-20	25012	KCNJ15	TRUE	reported	tvDVEN	2	1	TRUE
rs9976872	C	T	C	T	0.290361	-0.0038	0.0706953	0.0628955	FALSE	FALSE	FALSE	2pIXOR	21	38324936	0.0329	0.9073	Restless legs syndrome	TRUE	reported	48808	21	38324936	0.0230915	2.92011530139417e-36	31355	KCNJ15	TRUE	reported	tvDVEN	2	1	TRUE
rs9980559	C	G	C	G	0.458108	0.024	0.169472	0.166091	FALSE	TRUE	FALSE	2pIXOR	21	38152252	0.0221	0.2772	Restless legs syndrome	TRUE	reported	48808	21	38152252	0.0153885	9.72747223776964e-195	31355	KCNJ15	TRUE	reported	tvDVEN	2	1	TRUE
rs9981503	T	C	T	C	0.279388	0.0324	0.118771	0.123451	FALSE	FALSE	FALSE	2pIXOR	21	38331725	0.0245	0.187	Restless legs syndrome	TRUE	reported	48808	21	38331725	0.018246	6.33869711256926e-53	30448	KCNJ15	TRUE	reported	tvDVEN	2	1	TRUE
rs9981890	T	C	T	C	0.322268	-0.0687	0.0467126	0.0114776	FALSE	FALSE	FALSE	2pIXOR	21	38293610	0.0819	0.4017	Restless legs syndrome	TRUE	reported	48808	21	38293610	0.0280736	1.67841750371277e-30	15661	KCNJ15	TRUE	reported	tvDVEN	2	1	TRUE
rs9982937	A	G	A	G	0.462236	0.0474	0.0542047	0.0536948	FALSE	FALSE	FALSE	2pIXOR	21	38327107	0.0364	0.1929	Restless legs syndrome	TRUE	reported	48808	21	38327107	0.0259967	9.99079389984464e-71	31141	KCNJ15	TRUE	reported	tvDVEN	2	1	TRUE
rs9983916	T	C	T	C	-0.14326	-0.0165	0.0731067	0.062745	FALSE	FALSE	FALSE	2pIXOR	21	38394504	0.0337	0.6254	Restless legs syndrome	TRUE	reported	48808	21	38394504	0.0228321	3.50533879992989e-10	30187	KCNJ15	TRUE	reported	tvDVEN	2	1	TRUE
rs9984963	C	T	C	T	0.446533	0.0216	0.0402393	0.0402091	FALSE	FALSE	FALSE	2pIXOR	21	38259022	0.0417	0.6053	Restless legs syndrome	TRUE	reported	48808	21	38259022	0.0300516	6.10098560085053e-50	31017	KCNJ15	TRUE	reported	tvDVEN	2	1	TRUE
