## Supplementary material for "Potassium Channel Regulation Dysfunction as a Potential Driving Factor of Membrane Potential Disturbance in Restless Legs Syndrome": leaveoneout_results.csv

exposure	outcome	id.exposure	id.outcome	samplesize	SNP	b	se	p
KCNJ15	Restless legs syndrome	tvDVEN	2pIXOR	48808	rs10854383	0.0186734726162113	0.0146176912528127	0.20144093762438
KCNJ15	Restless legs syndrome	tvDVEN	2pIXOR	48808	rs111572706	0.0157927636208641	0.0140007956679423	0.259323957932858
KCNJ15	Restless legs syndrome	tvDVEN	2pIXOR	48808	rs113523309	0.0128901519422604	0.0140483357469179	0.358850721528409
KCNJ15	Restless legs syndrome	tvDVEN	2pIXOR	48808	rs113596257	0.0156026871292242	0.0139664845335505	0.263929309377144
KCNJ15	Restless legs syndrome	tvDVEN	2pIXOR	48808	rs113766510	0.0170153667981818	0.014025917983945	0.225077262401105
KCNJ15	Restless legs syndrome	tvDVEN	2pIXOR	48808	rs116981929	0.0186159470824816	0.0139915214404973	0.183348225492132
KCNJ15	Restless legs syndrome	tvDVEN	2pIXOR	48808	rs11700531	0.020931545406357	0.0146216952588716	0.152275437609211
KCNJ15	Restless legs syndrome	tvDVEN	2pIXOR	48808	rs117084148	0.0170705256111163	0.0139607336286839	0.221423091939485
KCNJ15	Restless legs syndrome	tvDVEN	2pIXOR	48808	rs117141928	0.0166540772657612	0.0139668028351683	0.23310271274551
KCNJ15	Restless legs syndrome	tvDVEN	2pIXOR	48808	rs117311386	0.0140981238770769	0.0139578148707858	0.312470204008852
KCNJ15	Restless legs syndrome	tvDVEN	2pIXOR	48808	rs117413198	0.0197023622967368	0.0140467808843701	0.160728772271238
KCNJ15	Restless legs syndrome	tvDVEN	2pIXOR	48808	rs117614458	0.0162695416210134	0.0139326848079975	0.242917788734295
KCNJ15	Restless legs syndrome	tvDVEN	2pIXOR	48808	rs117728405	0.0173506344595151	0.0139499629508108	0.213581874795008
KCNJ15	Restless legs syndrome	tvDVEN	2pIXOR	48808	rs117810460	0.0151946888000293	0.0139410917337996	0.275747940240163
KCNJ15	Restless legs syndrome	tvDVEN	2pIXOR	48808	rs117854939	0.0168558118540554	0.0139443644636262	0.226743437014122
KCNJ15	Restless legs syndrome	tvDVEN	2pIXOR	48808	rs12329856	0.013284598097674	0.0142113186068394	0.349896549443757
KCNJ15	Restless legs syndrome	tvDVEN	2pIXOR	48808	rs12483109	0.0162781307536681	0.0140248917254618	0.245780196943585
KCNJ15	Restless legs syndrome	tvDVEN	2pIXOR	48808	rs12483691	0.0157096500259995	0.0139292803055475	0.259398094823458
KCNJ15	Restless legs syndrome	tvDVEN	2pIXOR	48808	rs13052343	0.0151963894152191	0.0139998040572843	0.277712844829344
KCNJ15	Restless legs syndrome	tvDVEN	2pIXOR	48808	rs138071797	0.0153722599000328	0.0139258008097778	0.269649965348891
KCNJ15	Restless legs syndrome	tvDVEN	2pIXOR	48808	rs142354963	0.0148142838277459	0.0139504163572861	0.28827012723626
KCNJ15	Restless legs syndrome	tvDVEN	2pIXOR	48808	rs144289847	0.0170583428397249	0.0139516442961799	0.221452035709148
KCNJ15	Restless legs syndrome	tvDVEN	2pIXOR	48808	rs145508623	0.0170353532519549	0.013997189928505	0.223583201752415
KCNJ15	Restless legs syndrome	tvDVEN	2pIXOR	48808	rs146959927	0.0155083564723877	0.0139363212378672	0.26579377444688
KCNJ15	Restless legs syndrome	tvDVEN	2pIXOR	48808	rs149846248	0.0152860898414703	0.0139208532266362	0.272173342555858
KCNJ15	Restless legs syndrome	tvDVEN	2pIXOR	48808	rs151173349	0.0163253507385678	0.0139278714283324	0.241142711095484
KCNJ15	Restless legs syndrome	tvDVEN	2pIXOR	48808	rs17815405	0.0158627853873388	0.0140306517818445	0.258231576311346
KCNJ15	Restless legs syndrome	tvDVEN	2pIXOR	48808	rs2212738	0.015687199219222	0.0140439629787466	0.263991506830968
KCNJ15	Restless legs syndrome	tvDVEN	2pIXOR	48808	rs2836341	0.0159706470251087	0.0139279161326281	0.251520306676375
KCNJ15	Restless legs syndrome	tvDVEN	2pIXOR	48808	rs35390080	0.0148895789850858	0.0139673483965481	0.286411162503297
KCNJ15	Restless legs syndrome	tvDVEN	2pIXOR	48808	rs35513716	0.0154835443910461	0.0139865443582356	0.268280333897947
KCNJ15	Restless legs syndrome	tvDVEN	2pIXOR	48808	rs4450700	0.0136111480661233	0.0140580922034016	0.332940829584905
KCNJ15	Restless legs syndrome	tvDVEN	2pIXOR	48808	rs4817941	0.0152072320231157	0.0139522899339301	0.275737265936623
KCNJ15	Restless legs syndrome	tvDVEN	2pIXOR	48808	rs55685624	0.0168211971412235	0.0139432733336772	0.227662406282738
KCNJ15	Restless legs syndrome	tvDVEN	2pIXOR	48808	rs60876887	0.0175920398483441	0.0139501162078997	0.207284485433668
KCNJ15	Restless legs syndrome	tvDVEN	2pIXOR	48808	rs61661056	0.015916070452215	0.0139536220420261	0.254019436042964
KCNJ15	Restless legs syndrome	tvDVEN	2pIXOR	48808	rs62223473	0.0146488204863509	0.0142458105114626	0.303813565777002
KCNJ15	Restless legs syndrome	tvDVEN	2pIXOR	48808	rs62223512	0.0166438848005552	0.0141001444936853	0.237839068841632
KCNJ15	Restless legs syndrome	tvDVEN	2pIXOR	48808	rs62223522	0.017057713929008	0.0140056923190351	0.223257057771319
KCNJ15	Restless legs syndrome	tvDVEN	2pIXOR	48808	rs7277510	0.0158428441239281	0.0139644051789763	0.256578075527853
KCNJ15	Restless legs syndrome	tvDVEN	2pIXOR	48808	rs7280248	0.0157347824212598	0.0139444615987895	0.259155509563604
KCNJ15	Restless legs syndrome	tvDVEN	2pIXOR	48808	rs73210105	0.0148154719243391	0.0139807828324575	0.289279919371871
KCNJ15	Restless legs syndrome	tvDVEN	2pIXOR	48808	rs73210185	0.014698044921886	0.0140054096831356	0.293968831433629
KCNJ15	Restless legs syndrome	tvDVEN	2pIXOR	48808	rs73210199	0.013904807529623	0.013965509027341	0.319418545047103
KCNJ15	Restless legs syndrome	tvDVEN	2pIXOR	48808	rs73211975	0.0168636155362384	0.0139644477108289	0.227197067394414
KCNJ15	Restless legs syndrome	tvDVEN	2pIXOR	48808	rs73211985	0.0160710323099294	0.0139333117098869	0.248735918788044
KCNJ15	Restless legs syndrome	tvDVEN	2pIXOR	48808	rs73212000	0.0172033359953573	0.0139296167286847	0.216823575318362
KCNJ15	Restless legs syndrome	tvDVEN	2pIXOR	48808	rs73437649	0.0163290617623408	0.0139330599504891	0.241211017452735
KCNJ15	Restless legs syndrome	tvDVEN	2pIXOR	48808	rs75158675	0.0154180769079976	0.0140890653363505	0.27381058238458
KCNJ15	Restless legs syndrome	tvDVEN	2pIXOR	48808	rs75254817	0.0151541828214317	0.0139991730991638	0.279027942816131
KCNJ15	Restless legs syndrome	tvDVEN	2pIXOR	48808	rs77813086	0.016424692378854	0.0139173914709949	0.2379381944709
KCNJ15	Restless legs syndrome	tvDVEN	2pIXOR	48808	rs79109585	0.0161496232662773	0.0139282904692254	0.246259150039598
KCNJ15	Restless legs syndrome	tvDVEN	2pIXOR	48808	rs79634234	0.0153477712192253	0.0139788023730425	0.27223428430666
KCNJ15	Restless legs syndrome	tvDVEN	2pIXOR	48808	rs80100071	0.0160640667633478	0.0140217226101128	0.251937630780017
KCNJ15	Restless legs syndrome	tvDVEN	2pIXOR	48808	rs80280362	0.0155507839441598	0.013948375616327	0.264901266420798
KCNJ15	Restless legs syndrome	tvDVEN	2pIXOR	48808	rs9976872	0.0163105381457111	0.0140071258459234	0.244243416762647
KCNJ15	Restless legs syndrome	tvDVEN	2pIXOR	48808	rs9980559	0.0125608704710105	0.0145170826326689	0.386902920990881
KCNJ15	Restless legs syndrome	tvDVEN	2pIXOR	48808	rs9981503	0.0132876787900061	0.0140793414817172	0.34528651599539
KCNJ15	Restless legs syndrome	tvDVEN	2pIXOR	48808	rs9981890	0.0165554261746401	0.0139221519777291	0.234383495888432
KCNJ15	Restless legs syndrome	tvDVEN	2pIXOR	48808	rs9982937	0.0130800660190945	0.0141231072938909	0.35436986495076
KCNJ15	Restless legs syndrome	tvDVEN	2pIXOR	48808	rs9983916	0.0155200244232333	0.0139256450173319	0.265068037374257
KCNJ15	Restless legs syndrome	tvDVEN	2pIXOR	48808	rs9984963	0.0151314561910596	0.0140579340880537	0.28176443170964
KCNJ15	Restless legs syndrome	tvDVEN	2pIXOR	48808	All	0.0158680421061162	0.0139013080526628	0.253670918586931
