## Supplementary material for "Potassium Channel Regulation Dysfunction as a Potential Driving Factor of Membrane Potential Disturbance in Restless Legs Syndrome": mr_presso_data_head.csv

rsid	beta_exposure	beta_outcome	se_exposure	se_outcome
rs10854383	0.393712	-0.0042	0.0121016	0.0177
rs111572706	0.416892	0.0088	0.0319973	0.0487
rs113523309	-0.486833	-0.0759	0.0344712	0.0469
rs113596257	0.340134	0.015	0.0359569	0.049
rs113766510	0.40758	-0.0195	0.0322782	0.0426
rs116981929	-0.373531	0.0729	0.0399763	0.0458
rs11700531	0.466094	-0.0148	0.0141225	0.0209
rs117084148	0.303665	-0.0378	0.0316958	0.0458
rs117141928	-0.277637	0.0187	0.0334281	0.0399
rs117311386	-0.342718	-0.0799	0.0401964	0.053
