## Supplementary material for "Potassium Channel Regulation Dysfunction as a Potential Driving Factor of Membrane Potential Disturbance in Restless Legs Syndrome": mr_results.csv

id.exposure	id.outcome	outcome	exposure	method	nsnp	b	se	pval	het_Q	het_Q_pval	pleio_pval	egger_intercept	lo_ci	up_ci	or	or_lci95	or_uci95	mr_presso_global_test_pval
tvDVEN	2pIXOR	Restless legs syndrome	KCNJ15	MR Egger	62	0.0141388271158512	0.033925584834586	0.67834122512929	38.7832350807468	0.984814472839425	0.955625306948964	0.000590002626952954	-0.0523553191599374	0.0806329733916398	1.01423925307553	0.948991612027516	1.08397297662246	0.991
tvDVEN	2pIXOR	Restless legs syndrome	KCNJ15	Weighted median	62	0.0239808124587883	0.0200027206965226	0.230575568626651	38.7832350807468	0.984814472839425	0.955625306948964	0.000590002626952954	-0.0152245201063961	0.0631861450239726	1.02427066446649	0.984890786993104	1.06522510713054	0.991
tvDVEN	2pIXOR	Restless legs syndrome	KCNJ15	Inverse variance weighted	62	0.0158680421061162	0.0139013080526628	0.253670918586931	38.7832350807468	0.984814472839425	0.955625306948964	0.000590002626952954	-0.0113785216771028	0.0431146058893352	1.01599460805133	0.988685968866567	1.04405754313753	0.991
tvDVEN	2pIXOR	Restless legs syndrome	KCNJ15	Simple mode	62	0.0409312940887764	0.0407444128201499	0.319064378108453	38.7832350807468	0.984814472839425	0.955625306948964	0.000590002626952954	-0.0389277550387174	0.12079034321627	1.04178052660618	0.961820193299022	1.12838831330135	0.991
tvDVEN	2pIXOR	Restless legs syndrome	KCNJ15	Weighted mode	62	0.0231112208047909	0.0267139103397724	0.390352693788121	38.7832350807468	0.984814472839425	0.955625306948964	0.000590002626952954	-0.029248043461163	0.0754704850707449	1.02338035440443	0.971175540845527	1.0783913986025	0.991
