## Supplementary material for "Potassium Channel Regulation Dysfunction as a Potential Driving Factor of Membrane Potential Disturbance in Restless Legs Syndrome": palindromic_snp_stats.csv

exposure	total_snps	palindromic_snps	palindromic_near_0.5	remaining_snps	removed_snp_details
KCNJ15	76	8	2	74	SNP:rs2211859;EA:A;OA:T;EAF:0.505 | SNP:rs2836310;EA:G;OA:C;EAF:0.536
