## Supplementary material for "Potassium Channel Regulation Dysfunction as a Potential Driving Factor of Membrane Potential Disturbance in Restless Legs Syndrome": mr_results.csv

id.exposure	id.outcome	outcome	exposure	method	nsnp	b	se	pval	het_Q	het_Q_pval	pleio_pval	egger_intercept	lo_ci	up_ci	or	or_lci95	or_uci95	mr_presso_global_test_pval
Xe2dNr	2pIXOR	Restless legs syndrome	KCNK5	Wald ratio	1	0.194104491993883	0.227379547764263	0.393294214421889	NA	NA	NA	NA	-0.251559421624072	0.639768405611838	1.21422315292594	0.777587250739641	1.89604171583191	NA
