## Supplementary material for "Potassium Channel Regulation Dysfunction as a Potential Driving Factor of Membrane Potential Disturbance in Restless Legs Syndrome": harmonised_data.csv

SNP	effect_allele.exposure	other_allele.exposure	effect_allele.outcome	other_allele.outcome	beta.exposure	beta.outcome	eaf.exposure	eaf.outcome	remove	palindromic	ambiguous	id.outcome	chr.outcome	pos.outcome	se.outcome	pval.outcome	outcome	mr_keep.outcome	pval_origin.outcome	samplesize.outcome	chr.exposure	pos.exposure	se.exposure	pval.exposure	samplesize.exposure	exposure	mr_keep.exposure	pval_origin.exposure	id.exposure	action	SNP_index	mr_keep
rs10408768	A	G	A	G	-0.0896171	0.0023	0.220575	0.247914	FALSE	FALSE	FALSE	2pIXOR	19	38270052	0.0191	0.9041	Restless legs syndrome	TRUE	reported	48808	19	38270052	0.0143344	4.05228516801891e-10	27601	KCNK6	TRUE	reported	fXF4Gk	2	1	TRUE
rs138310234	T	C	T	C	0.29928	0.0753	0.02562	0.0233637	FALSE	FALSE	FALSE	2pIXOR	19	38351532	0.053	0.1554	Restless legs syndrome	TRUE	reported	48808	19	38351532	0.0375853	1.68461242677405e-15	26327	KCNK6	TRUE	reported	fXF4Gk	2	1	TRUE
rs141150988	T	C	T	C	0.448437	0.0571	0.0162084	0.016026	FALSE	FALSE	FALSE	2pIXOR	19	38341770	0.0633	0.3674	Restless legs syndrome	TRUE	reported	48808	19	38341770	0.0469814	1.36364084144706e-21	22751	KCNK6	TRUE	reported	fXF4Gk	2	1	TRUE
rs141528176	A	C	A	C	0.385941	0.0285	0.044755	0.0327363	FALSE	FALSE	FALSE	2pIXOR	19	38339945	0.0444	0.5206	Restless legs syndrome	TRUE	reported	48808	19	38339945	0.0286011	1.70098310496944e-41	29792	KCNK6	TRUE	reported	fXF4Gk	2	1	TRUE
rs145855862	T	C	T	C	-0.139024	-0.0191	0.134535	0.145863	FALSE	FALSE	FALSE	2pIXOR	19	38276510	0.0231	0.4096	Restless legs syndrome	TRUE	reported	48808	19	38276510	0.017403	1.36489737964495e-15	27401	KCNK6	TRUE	reported	fXF4Gk	2	1	TRUE
rs147675829	A	C	A	C	0.427317	-0.0786	0.0264265	0.0239395	FALSE	FALSE	FALSE	2pIXOR	19	38340458	0.0545	0.1494	Restless legs syndrome	TRUE	reported	48808	19	38340458	0.036931	5.80764417521311e-31	23577	KCNK6	TRUE	reported	fXF4Gk	2	1	TRUE
rs148784272	A	G	A	G	0.321452	-0.0816	0.0215571	0.0209306	FALSE	FALSE	FALSE	2pIXOR	19	38373714	0.0601	0.1749	Restless legs syndrome	TRUE	reported	48808	19	38373714	0.0408915	3.81065823393773e-15	25817	KCNK6	TRUE	reported	fXF4Gk	2	1	TRUE
rs150729212	A	G	A	G	0.353585	0.0218	0.0242838	0.0238538	FALSE	FALSE	FALSE	2pIXOR	19	38333054	0.0538	0.686	Restless legs syndrome	TRUE	reported	48808	19	38333054	0.0385509	4.65157470302167e-20	26119	KCNK6	TRUE	reported	fXF4Gk	2	1	TRUE
rs34989303	A	G	A	G	0.420987	0.0011	0.168173	0.145327	FALSE	FALSE	FALSE	2pIXOR	19	38327236	0.0229	0.9612	Restless legs syndrome	TRUE	reported	48808	19	38327236	0.0155134	3.62242998416697e-162	28493	KCNK6	TRUE	reported	fXF4Gk	2	1	TRUE
rs35478630	G	A	G	A	-0.120361	0.0086	0.222802	0.247845	FALSE	FALSE	FALSE	2pIXOR	19	38324577	0.0193	0.6563	Restless legs syndrome	TRUE	reported	48808	19	38324577	0.0142668	3.26663040458068e-17	25257	KCNK6	TRUE	reported	fXF4Gk	2	1	TRUE
rs58711382	A	G	A	G	-0.0743652	-0.0126	0.279518	0.279806	FALSE	FALSE	FALSE	2pIXOR	19	38267500	0.0183	0.49	Restless legs syndrome	TRUE	reported	48808	19	38267500	0.0132478	1.98161828059812e-08	26776	KCNK6	TRUE	reported	fXF4Gk	2	1	TRUE
rs62118961	T	C	T	C	-0.289244	0.0321	0.0165376	0.0189767	FALSE	FALSE	FALSE	2pIXOR	19	38407437	0.0597	0.5906	Restless legs syndrome	TRUE	reported	48808	19	38407437	0.0466056	5.42125705087957e-10	24657	KCNK6	TRUE	reported	fXF4Gk	2	1	TRUE
rs62123482	T	G	T	G	-0.14939	-0.0264	0.476484	0.518374	FALSE	FALSE	FALSE	2pIXOR	19	38387357	0.0164	0.1079	Restless legs syndrome	TRUE	reported	48808	19	38387357	0.0118502	1.94177989440976e-36	31230	KCNK6	TRUE	reported	fXF4Gk	2	1	TRUE
rs7246060	A	G	A	G	0.140851	0.0209	0.32286	0.31117	FALSE	FALSE	FALSE	2pIXOR	19	38241022	0.0177	0.2369	Restless legs syndrome	TRUE	reported	48808	19	38241022	0.0126738	1.07969228970169e-28	30862	KCNK6	TRUE	reported	fXF4Gk	2	1	TRUE
rs7253317	T	A	T	A	0.22212	0.0088	0.117336	0.0974558	FALSE	TRUE	FALSE	2pIXOR	19	38427229	0.027	0.7446	Restless legs syndrome	TRUE	reported	48808	19	38427229	0.0183993	1.48490954875024e-33	31523	KCNK6	TRUE	reported	fXF4Gk	2	1	TRUE
rs75530589	C	G	C	G	-0.282258	0.0263	0.047262	0.0445296	FALSE	TRUE	FALSE	2pIXOR	19	38322410	0.0404	0.514	Restless legs syndrome	TRUE	reported	48808	19	38322410	0.0279472	5.53604995043402e-24	31642	KCNK6	TRUE	reported	fXF4Gk	2	1	TRUE
rs76649675	G	C	G	C	0.0939062	0.0144	0.220368	0.219559	FALSE	TRUE	FALSE	2pIXOR	19	38262422	0.0198	0.4661	Restless legs syndrome	TRUE	reported	48808	19	38262422	0.0143373	5.76899284069285e-11	31434	KCNK6	TRUE	reported	fXF4Gk	2	1	TRUE
rs8101185	C	T	C	T	0.179162	-0.027	0.444413	0.409383	FALSE	FALSE	FALSE	2pIXOR	19	38286507	0.0166	0.1038	Restless legs syndrome	TRUE	reported	48808	19	38286507	0.0118824	2.26673108293055e-51	31525	KCNK6	TRUE	reported	fXF4Gk	2	1	TRUE
