## Supplementary material for "Potassium Channel Regulation Dysfunction as a Potential Driving Factor of Membrane Potential Disturbance in Restless Legs Syndrome": leaveoneout_results.csv

exposure	outcome	id.exposure	id.outcome	samplesize	SNP	b	se	p
KCNK6	Restless legs syndrome	fXF4Gk	2pIXOR	48808	rs10408768	0.0134818402245511	0.0299660563393216	0.652779865061061
KCNK6	Restless legs syndrome	fXF4Gk	2pIXOR	48808	rs138310234	0.00603853179002853	0.0296712470444134	0.838732840150091
KCNK6	Restless legs syndrome	fXF4Gk	2pIXOR	48808	rs141150988	0.00759797926007523	0.0299132076762678	0.799494925081217
KCNK6	Restless legs syndrome	fXF4Gk	2pIXOR	48808	rs141528176	0.00851688801719286	0.030440440726816	0.779639705413278
KCNK6	Restless legs syndrome	fXF4Gk	2pIXOR	48808	rs145855862	0.00875401494499268	0.029728020408523	0.768398661497464
KCNK6	Restless legs syndrome	fXF4Gk	2pIXOR	48808	rs147675829	0.0236735236000744	0.0300654413102461	0.431047841887215
KCNK6	Restless legs syndrome	fXF4Gk	2pIXOR	48808	rs148784272	0.0194388350384346	0.0296285184114943	0.511769249772966
KCNK6	Restless legs syndrome	fXF4Gk	2pIXOR	48808	rs150729212	0.0108652117077219	0.0301786749295013	0.718825111061625
KCNK6	Restless legs syndrome	fXF4Gk	2pIXOR	48808	rs34989303	0.0168699899982889	0.035194925717008	0.63170375679925
KCNK6	Restless legs syndrome	fXF4Gk	2pIXOR	48808	rs35478630	0.0156445505876672	0.0299571687715167	0.60150977438898
KCNK6	Restless legs syndrome	fXF4Gk	2pIXOR	48808	rs58711382	0.0104962725821406	0.0295490105696551	0.722428001048485
KCNK6	Restless legs syndrome	fXF4Gk	2pIXOR	48808	rs62118961	0.0152818691171313	0.0296797724956304	0.606628687002658
KCNK6	Restless legs syndrome	fXF4Gk	2pIXOR	48808	rs62123482	0.000201134626522056	0.0303619276664028	0.994714398864094
KCNK6	Restless legs syndrome	fXF4Gk	2pIXOR	48808	rs7246060	0.00496665697809227	0.0300905910133323	0.868899266911056
KCNK6	Restless legs syndrome	fXF4Gk	2pIXOR	48808	rs7253317	0.0110904960728934	0.0305642100554979	0.716710279650541
KCNK6	Restless legs syndrome	fXF4Gk	2pIXOR	48808	rs75530589	0.0173644968963136	0.0298948210508678	0.561339522034577
KCNK6	Restless legs syndrome	fXF4Gk	2pIXOR	48808	rs76649675	0.00998236723950954	0.0295872123530453	0.735824510070944
KCNK6	Restless legs syndrome	fXF4Gk	2pIXOR	48808	rs8101185	0.0308545089287107	0.0308420358813351	0.317114833230156
KCNK6	Restless legs syndrome	fXF4Gk	2pIXOR	48808	All	0.0127438392490963	0.0292633477400379	0.663208186180736
