## Supplementary material for "Potassium Channel Regulation Dysfunction as a Potential Driving Factor of Membrane Potential Disturbance in Restless Legs Syndrome": mr_presso_data_head.csv

rsid	beta_exposure	beta_outcome	se_exposure	se_outcome
rs10408768	-0.0896171	0.0023	0.0143344	0.0191
rs138310234	0.29928	0.0753	0.0375853	0.053
rs141150988	0.448437	0.0571	0.0469814	0.0633
rs141528176	0.385941	0.0285	0.0286011	0.0444
rs145855862	-0.139024	-0.0191	0.017403	0.0231
rs147675829	0.427317	-0.0786	0.036931	0.0545
rs148784272	0.321452	-0.0816	0.0408915	0.0601
rs150729212	0.353585	0.0218	0.0385509	0.0538
rs34989303	0.420987	0.0011	0.0155134	0.0229
rs35478630	-0.120361	0.0086	0.0142668	0.0193
