## Supplementary material for "Potassium Channel Regulation Dysfunction as a Potential Driving Factor of Membrane Potential Disturbance in Restless Legs Syndrome": mr_results.csv

id.exposure	id.outcome	outcome	exposure	method	nsnp	b	se	pval	het_Q	het_Q_pval	pleio_pval	egger_intercept	lo_ci	up_ci	or	or_lci95	or_uci95	mr_presso_global_test_pval
fXF4Gk	2pIXOR	Restless legs syndrome	KCNK6	MR Egger	18	-0.0367885375013862	0.0579729638494805	0.53467106934285	15.5148440867939	0.487302323304858	0.337027570605624	0.011393070646807	-0.150415546646368	0.0768384716435956	0.963879938260066	0.860350386414763	1.0798676330603	0.4904
fXF4Gk	2pIXOR	Restless legs syndrome	KCNK6	Weighted median	18	0.0162255435201464	0.0451447380355396	0.719287181722627	15.5148440867939	0.487302323304858	0.337027570605624	0.011393070646807	-0.0722581430295112	0.104709230069804	1.01635789249384	0.930290716748317	1.11038769605822	0.4904
fXF4Gk	2pIXOR	Restless legs syndrome	KCNK6	Inverse variance weighted	18	0.0127438392490963	0.0292633477400379	0.663208186180736	15.5148440867939	0.487302323304858	0.337027570605624	0.011393070646807	-0.0446123223213781	0.0701000008195706	1.01282538801509	0.956368172567244	1.07261543831415	0.4904
fXF4Gk	2pIXOR	Restless legs syndrome	KCNK6	Simple mode	18	0.119467211249669	0.0813561764431059	0.16024330435655	15.5148440867939	0.487302323304858	0.337027570605624	0.011393070646807	-0.0399908945788184	0.278925317078157	1.1268962939402	0.960798187584663	1.32170863112111	0.4904
fXF4Gk	2pIXOR	Restless legs syndrome	KCNK6	Weighted mode	18	0.0237321399878734	0.0539132002061361	0.665343921996308	15.5148440867939	0.487302323304858	0.337027570605624	0.011393070646807	-0.0819377324161533	0.1294020123919	1.02401598821627	0.921329325861321	1.13814758163941	0.4904
