## Supplementary material for "Potassium Channel Regulation Dysfunction as a Potential Driving Factor of Membrane Potential Disturbance in Restless Legs Syndrome": harmonised_data.csv

SNP	effect_allele.exposure	other_allele.exposure	effect_allele.outcome	other_allele.outcome	beta.exposure	beta.outcome	eaf.exposure	eaf.outcome	remove	palindromic	ambiguous	id.outcome	chr.outcome	pos.outcome	se.outcome	pval.outcome	outcome	mr_keep.outcome	pval_origin.outcome	samplesize.outcome	chr.exposure	pos.exposure	se.exposure	pval.exposure	samplesize.exposure	exposure	mr_keep.exposure	pval_origin.exposure	id.exposure	action	SNP_index	mr_keep
rs11568300	G	C	G	C	0.110697	-0.0051	0.377518	0.356471	FALSE	TRUE	FALSE	2pIXOR	11	65657696	0.017	0.7654	Restless legs syndrome	TRUE	reported	48808	11	65657696	0.0122422	1.53567742487726e-19	31291	KCNK7	TRUE	reported	kCv4s2	2	1	TRUE
rs117309574	T	C	T	C	-0.235781	0.008	0.0296506	0.0199618	FALSE	FALSE	FALSE	2pIXOR	11	65599885	0.056	0.887	Restless legs syndrome	TRUE	reported	48808	11	65599885	0.0350322	1.69199860250301e-11	27115	KCNK7	TRUE	reported	kCv4s2	2	1	TRUE
rs1193851	G	C	G	C	0.114685	0.0202	0.310124	0.340148	FALSE	TRUE	FALSE	2pIXOR	11	65618735	0.0172	0.239	Restless legs syndrome	TRUE	reported	48808	11	65618735	0.0128312	3.97008678112185e-19	31300	KCNK7	TRUE	reported	kCv4s2	2	1	TRUE
rs12419237	C	T	C	T	-0.297964	-0.0224	0.245972	0.252353	FALSE	FALSE	FALSE	2pIXOR	11	65597606	0.0188	0.2352	Restless legs syndrome	TRUE	reported	48808	11	65597606	0.0135905	1.51356124843623e-106	31017	KCNK7	TRUE	reported	kCv4s2	2	1	TRUE
rs4578394	C	G	C	G	-0.184762	0.003	0.118489	0.127123	FALSE	TRUE	FALSE	2pIXOR	11	65686207	0.0247	0.9047	Restless legs syndrome	TRUE	reported	48808	11	65686207	0.0183501	7.58926993362779e-24	31567	KCNK7	TRUE	reported	kCv4s2	2	1	TRUE
rs72939141	A	G	A	G	-0.251287	0.0703	0.0178288	0.0236349	FALSE	FALSE	FALSE	2pIXOR	11	65580876	0.0529	0.1834	Restless legs syndrome	TRUE	reported	48808	11	65580876	0.0449272	2.22920495643695e-08	22715	KCNK7	TRUE	reported	kCv4s2	2	1	TRUE
rs72939178	C	T	C	T	-0.232932	-0.052	0.0430207	0.0511493	FALSE	FALSE	FALSE	2pIXOR	11	65645225	0.0368	0.1583	Restless legs syndrome	TRUE	reported	48808	11	65645225	0.0292673	1.73740073138577e-15	30400	KCNK7	TRUE	reported	kCv4s2	2	1	TRUE
rs732072	A	G	A	G	-0.219619	0.013	0.082425	0.0780146	FALSE	FALSE	FALSE	2pIXOR	11	65660097	0.0302	0.6656	Restless legs syndrome	TRUE	reported	48808	11	65660097	0.0215628	2.30887276010762e-24	31681	KCNK7	TRUE	reported	kCv4s2	2	1	TRUE
rs76984126	T	G	T	G	-0.275475	0.0707	0.0289532	0.0329696	FALSE	FALSE	FALSE	2pIXOR	11	65609766	0.0458	0.1232	Restless legs syndrome	TRUE	reported	48808	11	65609766	0.0354199	7.40286790491936e-15	28872	KCNK7	TRUE	reported	kCv4s2	2	1	TRUE
rs947791	A	G	A	G	0.0909898	-0.0308	0.176357	0.205478	FALSE	FALSE	FALSE	2pIXOR	11	65535422	0.0203	0.1295	Restless legs syndrome	TRUE	reported	48808	11	65535422	0.0155975	5.43087741413228e-09	31683	KCNK7	TRUE	reported	kCv4s2	2	1	TRUE
