## Supplementary material for "Potassium Channel Regulation Dysfunction as a Potential Driving Factor of Membrane Potential Disturbance in Restless Legs Syndrome": leaveoneout_results.csv

exposure	outcome	id.exposure	id.outcome	samplesize	SNP	b	se	p
KCNK7	Restless legs syndrome	kCv4s2	2pIXOR	48808	rs11568300	0.0159307355015565	0.0511585960281387	0.75549731614942
KCNK7	Restless legs syndrome	kCv4s2	2pIXOR	48808	rs117309574	0.0128464449736207	0.0502807581900291	0.798341378428983
KCNK7	Restless legs syndrome	kCv4s2	2pIXOR	48808	rs1193851	-0.00215894243957996	0.0485746293291141	0.964548985994707
KCNK7	Restless legs syndrome	kCv4s2	2pIXOR	48808	rs12419237	-0.036763074692048	0.0603667496292978	0.542527467568581
KCNK7	Restless legs syndrome	kCv4s2	2pIXOR	48808	rs4578394	0.0143593007863866	0.0520483676593937	0.782637326803745
KCNK7	Restless legs syndrome	kCv4s2	2pIXOR	48808	rs72939141	0.0231384754644293	0.045987525482104	0.614861077550394
KCNK7	Restless legs syndrome	kCv4s2	2pIXOR	48808	rs72939178	-0.00419023039781445	0.0468698705177884	0.928762938769168
KCNK7	Restless legs syndrome	kCv4s2	2pIXOR	48808	rs732072	0.0184634235128451	0.05134391111275	0.719144053705291
KCNK7	Restless legs syndrome	kCv4s2	2pIXOR	48808	rs76984126	0.0291439630872621	0.0445980430593933	0.513446388950621
KCNK7	Restless legs syndrome	kCv4s2	2pIXOR	48808	rs947791	0.0239029682006722	0.0445181393150052	0.59131839345153
KCNK7	Restless legs syndrome	kCv4s2	2pIXOR	48808	All	0.0114253834284717	0.0467561608031584	0.806951223633042
