## Supplementary material for "Potassium Channel Regulation Dysfunction as a Potential Driving Factor of Membrane Potential Disturbance in Restless Legs Syndrome": mr_presso_data_head.csv

rsid	beta_exposure	beta_outcome	se_exposure	se_outcome
rs11568300	0.110697	-0.0051	0.0122422	0.017
rs117309574	-0.235781	0.008	0.0350322	0.056
rs1193851	0.114685	0.0202	0.0128312	0.0172
rs12419237	-0.297964	-0.0224	0.0135905	0.0188
rs4578394	-0.184762	0.003	0.0183501	0.0247
rs72939141	-0.251287	0.0703	0.0449272	0.0529
rs72939178	-0.232932	-0.052	0.0292673	0.0368
rs732072	-0.219619	0.013	0.0215628	0.0302
rs76984126	-0.275475	0.0707	0.0354199	0.0458
rs947791	0.0909898	-0.0308	0.0155975	0.0203
