## Supplementary material for "Potassium Channel Regulation Dysfunction as a Potential Driving Factor of Membrane Potential Disturbance in Restless Legs Syndrome": mr_results.csv

id.exposure	id.outcome	outcome	exposure	method	nsnp	b	se	pval	het_Q	het_Q_pval	pleio_pval	egger_intercept	lo_ci	up_ci	or	or_lci95	or_uci95	mr_presso_global_test_pval
kCv4s2	2pIXOR	Restless legs syndrome	KCNK7	MR Egger	10	0.0722847050981987	0.118051814053434	0.557329329264378	11.0391670420054	0.199489802111405	0.587069527374795	-0.0124758966737801	-0.159096850446531	0.303666260642929	1.07496134747737	0.852913749891303	1.3548168249341	0.275
kCv4s2	2pIXOR	Restless legs syndrome	KCNK7	Weighted median	10	0.0270692789363569	0.0565678984918356	0.632275008700033	11.0391670420054	0.199489802111405	0.587069527374795	-0.0124758966737801	-0.0838038021076409	0.137942359980355	1.02743898017763	0.919611664267012	1.14790938284787	0.275
kCv4s2	2pIXOR	Restless legs syndrome	KCNK7	Inverse variance weighted	10	0.0114253834284717	0.0467561608031584	0.806951223633042	11.0391670420054	0.199489802111405	0.587069527374795	-0.0124758966737801	-0.0802166917457188	0.103067458602662	1.01149090241045	0.922916336365079	1.10856618887977	0.275
kCv4s2	2pIXOR	Restless legs syndrome	KCNK7	Simple mode	10	-0.0163420242503416	0.101989611760188	0.876236801308668	11.0391670420054	0.199489802111405	0.587069527374795	-0.0124758966737801	-0.216241663300311	0.183557614799628	0.983790782201737	0.805540608747291	1.20148418668826	0.275
kCv4s2	2pIXOR	Restless legs syndrome	KCNK7	Weighted mode	10	0.0497174270148184	0.0610769340206951	0.436644184539265	11.0391670420054	0.199489802111405	0.587069527374795	-0.0124758966737801	-0.069993363665744	0.169428217695381	1.05097407753081	0.932400007603527	1.1846273087027	0.275
