## Supplementary material for "Potassium Channel Regulation Dysfunction as a Potential Driving Factor of Membrane Potential Disturbance in Restless Legs Syndrome": harmonised_data.csv

SNP	effect_allele.exposure	other_allele.exposure	effect_allele.outcome	other_allele.outcome	beta.exposure	beta.outcome	eaf.exposure	eaf.outcome	remove	palindromic	ambiguous	id.outcome	chr.outcome	pos.outcome	se.outcome	pval.outcome	outcome	mr_keep.outcome	pval_origin.outcome	samplesize.outcome	chr.exposure	pos.exposure	se.exposure	pval.exposure	samplesize.exposure	exposure	mr_keep.exposure	pval_origin.exposure	id.exposure	action	SNP_index	mr_keep
rs1152445	C	T	C	T	-0.405227	-0.0781	0.0166012	0.0202468	FALSE	FALSE	FALSE	2pIXOR	14	90097002	0.0576	0.1754	Restless legs syndrome	TRUE	reported	48808	14	90097002	0.046456	2.70956765904605e-18	22905	KCNK13	TRUE	reported	TWKzgH	2	1	TRUE
rs11850292	G	A	G	A	0.194479	0.0074	0.229053	0.231271	FALSE	FALSE	FALSE	2pIXOR	14	90100285	0.0193	0.702	Restless legs syndrome	TRUE	reported	48808	14	90100285	0.0140684	1.83147080466135e-43	31558	KCNK13	TRUE	reported	TWKzgH	2	1	TRUE
rs12372851	C	T	C	T	0.21214	-0.0484	0.0246519	0.0298648	FALSE	FALSE	FALSE	2pIXOR	14	90081375	0.0467	0.3003	Restless legs syndrome	TRUE	reported	48808	14	90081375	0.0383415	3.15159207695351e-08	25114	KCNK13	TRUE	reported	TWKzgH	2	1	TRUE
rs1286921	C	T	C	T	0.211788	-0.0378	0.480708	0.466944	FALSE	FALSE	FALSE	2pIXOR	14	90073022	0.0163	0.02079	Restless legs syndrome	TRUE	reported	48808	14	90073022	0.0117782	2.7352687263067e-72	31355	KCNK13	TRUE	reported	TWKzgH	2	1	TRUE
rs1286925	C	T	C	T	0.124462	-0.0088	0.487757	0.476274	FALSE	FALSE	FALSE	2pIXOR	14	90066336	0.0166	0.5949	Restless legs syndrome	TRUE	reported	48808	14	90066336	0.0118609	9.26403100736398e-26	29498	KCNK13	TRUE	reported	TWKzgH	2	1	TRUE
rs12880116	A	G	A	G	0.138697	0.0393	0.189593	0.217925	FALSE	FALSE	FALSE	2pIXOR	14	90064853	0.0199	0.04879	Restless legs syndrome	TRUE	reported	48808	14	90064853	0.0151389	5.11328500301965e-20	31355	KCNK13	TRUE	reported	TWKzgH	2	1	TRUE
rs12880183	T	C	T	C	0.10837	0.0071	0.361967	0.349552	FALSE	FALSE	FALSE	2pIXOR	14	90065073	0.0172	0.6798	Restless legs syndrome	TRUE	reported	48808	14	90065073	0.0123511	1.72424906834164e-18	31355	KCNK13	TRUE	reported	TWKzgH	2	1	TRUE
rs145786679	T	C	T	C	-0.302909	-0.0234	0.0396044	0.0233945	FALSE	FALSE	FALSE	2pIXOR	14	90080189	0.0548	0.6693	Restless legs syndrome	TRUE	reported	48808	14	90080189	0.0304107	2.26203853976963e-23	25906	KCNK13	TRUE	reported	TWKzgH	2	1	TRUE
rs147609689	T	C	T	C	0.16008	0.0033	0.0452256	0.0451345	FALSE	FALSE	FALSE	2pIXOR	14	90028439	0.0398	0.9337	Restless legs syndrome	TRUE	reported	48808	14	90028439	0.0286102	2.20622600828233e-08	28303	KCNK13	TRUE	reported	TWKzgH	2	1	TRUE
rs2176076	A	G	A	G	0.0998886	-0.0092	0.206017	0.179641	FALSE	FALSE	FALSE	2pIXOR	14	90093075	0.0212	0.6627	Restless legs syndrome	TRUE	reported	48808	14	90093075	0.0146919	1.05487257132344e-11	26607	KCNK13	TRUE	reported	TWKzgH	2	1	TRUE
rs35301573	A	G	A	G	-0.225983	0.0136	0.038905	0.0339813	FALSE	FALSE	FALSE	2pIXOR	14	89968635	0.0466	0.7708	Restless legs syndrome	TRUE	reported	48808	14	89968635	0.0307205	1.89234361864497e-13	26062	KCNK13	TRUE	reported	TWKzgH	2	1	TRUE
rs3850396	G	A	G	A	0.133201	0.0028	0.0715897	0.0891102	FALSE	FALSE	FALSE	2pIXOR	14	90133398	0.0286	0.9233	Restless legs syndrome	TRUE	reported	48808	14	90133398	0.0230588	7.63167733068779e-09	31231	KCNK13	TRUE	reported	TWKzgH	2	1	TRUE
rs4904632	T	C	T	C	0.176603	0.0446	0.495771	0.484727	FALSE	FALSE	FALSE	2pIXOR	14	90122461	0.0165	0.00679	Restless legs syndrome	TRUE	reported	48808	14	90122461	0.0118107	1.49348202512705e-50	31557	KCNK13	TRUE	reported	TWKzgH	2	1	TRUE
rs61996866	A	G	A	G	0.218266	0.0222	0.044999	0.0436759	FALSE	FALSE	FALSE	2pIXOR	14	90087455	0.0403	0.5817	Restless legs syndrome	TRUE	reported	48808	14	90087455	0.0286517	2.58047704443602e-14	25731	KCNK13	TRUE	reported	TWKzgH	2	1	TRUE
rs6575103	C	T	C	T	0.125032	0.0067	0.347926	0.337875	FALSE	FALSE	FALSE	2pIXOR	14	90071571	0.0172	0.6986	Restless legs syndrome	TRUE	reported	48808	14	90071571	0.0124511	9.98389488702331e-24	29951	KCNK13	TRUE	reported	TWKzgH	2	1	TRUE
rs72697385	A	C	A	C	0.12071	0.0098	0.111264	0.107943	FALSE	FALSE	FALSE	2pIXOR	14	90070022	0.0263	0.709	Restless legs syndrome	TRUE	reported	48808	14	90070022	0.0188997	1.69390870552534e-10	31238	KCNK13	TRUE	reported	TWKzgH	2	1	TRUE
rs75804015	T	C	T	C	-0.193603	-0.0466	0.0353374	0.0365359	FALSE	FALSE	FALSE	2pIXOR	14	90164937	0.0446	0.2961	Restless legs syndrome	TRUE	reported	48808	14	90164937	0.0321947	1.81451264890935e-09	29143	KCNK13	TRUE	reported	TWKzgH	2	1	TRUE
rs78320932	A	G	A	G	-0.198663	6e-04	0.0535128	0.0510865	FALSE	FALSE	FALSE	2pIXOR	14	90156404	0.0372	0.9865	Restless legs syndrome	TRUE	reported	48808	14	90156404	0.026393	5.18441788307824e-14	25173	KCNK13	TRUE	reported	TWKzgH	2	1	TRUE
rs78526459	C	G	C	G	-0.394788	-0.0289	0.278108	0.285174	FALSE	TRUE	FALSE	2pIXOR	14	90101683	0.0183	0.1137	Restless legs syndrome	TRUE	reported	48808	14	90101683	0.0128608	1e-200	31473	KCNK13	TRUE	reported	TWKzgH	2	1	TRUE
rs78691207	G	A	G	A	-0.125704	0.0571	0.0924098	0.104106	FALSE	FALSE	FALSE	2pIXOR	14	90170667	0.0278	0.03963	Restless legs syndrome	TRUE	reported	48808	14	90170667	0.0205241	9.07987772302875e-10	27064	KCNK13	TRUE	reported	TWKzgH	2	1	TRUE
rs78965279	T	C	T	C	-0.200244	-0.0591	0.0295583	0.0236166	FALSE	FALSE	FALSE	2pIXOR	14	90216013	0.0592	0.3181	Restless legs syndrome	TRUE	reported	48808	14	90216013	0.035101	1.16340251954085e-08	24545	KCNK13	TRUE	reported	TWKzgH	2	1	TRUE
rs8009286	T	C	T	C	-0.276125	0.0021	0.034934	0.0580249	FALSE	FALSE	FALSE	2pIXOR	14	90086707	0.0354	0.9517	Restless legs syndrome	TRUE	reported	48808	14	90086707	0.0323313	1.33536503332718e-17	25213	KCNK13	TRUE	reported	TWKzgH	2	1	TRUE
