## Supplementary material for "Potassium Channel Regulation Dysfunction as a Potential Driving Factor of Membrane Potential Disturbance in Restless Legs Syndrome": leaveoneout_results.csv

exposure	outcome	id.exposure	id.outcome	samplesize	SNP	b	se	p
KCNK13	Restless legs syndrome	TWKzgH	2pIXOR	48808	rs1152445	0.0362046982594398	0.0309653332323681	0.242322662566151
KCNK13	Restless legs syndrome	TWKzgH	2pIXOR	48808	rs11850292	0.0419279733020042	0.0322627350070745	0.193745296717492
KCNK13	Restless legs syndrome	TWKzgH	2pIXOR	48808	rs12372851	0.0456228930868634	0.0304383393603718	0.133909241246374
KCNK13	Restless legs syndrome	TWKzgH	2pIXOR	48808	rs1286921	0.0712963781110898	0.0282437498483897	0.0115921004928708
KCNK13	Restless legs syndrome	TWKzgH	2pIXOR	48808	rs1286925	0.0462743322469863	0.0312948013302992	0.139231538584002
KCNK13	Restless legs syndrome	TWKzgH	2pIXOR	48808	rs12880116	0.0331050142034511	0.029897774259054	0.268175682748276
KCNK13	Restless legs syndrome	TWKzgH	2pIXOR	48808	rs12880183	0.0409660111521006	0.0315204894355373	0.193716526375443
KCNK13	Restless legs syndrome	TWKzgH	2pIXOR	48808	rs145786679	0.0408696962533931	0.0314074553393785	0.193164779222999
KCNK13	Restless legs syndrome	TWKzgH	2pIXOR	48808	rs147609689	0.0418931767365184	0.0312648890198273	0.180263798412047
KCNK13	Restless legs syndrome	TWKzgH	2pIXOR	48808	rs2176076	0.0437718411162298	0.0311054546696718	0.159365753836322
KCNK13	Restless legs syndrome	TWKzgH	2pIXOR	48808	rs35301573	0.0433630869722233	0.0312092566224123	0.16470194011608
KCNK13	Restless legs syndrome	TWKzgH	2pIXOR	48808	rs3850396	0.0419706475214916	0.031325148545852	0.180297778228811
KCNK13	Restless legs syndrome	TWKzgH	2pIXOR	48808	rs4904632	0.0231784390271617	0.0289732709760607	0.423714351744249
KCNK13	Restless legs syndrome	TWKzgH	2pIXOR	48808	rs61996866	0.0403865255123599	0.0313545341490309	0.197725030693889
KCNK13	Restless legs syndrome	TWKzgH	2pIXOR	48808	rs6575103	0.0411906735330725	0.0316802967509438	0.193532953076494
KCNK13	Restless legs syndrome	TWKzgH	2pIXOR	48808	rs72697385	0.0410568618616095	0.0313044559255946	0.18967737616589
KCNK13	Restless legs syndrome	TWKzgH	2pIXOR	48808	rs75804015	0.0389789163024889	0.0308651173240669	0.206632577130186
KCNK13	Restless legs syndrome	TWKzgH	2pIXOR	48808	rs78320932	0.0425651770321139	0.0313739576881039	0.174875249187517
KCNK13	Restless legs syndrome	TWKzgH	2pIXOR	48808	rs78526459	0.0263069546423213	0.0374262997222974	0.482117928492959
KCNK13	Restless legs syndrome	TWKzgH	2pIXOR	48808	rs78691207	0.0488831883795509	0.0282630040538168	0.0837049507657009
KCNK13	Restless legs syndrome	TWKzgH	2pIXOR	48808	rs78965279	0.039595675753762	0.0307929427437727	0.198488951334267
KCNK13	Restless legs syndrome	TWKzgH	2pIXOR	48808	rs8009286	0.0438522139758585	0.0316885128772947	0.16640375701696
KCNK13	Restless legs syndrome	TWKzgH	2pIXOR	48808	All	0.0416511721077038	0.0303414002420641	0.169829926473576
