## Supplementary material for "Potassium Channel Regulation Dysfunction as a Potential Driving Factor of Membrane Potential Disturbance in Restless Legs Syndrome": mr_presso_data_head.csv

rsid	beta_exposure	beta_outcome	se_exposure	se_outcome
rs1152445	-0.405227	-0.0781	0.046456	0.0576
rs11850292	0.194479	0.0074	0.0140684	0.0193
rs12372851	0.21214	-0.0484	0.0383415	0.0467
rs1286921	0.211788	-0.0378	0.0117782	0.0163
rs1286925	0.124462	-0.0088	0.0118609	0.0166
rs12880116	0.138697	0.0393	0.0151389	0.0199
rs12880183	0.10837	0.0071	0.0123511	0.0172
rs145786679	-0.302909	-0.0234	0.0304107	0.0548
rs147609689	0.16008	0.0033	0.0286102	0.0398
rs2176076	0.0998886	-0.0092	0.0146919	0.0212
