## Supplementary material for "Potassium Channel Regulation Dysfunction as a Potential Driving Factor of Membrane Potential Disturbance in Restless Legs Syndrome": mr_results.csv

id.exposure	id.outcome	outcome	exposure	method	nsnp	b	se	pval	het_Q	het_Q_pval	pleio_pval	egger_intercept	lo_ci	up_ci	or	or_lci95	or_uci95	mr_presso_global_test_pval
TWKzgH	2pIXOR	Restless legs syndrome	KCNK13	MR Egger	22	0.0819644334683518	0.0747769277864573	0.286050413130994	27.0257878694987	0.134540030412219	0.560669415477856	-0.00863838837401932	-0.0645983449931044	0.228527211929808	1.08541720461767	0.93744391681301	1.25674772319743	0.1354
TWKzgH	2pIXOR	Restless legs syndrome	KCNK13	Weighted median	22	0.0684528214453915	0.0399726486200134	0.0868061276399972	27.0257878694987	0.134540030412219	0.560669415477856	-0.00863838837401932	-0.00989356984983478	0.146799212740618	1.07085010259916	0.990155210509178	1.15812140366048	0.1354
TWKzgH	2pIXOR	Restless legs syndrome	KCNK13	Inverse variance weighted	22	0.0416511721077038	0.0303414002420641	0.169829926473576	27.0257878694987	0.134540030412219	0.560669415477856	-0.00863838837401932	-0.017817972366742	0.10112031658215	1.04253075151064	0.982339829078977	1.10640975319547	0.1354
TWKzgH	2pIXOR	Restless legs syndrome	KCNK13	Simple mode	22	0.041921451019339	0.0791337505355356	0.601838729825344	27.0257878694987	0.134540030412219	0.560669415477856	-0.00863838837401932	-0.113180700030311	0.197023602068989	1.04281256366974	0.892989282345584	1.21777278232395	0.1354
TWKzgH	2pIXOR	Restless legs syndrome	KCNK13	Weighted mode	22	0.0612710275763341	0.0450255222412974	0.188001513023506	27.0257878694987	0.134540030412219	0.560669415477856	-0.00863838837401932	-0.0269789960166089	0.149521051169277	1.06318702814545	0.973381686202396	1.16127791681269	0.1354
