## Supplementary material for "Potassium Channel Regulation Dysfunction as a Potential Driving Factor of Membrane Potential Disturbance in Restless Legs Syndrome": harmonised_data.csv

SNP	effect_allele.exposure	other_allele.exposure	effect_allele.outcome	other_allele.outcome	beta.exposure	beta.outcome	eaf.exposure	eaf.outcome	remove	palindromic	ambiguous	id.outcome	chr.outcome	pos.outcome	se.outcome	pval.outcome	outcome	mr_keep.outcome	pval_origin.outcome	samplesize.outcome	chr.exposure	pos.exposure	se.exposure	pval.exposure	samplesize.exposure	exposure	mr_keep.exposure	pval_origin.exposure	id.exposure	action	SNP_index	mr_keep
rs10456469	A	G	A	G	0.414873	-0.025	0.0134991	0.0218355	FALSE	FALSE	FALSE	2pIXOR	6	39367497	0.0574	0.6632	Restless legs syndrome	TRUE	reported	48808	6	39367497	0.0514572	7.48169500511155e-16	18187	KCNK17	TRUE	reported	cV0CSp	2	1	TRUE
rs1109772	A	G	A	G	-0.488789	0.066	0.0342294	0.0280378	FALSE	FALSE	FALSE	2pIXOR	6	39321169	0.0475	0.1641	Restless legs syndrome	TRUE	reported	48808	6	39321169	0.0324751	3.37987002861989e-51	29776	KCNK17	TRUE	reported	cV0CSp	2	1	TRUE
rs112668642	T	G	T	G	0.352886	0.0115	0.0209347	0.0220278	FALSE	FALSE	FALSE	2pIXOR	6	39246136	0.0562	0.8374	Restless legs syndrome	TRUE	reported	48808	6	39246136	0.0414662	1.73620099190142e-17	22343	KCNK17	TRUE	reported	cV0CSp	2	1	TRUE
rs112815828	T	G	T	G	-0.504576	0.062	0.0723041	0.0735414	FALSE	FALSE	FALSE	2pIXOR	6	39304297	0.0309	0.04493	Restless legs syndrome	TRUE	reported	48808	6	39304297	0.0225847	1.45881426027535e-110	30530	KCNK17	TRUE	reported	cV0CSp	2	1	TRUE
rs112981822	T	C	T	C	-0.492519	-0.0104	0.0402064	0.0453174	FALSE	FALSE	FALSE	2pIXOR	6	39320903	0.0389	0.7902	Restless legs syndrome	TRUE	reported	48808	6	39320903	0.0300126	1.61138753572e-60	31240	KCNK17	TRUE	reported	cV0CSp	2	1	TRUE
rs114215488	A	G	A	G	-0.489709	-0.0022	0.0454964	0.0520401	FALSE	FALSE	FALSE	2pIXOR	6	39383357	0.037	0.9522	Restless legs syndrome	TRUE	reported	48808	6	39383357	0.0282616	2.90201731938021e-67	30077	KCNK17	TRUE	reported	cV0CSp	2	1	TRUE
rs114256479	G	A	G	A	0.365751	0.0673	0.0302429	0.0342782	FALSE	FALSE	FALSE	2pIXOR	6	39234465	0.0462	0.1451	Restless legs syndrome	TRUE	reported	48808	6	39234465	0.0346171	4.31121816043741e-26	30271	KCNK17	TRUE	reported	cV0CSp	2	1	TRUE
rs114918679	G	A	G	A	0.341744	0.076	0.0235702	0.0176349	FALSE	FALSE	FALSE	2pIXOR	6	39394795	0.0639	0.2339	Restless legs syndrome	TRUE	reported	48808	6	39394795	0.0391266	2.45414376313743e-18	25864	KCNK17	TRUE	reported	cV0CSp	2	1	TRUE
rs114954776	C	T	C	T	0.313013	0.0202	0.0218487	0.0199278	FALSE	FALSE	FALSE	2pIXOR	6	39277210	0.0591	0.7327	Restless legs syndrome	TRUE	reported	48808	6	39277210	0.0406273	1.31461928821609e-14	27502	KCNK17	TRUE	reported	cV0CSp	2	1	TRUE
rs115243619	T	C	T	C	0.462512	-0.0311	0.0162217	0.0159454	FALSE	FALSE	FALSE	2pIXOR	6	39367661	0.0654	0.6344	Restless legs syndrome	TRUE	reported	48808	6	39367661	0.0469527	6.81396659282833e-23	24925	KCNK17	TRUE	reported	cV0CSp	2	1	TRUE
rs115597878	T	C	T	C	0.545651	-0.0067	0.0646474	0.08738	FALSE	FALSE	FALSE	2pIXOR	6	39330271	0.0296	0.8197	Restless legs syndrome	TRUE	reported	48808	6	39330271	0.0237639	1.13762728582342e-116	31240	KCNK17	TRUE	reported	cV0CSp	2	1	TRUE
rs115674743	G	T	G	T	-0.228341	0.0406	0.0429847	0.0485163	FALSE	FALSE	FALSE	2pIXOR	6	39200576	0.0386	0.294	Restless legs syndrome	TRUE	reported	48808	6	39200576	0.0292816	6.27913759680094e-15	29828	KCNK17	TRUE	reported	cV0CSp	2	1	TRUE
rs116605575	T	C	T	C	0.482216	-0.0461	0.0192442	0.0243306	FALSE	FALSE	FALSE	2pIXOR	6	39376503	0.0567	0.4164	Restless legs syndrome	TRUE	reported	48808	6	39376503	0.043132	5.12035414938306e-29	22223	KCNK17	TRUE	reported	cV0CSp	2	1	TRUE
rs1179381	A	G	A	G	0.273406	-0.0013	0.450054	0.41881	FALSE	FALSE	FALSE	2pIXOR	6	39260886	0.0165	0.9374	Restless legs syndrome	TRUE	reported	48808	6	39260886	0.0117399	5.78096047405719e-120	31684	KCNK17	TRUE	reported	cV0CSp	2	1	TRUE
rs1182864	A	G	A	G	0.412149	-0.0046	0.357191	0.344169	FALSE	FALSE	FALSE	2pIXOR	6	39262531	0.0171	0.7906	Restless legs syndrome	TRUE	reported	48808	6	39262531	0.0119266	1e-200	31684	KCNK17	TRUE	reported	cV0CSp	2	1	TRUE
rs12194060	A	C	A	C	0.447927	-0.001	0.0856174	0.084666	FALSE	FALSE	FALSE	2pIXOR	6	39379712	0.0295	0.9741	Restless legs syndrome	TRUE	reported	48808	6	39379712	0.0209348	1.44877185354477e-101	31016	KCNK17	TRUE	reported	cV0CSp	2	1	TRUE
rs12201955	G	A	G	A	0.517155	-0.0022	0.0510768	0.0503342	FALSE	FALSE	FALSE	2pIXOR	6	39347070	0.0376	0.9527	Restless legs syndrome	TRUE	reported	48808	6	39347070	0.0266817	1.09068665651598e-83	29499	KCNK17	TRUE	reported	cV0CSp	2	1	TRUE
rs12211656	G	A	G	A	0.479167	3e-04	0.0897641	0.0861723	FALSE	FALSE	FALSE	2pIXOR	6	39281409	0.0294	0.9913	Restless legs syndrome	TRUE	reported	48808	6	39281409	0.0204274	1.12201845430196e-121	31355	KCNK17	TRUE	reported	cV0CSp	2	1	TRUE
rs138406158	T	C	T	C	0.577887	0.0299	0.015264	0.0286169	FALSE	FALSE	FALSE	2pIXOR	6	39313215	0.0489	0.5416	Restless legs syndrome	TRUE	reported	48808	6	39313215	0.0483014	5.47267931067691e-33	24336	KCNK17	TRUE	reported	cV0CSp	2	1	TRUE
rs139355049	A	G	A	G	-0.44561	0.0915	0.0183977	0.0130108	FALSE	FALSE	FALSE	2pIXOR	6	39224246	0.0715	0.2005	Restless legs syndrome	TRUE	reported	48808	6	39224246	0.0441298	5.64936974812301e-24	27605	KCNK17	TRUE	reported	cV0CSp	2	1	TRUE
rs139606215	A	G	A	G	-0.211453	0.0864	0.0247917	0.0118627	FALSE	FALSE	FALSE	2pIXOR	6	39380961	0.0718	0.2287	Restless legs syndrome	TRUE	reported	48808	6	39380961	0.038236	3.19867414547751e-08	12275	KCNK17	TRUE	reported	cV0CSp	2	1	TRUE
rs143641474	A	G	A	G	0.507606	-0.009	0.0244659	0.0417919	FALSE	FALSE	FALSE	2pIXOR	6	39356533	0.0425	0.8322	Restless legs syndrome	TRUE	reported	48808	6	39356533	0.0382873	4.07755661750211e-40	27310	KCNK17	TRUE	reported	cV0CSp	2	1	TRUE
rs144747535	A	G	A	G	-0.443804	-0.0461	0.0182887	0.015594	FALSE	FALSE	FALSE	2pIXOR	6	39335363	0.0685	0.5006	Restless legs syndrome	TRUE	reported	48808	6	39335363	0.0442609	1.15744403209224e-23	27794	KCNK17	TRUE	reported	cV0CSp	2	1	TRUE
rs145211473	G	A	G	A	0.389249	0.0443	0.0158264	0.0220525	FALSE	FALSE	FALSE	2pIXOR	6	39274387	0.057	0.4372	Restless legs syndrome	TRUE	reported	48808	6	39274387	0.0475762	2.80091545538292e-16	25863	KCNK17	TRUE	reported	cV0CSp	2	1	TRUE
rs146129155	T	G	T	G	0.240346	0.0316	0.022211	0.0165357	FALSE	FALSE	FALSE	2pIXOR	6	39252873	0.068	0.6424	Restless legs syndrome	TRUE	reported	48808	6	39252873	0.040336	2.54718213449406e-09	9037	KCNK17	TRUE	reported	cV0CSp	2	1	TRUE
rs146796817	A	G	A	G	-0.373186	-0.0486	0.0230464	0.0140791	FALSE	FALSE	FALSE	2pIXOR	6	39270983	0.071	0.4939	Restless legs syndrome	TRUE	reported	48808	6	39270983	0.0395403	3.79227654525363e-21	23451	KCNK17	TRUE	reported	cV0CSp	2	1	TRUE
rs148043249	G	A	G	A	-0.373154	0.0097	0.0141563	0.0172412	FALSE	FALSE	FALSE	2pIXOR	6	39241846	0.064	0.8793	Restless legs syndrome	TRUE	reported	48808	6	39241846	0.0502829	1.1606465906019e-13	21852	KCNK17	TRUE	reported	cV0CSp	2	1	TRUE
rs149862050	T	C	T	C	-0.464065	0.0862	0.0183348	0.0179648	FALSE	FALSE	FALSE	2pIXOR	6	39240390	0.0625	0.1679	Restless legs syndrome	TRUE	reported	48808	6	39240390	0.0441911	8.51138038202376e-26	27246	KCNK17	TRUE	reported	cV0CSp	2	1	TRUE
rs150757879	A	G	A	G	-0.295022	-0.0749	0.0132838	0.0114731	FALSE	FALSE	FALSE	2pIXOR	6	39215354	0.0825	0.3641	Restless legs syndrome	TRUE	reported	48808	6	39215354	0.0519267	1.33441218803676e-08	17239	KCNK17	TRUE	reported	cV0CSp	2	1	TRUE
rs1887714	C	T	C	T	-0.278061	-0.0352	0.180616	0.173068	FALSE	FALSE	FALSE	2pIXOR	6	39396252	0.0213	0.099	Restless legs syndrome	TRUE	reported	48808	6	39396252	0.0152931	7.14167364109746e-74	31684	KCNK17	TRUE	reported	cV0CSp	2	1	TRUE
rs2208790	A	G	A	G	0.501127	0.08	0.0167668	0.0137939	FALSE	FALSE	FALSE	2pIXOR	6	39269545	0.066	0.2251	Restless legs syndrome	TRUE	reported	48808	6	39269545	0.0461621	1.87154381972161e-27	26546	KCNK17	TRUE	reported	cV0CSp	2	1	TRUE
rs2395721	C	A	C	A	0.466353	0.0031	0.241937	0.229464	FALSE	FALSE	FALSE	2pIXOR	6	39302702	0.0193	0.8729	Restless legs syndrome	TRUE	reported	48808	6	39302702	0.0133318	1e-200	31679	KCNK17	TRUE	reported	cV0CSp	2	1	TRUE
rs2815065	G	A	G	A	-0.420805	0.0184	0.0549023	0.0560205	FALSE	FALSE	FALSE	2pIXOR	6	39296151	0.0356	0.6058	Restless legs syndrome	TRUE	reported	48808	6	39296151	0.0258871	2.04550243110936e-59	31185	KCNK17	TRUE	reported	cV0CSp	2	1	TRUE
rs2815114	A	G	A	G	0.0751996	-0.0115	0.43033	0.420139	FALSE	FALSE	FALSE	2pIXOR	6	39217829	0.0166	0.487	Restless legs syndrome	TRUE	reported	48808	6	39217829	0.0120041	3.7425705858614e-10	31557	KCNK17	TRUE	reported	cV0CSp	2	1	TRUE
rs34179517	C	A	C	A	-0.549857	0.0222	0.136351	0.124222	FALSE	FALSE	FALSE	2pIXOR	6	39313680	0.025	0.3745	Restless legs syndrome	TRUE	reported	48808	6	39313680	0.016715	1e-200	31261	KCNK17	TRUE	reported	cV0CSp	2	1	TRUE
rs35854696	A	G	A	G	-0.430442	-0.0559	0.0406888	0.0329483	FALSE	FALSE	FALSE	2pIXOR	6	39345982	0.0456	0.22	Restless legs syndrome	TRUE	reported	48808	6	39345982	0.0299064	5.7253230939418e-47	31237	KCNK17	TRUE	reported	cV0CSp	2	1	TRUE
rs4711589	C	A	C	A	-0.426868	0.0213	0.276262	0.293049	FALSE	FALSE	FALSE	2pIXOR	6	39262795	0.018	0.2344	Restless legs syndrome	TRUE	reported	48808	6	39262795	0.0128164	1e-200	31568	KCNK17	TRUE	reported	cV0CSp	2	1	TRUE
rs4714225	A	G	A	G	0.100129	-0.0205	0.330759	0.344637	FALSE	FALSE	FALSE	2pIXOR	6	39223790	0.0171	0.2293	Restless legs syndrome	TRUE	reported	48808	6	39223790	0.0126221	2.14585315988437e-15	20420	KCNK17	TRUE	reported	cV0CSp	2	1	TRUE
rs4714237	A	G	A	G	-0.661404	0.0059	0.378917	0.377515	FALSE	FALSE	FALSE	2pIXOR	6	39320758	0.0168	0.7245	Restless legs syndrome	TRUE	reported	48808	6	39320758	0.0109329	1e-200	31561	KCNK17	TRUE	reported	cV0CSp	2	1	TRUE
rs55745280	C	G	C	G	-0.305586	0.0255	0.22089	0.21609	FALSE	TRUE	FALSE	2pIXOR	6	39325575	0.0198	0.1984	Restless legs syndrome	TRUE	reported	48808	6	39325575	0.0141144	5.97035286583832e-104	31226	KCNK17	TRUE	reported	cV0CSp	2	1	TRUE
rs55845530	A	C	A	C	-0.343915	-0.0293	0.0246633	0.032518	FALSE	FALSE	FALSE	2pIXOR	6	39231577	0.0462	0.5251	Restless legs syndrome	TRUE	reported	48808	6	39231577	0.0382651	2.52231893418244e-19	26382	KCNK17	TRUE	reported	cV0CSp	2	1	TRUE
rs59712624	G	A	G	A	-0.29462	0.059	0.120612	0.121562	FALSE	FALSE	FALSE	2pIXOR	6	39324640	0.0255	0.02088	Restless legs syndrome	TRUE	reported	48808	6	39324640	0.018106	1.55991164440755e-59	31681	KCNK17	TRUE	reported	cV0CSp	2	1	TRUE
rs60905368	T	C	T	C	-0.239228	-0.041	0.0896763	0.101235	FALSE	FALSE	FALSE	2pIXOR	6	39257462	0.0273	0.1325	Restless legs syndrome	TRUE	reported	48808	6	39257462	0.0207333	8.44889669484521e-31	30405	KCNK17	TRUE	reported	cV0CSp	2	1	TRUE
rs60956482	T	C	T	C	-0.412864	-0.0691	0.0446743	0.0384944	FALSE	FALSE	FALSE	2pIXOR	6	39389899	0.0432	0.1101	Restless legs syndrome	TRUE	reported	48808	6	39389899	0.0285994	3.06266855800377e-47	31231	KCNK17	TRUE	reported	cV0CSp	2	1	TRUE
rs62402228	A	C	A	C	0.213438	0.0783	0.0283721	0.0210375	FALSE	FALSE	FALSE	2pIXOR	6	39376743	0.0549	0.1539	Restless legs syndrome	TRUE	reported	48808	6	39376743	0.0358016	2.49781345099861e-09	28443	KCNK17	TRUE	reported	cV0CSp	2	1	TRUE
rs6930420	G	C	G	C	-0.528908	0.0134	0.338546	0.322955	FALSE	TRUE	FALSE	2pIXOR	6	39324199	0.0175	0.444	Restless legs syndrome	TRUE	reported	48808	6	39324199	0.011763	1e-200	31231	KCNK17	TRUE	reported	cV0CSp	2	1	TRUE
rs716952	A	G	A	G	-0.189424	-0.0084	0.155229	0.144064	FALSE	FALSE	FALSE	2pIXOR	6	39381589	0.0233	0.7192	Restless legs syndrome	TRUE	reported	48808	6	39381589	0.0163582	5.20475151170523e-31	31684	KCNK17	TRUE	reported	cV0CSp	2	1	TRUE
rs72850633	A	G	A	G	0.120019	-0.0359	0.0874835	0.0962015	FALSE	FALSE	FALSE	2pIXOR	6	39410127	0.0284	0.2061	Restless legs syndrome	TRUE	reported	48808	6	39410127	0.0210407	1.17030753166884e-08	28588	KCNK17	TRUE	reported	cV0CSp	2	1	TRUE
rs72860035	T	C	T	C	-0.328186	0.021	0.0208976	0.0340828	FALSE	FALSE	FALSE	2pIXOR	6	39374568	0.0443	0.6354	Restless legs syndrome	TRUE	reported	48808	6	39374568	0.0415167	2.67916832481904e-15	25173	KCNK17	TRUE	reported	cV0CSp	2	1	TRUE
rs72860063	G	A	G	A	-0.41816	-0.0096	0.0419525	0.0364161	FALSE	FALSE	FALSE	2pIXOR	6	39385538	0.0444	0.8281	Restless legs syndrome	TRUE	reported	48808	6	39385538	0.029478	1.12512299296577e-45	29710	KCNK17	TRUE	reported	cV0CSp	2	1	TRUE
rs7766783	A	G	A	G	-0.442231	-0.0067	0.137559	0.136858	FALSE	FALSE	FALSE	2pIXOR	6	39324645	0.0236	0.7778	Restless legs syndrome	TRUE	reported	48808	6	39324645	0.016874	2.15278173472436e-151	31569	KCNK17	TRUE	reported	cV0CSp	2	1	TRUE
rs7774046	C	T	C	T	-0.287933	-0.0095	0.461916	0.446369	FALSE	FALSE	FALSE	2pIXOR	6	39334656	0.0163	0.5626	Restless legs syndrome	TRUE	reported	48808	6	39334656	0.0116896	5.79428696426888e-134	31569	KCNK17	TRUE	reported	cV0CSp	2	1	TRUE
rs77985432	A	G	A	G	-0.459678	-0.0797	0.0416381	0.0444638	FALSE	FALSE	FALSE	2pIXOR	6	39324228	0.0411	0.05241	Restless legs syndrome	TRUE	reported	48808	6	39324228	0.0295421	1.35675053029986e-54	29836	KCNK17	TRUE	reported	cV0CSp	2	1	TRUE
rs79574767	A	G	A	G	-0.387409	0.0146	0.08658	0.10601	FALSE	FALSE	FALSE	2pIXOR	6	39257358	0.0266	0.5818	Restless legs syndrome	TRUE	reported	48808	6	39257358	0.0209114	1.2694044019618e-76	31230	KCNK17	TRUE	reported	cV0CSp	2	1	TRUE
rs79721525	A	C	A	C	-0.246941	-0.0122	0.0333973	0.0394629	FALSE	FALSE	FALSE	2pIXOR	6	39373731	0.0425	0.774	Restless legs syndrome	TRUE	reported	48808	6	39373731	0.0330604	8.05563907790171e-14	30077	KCNK17	TRUE	reported	cV0CSp	2	1	TRUE
rs9380852	G	A	G	A	0.376944	0.0737	0.0224737	0.024692	FALSE	FALSE	FALSE	2pIXOR	6	39385519	0.0564	0.1911	Restless legs syndrome	TRUE	reported	48808	6	39385519	0.0400297	4.66766844979403e-21	29726	KCNK17	TRUE	reported	cV0CSp	2	1	TRUE
rs9471011	G	A	G	A	0.315024	0.0781	0.0272642	0.0286655	FALSE	FALSE	FALSE	2pIXOR	6	39222744	0.0511	0.1264	Restless legs syndrome	TRUE	reported	48808	6	39222744	0.0364506	5.50427343312578e-18	29631	KCNK17	TRUE	reported	cV0CSp	2	1	TRUE
rs9471078	A	G	A	G	0.193878	-0.0331	0.0798326	0.0733239	FALSE	FALSE	FALSE	2pIXOR	6	39342859	0.0314	0.292	Restless legs syndrome	TRUE	reported	48808	6	39342859	0.0218987	8.50354471999803e-19	31355	KCNK17	TRUE	reported	cV0CSp	2	1	TRUE
