## Supplementary material for "Potassium Channel Regulation Dysfunction as a Potential Driving Factor of Membrane Potential Disturbance in Restless Legs Syndrome": leaveoneout_results.csv

exposure	outcome	id.exposure	id.outcome	samplesize	SNP	b	se	p
KCNK17	Restless legs syndrome	cV0CSp	2pIXOR	48808	rs10456469	-0.00745956386530919	0.00997590186543451	0.454605931844295
KCNK17	Restless legs syndrome	cV0CSp	2pIXOR	48808	rs1109772	-0.00638559420778335	0.00999524651043779	0.522911992368578
KCNK17	Restless legs syndrome	cV0CSp	2pIXOR	48808	rs112668642	-0.00789002004728357	0.00997671251514581	0.429035216612064
KCNK17	Restless legs syndrome	cV0CSp	2pIXOR	48808	rs112815828	-0.00461484161293764	0.0100764901336282	0.646966049970042
KCNK17	Restless legs syndrome	cV0CSp	2pIXOR	48808	rs112981822	-0.00819678181861002	0.0100307349620914	0.413833213578781
KCNK17	Restless legs syndrome	cV0CSp	2pIXOR	48808	rs114215488	-0.00794767985454856	0.0100479762169579	0.428959633435745
KCNK17	Restless legs syndrome	cV0CSp	2pIXOR	48808	rs114256479	-0.00892763515592847	0.00997373882378487	0.370726048838203
KCNK17	Restless legs syndrome	cV0CSp	2pIXOR	48808	rs114918679	-0.00838477890420189	0.00995687967376782	0.399726892351216
KCNK17	Restless legs syndrome	cV0CSp	2pIXOR	48808	rs114954776	-0.00793320498407441	0.00996375447557474	0.425912083943696
KCNK17	Restless legs syndrome	cV0CSp	2pIXOR	48808	rs115243619	-0.0074365502458481	0.00997185336840052	0.455815989291745
KCNK17	Restless legs syndrome	cV0CSp	2pIXOR	48808	rs115597878	-0.00757419473866198	0.010133984196717	0.454818873290348
KCNK17	Restless legs syndrome	cV0CSp	2pIXOR	48808	rs115674743	-0.00714184353252709	0.00996003587264766	0.473343257424909
KCNK17	Restless legs syndrome	cV0CSp	2pIXOR	48808	rs116605575	-0.00709942361259923	0.00997853225164063	0.476793204197083
KCNK17	Restless legs syndrome	cV0CSp	2pIXOR	48808	rs1179381	-0.00781531761612909	0.0101007590569888	0.43908711926238
KCNK17	Restless legs syndrome	cV0CSp	2pIXOR	48808	rs1182864	-0.0075233365998232	0.0102613171950822	0.463451976576779
KCNK17	Restless legs syndrome	cV0CSp	2pIXOR	48808	rs12194060	-0.00786052064214629	0.0100778308902049	0.43540182366427
KCNK17	Restless legs syndrome	cV0CSp	2pIXOR	48808	rs12201955	-0.00779853374327637	0.0100572341721108	0.438094268364238
KCNK17	Restless legs syndrome	cV0CSp	2pIXOR	48808	rs12211656	-0.00795765520864834	0.0100946897629115	0.430520594877925
KCNK17	Restless legs syndrome	cV0CSp	2pIXOR	48808	rs138406158	-0.00856484997058703	0.0100121495137439	0.392304468423054
KCNK17	Restless legs syndrome	cV0CSp	2pIXOR	48808	rs139355049	-0.00697054952128581	0.00996193728928484	0.484103264684911
KCNK17	Restless legs syndrome	cV0CSp	2pIXOR	48808	rs139606215	-0.00738823574516132	0.00994705804569911	0.457629497989256
KCNK17	Restless legs syndrome	cV0CSp	2pIXOR	48808	rs143641474	-0.00758923253458163	0.0100326648667952	0.449378053892337
KCNK17	Restless legs syndrome	cV0CSp	2pIXOR	48808	rs144747535	-0.00819731214021079	0.0099634870050446	0.410658555473517
KCNK17	Restless legs syndrome	cV0CSp	2pIXOR	48808	rs145211473	-0.00829517270937867	0.00996579151446717	0.40520314089095
KCNK17	Restless legs syndrome	cV0CSp	2pIXOR	48808	rs146129155	-0.00790438398442787	0.00994893815772164	0.426907180404168
KCNK17	Restless legs syndrome	cV0CSp	2pIXOR	48808	rs146796817	-0.00811007747143466	0.00995639837648621	0.415324582116726
KCNK17	Restless legs syndrome	cV0CSp	2pIXOR	48808	rs148043249	-0.00767066371658559	0.0099787270134993	0.442070457291647
KCNK17	Restless legs syndrome	cV0CSp	2pIXOR	48808	rs149862050	-0.00675669274985648	0.00996999919487638	0.497960381044351
KCNK17	Restless legs syndrome	cV0CSp	2pIXOR	48808	rs150757879	-0.00806339502260207	0.00994908354053103	0.417672336009517
KCNK17	Restless legs syndrome	cV0CSp	2pIXOR	48808	rs1887714	-0.0100340467669328	0.0100276221404542	0.317000549330259
KCNK17	Restless legs syndrome	cV0CSp	2pIXOR	48808	rs2208790	-0.00869162553880171	0.00997124807314531	0.383389102345863
KCNK17	Restless legs syndrome	cV0CSp	2pIXOR	48808	rs2395721	-0.00861308745706216	0.010251865211015	0.400825223778397
KCNK17	Restless legs syndrome	cV0CSp	2pIXOR	48808	rs2815065	-0.00722811514534775	0.0100160933307226	0.47050960452866
KCNK17	Restless legs syndrome	cV0CSp	2pIXOR	48808	rs2815114	-0.00743708206857489	0.00995289387369236	0.454925879390916
KCNK17	Restless legs syndrome	cV0CSp	2pIXOR	48808	rs34179517	-0.00609281195156129	0.0101894215045296	0.549870194363593
KCNK17	Restless legs syndrome	cV0CSp	2pIXOR	48808	rs35854696	-0.00895509621279279	0.00998687616233303	0.369886270088594
KCNK17	Restless legs syndrome	cV0CSp	2pIXOR	48808	rs4711589	-0.00524988238946318	0.0102312790507831	0.607866802192827
KCNK17	Restless legs syndrome	cV0CSp	2pIXOR	48808	rs4714225	-0.00706221724307085	0.00995968655213135	0.47827466500565
KCNK17	Restless legs syndrome	cV0CSp	2pIXOR	48808	rs4714237	-0.007517242980678	0.0108266546897608	0.48747691271678
KCNK17	Restless legs syndrome	cV0CSp	2pIXOR	48808	rs55745280	-0.00590633922638195	0.0100619678819509	0.557206104309536
KCNK17	Restless legs syndrome	cV0CSp	2pIXOR	48808	rs55845530	-0.0082441229775505	0.00997013924276463	0.408304270731574
KCNK17	Restless legs syndrome	cV0CSp	2pIXOR	48808	rs59712624	-0.00515759108712359	0.0100090546054565	0.606348616972295
KCNK17	Restless legs syndrome	cV0CSp	2pIXOR	48808	rs60905368	-0.00910237437769962	0.00998074824821838	0.361772305406458
KCNK17	Restless legs syndrome	cV0CSp	2pIXOR	48808	rs60956482	-0.00932771317446739	0.00998798819176182	0.350359042620661
KCNK17	Restless legs syndrome	cV0CSp	2pIXOR	48808	rs62402228	-0.00829279460706831	0.00995022942101925	0.404603683283149
KCNK17	Restless legs syndrome	cV0CSp	2pIXOR	48808	rs6930420	-0.00598485453642335	0.0104246130324173	0.565894668321557
KCNK17	Restless legs syndrome	cV0CSp	2pIXOR	48808	rs716952	-0.00807475263743238	0.0099796116584872	0.418443286719821
KCNK17	Restless legs syndrome	cV0CSp	2pIXOR	48808	rs72850633	-0.00721687710889304	0.00995158159858025	0.468329951002619
KCNK17	Restless legs syndrome	cV0CSp	2pIXOR	48808	rs72860035	-0.00742535753101431	0.00997456498827262	0.456616853165483
KCNK17	Restless legs syndrome	cV0CSp	2pIXOR	48808	rs72860063	-0.00800373763328245	0.00999942066817326	0.423467419411074
KCNK17	Restless legs syndrome	cV0CSp	2pIXOR	48808	rs7766783	-0.00855513570700769	0.01012332051786	0.398059556019517
KCNK17	Restless legs syndrome	cV0CSp	2pIXOR	48808	rs7774046	-0.00902854269225129	0.0100997912173593	0.371357420610725
KCNK17	Restless legs syndrome	cV0CSp	2pIXOR	48808	rs77985432	-0.010000009518246	0.0100048467304911	0.31754454377272
KCNK17	Restless legs syndrome	cV0CSp	2pIXOR	48808	rs79574767	-0.0070906638395001	0.0100516640662085	0.480547726884964
KCNK17	Restless legs syndrome	cV0CSp	2pIXOR	48808	rs79721525	-0.00792357982572699	0.00996980207816194	0.426754294448358
KCNK17	Restless legs syndrome	cV0CSp	2pIXOR	48808	rs9380852	-0.00863375249795429	0.0099648185175341	0.386257985538829
KCNK17	Restless legs syndrome	cV0CSp	2pIXOR	48808	rs9471011	-0.00869639111824924	0.00996152394939946	0.382664133183565
KCNK17	Restless legs syndrome	cV0CSp	2pIXOR	48808	rs9471078	-0.00711561476379265	0.00996158253032283	0.475038194338477
KCNK17	Restless legs syndrome	cV0CSp	2pIXOR	48808	All	-0.00773224553357377	0.00994279270856001	0.436761570203529
