## Supplementary material for "Potassium Channel Regulation Dysfunction as a Potential Driving Factor of Membrane Potential Disturbance in Restless Legs Syndrome": mr_presso_data_head.csv

rsid	beta_exposure	beta_outcome	se_exposure	se_outcome
rs10456469	0.414873	-0.025	0.0514572	0.0574
rs1109772	-0.488789	0.066	0.0324751	0.0475
rs112668642	0.352886	0.0115	0.0414662	0.0562
rs112815828	-0.504576	0.062	0.0225847	0.0309
rs112981822	-0.492519	-0.0104	0.0300126	0.0389
rs114215488	-0.489709	-0.0022	0.0282616	0.037
rs114256479	0.365751	0.0673	0.0346171	0.0462
rs114918679	0.341744	0.076	0.0391266	0.0639
rs114954776	0.313013	0.0202	0.0406273	0.0591
rs115243619	0.462512	-0.0311	0.0469527	0.0654
