## Supplementary material for "Potassium Channel Regulation Dysfunction as a Potential Driving Factor of Membrane Potential Disturbance in Restless Legs Syndrome": mr_results.csv

id.exposure	id.outcome	outcome	exposure	method	nsnp	b	se	pval	het_Q	het_Q_pval	pleio_pval	egger_intercept	lo_ci	up_ci	or	or_lci95	or_uci95	mr_presso_global_test_pval
cV0CSp	2pIXOR	Restless legs syndrome	KCNK17	MR Egger	58	0.00392444647383904	0.0254051050342776	0.877790837153339	55.9787173954641	0.475664459016866	0.620010809580719	-0.00497654748622892	-0.0458695593933451	0.0537184523410232	1.00393215719738	0.955166546568898	1.05518747476598	0.5346
cV0CSp	2pIXOR	Restless legs syndrome	KCNK17	Weighted median	58	-0.00965245346097349	0.014985173277256	0.519488810280604	55.9787173954641	0.475664459016866	0.620010809580719	-0.00497654748622892	-0.0390233930843953	0.0197184861624483	0.990393981942644	0.961728211094011	1.01991417965416	0.5346
cV0CSp	2pIXOR	Restless legs syndrome	KCNK17	Inverse variance weighted	58	-0.00773224553357377	0.00994279270856001	0.436761570203529	55.9787173954641	0.475664459016866	0.620010809580719	-0.00497654748622892	-0.0272201192423514	0.0117556281752038	0.992297571376871	0.973147009564472	1.01182499713082	0.5346
cV0CSp	2pIXOR	Restless legs syndrome	KCNK17	Simple mode	58	-0.00509515837703312	0.0247829392888027	0.837842621809509	55.9787173954641	0.475664459016866	0.620010809580719	-0.00497654748622892	-0.0536697193830864	0.0434794026290202	0.994917799924869	0.947745076643558	1.04443848140361	0.5346
cV0CSp	2pIXOR	Restless legs syndrome	KCNK17	Weighted mode	58	-0.0135111205809537	0.0155340228717188	0.388070878005026	55.9787173954641	0.475664459016866	0.620010809580719	-0.00497654748622892	-0.0439578054095225	0.016935564247615	0.986579744916808	0.956994336605273	1.01707978391264	0.5346
