## Supplementary material for "Potassium Channel Regulation Dysfunction as a Potential Driving Factor of Membrane Potential Disturbance in Restless Legs Syndrome": harmonised_data.csv

SNP	effect_allele.exposure	other_allele.exposure	effect_allele.outcome	other_allele.outcome	beta.exposure	beta.outcome	eaf.exposure	eaf.outcome	remove	palindromic	ambiguous	id.outcome	chr.outcome	pos.outcome	se.outcome	pval.outcome	outcome	mr_keep.outcome	pval_origin.outcome	samplesize.outcome	chr.exposure	pos.exposure	se.exposure	pval.exposure	samplesize.exposure	exposure	mr_keep.exposure	pval_origin.exposure	id.exposure	action	SNP_index	mr_keep
rs10740466	C	T	C	T	0.144683	0.0398	0.0767034	0.0639697	FALSE	FALSE	FALSE	2pIXOR	10	77416520	0.0346	0.2495	Restless legs syndrome	TRUE	reported	48808	10	77416520	0.0223317	9.24485278826535e-11	31086	KCNMA1	TRUE	reported	xbKNYD	2	1	TRUE
rs11002092	C	G	C	G	0.118158	0.0018	0.119191	0.113259	FALSE	TRUE	FALSE	2pIXOR	10	77225036	0.0255	0.9445	Restless legs syndrome	TRUE	reported	48808	10	77225036	0.0183419	1.17909826413407e-10	30666	KCNMA1	TRUE	reported	xbKNYD	2	1	TRUE
rs11002163	C	A	C	A	-0.184312	-0.1187	0.0590765	0.0624373	FALSE	FALSE	FALSE	2pIXOR	10	77423847	0.0328	0.0002916	Restless legs syndrome	TRUE	reported	48808	10	77423847	0.0251964	2.56980399540227e-13	30748	KCNMA1	TRUE	reported	xbKNYD	2	1	TRUE
rs11002211	G	C	G	C	0.422482	-0.0095	0.207887	0.21291	FALSE	TRUE	FALSE	2pIXOR	10	77581924	0.0201	0.636	Restless legs syndrome	TRUE	reported	48808	10	77581924	0.0142293	1.00230523807791e-193	30419	KCNMA1	TRUE	reported	xbKNYD	2	1	TRUE
rs11002231	A	G	A	G	0.272845	-0.0034	0.0198231	0.0187548	FALSE	FALSE	FALSE	2pIXOR	10	77660313	0.0619	0.9562	Restless legs syndrome	TRUE	reported	48808	10	77660313	0.0426361	1.56188840196212e-10	28041	KCNMA1	TRUE	reported	xbKNYD	2	1	TRUE
rs111608911	C	T	C	T	-0.398614	-0.0389	0.0189612	0.0262633	FALSE	FALSE	FALSE	2pIXOR	10	77533439	0.0506	0.4416	Restless legs syndrome	TRUE	reported	48808	10	77533439	0.0435092	5.10387465387309e-20	28330	KCNMA1	TRUE	reported	xbKNYD	2	1	TRUE
rs112294447	T	C	T	C	0.356313	-0.0091	0.0369881	0.0574296	FALSE	FALSE	FALSE	2pIXOR	10	77526862	0.0363	0.8017	Restless legs syndrome	TRUE	reported	48808	10	77526862	0.0313924	7.39945954312723e-30	25308	KCNMA1	TRUE	reported	xbKNYD	2	1	TRUE
rs112302377	T	C	T	C	0.171749	0.0052	0.0698356	0.0643737	FALSE	FALSE	FALSE	2pIXOR	10	77450307	0.0328	0.8745	Restless legs syndrome	TRUE	reported	48808	10	77450307	0.0233073	1.72186857498601e-13	28197	KCNMA1	TRUE	reported	xbKNYD	2	1	TRUE
rs11592934	C	T	C	T	0.298976	-0.0224	0.0276615	0.0306265	FALSE	FALSE	FALSE	2pIXOR	10	77188718	0.0477	0.6387	Restless legs syndrome	TRUE	reported	48808	10	77188718	0.0362035	1.48115326414855e-16	26222	KCNMA1	TRUE	reported	xbKNYD	2	1	TRUE
rs11594665	G	A	G	A	-0.211289	-0.0222	0.205062	0.200746	FALSE	FALSE	FALSE	2pIXOR	10	77464130	0.0202	0.2724	Restless legs syndrome	TRUE	reported	48808	10	77464130	0.0146336	2.95801246655152e-47	31086	KCNMA1	TRUE	reported	xbKNYD	2	1	TRUE
rs116962321	T	C	T	C	0.486335	-0.0459	0.04226	0.0270465	FALSE	FALSE	FALSE	2pIXOR	10	77555224	0.0518	0.3753	Restless legs syndrome	TRUE	reported	48808	10	77555224	0.0292994	7.13345621670219e-62	25649	KCNMA1	TRUE	reported	xbKNYD	2	1	TRUE
rs117250243	A	G	A	G	0.303272	-0.0391	0.0628911	0.0428088	FALSE	FALSE	FALSE	2pIXOR	10	77455815	0.041	0.3413	Restless legs syndrome	TRUE	reported	48808	10	77455815	0.0243831	1.63342801529615e-35	24999	KCNMA1	TRUE	reported	xbKNYD	2	1	TRUE
rs117284531	A	G	A	G	0.293968	-0.0486	0.0267853	0.0220942	FALSE	FALSE	FALSE	2pIXOR	10	77474206	0.057	0.3937	Restless legs syndrome	TRUE	reported	48808	10	77474206	0.03678	1.32129563418658e-15	24760	KCNMA1	TRUE	reported	xbKNYD	2	1	TRUE
rs117530132	G	T	G	T	0.332545	0.0558	0.0142582	0.0176485	FALSE	FALSE	FALSE	2pIXOR	10	77524470	0.064	0.3829	Restless legs syndrome	TRUE	reported	48808	10	77524470	0.0501251	3.26287172143085e-11	22188	KCNMA1	TRUE	reported	xbKNYD	2	1	TRUE
rs117863756	A	G	A	G	0.348028	0.0369	0.0157914	0.0143947	FALSE	FALSE	FALSE	2pIXOR	10	77718525	0.0688	0.5918	Restless legs syndrome	TRUE	reported	48808	10	77718525	0.0476509	2.80156046425689e-13	23756	KCNMA1	TRUE	reported	xbKNYD	2	1	TRUE
rs117886932	G	A	G	A	-0.26546	0.0293	0.0165755	0.019326	FALSE	FALSE	FALSE	2pIXOR	10	77738181	0.0614	0.633	Restless legs syndrome	TRUE	reported	48808	10	77738181	0.046563	1.18970695371585e-08	19705	KCNMA1	TRUE	reported	xbKNYD	2	1	TRUE
rs118025315	C	T	C	T	0.518218	0.0249	0.0181252	0.0194031	FALSE	FALSE	FALSE	2pIXOR	10	77493400	0.0619	0.6879	Restless legs syndrome	TRUE	reported	48808	10	77493400	0.0444007	1.78443198854037e-31	22847	KCNMA1	TRUE	reported	xbKNYD	2	1	TRUE
rs118097930	T	C	T	C	-0.338988	-0.0303	0.0146569	0.0193176	FALSE	FALSE	FALSE	2pIXOR	10	77615166	0.0605	0.6163	Restless legs syndrome	TRUE	reported	48808	10	77615166	0.0494433	7.07131200681302e-12	24988	KCNMA1	TRUE	reported	xbKNYD	2	1	TRUE
rs1371458	G	C	G	C	-0.343637	0.04	0.0732905	0.0601507	FALSE	TRUE	FALSE	2pIXOR	10	77495263	0.0361	0.2676	Restless legs syndrome	TRUE	reported	48808	10	77495263	0.0226536	5.63897280334946e-52	30640	KCNMA1	TRUE	reported	xbKNYD	2	1	TRUE
rs138032851	T	C	T	C	-0.199416	0.0408	0.0287302	0.0134213	FALSE	FALSE	FALSE	2pIXOR	10	77438423	0.0718	0.5703	Restless legs syndrome	TRUE	reported	48808	10	77438423	0.0355896	2.10431136143017e-08	19852	KCNMA1	TRUE	reported	xbKNYD	2	1	TRUE
rs139796843	A	G	A	G	0.414603	0.0503	0.0141124	0.015503	FALSE	FALSE	FALSE	2pIXOR	10	77494549	0.0668	0.4509	Restless legs syndrome	TRUE	reported	48808	10	77494549	0.0503373	1.77459805015172e-16	20239	KCNMA1	TRUE	reported	xbKNYD	2	1	TRUE
rs141561858	T	C	T	C	-0.359822	-0.0293	0.0156496	0.00874206	FALSE	FALSE	FALSE	2pIXOR	10	77493370	0.0869	0.736	Restless legs syndrome	TRUE	reported	48808	10	77493370	0.0478575	5.52840689563093e-14	21593	KCNMA1	TRUE	reported	xbKNYD	2	1	TRUE
rs142355325	A	G	A	G	0.467902	0.0229	0.0201021	0.0288318	FALSE	FALSE	FALSE	2pIXOR	10	77529658	0.0501	0.6477	Restless legs syndrome	TRUE	reported	48808	10	77529658	0.0422233	1.54454298740142e-28	26401	KCNMA1	TRUE	reported	xbKNYD	2	1	TRUE
rs145694194	A	G	A	G	0.243791	0.0341	0.0205139	0.0190959	FALSE	FALSE	FALSE	2pIXOR	10	77657315	0.0594	0.5654	Restless legs syndrome	TRUE	reported	48808	10	77657315	0.0419374	6.12900534368735e-09	30234	KCNMA1	TRUE	reported	xbKNYD	2	1	TRUE
rs146930710	T	C	T	C	-0.3166	0.0247	0.0149545	0.0127961	FALSE	FALSE	FALSE	2pIXOR	10	77600687	0.0758	0.7443	Restless legs syndrome	TRUE	reported	48808	10	77600687	0.0489653	1.00630585602565e-10	8151	KCNMA1	TRUE	reported	xbKNYD	2	1	TRUE
rs149165109	C	T	C	T	0.248504	-0.0211	0.0187186	0.0110073	FALSE	FALSE	FALSE	2pIXOR	10	77352508	0.0788	0.7886	Restless legs syndrome	TRUE	reported	48808	10	77352508	0.043865	1.46848664083928e-08	23372	KCNMA1	TRUE	reported	xbKNYD	2	1	TRUE
rs149933786	T	C	T	C	0.370734	-0.039	0.0210313	0.0231715	FALSE	FALSE	FALSE	2pIXOR	10	77507547	0.0559	0.4858	Restless legs syndrome	TRUE	reported	48808	10	77507547	0.0413613	3.15355202455071e-19	26115	KCNMA1	TRUE	reported	xbKNYD	2	1	TRUE
rs150057221	T	C	T	C	0.319024	-0.0716	0.0203502	0.0188374	FALSE	FALSE	FALSE	2pIXOR	10	77455328	0.061	0.24	Restless legs syndrome	TRUE	reported	48808	10	77455328	0.0420671	3.36124369047054e-14	22667	KCNMA1	TRUE	reported	xbKNYD	2	1	TRUE
rs1515416	A	C	A	C	-0.149356	-0.0352	0.0974145	0.074247	FALSE	FALSE	FALSE	2pIXOR	10	77605182	0.0333	0.2895	Restless legs syndrome	TRUE	reported	48808	10	77605182	0.0200325	8.93305483733296e-14	27681	KCNMA1	TRUE	reported	xbKNYD	2	1	TRUE
rs16913647	C	A	C	A	-0.28083	0.1052	0.0178826	0.0279538	FALSE	FALSE	FALSE	2pIXOR	10	77432184	0.0529	0.04663	Restless legs syndrome	TRUE	reported	48808	10	77432184	0.0448482	3.80066857491441e-10	21665	KCNMA1	TRUE	reported	xbKNYD	2	1	TRUE
rs16935116	A	G	A	G	0.310142	-0.0722	0.0457877	0.0391302	FALSE	FALSE	FALSE	2pIXOR	10	77591984	0.043	0.09354	Restless legs syndrome	TRUE	reported	48808	10	77591984	0.028354	7.58577575029182e-28	25325	KCNMA1	TRUE	reported	xbKNYD	2	1	TRUE
rs17189440	G	A	G	A	-0.091875	-0.0344	0.274794	0.273216	FALSE	FALSE	FALSE	2pIXOR	10	77674043	0.0183	0.06105	Restless legs syndrome	TRUE	reported	48808	10	77674043	0.01331	5.0991759757487e-12	31086	KCNMA1	TRUE	reported	xbKNYD	2	1	TRUE
rs2720009	A	T	A	T	0.131013	-0.001	0.206891	0.216677	FALSE	TRUE	FALSE	2pIXOR	10	77612293	0.0198	0.9595	Restless legs syndrome	TRUE	reported	48808	10	77612293	0.0146515	3.82208199742682e-19	30962	KCNMA1	TRUE	reported	xbKNYD	2	1	TRUE
rs2812417	G	A	G	A	0.15866	-0.0111	0.0650893	0.0762835	FALSE	FALSE	FALSE	2pIXOR	10	77641188	0.0312	0.7217	Restless legs syndrome	TRUE	reported	48808	10	77641188	0.0240901	4.51855944374922e-11	30326	KCNMA1	TRUE	reported	xbKNYD	2	1	TRUE
rs35418260	C	T	C	T	-0.506589	-0.0047	0.315006	0.299152	FALSE	FALSE	FALSE	2pIXOR	10	77551470	0.0178	0.7899	Restless legs syndrome	TRUE	reported	48808	10	77551470	0.0120824	1e-200	31086	KCNMA1	TRUE	reported	xbKNYD	2	1	TRUE
rs36024854	C	T	C	T	0.147848	0.0171	0.0588185	0.070629	FALSE	FALSE	FALSE	2pIXOR	10	77429048	0.033	0.6053	Restless legs syndrome	TRUE	reported	48808	10	77429048	0.0252653	4.86866620046862e-09	28075	KCNMA1	TRUE	reported	xbKNYD	2	1	TRUE
rs4980149	C	T	C	T	-0.375707	-0.1022	0.0161061	0.0139084	FALSE	FALSE	FALSE	2pIXOR	10	77456204	0.0692	0.1394	Restless legs syndrome	TRUE	reported	48808	10	77456204	0.0471739	1.66035135145851e-15	26654	KCNMA1	TRUE	reported	xbKNYD	2	1	TRUE
rs58480979	G	A	G	A	-0.359419	0.0026	0.253522	0.272884	FALSE	FALSE	FALSE	2pIXOR	10	77603257	0.0183	0.8894	Restless legs syndrome	TRUE	reported	48808	10	77603257	0.0133427	7.97994687267952e-160	30672	KCNMA1	TRUE	reported	xbKNYD	2	1	TRUE
rs60061490	C	A	C	A	-0.342994	0.0102	0.0399728	0.0344859	FALSE	FALSE	FALSE	2pIXOR	10	77544860	0.0431	0.8137	Restless legs syndrome	TRUE	reported	48808	10	77544860	0.0302448	8.23948372044988e-30	30641	KCNMA1	TRUE	reported	xbKNYD	2	1	TRUE
rs61854669	C	T	C	T	0.373544	-0.0277	0.0400291	0.0467214	FALSE	FALSE	FALSE	2pIXOR	10	77611742	0.0385	0.4715	Restless legs syndrome	TRUE	reported	48808	10	77611742	0.0301986	3.81680524190081e-35	29234	KCNMA1	TRUE	reported	xbKNYD	2	1	TRUE
rs61854713	C	T	C	T	0.210384	0.0966	0.0360761	0.0379947	FALSE	FALSE	FALSE	2pIXOR	10	77702151	0.0442	0.02876	Restless legs syndrome	TRUE	reported	48808	10	77702151	0.0318672	4.06162665009074e-11	24999	KCNMA1	TRUE	reported	xbKNYD	2	1	TRUE
rs61856115	G	A	G	A	0.188113	-0.0115	0.0514131	0.0441127	FALSE	FALSE	FALSE	2pIXOR	10	77417230	0.0393	0.7692	Restless legs syndrome	TRUE	reported	48808	10	77417230	0.0269041	2.71019163189084e-12	28921	KCNMA1	TRUE	reported	xbKNYD	2	1	TRUE
rs61856121	C	T	C	T	0.328008	0.0131	0.012234	0.0188203	FALSE	FALSE	FALSE	2pIXOR	10	77443140	0.0619	0.8328	Restless legs syndrome	TRUE	reported	48808	10	77443140	0.0540715	1.31138436053463e-09	15528	KCNMA1	TRUE	reported	xbKNYD	2	1	TRUE
rs696211	G	A	G	A	-0.422932	-0.0327	0.322372	0.327182	FALSE	FALSE	FALSE	2pIXOR	10	77469850	0.0172	0.05798	Restless legs syndrome	TRUE	reported	48808	10	77469850	0.0122265	1e-200	31086	KCNMA1	TRUE	reported	xbKNYD	2	1	TRUE
rs703262	C	A	C	A	-0.35025	0.0027	0.142751	0.169048	FALSE	FALSE	FALSE	2pIXOR	10	77455129	0.022	0.901	Restless legs syndrome	TRUE	reported	48808	10	77455129	0.0167564	5.07107460640519e-97	30757	KCNMA1	TRUE	reported	xbKNYD	2	1	TRUE
rs7078632	G	A	G	A	-0.40156	0.0153	0.260655	0.250469	FALSE	FALSE	FALSE	2pIXOR	10	77509268	0.0189	0.4178	Restless legs syndrome	TRUE	reported	48808	10	77509268	0.0131297	1e-200	30968	KCNMA1	TRUE	reported	xbKNYD	2	1	TRUE
rs71475648	T	C	T	C	0.17069	0.048	0.0388708	0.0453252	FALSE	FALSE	FALSE	2pIXOR	10	77317294	0.0394	0.2234	Restless legs syndrome	TRUE	reported	48808	10	77317294	0.0307587	2.86978922075056e-08	30602	KCNMA1	TRUE	reported	xbKNYD	2	1	TRUE
rs71475666	C	T	C	T	-0.428354	-0.0479	0.0578646	0.0557779	FALSE	FALSE	FALSE	2pIXOR	10	77574635	0.0354	0.1761	Restless legs syndrome	TRUE	reported	48808	10	77574635	0.0252344	1.25747685436766e-64	26468	KCNMA1	TRUE	reported	xbKNYD	2	1	TRUE
rs72813416	C	T	C	T	-0.445048	-0.0251	0.0428853	0.0546713	FALSE	FALSE	FALSE	2pIXOR	10	77596736	0.0359	0.4837	Restless legs syndrome	TRUE	reported	48808	10	77596736	0.0291372	1.1360566808309e-52	26162	KCNMA1	TRUE	reported	xbKNYD	2	1	TRUE
rs74970558	G	T	G	T	-0.445958	-0.0337	0.0223204	0.0252779	FALSE	FALSE	FALSE	2pIXOR	10	77517205	0.0521	0.5178	Restless legs syndrome	TRUE	reported	48808	10	77517205	0.0401146	1.03466557584244e-28	26926	KCNMA1	TRUE	reported	xbKNYD	2	1	TRUE
rs75982477	T	C	T	C	-0.355632	-0.0183	0.0423852	0.041807	FALSE	FALSE	FALSE	2pIXOR	10	77567610	0.0413	0.6587	Restless legs syndrome	TRUE	reported	48808	10	77567610	0.0293901	1.048334793581e-33	28926	KCNMA1	TRUE	reported	xbKNYD	2	1	TRUE
rs77023896	C	T	C	T	-0.433838	-0.0135	0.0244781	0.0296122	FALSE	FALSE	FALSE	2pIXOR	10	77490214	0.0473	0.7753	Restless legs syndrome	TRUE	reported	48808	10	77490214	0.0383422	1.10611428221808e-29	23494	KCNMA1	TRUE	reported	xbKNYD	2	1	TRUE
rs77298862	A	G	A	G	0.403945	-0.0105	0.0615542	0.0434462	FALSE	FALSE	FALSE	2pIXOR	10	77575990	0.0402	0.7933	Restless legs syndrome	TRUE	reported	48808	10	77575990	0.0245289	6.23017147429063e-61	26403	KCNMA1	TRUE	reported	xbKNYD	2	1	TRUE
rs78298010	T	C	T	C	0.482556	0.0175	0.0568508	0.057052	FALSE	FALSE	FALSE	2pIXOR	10	77503872	0.0353	0.6207	Restless legs syndrome	TRUE	reported	48808	10	77503872	0.0253802	1.33106725598038e-80	30642	KCNMA1	TRUE	reported	xbKNYD	2	1	TRUE
rs78514908	T	C	T	C	-0.336082	-0.0167	0.0424186	0.0422811	FALSE	FALSE	FALSE	2pIXOR	10	77541734	0.041	0.6836	Restless legs syndrome	TRUE	reported	48808	10	77541734	0.0293952	2.85364536200497e-30	30633	KCNMA1	TRUE	reported	xbKNYD	2	1	TRUE
rs7912978	A	G	A	G	-0.394251	-0.0205	0.0331684	0.0403908	FALSE	FALSE	FALSE	2pIXOR	10	77606673	0.0418	0.6232	Restless legs syndrome	TRUE	reported	48808	10	77606673	0.0330698	9.09075597360189e-33	29139	KCNMA1	TRUE	reported	xbKNYD	2	1	TRUE
rs79137196	C	T	C	T	-0.290626	0.1783	0.0171001	0.0132155	FALSE	FALSE	FALSE	2pIXOR	10	77600020	0.0784	0.02292	Restless legs syndrome	TRUE	reported	48808	10	77600020	0.045843	2.30059409107568e-10	17648	KCNMA1	TRUE	reported	xbKNYD	2	1	TRUE
rs79482821	T	C	T	C	-0.360561	-0.0325	0.0125413	0.0221487	FALSE	FALSE	FALSE	2pIXOR	10	77665505	0.0569	0.5672	Restless legs syndrome	TRUE	reported	48808	10	77665505	0.0533966	1.45211161758775e-11	16064	KCNMA1	TRUE	reported	xbKNYD	2	1	TRUE
