## Supplementary material for "Potassium Channel Regulation Dysfunction as a Potential Driving Factor of Membrane Potential Disturbance in Restless Legs Syndrome": leaveoneout_results.csv

exposure	outcome	id.exposure	id.outcome	samplesize	SNP	b	se	p
KCNMA1	Restless legs syndrome	xbKNYD	2pIXOR	48808	rs10740466	0.0153348301331958	0.0135831257409265	0.258913947129746
KCNMA1	Restless legs syndrome	xbKNYD	2pIXOR	48808	rs11002092	0.0161501755058017	0.0137259402112446	0.2393483828328
KCNMA1	Restless legs syndrome	xbKNYD	2pIXOR	48808	rs11002163	0.0125828487075925	0.0134073406324255	0.347985236465848
KCNMA1	Restless legs syndrome	xbKNYD	2pIXOR	48808	rs11002211	0.0194589862801282	0.014187627106221	0.170204746661243
KCNMA1	Restless legs syndrome	xbKNYD	2pIXOR	48808	rs11002231	0.0162463543321823	0.0137215666419913	0.236412502343073
KCNMA1	Restless legs syndrome	xbKNYD	2pIXOR	48808	rs111608911	0.0152331320981592	0.0137273518478205	0.267131784858492
KCNMA1	Restless legs syndrome	xbKNYD	2pIXOR	48808	rs112294447	0.0168771450087879	0.0137990562402446	0.221305084161634
KCNMA1	Restless legs syndrome	xbKNYD	2pIXOR	48808	rs112302377	0.0160770689602012	0.0137326298007737	0.241711208690729
KCNMA1	Restless legs syndrome	xbKNYD	2pIXOR	48808	rs11592934	0.0167906714147961	0.0137095202018993	0.220671173376132
KCNMA1	Restless legs syndrome	xbKNYD	2pIXOR	48808	rs11594665	0.0143730083866486	0.0137313264672193	0.295223550941601
KCNMA1	Restless legs syndrome	xbKNYD	2pIXOR	48808	rs116962321	0.0179159547462043	0.0136797253452604	0.190306782748226
KCNMA1	Restless legs syndrome	xbKNYD	2pIXOR	48808	rs117250243	0.0175794448724533	0.0136302450771796	0.197141644946338
KCNMA1	Restless legs syndrome	xbKNYD	2pIXOR	48808	rs117284531	0.0170135287874247	0.013629102315415	0.211912609347663
KCNMA1	Restless legs syndrome	xbKNYD	2pIXOR	48808	rs117530132	0.0154112787185403	0.0136597018076833	0.259223002912854
KCNMA1	Restless legs syndrome	xbKNYD	2pIXOR	48808	rs117863756	0.0157336786287533	0.0137067478890017	0.251018802627555
KCNMA1	Restless legs syndrome	xbKNYD	2pIXOR	48808	rs117886932	0.0165707947749387	0.0136874449338336	0.226027063817086
KCNMA1	Restless legs syndrome	xbKNYD	2pIXOR	48808	rs118025315	0.015741922462447	0.0137777344456524	0.253220290221324
KCNMA1	Restless legs syndrome	xbKNYD	2pIXOR	48808	rs118097930	0.0157333642110762	0.0137183824664788	0.251430444414605
KCNMA1	Restless legs syndrome	xbKNYD	2pIXOR	48808	rs1371458	0.0183287813790499	0.0136205064786953	0.178407202514493
KCNMA1	Restless legs syndrome	xbKNYD	2pIXOR	48808	rs138032851	0.0164514389513246	0.0136650842724479	0.228626987259998
KCNMA1	Restless legs syndrome	xbKNYD	2pIXOR	48808	rs139796843	0.0154174546994743	0.0136967393661675	0.260322350827296
KCNMA1	Restless legs syndrome	xbKNYD	2pIXOR	48808	rs141561858	0.0159459841138656	0.01371206461711	0.244863443739766
KCNMA1	Restless legs syndrome	xbKNYD	2pIXOR	48808	rs142355325	0.0156272657020627	0.0137964424104269	0.257339180286533
KCNMA1	Restless legs syndrome	xbKNYD	2pIXOR	48808	rs145694194	0.0157730092307808	0.0136900401368565	0.249258554887426
KCNMA1	Restless legs syndrome	xbKNYD	2pIXOR	48808	rs146930710	0.0164412011306156	0.0137028720232501	0.230202983785822
KCNMA1	Restless legs syndrome	xbKNYD	2pIXOR	48808	rs149165109	0.0163266167794454	0.0136999035135163	0.233366250079013
KCNMA1	Restless legs syndrome	xbKNYD	2pIXOR	48808	rs149933786	0.0171082099479838	0.0136771934794064	0.210986741335077
KCNMA1	Restless legs syndrome	xbKNYD	2pIXOR	48808	rs150057221	0.017328623090984	0.0135461338066393	0.200816013569209
KCNMA1	Restless legs syndrome	xbKNYD	2pIXOR	48808	rs1515416	0.0153544384639533	0.0136102480871706	0.259255425428365
KCNMA1	Restless legs syndrome	xbKNYD	2pIXOR	48808	rs16913647	0.0181249746860149	0.013403252718698	0.176285184948594
KCNMA1	Restless legs syndrome	xbKNYD	2pIXOR	48808	rs16935116	0.0184831759510665	0.0134320461847325	0.168805951094665
KCNMA1	Restless legs syndrome	xbKNYD	2pIXOR	48808	rs17189440	0.0145252319459046	0.0133996701674803	0.278365146794206
KCNMA1	Restless legs syndrome	xbKNYD	2pIXOR	48808	rs2720009	0.0163342188368093	0.013750581654242	0.23487559242409
KCNMA1	Restless legs syndrome	xbKNYD	2pIXOR	48808	rs2812417	0.0165465173911731	0.0137088399486197	0.227433616769858
KCNMA1	Restless legs syndrome	xbKNYD	2pIXOR	48808	rs35418260	0.017309465998783	0.0148082033078727	0.242439647294452
KCNMA1	Restless legs syndrome	xbKNYD	2pIXOR	48808	rs36024854	0.0157883401019906	0.0137009200927724	0.249174735073095
KCNMA1	Restless legs syndrome	xbKNYD	2pIXOR	48808	rs4980149	0.0147913642812089	0.0135073003728145	0.273488407409228
KCNMA1	Restless legs syndrome	xbKNYD	2pIXOR	48808	rs58480979	0.0178781025235263	0.0141704104621355	0.207074650197511
KCNMA1	Restless legs syndrome	xbKNYD	2pIXOR	48808	rs60061490	0.0166720208806368	0.0137619732096031	0.225720803289385
KCNMA1	Restless legs syndrome	xbKNYD	2pIXOR	48808	rs61854669	0.0176921009877154	0.0137242754038812	0.19735983936371
KCNMA1	Restless legs syndrome	xbKNYD	2pIXOR	48808	rs61854713	0.0143453527352687	0.0133966043123435	0.284250341936884
KCNMA1	Restless legs syndrome	xbKNYD	2pIXOR	48808	rs61856115	0.0164644411800834	0.013711668979629	0.229843815978682
KCNMA1	Restless legs syndrome	xbKNYD	2pIXOR	48808	rs61856121	0.016026648211818	0.0137322220163342	0.243176695271527
KCNMA1	Restless legs syndrome	xbKNYD	2pIXOR	48808	rs696211	0.00873483538743788	0.0141894878247703	0.538168475836272
KCNMA1	Restless legs syndrome	xbKNYD	2pIXOR	48808	rs703262	0.0172786955098627	0.0140028368209113	0.217224330269853
KCNMA1	Restless legs syndrome	xbKNYD	2pIXOR	48808	rs7078632	0.0209079571104259	0.014111472187928	0.138439214023999
KCNMA1	Restless legs syndrome	xbKNYD	2pIXOR	48808	rs71475648	0.0152544583289726	0.0135673472538303	0.260864216926543
KCNMA1	Restless legs syndrome	xbKNYD	2pIXOR	48808	rs71475666	0.0135753743103416	0.0137190060950174	0.322403678075248
KCNMA1	Restless legs syndrome	xbKNYD	2pIXOR	48808	rs72813416	0.0150097292196413	0.0138614299622019	0.278878858242007
KCNMA1	Restless legs syndrome	xbKNYD	2pIXOR	48808	rs74970558	0.015358153440735	0.0137594019169463	0.26433936419946
KCNMA1	Restless legs syndrome	xbKNYD	2pIXOR	48808	rs75982477	0.0156723803125859	0.0137802823086391	0.255410916220923
KCNMA1	Restless legs syndrome	xbKNYD	2pIXOR	48808	rs77023896	0.0159181045481998	0.0138015080287187	0.24876273418707
KCNMA1	Restless legs syndrome	xbKNYD	2pIXOR	48808	rs77298862	0.0169211682937699	0.0138034171858718	0.220248328741827
KCNMA1	Restless legs syndrome	xbKNYD	2pIXOR	48808	rs78298010	0.0154514356140135	0.013924996888299	0.267163410847946
KCNMA1	Restless legs syndrome	xbKNYD	2pIXOR	48808	rs78514908	0.015738896514605	0.0137736233351937	0.253169890373033
KCNMA1	Restless legs syndrome	xbKNYD	2pIXOR	48808	rs7912978	0.015567392007228	0.0137961622298763	0.259157069483858
KCNMA1	Restless legs syndrome	xbKNYD	2pIXOR	48808	rs79137196	0.0176970139337449	0.013385900946569	0.18614693515895
KCNMA1	Restless legs syndrome	xbKNYD	2pIXOR	48808	rs79482821	0.0156117678303185	0.0137230965817196	0.255276187181011
KCNMA1	Restless legs syndrome	xbKNYD	2pIXOR	48808	All	0.0161466588661303	0.0135788753514664	0.234399791440967
