## Supplementary material for "Potassium Channel Regulation Dysfunction as a Potential Driving Factor of Membrane Potential Disturbance in Restless Legs Syndrome": mr_presso_data_head.csv

rsid	beta_exposure	beta_outcome	se_exposure	se_outcome
rs10740466	0.144683	0.0398	0.0223317	0.0346
rs11002092	0.118158	0.0018	0.0183419	0.0255
rs11002163	-0.184312	-0.1187	0.0251964	0.0328
rs11002211	0.422482	-0.0095	0.0142293	0.0201
rs11002231	0.272845	-0.0034	0.0426361	0.0619
rs111608911	-0.398614	-0.0389	0.0435092	0.0506
rs112294447	0.356313	-0.0091	0.0313924	0.0363
rs112302377	0.171749	0.0052	0.0233073	0.0328
rs11592934	0.298976	-0.0224	0.0362035	0.0477
rs11594665	-0.211289	-0.0222	0.0146336	0.0202
