## Supplementary material for "Potassium Channel Regulation Dysfunction as a Potential Driving Factor of Membrane Potential Disturbance in Restless Legs Syndrome": mr_results.csv

id.exposure	id.outcome	outcome	exposure	method	nsnp	b	se	pval	het_Q	het_Q_pval	pleio_pval	egger_intercept	lo_ci	up_ci	or	or_lci95	or_uci95	mr_presso_global_test_pval
xbKNYD	2pIXOR	Restless legs syndrome	KCNMA1	MR Egger	58	-0.0444167200515292	0.0350067997614111	0.209760169537167	55.2955617326097	0.501488443575892	0.066440642291403	0.0219964824405969	-0.113030047583895	0.0241966074808366	0.956555258649244	0.893123823499815	1.02449172082768	0.4274
xbKNYD	2pIXOR	Restless legs syndrome	KCNMA1	Weighted median	58	0.00566726435769915	0.0213401793450249	0.790572091608495	55.2955617326097	0.501488443575892	0.066440642291403	0.0219964824405969	-0.0361594871585496	0.0474940158739479	1.00568335368014	0.96448645801141	1.04863992590901	0.4274
xbKNYD	2pIXOR	Restless legs syndrome	KCNMA1	Inverse variance weighted	58	0.0161466588661303	0.0135788753514664	0.234399791440967	55.2955617326097	0.501488443575892	0.066440642291403	0.0219964824405969	-0.010467936822744	0.0427612545550045	1.01627772061534	0.989586661351767	1.0436886891829	0.4274
xbKNYD	2pIXOR	Restless legs syndrome	KCNMA1	Simple mode	58	0.0438041062985286	0.0321039810326241	0.177790540248216	55.2955617326097	0.501488443575892	0.066440642291403	0.0219964824405969	-0.0191196965254146	0.106727909122472	1.04477766947592	0.981061925510862	1.11263147641484	0.4274
xbKNYD	2pIXOR	Restless legs syndrome	KCNMA1	Weighted mode	58	0.00774422593720991	0.0205395630954629	0.707544380559986	55.2955617326097	0.501488443575892	0.066440642291403	0.0219964824405969	-0.0325133177298973	0.0480017696043171	1.00777429001245	0.96800955805563	1.04917251194303	0.4274
