## Supplementary material for "Potassium Channel Regulation Dysfunction as a Potential Driving Factor of Membrane Potential Disturbance in Restless Legs Syndrome": harmonised_data.csv

SNP	effect_allele.exposure	other_allele.exposure	effect_allele.outcome	other_allele.outcome	beta.exposure	beta.outcome	eaf.exposure	eaf.outcome	remove	palindromic	ambiguous	id.outcome	chr.outcome	pos.outcome	se.outcome	pval.outcome	outcome	mr_keep.outcome	pval_origin.outcome	samplesize.outcome	chr.exposure	pos.exposure	se.exposure	pval.exposure	samplesize.exposure	exposure	mr_keep.exposure	pval_origin.exposure	id.exposure	action	SNP_index	mr_keep
rs1183320	A	C	A	C	-0.0756302	0.0147	0.417705	0.39403	FALSE	FALSE	FALSE	2pIXOR	3	179253641	0.0168	0.3812	Restless legs syndrome	TRUE	reported	48808	3	179253641	0.0120513	3.47840382519985e-10	26156	KCNMB3	TRUE	reported	EDhfel	2	1	TRUE
rs1468924	T	G	T	G	0.115404	0.0124	0.35474	0.359701	FALSE	FALSE	FALSE	2pIXOR	3	179265181	0.0169	0.4626	Restless legs syndrome	TRUE	reported	48808	3	179265181	0.0124021	1.33998519489979e-20	26604	KCNMB3	TRUE	reported	EDhfel	2	1	TRUE
rs7619599	G	C	G	C	0.133998	-0.044	0.0632788	0.0627667	FALSE	TRUE	FALSE	2pIXOR	3	179262319	0.0331	0.1832	Restless legs syndrome	TRUE	reported	48808	3	179262319	0.0244201	4.08817991282137e-08	26162	KCNMB3	TRUE	reported	EDhfel	2	1	TRUE
rs9816053	T	C	T	C	0.0834096	0.0173	0.262894	0.274386	FALSE	FALSE	FALSE	2pIXOR	3	179295300	0.0182	0.3428	Restless legs syndrome	TRUE	reported	48808	3	179295300	0.0135022	6.51658403348352e-10	26486	KCNMB3	TRUE	reported	EDhfel	2	1	TRUE
rs9817488	A	G	A	G	0.179278	0.0101	0.0529715	0.0629878	FALSE	FALSE	FALSE	2pIXOR	3	179255237	0.0336	0.7645	Restless legs syndrome	TRUE	reported	48808	3	179255237	0.0265302	1.40475310269688e-11	26165	KCNMB3	TRUE	reported	EDhfel	2	1	TRUE
