## Supplementary material for "Potassium Channel Regulation Dysfunction as a Potential Driving Factor of Membrane Potential Disturbance in Restless Legs Syndrome": leaveoneout_results.csv

exposure	outcome	id.exposure	id.outcome	samplesize	SNP	b	se	p
KCNMB3	Restless legs syndrome	EDhfel	2pIXOR	48808	rs1183320	0.0496851396338599	0.0946234927886246	0.599525844748622
KCNMB3	Restless legs syndrome	EDhfel	2pIXOR	48808	rs1468924	-0.0390152711990153	0.114635530293858	0.733599086417789
KCNMB3	Restless legs syndrome	EDhfel	2pIXOR	48808	rs7619599	0.0604239301749693	0.0927003087182225	0.514517193952064
KCNMB3	Restless legs syndrome	EDhfel	2pIXOR	48808	rs9816053	-0.0242159431366517	0.096094334780515	0.801039690173684
KCNMB3	Restless legs syndrome	EDhfel	2pIXOR	48808	rs9817488	0.000443085617035845	0.112710840985059	0.996863387236984
KCNMB3	Restless legs syndrome	EDhfel	2pIXOR	48808	All	0.0124292738365148	0.0872707456768781	0.886746688780124
