## Supplementary material for "Potassium Channel Regulation Dysfunction as a Potential Driving Factor of Membrane Potential Disturbance in Restless Legs Syndrome": mr_presso_data_head.csv

rsid	beta_exposure	beta_outcome	se_exposure	se_outcome
rs1183320	-0.0756302	0.0147	0.0120513	0.0168
rs1468924	0.115404	0.0124	0.0124021	0.0169
rs7619599	0.133998	-0.044	0.0244201	0.0331
rs9816053	0.0834096	0.0173	0.0135022	0.0182
rs9817488	0.179278	0.0101	0.0265302	0.0336
