## Supplementary material for "Potassium Channel Regulation Dysfunction as a Potential Driving Factor of Membrane Potential Disturbance in Restless Legs Syndrome": mr_results.csv

id.exposure	id.outcome	outcome	exposure	method	nsnp	b	se	pval	het_Q	het_Q_pval	pleio_pval	egger_intercept	lo_ci	up_ci	or	or_lci95	or_uci95	mr_presso_global_test_pval
EDhfel	2pIXOR	Restless legs syndrome	KCNMB3	MR Egger	5	0.0382210129610555	0.360430210831387	0.92224156034242	4.03695245541391	0.257501479504233	0.945284071431167	-0.00284167835724804	-0.668222200268464	0.744664226190575	1.0389608313152	0.512619102284045	2.10573426584685	0.46
EDhfel	2pIXOR	Restless legs syndrome	KCNMB3	Weighted median	5	0.0778742219762712	0.101654737419326	0.443637126445666	4.03695245541391	0.257501479504233	0.945284071431167	-0.00284167835724804	-0.121369063365607	0.27711750731815	1.08098668575005	0.885707017252637	1.31932139184527	0.46
EDhfel	2pIXOR	Restless legs syndrome	KCNMB3	Inverse variance weighted	5	0.0124292738365148	0.0872707456768781	0.886746688780124	4.03695245541391	0.257501479504233	0.945284071431167	-0.00284167835724804	-0.158621387690166	0.183479935363196	1.01250683828402	0.853319375035951	1.2013908596986	0.46
EDhfel	2pIXOR	Restless legs syndrome	KCNMB3	Simple mode	5	0.103489773485061	0.161902856045814	0.557456476969947	4.03695245541391	0.257501479504233	0.945284071431167	-0.00284167835724804	-0.213839824364735	0.420819371334857	1.10903445174969	0.807477712920446	1.52320911832883	0.46
EDhfel	2pIXOR	Restless legs syndrome	KCNMB3	Weighted mode	5	0.0979783032554415	0.127820935678288	0.486098959591332	4.03695245541391	0.257501479504233	0.945284071431167	-0.00284167835724804	-0.152550730674003	0.348507337184886	1.10293885466631	0.858515339789809	1.41695093931631	0.46
