## Supplementary material for "Potassium Channel Regulation Dysfunction as a Potential Driving Factor of Membrane Potential Disturbance in Restless Legs Syndrome": harmonised_data.csv

SNP	effect_allele.exposure	other_allele.exposure	effect_allele.outcome	other_allele.outcome	beta.exposure	beta.outcome	eaf.exposure	eaf.outcome	remove	palindromic	ambiguous	id.outcome	chr.outcome	pos.outcome	se.outcome	pval.outcome	outcome	mr_keep.outcome	pval_origin.outcome	samplesize.outcome	chr.exposure	pos.exposure	se.exposure	pval.exposure	samplesize.exposure	exposure	mr_keep.exposure	pval_origin.exposure	id.exposure	action	SNP_index	mr_keep
rs10784841	A	G	A	G	-0.118315	0.003	0.169573	0.163591	FALSE	FALSE	FALSE	2pIXOR	12	70389517	0.022	0.8916	Restless legs syndrome	TRUE	reported	48808	12	70389517	0.0158291	7.74461797802518e-14	31568	KCNMB4	TRUE	reported	zO4Ow2	2	1	TRUE
rs10784847	G	T	G	T	0.159319	-0.0079	0.329055	0.336407	FALSE	FALSE	FALSE	2pIXOR	12	70441972	0.0172	0.6468	Restless legs syndrome	TRUE	reported	48808	12	70441972	0.0125956	1.13893778187571e-36	26488	KCNMB4	TRUE	reported	zO4Ow2	2	1	TRUE
rs116884678	G	A	G	A	-0.157607	-0.05	0.0772332	0.0702089	FALSE	FALSE	FALSE	2pIXOR	12	70504728	0.0316	0.1142	Restless legs syndrome	TRUE	reported	48808	12	70504728	0.0222549	1.421019376996e-12	29132	KCNMB4	TRUE	reported	zO4Ow2	2	1	TRUE
rs12423152	G	A	G	A	-0.185824	0.0015	0.189485	0.182893	FALSE	FALSE	FALSE	2pIXOR	12	70391266	0.021	0.9441	Restless legs syndrome	TRUE	reported	48808	12	70391266	0.0151064	8.94540483778867e-35	31684	KCNMB4	TRUE	reported	zO4Ow2	2	1	TRUE
rs145538322	C	A	C	A	-0.166803	0.0192	0.0818356	0.081197	FALSE	FALSE	FALSE	2pIXOR	12	70512356	0.0303	0.5265	Restless legs syndrome	TRUE	reported	48808	12	70512356	0.0216672	1.37562481027531e-14	31225	KCNMB4	TRUE	reported	zO4Ow2	2	1	TRUE
rs1495350	A	G	A	G	-0.25029	0.0541	0.0341547	0.0304142	FALSE	FALSE	FALSE	2pIXOR	12	70358382	0.0472	0.2519	Restless legs syndrome	TRUE	reported	48808	12	70358382	0.0327014	1.94804955329077e-14	28249	KCNMB4	TRUE	reported	zO4Ow2	2	1	TRUE
rs17226367	G	C	G	C	-0.165952	0.0195	0.0535446	0.0576586	FALSE	TRUE	FALSE	2pIXOR	12	70532084	0.0357	0.5841	Restless legs syndrome	TRUE	reported	48808	12	70532084	0.0264016	3.26166985647037e-10	29055	KCNMB4	TRUE	reported	zO4Ow2	2	1	TRUE
rs2033525	T	C	T	C	1.12934	-0.0137	0.0602522	0.0515428	FALSE	FALSE	FALSE	2pIXOR	12	70368939	0.0369	0.7097	Restless legs syndrome	TRUE	reported	48808	12	70368939	0.0231355	1e-200	31240	KCNMB4	TRUE	reported	zO4Ow2	2	1	TRUE
rs2053102	C	G	C	G	0.39117	0.0085	0.133884	0.132837	FALSE	TRUE	FALSE	2pIXOR	12	70375628	0.024	0.7252	Restless legs syndrome	TRUE	reported	48808	12	70375628	0.0171651	5.94292158615574e-115	31568	KCNMB4	TRUE	reported	zO4Ow2	2	1	TRUE
rs34408417	G	A	G	A	-0.167996	0.0047	0.172058	0.182041	FALSE	FALSE	FALSE	2pIXOR	12	70269488	0.0211	0.8229	Restless legs syndrome	TRUE	reported	48808	12	70269488	0.0157056	1.05341621725419e-26	31569	KCNMB4	TRUE	reported	zO4Ow2	2	1	TRUE
rs34974649	A	G	A	G	0.101114	-0.009	0.12391	0.127033	FALSE	FALSE	FALSE	2pIXOR	12	70423608	0.0253	0.7233	Restless legs syndrome	TRUE	reported	48808	12	70423608	0.0180441	2.09942323803833e-08	30077	KCNMB4	TRUE	reported	zO4Ow2	2	1	TRUE
rs66620729	T	G	T	G	0.267408	0.0134	0.0737908	0.0631904	FALSE	FALSE	FALSE	2pIXOR	12	70443695	0.0338	0.6931	Restless legs syndrome	TRUE	reported	48808	12	70443695	0.0226546	3.73938343643152e-32	31684	KCNMB4	TRUE	reported	zO4Ow2	2	1	TRUE
rs684118	A	G	A	G	0.117153	0.0065	0.346909	0.330941	FALSE	FALSE	FALSE	2pIXOR	12	70449451	0.0172	0.7074	Restless legs syndrome	TRUE	reported	48808	12	70449451	0.0124651	5.53987543938595e-21	31569	KCNMB4	TRUE	reported	zO4Ow2	2	1	TRUE
rs710652	A	C	A	C	-0.315575	7e-04	0.440152	0.429944	FALSE	FALSE	FALSE	2pIXOR	12	70399736	0.0164	0.9655	Restless legs syndrome	TRUE	reported	48808	12	70399736	0.0116918	1.8749945080674e-160	31684	KCNMB4	TRUE	reported	zO4Ow2	2	1	TRUE
rs7304771	T	C	T	C	-0.231379	0.0015	0.323406	0.314575	FALSE	FALSE	FALSE	2pIXOR	12	70368037	0.0175	0.9295	Restless legs syndrome	TRUE	reported	48808	12	70368037	0.0125736	1.26590174930025e-75	31568	KCNMB4	TRUE	reported	zO4Ow2	2	1	TRUE
rs7312892	A	G	A	G	-0.368155	8e-04	0.215021	0.226369	FALSE	FALSE	FALSE	2pIXOR	12	70341953	0.0194	0.9673	Restless legs syndrome	TRUE	reported	48808	12	70341953	0.0141516	3.33426412763232e-149	31684	KCNMB4	TRUE	reported	zO4Ow2	2	1	TRUE
rs76944966	A	G	A	G	1.13648	-0.0184	0.0598915	0.0516605	FALSE	FALSE	FALSE	2pIXOR	12	70268886	0.0369	0.6189	Restless legs syndrome	TRUE	reported	48808	12	70268886	0.0231869	1e-200	31239	KCNMB4	TRUE	reported	zO4Ow2	2	1	TRUE
rs77163611	A	G	A	G	0.199021	-0.0325	0.0425083	0.00742392	FALSE	FALSE	FALSE	2pIXOR	12	70448785	0.1028	0.7521	Restless legs syndrome	TRUE	reported	48808	12	70448785	0.0294536	1.40863994636125e-11	4505	KCNMB4	TRUE	reported	zO4Ow2	2	1	TRUE
rs77747629	T	G	T	G	-0.197008	0.0363	0.0545852	0.0409395	FALSE	FALSE	FALSE	2pIXOR	12	70411247	0.041	0.3759	Restless legs syndrome	TRUE	reported	48808	12	70411247	0.0261471	4.89102632124593e-14	31355	KCNMB4	TRUE	reported	zO4Ow2	2	1	TRUE
rs787931	G	A	G	A	0.17915	0.0239	0.105716	0.116029	FALSE	FALSE	FALSE	2pIXOR	12	70423499	0.0268	0.3722	Restless legs syndrome	TRUE	reported	48808	12	70423499	0.0192981	1.64475039739146e-20	31684	KCNMB4	TRUE	reported	zO4Ow2	2	1	TRUE
rs79405497	G	A	G	A	0.589128	0.0037	0.0139637	0.0117755	FALSE	FALSE	FALSE	2pIXOR	12	70362072	0.0754	0.9607	Restless legs syndrome	TRUE	reported	48808	12	70362072	0.0504792	1.80135786466915e-31	5013	KCNMB4	TRUE	reported	zO4Ow2	2	1	TRUE
rs7978910	G	A	G	A	0.0809282	-0.0291	0.414447	0.407205	FALSE	FALSE	FALSE	2pIXOR	12	70476676	0.0169	0.08415	Restless legs syndrome	TRUE	reported	48808	12	70476676	0.0120625	1.95974696255871e-11	30077	KCNMB4	TRUE	reported	zO4Ow2	2	1	TRUE
