## Supplementary material for "Potassium Channel Regulation Dysfunction as a Potential Driving Factor of Membrane Potential Disturbance in Restless Legs Syndrome": leaveoneout_results.csv

exposure	outcome	id.exposure	id.outcome	samplesize	SNP	b	se	p
KCNMB4	Restless legs syndrome	zO4Ow2	2pIXOR	48808	rs10784841	-0.010094712156731	0.0165092419802967	0.540896251944154
KCNMB4	Restless legs syndrome	zO4Ow2	2pIXOR	48808	rs10784847	-0.00927887481888604	0.016638710612586	0.57707118065841
KCNMB4	Restless legs syndrome	zO4Ow2	2pIXOR	48808	rs116884678	-0.0124318077997887	0.0165001452897034	0.451187798775723
KCNMB4	Restless legs syndrome	zO4Ow2	2pIXOR	48808	rs12423152	-0.0102604102472121	0.0166214690192512	0.537037762653127
KCNMB4	Restless legs syndrome	zO4Ow2	2pIXOR	48808	rs145538322	-0.00934734932415882	0.0165123547811497	0.571337935798996
KCNMB4	Restless legs syndrome	zO4Ow2	2pIXOR	48808	rs1495350	-0.00863612714321688	0.0165074352230713	0.6008588118134
KCNMB4	Restless legs syndrome	zO4Ow2	2pIXOR	48808	rs17226367	-0.00958344298726307	0.0164928118946294	0.561194715910401
KCNMB4	Restless legs syndrome	zO4Ow2	2pIXOR	48808	rs2033525	-0.00956380063916062	0.019030490002892	0.615279659846752
KCNMB4	Restless legs syndrome	zO4Ow2	2pIXOR	48808	rs2053102	-0.0126864534927037	0.0170690808768936	0.457335332546731
KCNMB4	Restless legs syndrome	zO4Ow2	2pIXOR	48808	rs34408417	-0.00990426389702104	0.0165873432913618	0.550442178819674
KCNMB4	Restless legs syndrome	zO4Ow2	2pIXOR	48808	rs34974649	-0.00987225277398929	0.0164801844147663	0.549147703921848
KCNMB4	Restless legs syndrome	zO4Ow2	2pIXOR	48808	rs66620729	-0.0112527251433338	0.0165855174195522	0.497475682674252
KCNMB4	Restless legs syndrome	zO4Ow2	2pIXOR	48808	rs684118	-0.0110487614507452	0.0165486883467613	0.504355888379646
KCNMB4	Restless legs syndrome	zO4Ow2	2pIXOR	48808	rs710652	-0.0111037866798889	0.017335327695818	0.521828495569415
KCNMB4	Restless legs syndrome	zO4Ow2	2pIXOR	48808	rs7304771	-0.0103992139575093	0.0168475951372034	0.537068437095494
KCNMB4	Restless legs syndrome	zO4Ow2	2pIXOR	48808	rs7312892	-0.0110816661899641	0.0173089751201979	0.522025295633396
KCNMB4	Restless legs syndrome	zO4Ow2	2pIXOR	48808	rs76944966	-0.00815214709206584	0.0190715666653277	0.66905136979863
KCNMB4	Restless legs syndrome	zO4Ow2	2pIXOR	48808	rs77163611	-0.0100587546595176	0.0164528936872682	0.540956708539147
KCNMB4	Restless legs syndrome	zO4Ow2	2pIXOR	48808	rs77747629	-0.00912057398798863	0.0164961328006564	0.58033760940479
KCNMB4	Restless legs syndrome	zO4Ow2	2pIXOR	48808	rs787931	-0.0119708200405899	0.0165448205086949	0.469348908237811
KCNMB4	Restless legs syndrome	zO4Ow2	2pIXOR	48808	rs79405497	-0.0104909549039213	0.0165819992139466	0.52694831924907
KCNMB4	Restless legs syndrome	zO4Ow2	2pIXOR	48808	rs7978910	-0.00803410766513342	0.0164957791917204	0.626229840052458
KCNMB4	Restless legs syndrome	zO4Ow2	2pIXOR	48808	All	-0.010214075445674	0.0164445534552267	0.534519294566064
