## Supplementary material for "Potassium Channel Regulation Dysfunction as a Potential Driving Factor of Membrane Potential Disturbance in Restless Legs Syndrome": mr_presso_data_head.csv

rsid	beta_exposure	beta_outcome	se_exposure	se_outcome
rs10784841	-0.118315	0.003	0.0158291	0.022
rs10784847	0.159319	-0.0079	0.0125956	0.0172
rs116884678	-0.157607	-0.05	0.0222549	0.0316
rs12423152	-0.185824	0.0015	0.0151064	0.021
rs145538322	-0.166803	0.0192	0.0216672	0.0303
rs1495350	-0.25029	0.0541	0.0327014	0.0472
rs17226367	-0.165952	0.0195	0.0264016	0.0357
rs2033525	1.12934	-0.0137	0.0231355	0.0369
rs2053102	0.39117	0.0085	0.0171651	0.024
rs34408417	-0.167996	0.0047	0.0157056	0.0211
