## Supplementary material for "Potassium Channel Regulation Dysfunction as a Potential Driving Factor of Membrane Potential Disturbance in Restless Legs Syndrome": mr_results.csv

id.exposure	id.outcome	outcome	exposure	method	nsnp	b	se	pval	het_Q	het_Q_pval	pleio_pval	egger_intercept	lo_ci	up_ci	or	or_lci95	or_uci95	mr_presso_global_test_pval
zO4Ow2	2pIXOR	Restless legs syndrome	KCNMB4	MR Egger	22	-0.00151995873613173	0.0253031411022771	0.952696112150526	9.80708891282705	0.9715365428719	0.656067621936666	-0.00358238668020131	-0.0511141152965949	0.0480741978243315	0.998481195816117	0.950170235387263	1.04924850439253	0.985
zO4Ow2	2pIXOR	Restless legs syndrome	KCNMB4	Weighted median	22	-0.0112611009499885	0.0213868297202722	0.598510481362437	9.80708891282705	0.9715365428719	0.656067621936666	-0.00358238668020131	-0.0531792872017219	0.030657085301745	0.988802067908003	0.948209995325097	1.03113185298571	0.985
zO4Ow2	2pIXOR	Restless legs syndrome	KCNMB4	Inverse variance weighted	22	-0.010214075445674	0.0164445534552267	0.534519294566064	9.80708891282705	0.9715365428719	0.656067621936666	-0.00358238668020131	-0.0424454002179184	0.0220172493265703	0.989837911074299	0.958442794860086	1.02226141763939	0.985
zO4Ow2	2pIXOR	Restless legs syndrome	KCNMB4	Simple mode	22	-0.00806144575679929	0.031665553280773	0.801523187584986	9.80708891282705	0.9715365428719	0.656067621936666	-0.00358238668020131	-0.0701259301871144	0.0540030386735158	0.991970960557994	0.932276410770576	1.05548780943306	0.985
zO4Ow2	2pIXOR	Restless legs syndrome	KCNMB4	Weighted mode	22	-0.00806144575679929	0.0196225815619685	0.685362760183125	9.80708891282705	0.9715365428719	0.656067621936666	-0.00358238668020131	-0.0465217056182576	0.030398814104659	0.991970960557994	0.954543841380879	1.03086557571505	0.985
