## Supplementary material for "Potassium Channel Regulation Dysfunction as a Potential Driving Factor of Membrane Potential Disturbance in Restless Legs Syndrome": harmonised_data.csv

SNP	effect_allele.exposure	other_allele.exposure	effect_allele.outcome	other_allele.outcome	beta.exposure	beta.outcome	eaf.exposure	eaf.outcome	remove	palindromic	ambiguous	id.outcome	chr.outcome	pos.outcome	se.outcome	pval.outcome	outcome	mr_keep.outcome	pval_origin.outcome	samplesize.outcome	chr.exposure	pos.exposure	se.exposure	pval.exposure	samplesize.exposure	exposure	mr_keep.exposure	pval_origin.exposure	id.exposure	action	SNP_index	mr_keep
rs10410645	T	G	T	G	-0.141649	0.0545	0.0693557	0.0654037	FALSE	FALSE	FALSE	2pIXOR	19	43710588	0.0321	0.09014	Restless legs syndrome	TRUE	reported	48808	19	43710588	0.0233964	1.40938615200568e-09	31463	KCNN4	TRUE	reported	7zE0zX	2	1	TRUE
rs10415798	A	G	A	G	-0.379053	0.01	0.123547	0.131544	FALSE	FALSE	FALSE	2pIXOR	19	43805635	0.0239	0.675	Restless legs syndrome	TRUE	reported	48808	19	43805635	0.0178033	1.36395486750663e-100	31353	KCNN4	TRUE	reported	7zE0zX	2	1	TRUE
rs112561683	A	C	A	C	-0.248561	-0.0707	0.0351734	0.0445511	FALSE	FALSE	FALSE	2pIXOR	19	43812425	0.0404	0.08049	Restless legs syndrome	TRUE	reported	48808	19	43812425	0.0322404	1.26211811457075e-14	28828	KCNN4	TRUE	reported	7zE0zX	2	1	TRUE
rs112910200	T	G	T	G	-0.394482	-0.0109	0.211198	0.215493	FALSE	FALSE	FALSE	2pIXOR	19	43810900	0.02	0.5844	Restless legs syndrome	TRUE	reported	48808	19	43810900	0.0141989	7.04693068967168e-170	31258	KCNN4	TRUE	reported	7zE0zX	2	1	TRUE
rs113757513	A	G	A	G	0.371013	0.0127	0.0133711	0.0167306	FALSE	FALSE	FALSE	2pIXOR	19	43729750	0.0676	0.8512	Restless legs syndrome	TRUE	reported	48808	19	43729750	0.0517243	7.34852202192108e-13	15321	KCNN4	TRUE	reported	7zE0zX	2	1	TRUE
rs11555891	A	G	A	G	0.243837	-0.1232	0.0203238	0.0215524	FALSE	FALSE	FALSE	2pIXOR	19	43718961	0.0594	0.03812	Restless legs syndrome	TRUE	reported	48808	19	43718961	0.0421295	7.1314854421938e-09	27839	KCNN4	TRUE	reported	7zE0zX	2	1	TRUE
rs116878540	C	T	C	T	0.435395	-0.0973	0.0201389	0.0203794	FALSE	FALSE	FALSE	2pIXOR	19	43773253	0.0544	0.0736	Restless legs syndrome	TRUE	reported	48808	19	43773253	0.0422099	6.04087709699071e-25	23795	KCNN4	TRUE	reported	7zE0zX	2	1	TRUE
rs117410802	A	G	A	G	0.290938	-0.0566	0.0180767	0.01881	FALSE	FALSE	FALSE	2pIXOR	19	43688574	0.0638	0.3755	Restless legs syndrome	TRUE	reported	48808	19	43688574	0.0446059	6.92787431274518e-11	23891	KCNN4	TRUE	reported	7zE0zX	2	1	TRUE
rs117473000	A	G	A	G	-0.250753	-0.0235	0.018397	0.0243312	FALSE	FALSE	FALSE	2pIXOR	19	43711950	0.0543	0.6655	Restless legs syndrome	TRUE	reported	48808	19	43711950	0.0442394	1.44311187366504e-08	21630	KCNN4	TRUE	reported	7zE0zX	2	1	TRUE
rs117603946	T	C	T	C	0.616879	0.0754	0.0178788	0.0233802	FALSE	FALSE	FALSE	2pIXOR	19	43825733	0.0543	0.1647	Restless legs syndrome	TRUE	reported	48808	19	43825733	0.0446141	1.75186243420855e-43	21603	KCNN4	TRUE	reported	7zE0zX	2	1	TRUE
rs117859953	A	G	A	G	-0.277361	0.1054	0.0146279	0.0124679	FALSE	FALSE	FALSE	2pIXOR	19	43806436	0.0709	0.1372	Restless legs syndrome	TRUE	reported	48808	19	43806436	0.049519	2.12867813858843e-08	6759	KCNN4	TRUE	reported	7zE0zX	2	1	TRUE
rs118141497	C	T	C	T	-0.219296	-3e-04	0.0279377	0.025392	FALSE	FALSE	FALSE	2pIXOR	19	43818605	0.0516	0.996	Restless legs syndrome	TRUE	reported	48808	19	43818605	0.036069	1.20179391296574e-09	28664	KCNN4	TRUE	reported	7zE0zX	2	1	TRUE
rs12610476	T	C	T	C	0.0875067	-0.0319	0.234727	0.246361	FALSE	FALSE	FALSE	2pIXOR	19	43704867	0.0192	0.09713	Restless legs syndrome	TRUE	reported	48808	19	43704867	0.0140235	4.37572479651845e-10	31132	KCNN4	TRUE	reported	7zE0zX	2	1	TRUE
rs12972416	G	A	G	A	-0.094115	0.0338	0.183225	0.231223	FALSE	FALSE	FALSE	2pIXOR	19	43716581	0.0198	0.08855	Restless legs syndrome	TRUE	reported	48808	19	43716581	0.0153647	9.04565458768618e-10	29863	KCNN4	TRUE	reported	7zE0zX	2	1	TRUE
rs141062807	C	T	C	T	-0.271928	-0.0223	0.0221255	0.0258945	FALSE	FALSE	FALSE	2pIXOR	19	43735111	0.0518	0.667	Restless legs syndrome	TRUE	reported	48808	19	43735111	0.0403981	1.68267406107047e-11	27482	KCNN4	TRUE	reported	7zE0zX	2	1	TRUE
rs142119131	T	C	T	C	-0.476401	-0.0749	0.0185325	0.02234	FALSE	FALSE	FALSE	2pIXOR	19	43782657	0.056	0.181	Restless legs syndrome	TRUE	reported	48808	19	43782657	0.043948	2.21972922495428e-27	28711	KCNN4	TRUE	reported	7zE0zX	2	1	TRUE
rs142544502	T	C	T	C	-0.436506	0.0383	0.0167183	0.00911866	FALSE	FALSE	FALSE	2pIXOR	19	43782463	0.0848	0.651	Restless legs syndrome	TRUE	reported	48808	19	43782463	0.0462749	3.98565772313401e-21	14206	KCNN4	TRUE	reported	7zE0zX	2	1	TRUE
rs148705065	A	G	A	G	-0.315479	-0.0075	0.0583053	0.0547626	FALSE	FALSE	FALSE	2pIXOR	19	43800903	0.0359	0.8343	Restless legs syndrome	TRUE	reported	48808	19	43800903	0.0252609	8.57235208208412e-36	31025	KCNN4	TRUE	reported	7zE0zX	2	1	TRUE
rs149811331	T	C	T	C	0.405378	-0.014	0.0218895	0.0409004	FALSE	FALSE	FALSE	2pIXOR	19	43809462	0.0431	0.7456	Restless legs syndrome	TRUE	reported	48808	19	43809462	0.0405321	1.50244990299891e-23	23797	KCNN4	TRUE	reported	7zE0zX	2	1	TRUE
rs191030430	C	T	C	T	0.387994	0.0998	0.0169233	0.0154095	FALSE	FALSE	FALSE	2pIXOR	19	43690307	0.0685	0.1452	Restless legs syndrome	TRUE	reported	48808	19	43690307	0.0460276	3.46816698755358e-17	21879	KCNN4	TRUE	reported	7zE0zX	2	1	TRUE
rs2306799	A	G	A	G	-0.328363	-0.0109	0.196308	0.197331	FALSE	FALSE	FALSE	2pIXOR	19	43769889	0.0207	0.5993	Restless legs syndrome	TRUE	reported	48808	19	43769889	0.014727	3.97191549469444e-110	31136	KCNN4	TRUE	reported	7zE0zX	2	1	TRUE
rs2356401	T	C	T	C	0.546358	-0.0116	0.406084	0.382279	FALSE	FALSE	FALSE	2pIXOR	19	43817697	0.0167	0.4873	Restless legs syndrome	TRUE	reported	48808	19	43817697	0.0112128	1e-200	31470	KCNN4	TRUE	reported	7zE0zX	2	1	TRUE
rs34164544	T	G	T	G	-0.192641	0.0052	0.0784836	0.13634	FALSE	FALSE	FALSE	2pIXOR	19	43705431	0.0241	0.8299	Restless legs syndrome	TRUE	reported	48808	19	43705431	0.0220717	2.58761702571244e-18	23075	KCNN4	TRUE	reported	7zE0zX	2	1	TRUE
rs346055	A	T	A	T	-0.187974	0.006	0.349327	0.339948	FALSE	TRUE	FALSE	2pIXOR	19	43699256	0.0174	0.7288	Restless legs syndrome	TRUE	reported	48808	19	43699256	0.0123831	4.81282421867604e-52	29892	KCNN4	TRUE	reported	7zE0zX	2	1	TRUE
rs36099602	T	C	T	C	-0.291492	-0.0426	0.0138594	0.0135516	FALSE	FALSE	FALSE	2pIXOR	19	43808193	0.072	0.5538	Restless legs syndrome	TRUE	reported	48808	19	43808193	0.0508508	9.90193337815016e-09	21817	KCNN4	TRUE	reported	7zE0zX	2	1	TRUE
rs36229204	T	C	T	C	-0.246823	0.0558	0.0359061	0.0317832	FALSE	FALSE	FALSE	2pIXOR	19	43671830	0.0437	0.2024	Restless legs syndrome	TRUE	reported	48808	19	43671830	0.0319215	1.0553584699687e-14	29620	KCNN4	TRUE	reported	7zE0zX	2	1	TRUE
rs436031	C	T	C	T	-0.483386	0.0118	0.181856	0.180468	FALSE	FALSE	FALSE	2pIXOR	19	43804497	0.0212	0.5781	Restless legs syndrome	TRUE	reported	48808	19	43804497	0.0148839	1e-200	31470	KCNN4	TRUE	reported	7zE0zX	2	1	TRUE
rs444694	G	A	G	A	-0.573434	-0.0049	0.406868	0.428845	FALSE	FALSE	FALSE	2pIXOR	19	43804924	0.0165	0.7671	Restless legs syndrome	TRUE	reported	48808	19	43804924	0.0111126	1e-200	31141	KCNN4	TRUE	reported	7zE0zX	2	1	TRUE
rs4803657	C	T	C	T	-0.225716	0.0341	0.031905	0.0300638	FALSE	FALSE	FALSE	2pIXOR	19	43743417	0.0487	0.4845	Restless legs syndrome	TRUE	reported	48808	19	43743417	0.0338121	2.46206775302121e-11	29622	KCNN4	TRUE	reported	7zE0zX	2	1	TRUE
rs541789	C	G	C	G	-0.497644	0.0282	0.340225	0.339365	FALSE	TRUE	FALSE	2pIXOR	19	43777372	0.0172	0.1006	Restless legs syndrome	TRUE	reported	48808	19	43777372	0.0118432	1e-200	30688	KCNN4	TRUE	reported	7zE0zX	2	1	TRUE
rs55792462	T	C	T	C	-0.324852	0.0046	0.0332277	0.0403394	FALSE	FALSE	FALSE	2pIXOR	19	43840570	0.0415	0.911	Restless legs syndrome	TRUE	reported	48808	19	43840570	0.0330944	9.60727008489123e-23	28847	KCNN4	TRUE	reported	7zE0zX	2	1	TRUE
rs56066695	G	A	G	A	-0.135268	0.0234	0.102551	0.132725	FALSE	FALSE	FALSE	2pIXOR	19	43674120	0.0246	0.3403	Restless legs syndrome	TRUE	reported	48808	19	43674120	0.0195856	4.96363684884558e-12	29244	KCNN4	TRUE	reported	7zE0zX	2	1	TRUE
rs56310246	T	C	T	C	-0.177172	-0.0164	0.0379449	0.0705011	FALSE	FALSE	FALSE	2pIXOR	19	43771354	0.0331	0.6204	Restless legs syndrome	TRUE	reported	48808	19	43771354	0.031115	1.23950990045727e-08	24811	KCNN4	TRUE	reported	7zE0zX	2	1	TRUE
rs563995	A	G	A	G	-0.195419	-0.0255	0.207013	0.238535	FALSE	FALSE	FALSE	2pIXOR	19	43774629	0.0195	0.191	Restless legs syndrome	TRUE	reported	48808	19	43774629	0.0145973	7.16473282391114e-41	22942	KCNN4	TRUE	reported	7zE0zX	2	1	TRUE
rs62114103	T	C	T	C	-0.161682	-0.0127	0.197734	0.19822	FALSE	FALSE	FALSE	2pIXOR	19	43674663	0.0207	0.5399	Restless legs syndrome	TRUE	reported	48808	19	43674663	0.0148811	1.69238824443642e-27	31470	KCNN4	TRUE	reported	7zE0zX	2	1	TRUE
rs62114135	A	G	A	G	0.0978976	-0.01	0.2776	0.298716	FALSE	FALSE	FALSE	2pIXOR	19	43698667	0.0179	0.5771	Restless legs syndrome	TRUE	reported	48808	19	43698667	0.0132651	1.58306956670644e-13	29254	KCNN4	TRUE	reported	7zE0zX	2	1	TRUE
rs62116988	A	G	A	G	0.784306	-0.0092	0.0246087	0.0281871	FALSE	FALSE	FALSE	2pIXOR	19	43792537	0.0493	0.852	Restless legs syndrome	TRUE	reported	48808	19	43792537	0.0378444	2.08689212391436e-95	24732	KCNN4	TRUE	reported	7zE0zX	2	1	TRUE
rs73558538	T	G	T	G	-0.470621	0.2106	0.022419	0.00880711	FALSE	FALSE	FALSE	2pIXOR	19	43830250	0.0784	0.007213	Restless legs syndrome	TRUE	reported	48808	19	43830250	0.0400076	6.02559586074359e-32	23216	KCNN4	TRUE	reported	7zE0zX	2	1	TRUE
rs74487631	A	G	A	G	-0.790265	-0.0198	0.0152938	0.0162054	FALSE	FALSE	FALSE	2pIXOR	19	43777633	0.0648	0.76	Restless legs syndrome	TRUE	reported	48808	19	43777633	0.0480407	8.38687171248165e-61	21044	KCNN4	TRUE	reported	7zE0zX	2	1	TRUE
rs75987497	A	C	A	C	-0.443635	0.0401	0.02025	0.0201762	FALSE	FALSE	FALSE	2pIXOR	19	43852557	0.0578	0.4876	Restless legs syndrome	TRUE	reported	48808	19	43852557	0.0420894	5.62600352579543e-26	26145	KCNN4	TRUE	reported	7zE0zX	2	1	TRUE
rs76311065	A	G	A	G	-0.500754	0.0325	0.0593272	0.0674036	FALSE	FALSE	FALSE	2pIXOR	19	43872785	0.0325	0.3173	Restless legs syndrome	TRUE	reported	48808	19	43872785	0.024839	2.19887225775313e-90	29622	KCNN4	TRUE	reported	7zE0zX	2	1	TRUE
rs76483217	A	G	A	G	-0.305558	-0.0304	0.0242099	0.0210769	FALSE	FALSE	FALSE	2pIXOR	19	43873462	0.0577	0.5983	Restless legs syndrome	TRUE	reported	48808	19	43873462	0.0386376	2.60735400445539e-15	28591	KCNN4	TRUE	reported	7zE0zX	2	1	TRUE
rs78310538	A	G	A	G	-0.349193	0.0869	0.0342548	0.027864	FALSE	FALSE	FALSE	2pIXOR	19	43735876	0.0472	0.06589	Restless legs syndrome	TRUE	reported	48808	19	43735876	0.0325907	8.69360692509415e-27	29062	KCNN4	TRUE	reported	7zE0zX	2	1	TRUE
rs78693651	T	G	T	G	-0.184943	0.0338	0.0940009	0.104391	FALSE	FALSE	FALSE	2pIXOR	19	43727133	0.0261	0.1967	Restless legs syndrome	TRUE	reported	48808	19	43727133	0.0203351	9.45801503371012e-20	31015	KCNN4	TRUE	reported	7zE0zX	2	1	TRUE
rs78796001	C	T	C	T	-0.479129	-0.1174	0.0327026	0.0256158	FALSE	FALSE	FALSE	2pIXOR	19	43852650	0.048	0.01441	Restless legs syndrome	TRUE	reported	48808	19	43852650	0.0332198	3.69828179780264e-47	26159	KCNN4	TRUE	reported	7zE0zX	2	1	TRUE
rs79375179	G	A	G	A	-0.449336	0.0134	0.0265551	0.0279613	FALSE	FALSE	FALSE	2pIXOR	19	43858495	0.0498	0.7874	Restless legs syndrome	TRUE	reported	48808	19	43858495	0.0368245	3.02551980387232e-34	25648	KCNN4	TRUE	reported	7zE0zX	2	1	TRUE
