## Supplementary material for "Potassium Channel Regulation Dysfunction as a Potential Driving Factor of Membrane Potential Disturbance in Restless Legs Syndrome": leaveoneout_results.csv

exposure	outcome	id.exposure	id.outcome	samplesize	SNP	b	se	p
KCNN4	Restless legs syndrome	7zE0zX	2pIXOR	48808	rs10410645	-0.0141047490450285	0.0135261079182932	0.297050393888137
KCNN4	Restless legs syndrome	7zE0zX	2pIXOR	48808	rs10415798	-0.0147279106034886	0.0140854284019478	0.295739628173197
KCNN4	Restless legs syndrome	7zE0zX	2pIXOR	48808	rs112561683	-0.0168120589219062	0.0134521116986941	0.211383217148333
KCNN4	Restless legs syndrome	7zE0zX	2pIXOR	48808	rs112910200	-0.0177192935711746	0.0141447801048597	0.210311623470694
KCNN4	Restless legs syndrome	7zE0zX	2pIXOR	48808	rs113757513	-0.0153713388576776	0.0138509422449278	0.267098813268958
KCNN4	Restless legs syndrome	7zE0zX	2pIXOR	48808	rs11555891	-0.0139503985818331	0.0133522025080666	0.296114812440228
KCNN4	Restless legs syndrome	7zE0zX	2pIXOR	48808	rs116878540	-0.0131956701365702	0.013553252771924	0.330247004942186
KCNN4	Restless legs syndrome	7zE0zX	2pIXOR	48808	rs117410802	-0.014610086969802	0.0137698040700114	0.288679179942632
KCNN4	Restless legs syndrome	7zE0zX	2pIXOR	48808	rs117473000	-0.0154927154819096	0.0138205133840167	0.262290327021522
KCNN4	Restless legs syndrome	7zE0zX	2pIXOR	48808	rs117603946	-0.0177813530976623	0.0136583181263067	0.192960867500952
KCNN4	Restless legs syndrome	7zE0zX	2pIXOR	48808	rs117859953	-0.014340469022549	0.0135984131617492	0.291622351522875
KCNN4	Restless legs syndrome	7zE0zX	2pIXOR	48808	rs118141497	-0.0151976077928331	0.0138469995437398	0.272406291168063
KCNN4	Restless legs syndrome	7zE0zX	2pIXOR	48808	rs12610476	-0.0140957133610322	0.0135425908004067	0.297948333060936
KCNN4	Restless legs syndrome	7zE0zX	2pIXOR	48808	rs12972416	-0.0140204166919277	0.0135273956696058	0.299994065771019
KCNN4	Restless legs syndrome	7zE0zX	2pIXOR	48808	rs141062807	-0.0155449710544409	0.013825881838307	0.260869457298189
KCNN4	Restless legs syndrome	7zE0zX	2pIXOR	48808	rs142119131	-0.0169871778822308	0.0136392233418921	0.212960803658129
KCNN4	Restless legs syndrome	7zE0zX	2pIXOR	48808	rs142544502	-0.0148733852966299	0.0138393258053168	0.282500589949706
KCNN4	Restless legs syndrome	7zE0zX	2pIXOR	48808	rs148705065	-0.0155961388735365	0.0138934669831599	0.261627819454751
KCNN4	Restless legs syndrome	7zE0zX	2pIXOR	48808	rs149811331	-0.0149015714560496	0.0139151522928581	0.284219732448005
KCNN4	Restless legs syndrome	7zE0zX	2pIXOR	48808	rs191030430	-0.0164305708872566	0.0135723884298848	0.226053336487812
KCNN4	Restless legs syndrome	7zE0zX	2pIXOR	48808	rs2306799	-0.016990161277536	0.0140150226945613	0.225404409799071
KCNN4	Restless legs syndrome	7zE0zX	2pIXOR	48808	rs2356401	-0.0140340380670465	0.0150438321473796	0.350883716937503
KCNN4	Restless legs syndrome	7zE0zX	2pIXOR	48808	rs34164544	-0.0150430911460171	0.0138929988192091	0.278905129870879
KCNN4	Restless legs syndrome	7zE0zX	2pIXOR	48808	rs346055	-0.0148647167996809	0.013944220991486	0.286417896698101
KCNN4	Restless legs syndrome	7zE0zX	2pIXOR	48808	rs36099602	-0.015539405064018	0.0137946810655192	0.259963237525353
KCNN4	Restless legs syndrome	7zE0zX	2pIXOR	48808	rs36229204	-0.0141712585728399	0.0136897800218213	0.300589219872793
KCNN4	Restless legs syndrome	7zE0zX	2pIXOR	48808	rs436031	-0.0143971574614672	0.0143777135894998	0.316656486424709
KCNN4	Restless legs syndrome	7zE0zX	2pIXOR	48808	rs444694	-0.0202023453861569	0.0151226095039338	0.181580850960955
KCNN4	Restless legs syndrome	7zE0zX	2pIXOR	48808	rs4803657	-0.0147282580460158	0.013803325926127	0.285968260853509
KCNN4	Restless legs syndrome	7zE0zX	2pIXOR	48808	rs541789	-0.00940144661637307	0.0145456321492053	0.518058176463428
KCNN4	Restless legs syndrome	7zE0zX	2pIXOR	48808	rs55792462	-0.0151630386520127	0.0138914054955136	0.275034901056974
KCNN4	Restless legs syndrome	7zE0zX	2pIXOR	48808	rs56066695	-0.0144571870129194	0.0137690112452958	0.293727288580196
KCNN4	Restless legs syndrome	7zE0zX	2pIXOR	48808	rs56310246	-0.0156046985565308	0.0138182661979727	0.258779524384653
KCNN4	Restless legs syndrome	7zE0zX	2pIXOR	48808	rs563995	-0.0173122729765561	0.0136688218602511	0.205315542852712
KCNN4	Restless legs syndrome	7zE0zX	2pIXOR	48808	rs62114103	-0.015992696592773	0.0138261326725604	0.247394685715299
KCNN4	Restless legs syndrome	7zE0zX	2pIXOR	48808	rs62114135	-0.014774125667702	0.013832318547515	0.285481072188646
KCNN4	Restless legs syndrome	7zE0zX	2pIXOR	48808	rs62116988	-0.0152849137201685	0.0140907111835944	0.278031931921788
KCNN4	Restless legs syndrome	7zE0zX	2pIXOR	48808	rs73558538	-0.0128771213568571	0.0130295131618377	0.323003735130898
KCNN4	Restless legs syndrome	7zE0zX	2pIXOR	48808	rs74487631	-0.0160428071451551	0.0139516736967657	0.250191628408786
KCNN4	Restless legs syndrome	7zE0zX	2pIXOR	48808	rs75987497	-0.014504128757153	0.0138485915404742	0.294944628393909
KCNN4	Restless legs syndrome	7zE0zX	2pIXOR	48808	rs76311065	-0.0133755962055343	0.0140002431731055	0.339383979810289
KCNN4	Restless legs syndrome	7zE0zX	2pIXOR	48808	rs76483217	-0.0156234646200691	0.0138133001953626	0.258036136385371
KCNN4	Restless legs syndrome	7zE0zX	2pIXOR	48808	rs78310538	-0.0132794185725475	0.0135184728851292	0.325943962733572
KCNN4	Restless legs syndrome	7zE0zX	2pIXOR	48808	rs78693651	-0.0139215493717909	0.0137087229939903	0.309855689429116
KCNN4	Restless legs syndrome	7zE0zX	2pIXOR	48808	rs78796001	-0.0189786552930096	0.0130811181697679	0.146823443164431
KCNN4	Restless legs syndrome	7zE0zX	2pIXOR	48808	rs79375179	-0.0149784104438201	0.0139098466158708	0.281560386195049
KCNN4	Restless legs syndrome	7zE0zX	2pIXOR	48808	All	-0.0151541054305355	0.0136748734099958	0.267787742434852
