## Supplementary material for "Potassium Channel Regulation Dysfunction as a Potential Driving Factor of Membrane Potential Disturbance in Restless Legs Syndrome": mr_presso_data_head.csv

rsid	beta_exposure	beta_outcome	se_exposure	se_outcome
rs10410645	-0.141649	0.0545	0.0233964	0.0321
rs10415798	-0.379053	0.01	0.0178033	0.0239
rs112561683	-0.248561	-0.0707	0.0322404	0.0404
rs112910200	-0.394482	-0.0109	0.0141989	0.02
rs113757513	0.371013	0.0127	0.0517243	0.0676
rs11555891	0.243837	-0.1232	0.0421295	0.0594
rs116878540	0.435395	-0.0973	0.0422099	0.0544
rs117410802	0.290938	-0.0566	0.0446059	0.0638
rs117473000	-0.250753	-0.0235	0.0442394	0.0543
rs117603946	0.616879	0.0754	0.0446141	0.0543
