## Supplementary material for "Potassium Channel Regulation Dysfunction as a Potential Driving Factor of Membrane Potential Disturbance in Restless Legs Syndrome": mr_results.csv

id.exposure	id.outcome	outcome	exposure	method	nsnp	b	se	pval	het_Q	het_Q_pval	pleio_pval	egger_intercept	lo_ci	up_ci	or	or_lci95	or_uci95	mr_presso_global_test_pval
7zE0zX	2pIXOR	Restless legs syndrome	KCNN4	MR Egger	46	0.022237054922295	0.0277702393807108	0.427578443226204	54.9191748208401	0.125196426467236	0.130783991261391	-0.0153316618825612	-0.0321926142638981	0.0766667241084882	1.02248614111612	0.968320051861577	1.07968218438172	0.108
7zE0zX	2pIXOR	Restless legs syndrome	KCNN4	Weighted median	46	-0.0188355602592916	0.0178137888617902	0.290348024739826	54.9191748208401	0.125196426467236	0.130783991261391	-0.0153316618825612	-0.0537505864284003	0.0160794659098171	0.981340720389204	0.947668438398295	1.016209436205	0.108
7zE0zX	2pIXOR	Restless legs syndrome	KCNN4	Inverse variance weighted	46	-0.0151541054305355	0.0136748734099958	0.267787742434852	54.9191748208401	0.125196426467236	0.130783991261391	-0.0153316618825612	-0.0419568573141272	0.0116486464530562	0.984960140200341	0.958911149682602	1.01171675614012	0.108
7zE0zX	2pIXOR	Restless legs syndrome	KCNN4	Simple mode	46	-0.0027421050555968	0.0305490464352504	0.928875674834686	54.9191748208401	0.125196426467236	0.130783991261391	-0.0153316618825612	-0.0626182360686875	0.0571340259574939	0.997261651080447	0.939301996872185	1.05879770726286	0.108
7zE0zX	2pIXOR	Restless legs syndrome	KCNN4	Weighted mode	46	-0.01220734150894	0.0154769601401004	0.43439817163061	54.9191748208401	0.125196426467236	0.130783991261391	-0.0153316618825612	-0.0425421833835369	0.0181275003656569	0.987866865819426	0.958350038221048	1.01829280081774	0.108
