## Supplementary material for "Potassium Channel Regulation Dysfunction as a Potential Driving Factor of Membrane Potential Disturbance in Restless Legs Syndrome": mr_results.csv

id.exposure	id.outcome	outcome	exposure	method	nsnp	b	se	pval	het_Q	het_Q_pval	pleio_pval	egger_intercept	lo_ci	up_ci	or	or_lci95	or_uci95	mr_presso_global_test_pval
ky2OCT	2pIXOR	Restless legs syndrome	KCNQ1	Inverse variance weighted	2	0.189158655417416	0.163909957220292	0.248483749168527	0.791561392918504	0.37362841180155	NA	NA	-0.132104860734357	0.510422171569189	1.2082326299294	0.876249106136938	1.66599438196515	NA
