## Supplementary material for "Potassium Channel Regulation Dysfunction as a Potential Driving Factor of Membrane Potential Disturbance in Restless Legs Syndrome": harmonised_data.csv

SNP	effect_allele.exposure	other_allele.exposure	effect_allele.outcome	other_allele.outcome	beta.exposure	beta.outcome	eaf.exposure	eaf.outcome	remove	palindromic	ambiguous	id.outcome	chr.outcome	pos.outcome	se.outcome	pval.outcome	outcome	mr_keep.outcome	pval_origin.outcome	samplesize.outcome	chr.exposure	pos.exposure	se.exposure	pval.exposure	samplesize.exposure	exposure	mr_keep.exposure	pval_origin.exposure	id.exposure	action	SNP_index	mr_keep
rs2296838	G	C	G	C	-0.0952851	0.0029	0.144202	0.137015	FALSE	TRUE	FALSE	2pIXOR	1	40818447	0.0235	0.903	Restless legs syndrome	TRUE	reported	48808	1	40818447	0.0169233	1.79791849507801e-08	30932	KCNQ4	TRUE	reported	7prqK4	2	1	TRUE
