## Supplementary material for "Potassium Channel Regulation Dysfunction as a Potential Driving Factor of Membrane Potential Disturbance in Restless Legs Syndrome": mr_results.csv

id.exposure	id.outcome	outcome	exposure	method	nsnp	b	se	pval	het_Q	het_Q_pval	pleio_pval	egger_intercept	lo_ci	up_ci	or	or_lci95	or_uci95	mr_presso_global_test_pval
7prqK4	2pIXOR	Restless legs syndrome	KCNQ4	Wald ratio	1	-0.0304349788162053	0.246628276614077	0.901786987573957	NA	NA	NA	NA	-0.513826400979796	0.452956443347386	0.970023502093159	0.59820223237081	1.57295567233826	NA
