## Supplementary material for "Potassium Channel Regulation Dysfunction as a Potential Driving Factor of Membrane Potential Disturbance in Restless Legs Syndrome": harmonised_data.csv

SNP	effect_allele.exposure	other_allele.exposure	effect_allele.outcome	other_allele.outcome	beta.exposure	beta.outcome	eaf.exposure	eaf.outcome	remove	palindromic	ambiguous	id.outcome	chr.outcome	pos.outcome	se.outcome	pval.outcome	outcome	mr_keep.outcome	pval_origin.outcome	samplesize.outcome	chr.exposure	pos.exposure	se.exposure	pval.exposure	samplesize.exposure	exposure	mr_keep.exposure	pval_origin.exposure	id.exposure	action	SNP_index	mr_keep
rs1147567	G	C	G	C	0.201518	0.0022	0.722918	0.717286	FALSE	TRUE	FALSE	2pIXOR	6	72595735	0.018	0.9021	Restless legs syndrome	TRUE	reported	48808	6	72595735	0.0131897	1.06194004978222e-52	31256	KCNQ5	TRUE	reported	5yRW5r	2	1	TRUE
rs1147572	A	C	A	C	0.197395	0.019	0.796233	0.802098	FALSE	FALSE	FALSE	2pIXOR	6	72605519	0.0207	0.3599	Restless legs syndrome	TRUE	reported	48808	6	72605519	0.0146823	3.32123801325143e-41	30927	KCNQ5	TRUE	reported	5yRW5r	2	1	TRUE
rs117039815	C	T	C	T	0.227709	0.0094	0.025763	0.0306778	FALSE	FALSE	FALSE	2pIXOR	6	72529670	0.049	0.8482	Restless legs syndrome	TRUE	reported	48808	6	72529670	0.0375187	1.28549384037317e-09	27993	KCNQ5	TRUE	reported	5yRW5r	2	1	TRUE
rs117261847	T	C	T	C	0.259648	0.1247	0.0200842	0.021472	FALSE	FALSE	FALSE	2pIXOR	6	72605689	0.0547	0.02267	Restless legs syndrome	TRUE	reported	48808	6	72605689	0.0423687	8.88791719884821e-10	23797	KCNQ5	TRUE	reported	5yRW5r	2	1	TRUE
rs117987901	G	A	G	A	0.205074	0.0829	0.0394799	0.046558	FALSE	FALSE	FALSE	2pIXOR	6	72684999	0.04	0.03821	Restless legs syndrome	TRUE	reported	48808	6	72684999	0.0305147	1.81217443765903e-11	27989	KCNQ5	TRUE	reported	5yRW5r	2	1	TRUE
rs12374631	T	G	T	G	0.112982	0.0096	0.206707	0.215762	FALSE	FALSE	FALSE	2pIXOR	6	72661436	0.0198	0.6267	Restless legs syndrome	TRUE	reported	48808	6	72661436	0.0146669	1.3270888490465e-14	31256	KCNQ5	TRUE	reported	5yRW5r	2	1	TRUE
rs12524568	T	C	T	C	-0.105738	-0.005	0.152317	0.155761	FALSE	FALSE	FALSE	2pIXOR	6	72615857	0.0223	0.8233	Restless legs syndrome	TRUE	reported	48808	6	72615857	0.0165396	1.62450106350963e-10	31256	KCNQ5	TRUE	reported	5yRW5r	2	1	TRUE
rs13212962	A	G	A	G	0.207013	-0.0072	0.0809287	0.0883864	FALSE	FALSE	FALSE	2pIXOR	6	72636548	0.0289	0.8029	Restless legs syndrome	TRUE	reported	48808	6	72636548	0.0217535	1.79638739906389e-21	30927	KCNQ5	TRUE	reported	5yRW5r	2	1	TRUE
rs141309744	C	T	C	T	0.215463	-0.0301	0.0244185	0.0286624	FALSE	FALSE	FALSE	2pIXOR	6	72719066	0.0493	0.542	Restless legs syndrome	TRUE	reported	48808	6	72719066	0.0385188	2.2240779273107e-08	24194	KCNQ5	TRUE	reported	5yRW5r	2	1	TRUE
rs145007003	C	T	C	T	0.333238	0.0084	0.0153869	0.0156549	FALSE	FALSE	FALSE	2pIXOR	6	72576943	0.0693	0.9041	Restless legs syndrome	TRUE	reported	48808	6	72576943	0.0482729	5.0921360679115e-12	11704	KCNQ5	TRUE	reported	5yRW5r	2	1	TRUE
rs149399191	C	T	C	T	-0.266335	-0.0476	0.015318	0.0178958	FALSE	FALSE	FALSE	2pIXOR	6	72567740	0.0622	0.4447	Restless legs syndrome	TRUE	reported	48808	6	72567740	0.0484095	3.75932610081499e-08	20964	KCNQ5	TRUE	reported	5yRW5r	2	1	TRUE
rs2183111	T	A	T	A	-0.0898478	0.0323	0.349434	0.347561	FALSE	TRUE	FALSE	2pIXOR	6	72606641	0.0171	0.05849	Restless legs syndrome	TRUE	reported	48808	6	72606641	0.01246	5.56288394988373e-13	31252	KCNQ5	TRUE	reported	5yRW5r	2	1	TRUE
rs3005767	G	A	G	A	-0.11427	-0.0128	0.295182	0.295754	FALSE	FALSE	FALSE	2pIXOR	6	72827274	0.0178	0.4725	Restless legs syndrome	TRUE	reported	48808	6	72827274	0.013013	1.61733505579985e-18	31256	KCNQ5	TRUE	reported	5yRW5r	2	1	TRUE
rs4615346	G	C	G	C	0.0732358	0.0051	0.310912	0.314384	FALSE	TRUE	FALSE	2pIXOR	6	72820217	0.0177	0.7719	Restless legs syndrome	TRUE	reported	48808	6	72820217	0.0128437	1.18410441388314e-08	31255	KCNQ5	TRUE	reported	5yRW5r	2	1	TRUE
rs62410660	T	G	T	G	0.0923186	-0.0267	0.275809	0.277985	FALSE	FALSE	FALSE	2pIXOR	6	72735261	0.0183	0.1436	Restless legs syndrome	TRUE	reported	48808	6	72735261	0.0132945	3.81153577144848e-12	31256	KCNQ5	TRUE	reported	5yRW5r	2	1	TRUE
rs62411985	T	G	T	G	0.245538	-0.0271	0.0221934	0.0241754	FALSE	FALSE	FALSE	2pIXOR	6	72654380	0.0534	0.6118	Restless legs syndrome	TRUE	reported	48808	6	72654380	0.0403494	1.16350967780754e-09	30234	KCNQ5	TRUE	reported	5yRW5r	2	1	TRUE
rs71573560	T	G	T	G	0.243342	0.0226	0.0294477	0.0295773	FALSE	FALSE	FALSE	2pIXOR	6	72678039	0.0471	0.6321	Restless legs syndrome	TRUE	reported	48808	6	72678039	0.0351458	4.40352027202652e-12	27667	KCNQ5	TRUE	reported	5yRW5r	2	1	TRUE
rs72937543	G	A	G	A	-0.263245	0.0251	0.0179316	0.014864	FALSE	FALSE	FALSE	2pIXOR	6	72739151	0.0703	0.7208	Restless legs syndrome	TRUE	reported	48808	6	72739151	0.0447955	4.18783922150737e-09	22013	KCNQ5	TRUE	reported	5yRW5r	2	1	TRUE
rs72941587	C	T	C	T	-0.276491	-0.0196	0.0169878	0.0145885	FALSE	FALSE	FALSE	2pIXOR	6	72844127	0.0695	0.7776	Restless legs syndrome	TRUE	reported	48808	6	72844127	0.0459983	1.8437838219744e-09	24343	KCNQ5	TRUE	reported	5yRW5r	2	1	TRUE
rs72946180	A	C	A	C	-0.191136	-0.0558	0.0425565	0.0484212	FALSE	FALSE	FALSE	2pIXOR	6	72534920	0.0389	0.1517	Restless legs syndrome	TRUE	reported	48808	6	72534920	0.0294413	8.45862944818427e-11	30563	KCNQ5	TRUE	reported	5yRW5r	2	1	TRUE
rs74632340	C	T	C	T	-0.202224	-0.0411	0.0267656	0.0199788	FALSE	FALSE	FALSE	2pIXOR	6	72543155	0.0576	0.475	Restless legs syndrome	TRUE	reported	48808	6	72543155	0.036837	4.02392613485195e-08	27814	KCNQ5	TRUE	reported	5yRW5r	2	1	TRUE
rs76217338	T	C	T	C	-0.264004	-0.0287	0.0394808	0.0492291	FALSE	FALSE	FALSE	2pIXOR	6	72658868	0.0375	0.4444	Restless legs syndrome	TRUE	reported	48808	6	72658868	0.0304823	4.67627453689285e-18	30536	KCNQ5	TRUE	reported	5yRW5r	2	1	TRUE
rs76714803	A	G	A	G	0.210489	0.0999	0.0371736	0.0361218	FALSE	FALSE	FALSE	2pIXOR	6	72540905	0.0417	0.01659	Restless legs syndrome	TRUE	reported	48808	6	72540905	0.0314097	2.06728331753761e-11	28830	KCNQ5	TRUE	reported	5yRW5r	2	1	TRUE
rs78591729	G	A	G	A	0.228677	0.0058	0.0205159	0.0229831	FALSE	FALSE	FALSE	2pIXOR	6	72558721	0.0543	0.9146	Restless legs syndrome	TRUE	reported	48808	6	72558721	0.0419414	4.97496465940093e-08	25307	KCNQ5	TRUE	reported	5yRW5r	2	1	TRUE
rs9446697	C	T	C	T	-0.193781	0.0159	0.0684332	0.0691125	FALSE	FALSE	FALSE	2pIXOR	6	72527495	0.0324	0.6238	Restless legs syndrome	TRUE	reported	48808	6	72527495	0.0235159	1.7163268634906e-16	31255	KCNQ5	TRUE	reported	5yRW5r	2	1	TRUE
