## Supplementary material for "Potassium Channel Regulation Dysfunction as a Potential Driving Factor of Membrane Potential Disturbance in Restless Legs Syndrome": leaveoneout_results.csv

exposure	outcome	id.exposure	id.outcome	samplesize	SNP	b	se	p
KCNQ5	Restless legs syndrome	5yRW5r	2pIXOR	48808	rs1147567	0.0693638303029072	0.0395468644900276	0.0794364433497343
KCNQ5	Restless legs syndrome	5yRW5r	2pIXOR	48808	rs1147572	0.055731736868425	0.038765849497063	0.150533288828104
KCNQ5	Restless legs syndrome	5yRW5r	2pIXOR	48808	rs117039815	0.0608163262096219	0.0371095457123391	0.101248167479214
KCNQ5	Restless legs syndrome	5yRW5r	2pIXOR	48808	rs117261847	0.0482419666576965	0.0356880104168496	0.176449040124132
KCNQ5	Restless legs syndrome	5yRW5r	2pIXOR	48808	rs117987901	0.0487242800706366	0.0357736067428923	0.173192347824249
KCNQ5	Restless legs syndrome	5yRW5r	2pIXOR	48808	rs12374631	0.059257467612769	0.0373616057572035	0.112727404362098
KCNQ5	Restless legs syndrome	5yRW5r	2pIXOR	48808	rs12524568	0.0606664292548487	0.037133567248956	0.102314388407543
KCNQ5	Restless legs syndrome	5yRW5r	2pIXOR	48808	rs13212962	0.0667434719412765	0.0374594508646199	0.07478959389532
KCNQ5	Restless legs syndrome	5yRW5r	2pIXOR	48808	rs141309744	0.0651381399155152	0.0364700125251547	0.0740872827687271
KCNQ5	Restless legs syndrome	5yRW5r	2pIXOR	48808	rs145007003	0.0613280773231679	0.0371297654612054	0.0985910882038183
KCNQ5	Restless legs syndrome	5yRW5r	2pIXOR	48808	rs149399191	0.0575431786555472	0.0368426110868355	0.11831983431181
KCNQ5	Restless legs syndrome	5yRW5r	2pIXOR	48808	rs2183111	0.0751504985046461	0.0358039210727064	0.0358216573126024
KCNQ5	Restless legs syndrome	5yRW5r	2pIXOR	48808	rs3005767	0.0575130134483006	0.0374997052247467	0.12510534078984
KCNQ5	Restless legs syndrome	5yRW5r	2pIXOR	48808	rs4615346	0.0600916406585271	0.037009172287918	0.104440730237034
KCNQ5	Restless legs syndrome	5yRW5r	2pIXOR	48808	rs62410660	0.0716649472915452	0.0357545022377475	0.0450313516588691
KCNQ5	Restless legs syndrome	5yRW5r	2pIXOR	48808	rs62411985	0.0648814598696384	0.0366307697706123	0.0765227277552831
KCNQ5	Restless legs syndrome	5yRW5r	2pIXOR	48808	rs71573560	0.0591804942794749	0.0372145288085087	0.111777920180588
KCNQ5	Restless legs syndrome	5yRW5r	2pIXOR	48808	rs72937543	0.0630437851064694	0.0366807781507766	0.0856663713183993
KCNQ5	Restless legs syndrome	5yRW5r	2pIXOR	48808	rs72941587	0.0600822400443344	0.0369787309034795	0.104209803463912
KCNQ5	Restless legs syndrome	5yRW5r	2pIXOR	48808	rs72946180	0.0531565091514157	0.0361654495728146	0.141611948721137
KCNQ5	Restless legs syndrome	5yRW5r	2pIXOR	48808	rs74632340	0.0580787103404999	0.0367086552464772	0.113614638678366
KCNQ5	Restless legs syndrome	5yRW5r	2pIXOR	48808	rs76217338	0.0571287111844671	0.0376998926776564	0.129682591867969
KCNQ5	Restless legs syndrome	5yRW5r	2pIXOR	48808	rs76714803	0.0467982830869867	0.0357551862804082	0.190584147388787
KCNQ5	Restless legs syndrome	5yRW5r	2pIXOR	48808	rs78591729	0.0610782347412724	0.0370082782496231	0.0988624086040971
KCNQ5	Restless legs syndrome	5yRW5r	2pIXOR	48808	rs9446697	0.0668903728236735	0.0368801168790324	0.0697201458692896
KCNQ5	Restless legs syndrome	5yRW5r	2pIXOR	48808	All	0.060293988482277	0.0358450189029905	0.0925544147846448
