## Supplementary material for "Potassium Channel Regulation Dysfunction as a Potential Driving Factor of Membrane Potential Disturbance in Restless Legs Syndrome": mr_presso_data_head.csv

rsid	beta_exposure	beta_outcome	se_exposure	se_outcome
rs1147567	0.201518	0.0022	0.0131897	0.018
rs1147572	0.197395	0.019	0.0146823	0.0207
rs117039815	0.227709	0.0094	0.0375187	0.049
rs117261847	0.259648	0.1247	0.0423687	0.0547
rs117987901	0.205074	0.0829	0.0305147	0.04
rs12374631	0.112982	0.0096	0.0146669	0.0198
rs12524568	-0.105738	-0.005	0.0165396	0.0223
rs13212962	0.207013	-0.0072	0.0217535	0.0289
rs141309744	0.215463	-0.0301	0.0385188	0.0493
rs145007003	0.333238	0.0084	0.0482729	0.0693
