## Supplementary material for "Potassium Channel Regulation Dysfunction as a Potential Driving Factor of Membrane Potential Disturbance in Restless Legs Syndrome": mr_results.csv

id.exposure	id.outcome	outcome	exposure	method	nsnp	b	se	pval	het_Q	het_Q_pval	pleio_pval	egger_intercept	lo_ci	up_ci	or	or_lci95	or_uci95	mr_presso_global_test_pval
5yRW5r	2pIXOR	Restless legs syndrome	KCNQ5	MR Egger	25	0.210429955006779	0.0909816508192331	0.0300222964067211	21.7044253496014	0.53815026951386	0.0867252342396931	-0.0263051565849315	0.0321059194010822	0.388753990612476	1.23420860006139	1.03262687473296	1.47514160800766	0.4134
5yRW5r	2pIXOR	Restless legs syndrome	KCNQ5	Weighted median	25	0.0548009912387209	0.0494395072860196	0.267669534916933	21.7044253496014	0.53815026951386	0.0867252342396931	-0.0263051565849315	-0.0421004430418776	0.151702425519319	1.05633037475701	0.958773473611722	1.16381386359274	0.4134
5yRW5r	2pIXOR	Restless legs syndrome	KCNQ5	Inverse variance weighted	25	0.060293988482277	0.0358450189029905	0.0925544147846448	21.7044253496014	0.53815026951386	0.0867252342396931	-0.0263051565849315	-0.00996224856758441	0.130550225532138	1.06214876015146	0.990087210254059	1.13945516819856	0.4134
5yRW5r	2pIXOR	Restless legs syndrome	KCNQ5	Simple mode	25	0.0616357525669123	0.0822541107559056	0.460938482382096	21.7044253496014	0.53815026951386	0.0867252342396931	-0.0263051565849315	-0.0995823045146626	0.222853809648487	1.06357486974773	0.905215443484703	1.24963787538168	0.4134
5yRW5r	2pIXOR	Restless legs syndrome	KCNQ5	Weighted mode	25	0.0541274942204528	0.0639001939877653	0.40532794136051	21.7044253496014	0.53815026951386	0.0867252342396931	-0.0263051565849315	-0.0711168859955672	0.179371874436473	1.05561917892033	0.931353023639723	1.19646559641759	0.4134
