## Supplementary material for "Potassium Channel Regulation Dysfunction as a Potential Driving Factor of Membrane Potential Disturbance in Restless Legs Syndrome": harmonised_data.csv

SNP	effect_allele.exposure	other_allele.exposure	effect_allele.outcome	other_allele.outcome	beta.exposure	beta.outcome	eaf.exposure	eaf.outcome	remove	palindromic	ambiguous	id.outcome	chr.outcome	pos.outcome	se.outcome	pval.outcome	outcome	mr_keep.outcome	pval_origin.outcome	samplesize.outcome	chr.exposure	pos.exposure	se.exposure	pval.exposure	samplesize.exposure	exposure	mr_keep.exposure	pval_origin.exposure	id.exposure	action	SNP_index	mr_keep
rs1043208	G	T	G	T	0.280857	0.0366	0.124507	0.13782	FALSE	FALSE	FALSE	2pIXOR	13	50018436	0.024	0.1267	Restless legs syndrome	TRUE	reported	48808	13	50018436	0.0178713	1.18631494061161e-55	30859	KCNRG	TRUE	reported	KbTEhz	2	1	TRUE
rs117183607	T	C	T	C	0.267929	-0.007	0.0356086	0.0346009	FALSE	FALSE	FALSE	2pIXOR	13	49977869	0.046	0.8783	Restless legs syndrome	TRUE	reported	48808	13	49977869	0.0320381	6.12491406847482e-17	25537	KCNRG	TRUE	reported	KbTEhz	2	1	TRUE
rs117406761	T	G	T	G	-0.245389	0.0569	0.0230748	0.00869784	FALSE	FALSE	FALSE	2pIXOR	13	50070954	0.0863	0.5101	Restless legs syndrome	TRUE	reported	48808	13	50070954	0.0395872	5.68944626492946e-10	7003	KCNRG	TRUE	reported	KbTEhz	2	1	TRUE
rs1323450	T	C	T	C	-0.083057	0.0159	0.462274	0.475152	FALSE	FALSE	FALSE	2pIXOR	13	50028146	0.0163	0.3318	Restless legs syndrome	TRUE	reported	48808	13	50028146	0.011917	3.17833741214622e-12	30744	KCNRG	TRUE	reported	KbTEhz	2	1	TRUE
rs2242482	T	C	T	C	-0.0756049	-0.0043	0.258785	0.245081	FALSE	FALSE	FALSE	2pIXOR	13	50081743	0.0188	0.8183	Restless legs syndrome	TRUE	reported	48808	13	50081743	0.0135746	2.55317157093053e-08	30772	KCNRG	TRUE	reported	KbTEhz	2	1	TRUE
rs2472395	T	A	T	A	0.167182	0.0317	0.0693957	0.0652463	FALSE	TRUE	FALSE	2pIXOR	13	50028793	0.0333	0.3417	Restless legs syndrome	TRUE	reported	48808	13	50028793	0.0233782	8.61390345772428e-13	30743	KCNRG	TRUE	reported	KbTEhz	2	1	TRUE
rs4942899	C	T	C	T	-0.0760578	-0.0023	0.263862	0.25378	FALSE	FALSE	FALSE	2pIXOR	13	49933808	0.0186	0.9027	Restless legs syndrome	TRUE	reported	48808	13	49933808	0.0134893	1.71439148107088e-08	30851	KCNRG	TRUE	reported	KbTEhz	2	1	TRUE
rs61960458	T	G	T	G	0.285434	-0.0799	0.0410901	0.0390642	FALSE	FALSE	FALSE	2pIXOR	13	49960616	0.0431	0.064	Restless legs syndrome	TRUE	reported	48808	13	49960616	0.0298874	1.29449387536629e-21	30412	KCNRG	TRUE	reported	KbTEhz	2	1	TRUE
rs73196708	T	C	T	C	0.17773	-0.0177	0.0444064	0.0406733	FALSE	FALSE	FALSE	2pIXOR	13	49931478	0.0426	0.6778	Restless legs syndrome	TRUE	reported	48808	13	49931478	0.0288537	7.29289565791723e-10	30530	KCNRG	TRUE	reported	KbTEhz	2	1	TRUE
rs7325091	G	A	G	A	0.248741	0.0258	0.127034	0.147968	FALSE	FALSE	FALSE	2pIXOR	13	50119633	0.0231	0.2638	Restless legs syndrome	TRUE	reported	48808	13	50119633	0.0177495	1.27997061670518e-44	30743	KCNRG	TRUE	reported	KbTEhz	2	1	TRUE
