## Supplementary material for "Potassium Channel Regulation Dysfunction as a Potential Driving Factor of Membrane Potential Disturbance in Restless Legs Syndrome": leaveoneout_results.csv

exposure	outcome	id.exposure	id.outcome	samplesize	SNP	b	se	p
KCNRG	Restless legs syndrome	KbTEhz	2pIXOR	48808	rs1043208	-0.0115760278416708	0.0574211477376873	0.84023047379469
KCNRG	Restless legs syndrome	KbTEhz	2pIXOR	48808	rs117183607	0.037463080749133	0.0525382493422831	0.475806784806847
KCNRG	Restless legs syndrome	KbTEhz	2pIXOR	48808	rs117406761	0.0375102063293558	0.0496512191333462	0.44996461235641
KCNRG	Restless legs syndrome	KbTEhz	2pIXOR	48808	rs1323450	0.0466017883076608	0.0491313023716952	0.342867225909511
KCNRG	Restless legs syndrome	KbTEhz	2pIXOR	48808	rs2242482	0.0316355579871376	0.0517601144023754	0.541070047239364
KCNRG	Restless legs syndrome	KbTEhz	2pIXOR	48808	rs2472395	0.0230248613047601	0.0504161834260186	0.647889680409657
KCNRG	Restless legs syndrome	KbTEhz	2pIXOR	48808	rs4942899	0.0326544580858821	0.0518216047829797	0.528608141133917
KCNRG	Restless legs syndrome	KbTEhz	2pIXOR	48808	rs61960458	0.0671393780373538	0.0502280830281125	0.181323836177535
KCNRG	Restless legs syndrome	KbTEhz	2pIXOR	48808	rs73196708	0.0380029246184738	0.0509538268873242	0.455769736708404
KCNRG	Restless legs syndrome	KbTEhz	2pIXOR	48808	rs7325091	0.00711917337601168	0.0565686640325536	0.899850564041485
KCNRG	Restless legs syndrome	KbTEhz	2pIXOR	48808	All	0.0325627582122081	0.0479212827774631	0.49681784865467
