## Supplementary material for "Potassium Channel Regulation Dysfunction as a Potential Driving Factor of Membrane Potential Disturbance in Restless Legs Syndrome": mr_presso_data_head.csv

rsid	beta_exposure	beta_outcome	se_exposure	se_outcome
rs1043208	0.280857	0.0366	0.0178713	0.024
rs117183607	0.267929	-0.007	0.0320381	0.046
rs117406761	-0.245389	0.0569	0.0395872	0.0863
rs1323450	-0.083057	0.0159	0.011917	0.0163
rs2242482	-0.0756049	-0.0043	0.0135746	0.0188
rs2472395	0.167182	0.0317	0.0233782	0.0333
rs4942899	-0.0760578	-0.0023	0.0134893	0.0186
rs61960458	0.285434	-0.0799	0.0298874	0.0431
rs73196708	0.17773	-0.0177	0.0288537	0.0426
rs7325091	0.248741	0.0258	0.0177495	0.0231
