## Supplementary material for "Potassium Channel Regulation Dysfunction as a Potential Driving Factor of Membrane Potential Disturbance in Restless Legs Syndrome": mr_results.csv

id.exposure	id.outcome	outcome	exposure	method	nsnp	b	se	pval	het_Q	het_Q_pval	pleio_pval	egger_intercept	lo_ci	up_ci	or	or_lci95	or_uci95	mr_presso_global_test_pval
KbTEhz	2pIXOR	Restless legs syndrome	KCNRG	MR Egger	10	0.0804531496550642	0.0978592184400939	0.434818952814848	8.74532579972578	0.364233470116735	0.585215894051385	-0.00932034981042268	-0.11135091848752	0.272257217797648	1.08377807007639	0.894624753473461	1.31292466547356	0.3926
KbTEhz	2pIXOR	Restless legs syndrome	KCNRG	Weighted median	10	0.103786805841175	0.0631310715875597	0.100178413731949	8.74532579972578	0.364233470116735	0.585215894051385	-0.00932034981042268	-0.0199500944704424	0.227523706152792	1.10936391979481	0.980247591861261	1.25548720217279	0.3926
KbTEhz	2pIXOR	Restless legs syndrome	KCNRG	Inverse variance weighted	10	0.0325627582122081	0.0479212827774631	0.49681784865467	8.74532579972578	0.364233470116735	0.585215894051385	-0.00932034981042268	-0.0613629560316196	0.126488472456036	1.03309872653865	0.940481824269602	1.13483636922453	0.3926
KbTEhz	2pIXOR	Restless legs syndrome	KCNRG	Simple mode	10	0.0639026694484655	0.113640734811726	0.587626793989926	8.74532579972578	0.364233470116735	0.585215894051385	-0.00932034981042268	-0.158833170782518	0.286638509679449	1.06598864044986	0.853138675555165	1.33194264206658	0.3926
KbTEhz	2pIXOR	Restless legs syndrome	KCNRG	Weighted mode	10	0.107926128823585	0.0641477540445972	0.12677251920621	8.74532579972578	0.364233470116735	0.585215894051385	-0.00932034981042268	-0.0178034691038257	0.233655726750995	1.11396545240851	0.982354076315107	1.26320952809041	0.3926
