## Supplementary material for "Potassium Channel Regulation Dysfunction as a Potential Driving Factor of Membrane Potential Disturbance in Restless Legs Syndrome": mr_results.csv

id.exposure	id.outcome	outcome	exposure	method	nsnp	b	se	pval	het_Q	het_Q_pval	pleio_pval	egger_intercept	lo_ci	up_ci	or	or_lci95	or_uci95	mr_presso_global_test_pval
jZcIKF	2pIXOR	Restless legs syndrome	KCNS1	Inverse variance weighted	2	0.0440354663214346	0.145040365911347	0.761426288572356	1.70535249136006	0.191589472996204	NA	NA	-0.240243650864806	0.328314583507675	1.04501941722576	0.786436221855402	1.38862574234236	NA
