## Supplementary material for "Potassium Channel Regulation Dysfunction as a Potential Driving Factor of Membrane Potential Disturbance in Restless Legs Syndrome": harmonised_data.csv

SNP	effect_allele.exposure	other_allele.exposure	effect_allele.outcome	other_allele.outcome	beta.exposure	beta.outcome	eaf.exposure	eaf.outcome	remove	palindromic	ambiguous	id.outcome	chr.outcome	pos.outcome	se.outcome	pval.outcome	outcome	mr_keep.outcome	pval_origin.outcome	samplesize.outcome	chr.exposure	pos.exposure	se.exposure	pval.exposure	samplesize.exposure	exposure	mr_keep.exposure	pval_origin.exposure	id.exposure	action	SNP_index	mr_keep
rs10735240	T	G	T	G	0.210579	-0.0074	0.49383	0.50083	FALSE	FALSE	FALSE	2pIXOR	9	135770619	0.0164	0.6522	Restless legs syndrome	TRUE	reported	48808	9	135770619	0.0117717	1.44178333042061e-71	17665	KCNT1	TRUE	reported	4b0B2y	2	1	TRUE
rs11103106	A	G	A	G	0.0765793	-0.0117	0.497275	0.495868	FALSE	FALSE	FALSE	2pIXOR	9	135626268	0.0164	0.4766	Restless legs syndrome	TRUE	reported	48808	9	135626268	0.0118862	1.17289733634178e-10	26606	KCNT1	TRUE	reported	4b0B2y	2	1	TRUE
rs11103136	G	C	G	C	-0.124186	-0.0143	0.417149	0.443989	FALSE	TRUE	TRUE	2pIXOR	9	135688267	0.0165	0.3862	Restless legs syndrome	TRUE	reported	48808	9	135688267	0.012025	5.29785417448864e-25	15709	KCNT1	TRUE	reported	4b0B2y	2	1	FALSE
rs11103157	C	G	C	G	0.231357	-0.0011	0.150067	0.123511	FALSE	TRUE	FALSE	2pIXOR	9	135748627	0.0248	0.9652	Restless legs syndrome	TRUE	reported	48808	9	135748627	0.016551	2.11787342072369e-44	18795	KCNT1	TRUE	reported	4b0B2y	2	1	TRUE
rs117005981	T	C	T	C	-0.169953	0.0097	0.0383039	0.0596574	FALSE	FALSE	FALSE	2pIXOR	9	135749803	0.0346	0.7789	Restless legs syndrome	TRUE	reported	48808	9	135749803	0.0309771	4.09741544352642e-08	14398	KCNT1	TRUE	reported	4b0B2y	2	1	TRUE
rs12004642	G	C	G	C	-0.0772842	0.0307	0.267665	0.280189	FALSE	TRUE	FALSE	2pIXOR	9	135751678	0.0182	0.09223	Restless legs syndrome	TRUE	reported	48808	9	135751678	0.0134272	8.62323059927647e-09	18794	KCNT1	TRUE	reported	4b0B2y	2	1	TRUE
rs13289499	C	T	C	T	0.13908	-0.0301	0.29405	0.275688	FALSE	FALSE	FALSE	2pIXOR	9	135826951	0.0183	0.1001	Restless legs syndrome	TRUE	reported	48808	9	135826951	0.0130106	1.13867556195021e-26	26606	KCNT1	TRUE	reported	4b0B2y	2	1	TRUE
rs13291648	C	A	C	A	0.262362	-0.0704	0.0265035	0.0264878	FALSE	FALSE	FALSE	2pIXOR	9	135691191	0.0506	0.164	Restless legs syndrome	TRUE	reported	48808	9	135691191	0.0369873	1.31038827957383e-12	22846	KCNT1	TRUE	reported	4b0B2y	2	1	TRUE
rs13298683	A	G	A	G	0.135932	-0.0363	0.232208	0.230129	FALSE	FALSE	FALSE	2pIXOR	9	135689273	0.0196	0.06358	Restless legs syndrome	TRUE	reported	48808	9	135689273	0.0140491	3.83618903805027e-22	19868	KCNT1	TRUE	reported	4b0B2y	2	1	TRUE
rs13300768	G	A	G	A	0.187054	-0.0652	0.0686305	0.0606737	FALSE	FALSE	FALSE	2pIXOR	9	135659304	0.0334	0.05135	Restless legs syndrome	TRUE	reported	48808	9	135659304	0.0234883	1.67109061431071e-15	25987	KCNT1	TRUE	reported	4b0B2y	2	1	TRUE
rs140166868	G	A	G	A	0.19967	-0.0933	0.0345036	0.0104976	FALSE	FALSE	FALSE	2pIXOR	9	135755004	0.0811	0.2499	Restless legs syndrome	TRUE	reported	48808	9	135755004	0.0325656	8.721877848378e-10	8289	KCNT1	TRUE	reported	4b0B2y	2	1	TRUE
rs17038714	A	G	A	G	0.317078	0.0231	0.240375	0.209521	FALSE	FALSE	FALSE	2pIXOR	9	135770427	0.0203	0.2547	Restless legs syndrome	TRUE	reported	48808	9	135770427	0.0136703	5.16416369272064e-119	15740	KCNT1	TRUE	reported	4b0B2y	2	1	TRUE
rs56157148	G	T	G	T	-0.195632	0.0253	0.172878	0.196995	FALSE	FALSE	FALSE	2pIXOR	9	135770514	0.0207	0.2227	Restless legs syndrome	TRUE	reported	48808	9	135770514	0.0156531	7.63659924136157e-36	16234	KCNT1	TRUE	reported	4b0B2y	2	1	TRUE
rs56180936	A	G	A	G	0.110494	0.0277	0.127776	0.129964	FALSE	FALSE	FALSE	2pIXOR	9	135617763	0.0242	0.2525	Restless legs syndrome	TRUE	reported	48808	9	135617763	0.0178038	5.43500565129448e-10	26609	KCNT1	TRUE	reported	4b0B2y	2	1	TRUE
rs58322339	A	C	A	C	-0.119892	-0.0237	0.240852	0.262046	FALSE	FALSE	FALSE	2pIXOR	9	135762468	0.0188	0.2094	Restless legs syndrome	TRUE	reported	48808	9	135762468	0.0138823	5.80096172522705e-18	14758	KCNT1	TRUE	reported	4b0B2y	2	1	TRUE
rs72771930	T	C	T	C	-0.138811	0.0037	0.0631894	0.0929251	FALSE	FALSE	FALSE	2pIXOR	9	135853750	0.0281	0.8949	Restless legs syndrome	TRUE	reported	48808	9	135853750	0.0244343	1.33748832582423e-08	15865	KCNT1	TRUE	reported	4b0B2y	2	1	TRUE
rs77940967	T	C	T	C	0.241503	-0.0938	0.019135	0.0223311	FALSE	FALSE	FALSE	2pIXOR	9	135788775	0.0577	0.1041	Restless legs syndrome	TRUE	reported	48808	9	135788775	0.043396	2.62150083269918e-08	10243	KCNT1	TRUE	reported	4b0B2y	2	1	TRUE
rs7855716	C	G	C	G	-0.106441	0.0282	0.357721	0.371907	FALSE	TRUE	FALSE	2pIXOR	9	135725655	0.0168	0.09308	Restless legs syndrome	TRUE	reported	48808	9	135725655	0.0123845	8.34065197408661e-18	15944	KCNT1	TRUE	reported	4b0B2y	2	1	TRUE
