## Supplementary material for "Potassium Channel Regulation Dysfunction as a Potential Driving Factor of Membrane Potential Disturbance in Restless Legs Syndrome": leaveoneout_results.csv

exposure	outcome	id.exposure	id.outcome	samplesize	SNP	b	se	p
KCNT1	Restless legs syndrome	4b0B2y	2pIXOR	48808	rs10735240	-0.0716888713482278	0.0445001817445217	0.107184235668993
KCNT1	Restless legs syndrome	4b0B2y	2pIXOR	48808	rs11103106	-0.063407261281104	0.0409889596013416	0.121878890478045
KCNT1	Restless legs syndrome	4b0B2y	2pIXOR	48808	rs11103157	-0.0714600413047803	0.0423243932533709	0.09133657473644
KCNT1	Restless legs syndrome	4b0B2y	2pIXOR	48808	rs117005981	-0.0656458515070316	0.0411851712358753	0.110954044700334
KCNT1	Restless legs syndrome	4b0B2y	2pIXOR	48808	rs12004642	-0.0590989658645699	0.0392766693460796	0.132405404517994
KCNT1	Restless legs syndrome	4b0B2y	2pIXOR	48808	rs13289499	-0.0557958396294876	0.0406963734200002	0.170366440862706
KCNT1	Restless legs syndrome	4b0B2y	2pIXOR	48808	rs13291648	-0.059603337017032	0.0402522518380062	0.138674429243421
KCNT1	Restless legs syndrome	4b0B2y	2pIXOR	48808	rs13298683	-0.0548306067597576	0.0398850845406333	0.16921995302299
KCNT1	Restless legs syndrome	4b0B2y	2pIXOR	48808	rs13300768	-0.0558980831418729	0.0390323303656466	0.152116063496419
KCNT1	Restless legs syndrome	4b0B2y	2pIXOR	48808	rs140166868	-0.0628854364664629	0.0399460275746484	0.115427335260612
KCNT1	Restless legs syndrome	4b0B2y	2pIXOR	48808	rs17038714	-0.112358437002421	0.0404430853507219	0.00546632198528743
KCNT1	Restless legs syndrome	4b0B2y	2pIXOR	48808	rs56157148	-0.0588984087472018	0.0423350778578181	0.164151551312482
KCNT1	Restless legs syndrome	4b0B2y	2pIXOR	48808	rs56180936	-0.0724267327899014	0.0392395169007036	0.0649270532542272
KCNT1	Restless legs syndrome	4b0B2y	2pIXOR	48808	rs58322339	-0.0770338266588248	0.0389136766834113	0.0477475905114995
KCNT1	Restless legs syndrome	4b0B2y	2pIXOR	48808	rs72771930	-0.0664393300551369	0.0411602322977922	0.106492043538091
KCNT1	Restless legs syndrome	4b0B2y	2pIXOR	48808	rs77940967	-0.0594463037824972	0.0394110969260478	0.131461235824753
KCNT1	Restless legs syndrome	4b0B2y	2pIXOR	48808	rs7855716	-0.0567521986754393	0.040066552047112	0.156644297216764
KCNT1	Restless legs syndrome	4b0B2y	2pIXOR	48808	All	-0.0654310841418467	0.0393760274918394	0.096573250598515
