## Supplementary material for "Potassium Channel Regulation Dysfunction as a Potential Driving Factor of Membrane Potential Disturbance in Restless Legs Syndrome": mr_presso_data_head.csv

rsid	beta_exposure	beta_outcome	se_exposure	se_outcome
rs10735240	0.210579	-0.0074	0.0117717	0.0164
rs11103106	0.0765793	-0.0117	0.0118862	0.0164
rs11103136	-0.124186	-0.0143	0.012025	0.0165
rs11103157	0.231357	-0.0011	0.016551	0.0248
rs117005981	-0.169953	0.0097	0.0309771	0.0346
rs12004642	-0.0772842	0.0307	0.0134272	0.0182
rs13289499	0.13908	-0.0301	0.0130106	0.0183
rs13291648	0.262362	-0.0704	0.0369873	0.0506
rs13298683	0.135932	-0.0363	0.0140491	0.0196
rs13300768	0.187054	-0.0652	0.0234883	0.0334
