## Supplementary material for "Potassium Channel Regulation Dysfunction as a Potential Driving Factor of Membrane Potential Disturbance in Restless Legs Syndrome": mr_results.csv

id.exposure	id.outcome	outcome	exposure	method	nsnp	b	se	pval	het_Q	het_Q_pval	pleio_pval	egger_intercept	lo_ci	up_ci	or	or_lci95	or_uci95	mr_presso_global_test_pval
4b0B2y	2pIXOR	Restless legs syndrome	KCNT1	MR Egger	17	0.067948331295896	0.0941337398528129	0.481502167072376	20.6009354254493	0.150071344371308	0.142730904104958	-0.0243789664819924	-0.116553798815617	0.252450461407409	1.0703100055191	0.889982215699586	1.28717572970129	0.0798
4b0B2y	2pIXOR	Restless legs syndrome	KCNT1	Weighted median	17	-0.0331159393841912	0.0491825976853427	0.50073968747962	20.6009354254493	0.150071344371308	0.142730904104958	-0.0243789664819924	-0.129513830847463	0.0632819520790804	0.967426390266799	0.878522437622391	1.06532716810009	0.0798
4b0B2y	2pIXOR	Restless legs syndrome	KCNT1	Inverse variance weighted	17	-0.0654310841418467	0.0393760274918394	0.096573250598515	20.6009354254493	0.150071344371308	0.142730904104958	-0.0243789664819924	-0.142608098025852	0.0117459297421586	0.936663595510872	0.867093818096033	1.01181518406142	0.0798
4b0B2y	2pIXOR	Restless legs syndrome	KCNT1	Simple mode	17	-0.256078265173527	0.101307857826482	0.0223881789292476	20.6009354254493	0.150071344371308	0.142730904104958	-0.0243789664819924	-0.454641666513432	-0.0575148638336215	0.774081382807644	0.63467535263797	0.944107857220019	0.0798
4b0B2y	2pIXOR	Restless legs syndrome	KCNT1	Weighted mode	17	-0.000921293145872526	0.0556018874967288	0.986984951248186	20.6009354254493	0.150071344371308	0.142730904104958	-0.0243789664819924	-0.109900992639461	0.108058406347716	0.999079131114358	0.895922833860578	1.11411281474667	0.0798
