## Supplementary material for "Potassium Channel Regulation Dysfunction as a Potential Driving Factor of Membrane Potential Disturbance in Restless Legs Syndrome": mr_presso_summary_stats.csv

total_analyses	analyses_with_results	significant_global_tests	total_outliers_detected	analyses_with_outliers	mean_snps_used
28	28	0	0	0	18.1
