## Supplementary material for "Potassium Channel Regulation Dysfunction as a Potential Driving Factor of Membrane Potential Disturbance in Restless Legs Syndrome": all_mr_results.csv

id.exposure	id.outcome	outcome	exposure	method	nsnp	b	se	pval	het_Q	het_Q_pval	pleio_pval	egger_intercept	lo_ci	up_ci	or	or_lci95	or_uci95	mr_presso_global_test_pval	estimate	formatted_pval	fdr_pval	formatted_fdr_pval
nOKkey	AOwBCQ	Restless legs syndrome	KCNA2	Wald ratio	1	0.571287304996971	0.356093880693179	0.108644295603582	NA	NA	NA	NA	-0.12665670116166	1.2692313111556	1.77054481621947	0.88103607934882	3.55811642646758	NA	1.77 (0.88-3.56)	0.109	0.217288591207164	0.217
3ARw2T	AOwBCQ	Restless legs syndrome	KCNA3	MR Egger	8	0.280626895746185	0.327818910228067	0.424835784839316	1.8876100935974	0.92973929839765	0.785852320205958	-0.0127066147591297	-0.361898168300827	0.923151959793197	1.32395953683665	0.696353275068633	2.51721205017374	0.9672	1.32 (0.70-2.52)	0.425	NA	NA
3ARw2T	AOwBCQ	Restless legs syndrome	KCNA3	Weighted median	8	0.18131394003031	0.114206444447729	0.112377236601358	1.8876100935974	0.92973929839765	0.785852320205958	-0.0127066147591297	-0.042530691087239	0.405158571147859	1.198791468854	0.95836105192693	1.49954026502602	0.9672	1.20 (0.96-1.50)	0.112	NA	NA
3ARw2T	AOwBCQ	Restless legs syndrome	KCNA3	Inverse variance weighted	8	0.190890452460043	0.0878983791025983	0.0298769739962434	1.8876100935974	0.92973929839765	0.785852320205958	-0.0127066147591297	0.0186096294189505	0.363171275501136	1.210326856489	1.01878386773107	1.43788211213139	0.9672	1.21 (1.02-1.44)	0.030	0.0871480132080309	0.087
3ARw2T	AOwBCQ	Restless legs syndrome	KCNA3	Simple mode	8	0.247338453245987	0.154045384683676	0.1523923535902	1.8876100935974	0.92973929839765	0.785852320205958	-0.0127066147591297	-0.0545905007340185	0.549267407225993	1.28061246688535	0.946872812295548	1.73198371422908	0.9672	1.28 (0.95-1.73)	0.152	NA	NA
3ARw2T	AOwBCQ	Restless legs syndrome	KCNA3	Weighted mode	8	0.198816280006742	0.135156379058177	0.184758353978671	1.8876100935974	0.92973929839765	0.785852320205958	-0.0127066147591297	-0.0660902229472859	0.463722782960769	1.21995781466849	0.93604640761602	1.58998213919884	0.9672	1.22 (0.94-1.59)	0.185	NA	NA
FBm8zN	AOwBCQ	Restless legs syndrome	KCNA6	MR Egger	9	-0.346581526363875	0.298528458517556	0.283711380373345	2.9173967735076	0.892537067504232	0.610392099334138	0.0193899685428616	-0.931697305058284	0.238534252330535	0.707101169550072	0.393884600365755	1.26938718476121	0.924	0.71 (0.39-1.27)	0.284	NA	NA
FBm8zN	AOwBCQ	Restless legs syndrome	KCNA6	Weighted median	9	-0.207669568951611	0.0965093764077532	0.0314125442342481	2.9173967735076	0.892537067504232	0.610392099334138	0.0193899685428616	-0.396827946710807	-0.0185111911924147	0.812475459479755	0.672449712865103	0.981659088594572	0.924	0.81 (0.67-0.98)	0.031	NA	NA
FBm8zN	AOwBCQ	Restless legs syndrome	KCNA6	Inverse variance weighted	9	-0.192635383515641	0.075908065223249	0.0111568948638458	2.9173967735076	0.892537067504232	0.610392099334138	0.0193899685428616	-0.34141519135321	-0.0438555756780735	0.82478264867005	0.710763743975158	0.957092174880207	0.924	0.82 (0.71-0.96)	0.011	0.0414144696212655	0.041
FBm8zN	AOwBCQ	Restless legs syndrome	KCNA6	Simple mode	9	-0.105035553291146	0.145235639762421	0.490153857955188	2.9173967735076	0.892537067504232	0.610392099334138	0.0193899685428616	-0.38969740722549	0.179626300643198	0.900292513655403	0.677261778015918	1.19677004734927	0.924	0.90 (0.68-1.20)	0.490	NA	NA
FBm8zN	AOwBCQ	Restless legs syndrome	KCNA6	Weighted mode	9	-0.231459321052232	0.129556519561229	0.111826865922454	2.9173967735076	0.892537067504232	0.610392099334138	0.0193899685428616	-0.48539009939224	0.0224714572877768	0.793374968505608	0.615457060503573	1.02272584237844	0.924	0.79 (0.62-1.02)	0.112	NA	NA
XKcWHT	AOwBCQ	Restless legs syndrome	KCNAB1	MR Egger	13	-0.00955002246990283	0.127370563256175	0.94157820957435	6.3409968100181	0.849670986289768	0.177984676151312	-0.0391249407940901	-0.259196326452006	0.240096281512201	0.990495434175602	0.771671508641642	1.27137155400449	0.7524	0.99 (0.77-1.27)	0.942	NA	NA
XKcWHT	AOwBCQ	Restless legs syndrome	KCNAB1	Weighted median	13	-0.15683254815584	0.0609028590710182	0.0100203517643938	6.3409968100181	0.849670986289768	0.177984676151312	-0.0391249407940901	-0.276202151935035	-0.0374629443766438	0.854847192572217	0.758659550762512	0.963230110151682	0.7524	0.85 (0.76-0.96)	0.010	NA	NA
XKcWHT	AOwBCQ	Restless legs syndrome	KCNAB1	Inverse variance weighted	13	-0.180506735452884	0.0459321445194485	8.49965815614696e-05	6.3409968100181	0.849670986289768	0.177984676151312	-0.0391249407940901	-0.270533738711003	-0.0904797321947648	0.834847057604985	0.762972157864832	0.913492848208461	0.7524	0.83 (0.76-0.91)	8.50e-05	0.00169993163122939	0.002
XKcWHT	AOwBCQ	Restless legs syndrome	KCNAB1	Simple mode	13	-0.210257572582095	0.0988083987955107	0.054756197390438	6.3409968100181	0.849670986289768	0.177984676151312	-0.0391249407940901	-0.403922034221296	-0.0165931109428939	0.810375488579191	0.667696176691985	0.983543796436787	0.7524	0.81 (0.67-0.98)	0.055	NA	NA
XKcWHT	AOwBCQ	Restless legs syndrome	KCNAB1	Weighted mode	13	-0.158983820026758	0.072817845718872	0.0495990464179563	6.3409968100181	0.849670986289768	0.177984676151312	-0.0391249407940901	-0.301706797635747	-0.0162608424177692	0.853010160539049	0.739554872340815	0.983870651382223	0.7524	0.85 (0.74-0.98)	0.050	NA	NA
1uorRY	AOwBCQ	Restless legs syndrome	KCNAB2	MR Egger	25	-0.00200768286377168	0.0873675642133554	0.981864649458251	7.98556232682212	0.998395347174913	0.157268919647504	0.0278508905530413	-0.173248108721948	0.169232742994405	0.997994331183388	0.840928947153229	1.18439576666481	0.991	1.00 (0.84-1.18)	0.982	NA	NA
1uorRY	AOwBCQ	Restless legs syndrome	KCNAB2	Weighted median	25	0.143730839857935	0.0513358889868229	0.00511323708578881	7.98556232682212	0.998395347174913	0.157268919647504	0.0278508905530413	0.0431124974437618	0.244349182272107	1.15457330158449	1.04405534180135	1.27679008512305	0.991	1.15 (1.04-1.28)	0.005	NA	NA
1uorRY	AOwBCQ	Restless legs syndrome	KCNAB2	Inverse variance weighted	25	0.1136713352643	0.037048462570061	0.00215367173509197	7.98556232682212	0.998395347174913	0.157268919647504	0.0278508905530413	0.0410563486269806	0.18628632190162	1.12038383370872	1.0419108141352	1.20476716222369	0.991	1.12 (1.04-1.20)	0.002	0.012306695629097	0.012
1uorRY	AOwBCQ	Restless legs syndrome	KCNAB2	Simple mode	25	0.149982621210982	0.093171136416171	0.12052764285602	7.98556232682212	0.998395347174913	0.157268919647504	0.0278508905530413	-0.0326328061647129	0.332598048586677	1.16181405163155	0.967893899018747	1.39458662972974	0.991	1.16 (0.97-1.39)	0.121	NA	NA
1uorRY	AOwBCQ	Restless legs syndrome	KCNAB2	Weighted mode	25	0.157391217193154	0.0783181546045712	0.0558411537385586	7.98556232682212	0.998395347174913	0.157268919647504	0.0278508905530413	0.00388763416819438	0.310894800218113	1.1704534258471	1.00389520082019	1.36464565320956	0.991	1.17 (1.00-1.36)	0.056	NA	NA
M0u2IX	AOwBCQ	Restless legs syndrome	KCNAB3	MR Egger	10	0.0807259930859106	0.210484937929122	0.711322639193194	5.87538851633275	0.661187938235977	0.412140346247345	-0.0321873908064651	-0.331824485255169	0.49327647142699	1.08407381214711	0.717613263510732	1.63767322866044	0.6816	1.08 (0.72-1.64)	0.711	NA	NA
M0u2IX	AOwBCQ	Restless legs syndrome	KCNAB3	Weighted median	10	-0.0412919693975741	0.0783688237732309	0.598268030468055	5.87538851633275	0.661187938235977	0.412140346247345	-0.0321873908064651	-0.194894863993107	0.112310925197958	0.959548930121832	0.822921172154094	1.11886068854909	0.6816	0.96 (0.82-1.12)	0.598	NA	NA
M0u2IX	AOwBCQ	Restless legs syndrome	KCNAB3	Inverse variance weighted	10	-0.0938181065038888	0.0600167482575087	0.118005851521627	5.87538851633275	0.661187938235977	0.412140346247345	-0.0321873908064651	-0.211450933088606	0.0238147200808283	0.910448351814217	0.809408995277843	1.02410055504348	0.6816	0.91 (0.81-1.02)	0.118	0.224773050517385	0.225
M0u2IX	AOwBCQ	Restless legs syndrome	KCNAB3	Simple mode	10	-0.0424744953853404	0.140690757603327	0.769588409751087	5.87538851633275	0.661187938235977	0.412140346247345	-0.0321873908064651	-0.318228380287862	0.233279389517181	0.958414909212176	0.727436637253875	1.26273422475366	0.6816	0.96 (0.73-1.26)	0.770	NA	NA
M0u2IX	AOwBCQ	Restless legs syndrome	KCNAB3	Weighted mode	10	-0.0366216527863857	0.0870404736231894	0.683811552546187	5.87538851633275	0.661187938235977	0.412140346247345	-0.0321873908064651	-0.207220981087837	0.133977675515066	0.964040808511877	0.81284000787037	1.14336729427379	0.6816	0.96 (0.81-1.14)	0.684	NA	NA
Php8zp	AOwBCQ	Restless legs syndrome	KCNB1	MR Egger	12	0.129256734490456	0.239691956923128	0.601505346694117	11.0674904630748	0.35228411339289	0.888773081433197	0.00559236473293518	-0.340539501078876	0.599052970059788	1.13798224595732	0.71138642547138	1.82039401617197	0.4452	1.14 (0.71-1.82)	0.602	NA	NA
Php8zp	AOwBCQ	Restless legs syndrome	KCNB1	Weighted median	12	0.184175827701958	0.0798732005611365	0.0211188695860172	11.0674904630748	0.35228411339289	0.888773081433197	0.00559236473293518	0.02762435460213	0.340727300801785	1.20222718935767	1.02800944486448	1.40596978174785	0.4452	1.20 (1.03-1.41)	0.021	NA	NA
Php8zp	AOwBCQ	Restless legs syndrome	KCNB1	Inverse variance weighted	12	0.162504725221071	0.0583999940550843	0.00539226781474236	11.0674904630748	0.35228411339289	0.888773081433197	0.00559236473293518	0.0480407368731063	0.276968713569037	1.17645387744021	1.04921339612688	1.31912509967298	0.4452	1.18 (1.05-1.32)	0.005	0.0239656347321883	0.024
Php8zp	AOwBCQ	Restless legs syndrome	KCNB1	Simple mode	12	0.017809623657789	0.152289389713719	0.909010799971852	11.0674904630748	0.35228411339289	0.888773081433197	0.00559236473293518	-0.2806775801811	0.316296827496678	1.01796916069612	0.755271810827927	1.37203745363198	0.4452	1.02 (0.76-1.37)	0.909	NA	NA
Php8zp	AOwBCQ	Restless legs syndrome	KCNB1	Weighted mode	12	0.226879644210016	0.114133110857563	0.0722921094281815	11.0674904630748	0.35228411339289	0.888773081433197	0.00559236473293518	0.00317874692919273	0.450580541490839	1.25467885098829	1.00318380450271	1.56922292011847	0.4452	1.25 (1.00-1.57)	0.072	NA	NA
xUSFw6	AOwBCQ	Restless legs syndrome	KCNC3	MR Egger	7	-0.484711445246677	0.52944364483709	0.401919698576751	2.48783476449454	0.778326055034588	0.616760119717184	0.0309191259169973	-1.52242098912737	0.55299809863402	0.615874884752143	0.218183028290722	1.7384572789184	0.9158	0.62 (0.22-1.74)	0.402	NA	NA
xUSFw6	AOwBCQ	Restless legs syndrome	KCNC3	Weighted median	7	-0.197385669302665	0.153727617726026	0.199143302537488	2.48783476449454	0.778326055034588	0.616760119717184	0.0309191259169973	-0.498691800045676	0.103920461440345	0.820873986358183	0.60732464232474	1.10951220240339	0.9158	0.82 (0.61-1.11)	0.199	NA	NA
xUSFw6	AOwBCQ	Restless legs syndrome	KCNC3	Inverse variance weighted	7	-0.209669492342266	0.119110579974436	0.0783581800056272	2.48783476449454	0.778326055034588	0.616760119717184	0.0309191259169973	-0.44312622909216	0.0237872444076287	0.810852194547808	0.642026159593358	1.02407241757786	0.9158	0.81 (0.64-1.02)	0.078	0.174129288901394	0.174
xUSFw6	AOwBCQ	Restless legs syndrome	KCNC3	Simple mode	7	-0.0928403343968631	0.209188678594287	0.672735966620265	2.48783476449454	0.778326055034588	0.616760119717184	0.0309191259169973	-0.502850144441666	0.31716947564794	0.911338998171134	0.604804420907687	1.37323528214476	0.9158	0.91 (0.60-1.37)	0.673	NA	NA
xUSFw6	AOwBCQ	Restless legs syndrome	KCNC3	Weighted mode	7	-0.217924386939563	0.183838347469477	0.280669711483584	2.48783476449454	0.778326055034588	0.616760119717184	0.0309191259169973	-0.578247547979738	0.142398774100612	0.804186246350964	0.560880421840074	1.15303635790741	0.9158	0.80 (0.56-1.15)	0.281	NA	NA
luxUku	AOwBCQ	Restless legs syndrome	KCNC4	Wald ratio	1	-0.181402604941407	0.386024743315314	0.638408736608245	NA	NA	NA	NA	-0.938011101839422	0.575205891956609	0.834099478515141	0.391405527460571	1.77749646146557	NA	0.83 (0.39-1.78)	0.638	0.751069101892053	0.751
EsxY8V	AOwBCQ	Restless legs syndrome	KCNE1	MR Egger	40	0.0191715005913765	0.056568501844298	0.73654498828755	20.4298197907931	0.991153074080797	0.726486111980336	-0.004234635043521	-0.0917027630234476	0.130045764206201	1.01935645386204	0.912376301218194	1.13888050209416	0.9942	1.02 (0.91-1.14)	0.737	NA	NA
EsxY8V	AOwBCQ	Restless legs syndrome	KCNE1	Weighted median	40	0.000991572280595648	0.0389138798556001	0.979671145378303	20.4298197907931	0.991153074080797	0.726486111980336	-0.004234635043521	-0.0752796322363806	0.0772627767975719	1.00099206405092	0.927484095611377	1.08032592368329	0.9942	1.00 (0.93-1.08)	0.980	NA	NA
EsxY8V	AOwBCQ	Restless legs syndrome	KCNE1	Inverse variance weighted	40	0.00156242360471277	0.0265156547832121	0.953012186567367	20.4298197907931	0.991153074080797	0.726486111980336	-0.004234635043521	-0.0504082597703829	0.0535331069798084	1.00156364482441	0.950841155057076	1.05499191878558	0.9942	1.00 (0.95-1.05)	0.953	0.973601348605917	0.974
EsxY8V	AOwBCQ	Restless legs syndrome	KCNE1	Simple mode	40	0.00558083725620462	0.0686746308925992	0.935646906479748	20.4298197907931	0.991153074080797	0.726486111980336	-0.004234635043521	-0.12902143929329	0.140183113805699	1.0055964391388	0.878955121166948	1.15048444915603	0.9942	1.01 (0.88-1.15)	0.936	NA	NA
EsxY8V	AOwBCQ	Restless legs syndrome	KCNE1	Weighted mode	40	-0.000709958466712846	0.0449393502899086	0.987475971344791	20.4298197907931	0.991153074080797	0.726486111980336	-0.004234635043521	-0.0887910850349337	0.087371168101508	0.999290293494169	0.915036718471316	1.09130166092123	0.9942	1.00 (0.92-1.09)	0.987	NA	NA
2FowRP	AOwBCQ	Restless legs syndrome	KCNE3	MR Egger	17	0.0178122952292122	0.0903543478474814	0.846365763172986	10.0441183329376	0.816955609612715	0.5444387646951	-0.0103436183884748	-0.159282226551851	0.194906817010276	1.01797188027707	0.852755654716161	1.21519774545472	0.8662	1.02 (0.85-1.22)	0.846	NA	NA
2FowRP	AOwBCQ	Restless legs syndrome	KCNE3	Weighted median	17	0.0100329836427043	0.0585188470936943	0.863870919105298	10.0441183329376	0.816955609612715	0.5444387646951	-0.0103436183884748	-0.104663956660937	0.124729923946345	1.01008348276743	0.900627121485401	1.13284245812723	0.8662	1.01 (0.90-1.13)	0.864	NA	NA
2FowRP	AOwBCQ	Restless legs syndrome	KCNE3	Inverse variance weighted	17	-0.0312138878620215	0.0437609045536797	0.475670957714285	10.0441183329376	0.816955609612715	0.5444387646951	-0.0103436183884748	-0.116985260787234	0.0545574850631906	0.96926823619263	0.889598305045476	1.05607318310251	0.8662	0.97 (0.89-1.06)	0.476	0.635198367145061	0.635
2FowRP	AOwBCQ	Restless legs syndrome	KCNE3	Simple mode	17	0.00249375179448053	0.0877273399673979	0.977673804019026	10.0441183329376	0.816955609612715	0.5444387646951	-0.0103436183884748	-0.169451834541619	0.17443933813058	1.00249686377979	0.844127411284924	1.19057851747583	0.8662	1.00 (0.84-1.19)	0.978	NA	NA
2FowRP	AOwBCQ	Restless legs syndrome	KCNE3	Weighted mode	17	0.00512761062013001	0.0592032392075046	0.932055913567022	10.0441183329376	0.816955609612715	0.5444387646951	-0.0103436183884748	-0.110910738226579	0.121165959466839	1.00514077931382	0.895018636314255	1.12881223389952	0.8662	1.01 (0.90-1.13)	0.932	NA	NA
8Cec8Q	AOwBCQ	Restless legs syndrome	KCNG1	Wald ratio	1	-0.167067682395543	0.269386645776545	0.535140576567252	NA	NA	NA	NA	-0.695065508117571	0.360930143326486	0.846142340458523	0.49904175562834	1.43466323657661	NA	0.85 (0.50-1.43)	0.535	0.690503969764196	0.691
BfhXBX	AOwBCQ	Restless legs syndrome	KCNG2	MR Egger	6	0.0291132178472302	0.38069626072045	0.942714564762017	0.826769080431038	0.934823694961856	0.867512204745852	-0.0091542315201306	-0.717051453164852	0.775277888859312	1.02954115030958	0.488189585759563	2.17119539437043	0.9548	1.03 (0.49-2.17)	0.943	NA	NA
BfhXBX	AOwBCQ	Restless legs syndrome	KCNG2	Weighted median	6	-0.0713150483647635	0.118881624038305	0.548584307587916	0.826769080431038	0.934823694961856	0.867512204745852	-0.0091542315201306	-0.304323031479842	0.161692934750315	0.931168482803129	0.737622552656486	1.17549923093211	0.9548	0.93 (0.74-1.18)	0.549	NA	NA
BfhXBX	AOwBCQ	Restless legs syndrome	KCNG2	Inverse variance weighted	6	-0.0362918664259539	0.0981257149510624	0.711493720731177	0.826769080431038	0.934823694961856	0.867512204745852	-0.0091542315201306	-0.228618267730036	0.156034534878128	0.964358788451265	0.795632194026378	1.16886656905736	0.9548	0.96 (0.80-1.17)	0.711	0.813135680835631	0.813
BfhXBX	AOwBCQ	Restless legs syndrome	KCNG2	Simple mode	6	0.0580623317854672	0.162144339407833	0.734896998997976	0.826769080431038	0.934823694961856	0.867512204745852	-0.0091542315201306	-0.259740573453886	0.37586523702482	1.05978105169673	0.771251643002299	1.45625087184686	0.9548	1.06 (0.77-1.46)	0.735	NA	NA
BfhXBX	AOwBCQ	Restless legs syndrome	KCNG2	Weighted mode	6	-0.116380162292409	0.153839575622193	0.483447735079635	0.826769080431038	0.934823694961856	0.867512204745852	-0.0091542315201306	-0.417905730511908	0.18514540592709	0.890136762534336	0.658424294820517	1.20339340794084	0.9548	0.89 (0.66-1.20)	0.483	NA	NA
Z7MihC	AOwBCQ	Restless legs syndrome	KCNH2	MR Egger	23	0.110952293230702	0.166803385256037	0.513182688375548	30.6079456528135	0.080434910810427	0.871553490373524	0.00458820672326318	-0.21598234187113	0.437886928332534	1.11734160082496	0.805749529776894	1.54942970091435	0.1118	1.12 (0.81-1.55)	0.513	NA	NA
Z7MihC	AOwBCQ	Restless legs syndrome	KCNH2	Weighted median	23	0.158203196772329	0.0749035893078056	0.0346786448827236	30.6079456528135	0.080434910810427	0.871553490373524	0.00458820672326318	0.0113921617290299	0.305014231815628	1.17140419607803	1.01145729952188	1.35664431038053	0.1118	1.17 (1.01-1.36)	0.035	NA	NA
Z7MihC	AOwBCQ	Restless legs syndrome	KCNH2	Inverse variance weighted	23	0.136711748587731	0.0540249103867254	0.011388979145848	30.6079456528135	0.080434910810427	0.871553490373524	0.00458820672326318	0.0308229242297493	0.242600572945713	1.14649762132671	1.03130286896701	1.27455942891385	0.1118	1.15 (1.03-1.27)	0.011	0.0414144696212655	0.041
Z7MihC	AOwBCQ	Restless legs syndrome	KCNH2	Simple mode	23	0.209623548441993	0.139466412893229	0.147048779919037	30.6079456528135	0.080434910810427	0.871553490373524	0.00458820672326318	-0.0637306208287355	0.482977717712721	1.23321372733385	0.938257712576432	1.62089378738866	0.1118	1.23 (0.94-1.62)	0.147	NA	NA
Z7MihC	AOwBCQ	Restless legs syndrome	KCNH2	Weighted mode	23	0.205169856272422	0.0950024489315815	0.041968086815785	30.6079456528135	0.080434910810427	0.871553490373524	0.00458820672326318	0.0189650563665223	0.391374656178322	1.22773358550378	1.01914603532966	1.47901253080613	0.1118	1.23 (1.02-1.48)	0.042	NA	NA
DCRqEF	AOwBCQ	Restless legs syndrome	KCNH3	MR Egger	9	-0.281677281826558	0.296124766109128	0.373176504190226	16.5391111092183	0.0206224119173057	0.513523834990655	0.0599896252144923	-0.862081823400449	0.298727259747332	0.75451714164074	0.422282049946427	1.34814188076888	0.0512	0.75 (0.42-1.35)	0.373	NA	NA
DCRqEF	AOwBCQ	Restless legs syndrome	KCNH3	Weighted median	9	-0.158337170218397	0.0877143148225144	0.0710517926424446	16.5391111092183	0.0206224119173057	0.513523834990655	0.0599896252144923	-0.330257227270526	0.0135828868337308	0.853561937779988	0.718738830424327	1.01367555332526	0.0512	0.85 (0.72-1.01)	0.071	NA	NA
DCRqEF	AOwBCQ	Restless legs syndrome	KCNH3	Inverse variance weighted	9	-0.090175049407215	0.0978133693036551	0.356575916647256	16.5391111092183	0.0206224119173057	0.513523834990655	0.0599896252144923	-0.281889253242379	0.101539154427949	0.913771216160669	0.754357222523705	1.10687325653266	0.0512	0.91 (0.75-1.11)	0.357	0.543834055015483	0.544
DCRqEF	AOwBCQ	Restless legs syndrome	KCNH3	Simple mode	9	-0.0893235063588382	0.177896111955158	0.629115706992838	16.5391111092183	0.0206224119173057	0.513523834990655	0.0599896252144923	-0.437999885790947	0.25935287307327	0.91454966308109	0.645325856559345	1.29609107978586	0.0512	0.91 (0.65-1.30)	0.629	NA	NA
DCRqEF	AOwBCQ	Restless legs syndrome	KCNH3	Weighted mode	9	-0.163789617282681	0.0838580547393977	0.0865661868443075	16.5391111092183	0.0206224119173057	0.513523834990655	0.0599896252144923	-0.328151404571901	0.000572170006538031	0.848920601317427	0.720253961706838	1.00057233372702	0.0512	0.85 (0.72-1.00)	0.087	NA	NA
h3iuvB	AOwBCQ	Restless legs syndrome	KCNH8	MR Egger	8	-0.0458274966673144	0.485527770876375	0.927874931449629	1.33427167016199	0.969734337705104	0.741190029819769	-0.0154447640206152	-0.997461927585009	0.905806934250381	0.955206724322647	0.368814331741239	2.47392741459775	0.9874	0.96 (0.37-2.47)	0.928	NA	NA
h3iuvB	AOwBCQ	Restless legs syndrome	KCNH8	Weighted median	8	-0.19641823852198	0.127054998111767	0.122121274191256	1.33427167016199	0.969734337705104	0.741190029819769	-0.0154447640206152	-0.445446034821044	0.0526095577770836	0.821668509380696	0.640538509826615	1.05401803162568	0.9874	0.82 (0.64-1.05)	0.122	NA	NA
h3iuvB	AOwBCQ	Restless legs syndrome	KCNH8	Inverse variance weighted	8	-0.20973247173342	0.10613179585194	0.0481376592869441	1.33427167016199	0.969734337705104	0.741190029819769	-0.0154447640206152	-0.417750791603222	-0.00171415186361837	0.810801129178329	0.658526318265706	0.998287316455594	0.9874	0.81 (0.66-1.00)	0.048	0.128367091431851	0.128
h3iuvB	AOwBCQ	Restless legs syndrome	KCNH8	Simple mode	8	-0.157162550739898	0.189241522636503	0.433671534422613	1.33427167016199	0.969734337705104	0.741190029819769	-0.0154447640206152	-0.528075935107443	0.213750833627647	0.854565137331731	0.589738574050566	1.2383140701259	0.9874	0.85 (0.59-1.24)	0.434	NA	NA
h3iuvB	AOwBCQ	Restless legs syndrome	KCNH8	Weighted mode	8	-0.21389753668739	0.187049518869688	0.290412258105331	1.33427167016199	0.969734337705104	0.741190029819769	-0.0154447640206152	-0.580514593671978	0.152719520297197	0.807431112850852	0.559610320528707	1.16499817477209	0.9874	0.81 (0.56-1.16)	0.290	NA	NA
BTHWLv	AOwBCQ	Restless legs syndrome	KCNIP2	MR Egger	4	-1.2151484640091	0.827336189011581	0.279646345133361	0.821130121351379	0.66327535340723	0.376701935235077	0.0911162099045382	-2.8367273944718	0.406430466453597	0.296665966805597	0.0586171833313934	1.50144873668066	0.597	0.30 (0.06-1.50)	0.280	NA	NA
BTHWLv	AOwBCQ	Restless legs syndrome	KCNIP2	Weighted median	4	-0.320493461615154	0.161009820475608	0.0465335506435005	0.821130121351379	0.66327535340723	0.376701935235077	0.0911162099045382	-0.636072709747346	-0.00491421348296145	0.725790798792704	0.529367326144819	0.995097841509098	0.597	0.73 (0.53-1.00)	0.047	NA	NA
BTHWLv	AOwBCQ	Restless legs syndrome	KCNIP2	Inverse variance weighted	4	-0.295331599064339	0.136505630002001	0.0305018046228108	0.821130121351379	0.66327535340723	0.376701935235077	0.0911162099045382	-0.56288263386826	-0.0277805642604176	0.74428474241719	0.569564848229884	0.972601766974633	0.597	0.74 (0.57-0.97)	0.031	0.0871480132080309	0.087
BTHWLv	AOwBCQ	Restless legs syndrome	KCNIP2	Simple mode	4	-0.464175955503035	0.25417678261326	0.16529594244573	0.821130121351379	0.66327535340723	0.376701935235077	0.0911162099045382	-0.962362449425024	0.0340105384189552	0.628652929792378	0.381989388550494	1.0345955096716	0.597	0.63 (0.38-1.03)	0.165	NA	NA
BTHWLv	AOwBCQ	Restless legs syndrome	KCNIP2	Weighted mode	4	-0.464175955503035	0.227801193216168	0.134351995307254	0.821130121351379	0.66327535340723	0.376701935235077	0.0911162099045382	-0.910666294206723	-0.017685616799346	0.628652929792378	0.402256113805162	0.982469855829123	0.597	0.63 (0.40-0.98)	0.134	NA	NA
2pcsI7	AOwBCQ	Restless legs syndrome	KCNIP4	Wald ratio	1	0.348404444274417	0.32654377326112	0.285996398769425	NA	NA	NA	NA	-0.291621351317379	0.988430239866213	1.41680515261051	0.747051352436388	2.68701319382808	NA	1.42 (0.75-2.69)	0.286	0.49738504133813	0.497
qsmctt	AOwBCQ	Restless legs syndrome	KCNJ10	MR Egger	11	0.190238425227559	0.198613392008098	0.36316842839689	3.18428079019027	0.956538241629064	0.601521958442978	-0.0136253188134054	-0.199043823108312	0.57952067356343	1.20953794764134	0.81951397889613	1.7851825404553	0.976	1.21 (0.82-1.79)	0.363	NA	NA
qsmctt	AOwBCQ	Restless legs syndrome	KCNJ10	Weighted median	11	0.0973700318280172	0.0875990675827914	0.266335175894199	3.18428079019027	0.956538241629064	0.601521958442978	-0.0136253188134054	-0.074324140634254	0.269064204290288	1.10226817247391	0.928370722390605	1.30873916501835	0.976	1.10 (0.93-1.31)	0.266	NA	NA
qsmctt	AOwBCQ	Restless legs syndrome	KCNJ10	Inverse variance weighted	11	0.0889467951361639	0.0664454725815871	0.180686781439801	3.18428079019027	0.956538241629064	0.601521958442978	-0.0136253188134054	-0.0412863311237467	0.219179921396075	1.09302250066594	0.959554340336703	1.24505526861858	0.976	1.09 (0.96-1.25)	0.181	0.328521420799638	0.329
qsmctt	AOwBCQ	Restless legs syndrome	KCNJ10	Simple mode	11	0.117472961135001	0.133623464043148	0.399960518725341	3.18428079019027	0.956538241629064	0.601521958442978	-0.0136253188134054	-0.144429028389568	0.37937495065957	1.1246512202401	0.865516337311683	1.46137087500413	0.976	1.12 (0.87-1.46)	0.400	NA	NA
qsmctt	AOwBCQ	Restless legs syndrome	KCNJ10	Weighted mode	11	0.0997950185577242	0.092146230592297	0.304227330084598	3.18428079019027	0.956538241629064	0.601521958442978	-0.0136253188134054	-0.0808115934031779	0.280401630518626	1.10494440176351	0.922367455188228	1.32366132837956	0.976	1.10 (0.92-1.32)	0.304	NA	NA
eWpLed	AOwBCQ	Restless legs syndrome	KCNJ11	MR Egger	4	0.680964266449393	0.486743945589977	0.296722509710489	2.64644733578272	0.26627553301959	0.21504355350328	-0.0997758024362454	-0.273053866906962	1.63498239980575	1.97578199426329	0.761051791018744	5.12936771836447	0.2024	1.98 (0.76-5.13)	0.297	NA	NA
eWpLed	AOwBCQ	Restless legs syndrome	KCNJ11	Weighted median	4	-0.0181500647260815	0.132593013089721	0.891121277417685	2.64644733578272	0.26627553301959	0.21504355350328	-0.0997758024362454	-0.278032370381934	0.241732240929771	0.982013655690308	0.757272307923745	1.27345316852567	0.2024	0.98 (0.76-1.27)	0.891	NA	NA
eWpLed	AOwBCQ	Restless legs syndrome	KCNJ11	Inverse variance weighted	4	-0.158014747297474	0.175194024628637	0.367087987135451	2.64644733578272	0.26627553301959	0.21504355350328	-0.0997758024362454	-0.501395035569603	0.185365540974656	0.853837190084597	0.605685117785939	1.20365834616597	0.2024	0.85 (0.61-1.20)	0.367	0.543834055015483	0.544
eWpLed	AOwBCQ	Restless legs syndrome	KCNJ11	Simple mode	4	-0.0375818569437218	0.188096620056497	0.854412931018991	2.64644733578272	0.26627553301959	0.21504355350328	-0.0997758024362454	-0.406251232254456	0.331087518367012	0.96311557679646	0.666142789845561	1.39248165469603	0.2024	0.96 (0.67-1.39)	0.854	NA	NA
eWpLed	AOwBCQ	Restless legs syndrome	KCNJ11	Weighted mode	4	-0.00662432099596377	0.136733827672598	0.96440504311341	2.64644733578272	0.26627553301959	0.21504355350328	-0.0997758024362454	-0.274622623234255	0.261373981242328	0.993397571450826	0.759858822189542	1.29871326902649	0.2024	0.99 (0.76-1.30)	0.964	NA	NA
um2GMx	AOwBCQ	Restless legs syndrome	KCNJ12	MR Egger	3	-0.838725727201688	0.788298957631185	0.480275403495816	0.424431251821966	0.51473417668079	0.526858449318904	0.0895120473654754	-2.38379168415881	0.706340229755436	0.432260991054305	0.092200319405397	2.0265609229149	NA	0.43 (0.09-2.03)	0.480	NA	NA
um2GMx	AOwBCQ	Restless legs syndrome	KCNJ12	Weighted median	3	-0.178834872317654	0.185329525885318	0.33456675783282	0.424431251821966	0.51473417668079	0.526858449318904	0.0895120473654754	-0.542080743052877	0.18441099841757	0.83624397502614	0.581536963623634	1.20250995123347	NA	0.84 (0.58-1.20)	0.335	NA	NA
um2GMx	AOwBCQ	Restless legs syndrome	KCNJ12	Inverse variance weighted	3	-0.130137107032016	0.164001600368286	0.427480045400904	0.424431251821966	0.51473417668079	0.526858449318904	0.0895120473654754	-0.451580243753857	0.191306029689825	0.877975046115192	0.636621339431742	1.21082994530004	NA	0.88 (0.64-1.21)	0.427	0.610685779144149	0.611
um2GMx	AOwBCQ	Restless legs syndrome	KCNJ12	Simple mode	3	-0.215252126098704	0.226804452492222	0.442759507232908	0.424431251821966	0.51473417668079	0.526858449318904	0.0895120473654754	-0.659788852983459	0.22928460078605	0.806338115663357	0.516960477631191	1.25769993046815	NA	0.81 (0.52-1.26)	0.443	NA	NA
um2GMx	AOwBCQ	Restless legs syndrome	KCNJ12	Weighted mode	3	-0.206640747484677	0.226029873548855	0.457109007777255	0.424431251821966	0.51473417668079	0.526858449318904	0.0895120473654754	-0.649659299640432	0.236377804671078	0.81331178181324	0.522223668246995	1.2666527671116	NA	0.81 (0.52-1.27)	0.457	NA	NA
E4jBPR	AOwBCQ	Restless legs syndrome	KCNJ15	MR Egger	72	0.0709853900302391	0.0416873339904578	0.0930414387206535	52.8089442396227	0.937588856561283	0.837673565349436	-0.00269232595483423	-0.0107217845910582	0.152692564651536	1.07356554099369	0.989335488867365	1.16496677191734	0.95	1.07 (0.99-1.16)	0.093	NA	NA
E4jBPR	AOwBCQ	Restless legs syndrome	KCNJ15	Weighted median	72	0.0708835501237041	0.0267278292324403	0.00800045993880938	52.8089442396227	0.937588856561283	0.837673565349436	-0.00269232595483423	0.0184970048281211	0.123270095419287	1.07345621474632	1.01866913407586	1.13118990890292	0.95	1.07 (1.02-1.13)	0.008	NA	NA
E4jBPR	AOwBCQ	Restless legs syndrome	KCNJ15	Inverse variance weighted	72	0.0632394000855841	0.0178576523595468	0.000398152491327704	52.8089442396227	0.937588856561283	0.837673565349436	-0.00269232595483423	0.0282384014608724	0.0982403987102957	1.06528183726982	1.02864088468183	1.10322796781306	0.95	1.07 (1.03-1.10)	3.98e-04	0.00398152491327704	0.004
E4jBPR	AOwBCQ	Restless legs syndrome	KCNJ15	Simple mode	72	0.0452825305930414	0.0523254492921666	0.389733140254811	52.8089442396227	0.937588856561283	0.837673565349436	-0.00269232595483423	-0.0572753500196051	0.147840411205688	1.04632343653307	0.944334011176161	1.15932786586264	0.95	1.05 (0.94-1.16)	0.390	NA	NA
E4jBPR	AOwBCQ	Restless legs syndrome	KCNJ15	Weighted mode	72	0.0645097164079472	0.0283008750239793	0.0256497218301863	52.8089442396227	0.937588856561283	0.837673565349436	-0.00269232595483423	0.00904000136094779	0.119979431454947	1.06663594206424	1.00908098557929	1.12747366084809	0.95	1.07 (1.01-1.13)	0.026	NA	NA
JtZYzc	AOwBCQ	Restless legs syndrome	KCNJ2	MR Egger	13	-0.133288025700035	0.111318390958286	0.256332619652777	6.5988183711013	0.830579798493823	0.938509810966695	0.00141648463691894	-0.351472071978275	0.0848960205782043	0.875212971973042	0.703651501282	1.08860386841255	0.904	0.88 (0.70-1.09)	0.256	NA	NA
JtZYzc	AOwBCQ	Restless legs syndrome	KCNJ2	Weighted median	13	-0.146887289907033	0.0793631283660294	0.0641946827580481	6.5988183711013	0.830579798493823	0.938509810966695	0.00141648463691894	-0.30243902150445	0.00866444169038516	0.863391284844434	0.739013550819527	1.00870208661081	0.904	0.86 (0.74-1.01)	0.064	NA	NA
JtZYzc	AOwBCQ	Restless legs syndrome	KCNJ2	Inverse variance weighted	13	-0.125765258809905	0.057504301580823	0.0287382698666095	6.5988183711013	0.830579798493823	0.938509810966695	0.00141648463691894	-0.238473689908319	-0.0130568277114922	0.881821822393655	0.787829415848628	0.987028042881653	0.904	0.88 (0.79-0.99)	0.029	0.0871480132080309	0.087
JtZYzc	AOwBCQ	Restless legs syndrome	KCNJ2	Simple mode	13	-0.160459117496081	0.118618330216839	0.201079491811216	6.5988183711013	0.830579798493823	0.938509810966695	0.00141648463691894	-0.392951044721085	0.0720328097289224	0.851752644640992	0.675061794615654	1.07469060379277	0.904	0.85 (0.68-1.07)	0.201	NA	NA
JtZYzc	AOwBCQ	Restless legs syndrome	KCNJ2	Weighted mode	13	-0.153433954633851	0.0909751735498828	0.117491442853734	6.5988183711013	0.830579798493823	0.938509810966695	0.00141648463691894	-0.331745294791621	0.0248773855239193	0.857757413230528	0.717670093887899	1.02518940975525	0.904	0.86 (0.72-1.03)	0.117	NA	NA
NVcYfM	AOwBCQ	Restless legs syndrome	KCNJ5-AS1	MR Egger	8	-0.249935577720213	0.344804458637442	0.495820817740799	2.95123261578042	0.814942312102258	0.632511607529122	0.0215922751557209	-0.9257523166496	0.425881161209173	0.778850956809486	0.396233214072692	1.53093882940304	0.8918	0.78 (0.40-1.53)	0.496	NA	NA
NVcYfM	AOwBCQ	Restless legs syndrome	KCNJ5-AS1	Weighted median	8	-0.0638305948579003	0.111082424710634	0.56554581406378	2.95123261578042	0.814942312102258	0.632511607529122	0.0215922751557209	-0.281552147290743	0.153890957574943	0.938163915861207	0.754611563700631	1.16636369671802	0.8918	0.94 (0.75-1.17)	0.566	NA	NA
NVcYfM	AOwBCQ	Restless legs syndrome	KCNJ5-AS1	Inverse variance weighted	8	-0.0823064572170282	0.0898960234630302	0.359890400044446	2.95123261578042	0.814942312102258	0.632511607529122	0.0215922751557209	-0.258502663204567	0.0938897487705109	0.920989671512442	0.772206974501305	1.09843863503095	0.8918	0.92 (0.77-1.10)	0.360	0.543834055015483	0.544
NVcYfM	AOwBCQ	Restless legs syndrome	KCNJ5-AS1	Simple mode	8	-0.0740756381976208	0.148632376203491	0.633490580259613	2.95123261578042	0.814942312102258	0.632511607529122	0.0215922751557209	-0.365395095556463	0.217243819161221	0.928601453444646	0.693922431040992	1.242647046365	0.8918	0.93 (0.69-1.24)	0.633	NA	NA
NVcYfM	AOwBCQ	Restless legs syndrome	KCNJ5-AS1	Weighted mode	8	-0.0578472082979025	0.138911132052336	0.689564946116614	2.95123261578042	0.814942312102258	0.632511607529122	0.0215922751557209	-0.33011302712048	0.214418610524675	0.94379414033391	0.718842480144491	1.23914126381287	0.8918	0.94 (0.72-1.24)	0.690	NA	NA
jtpdY3	AOwBCQ	Restless legs syndrome	KCNK13	MR Egger	24	0.188349100309632	0.103145113900706	0.0814452914954335	28.0934498475519	0.172604836484889	0.791906919780013	0.00517890305929001	-0.0138153229357508	0.390513523555015	1.20725489485107	0.986279670679168	1.47773945308862	0.242	1.21 (0.99-1.48)	0.081	NA	NA
jtpdY3	AOwBCQ	Restless legs syndrome	KCNK13	Weighted median	24	0.180213215228269	0.0548478810967195	0.00101732373199491	28.0934498475519	0.172604836484889	0.791906919780013	0.00517890305929001	0.0727113682786986	0.287715062177839	1.1974726553103	1.07542009176249	1.3333773203603	0.242	1.20 (1.08-1.33)	0.001	NA	NA
jtpdY3	AOwBCQ	Restless legs syndrome	KCNK13	Inverse variance weighted	24	0.213420069397421	0.0418624642140467	3.43034539861862e-07	28.0934498475519	0.172604836484889	0.791906919780013	0.00517890305929001	0.13136963953789	0.295470499256953	1.23790454785711	1.14038923636431	1.34375844732699	0.242	1.24 (1.14-1.34)	3.43e-07	1.37213815944745e-05	1.37e-05
jtpdY3	AOwBCQ	Restless legs syndrome	KCNK13	Simple mode	24	-0.00549386909256033	0.102126256898813	0.957563131996931	28.0934498475519	0.172604836484889	0.791906919780013	0.00517890305929001	-0.205661332614234	0.194673594429113	0.994521194607619	0.814108741680121	1.21491436694632	0.242	0.99 (0.81-1.21)	0.958	NA	NA
jtpdY3	AOwBCQ	Restless legs syndrome	KCNK13	Weighted mode	24	0.207039057931123	0.0534106434318319	0.000764355135443034	28.0934498475519	0.172604836484889	0.791906919780013	0.00517890305929001	0.102354196804733	0.311723919057514	1.23003061329352	1.10777577288704	1.36577757581408	0.242	1.23 (1.11-1.37)	7.64e-04	NA	NA
lVK4Wl	AOwBCQ	Restless legs syndrome	KCNK17	MR Egger	69	0.04639782966007	0.035778286005246	0.199143118758043	84.6071497029694	0.0719304294593674	0.184637832776014	-0.0172457307759432	-0.0237276109102121	0.116523270230352	1.04749105108432	0.97655167555521	1.12358365621349	0.0652	1.05 (0.98-1.12)	0.199	NA	NA
lVK4Wl	AOwBCQ	Restless legs syndrome	KCNK17	Weighted median	69	0.0114495376349506	0.0221962690879425	0.605972009999713	84.6071497029694	0.0719304294593674	0.184637832776014	-0.0172457307759432	-0.0320551497774168	0.0549542250473179	1.01151533446563	0.968453170629598	1.05649225268574	0.0652	1.01 (0.97-1.06)	0.606	NA	NA
lVK4Wl	AOwBCQ	Restless legs syndrome	KCNK17	Inverse variance weighted	69	0.00340815035095632	0.0159507251351193	0.830806416528106	84.6071497029694	0.0719304294593674	0.184637832776014	-0.0172457307759432	-0.0278552709138775	0.0346715716157902	1.00341396469888	0.972529109865492	1.03527963773956	0.0652	1.00 (0.97-1.04)	0.831	0.923118240586784	0.923
lVK4Wl	AOwBCQ	Restless legs syndrome	KCNK17	Simple mode	69	0.013552575592285	0.0367191401551001	0.713209284452554	84.6071497029694	0.0719304294593674	0.184637832776014	-0.0172457307759432	-0.0584169391117112	0.0855220902962811	1.01364482802648	0.943256584875765	1.08928562372045	0.0652	1.01 (0.94-1.09)	0.713	NA	NA
lVK4Wl	AOwBCQ	Restless legs syndrome	KCNK17	Weighted mode	69	0.013552575592285	0.0222486593278295	0.54446065978235	84.6071497029694	0.0719304294593674	0.184637832776014	-0.0172457307759432	-0.0300547966902608	0.0571599478748307	1.01364482802648	0.970392357802132	1.05882515368524	0.0652	1.01 (0.97-1.06)	0.544	NA	NA
xm0rPo	AOwBCQ	Restless legs syndrome	KCNK5	Wald ratio	1	0.0194104491993883	0.332750557703799	0.953483116550865	NA	NA	NA	NA	-0.632780643900058	0.671601542298835	1.01960005677089	0.531112909951798	1.95736962195391	NA	1.02 (0.53-1.96)	0.953	0.973601348605917	0.974
K0f6Rp	AOwBCQ	Restless legs syndrome	KCNK6	MR Egger	22	0.00193567498808735	0.081140949868164	0.981204116843211	10.6947784552895	0.953757002990696	0.0736339424401285	-0.0278247503716528	-0.157100586753514	0.160971936729689	1.00193754961628	0.854618091234866	1.17465200377462	0.8094	1.00 (0.85-1.17)	0.981	NA	NA
K0f6Rp	AOwBCQ	Restless legs syndrome	KCNK6	Weighted median	22	-0.104894025665374	0.0599409874824594	0.0801260936301783	10.6947784552895	0.953757002990696	0.0736339424401285	-0.0278247503716528	-0.222378361130994	0.0125903098002468	0.900419938934247	0.800612386412728	1.01266990142768	0.8094	0.90 (0.80-1.01)	0.080	NA	NA
K0f6Rp	AOwBCQ	Restless legs syndrome	KCNK6	Inverse variance weighted	22	-0.128467713240285	0.0425767978757898	0.00255022629581412	10.6947784552895	0.953757002990696	0.0736339424401285	-0.0278247503716528	-0.211918237076833	-0.0450171894037371	0.879441956291166	0.809030843589021	0.955981048947649	0.8094	0.88 (0.81-0.96)	0.003	0.0127511314790706	0.013
K0f6Rp	AOwBCQ	Restless legs syndrome	KCNK6	Simple mode	22	-0.158078280777219	0.107250291348112	0.155336726208288	10.6947784552895	0.953757002990696	0.0736339424401285	-0.0278247503716528	-0.368288851819518	0.0521322902650805	0.853782944559997	0.691917291252228	1.05351510308739	0.8094	0.85 (0.69-1.05)	0.155	NA	NA
K0f6Rp	AOwBCQ	Restless legs syndrome	KCNK6	Weighted mode	22	-0.0519958629679252	0.065091715204284	0.43334308716106	10.6947784552895	0.953757002990696	0.0736339424401285	-0.0278247503716528	-0.179575624768322	0.0755838988324714	0.949332794254985	0.835624754625112	1.07851370996339	0.8094	0.95 (0.84-1.08)	0.433	NA	NA
B6RDjm	AOwBCQ	Restless legs syndrome	KCNK7	MR Egger	11	0.01600838143391	0.172746707958838	0.928196037478248	11.3898084481513	0.24993264262848	0.742680615024165	-0.0100714841950995	-0.322575166165413	0.354591929033233	1.01613720205721	0.724281488298632	1.42559879009212	0.3766	1.02 (0.72-1.43)	0.928	NA	NA
B6RDjm	AOwBCQ	Restless legs syndrome	KCNK7	Weighted median	11	-0.0717391266850202	0.0851820251182677	0.399683732820174	11.3898084481513	0.24993264262848	0.742680615024165	-0.0100714841950995	-0.238695895916825	0.0952176425467844	0.930773678157028	0.787654374867047	1.09989821372629	0.3766	0.93 (0.79-1.10)	0.400	NA	NA
B6RDjm	AOwBCQ	Restless legs syndrome	KCNK7	Inverse variance weighted	11	-0.037276283067609	0.068019544287904	0.58367602591273	11.3898084481513	0.24993264262848	0.742680615024165	-0.0100714841950995	-0.170594589871901	0.0960420237366829	0.963409924726635	0.843163331145016	1.10080532297502	0.3766	0.96 (0.84-1.10)	0.584	0.70748609201543	0.707
B6RDjm	AOwBCQ	Restless legs syndrome	KCNK7	Simple mode	11	0.148412874034232	0.156199476991839	0.364434356173331	11.3898084481513	0.24993264262848	0.742680615024165	-0.0100714841950995	-0.157738100869773	0.454563848938237	1.15999172797201	0.854073433769551	1.57548608323362	0.3766	1.16 (0.85-1.58)	0.364	NA	NA
B6RDjm	AOwBCQ	Restless legs syndrome	KCNK7	Weighted mode	11	-0.0253154615312658	0.0959005222958747	0.797158462599692	11.3898084481513	0.24993264262848	0.742680615024165	-0.0100714841950995	-0.21328048523118	0.162649562168649	0.975002287794382	0.807929493142155	1.17662428376905	0.3766	0.98 (0.81-1.18)	0.797	NA	NA
Tbq5o9	AOwBCQ	Restless legs syndrome	KCNMA1	MR Egger	70	0.0742778511098238	0.0379309014801269	0.0543055899341174	56.0750939091037	0.848779748202333	0.685106930852536	-0.00461474981150792	-6.67157912248861e-05	0.148622418010872	1.07710603903145	0.999933286434224	1.16023482272019	0.8952	1.08 (1.00-1.16)	0.054	NA	NA
Tbq5o9	AOwBCQ	Restless legs syndrome	KCNMA1	Weighted median	70	0.0683218868856282	0.0268539147270025	0.010952651774434	56.0750939091037	0.848779748202333	0.685106930852536	-0.00461474981150792	0.0156882140207033	0.120955559750553	1.07070990049125	1.01581192011288	1.12857475710917	0.8952	1.07 (1.02-1.13)	0.011	NA	NA
Tbq5o9	AOwBCQ	Restless legs syndrome	KCNMA1	Inverse variance weighted	70	0.0607073256239511	0.018120414467112	0.000807481935489098	56.0750939091037	0.848779748202333	0.685106930852536	-0.00461474981150792	0.0251913132684116	0.0962233379794906	1.06258787642929	1.02551129567614	1.10100493275413	0.8952	1.06 (1.03-1.10)	8.07e-04	0.00645985548391278	0.006
Tbq5o9	AOwBCQ	Restless legs syndrome	KCNMA1	Simple mode	70	0.0280351059770657	0.0465033427756529	0.548576796076525	56.0750939091037	0.848779748202333	0.685106930852536	-0.00461474981150792	-0.0631114458632139	0.119181657817345	1.02843178789046	0.938838838153906	1.12657455077522	0.8952	1.03 (0.94-1.13)	0.549	NA	NA
Tbq5o9	AOwBCQ	Restless legs syndrome	KCNMA1	Weighted mode	70	0.0546179670949238	0.0247528119795754	0.030677393354544	56.0750939091037	0.848779748202333	0.685106930852536	-0.00461474981150792	0.00610245561495607	0.103133478574892	1.05613705848592	1.00612111353095	1.10863937880474	0.8952	1.06 (1.01-1.11)	0.031	NA	NA
g7VxKN	AOwBCQ	Restless legs syndrome	KCNMB3	MR Egger	8	0.0299511572349617	0.305203559211525	0.9250213870086	2.00198182019051	0.91951624492693	0.896647828019283	0.00422753966095622	-0.568247818819627	0.62815013328955	1.03040420493395	0.566517210358327	1.87414046057666	0.9634	1.03 (0.57-1.87)	0.925	NA	NA
g7VxKN	AOwBCQ	Restless legs syndrome	KCNMB3	Weighted median	8	0.0252680618074196	0.124836504574655	0.839596806728711	2.00198182019051	0.91951624492693	0.896647828019283	0.00422753966095622	-0.219411487158904	0.269947610773743	1.02559000519021	0.802991229582703	1.3098958245069	0.9634	1.03 (0.80-1.31)	0.840	NA	NA
g7VxKN	AOwBCQ	Restless legs syndrome	KCNMB3	Inverse variance weighted	8	0.0691568806592256	0.097115911964451	0.476398775358796	2.00198182019051	0.91951624492693	0.896647828019283	0.00422753966095622	-0.121190306791098	0.25950406810955	1.07160430995269	0.885865357356805	1.29628705713871	0.9634	1.07 (0.89-1.30)	0.476	0.635198367145061	0.635
g7VxKN	AOwBCQ	Restless legs syndrome	KCNMB3	Simple mode	8	0.00227893778863347	0.175948507517509	0.990027269422605	2.00198182019051	0.91951624492693	0.896647828019283	0.00422753966095622	-0.342580136945684	0.347138012522951	1.00228153654111	0.709936224985209	1.41501200127116	0.9634	1.00 (0.71-1.42)	0.990	NA	NA
g7VxKN	AOwBCQ	Restless legs syndrome	KCNMB3	Weighted mode	8	0.0323041170548726	0.146680453501867	0.831973642363014	2.00198182019051	0.91951624492693	0.896647828019283	0.00422753966095622	-0.255189571808786	0.319797805918531	1.03283155924009	0.774769609562294	1.37684934540086	0.9634	1.03 (0.77-1.38)	0.832	NA	NA
hQUEq0	AOwBCQ	Restless legs syndrome	KCNMB4	MR Egger	27	0.00569624268651045	0.0399693501773896	0.887815396837714	32.6098390448614	0.141113716226942	0.784668205250918	-0.0031594686773265	-0.0726436836611731	0.084036169034194	1.0057124971253	0.929932121008808	1.0876682330069	0.1986	1.01 (0.93-1.09)	0.888	NA	NA
hQUEq0	AOwBCQ	Restless legs syndrome	KCNMB4	Weighted median	27	0.0113703858379471	0.0313405292229507	0.716753294636625	32.6098390448614	0.141113716226942	0.784668205250918	-0.0031594686773265	-0.0500570514390362	0.0727978231149304	1.0114352743777	0.951175157041226	1.0755130710496	0.1986	1.01 (0.95-1.08)	0.717	NA	NA
hQUEq0	AOwBCQ	Restless legs syndrome	KCNMB4	Inverse variance weighted	27	-0.00270577545973101	0.025460972446959	0.915366951749739	32.6098390448614	0.141113716226942	0.784668205250918	-0.0031594686773265	-0.0526092814557707	0.0471977305363087	0.997297881851324	0.948750634539892	1.04832927529738	0.1986	1.00 (0.95-1.05)	0.915	0.973601348605917	0.974
hQUEq0	AOwBCQ	Restless legs syndrome	KCNMB4	Simple mode	27	0.00956998260711717	0.0631295124694791	0.88067821450628	32.6098390448614	0.141113716226942	0.784668205250918	-0.0031594686773265	-0.114163861833062	0.133303827047296	1.00961592131795	0.892111760836415	1.14259709750155	0.1986	1.01 (0.89-1.14)	0.881	NA	NA
hQUEq0	AOwBCQ	Restless legs syndrome	KCNMB4	Weighted mode	27	0.0127178653825758	0.0312935573576404	0.687770733149139	32.6098390448614	0.141113716226942	0.784668205250918	-0.0031594686773265	-0.0486175070383994	0.074053237803551	1.0127990813653	0.952545401940127	1.0768641338514	0.1986	1.01 (0.95-1.08)	0.688	NA	NA
RhdoAP	AOwBCQ	Restless legs syndrome	KCNN3	Wald ratio	1	0.207888992540996	0.371042379092157	0.57528595191347	NA	NA	NA	NA	-0.519354070479631	0.935132055561623	1.23107650328905	0.594904690393704	2.54754985365373	NA	1.23 (0.59-2.55)	0.575	0.70748609201543	0.707
QgGGma	AOwBCQ	Restless legs syndrome	KCNN4	MR Egger	57	-0.0321108523226877	0.0294899814886291	0.280958022823067	45.183973352586	0.824748312795247	0.559397319654145	-0.00643583667892133	-0.0899112160404008	0.0256895113950254	0.968399226825435	0.914012331302837	1.02602233077026	0.8652	0.97 (0.91-1.03)	0.281	NA	NA
QgGGma	AOwBCQ	Restless legs syndrome	KCNN4	Weighted median	57	-0.0547501519192091	0.0212118407357386	0.00984824203788401	45.183973352586	0.824748312795247	0.559397319654145	-0.00643583667892133	-0.0963253597612568	-0.0131749440771614	0.946721654995382	0.908168486512648	0.986911465601392	0.8652	0.95 (0.91-0.99)	0.010	NA	NA
QgGGma	AOwBCQ	Restless legs syndrome	KCNN4	Inverse variance weighted	57	-0.047085763560851	0.0148170252189502	0.00148389450493896	45.183973352586	0.824748312795247	0.559397319654145	-0.00643583667892133	-0.0761271329899934	-0.0180443941317087	0.954005575166532	0.926698385133522	0.982117431139897	0.8652	0.95 (0.93-0.98)	0.001	0.0098926300329264	0.010
QgGGma	AOwBCQ	Restless legs syndrome	KCNN4	Simple mode	57	-0.0372528493266743	0.0344332888964006	0.283940612731841	45.183973352586	0.824748312795247	0.559397319654145	-0.00643583667892133	-0.104742095563619	0.0302363969102709	0.96343250128975	0.900556750219804	1.03069815901649	0.8652	0.96 (0.90-1.03)	0.284	NA	NA
QgGGma	AOwBCQ	Restless legs syndrome	KCNN4	Weighted mode	57	-0.0402015087543245	0.0189230062120609	0.0380584088664872	45.183973352586	0.824748312795247	0.559397319654145	-0.00643583667892133	-0.0772906009299638	-0.00311241657868522	0.960595851174763	0.925620828245397	0.996892421968634	0.8652	0.96 (0.93-1.00)	0.038	NA	NA
ZQYdOp	AOwBCQ	Restless legs syndrome	KCNQ1	MR Egger	3	-0.50115737755076	0.815235932073044	0.64910370047728	0.00843010958510068	0.926844526989565	0.493146717561228	0.0804342967521632	-2.09901980441393	1.09670504931241	0.605829080817381	0.122576518349718	2.99428373480863	NA	0.61 (0.12-2.99)	0.649	NA	NA
ZQYdOp	AOwBCQ	Restless legs syndrome	KCNQ1	Weighted median	3	0.247453318144742	0.181175960471478	0.171996216245868	0.00843010958510068	0.926844526989565	0.493146717561228	0.0804342967521632	-0.107651564379355	0.602558200668839	1.28075957275519	0.897940416354742	1.82678611334053	NA	1.28 (0.90-1.83)	0.172	NA	NA
ZQYdOp	AOwBCQ	Restless legs syndrome	KCNQ1	Inverse variance weighted	3	0.314524213893452	0.165278234796622	0.057040755966963	0.00843010958510068	0.926844526989565	0.493146717561228	0.0804342967521632	-0.00942112630792713	0.63846955409483	1.36960751568434	0.99062311346403	1.89358063780644	NA	1.37 (0.99-1.89)	0.057	0.142601889917407	0.143
ZQYdOp	AOwBCQ	Restless legs syndrome	KCNQ1	Simple mode	3	0.247892503000279	0.240532068060284	0.411050509013891	0.00843010958510068	0.926844526989565	0.493146717561228	0.0804342967521632	-0.223550350397877	0.719335356398435	1.2813221864998	0.799674626918289	2.05306819842916	NA	1.28 (0.80-2.05)	0.411	NA	NA
ZQYdOp	AOwBCQ	Restless legs syndrome	KCNQ1	Weighted mode	3	0.226387833419206	0.208958044245798	0.391857515918303	0.00843010958510068	0.926844526989565	0.493146717561228	0.0804342967521632	-0.183169933302559	0.63594560014097	1.25406193810502	0.832626652717499	1.8888073537772	NA	1.25 (0.83-1.89)	0.392	NA	NA
aDzRBO	AOwBCQ	Restless legs syndrome	KCNQ4	MR Egger	3	0.700236159598744	2.00411952371309	0.786007409966855	0.433466480312788	0.510292882979759	0.727979142960598	-0.0722850366854216	-3.22783810687891	4.62831042607639	2.01422833066112	0.0396431103811296	102.341005259999	NA	2.01 (0.04-102.34)	0.786	NA	NA
aDzRBO	AOwBCQ	Restless legs syndrome	KCNQ4	Weighted median	3	-0.113538276569451	0.24799698891327	0.64708091078205	0.433466480312788	0.510292882979759	0.727979142960598	-0.0722850366854216	-0.599612374839461	0.372535821700558	0.892670027410952	0.549024410528271	1.45141047020319	NA	0.89 (0.55-1.45)	0.647	NA	NA
aDzRBO	AOwBCQ	Restless legs syndrome	KCNQ4	Inverse variance weighted	3	-0.207390052785549	0.20821101386233	0.319222416078721	0.433466480312788	0.510292882979759	0.727979142960598	-0.0722850366854216	-0.615483639955715	0.200703534384617	0.81270259124723	0.540379482990468	1.22226235934204	NA	0.81 (0.54-1.22)	0.319	0.532037360131202	0.532
aDzRBO	AOwBCQ	Restless legs syndrome	KCNQ4	Simple mode	3	-0.082135393009258	0.313927296947317	0.818080914417983	0.433466480312788	0.510292882979759	0.727979142960598	-0.0722850366854216	-0.697432895025998	0.533162109007483	0.921147233357176	0.497861728051349	1.70431302049003	NA	0.92 (0.50-1.70)	0.818	NA	NA
aDzRBO	AOwBCQ	Restless legs syndrome	KCNQ4	Weighted mode	3	-0.082135393009258	0.298454943054535	0.808985871760341	0.433466480312788	0.510292882979759	0.727979142960598	-0.0722850366854216	-0.667107081396147	0.502836295377631	0.921147233357176	0.513191052356204	1.65340416912146	NA	0.92 (0.51-1.65)	0.809	NA	NA
R9L2CU	AOwBCQ	Restless legs syndrome	KCNQ5	MR Egger	32	-0.123931442053417	0.107978873477532	0.260147347678846	31.9451165233944	0.370084257758141	0.815735426954454	-0.0042861075040729	-0.335570034069379	0.0877071499625449	0.88344040566677	0.714930435470699	1.09166838008627	0.4352	0.88 (0.71-1.09)	0.260	NA	NA
R9L2CU	AOwBCQ	Restless legs syndrome	KCNQ5	Weighted median	32	-0.119683202490959	0.0614439483350121	0.0514336781467001	31.9451165233944	0.370084257758141	0.815735426954454	-0.0042861075040729	-0.240113341227583	0.000746936245664326	0.887201455412888	0.786538708751541	1.00074721527201	0.4352	0.89 (0.79-1.00)	0.051	NA	NA
R9L2CU	AOwBCQ	Restless legs syndrome	KCNQ5	Inverse variance weighted	32	-0.14737796399065	0.0407481627327331	0.000298267329462793	31.9451165233944	0.370084257758141	0.815735426954454	-0.0042861075040729	-0.227244362946807	-0.0675115650344933	0.862967745035441	0.796726068170834	0.934716910520206	0.4352	0.86 (0.80-0.93)	2.98e-04	0.00397689772617057	0.004
R9L2CU	AOwBCQ	Restless legs syndrome	KCNQ5	Simple mode	32	-0.0913847634534167	0.110782654804861	0.415730237929814	31.9451165233944	0.370084257758141	0.815735426954454	-0.0042861075040729	-0.308518766870945	0.125749239964111	0.912666482626024	0.7345341671619	1.13399777130499	0.4352	0.91 (0.73-1.13)	0.416	NA	NA
R9L2CU	AOwBCQ	Restless legs syndrome	KCNQ5	Weighted mode	32	-0.102766359453297	0.0748499169901487	0.179613846883836	31.9451165233944	0.370084257758141	0.815735426954454	-0.0042861075040729	-0.249472196753989	0.0439394778473941	0.902337771545324	0.779211945149501	1.0449191122207	0.4352	0.90 (0.78-1.04)	0.180	NA	NA
a1BGp9	AOwBCQ	Restless legs syndrome	KCNRG	MR Egger	11	0.167506581234436	0.135759019702022	0.2485066960035	3.8123881488801	0.923320940977764	0.658701719086059	-0.010385616130834	-0.098581097381527	0.4335942598504	1.18235307150207	0.906122205496295	1.54279276813958	0.957	1.18 (0.91-1.54)	0.249	NA	NA
a1BGp9	AOwBCQ	Restless legs syndrome	KCNRG	Weighted median	11	0.114918271508624	0.0851393788248365	0.177090930853797	3.8123881488801	0.923320940977764	0.658701719086059	-0.010385616130834	-0.0519549109880559	0.281791454005303	1.12178175229507	0.949371672108522	1.32550226297289	0.957	1.12 (0.95-1.33)	0.177	NA	NA
a1BGp9	AOwBCQ	Restless legs syndrome	KCNRG	Inverse variance weighted	11	0.113866005567204	0.0680885415175032	0.094460728979165	3.8123881488801	0.923320940977764	0.658701719086059	-0.010385616130834	-0.0195875358071018	0.247319546941511	1.1206019603997	0.980603053551873	1.28058825546501	0.957	1.12 (0.98-1.28)	0.094	0.198864692587716	0.199
a1BGp9	AOwBCQ	Restless legs syndrome	KCNRG	Simple mode	11	0.218469753992945	0.127997491935982	0.118660533525718	3.8123881488801	0.923320940977764	0.658701719086059	-0.010385616130834	-0.0324053302015785	0.469344838187469	1.24417138484158	0.968114096659524	1.59894628143507	0.957	1.24 (0.97-1.60)	0.119	NA	NA
a1BGp9	AOwBCQ	Restless legs syndrome	KCNRG	Weighted mode	11	0.122913110946336	0.100864790020058	0.250966073577518	3.8123881488801	0.923320940977764	0.658701719086059	-0.010385616130834	-0.0747818774929771	0.32060809938565	1.13078616373915	0.927945870135094	1.37796544955553	0.957	1.13 (0.93-1.38)	0.251	NA	NA
NKpyHZ	AOwBCQ	Restless legs syndrome	KCNS1	MR Egger	3	0.426435770997793	0.540002683513896	0.574468151912559	0.105880776823095	0.744883452268626	0.56531257811206	-0.0457345756459393	-0.631969488689442	1.48484103068503	1.53178813855942	0.531543899732303	4.41426362453416	NA	1.53 (0.53-4.41)	0.574	NA	NA
NKpyHZ	AOwBCQ	Restless legs syndrome	KCNS1	Weighted median	3	0.0140803242825291	0.163145343334703	0.931223645098426	0.105880776823095	0.744883452268626	0.56531257811206	-0.0457345756459393	-0.305684548653489	0.333845197218547	1.01417991894118	0.736618950249365	1.39632697154391	NA	1.01 (0.74-1.40)	0.931	NA	NA
NKpyHZ	AOwBCQ	Restless legs syndrome	KCNS1	Inverse variance weighted	3	0.00503431053084437	0.152131470456439	0.973601348605917	0.105880776823095	0.744883452268626	0.56531257811206	-0.0457345756459393	-0.293143371563777	0.303211992625465	1.00504700396406	0.745915190003325	1.35420151474946	NA	1.01 (0.75-1.35)	0.974	0.973601348605917	0.974
NKpyHZ	AOwBCQ	Restless legs syndrome	KCNS1	Simple mode	3	-0.0987845394036311	0.228639791837431	0.707823320986156	0.105880776823095	0.744883452268626	0.56531257811206	-0.0457345756459393	-0.546918531404995	0.349349452597733	0.905937880912855	0.578730405116486	1.41814467810393	NA	0.91 (0.58-1.42)	0.708	NA	NA
NKpyHZ	AOwBCQ	Restless legs syndrome	KCNS1	Weighted mode	3	0.0696134232576232	0.194081295723279	0.754157529457719	0.105880776823095	0.744883452268626	0.56531257811206	-0.0457345756459393	-0.310785916360004	0.450012762875251	1.07209365466367	0.732870754714952	1.56833220179068	NA	1.07 (0.73-1.57)	0.754	NA	NA
NoEe7L	AOwBCQ	Restless legs syndrome	KCNT1	MR Egger	23	0.170306246751702	0.139929006495056	0.237071202402525	15.5031740964315	0.796884176079492	0.56008990081986	-0.0122947097274415	-0.103954605978608	0.444567099482013	1.18566790266967	0.901266208590189	1.55981480501764	0.8624	1.19 (0.90-1.56)	0.237	NA	NA
NoEe7L	AOwBCQ	Restless legs syndrome	KCNT1	Weighted median	23	0.0939581309581188	0.0715564325947398	0.189161593556789	15.5031740964315	0.796884176079492	0.56008990081986	-0.0122947097274415	-0.0462924769275713	0.234208738843809	1.09851375123605	0.954762675296389	1.26390829142968	0.8624	1.10 (0.95-1.26)	0.189	NA	NA
NoEe7L	AOwBCQ	Restless legs syndrome	KCNT1	Inverse variance weighted	23	0.093442227567981	0.0522424339728203	0.0736749077397947	15.5031740964315	0.796884176079492	0.56008990081986	-0.0122947097274415	-0.00895294301874683	0.195837398154709	1.09794717043072	0.991087015238686	1.21632911189589	0.8624	1.10 (0.99-1.22)	0.074	0.173352724093635	0.173
NoEe7L	AOwBCQ	Restless legs syndrome	KCNT1	Simple mode	23	0.0453881824128048	0.124405803526655	0.718714785488096	15.5031740964315	0.796884176079492	0.56008990081986	-0.0122947097274415	-0.198447192499439	0.289223557325048	1.0464339883481	0.820003071909762	1.33539023142904	0.8624	1.05 (0.82-1.34)	0.719	NA	NA
NoEe7L	AOwBCQ	Restless legs syndrome	KCNT1	Weighted mode	23	0.0947087304958434	0.0905957641000889	0.307189544680529	15.5031740964315	0.796884176079492	0.56008990081986	-0.0122947097274415	-0.0828589671403309	0.272276428132018	1.09933860467849	0.920480956127762	1.31294988743765	0.8624	1.10 (0.92-1.31)	0.307	NA	NA
