## Supplementary material for "Potassium Channel Regulation Dysfunction as a Potential Driving Factor of Membrane Potential Disturbance in Restless Legs Syndrome": harmonised_data.csv

SNP	effect_allele.exposure	other_allele.exposure	effect_allele.outcome	other_allele.outcome	beta.exposure	beta.outcome	eaf.exposure	eaf.outcome	remove	palindromic	ambiguous	id.outcome	chr.outcome	pos.outcome	se.outcome	pval.outcome	outcome	mr_keep.outcome	pval_origin.outcome	samplesize.outcome	chr.exposure	pos.exposure	se.exposure	pval.exposure	samplesize.exposure	exposure	mr_keep.exposure	pval_origin.exposure	id.exposure	action	SNP_index	mr_keep
rs10849144	C	T	C	T	0.0844438	9e-04	0.524992	0.507	FALSE	FALSE	FALSE	AOwBCQ	12	4789866	0.0236	0.9705	Restless legs syndrome	TRUE	reported	27050	12	4789866	0.0118972	1.2694044019618e-12	31684	KCNA6	TRUE	reported	FBm8zN	2	1	TRUE
rs10849151	A	G	A	G	-0.119502	0.028	0.617657	0.6309	FALSE	FALSE	FALSE	AOwBCQ	12	4830184	0.0246	0.2556	Restless legs syndrome	TRUE	reported	27050	12	4830184	0.012206	1.23822623095899e-22	31682	KCNA6	TRUE	reported	FBm8zN	2	1	TRUE
rs12815495	G	C	G	C	-0.160672	0.0475	0.316046	0.3407	FALSE	TRUE	FALSE	AOwBCQ	12	4827746	0.0249	0.05625	Restless legs syndrome	TRUE	reported	27050	12	4827746	0.0127297	1.5969819223383e-36	31568	KCNA6	TRUE	reported	FBm8zN	2	1	TRUE
rs4765786	A	G	A	G	-0.0965141	1e-04	0.310445	0.3234	FALSE	FALSE	FALSE	AOwBCQ	12	4792978	0.0251	0.9981	Restless legs syndrome	TRUE	reported	27050	12	4792978	0.0128381	5.57057466941555e-14	31355	KCNA6	TRUE	reported	FBm8zN	2	1	TRUE
rs4766300	G	T	G	T	0.116154	-0.0577	0.156006	0.1497	FALSE	FALSE	FALSE	AOwBCQ	12	4849469	0.0341	0.0905	Restless legs syndrome	TRUE	reported	27050	12	4849469	0.0163731	1.30106801363285e-12	31683	KCNA6	TRUE	reported	FBm8zN	2	1	TRUE
rs6489568	G	A	G	A	-0.10946	0.0069	0.776673	0.7861	FALSE	FALSE	FALSE	AOwBCQ	12	4820934	0.0287	0.8095	Restless legs syndrome	TRUE	reported	27050	12	4820934	0.014261	1.64892157315083e-14	31684	KCNA6	TRUE	reported	FBm8zN	2	1	TRUE
rs7310372	C	T	C	T	0.106138	-0.0288	0.302316	0.2866	FALSE	FALSE	FALSE	AOwBCQ	12	4813883	0.0261	0.269	Restless legs syndrome	TRUE	reported	27050	12	4813883	0.0129286	2.21921817225127e-16	31678	KCNA6	TRUE	reported	FBm8zN	2	1	TRUE
rs75989362	G	T	G	T	0.117495	-0.0179	0.171858	0.177	FALSE	FALSE	FALSE	AOwBCQ	12	4792539	0.0314	0.5692	Restless legs syndrome	TRUE	reported	27050	12	4792539	0.0157454	8.5211851137923e-14	31562	KCNA6	TRUE	reported	FBm8zN	2	1	TRUE
rs7958195	G	A	G	A	0.22112	-0.0222	0.0777556	0.0745	FALSE	FALSE	FALSE	AOwBCQ	12	4822582	0.0451	0.6224	Restless legs syndrome	TRUE	reported	27050	12	4822582	0.0221476	1.79473362683253e-23	31684	KCNA6	TRUE	reported	FBm8zN	2	1	TRUE
