## Supplementary material for "Potassium Channel Regulation Dysfunction as a Potential Driving Factor of Membrane Potential Disturbance in Restless Legs Syndrome": leaveoneout_results.csv

exposure	outcome	id.exposure	id.outcome	samplesize	SNP	b	se	p
KCNA6	Restless legs syndrome	FBm8zN	AOwBCQ	27050	rs10849144	-0.208827079071743	0.0788730804208732	0.00810571383562265
KCNA6	Restless legs syndrome	FBm8zN	AOwBCQ	27050	rs10849151	-0.186077616209687	0.0816628485046654	0.0226903806562172
KCNA6	Restless legs syndrome	FBm8zN	AOwBCQ	27050	rs12815495	-0.160124854078615	0.0870676583386025	0.065902634844623
KCNA6	Restless legs syndrome	FBm8zN	AOwBCQ	27050	rs4765786	-0.210478670186512	0.0793639843559732	0.00800004674074735
KCNA6	Restless legs syndrome	FBm8zN	AOwBCQ	27050	rs4766300	-0.170846757211041	0.0785802507546855	0.0296924340920207
KCNA6	Restless legs syndrome	FBm8zN	AOwBCQ	27050	rs6489568	-0.204491443109899	0.0793042364250083	0.00992104930045763
KCNA6	Restless legs syndrome	FBm8zN	AOwBCQ	27050	rs7310372	-0.184345410891519	0.0798054706820815	0.0208917800769721
KCNA6	Restless legs syndrome	FBm8zN	AOwBCQ	27050	rs75989362	-0.196171027381467	0.0791688076368514	0.0132164547441385
KCNA6	Restless legs syndrome	FBm8zN	AOwBCQ	27050	rs7958195	-0.207465183588048	0.0817829205300473	0.0111877601702059
KCNA6	Restless legs syndrome	FBm8zN	AOwBCQ	27050	All	-0.192635383515641	0.075908065223249	0.0111568948638458
