## Supplementary material for "Potassium Channel Regulation Dysfunction as a Potential Driving Factor of Membrane Potential Disturbance in Restless Legs Syndrome": mr_presso_data_head.csv

rsid	beta_exposure	beta_outcome	se_exposure	se_outcome
rs10849144	0.0844438	9e-04	0.0118972	0.0236
rs10849151	-0.119502	0.028	0.012206	0.0246
rs12815495	-0.160672	0.0475	0.0127297	0.0249
rs4765786	-0.0965141	1e-04	0.0128381	0.0251
rs4766300	0.116154	-0.0577	0.0163731	0.0341
rs6489568	-0.10946	0.0069	0.014261	0.0287
rs7310372	0.106138	-0.0288	0.0129286	0.0261
rs75989362	0.117495	-0.0179	0.0157454	0.0314
rs7958195	0.22112	-0.0222	0.0221476	0.0451
