## Supplementary material for "Potassium Channel Regulation Dysfunction as a Potential Driving Factor of Membrane Potential Disturbance in Restless Legs Syndrome": mr_results.csv

id.exposure	id.outcome	outcome	exposure	method	nsnp	b	se	pval	het_Q	het_Q_pval	pleio_pval	egger_intercept	lo_ci	up_ci	or	or_lci95	or_uci95	mr_presso_global_test_pval
FBm8zN	AOwBCQ	Restless legs syndrome	KCNA6	MR Egger	9	-0.346581526363875	0.298528458517556	0.283711380373345	2.9173967735076	0.892537067504232	0.610392099334138	0.0193899685428616	-0.931697305058284	0.238534252330535	0.707101169550072	0.393884600365755	1.26938718476121	0.924
FBm8zN	AOwBCQ	Restless legs syndrome	KCNA6	Weighted median	9	-0.207669568951611	0.0965093764077532	0.0314125442342481	2.9173967735076	0.892537067504232	0.610392099334138	0.0193899685428616	-0.396827946710807	-0.0185111911924147	0.812475459479755	0.672449712865103	0.981659088594572	0.924
FBm8zN	AOwBCQ	Restless legs syndrome	KCNA6	Inverse variance weighted	9	-0.192635383515641	0.075908065223249	0.0111568948638458	2.9173967735076	0.892537067504232	0.610392099334138	0.0193899685428616	-0.34141519135321	-0.0438555756780735	0.82478264867005	0.710763743975158	0.957092174880207	0.924
FBm8zN	AOwBCQ	Restless legs syndrome	KCNA6	Simple mode	9	-0.105035553291146	0.145235639762421	0.490153857955188	2.9173967735076	0.892537067504232	0.610392099334138	0.0193899685428616	-0.38969740722549	0.179626300643198	0.900292513655403	0.677261778015918	1.19677004734927	0.924
FBm8zN	AOwBCQ	Restless legs syndrome	KCNA6	Weighted mode	9	-0.231459321052232	0.129556519561229	0.111826865922454	2.9173967735076	0.892537067504232	0.610392099334138	0.0193899685428616	-0.48539009939224	0.0224714572877768	0.793374968505608	0.615457060503573	1.02272584237844	0.924
