## Supplementary material for "Potassium Channel Regulation Dysfunction as a Potential Driving Factor of Membrane Potential Disturbance in Restless Legs Syndrome": harmonised_data.csv

SNP	effect_allele.exposure	other_allele.exposure	effect_allele.outcome	other_allele.outcome	beta.exposure	beta.outcome	eaf.exposure	eaf.outcome	remove	palindromic	ambiguous	id.outcome	chr.outcome	pos.outcome	se.outcome	pval.outcome	outcome	mr_keep.outcome	pval_origin.outcome	samplesize.outcome	chr.exposure	pos.exposure	se.exposure	pval.exposure	samplesize.exposure	exposure	mr_keep.exposure	pval_origin.exposure	id.exposure	action	SNP_index	mr_keep
rs13083246	T	C	T	C	-0.201317	0.0593	0.110094	0.1165	FALSE	FALSE	FALSE	AOwBCQ	3	156530474	0.0369	0.1076	Restless legs syndrome	TRUE	reported	27050	3	156530474	0.0189391	2.16570849471007e-26	31176	KCNAB1	TRUE	reported	XKcWHT	2	1	TRUE
rs13092077	A	G	A	G	-0.139411	0.0362	0.32427	0.3318	FALSE	FALSE	FALSE	AOwBCQ	3	156519563	0.025	0.1487	Restless legs syndrome	TRUE	reported	27050	3	156519563	0.0126604	3.35274095848417e-28	31176	KCNAB1	TRUE	reported	XKcWHT	2	1	TRUE
rs13092835	G	T	G	T	-0.164916	0.0151	0.380604	0.371	FALSE	FALSE	FALSE	AOwBCQ	3	156511045	0.0245	0.5395	Restless legs syndrome	TRUE	reported	27050	3	156511045	0.0121793	8.98048930512749e-42	31176	KCNAB1	TRUE	reported	XKcWHT	2	1	TRUE
rs28848187	T	C	T	C	-0.0995818	0.0625	0.212249	0.2247	FALSE	FALSE	FALSE	AOwBCQ	3	156622705	0.029	0.0309	Restless legs syndrome	TRUE	reported	27050	3	156622705	0.0145313	7.23102728050061e-12	31050	KCNAB1	TRUE	reported	XKcWHT	2	1	TRUE
rs3773713	C	T	C	T	0.34171	-0.0532	0.694284	0.6844	FALSE	FALSE	FALSE	AOwBCQ	3	156541028	0.0254	0.03645	Restless legs syndrome	TRUE	reported	27050	3	156541028	0.0125944	4.13047501990175e-162	31175	KCNAB1	TRUE	reported	XKcWHT	2	1	TRUE
rs4257505	T	C	T	C	-0.158655	0.0334	0.075081	0.074	FALSE	FALSE	FALSE	AOwBCQ	3	156507702	0.045	0.4586	Restless legs syndrome	TRUE	reported	27050	3	156507702	0.0225459	1.96426464587986e-12	30792	KCNAB1	TRUE	reported	XKcWHT	2	1	TRUE
rs56316137	C	T	C	T	-0.288731	-0.0038	0.134723	0.147	FALSE	FALSE	FALSE	AOwBCQ	3	156586123	0.0345	0.913	Restless legs syndrome	TRUE	reported	27050	3	156586123	0.0172617	8.36180431755886e-63	30394	KCNAB1	TRUE	reported	XKcWHT	2	1	TRUE
rs6801966	A	G	A	G	0.144919	-0.0547	0.055175	0.0517	FALSE	FALSE	FALSE	AOwBCQ	3	156471398	0.0538	0.3099	Restless legs syndrome	TRUE	reported	27050	3	156471398	0.0260388	2.61547154809485e-08	30847	KCNAB1	TRUE	reported	XKcWHT	2	1	TRUE
rs6809188	T	C	T	C	0.282513	-0.1163	0.978919	0.981	FALSE	FALSE	FALSE	AOwBCQ	3	156548853	0.0886	0.1896	Restless legs syndrome	TRUE	reported	27050	3	156548853	0.041363	8.48008098889692e-12	27811	KCNAB1	TRUE	reported	XKcWHT	2	1	TRUE
rs73873400	G	C	G	C	-0.207106	0.0356	0.0321218	0.0342	FALSE	TRUE	FALSE	AOwBCQ	3	156488392	0.0659	0.5887	Restless legs syndrome	TRUE	reported	27050	3	156488392	0.0337097	8.05693759815912e-10	28943	KCNAB1	TRUE	reported	XKcWHT	2	1	TRUE
rs74392809	A	G	A	G	-0.224787	0.0714	0.100608	0.1046	FALSE	FALSE	FALSE	AOwBCQ	3	156515942	0.0383	0.06192	Restless legs syndrome	TRUE	reported	27050	3	156515942	0.0196952	3.58426408043715e-30	31061	KCNAB1	TRUE	reported	XKcWHT	2	1	TRUE
rs78315124	G	A	G	A	0.17032	-0.0272	0.136163	0.1281	FALSE	FALSE	FALSE	AOwBCQ	3	156533086	0.0356	0.4445	Restless legs syndrome	TRUE	reported	27050	3	156533086	0.0172947	6.99197714451459e-23	31061	KCNAB1	TRUE	reported	XKcWHT	2	1	TRUE
rs78845753	G	T	G	T	-0.226132	0.1162	0.0241711	0.0252	FALSE	FALSE	FALSE	AOwBCQ	3	156492705	0.0803	0.1482	Restless legs syndrome	TRUE	reported	27050	3	156492705	0.0387066	5.15157468030782e-09	29328	KCNAB1	TRUE	reported	XKcWHT	2	1	TRUE
