## Supplementary material for "Potassium Channel Regulation Dysfunction as a Potential Driving Factor of Membrane Potential Disturbance in Restless Legs Syndrome": leaveoneout_results.csv

exposure	outcome	id.exposure	id.outcome	samplesize	SNP	b	se	p
KCNAB1	Restless legs syndrome	XKcWHT	AOwBCQ	27050	rs13083246	-0.172864558931532	0.0474460408624873	0.000269067847463018
KCNAB1	Restless legs syndrome	XKcWHT	AOwBCQ	27050	rs13092077	-0.174948872643825	0.0475173093447141	0.000231599886314052
KCNAB1	Restless legs syndrome	XKcWHT	AOwBCQ	27050	rs13092835	-0.189907959963235	0.0482986292990477	8.42583993074548e-05
KCNAB1	Restless legs syndrome	XKcWHT	AOwBCQ	27050	rs28848187	-0.169100032729783	0.0465143562426757	0.000277509322475637
KCNAB1	Restless legs syndrome	XKcWHT	AOwBCQ	27050	rs3773713	-0.195837634378051	0.0584206336194671	0.000801721463419133
KCNAB1	Restless legs syndrome	XKcWHT	AOwBCQ	27050	rs4257505	-0.17969844777672	0.0465465415815144	0.000113100291546576
KCNAB1	Restless legs syndrome	XKcWHT	AOwBCQ	27050	rs56316137	-0.214086829107038	0.0497551397576294	1.68646747958832e-05
KCNAB1	Restless legs syndrome	XKcWHT	AOwBCQ	27050	rs6801966	-0.177445017273933	0.046287798565586	0.000126324570606761
KCNAB1	Restless legs syndrome	XKcWHT	AOwBCQ	27050	rs6809188	-0.175439572491571	0.0464328544570839	0.00015787094050314
KCNAB1	Restless legs syndrome	XKcWHT	AOwBCQ	27050	rs73873400	-0.180690052236822	0.0464183139469814	9.91568937041388e-05
KCNAB1	Restless legs syndrome	XKcWHT	AOwBCQ	27050	rs74392809	-0.169760170211535	0.0476980334257715	0.000372184286564374
KCNAB1	Restless legs syndrome	XKcWHT	AOwBCQ	27050	rs78315124	-0.181562524583303	0.047083051006576	0.000115154643778005
KCNAB1	Restless legs syndrome	XKcWHT	AOwBCQ	27050	rs78845753	-0.174834454255064	0.0463212837919405	0.000160401553528196
KCNAB1	Restless legs syndrome	XKcWHT	AOwBCQ	27050	All	-0.180506735452884	0.0459321445194485	8.49965815614696e-05
