## Supplementary material for "Potassium Channel Regulation Dysfunction as a Potential Driving Factor of Membrane Potential Disturbance in Restless Legs Syndrome": mr_presso_data_head.csv

rsid	beta_exposure	beta_outcome	se_exposure	se_outcome
rs13083246	-0.201317	0.0593	0.0189391	0.0369
rs13092077	-0.139411	0.0362	0.0126604	0.025
rs13092835	-0.164916	0.0151	0.0121793	0.0245
rs28848187	-0.0995818	0.0625	0.0145313	0.029
rs3773713	0.34171	-0.0532	0.0125944	0.0254
rs4257505	-0.158655	0.0334	0.0225459	0.045
rs56316137	-0.288731	-0.0038	0.0172617	0.0345
rs6801966	0.144919	-0.0547	0.0260388	0.0538
rs6809188	0.282513	-0.1163	0.041363	0.0886
rs73873400	-0.207106	0.0356	0.0337097	0.0659
