## Supplementary material for "Potassium Channel Regulation Dysfunction as a Potential Driving Factor of Membrane Potential Disturbance in Restless Legs Syndrome": mr_results.csv

id.exposure	id.outcome	outcome	exposure	method	nsnp	b	se	pval	het_Q	het_Q_pval	pleio_pval	egger_intercept	lo_ci	up_ci	or	or_lci95	or_uci95	mr_presso_global_test_pval
XKcWHT	AOwBCQ	Restless legs syndrome	KCNAB1	MR Egger	13	-0.00955002246990283	0.127370563256175	0.94157820957435	6.3409968100181	0.849670986289768	0.177984676151312	-0.0391249407940901	-0.259196326452006	0.240096281512201	0.990495434175602	0.771671508641642	1.27137155400449	0.7524
XKcWHT	AOwBCQ	Restless legs syndrome	KCNAB1	Weighted median	13	-0.15683254815584	0.0609028590710182	0.0100203517643938	6.3409968100181	0.849670986289768	0.177984676151312	-0.0391249407940901	-0.276202151935035	-0.0374629443766438	0.854847192572217	0.758659550762512	0.963230110151682	0.7524
XKcWHT	AOwBCQ	Restless legs syndrome	KCNAB1	Inverse variance weighted	13	-0.180506735452884	0.0459321445194485	8.49965815614696e-05	6.3409968100181	0.849670986289768	0.177984676151312	-0.0391249407940901	-0.270533738711003	-0.0904797321947648	0.834847057604985	0.762972157864832	0.913492848208461	0.7524
XKcWHT	AOwBCQ	Restless legs syndrome	KCNAB1	Simple mode	13	-0.210257572582095	0.0988083987955107	0.054756197390438	6.3409968100181	0.849670986289768	0.177984676151312	-0.0391249407940901	-0.403922034221296	-0.0165931109428939	0.810375488579191	0.667696176691985	0.983543796436787	0.7524
XKcWHT	AOwBCQ	Restless legs syndrome	KCNAB1	Weighted mode	13	-0.158983820026758	0.072817845718872	0.0495990464179563	6.3409968100181	0.849670986289768	0.177984676151312	-0.0391249407940901	-0.301706797635747	-0.0162608424177692	0.853010160539049	0.739554872340815	0.983870651382223	0.7524
