## Supplementary material for "Potassium Channel Regulation Dysfunction as a Potential Driving Factor of Membrane Potential Disturbance in Restless Legs Syndrome": harmonised_data.csv

SNP	effect_allele.exposure	other_allele.exposure	effect_allele.outcome	other_allele.outcome	beta.exposure	beta.outcome	eaf.exposure	eaf.outcome	remove	palindromic	ambiguous	id.outcome	chr.outcome	pos.outcome	se.outcome	pval.outcome	outcome	mr_keep.outcome	pval_origin.outcome	samplesize.outcome	chr.exposure	pos.exposure	se.exposure	pval.exposure	samplesize.exposure	exposure	mr_keep.exposure	pval_origin.exposure	id.exposure	action	SNP_index	mr_keep
rs10864318	T	C	T	C	0.422091	0.0463	0.0251673	0.0309	FALSE	FALSE	FALSE	AOwBCQ	1	6017843	0.0938	0.6219	Restless legs syndrome	TRUE	reported	27050	1	6017843	0.0378316	6.61911611941119e-29	22344	KCNAB2	TRUE	reported	1uorRY	2	1	TRUE
rs113410010	T	C	T	C	-0.293195	-0.1026	0.049892	0.0661	FALSE	FALSE	FALSE	AOwBCQ	1	5971454	0.0697	0.1408	Restless legs syndrome	TRUE	reported	27050	1	5971454	0.0272248	4.79071130003073e-27	26628	KCNAB2	TRUE	reported	1uorRY	2	1	TRUE
rs114657816	A	G	A	G	0.204542	0.0334	0.0330725	0.0394	FALSE	FALSE	FALSE	AOwBCQ	1	6040918	0.0719	0.6424	Restless legs syndrome	TRUE	reported	27050	1	6040918	0.0332378	7.56484440833282e-10	28884	KCNAB2	TRUE	reported	1uorRY	2	1	TRUE
rs115646183	T	C	T	C	0.586718	0.0344	0.0280797	0.0382	FALSE	FALSE	FALSE	AOwBCQ	1	5929265	0.0782	0.6605	Restless legs syndrome	TRUE	reported	27050	1	5929265	0.0356873	9.8265258282954e-61	23077	KCNAB2	TRUE	reported	1uorRY	2	1	TRUE
rs11583500	G	A	G	A	0.0966271	0.0284	0.254269	0.2988	FALSE	FALSE	FALSE	AOwBCQ	1	6080480	0.0326	0.383	Restless legs syndrome	TRUE	reported	27050	1	6080480	0.0136438	1.421019376996e-12	19717	KCNAB2	TRUE	reported	1uorRY	2	1	TRUE
rs116109223	C	G	C	G	-0.258834	-0.0286	0.0244839	0.0214	FALSE	TRUE	FALSE	AOwBCQ	1	5937200	0.0841	0.7339	Restless legs syndrome	TRUE	reported	27050	1	5937200	0.0384495	1.67571439336082e-11	28550	KCNAB2	TRUE	reported	1uorRY	2	1	TRUE
rs12068559	C	T	C	T	0.211974	0.04	0.919609	0.8915	FALSE	FALSE	FALSE	AOwBCQ	1	6067923	0.0538	0.4569	Restless legs syndrome	TRUE	reported	27050	1	6067923	0.0218168	2.57217196267279e-22	27096	KCNAB2	TRUE	reported	1uorRY	2	1	TRUE
rs12145886	A	G	A	G	-0.283943	-0.0492	0.0196744	0.0222	FALSE	FALSE	FALSE	AOwBCQ	1	6065400	0.0975	0.614	Restless legs syndrome	TRUE	reported	27050	1	6065400	0.042789	3.22329459545515e-11	24150	KCNAB2	TRUE	reported	1uorRY	2	1	TRUE
rs12741018	A	G	A	G	0.0874879	0.0274	0.751314	0.7274	FALSE	FALSE	FALSE	AOwBCQ	1	6081394	0.0368	0.4558	Restless legs syndrome	TRUE	reported	27050	1	6081394	0.0137495	1.97587742813155e-10	19896	KCNAB2	TRUE	reported	1uorRY	2	1	TRUE
rs1883767	A	G	A	G	0.0812334	-0.0031	0.236443	0.2504	FALSE	FALSE	FALSE	AOwBCQ	1	6115429	0.0338	0.9269	Restless legs syndrome	TRUE	reported	27050	1	6115429	0.0139908	6.39072309031675e-09	31470	KCNAB2	TRUE	reported	1uorRY	2	1	TRUE
rs189156433	T	C	T	C	0.234584	0.0434	0.198468	0.2507	FALSE	FALSE	FALSE	AOwBCQ	1	6005987	0.0341	0.2027	Restless legs syndrome	TRUE	reported	27050	1	6005987	0.0147912	1.20670190959328e-56	19153	KCNAB2	TRUE	reported	1uorRY	2	1	TRUE
rs2152922	C	G	C	G	-0.213611	-0.0349	0.645176	0.6473	FALSE	TRUE	FALSE	AOwBCQ	1	5941005	0.025	0.1632	Restless legs syndrome	TRUE	reported	27050	1	5941005	0.0123088	1.82683784530854e-67	31353	KCNAB2	TRUE	reported	1uorRY	2	1	TRUE
rs2311802	T	C	T	C	-0.0801516	-0.0195	0.479673	0.4919	FALSE	FALSE	FALSE	AOwBCQ	1	6097374	0.0329	0.5529	Restless legs syndrome	TRUE	reported	27050	1	6097374	0.0118942	1.59918975916768e-11	23777	KCNAB2	TRUE	reported	1uorRY	2	1	TRUE
rs2312464	G	A	G	A	-0.202613	-0.0593	0.393664	0.3826	FALSE	FALSE	FALSE	AOwBCQ	1	5900443	0.0277	0.03267	Restless legs syndrome	TRUE	reported	27050	1	5900443	0.0120622	2.54976408779929e-63	31141	KCNAB2	TRUE	reported	1uorRY	2	1	TRUE
rs3765453	C	G	C	G	0.146639	0.0229	0.231679	0.2319	FALSE	TRUE	FALSE	AOwBCQ	1	6072986	0.0351	0.5141	Restless legs syndrome	TRUE	reported	27050	1	6072986	0.0140527	1.71988734123823e-25	25493	KCNAB2	TRUE	reported	1uorRY	2	1	TRUE
rs485942	T	A	T	A	-0.27563	-0.0124	0.574225	0.5536	FALSE	TRUE	TRUE	AOwBCQ	1	5976155	0.0272	0.6488	Restless legs syndrome	TRUE	reported	27050	1	5976155	0.0118112	1.90107827992328e-120	30688	KCNAB2	TRUE	reported	1uorRY	2	1	FALSE
rs4908483	A	G	A	G	0.227391	0.0198	0.0375562	0.0451	FALSE	FALSE	FALSE	AOwBCQ	1	6014342	0.0727	0.7857	Restless legs syndrome	TRUE	reported	27050	1	6014342	0.0312466	3.40800324800365e-13	21769	KCNAB2	TRUE	reported	1uorRY	2	1	TRUE
rs4908733	T	C	T	C	0.219254	0.0028	0.256202	0.2707	FALSE	FALSE	FALSE	AOwBCQ	1	6044004	0.0354	0.938	Restless legs syndrome	TRUE	reported	27050	1	6044004	0.0135086	3.06478490537005e-59	21024	KCNAB2	TRUE	reported	1uorRY	2	1	TRUE
rs565182	A	G	A	G	0.195129	0.0544	0.249558	0.2674	FALSE	FALSE	FALSE	AOwBCQ	1	6010951	0.0306	0.07513	Restless legs syndrome	TRUE	reported	27050	1	6010951	0.0136547	2.51883662784176e-46	31470	KCNAB2	TRUE	reported	1uorRY	2	1	TRUE
rs58640305	T	C	T	C	0.317603	-0.0077	0.151659	0.1496	FALSE	FALSE	FALSE	AOwBCQ	1	5900258	0.0351	0.8268	Restless legs syndrome	TRUE	reported	27050	1	5900258	0.0163763	8.67161524091841e-84	31470	KCNAB2	TRUE	reported	1uorRY	2	1	TRUE
rs61760766	A	G	A	G	0.384325	-0.0045	0.133371	0.1434	FALSE	FALSE	FALSE	AOwBCQ	1	6004751	0.0399	0.9111	Restless legs syndrome	TRUE	reported	27050	1	6004751	0.0172049	1.58124803927038e-110	31141	KCNAB2	TRUE	reported	1uorRY	2	1	TRUE
rs6662514	A	C	A	C	-0.242032	-0.0388	0.259106	0.2463	FALSE	FALSE	FALSE	AOwBCQ	1	5994206	0.0348	0.2639	Restless legs syndrome	TRUE	reported	27050	1	5994206	0.0134304	1.3283117061069e-72	30532	KCNAB2	TRUE	reported	1uorRY	2	1	TRUE
rs72630676	A	G	A	G	0.396057	-0.0462	0.036896	0.0423	FALSE	FALSE	FALSE	AOwBCQ	1	6069894	0.0811	0.569	Restless legs syndrome	TRUE	reported	27050	1	6069894	0.0313967	1.75468837966791e-36	17857	KCNAB2	TRUE	reported	1uorRY	2	1	TRUE
rs75504751	A	G	A	G	-0.252956	-0.0372	0.053426	0.069	FALSE	FALSE	FALSE	AOwBCQ	1	5967533	0.0651	0.5674	Restless legs syndrome	TRUE	reported	27050	1	5967533	0.0263804	8.91250938133744e-22	26723	KCNAB2	TRUE	reported	1uorRY	2	1	TRUE
rs76978389	T	C	T	C	-0.265259	-0.0377	0.0292773	0.032	FALSE	FALSE	FALSE	AOwBCQ	1	5917094	0.0942	0.6887	Restless legs syndrome	TRUE	reported	27050	1	5917094	0.0352339	5.12861383991366e-14	17550	KCNAB2	TRUE	reported	1uorRY	2	1	TRUE
rs9628990	T	G	T	G	0.118552	0.0126	0.202922	0.2086	FALSE	FALSE	FALSE	AOwBCQ	1	5907004	0.0291	0.6633	Restless legs syndrome	TRUE	reported	27050	1	5907004	0.0147652	9.82652582829532e-16	31354	KCNAB2	TRUE	reported	1uorRY	2	1	TRUE
