## Supplementary material for "Potassium Channel Regulation Dysfunction as a Potential Driving Factor of Membrane Potential Disturbance in Restless Legs Syndrome": leaveoneout_results.csv

exposure	outcome	id.exposure	id.outcome	samplesize	SNP	b	se	p
KCNAB2	Restless legs syndrome	1uorRY	AOwBCQ	27050	rs10864318	0.113785098136119	0.0375743072542159	0.00245959293159228
KCNAB2	Restless legs syndrome	1uorRY	AOwBCQ	27050	rs113410010	0.107790104736256	0.037506740168368	0.00405454967136157
KCNAB2	Restless legs syndrome	1uorRY	AOwBCQ	27050	rs114657816	0.113113946320008	0.0372559656507269	0.00239636204856871
KCNAB2	Restless legs syndrome	1uorRY	AOwBCQ	27050	rs115646183	0.118280138594919	0.0385684170302404	0.00216391398666591
KCNAB2	Restless legs syndrome	1uorRY	AOwBCQ	27050	rs11583500	0.111471307667305	0.0372738828251069	0.00278429123555834
KCNAB2	Restless legs syndrome	1uorRY	AOwBCQ	27050	rs116109223	0.113713169167118	0.0372916782186362	0.00229382371521357
KCNAB2	Restless legs syndrome	1uorRY	AOwBCQ	27050	rs12068559	0.112037771899152	0.037449597390734	0.00277433323244726
KCNAB2	Restless legs syndrome	1uorRY	AOwBCQ	27050	rs12145886	0.112969320847249	0.0372660059159019	0.0024339764567113
KCNAB2	Restless legs syndrome	1uorRY	AOwBCQ	27050	rs12741018	0.112111429956824	0.0371930121525982	0.00257560795184121
KCNAB2	Restless legs syndrome	1uorRY	AOwBCQ	27050	rs1883767	0.114884722049957	0.0371962060275509	0.00201092537132095
KCNAB2	Restless legs syndrome	1uorRY	AOwBCQ	27050	rs189156433	0.108715556084963	0.0383137343281867	0.00454671017369724
KCNAB2	Restless legs syndrome	1uorRY	AOwBCQ	27050	rs2152922	0.108135186619846	0.0390570480439301	0.00562895520462147
KCNAB2	Restless legs syndrome	1uorRY	AOwBCQ	27050	rs2311802	0.112606727702834	0.0372002992252977	0.00246962727025468
KCNAB2	Restless legs syndrome	1uorRY	AOwBCQ	27050	rs2312464	0.0994838525999048	0.0384886549787612	0.00974474132511752
KCNAB2	Restless legs syndrome	1uorRY	AOwBCQ	27050	rs3765453	0.112628324986228	0.0375003762578768	0.00266988410209421
KCNAB2	Restless legs syndrome	1uorRY	AOwBCQ	27050	rs4908483	0.114033341731836	0.0372997433645383	0.00223403836991898
KCNAB2	Restless legs syndrome	1uorRY	AOwBCQ	27050	rs4908733	0.119279420121603	0.0380641213411297	0.00172649954606721
KCNAB2	Restless legs syndrome	1uorRY	AOwBCQ	27050	rs565182	0.103910668806147	0.038127765463852	0.00642376260829932
KCNAB2	Restless legs syndrome	1uorRY	AOwBCQ	27050	rs58640305	0.131132851224388	0.0393239423170268	0.000853969291559611
KCNAB2	Restless legs syndrome	1uorRY	AOwBCQ	27050	rs61760766	0.131968323420333	0.0396597184455355	0.000876241495796368
KCNAB2	Restless legs syndrome	1uorRY	AOwBCQ	27050	rs6662514	0.110354651375669	0.0383431973560607	0.00400108227731268
KCNAB2	Restless legs syndrome	1uorRY	AOwBCQ	27050	rs72630676	0.121466092256499	0.0376701615557378	0.0012620857817977
KCNAB2	Restless legs syndrome	1uorRY	AOwBCQ	27050	rs75504751	0.112964729544275	0.0374384258378458	0.00254997557476434
KCNAB2	Restless legs syndrome	1uorRY	AOwBCQ	27050	rs76978389	0.113358242215208	0.0372517366014914	0.00234207098701938
KCNAB2	Restless legs syndrome	1uorRY	AOwBCQ	27050	rs9628990	0.113843584656424	0.0374778123286676	0.00238449536230043
KCNAB2	Restless legs syndrome	1uorRY	AOwBCQ	27050	All	0.1136713352643	0.037048462570061	0.00215367173509197
