## Supplementary material for "Potassium Channel Regulation Dysfunction as a Potential Driving Factor of Membrane Potential Disturbance in Restless Legs Syndrome": mr_presso_data_head.csv

rsid	beta_exposure	beta_outcome	se_exposure	se_outcome
rs10864318	0.422091	0.0463	0.0378316	0.0938
rs113410010	-0.293195	-0.1026	0.0272248	0.0697
rs114657816	0.204542	0.0334	0.0332378	0.0719
rs115646183	0.586718	0.0344	0.0356873	0.0782
rs11583500	0.0966271	0.0284	0.0136438	0.0326
rs116109223	-0.258834	-0.0286	0.0384495	0.0841
rs12068559	0.211974	0.04	0.0218168	0.0538
rs12145886	-0.283943	-0.0492	0.042789	0.0975
rs12741018	0.0874879	0.0274	0.0137495	0.0368
rs1883767	0.0812334	-0.0031	0.0139908	0.0338
