## Supplementary material for "Potassium Channel Regulation Dysfunction as a Potential Driving Factor of Membrane Potential Disturbance in Restless Legs Syndrome": mr_results.csv

id.exposure	id.outcome	outcome	exposure	method	nsnp	b	se	pval	het_Q	het_Q_pval	pleio_pval	egger_intercept	lo_ci	up_ci	or	or_lci95	or_uci95	mr_presso_global_test_pval
1uorRY	AOwBCQ	Restless legs syndrome	KCNAB2	MR Egger	25	-0.00200768286377168	0.0873675642133554	0.981864649458251	7.98556232682212	0.998395347174913	0.157268919647504	0.0278508905530413	-0.173248108721948	0.169232742994405	0.997994331183388	0.840928947153229	1.18439576666481	0.991
1uorRY	AOwBCQ	Restless legs syndrome	KCNAB2	Weighted median	25	0.143730839857935	0.0513358889868229	0.00511323708578881	7.98556232682212	0.998395347174913	0.157268919647504	0.0278508905530413	0.0431124974437618	0.244349182272107	1.15457330158449	1.04405534180135	1.27679008512305	0.991
1uorRY	AOwBCQ	Restless legs syndrome	KCNAB2	Inverse variance weighted	25	0.1136713352643	0.037048462570061	0.00215367173509197	7.98556232682212	0.998395347174913	0.157268919647504	0.0278508905530413	0.0410563486269806	0.18628632190162	1.12038383370872	1.0419108141352	1.20476716222369	0.991
1uorRY	AOwBCQ	Restless legs syndrome	KCNAB2	Simple mode	25	0.149982621210982	0.093171136416171	0.12052764285602	7.98556232682212	0.998395347174913	0.157268919647504	0.0278508905530413	-0.0326328061647129	0.332598048586677	1.16181405163155	0.967893899018747	1.39458662972974	0.991
1uorRY	AOwBCQ	Restless legs syndrome	KCNAB2	Weighted mode	25	0.157391217193154	0.0783181546045712	0.0558411537385586	7.98556232682212	0.998395347174913	0.157268919647504	0.0278508905530413	0.00388763416819438	0.310894800218113	1.1704534258471	1.00389520082019	1.36464565320956	0.991
