## Supplementary material for "Potassium Channel Regulation Dysfunction as a Potential Driving Factor of Membrane Potential Disturbance in Restless Legs Syndrome": harmonised_data.csv

SNP	effect_allele.exposure	other_allele.exposure	effect_allele.outcome	other_allele.outcome	beta.exposure	beta.outcome	eaf.exposure	eaf.outcome	remove	palindromic	ambiguous	id.outcome	chr.outcome	pos.outcome	se.outcome	pval.outcome	outcome	mr_keep.outcome	pval_origin.outcome	samplesize.outcome	chr.exposure	pos.exposure	se.exposure	pval.exposure	samplesize.exposure	exposure	mr_keep.exposure	pval_origin.exposure	id.exposure	action	SNP_index	mr_keep
rs118151326	T	G	T	G	-0.11705	-0.0661	0.154033	0.1622	FALSE	FALSE	FALSE	AOwBCQ	20	49222319	0.0327	0.04326	Restless legs syndrome	TRUE	reported	27050	20	49222319	0.0164583	1.14366807991171e-12	12489	KCNB1	TRUE	reported	Php8zp	2	1	TRUE
rs1847329	C	G	C	G	0.0934454	0.017	0.272523	0.2672	FALSE	TRUE	FALSE	AOwBCQ	20	49352479	0.0271	0.5289	Restless legs syndrome	TRUE	reported	27050	20	49352479	0.0133438	2.5089961794654e-12	12985	KCNB1	TRUE	reported	Php8zp	2	1	TRUE
rs237711	G	C	G	C	-0.147371	0.0077	0.21345	0.214	FALSE	TRUE	FALSE	AOwBCQ	20	49310319	0.0288	0.7886	Restless legs syndrome	TRUE	reported	27050	20	49310319	0.0144725	2.36646453335256e-24	12992	KCNB1	TRUE	reported	Php8zp	2	1	TRUE
rs237731	T	C	T	C	-0.232515	-0.0612	0.279749	0.2826	FALSE	FALSE	FALSE	AOwBCQ	20	49324218	0.0263	0.01981	Restless legs syndrome	TRUE	reported	27050	20	49324218	0.013114	2.44286799678647e-70	12989	KCNB1	TRUE	reported	Php8zp	2	1	TRUE
rs34806496	C	G	C	G	-0.158573	0.0017	0.222043	0.2288	FALSE	TRUE	FALSE	AOwBCQ	20	49195666	0.0281	0.9506	Restless legs syndrome	TRUE	reported	27050	20	49195666	0.0142578	9.80392544604418e-29	10046	KCNB1	TRUE	reported	Php8zp	2	1	TRUE
rs58065519	T	C	T	C	0.228221	-0.0138	0.0666128	0.0696	FALSE	FALSE	FALSE	AOwBCQ	20	49325109	0.047	0.7684	Restless legs syndrome	TRUE	reported	27050	20	49325109	0.0237916	8.60597341192821e-22	12995	KCNB1	TRUE	reported	Php8zp	2	1	TRUE
rs6019695	A	G	A	G	0.194762	-0.0267	0.0611294	0.0622	FALSE	FALSE	FALSE	AOwBCQ	20	49221331	0.049	0.585	Restless legs syndrome	TRUE	reported	27050	20	49221331	0.0247896	3.95366620068127e-15	12994	KCNB1	TRUE	reported	Php8zp	2	1	TRUE
rs6019781	A	G	A	G	-0.161309	-0.0537	0.171108	0.1739	FALSE	FALSE	FALSE	AOwBCQ	20	49380744	0.0319	0.09177	Restless legs syndrome	TRUE	reported	27050	20	49380744	0.0157453	1.24623516048652e-24	12995	KCNB1	TRUE	reported	Php8zp	2	1	TRUE
rs6067007	A	G	A	G	0.134903	0.0063	0.386859	0.3785	FALSE	FALSE	FALSE	AOwBCQ	20	49204492	0.0245	0.7972	Restless legs syndrome	TRUE	reported	27050	20	49204492	0.0121676	1.45077478908891e-28	10228	KCNB1	TRUE	reported	Php8zp	2	1	TRUE
rs7270080	C	T	C	T	-0.157496	-0.0606	0.132112	0.1351	FALSE	FALSE	FALSE	AOwBCQ	20	49326776	0.0358	0.09059	Restless legs syndrome	TRUE	reported	27050	20	49326776	0.0175268	2.5591750909099e-19	12982	KCNB1	TRUE	reported	Php8zp	2	1	TRUE
rs79333383	T	C	T	C	-0.174132	-0.0163	0.0610235	0.0563	FALSE	FALSE	FALSE	AOwBCQ	20	49341897	0.0528	0.7572	Restless legs syndrome	TRUE	reported	27050	20	49341897	0.0248206	2.28981291210797e-12	12820	KCNB1	TRUE	reported	Php8zp	2	1	TRUE
rs79925479	T	G	T	G	-0.173715	-0.0937	0.0472024	0.0519	FALSE	FALSE	FALSE	AOwBCQ	20	49239118	0.0572	0.1017	Restless legs syndrome	TRUE	reported	27050	20	49239118	0.0280267	5.70400634575055e-10	12808	KCNB1	TRUE	reported	Php8zp	2	1	TRUE
