## Supplementary material for "Potassium Channel Regulation Dysfunction as a Potential Driving Factor of Membrane Potential Disturbance in Restless Legs Syndrome": leaveoneout_results.csv

exposure	outcome	id.exposure	id.outcome	samplesize	SNP	b	se	p
KCNB1	Restless legs syndrome	Php8zp	AOwBCQ	27050	rs118151326	0.144281651308619	0.0594648145289244	0.0152521200881167
KCNB1	Restless legs syndrome	Php8zp	AOwBCQ	27050	rs1847329	0.161690912278854	0.0625074873803904	0.00968873460554949
KCNB1	Restless legs syndrome	Php8zp	AOwBCQ	27050	rs237711	0.183375357776008	0.0609225150167786	0.00261267631671353
KCNB1	Restless legs syndrome	Php8zp	AOwBCQ	27050	rs237731	0.1263076120812	0.0678568649248542	0.0626901152092266
KCNB1	Restless legs syndrome	Php8zp	AOwBCQ	27050	rs34806496	0.183418642902872	0.0616322614173307	0.00292018902884682
KCNB1	Restless legs syndrome	Php8zp	AOwBCQ	27050	rs58065519	0.181830739800642	0.0606300354451227	0.00270848780318858
KCNB1	Restless legs syndrome	Php8zp	AOwBCQ	27050	rs6019695	0.179420057625889	0.0597812171669454	0.00268848910321247
KCNB1	Restless legs syndrome	Php8zp	AOwBCQ	27050	rs6019781	0.146369897952379	0.0616918908427626	0.0176635997967172
KCNB1	Restless legs syndrome	Php8zp	AOwBCQ	27050	rs6067007	0.17573924879189	0.0633212862319372	0.0055140944926016
KCNB1	Restless legs syndrome	Php8zp	AOwBCQ	27050	rs7270080	0.146933194268107	0.0603663330975023	0.0149319429899544
KCNB1	Restless legs syndrome	Php8zp	AOwBCQ	27050	rs79333383	0.165136506810865	0.0622583023408339	0.00799119667726896
KCNB1	Restless legs syndrome	Php8zp	AOwBCQ	27050	rs79925479	0.15036711869241	0.0590909666623082	0.010938047901221
KCNB1	Restless legs syndrome	Php8zp	AOwBCQ	27050	All	0.162504725221071	0.0583999940550843	0.00539226781474236
