## Supplementary material for "Potassium Channel Regulation Dysfunction as a Potential Driving Factor of Membrane Potential Disturbance in Restless Legs Syndrome": mr_presso_data_head.csv

rsid	beta_exposure	beta_outcome	se_exposure	se_outcome
rs118151326	-0.11705	-0.0661	0.0164583	0.0327
rs1847329	0.0934454	0.017	0.0133438	0.0271
rs237711	-0.147371	0.0077	0.0144725	0.0288
rs237731	-0.232515	-0.0612	0.013114	0.0263
rs34806496	-0.158573	0.0017	0.0142578	0.0281
rs58065519	0.228221	-0.0138	0.0237916	0.047
rs6019695	0.194762	-0.0267	0.0247896	0.049
rs6019781	-0.161309	-0.0537	0.0157453	0.0319
rs6067007	0.134903	0.0063	0.0121676	0.0245
rs7270080	-0.157496	-0.0606	0.0175268	0.0358
