## Supplementary material for "Potassium Channel Regulation Dysfunction as a Potential Driving Factor of Membrane Potential Disturbance in Restless Legs Syndrome": mr_results.csv

id.exposure	id.outcome	outcome	exposure	method	nsnp	b	se	pval	het_Q	het_Q_pval	pleio_pval	egger_intercept	lo_ci	up_ci	or	or_lci95	or_uci95	mr_presso_global_test_pval
Php8zp	AOwBCQ	Restless legs syndrome	KCNB1	MR Egger	12	0.129256734490456	0.239691956923128	0.601505346694117	11.0674904630748	0.35228411339289	0.888773081433197	0.00559236473293518	-0.340539501078876	0.599052970059788	1.13798224595732	0.71138642547138	1.82039401617197	0.4452
Php8zp	AOwBCQ	Restless legs syndrome	KCNB1	Weighted median	12	0.184175827701958	0.0798732005611365	0.0211188695860172	11.0674904630748	0.35228411339289	0.888773081433197	0.00559236473293518	0.02762435460213	0.340727300801785	1.20222718935767	1.02800944486448	1.40596978174785	0.4452
Php8zp	AOwBCQ	Restless legs syndrome	KCNB1	Inverse variance weighted	12	0.162504725221071	0.0583999940550843	0.00539226781474236	11.0674904630748	0.35228411339289	0.888773081433197	0.00559236473293518	0.0480407368731063	0.276968713569037	1.17645387744021	1.04921339612688	1.31912509967298	0.4452
Php8zp	AOwBCQ	Restless legs syndrome	KCNB1	Simple mode	12	0.017809623657789	0.152289389713719	0.909010799971852	11.0674904630748	0.35228411339289	0.888773081433197	0.00559236473293518	-0.2806775801811	0.316296827496678	1.01796916069612	0.755271810827927	1.37203745363198	0.4452
Php8zp	AOwBCQ	Restless legs syndrome	KCNB1	Weighted mode	12	0.226879644210016	0.114133110857563	0.0722921094281815	11.0674904630748	0.35228411339289	0.888773081433197	0.00559236473293518	0.00317874692919273	0.450580541490839	1.25467885098829	1.00318380450271	1.56922292011847	0.4452
