## Supplementary material for "Potassium Channel Regulation Dysfunction as a Potential Driving Factor of Membrane Potential Disturbance in Restless Legs Syndrome": leaveoneout_results.csv

exposure	outcome	id.exposure	id.outcome	samplesize	SNP	b	se	p
KCNC3	Restless legs syndrome	xUSFw6	AOwBCQ	27050	rs11666177	-0.199254836116502	0.129266240784281	0.12321221513519
KCNC3	Restless legs syndrome	xUSFw6	AOwBCQ	27050	rs2123852	-0.246552398689157	0.127501113694592	0.0531466515772081
KCNC3	Restless legs syndrome	xUSFw6	AOwBCQ	27050	rs2303044	-0.15720846985407	0.124780847437265	0.207713881191724
KCNC3	Restless legs syndrome	xUSFw6	AOwBCQ	27050	rs3219324	-0.221864429641908	0.124570823502529	0.0749074766867826
KCNC3	Restless legs syndrome	xUSFw6	AOwBCQ	27050	rs676314	-0.195056274780339	0.149767924660134	0.192783036830826
KCNC3	Restless legs syndrome	xUSFw6	AOwBCQ	27050	rs73058382	-0.225918662762836	0.124426340417731	0.0694191715462094
KCNC3	Restless legs syndrome	xUSFw6	AOwBCQ	27050	rs77284512	-0.218142509476353	0.125281199882461	0.0816444932767326
KCNC3	Restless legs syndrome	xUSFw6	AOwBCQ	27050	All	-0.209669492342266	0.119110579974436	0.0783581800056272
