## Supplementary material for "Potassium Channel Regulation Dysfunction as a Potential Driving Factor of Membrane Potential Disturbance in Restless Legs Syndrome": mr_presso_data_head.csv

rsid	beta_exposure	beta_outcome	se_exposure	se_outcome
rs11666177	0.0887244	-0.0238	0.0126601	0.0272
rs2123852	0.118014	0.0051	0.016599	0.0394
rs2303044	0.13211	-0.0988	0.0239265	0.0528
rs3219324	-0.0816185	0.0065	0.014124	0.0332
rs55829937	-0.117875	0.0125	0.012024	0.0265
rs676314	0.146069	-0.0343	0.0127191	0.0287
rs73058382	0.0854565	-0.0027	0.015	0.0352
rs77284512	0.106958	-0.0139	0.0170995	0.0411
