## Supplementary material for "Potassium Channel Regulation Dysfunction as a Potential Driving Factor of Membrane Potential Disturbance in Restless Legs Syndrome": mr_results.csv

id.exposure	id.outcome	outcome	exposure	method	nsnp	b	se	pval	het_Q	het_Q_pval	pleio_pval	egger_intercept	lo_ci	up_ci	or	or_lci95	or_uci95	mr_presso_global_test_pval
xUSFw6	AOwBCQ	Restless legs syndrome	KCNC3	MR Egger	7	-0.484711445246677	0.52944364483709	0.401919698576751	2.48783476449454	0.778326055034588	0.616760119717184	0.0309191259169973	-1.52242098912737	0.55299809863402	0.615874884752143	0.218183028290722	1.7384572789184	0.9158
xUSFw6	AOwBCQ	Restless legs syndrome	KCNC3	Weighted median	7	-0.197385669302665	0.153727617726026	0.199143302537488	2.48783476449454	0.778326055034588	0.616760119717184	0.0309191259169973	-0.498691800045676	0.103920461440345	0.820873986358183	0.60732464232474	1.10951220240339	0.9158
xUSFw6	AOwBCQ	Restless legs syndrome	KCNC3	Inverse variance weighted	7	-0.209669492342266	0.119110579974436	0.0783581800056272	2.48783476449454	0.778326055034588	0.616760119717184	0.0309191259169973	-0.44312622909216	0.0237872444076287	0.810852194547808	0.642026159593358	1.02407241757786	0.9158
xUSFw6	AOwBCQ	Restless legs syndrome	KCNC3	Simple mode	7	-0.0928403343968631	0.209188678594287	0.672735966620265	2.48783476449454	0.778326055034588	0.616760119717184	0.0309191259169973	-0.502850144441666	0.31716947564794	0.911338998171134	0.604804420907687	1.37323528214476	0.9158
xUSFw6	AOwBCQ	Restless legs syndrome	KCNC3	Weighted mode	7	-0.217924386939563	0.183838347469477	0.280669711483584	2.48783476449454	0.778326055034588	0.616760119717184	0.0309191259169973	-0.578247547979738	0.142398774100612	0.804186246350964	0.560880421840074	1.15303635790741	0.9158
