## Supplementary material for "Potassium Channel Regulation Dysfunction as a Potential Driving Factor of Membrane Potential Disturbance in Restless Legs Syndrome": mr_results.csv

id.exposure	id.outcome	outcome	exposure	method	nsnp	b	se	pval	het_Q	het_Q_pval	pleio_pval	egger_intercept	lo_ci	up_ci	or	or_lci95	or_uci95	mr_presso_global_test_pval
luxUku	AOwBCQ	Restless legs syndrome	KCNC4	Wald ratio	1	-0.181402604941407	0.386024743315314	0.638408736608245	NA	NA	NA	NA	-0.938011101839422	0.575205891956609	0.834099478515141	0.391405527460571	1.77749646146557	NA
