## Supplementary material for "Potassium Channel Regulation Dysfunction as a Potential Driving Factor of Membrane Potential Disturbance in Restless Legs Syndrome": harmonised_data.csv

SNP	effect_allele.exposure	other_allele.exposure	effect_allele.outcome	other_allele.outcome	beta.exposure	beta.outcome	eaf.exposure	eaf.outcome	remove	palindromic	ambiguous	id.outcome	chr.outcome	pos.outcome	se.outcome	pval.outcome	outcome	mr_keep.outcome	pval_origin.outcome	samplesize.outcome	chr.exposure	pos.exposure	se.exposure	pval.exposure	samplesize.exposure	exposure	mr_keep.exposure	pval_origin.exposure	id.exposure	action	SNP_index	mr_keep
rs11088283	A	G	A	G	0.2168	0.0316	0.528843	0.5231	FALSE	FALSE	FALSE	AOwBCQ	21	34451481	0.0235	0.1788	Restless legs syndrome	TRUE	reported	27050	21	34451481	0.0117829	1.32342702836742e-75	30222	KCNE1	TRUE	reported	EsxY8V	2	1	TRUE
rs113407110	C	A	C	A	-0.596124	0.0154	0.0664775	0.0627	FALSE	FALSE	FALSE	AOwBCQ	21	34481467	0.049	0.7541	Restless legs syndrome	TRUE	reported	27050	21	34481467	0.0233587	1.1641260294105e-143	27598	KCNE1	TRUE	reported	EsxY8V	2	1	TRUE
rs117121369	C	A	C	A	0.264386	-0.0011	0.0860643	0.091	FALSE	FALSE	FALSE	AOwBCQ	21	34479063	0.0419	0.9788	Restless legs syndrome	TRUE	reported	27050	21	34479063	0.0211045	5.28688665850879e-36	31469	KCNE1	TRUE	reported	EsxY8V	2	1	TRUE
rs117556573	G	A	G	A	-0.266996	0.0027	0.0209159	0.019	FALSE	FALSE	FALSE	AOwBCQ	21	34438643	0.0913	0.976	Restless legs syndrome	TRUE	reported	27050	21	34438643	0.0415299	1.2828030977366e-10	26304	KCNE1	TRUE	reported	EsxY8V	2	1	TRUE
rs118041668	T	C	T	C	-0.15866	-0.0043	0.0688406	0.0727	FALSE	FALSE	FALSE	AOwBCQ	21	34567321	0.0507	0.9331	Restless legs syndrome	TRUE	reported	27050	21	34567321	0.0234697	1.37594159606339e-11	28459	KCNE1	TRUE	reported	EsxY8V	2	1	TRUE
rs13051936	A	G	A	G	-0.231757	0.056	0.067618	0.0749	FALSE	FALSE	FALSE	AOwBCQ	21	34582330	0.0477	0.2405	Restless legs syndrome	TRUE	reported	27050	21	34582330	0.0236233	1.01367795088865e-22	31141	KCNE1	TRUE	reported	EsxY8V	2	1	TRUE
rs145565451	A	G	A	G	0.237836	-0.0703	0.0734383	0.0769	FALSE	FALSE	FALSE	AOwBCQ	21	34530673	0.0464	0.1294	Restless legs syndrome	TRUE	reported	27050	21	34530673	0.0227284	1.2615370215114e-25	31019	KCNE1	TRUE	reported	EsxY8V	2	1	TRUE
rs149179329	T	C	T	C	-0.471897	-0.0971	0.0149103	0.0182	FALSE	FALSE	FALSE	AOwBCQ	21	34519645	0.1016	0.3395	Restless legs syndrome	TRUE	reported	27050	21	34519645	0.0489484	5.37650433122253e-22	24646	KCNE1	TRUE	reported	EsxY8V	2	1	TRUE
rs150702163	T	A	T	A	-0.242448	-2e-04	0.0207024	0.0195	FALSE	TRUE	FALSE	AOwBCQ	21	34475163	0.0914	0.9979	Restless legs syndrome	TRUE	reported	27050	21	34475163	0.0417502	6.35257790885516e-09	28095	KCNE1	TRUE	reported	EsxY8V	2	1	TRUE
rs2251134	C	T	C	T	0.111084	-0.0184	0.357341	0.3751	FALSE	FALSE	FALSE	AOwBCQ	21	34543970	0.0251	0.4647	Restless legs syndrome	TRUE	reported	27050	21	34543970	0.0123845	2.98126100817224e-19	31470	KCNE1	TRUE	reported	EsxY8V	2	1	TRUE
rs2268260	C	T	C	T	-0.0875421	-0.0123	0.518838	0.5186	FALSE	FALSE	FALSE	AOwBCQ	21	34568935	0.0253	0.6269	Restless legs syndrome	TRUE	reported	27050	21	34568935	0.0118891	1.79804269517743e-13	29863	KCNE1	TRUE	reported	EsxY8V	2	1	TRUE
rs2284575	A	G	A	G	-0.186048	0.0048	0.416833	0.4207	FALSE	FALSE	FALSE	AOwBCQ	21	34537782	0.0239	0.8416	Restless legs syndrome	TRUE	reported	27050	21	34537782	0.0119697	1.763599633898e-54	31470	KCNE1	TRUE	reported	EsxY8V	2	1	TRUE
rs2284599	A	G	A	G	0.141792	-0.0307	0.292984	0.2949	FALSE	FALSE	FALSE	AOwBCQ	21	34580024	0.0262	0.2417	Restless legs syndrome	TRUE	reported	27050	21	34580024	0.0130224	1.3121998990192e-27	31470	KCNE1	TRUE	reported	EsxY8V	2	1	TRUE
rs2300392	C	A	C	A	-0.151314	-0.0231	0.233201	0.2272	FALSE	FALSE	FALSE	AOwBCQ	21	34598048	0.0284	0.4158	Restless legs syndrome	TRUE	reported	27050	21	34598048	0.0140169	3.62660286244888e-27	31469	KCNE1	TRUE	reported	EsxY8V	2	1	TRUE
rs28496727	T	C	T	C	0.170342	0.0566	0.0480162	0.0508	FALSE	FALSE	FALSE	AOwBCQ	21	34442797	0.0577	0.3272	Restless legs syndrome	TRUE	reported	27050	21	34442797	0.0278009	8.95509092930032e-10	29863	KCNE1	TRUE	reported	EsxY8V	2	1	TRUE
rs41313001	A	G	A	G	-0.347583	-0.0492	0.0252192	0.027	FALSE	FALSE	FALSE	AOwBCQ	21	34511033	0.0807	0.5422	Restless legs syndrome	TRUE	reported	27050	21	34511033	0.037847	4.15336405489075e-20	28113	KCNE1	TRUE	reported	EsxY8V	2	1	TRUE
rs41314071	C	T	C	T	0.1519	-0.0122	0.0519937	0.0541	FALSE	FALSE	FALSE	AOwBCQ	21	34449113	0.0537	0.8197	Restless legs syndrome	TRUE	reported	27050	21	34449113	0.0267774	1.4065008533637e-08	31470	KCNE1	TRUE	reported	EsxY8V	2	1	TRUE
rs4816493	C	G	C	G	-0.195415	0.0269	0.101386	0.0886	FALSE	TRUE	FALSE	AOwBCQ	21	34544426	0.0425	0.5267	Restless legs syndrome	TRUE	reported	27050	21	34544426	0.0196496	2.65155109300921e-23	31344	KCNE1	TRUE	reported	EsxY8V	2	1	TRUE
rs4817648	G	C	G	C	-0.11177	-0.0326	0.885276	0.8803	FALSE	TRUE	FALSE	AOwBCQ	21	34360207	0.0366	0.3732	Restless legs syndrome	TRUE	reported	27050	21	34360207	0.018652	2.07018901610593e-09	31355	KCNE1	TRUE	reported	EsxY8V	2	1	TRUE
rs59601528	T	C	T	C	-0.315684	-0.038	0.0550625	0.0575	FALSE	FALSE	FALSE	AOwBCQ	21	34518111	0.0518	0.4639	Restless legs syndrome	TRUE	reported	27050	21	34518111	0.0259568	4.95336122315544e-34	30777	KCNE1	TRUE	reported	EsxY8V	2	1	TRUE
rs61740755	C	G	C	G	-0.156315	0.0479	0.052458	0.0527	FALSE	TRUE	FALSE	AOwBCQ	21	34400679	0.0546	0.38	Restless legs syndrome	TRUE	reported	27050	21	34400679	0.0266631	4.55134754614603e-09	25935	KCNE1	TRUE	reported	EsxY8V	2	1	TRUE
rs62211509	T	C	T	C	-0.291711	-0.079	0.0295482	0.0267	FALSE	FALSE	FALSE	AOwBCQ	21	34432828	0.0772	0.3065	Restless legs syndrome	TRUE	reported	27050	21	34432828	0.0350615	8.78213279898006e-17	30954	KCNE1	TRUE	reported	EsxY8V	2	1	TRUE
rs62211552	C	T	C	T	-0.181682	0.0286	0.194727	0.1866	FALSE	FALSE	FALSE	AOwBCQ	21	34515939	0.0304	0.3467	Restless legs syndrome	TRUE	reported	27050	21	34515939	0.014952	5.66630568409608e-34	31470	KCNE1	TRUE	reported	EsxY8V	2	1	TRUE
rs66921213	T	C	T	C	0.176574	0.0502	0.0882719	0.0873	FALSE	FALSE	FALSE	AOwBCQ	21	34604987	0.0423	0.2348	Restless legs syndrome	TRUE	reported	27050	21	34604987	0.0209271	3.24489015660536e-17	31353	KCNE1	TRUE	reported	EsxY8V	2	1	TRUE
rs71329073	T	G	T	G	0.11873	0.0041	0.11662	0.1192	FALSE	FALSE	FALSE	AOwBCQ	21	34538052	0.0373	0.9133	Restless legs syndrome	TRUE	reported	27050	21	34538052	0.0185162	1.43430000523312e-10	31353	KCNE1	TRUE	reported	EsxY8V	2	1	TRUE
rs7276079	T	C	T	C	0.263183	-0.0222	0.925016	0.9216	FALSE	FALSE	FALSE	AOwBCQ	21	34603748	0.0441	0.6139	Restless legs syndrome	TRUE	reported	27050	21	34603748	0.02249	1.2390818628281e-31	31140	KCNE1	TRUE	reported	EsxY8V	2	1	TRUE
rs7277153	T	C	T	C	-0.384218	-5e-04	0.492901	0.4892	FALSE	FALSE	FALSE	AOwBCQ	21	34494967	0.0239	0.9849	Restless legs syndrome	TRUE	reported	27050	21	34494967	0.011457	1e-200	31345	KCNE1	TRUE	reported	EsxY8V	2	1	TRUE
rs7278200	G	A	G	A	-0.231032	0.0082	0.691289	0.6846	FALSE	FALSE	FALSE	AOwBCQ	21	34454885	0.0253	0.7474	Restless legs syndrome	TRUE	reported	27050	21	34454885	0.012736	1.54596621938667e-73	31470	KCNE1	TRUE	reported	EsxY8V	2	1	TRUE
rs7279771	T	C	T	C	0.314852	0.0208	0.743075	0.7392	FALSE	FALSE	FALSE	AOwBCQ	21	34499081	0.0271	0.4433	Restless legs syndrome	TRUE	reported	27050	21	34499081	0.0133612	8.89201117857945e-123	31468	KCNE1	TRUE	reported	EsxY8V	2	1	TRUE
rs7280739	C	A	C	A	-0.129863	-0.025	0.814612	0.8125	FALSE	FALSE	FALSE	AOwBCQ	21	34532399	0.0303	0.4102	Restless legs syndrome	TRUE	reported	27050	21	34532399	0.0152763	1.88278183673467e-17	31470	KCNE1	TRUE	reported	EsxY8V	2	1	TRUE
rs75003089	T	C	T	C	-0.479337	-0.0104	0.0292297	0.0249	FALSE	FALSE	FALSE	AOwBCQ	21	34553661	0.078	0.8938	Restless legs syndrome	TRUE	reported	27050	21	34553661	0.0351014	1.86423217825249e-42	28929	KCNE1	TRUE	reported	EsxY8V	2	1	TRUE
rs75131816	A	G	A	G	0.186595	0.008	0.0776429	0.0771	FALSE	FALSE	FALSE	AOwBCQ	21	34580399	0.0451	0.8601	Restless legs syndrome	TRUE	reported	27050	21	34580399	0.022185	4.07192715444287e-17	31470	KCNE1	TRUE	reported	EsxY8V	2	1	TRUE
rs76248320	G	A	G	A	-0.35875	0.0776	0.0204874	0.0255	FALSE	FALSE	FALSE	AOwBCQ	21	34403531	0.0809	0.3373	Restless legs syndrome	TRUE	reported	27050	21	34403531	0.0419056	1.11892248195524e-17	23287	KCNE1	TRUE	reported	EsxY8V	2	1	TRUE
rs76931510	G	C	G	C	-0.153153	0.039	0.0531397	0.0526	FALSE	TRUE	FALSE	AOwBCQ	21	7762688	0.054	0.4704	Restless legs syndrome	TRUE	reported	27050	21	34393212	0.026502	7.51467149346034e-09	27857	KCNE1	TRUE	reported	EsxY8V	2	1	TRUE
rs78633101	G	A	G	A	-0.294235	-0.0291	0.0167615	0.0127	FALSE	FALSE	FALSE	AOwBCQ	21	34583113	0.1092	0.79	Restless legs syndrome	TRUE	reported	27050	21	34583113	0.0462954	2.07610827753515e-10	25951	KCNE1	TRUE	reported	EsxY8V	2	1	TRUE
rs79538573	G	A	G	A	0.25189	-0.0019	0.0803609	0.0813	FALSE	FALSE	FALSE	AOwBCQ	21	34536616	0.0441	0.9662	Restless legs syndrome	TRUE	reported	27050	21	34536616	0.0217905	6.61759218705658e-31	31354	KCNE1	TRUE	reported	EsxY8V	2	1	TRUE
rs8129632	A	G	A	G	0.0690712	-0.0129	0.663163	0.6606	FALSE	FALSE	FALSE	AOwBCQ	21	34352440	0.0254	0.6108	Restless legs syndrome	TRUE	reported	27050	21	34352440	0.0125794	3.99659370511431e-08	28573	KCNE1	TRUE	reported	EsxY8V	2	1	TRUE
rs9305553	G	A	G	A	0.132223	-0.0146	0.727877	0.7155	FALSE	FALSE	FALSE	AOwBCQ	21	34605633	0.0262	0.5784	Restless legs syndrome	TRUE	reported	27050	21	34605633	0.0133267	3.35351304450561e-23	31349	KCNE1	TRUE	reported	EsxY8V	2	1	TRUE
rs9976520	T	C	T	C	0.0729667	0.0076	0.287749	0.2899	FALSE	FALSE	FALSE	AOwBCQ	21	34534504	0.0263	0.7732	Restless legs syndrome	TRUE	reported	27050	21	34534504	0.0131325	2.76032360931223e-08	31047	KCNE1	TRUE	reported	EsxY8V	2	1	TRUE
rs9984007	A	T	A	T	-0.109824	0.0085	0.403961	0.4009	FALSE	TRUE	FALSE	AOwBCQ	21	34476749	0.0244	0.7266	Restless legs syndrome	TRUE	reported	27050	21	34476749	0.0120941	1.07770525369432e-19	31345	KCNE1	TRUE	reported	EsxY8V	2	1	TRUE
