## Supplementary material for "Potassium Channel Regulation Dysfunction as a Potential Driving Factor of Membrane Potential Disturbance in Restless Legs Syndrome": leaveoneout_results.csv

exposure	outcome	id.exposure	id.outcome	samplesize	SNP	b	se	p
KCNE1	Restless legs syndrome	EsxY8V	AOwBCQ	27050	rs11088283	-0.00761525422450629	0.0273464743422059	0.780649303270406
KCNE1	Restless legs syndrome	EsxY8V	AOwBCQ	27050	rs113407110	0.0047443770912035	0.0280132183130987	0.86551184358868
KCNE1	Restless legs syndrome	EsxY8V	AOwBCQ	27050	rs117121369	0.00172724309927706	0.0268947628622818	0.948793233935048
KCNE1	Restless legs syndrome	EsxY8V	AOwBCQ	27050	rs117556573	0.00163304662863131	0.0265957319910713	0.951038595678085
KCNE1	Restless legs syndrome	EsxY8V	AOwBCQ	27050	rs118041668	0.00138535660733323	0.0266074131875593	0.958475654105601
KCNE1	Restless legs syndrome	EsxY8V	AOwBCQ	27050	rs13051936	0.00566688845647148	0.0267384745109	0.83215570633405
KCNE1	Restless legs syndrome	EsxY8V	AOwBCQ	27050	rs145565451	0.00715470177663135	0.0267640050891689	0.789218533682846
KCNE1	Restless legs syndrome	EsxY8V	AOwBCQ	27050	rs149179329	-0.00158250689351538	0.0267190586075504	0.952770791489689
KCNE1	Restless legs syndrome	EsxY8V	AOwBCQ	27050	rs150702163	0.00156609024241982	0.0265814867647701	0.953018553531318
KCNE1	Restless legs syndrome	EsxY8V	AOwBCQ	27050	rs2251134	0.00389709679980245	0.0267001336655801	0.88395458314017
KCNE1	Restless legs syndrome	EsxY8V	AOwBCQ	27050	rs2268260	0.000382916560945685	0.0266279658192443	0.988526623305371
KCNE1	Restless legs syndrome	EsxY8V	AOwBCQ	27050	rs2284575	0.00278006380993527	0.0270992169584101	0.918289693626157
KCNE1	Restless legs syndrome	EsxY8V	AOwBCQ	27050	rs2284599	0.0061475515905204	0.0267929545134117	0.818521841574454
KCNE1	Restless legs syndrome	EsxY8V	AOwBCQ	27050	rs2300392	-0.00151471418179732	0.0267842880082052	0.954901800327629
KCNE1	Restless legs syndrome	EsxY8V	AOwBCQ	27050	rs28496727	-0.000476559826739112	0.0265972698750258	0.985704570980956
KCNE1	Restless legs syndrome	EsxY8V	AOwBCQ	27050	rs41313001	-0.000287537461641094	0.0266902856530563	0.991404465782933
KCNE1	Restless legs syndrome	EsxY8V	AOwBCQ	27050	rs41314071	0.0020256477924253	0.0265905546728881	0.939276512343487
KCNE1	Restless legs syndrome	EsxY8V	AOwBCQ	27050	rs4816493	0.00366301953090153	0.0267149467986063	0.890939907983201
KCNE1	Restless legs syndrome	EsxY8V	AOwBCQ	27050	rs4817648	-0.000352315781490465	0.0266030137604681	0.989433561620732
KCNE1	Restless legs syndrome	EsxY8V	AOwBCQ	27050	rs59601528	-0.0016232308249681	0.0268687823626223	0.951826495321087
KCNE1	Restless legs syndrome	EsxY8V	AOwBCQ	27050	rs61740755	0.0033475716818812	0.0265923865294591	0.89982328083508
KCNE1	Restless legs syndrome	EsxY8V	AOwBCQ	27050	rs62211509	-0.00116793024807558	0.0266497560950591	0.965043758908389
KCNE1	Restless legs syndrome	EsxY8V	AOwBCQ	27050	rs62211552	0.00565757553581108	0.0268549899647386	0.833143774499942
KCNE1	Restless legs syndrome	EsxY8V	AOwBCQ	27050	rs66921213	-0.00194440545704358	0.0266795864644354	0.941901692950445
KCNE1	Restless legs syndrome	EsxY8V	AOwBCQ	27050	rs71329073	0.00132587087747152	0.0266106076990421	0.96026192369478
KCNE1	Restless legs syndrome	EsxY8V	AOwBCQ	27050	rs7276079	0.0037690178015468	0.0268540053470498	0.888381750102462
KCNE1	Restless legs syndrome	EsxY8V	AOwBCQ	27050	rs7277153	0.00162039662044491	0.0293121128409152	0.95591476976129
KCNE1	Restless legs syndrome	EsxY8V	AOwBCQ	27050	rs7278200	0.00387022099106378	0.0273288783281392	0.887382907356673
KCNE1	Restless legs syndrome	EsxY8V	AOwBCQ	27050	rs7279771	-0.00520067893495669	0.0278711408697598	0.851976403527191
KCNE1	Restless legs syndrome	EsxY8V	AOwBCQ	27050	rs7280739	-0.000935914181139275	0.0266885545593358	0.972025519508928
KCNE1	Restless legs syndrome	EsxY8V	AOwBCQ	27050	rs75003089	0.00101323781835524	0.0268748457296074	0.969925210615158
KCNE1	Restless legs syndrome	EsxY8V	AOwBCQ	27050	rs75131816	0.00105918061057136	0.0266766696157898	0.968328810204887
KCNE1	Restless legs syndrome	EsxY8V	AOwBCQ	27050	rs76248320	0.00461687625080576	0.0267008782480206	0.862721364769952
KCNE1	Restless legs syndrome	EsxY8V	AOwBCQ	27050	rs76931510	0.00301964972842708	0.0265909534807816	0.909587162458369
KCNE1	Restless legs syndrome	EsxY8V	AOwBCQ	27050	rs78633101	0.00106301785440499	0.0265835887516079	0.968102893966914
KCNE1	Restless legs syndrome	EsxY8V	AOwBCQ	27050	rs79538573	0.00177618343019306	0.0268250921367222	0.947207843217972
KCNE1	Restless legs syndrome	EsxY8V	AOwBCQ	27050	rs8129632	0.00254667476033056	0.026584853996694	0.923684025709899
KCNE1	Restless legs syndrome	EsxY8V	AOwBCQ	27050	rs9305553	0.00360421514789687	0.0267562957253456	0.892844873571176
KCNE1	Restless legs syndrome	EsxY8V	AOwBCQ	27050	rs9976520	0.00100417947889963	0.0265876961781528	0.96987219755363
KCNE1	Restless legs syndrome	EsxY8V	AOwBCQ	27050	rs9984007	0.00270333396908281	0.0267065354466437	0.919372894252388
KCNE1	Restless legs syndrome	EsxY8V	AOwBCQ	27050	All	0.00156242360471277	0.0265156547832121	0.953012186567367
