## Supplementary material for "Potassium Channel Regulation Dysfunction as a Potential Driving Factor of Membrane Potential Disturbance in Restless Legs Syndrome": mr_presso_data_head.csv

rsid	beta_exposure	beta_outcome	se_exposure	se_outcome
rs11088283	0.2168	0.0316	0.0117829	0.0235
rs113407110	-0.596124	0.0154	0.0233587	0.049
rs117121369	0.264386	-0.0011	0.0211045	0.0419
rs117556573	-0.266996	0.0027	0.0415299	0.0913
rs118041668	-0.15866	-0.0043	0.0234697	0.0507
rs13051936	-0.231757	0.056	0.0236233	0.0477
rs145565451	0.237836	-0.0703	0.0227284	0.0464
rs149179329	-0.471897	-0.0971	0.0489484	0.1016
rs150702163	-0.242448	-2e-04	0.0417502	0.0914
rs2251134	0.111084	-0.0184	0.0123845	0.0251
