## Supplementary material for "Potassium Channel Regulation Dysfunction as a Potential Driving Factor of Membrane Potential Disturbance in Restless Legs Syndrome": mr_results.csv

id.exposure	id.outcome	outcome	exposure	method	nsnp	b	se	pval	het_Q	het_Q_pval	pleio_pval	egger_intercept	lo_ci	up_ci	or	or_lci95	or_uci95	mr_presso_global_test_pval
EsxY8V	AOwBCQ	Restless legs syndrome	KCNE1	MR Egger	40	0.0191715005913765	0.056568501844298	0.73654498828755	20.4298197907931	0.991153074080797	0.726486111980336	-0.004234635043521	-0.0917027630234476	0.130045764206201	1.01935645386204	0.912376301218194	1.13888050209416	0.9942
EsxY8V	AOwBCQ	Restless legs syndrome	KCNE1	Weighted median	40	0.000991572280595648	0.0389138798556001	0.979671145378303	20.4298197907931	0.991153074080797	0.726486111980336	-0.004234635043521	-0.0752796322363806	0.0772627767975719	1.00099206405092	0.927484095611377	1.08032592368329	0.9942
EsxY8V	AOwBCQ	Restless legs syndrome	KCNE1	Inverse variance weighted	40	0.00156242360471277	0.0265156547832121	0.953012186567367	20.4298197907931	0.991153074080797	0.726486111980336	-0.004234635043521	-0.0504082597703829	0.0535331069798084	1.00156364482441	0.950841155057076	1.05499191878558	0.9942
EsxY8V	AOwBCQ	Restless legs syndrome	KCNE1	Simple mode	40	0.00558083725620462	0.0686746308925992	0.935646906479748	20.4298197907931	0.991153074080797	0.726486111980336	-0.004234635043521	-0.12902143929329	0.140183113805699	1.0055964391388	0.878955121166948	1.15048444915603	0.9942
EsxY8V	AOwBCQ	Restless legs syndrome	KCNE1	Weighted mode	40	-0.000709958466712846	0.0449393502899086	0.987475971344791	20.4298197907931	0.991153074080797	0.726486111980336	-0.004234635043521	-0.0887910850349337	0.087371168101508	0.999290293494169	0.915036718471316	1.09130166092123	0.9942
