## Supplementary material for "Potassium Channel Regulation Dysfunction as a Potential Driving Factor of Membrane Potential Disturbance in Restless Legs Syndrome": leaveoneout_results.csv

exposure	outcome	id.exposure	id.outcome	samplesize	SNP	b	se	p
KCNG2	Restless legs syndrome	BfhXBX	AOwBCQ	27050	rs117977085	-0.0573681412695118	0.107814723423555	0.594657206733102
KCNG2	Restless legs syndrome	BfhXBX	AOwBCQ	27050	rs12455605	-0.0274776416203532	0.103829195160152	0.791284699863874
KCNG2	Restless legs syndrome	BfhXBX	AOwBCQ	27050	rs2126083	-0.0447179594936671	0.102163998643478	0.661598253531958
KCNG2	Restless legs syndrome	BfhXBX	AOwBCQ	27050	rs528859	-0.0326777699759867	0.10337306222326	0.751915262773045
KCNG2	Restless legs syndrome	BfhXBX	AOwBCQ	27050	rs586275	-0.0600391012435413	0.10939337238763	0.583117498408916
KCNG2	Restless legs syndrome	BfhXBX	AOwBCQ	27050	rs7238071	0.0147736631170148	0.121678597893048	0.903361970978973
KCNG2	Restless legs syndrome	BfhXBX	AOwBCQ	27050	All	-0.0362918664259539	0.0981257149510624	0.711493720731177
