## Supplementary material for "Potassium Channel Regulation Dysfunction as a Potential Driving Factor of Membrane Potential Disturbance in Restless Legs Syndrome": mr_presso_data_head.csv

rsid	beta_exposure	beta_outcome	se_exposure	se_outcome
rs117977085	0.221671	0.0145	0.0210894	0.0525
rs12455605	0.100934	-0.0111	0.0134648	0.0303
rs2126083	0.123406	0.0079	0.0203856	0.0435
rs528859	0.0939255	-0.0065	0.0121029	0.0293
rs586275	-0.133341	-0.0082	0.0147348	0.0296
rs7238071	0.161502	-0.0212	0.0131414	0.0268
