## Supplementary material for "Potassium Channel Regulation Dysfunction as a Potential Driving Factor of Membrane Potential Disturbance in Restless Legs Syndrome": mr_results.csv

id.exposure	id.outcome	outcome	exposure	method	nsnp	b	se	pval	het_Q	het_Q_pval	pleio_pval	egger_intercept	lo_ci	up_ci	or	or_lci95	or_uci95	mr_presso_global_test_pval
BfhXBX	AOwBCQ	Restless legs syndrome	KCNG2	MR Egger	6	0.0291132178472302	0.38069626072045	0.942714564762017	0.826769080431038	0.934823694961856	0.867512204745852	-0.0091542315201306	-0.717051453164852	0.775277888859312	1.02954115030958	0.488189585759563	2.17119539437043	0.9548
BfhXBX	AOwBCQ	Restless legs syndrome	KCNG2	Weighted median	6	-0.0713150483647635	0.118881624038305	0.548584307587916	0.826769080431038	0.934823694961856	0.867512204745852	-0.0091542315201306	-0.304323031479842	0.161692934750315	0.931168482803129	0.737622552656486	1.17549923093211	0.9548
BfhXBX	AOwBCQ	Restless legs syndrome	KCNG2	Inverse variance weighted	6	-0.0362918664259539	0.0981257149510624	0.711493720731177	0.826769080431038	0.934823694961856	0.867512204745852	-0.0091542315201306	-0.228618267730036	0.156034534878128	0.964358788451265	0.795632194026378	1.16886656905736	0.9548
BfhXBX	AOwBCQ	Restless legs syndrome	KCNG2	Simple mode	6	0.0580623317854672	0.162144339407833	0.734896998997976	0.826769080431038	0.934823694961856	0.867512204745852	-0.0091542315201306	-0.259740573453886	0.37586523702482	1.05978105169673	0.771251643002299	1.45625087184686	0.9548
BfhXBX	AOwBCQ	Restless legs syndrome	KCNG2	Weighted mode	6	-0.116380162292409	0.153839575622193	0.483447735079635	0.826769080431038	0.934823694961856	0.867512204745852	-0.0091542315201306	-0.417905730511908	0.18514540592709	0.890136762534336	0.658424294820517	1.20339340794084	0.9548
