## Supplementary material for "Potassium Channel Regulation Dysfunction as a Potential Driving Factor of Membrane Potential Disturbance in Restless Legs Syndrome": harmonised_data.csv

SNP	effect_allele.exposure	other_allele.exposure	effect_allele.outcome	other_allele.outcome	beta.exposure	beta.outcome	eaf.exposure	eaf.outcome	remove	palindromic	ambiguous	id.outcome	chr.outcome	pos.outcome	se.outcome	pval.outcome	outcome	mr_keep.outcome	pval_origin.outcome	samplesize.outcome	chr.exposure	pos.exposure	se.exposure	pval.exposure	samplesize.exposure	exposure	mr_keep.exposure	pval_origin.exposure	id.exposure	action	SNP_index	mr_keep
rs1150058	A	G	A	G	-0.137805	0.1062	0.0606199	0.0607	FALSE	FALSE	FALSE	AOwBCQ	12	49544129	0.0522	0.04181	Restless legs syndrome	TRUE	reported	27050	12	49544129	0.0249142	3.18053368832952e-08	27015	KCNH3	TRUE	reported	DCRqEF	2	1	TRUE
rs117223953	T	C	T	C	-0.373958	0.0137	0.0177427	0.0197	FALSE	FALSE	FALSE	AOwBCQ	12	49587444	0.1006	0.8921	Restless legs syndrome	TRUE	reported	27050	12	49587444	0.0449739	9.16009546844429e-17	21617	KCNH3	TRUE	reported	DCRqEF	2	1	TRUE
rs143730587	A	G	A	G	-0.413701	0.1626	0.0165416	0.0154	FALSE	FALSE	FALSE	AOwBCQ	12	49466308	0.1039	0.1177	Restless legs syndrome	TRUE	reported	27050	12	49466308	0.0465334	6.07855009236521e-19	24269	KCNH3	TRUE	reported	DCRqEF	2	1	TRUE
rs150341675	A	G	A	G	0.25314	0.0234	0.0318635	0.034	FALSE	FALSE	FALSE	AOwBCQ	12	49488108	0.0712	0.7421	Restless legs syndrome	TRUE	reported	27050	12	49488108	0.0338197	7.15484121416898e-14	25961	KCNH3	TRUE	reported	DCRqEF	2	1	TRUE
rs55841764	A	G	A	G	-0.311132	0.0745	0.0870673	0.0862	FALSE	FALSE	FALSE	AOwBCQ	12	49440572	0.0426	0.08046	Restless legs syndrome	TRUE	reported	27050	12	49440572	0.0209474	6.63284731255022e-50	31566	KCNH3	TRUE	reported	DCRqEF	2	1	TRUE
rs60415769	T	A	T	A	-0.432139	0.0655	0.0722173	0.0735	FALSE	TRUE	FALSE	AOwBCQ	12	49595322	0.0456	0.1513	Restless legs syndrome	TRUE	reported	27050	12	49595322	0.0227038	8.95158623927231e-81	28802	KCNH3	TRUE	reported	DCRqEF	2	1	TRUE
rs77573967	G	A	G	A	0.254551	0.1398	0.022439	0.0195	FALSE	FALSE	FALSE	AOwBCQ	12	49441934	0.0868	0.1072	Restless legs syndrome	TRUE	reported	27050	12	49441934	0.0401285	2.24750155042125e-10	28806	KCNH3	TRUE	reported	DCRqEF	2	1	TRUE
rs78563203	G	A	G	A	0.240742	0.1439	0.0270134	0.0199	FALSE	FALSE	FALSE	AOwBCQ	12	49623206	0.0871	0.0986	Restless legs syndrome	TRUE	reported	27050	12	49623206	0.0366555	5.11328500301965e-11	28804	KCNH3	TRUE	reported	DCRqEF	2	1	TRUE
rs80011486	G	A	G	A	0.190093	0.0624	0.106621	0.0981	FALSE	FALSE	FALSE	AOwBCQ	12	49535007	0.0405	0.1235	Restless legs syndrome	TRUE	reported	27050	12	49535007	0.0192179	4.53628153169243e-23	31566	KCNH3	TRUE	reported	DCRqEF	2	1	TRUE
