## Supplementary material for "Potassium Channel Regulation Dysfunction as a Potential Driving Factor of Membrane Potential Disturbance in Restless Legs Syndrome": harmonised_data.csv

SNP	effect_allele.exposure	other_allele.exposure	effect_allele.outcome	other_allele.outcome	beta.exposure	beta.outcome	eaf.exposure	eaf.outcome	remove	palindromic	ambiguous	id.outcome	chr.outcome	pos.outcome	se.outcome	pval.outcome	outcome	mr_keep.outcome	pval_origin.outcome	samplesize.outcome	chr.exposure	pos.exposure	se.exposure	pval.exposure	samplesize.exposure	exposure	mr_keep.exposure	pval_origin.exposure	id.exposure	action	SNP_index	mr_keep
rs13093165	T	C	T	C	-0.0727854	0.0088	0.411675	0.441	FALSE	FALSE	FALSE	AOwBCQ	3	19228360	0.0246	0.7217	Restless legs syndrome	TRUE	reported	27050	3	19228360	0.0120782	1.67648626607389e-09	27830	KCNH8	TRUE	reported	h3iuvB	2	1	TRUE
rs1372547	C	T	C	T	0.108301	-0.0278	0.270269	0.2603	FALSE	FALSE	FALSE	AOwBCQ	3	19333709	0.0268	0.2997	Restless legs syndrome	TRUE	reported	27050	3	19333709	0.0133708	5.50554098484795e-16	30820	KCNH8	TRUE	reported	h3iuvB	2	1	TRUE
rs2034007	G	A	G	A	0.0776709	-0.0407	0.279281	0.2653	FALSE	FALSE	FALSE	AOwBCQ	3	19330366	0.0268	0.1286	Restless legs syndrome	TRUE	reported	27050	3	19330366	0.0132499	4.57330325149914e-09	30597	KCNH8	TRUE	reported	h3iuvB	2	1	TRUE
rs34924369	C	G	C	G	-0.110214	0.0065	0.208442	0.2259	FALSE	TRUE	FALSE	AOwBCQ	3	19362821	0.0287	0.8206	Restless legs syndrome	TRUE	reported	27050	3	19362821	0.0146231	4.8017550301398e-14	30813	KCNH8	TRUE	reported	h3iuvB	2	1	TRUE
rs35640367	C	T	C	T	-0.0856825	0.0103	0.372419	0.3853	FALSE	FALSE	FALSE	AOwBCQ	3	19486748	0.0247	0.6767	Restless legs syndrome	TRUE	reported	27050	3	19486748	0.0122899	3.12895991896357e-12	30482	KCNH8	TRUE	reported	h3iuvB	2	1	TRUE
rs7619551	C	G	C	G	-0.0883629	0.0252	0.676444	0.6815	FALSE	TRUE	FALSE	AOwBCQ	3	19393197	0.0255	0.3235	Restless legs syndrome	TRUE	reported	27050	3	19393197	0.0127002	3.46577208993548e-12	30816	KCNH8	TRUE	reported	h3iuvB	2	1	TRUE
rs7645179	G	A	G	A	0.195946	-0.0319	0.0339041	0.0305	FALSE	FALSE	FALSE	AOwBCQ	3	19337021	0.07	0.6481	Restless legs syndrome	TRUE	reported	27050	3	19337021	0.0328444	2.43438912916566e-09	30606	KCNH8	TRUE	reported	h3iuvB	2	1	TRUE
rs9844177	G	A	G	A	-0.0768544	0.0173	0.689848	0.7009	FALSE	FALSE	FALSE	AOwBCQ	3	19495170	0.0261	0.5085	Restless legs syndrome	TRUE	reported	27050	3	19495170	0.0128508	2.22592229795794e-09	30813	KCNH8	TRUE	reported	h3iuvB	2	1	TRUE
