## Supplementary material for "Potassium Channel Regulation Dysfunction as a Potential Driving Factor of Membrane Potential Disturbance in Restless Legs Syndrome": leaveoneout_results.csv

exposure	outcome	id.exposure	id.outcome	samplesize	SNP	b	se	p
KCNH8	Restless legs syndrome	h3iuvB	AOwBCQ	27050	rs13093165	-0.219449884112284	0.111786281681895	0.0496322333723654
KCNH8	Restless legs syndrome	h3iuvB	AOwBCQ	27050	rs1372547	-0.199147485985757	0.117485864200767	0.0900609765687733
KCNH8	Restless legs syndrome	h3iuvB	AOwBCQ	27050	rs2034007	-0.176891952197431	0.111539250580349	0.112758223255227
KCNH8	Restless legs syndrome	h3iuvB	AOwBCQ	27050	rs34924369	-0.23976337900776	0.11622287822372	0.0391162405697522
KCNH8	Restless legs syndrome	h3iuvB	AOwBCQ	27050	rs35640367	-0.223769160806903	0.114149536190012	0.0499588684668962
KCNH8	Restless legs syndrome	h3iuvB	AOwBCQ	27050	rs7619551	-0.197930606818559	0.114130381432271	0.0828737460069955
KCNH8	Restless legs syndrome	h3iuvB	AOwBCQ	27050	rs7645179	-0.214275766925807	0.111150186028614	0.0538795170604157
KCNH8	Restless legs syndrome	h3iuvB	AOwBCQ	27050	rs9844177	-0.208069012964918	0.111728012419839	0.0625634187175004
KCNH8	Restless legs syndrome	h3iuvB	AOwBCQ	27050	All	-0.20973247173342	0.10613179585194	0.0481376592869441
