## Supplementary material for "Potassium Channel Regulation Dysfunction as a Potential Driving Factor of Membrane Potential Disturbance in Restless Legs Syndrome": mr_presso_data_head.csv

rsid	beta_exposure	beta_outcome	se_exposure	se_outcome
rs13093165	-0.0727854	0.0088	0.0120782	0.0246
rs1372547	0.108301	-0.0278	0.0133708	0.0268
rs2034007	0.0776709	-0.0407	0.0132499	0.0268
rs34924369	-0.110214	0.0065	0.0146231	0.0287
rs35640367	-0.0856825	0.0103	0.0122899	0.0247
rs7619551	-0.0883629	0.0252	0.0127002	0.0255
rs7645179	0.195946	-0.0319	0.0328444	0.07
rs9844177	-0.0768544	0.0173	0.0128508	0.0261
