## Supplementary material for "Potassium Channel Regulation Dysfunction as a Potential Driving Factor of Membrane Potential Disturbance in Restless Legs Syndrome": mr_results.csv

id.exposure	id.outcome	outcome	exposure	method	nsnp	b	se	pval	het_Q	het_Q_pval	pleio_pval	egger_intercept	lo_ci	up_ci	or	or_lci95	or_uci95	mr_presso_global_test_pval
h3iuvB	AOwBCQ	Restless legs syndrome	KCNH8	MR Egger	8	-0.0458274966673144	0.485527770876375	0.927874931449629	1.33427167016199	0.969734337705104	0.741190029819769	-0.0154447640206152	-0.997461927585009	0.905806934250381	0.955206724322647	0.368814331741239	2.47392741459775	0.9874
h3iuvB	AOwBCQ	Restless legs syndrome	KCNH8	Weighted median	8	-0.19641823852198	0.127054998111767	0.122121274191256	1.33427167016199	0.969734337705104	0.741190029819769	-0.0154447640206152	-0.445446034821044	0.0526095577770836	0.821668509380696	0.640538509826615	1.05401803162568	0.9874
h3iuvB	AOwBCQ	Restless legs syndrome	KCNH8	Inverse variance weighted	8	-0.20973247173342	0.10613179585194	0.0481376592869441	1.33427167016199	0.969734337705104	0.741190029819769	-0.0154447640206152	-0.417750791603222	-0.00171415186361837	0.810801129178329	0.658526318265706	0.998287316455594	0.9874
h3iuvB	AOwBCQ	Restless legs syndrome	KCNH8	Simple mode	8	-0.157162550739898	0.189241522636503	0.433671534422613	1.33427167016199	0.969734337705104	0.741190029819769	-0.0154447640206152	-0.528075935107443	0.213750833627647	0.854565137331731	0.589738574050566	1.2383140701259	0.9874
h3iuvB	AOwBCQ	Restless legs syndrome	KCNH8	Weighted mode	8	-0.21389753668739	0.187049518869688	0.290412258105331	1.33427167016199	0.969734337705104	0.741190029819769	-0.0154447640206152	-0.580514593671978	0.152719520297197	0.807431112850852	0.559610320528707	1.16499817477209	0.9874
