## Supplementary material for "Potassium Channel Regulation Dysfunction as a Potential Driving Factor of Membrane Potential Disturbance in Restless Legs Syndrome": harmonised_data.csv

SNP	effect_allele.exposure	other_allele.exposure	effect_allele.outcome	other_allele.outcome	beta.exposure	beta.outcome	eaf.exposure	eaf.outcome	remove	palindromic	ambiguous	id.outcome	chr.outcome	pos.outcome	se.outcome	pval.outcome	outcome	mr_keep.outcome	pval_origin.outcome	samplesize.outcome	chr.exposure	pos.exposure	se.exposure	pval.exposure	samplesize.exposure	exposure	mr_keep.exposure	pval_origin.exposure	id.exposure	action	SNP_index	mr_keep
rs1008013	A	T	A	T	-0.115322	0.0568	0.18819	0.1862	FALSE	TRUE	FALSE	AOwBCQ	10	101789109	0.0303	0.06089	Restless legs syndrome	TRUE	reported	27050	10	101789109	0.0151962	3.22403687191819e-14	28587	KCNIP2	TRUE	reported	BTHWLv	2	1	TRUE
rs10748815	A	G	A	G	-0.0739804	0.0051	0.595193	0.59	FALSE	FALSE	FALSE	AOwBCQ	10	101930912	0.024	0.8314	Restless legs syndrome	TRUE	reported	27050	10	101930912	0.0121093	1.00009210764537e-09	31470	KCNIP2	TRUE	reported	BTHWLv	2	1	TRUE
rs7077446	G	T	G	T	-0.0985692	0.0105	0.531507	0.5353	FALSE	FALSE	FALSE	AOwBCQ	10	101742008	0.0242	0.6643	Restless legs syndrome	TRUE	reported	27050	10	101742008	0.0118983	1.1890496789851e-16	31141	KCNIP2	TRUE	reported	BTHWLv	2	1	TRUE
rs7913468	T	C	T	C	-0.109618	0.0527	0.18847	0.1825	FALSE	FALSE	FALSE	AOwBCQ	10	101919557	0.0303	0.08219	Restless legs syndrome	TRUE	reported	27050	10	101919557	0.0151905	5.34564359396971e-13	31470	KCNIP2	TRUE	reported	BTHWLv	2	1	TRUE
