## Supplementary material for "Potassium Channel Regulation Dysfunction as a Potential Driving Factor of Membrane Potential Disturbance in Restless Legs Syndrome": leaveoneout_results.csv

exposure	outcome	id.exposure	id.outcome	samplesize	SNP	b	se	p
KCNIP2	Restless legs syndrome	BTHWLv	AOwBCQ	27050	rs1008013	-0.222422163893845	0.1597593509457	0.163851997858564
KCNIP2	Restless legs syndrome	BTHWLv	AOwBCQ	27050	rs10748815	-0.34404043168225	0.15047542092176	0.022233420713048
KCNIP2	Restless legs syndrome	BTHWLv	AOwBCQ	27050	rs7077446	-0.379816848832612	0.164230953821109	0.0207391651831907
KCNIP2	Restless legs syndrome	BTHWLv	AOwBCQ	27050	rs7913468	-0.235522490698784	0.156984131390108	0.133538031614284
KCNIP2	Restless legs syndrome	BTHWLv	AOwBCQ	27050	All	-0.295331599064339	0.136505630002001	0.0305018046228108
