## Supplementary material for "Potassium Channel Regulation Dysfunction as a Potential Driving Factor of Membrane Potential Disturbance in Restless Legs Syndrome": mr_presso_data_head.csv

rsid	beta_exposure	beta_outcome	se_exposure	se_outcome
rs1008013	-0.115322	0.0568	0.0151962	0.0303
rs10748815	-0.0739804	0.0051	0.0121093	0.024
rs7077446	-0.0985692	0.0105	0.0118983	0.0242
rs7913468	-0.109618	0.0527	0.0151905	0.0303
