## Supplementary material for "Potassium Channel Regulation Dysfunction as a Potential Driving Factor of Membrane Potential Disturbance in Restless Legs Syndrome": mr_results.csv

id.exposure	id.outcome	outcome	exposure	method	nsnp	b	se	pval	het_Q	het_Q_pval	pleio_pval	egger_intercept	lo_ci	up_ci	or	or_lci95	or_uci95	mr_presso_global_test_pval
BTHWLv	AOwBCQ	Restless legs syndrome	KCNIP2	MR Egger	4	-1.2151484640091	0.827336189011581	0.279646345133361	0.821130121351379	0.66327535340723	0.376701935235077	0.0911162099045382	-2.8367273944718	0.406430466453597	0.296665966805597	0.0586171833313934	1.50144873668066	0.597
BTHWLv	AOwBCQ	Restless legs syndrome	KCNIP2	Weighted median	4	-0.320493461615154	0.161009820475608	0.0465335506435005	0.821130121351379	0.66327535340723	0.376701935235077	0.0911162099045382	-0.636072709747346	-0.00491421348296145	0.725790798792704	0.529367326144819	0.995097841509098	0.597
BTHWLv	AOwBCQ	Restless legs syndrome	KCNIP2	Inverse variance weighted	4	-0.295331599064339	0.136505630002001	0.0305018046228108	0.821130121351379	0.66327535340723	0.376701935235077	0.0911162099045382	-0.56288263386826	-0.0277805642604176	0.74428474241719	0.569564848229884	0.972601766974633	0.597
BTHWLv	AOwBCQ	Restless legs syndrome	KCNIP2	Simple mode	4	-0.464175955503035	0.25417678261326	0.16529594244573	0.821130121351379	0.66327535340723	0.376701935235077	0.0911162099045382	-0.962362449425024	0.0340105384189552	0.628652929792378	0.381989388550494	1.0345955096716	0.597
BTHWLv	AOwBCQ	Restless legs syndrome	KCNIP2	Weighted mode	4	-0.464175955503035	0.227801193216168	0.134351995307254	0.821130121351379	0.66327535340723	0.376701935235077	0.0911162099045382	-0.910666294206723	-0.017685616799346	0.628652929792378	0.402256113805162	0.982469855829123	0.597
