## Supplementary material for "Potassium Channel Regulation Dysfunction as a Potential Driving Factor of Membrane Potential Disturbance in Restless Legs Syndrome": harmonised_data.csv

SNP	effect_allele.exposure	other_allele.exposure	effect_allele.outcome	other_allele.outcome	beta.exposure	beta.outcome	eaf.exposure	eaf.outcome	remove	palindromic	ambiguous	id.outcome	chr.outcome	pos.outcome	se.outcome	pval.outcome	outcome	mr_keep.outcome	pval_origin.outcome	samplesize.outcome	chr.exposure	pos.exposure	se.exposure	pval.exposure	samplesize.exposure	exposure	mr_keep.exposure	pval_origin.exposure	id.exposure	action	SNP_index	mr_keep
rs55874299	C	T	C	T	0.0731908	0.0255	0.434174	0.4584	FALSE	FALSE	FALSE	AOwBCQ	4	20691931	0.0239	0.2856	Restless legs syndrome	TRUE	reported	27050	4	20691931	0.0119922	1.04099825137122e-09	30847	KCNIP4	TRUE	reported	2pcsI7	2	1	TRUE
