## Supplementary material for "Potassium Channel Regulation Dysfunction as a Potential Driving Factor of Membrane Potential Disturbance in Restless Legs Syndrome": mr_results.csv

id.exposure	id.outcome	outcome	exposure	method	nsnp	b	se	pval	het_Q	het_Q_pval	pleio_pval	egger_intercept	lo_ci	up_ci	or	or_lci95	or_uci95	mr_presso_global_test_pval
2pcsI7	AOwBCQ	Restless legs syndrome	KCNIP4	Wald ratio	1	0.348404444274417	0.32654377326112	0.285996398769425	NA	NA	NA	NA	-0.291621351317379	0.988430239866213	1.41680515261051	0.747051352436388	2.68701319382808	NA
