## Supplementary material for "Potassium Channel Regulation Dysfunction as a Potential Driving Factor of Membrane Potential Disturbance in Restless Legs Syndrome": harmonised_data.csv

SNP	effect_allele.exposure	other_allele.exposure	effect_allele.outcome	other_allele.outcome	beta.exposure	beta.outcome	eaf.exposure	eaf.outcome	remove	palindromic	ambiguous	id.outcome	chr.outcome	pos.outcome	se.outcome	pval.outcome	outcome	mr_keep.outcome	pval_origin.outcome	samplesize.outcome	chr.exposure	pos.exposure	se.exposure	pval.exposure	samplesize.exposure	exposure	mr_keep.exposure	pval_origin.exposure	id.exposure	action	SNP_index	mr_keep
rs111472888	T	C	T	C	-0.309292	0.0319	0.0154251	0.0147	FALSE	FALSE	FALSE	AOwBCQ	17	70135188	0.1039	0.7588	Restless legs syndrome	TRUE	reported	27050	17	70135188	0.0482252	1.42121571164007e-10	26728	KCNJ2	TRUE	reported	JtZYzc	2	1	TRUE
rs12150383	C	G	C	G	-0.1258	0.0271	0.224236	0.2207	FALSE	TRUE	FALSE	AOwBCQ	17	70226662	0.0287	0.3448	Restless legs syndrome	TRUE	reported	27050	17	70226662	0.0142308	9.57194071294848e-19	31565	KCNJ2	TRUE	reported	JtZYzc	2	1	TRUE
rs12943869	G	A	G	A	-0.130571	0.0244	0.276673	0.2782	FALSE	FALSE	FALSE	AOwBCQ	17	70124665	0.0265	0.3574	Restless legs syndrome	TRUE	reported	27050	17	70124665	0.0132589	7.00648182865414e-23	31684	KCNJ2	TRUE	reported	JtZYzc	2	1	TRUE
rs149789293	G	A	G	A	-0.383321	0.0642	0.0233044	0.0263	FALSE	FALSE	FALSE	AOwBCQ	17	70128503	0.0813	0.4297	Restless legs syndrome	TRUE	reported	27050	17	70128503	0.0393178	1.85566680943357e-22	28311	KCNJ2	TRUE	reported	JtZYzc	2	1	TRUE
rs236586	G	A	G	A	0.0680358	0.0104	0.473205	0.4657	FALSE	FALSE	FALSE	AOwBCQ	17	70207405	0.0237	0.6593	Restless legs syndrome	TRUE	reported	27050	17	70207405	0.0119069	1.10479067520899e-08	31684	KCNJ2	TRUE	reported	JtZYzc	2	1	TRUE
rs2529686	A	C	A	C	0.152571	-0.0127	0.941174	0.9281	FALSE	FALSE	FALSE	AOwBCQ	17	70194541	0.0463	0.7839	Restless legs syndrome	TRUE	reported	27050	17	70194541	0.0252618	1.54308553439124e-09	28364	KCNJ2	TRUE	reported	JtZYzc	2	1	TRUE
rs35334439	G	T	G	T	-0.279941	-0.0224	0.0472996	0.0495	FALSE	FALSE	FALSE	AOwBCQ	17	70138511	0.0565	0.6923	Restless legs syndrome	TRUE	reported	27050	17	70138511	0.0279382	1.24508786391605e-23	31238	KCNJ2	TRUE	reported	JtZYzc	2	1	TRUE
rs55883803	T	A	T	A	0.0761025	0.0218	0.290321	0.2992	FALSE	TRUE	FALSE	AOwBCQ	17	70183064	0.026	0.4024	Restless legs syndrome	TRUE	reported	27050	17	70183064	0.0130965	6.21756021557608e-09	31017	KCNJ2	TRUE	reported	JtZYzc	2	1	TRUE
rs62069108	A	G	A	G	-0.12002	0.0206	0.131959	0.1212	FALSE	FALSE	FALSE	AOwBCQ	17	70212273	0.0362	0.5701	Restless legs syndrome	TRUE	reported	27050	17	70212273	0.0175565	8.13204924654152e-12	31568	KCNJ2	TRUE	reported	JtZYzc	2	1	TRUE
rs72863862	A	G	A	G	-0.192245	-0.007	0.100196	0.1009	FALSE	FALSE	FALSE	AOwBCQ	17	70186672	0.0408	0.8643	Restless legs syndrome	TRUE	reported	27050	17	70186672	0.0197557	2.21972922495428e-22	27481	KCNJ2	TRUE	reported	JtZYzc	2	1	TRUE
rs9890133	G	A	G	A	-0.377756	0.0529	0.114986	0.118	FALSE	FALSE	FALSE	AOwBCQ	17	70172864	0.0372	0.1549	Restless legs syndrome	TRUE	reported	27050	17	70172864	0.0183843	8.02047334800671e-94	31239	KCNJ2	TRUE	reported	JtZYzc	2	1	TRUE
rs9894659	A	G	A	G	0.0834501	-0.0458	0.273885	0.2625	FALSE	FALSE	FALSE	AOwBCQ	17	70274508	0.0273	0.0935	Restless legs syndrome	TRUE	reported	27050	17	70274508	0.0133277	3.81539933787737e-10	31566	KCNJ2	TRUE	reported	JtZYzc	2	1	TRUE
rs9897584	G	C	G	C	-0.152705	0.0451	0.232345	0.2412	FALSE	TRUE	FALSE	AOwBCQ	17	70121092	0.0279	0.1066	Restless legs syndrome	TRUE	reported	27050	17	70121092	0.014034	1.41677211351836e-27	31555	KCNJ2	TRUE	reported	JtZYzc	2	1	TRUE
