## Supplementary material for "Potassium Channel Regulation Dysfunction as a Potential Driving Factor of Membrane Potential Disturbance in Restless Legs Syndrome": leaveoneout_results.csv

exposure	outcome	id.exposure	id.outcome	samplesize	SNP	b	se	p
KCNJ2	Restless legs syndrome	JtZYzc	AOwBCQ	27050	rs111472888	-0.126448289231402	0.0583657958569182	0.0302745790940536
KCNJ2	Restless legs syndrome	JtZYzc	AOwBCQ	27050	rs12150383	-0.119682716042981	0.0594229287867977	0.0440008105664999
KCNJ2	Restless legs syndrome	JtZYzc	AOwBCQ	27050	rs12943869	-0.120431517384466	0.0599614739822548	0.044592139069459
KCNJ2	Restless legs syndrome	JtZYzc	AOwBCQ	27050	rs149789293	-0.12245523222682	0.0597420196875605	0.0403904226272187
KCNJ2	Restless legs syndrome	JtZYzc	AOwBCQ	27050	rs236586	-0.133570739452465	0.0583042063301414	0.0219675775990985
KCNJ2	Restless legs syndrome	JtZYzc	AOwBCQ	27050	rs2529686	-0.127349099549324	0.0585653757961569	0.0296692836287541
KCNJ2	Restless legs syndrome	JtZYzc	AOwBCQ	27050	rs35334439	-0.143946055195857	0.0599907887003184	0.0164188569749656
KCNJ2	Restless legs syndrome	JtZYzc	AOwBCQ	27050	rs55883803	-0.137784119906052	0.0583365863836819	0.0181824398829906
KCNJ2	Restless legs syndrome	JtZYzc	AOwBCQ	27050	rs62069108	-0.124034939743064	0.0585787921835897	0.0342256172001665
KCNJ2	Restless legs syndrome	JtZYzc	AOwBCQ	27050	rs72863862	-0.138615025325019	0.0597389966323022	0.0203222730241128
KCNJ2	Restless legs syndrome	JtZYzc	AOwBCQ	27050	rs9890133	-0.118380520668465	0.0708358755538106	0.0946832801014215
KCNJ2	Restless legs syndrome	JtZYzc	AOwBCQ	27050	rs9894659	-0.112276642515698	0.0584138145914396	0.0545943617186461
KCNJ2	Restless legs syndrome	JtZYzc	AOwBCQ	27050	rs9897584	-0.107120108724181	0.0605832298898781	0.0770361869080658
KCNJ2	Restless legs syndrome	JtZYzc	AOwBCQ	27050	All	-0.125765258809905	0.057504301580823	0.0287382698666095
