## Supplementary material for "Potassium Channel Regulation Dysfunction as a Potential Driving Factor of Membrane Potential Disturbance in Restless Legs Syndrome": mr_presso_data_head.csv

rsid	beta_exposure	beta_outcome	se_exposure	se_outcome
rs111472888	-0.309292	0.0319	0.0482252	0.1039
rs12150383	-0.1258	0.0271	0.0142308	0.0287
rs12943869	-0.130571	0.0244	0.0132589	0.0265
rs149789293	-0.383321	0.0642	0.0393178	0.0813
rs236586	0.0680358	0.0104	0.0119069	0.0237
rs2529686	0.152571	-0.0127	0.0252618	0.0463
rs35334439	-0.279941	-0.0224	0.0279382	0.0565
rs55883803	0.0761025	0.0218	0.0130965	0.026
rs62069108	-0.12002	0.0206	0.0175565	0.0362
rs72863862	-0.192245	-0.007	0.0197557	0.0408
