## Supplementary material for "Potassium Channel Regulation Dysfunction as a Potential Driving Factor of Membrane Potential Disturbance in Restless Legs Syndrome": mr_results.csv

id.exposure	id.outcome	outcome	exposure	method	nsnp	b	se	pval	het_Q	het_Q_pval	pleio_pval	egger_intercept	lo_ci	up_ci	or	or_lci95	or_uci95	mr_presso_global_test_pval
JtZYzc	AOwBCQ	Restless legs syndrome	KCNJ2	MR Egger	13	-0.133288025700035	0.111318390958286	0.256332619652777	6.5988183711013	0.830579798493823	0.938509810966695	0.00141648463691894	-0.351472071978275	0.0848960205782043	0.875212971973042	0.703651501282	1.08860386841255	0.904
JtZYzc	AOwBCQ	Restless legs syndrome	KCNJ2	Weighted median	13	-0.146887289907033	0.0793631283660294	0.0641946827580481	6.5988183711013	0.830579798493823	0.938509810966695	0.00141648463691894	-0.30243902150445	0.00866444169038516	0.863391284844434	0.739013550819527	1.00870208661081	0.904
JtZYzc	AOwBCQ	Restless legs syndrome	KCNJ2	Inverse variance weighted	13	-0.125765258809905	0.057504301580823	0.0287382698666095	6.5988183711013	0.830579798493823	0.938509810966695	0.00141648463691894	-0.238473689908319	-0.0130568277114922	0.881821822393655	0.787829415848628	0.987028042881653	0.904
JtZYzc	AOwBCQ	Restless legs syndrome	KCNJ2	Simple mode	13	-0.160459117496081	0.118618330216839	0.201079491811216	6.5988183711013	0.830579798493823	0.938509810966695	0.00141648463691894	-0.392951044721085	0.0720328097289224	0.851752644640992	0.675061794615654	1.07469060379277	0.904
JtZYzc	AOwBCQ	Restless legs syndrome	KCNJ2	Weighted mode	13	-0.153433954633851	0.0909751735498828	0.117491442853734	6.5988183711013	0.830579798493823	0.938509810966695	0.00141648463691894	-0.331745294791621	0.0248773855239193	0.857757413230528	0.717670093887899	1.02518940975525	0.904
