## Supplementary material for "Potassium Channel Regulation Dysfunction as a Potential Driving Factor of Membrane Potential Disturbance in Restless Legs Syndrome": leaveoneout_results.csv

exposure	outcome	id.exposure	id.outcome	samplesize	SNP	b	se	p
KCNJ10	Restless legs syndrome	qsmctt	AOwBCQ	27050	rs1053074	0.0869120633876787	0.0685526682842316	0.204864220910478
KCNJ10	Restless legs syndrome	qsmctt	AOwBCQ	27050	rs1063125	0.102859971763896	0.0676342260098008	0.128303202288964
KCNJ10	Restless legs syndrome	qsmctt	AOwBCQ	27050	rs10797060	0.0840698702053718	0.069527698634639	0.226602718032149
KCNJ10	Restless legs syndrome	qsmctt	AOwBCQ	27050	rs10797062	0.0864248065952185	0.0683805730507882	0.206273269695536
KCNJ10	Restless legs syndrome	qsmctt	AOwBCQ	27050	rs11265309	0.0877284763652777	0.0674924581707303	0.193660488093622
KCNJ10	Restless legs syndrome	qsmctt	AOwBCQ	27050	rs11265321	0.0996257178354956	0.0687812680860316	0.147493311943039
KCNJ10	Restless legs syndrome	qsmctt	AOwBCQ	27050	rs1186675	0.0756077765489376	0.0701338731250986	0.281011731986071
KCNJ10	Restless legs syndrome	qsmctt	AOwBCQ	27050	rs34598665	0.100755545501953	0.069709189103589	0.148354086630427
KCNJ10	Restless legs syndrome	qsmctt	AOwBCQ	27050	rs4656873	0.0713096787187175	0.0682469733040861	0.296079916010905
KCNJ10	Restless legs syndrome	qsmctt	AOwBCQ	27050	rs6673449	0.090496860633607	0.0833336580091719	0.277497531689695
KCNJ10	Restless legs syndrome	qsmctt	AOwBCQ	27050	rs927203	0.0926589037793664	0.0683291886836515	0.175078103452581
KCNJ10	Restless legs syndrome	qsmctt	AOwBCQ	27050	All	0.0889467951361639	0.0664454725815871	0.180686781439801
