## Supplementary material for "Potassium Channel Regulation Dysfunction as a Potential Driving Factor of Membrane Potential Disturbance in Restless Legs Syndrome": mr_presso_data_head.csv

rsid	beta_exposure	beta_outcome	se_exposure	se_outcome
rs1053074	-0.089607	-0.0108	0.0121755	0.0242
rs1063125	-0.0873687	0.0259	0.0152189	0.0311
rs10797060	0.121862	0.0171	0.0136805	0.0275
rs10797062	-0.0942077	-0.0124	0.0130655	0.0265
rs11265309	-0.093477	-0.0119	0.01707	0.0354
rs11265321	0.0944973	-0.0057	0.0121866	0.0243
rs1186675	-0.169054	-0.0348	0.0168802	0.0351
rs34598665	-0.123335	0.0035	0.0129251	0.0271
rs4656873	-0.130534	-0.0535	0.0190725	0.038
rs6673449	-0.217993	-0.0188	0.0118904	0.024
