## Supplementary material for "Potassium Channel Regulation Dysfunction as a Potential Driving Factor of Membrane Potential Disturbance in Restless Legs Syndrome": mr_results.csv

id.exposure	id.outcome	outcome	exposure	method	nsnp	b	se	pval	het_Q	het_Q_pval	pleio_pval	egger_intercept	lo_ci	up_ci	or	or_lci95	or_uci95	mr_presso_global_test_pval
qsmctt	AOwBCQ	Restless legs syndrome	KCNJ10	MR Egger	11	0.190238425227559	0.198613392008098	0.36316842839689	3.18428079019027	0.956538241629064	0.601521958442978	-0.0136253188134054	-0.199043823108312	0.57952067356343	1.20953794764134	0.81951397889613	1.7851825404553	0.976
qsmctt	AOwBCQ	Restless legs syndrome	KCNJ10	Weighted median	11	0.0973700318280172	0.0875990675827914	0.266335175894199	3.18428079019027	0.956538241629064	0.601521958442978	-0.0136253188134054	-0.074324140634254	0.269064204290288	1.10226817247391	0.928370722390605	1.30873916501835	0.976
qsmctt	AOwBCQ	Restless legs syndrome	KCNJ10	Inverse variance weighted	11	0.0889467951361639	0.0664454725815871	0.180686781439801	3.18428079019027	0.956538241629064	0.601521958442978	-0.0136253188134054	-0.0412863311237467	0.219179921396075	1.09302250066594	0.959554340336703	1.24505526861858	0.976
qsmctt	AOwBCQ	Restless legs syndrome	KCNJ10	Simple mode	11	0.117472961135001	0.133623464043148	0.399960518725341	3.18428079019027	0.956538241629064	0.601521958442978	-0.0136253188134054	-0.144429028389568	0.37937495065957	1.1246512202401	0.865516337311683	1.46137087500413	0.976
qsmctt	AOwBCQ	Restless legs syndrome	KCNJ10	Weighted mode	11	0.0997950185577242	0.092146230592297	0.304227330084598	3.18428079019027	0.956538241629064	0.601521958442978	-0.0136253188134054	-0.0808115934031779	0.280401630518626	1.10494440176351	0.922367455188228	1.32366132837956	0.976
