## Supplementary material for "Potassium Channel Regulation Dysfunction as a Potential Driving Factor of Membrane Potential Disturbance in Restless Legs Syndrome": leaveoneout_results.csv

exposure	outcome	id.exposure	id.outcome	samplesize	SNP	b	se	p
KCNJ11	Restless legs syndrome	eWpLed	AOwBCQ	27050	rs12789333	-0.062814601572443	0.122794128769153	0.608970176615128
KCNJ11	Restless legs syndrome	eWpLed	AOwBCQ	27050	rs2074310	-0.345068812439546	0.261278619432309	0.186603789012356
KCNJ11	Restless legs syndrome	eWpLed	AOwBCQ	27050	rs4148638	-0.114459757626886	0.216562540238443	0.597131664474725
KCNJ11	Restless legs syndrome	eWpLed	AOwBCQ	27050	rs4148642	-0.203231290300637	0.229496550858855	0.375858609374498
KCNJ11	Restless legs syndrome	eWpLed	AOwBCQ	27050	All	-0.158014747297474	0.175194024628637	0.367087987135451
