## Supplementary material for "Potassium Channel Regulation Dysfunction as a Potential Driving Factor of Membrane Potential Disturbance in Restless Legs Syndrome": mr_results.csv

id.exposure	id.outcome	outcome	exposure	method	nsnp	b	se	pval	het_Q	het_Q_pval	pleio_pval	egger_intercept	lo_ci	up_ci	or	or_lci95	or_uci95	mr_presso_global_test_pval
eWpLed	AOwBCQ	Restless legs syndrome	KCNJ11	MR Egger	4	0.680964266449393	0.486743945589977	0.296722509710489	2.64644733578272	0.26627553301959	0.21504355350328	-0.0997758024362454	-0.273053866906962	1.63498239980575	1.97578199426329	0.761051791018744	5.12936771836447	0.2024
eWpLed	AOwBCQ	Restless legs syndrome	KCNJ11	Weighted median	4	-0.0181500647260815	0.132593013089721	0.891121277417685	2.64644733578272	0.26627553301959	0.21504355350328	-0.0997758024362454	-0.278032370381934	0.241732240929771	0.982013655690308	0.757272307923745	1.27345316852567	0.2024
eWpLed	AOwBCQ	Restless legs syndrome	KCNJ11	Inverse variance weighted	4	-0.158014747297474	0.175194024628637	0.367087987135451	2.64644733578272	0.26627553301959	0.21504355350328	-0.0997758024362454	-0.501395035569603	0.185365540974656	0.853837190084597	0.605685117785939	1.20365834616597	0.2024
eWpLed	AOwBCQ	Restless legs syndrome	KCNJ11	Simple mode	4	-0.0375818569437218	0.188096620056497	0.854412931018991	2.64644733578272	0.26627553301959	0.21504355350328	-0.0997758024362454	-0.406251232254456	0.331087518367012	0.96311557679646	0.666142789845561	1.39248165469603	0.2024
eWpLed	AOwBCQ	Restless legs syndrome	KCNJ11	Weighted mode	4	-0.00662432099596377	0.136733827672598	0.96440504311341	2.64644733578272	0.26627553301959	0.21504355350328	-0.0997758024362454	-0.274622623234255	0.261373981242328	0.993397571450826	0.759858822189542	1.29871326902649	0.2024
