## Supplementary material for "Potassium Channel Regulation Dysfunction as a Potential Driving Factor of Membrane Potential Disturbance in Restless Legs Syndrome": harmonised_data.csv

SNP	effect_allele.exposure	other_allele.exposure	effect_allele.outcome	other_allele.outcome	beta.exposure	beta.outcome	eaf.exposure	eaf.outcome	remove	palindromic	ambiguous	id.outcome	chr.outcome	pos.outcome	se.outcome	pval.outcome	outcome	mr_keep.outcome	pval_origin.outcome	samplesize.outcome	chr.exposure	pos.exposure	se.exposure	pval.exposure	samplesize.exposure	exposure	mr_keep.exposure	pval_origin.exposure	id.exposure	action	SNP_index	mr_keep
rs10408768	A	G	A	G	-0.0896171	0.0172	0.220575	0.2586	FALSE	FALSE	FALSE	AOwBCQ	19	38270052	0.0315	0.5852	Restless legs syndrome	TRUE	reported	27050	19	38270052	0.0143344	4.05228516801891e-10	27601	KCNK6	TRUE	reported	K0f6Rp	2	1	TRUE
rs12986169	C	T	C	T	0.0857523	-0.0663	0.177053	0.1707	FALSE	FALSE	FALSE	AOwBCQ	19	38416353	0.0323	0.04013	Restless legs syndrome	TRUE	reported	27050	19	38416353	0.0155755	3.67908651044988e-08	30807	KCNK6	TRUE	reported	K0f6Rp	2	1	TRUE
rs138310234	T	C	T	C	0.29928	-0.0661	0.02562	0.0238	FALSE	FALSE	FALSE	AOwBCQ	19	38351532	0.0848	0.4357	Restless legs syndrome	TRUE	reported	27050	19	38351532	0.0375853	1.68461242677405e-15	26327	KCNK6	TRUE	reported	K0f6Rp	2	1	TRUE
rs141150988	T	C	T	C	0.448437	-0.0604	0.0162084	0.0151	FALSE	FALSE	FALSE	AOwBCQ	19	38341770	0.1072	0.5732	Restless legs syndrome	TRUE	reported	27050	19	38341770	0.0469814	1.36364084144706e-21	22751	KCNK6	TRUE	reported	K0f6Rp	2	1	TRUE
rs141528176	A	C	A	C	0.385941	-0.0468	0.044755	0.042	FALSE	FALSE	FALSE	AOwBCQ	19	38339945	0.0626	0.4545	Restless legs syndrome	TRUE	reported	27050	19	38339945	0.0286011	1.70098310496944e-41	29792	KCNK6	TRUE	reported	K0f6Rp	2	1	TRUE
rs145855862	T	C	T	C	-0.139024	0.0609	0.134535	0.1421	FALSE	FALSE	FALSE	AOwBCQ	19	38276510	0.0402	0.1295	Restless legs syndrome	TRUE	reported	27050	19	38276510	0.017403	1.36489737964495e-15	27401	KCNK6	TRUE	reported	K0f6Rp	2	1	TRUE
rs147675829	A	C	A	C	0.427317	-0.0646	0.0264265	0.0225	FALSE	FALSE	FALSE	AOwBCQ	19	38340458	0.0862	0.4538	Restless legs syndrome	TRUE	reported	27050	19	38340458	0.036931	5.80764417521311e-31	23577	KCNK6	TRUE	reported	K0f6Rp	2	1	TRUE
rs148784272	A	G	A	G	0.321452	0.0481	0.0215571	0.0213	FALSE	FALSE	FALSE	AOwBCQ	19	38373714	0.094	0.6088	Restless legs syndrome	TRUE	reported	27050	19	38373714	0.0408915	3.81065823393773e-15	25817	KCNK6	TRUE	reported	K0f6Rp	2	1	TRUE
rs150729212	A	G	A	G	0.353585	-0.0333	0.0242838	0.0217	FALSE	FALSE	FALSE	AOwBCQ	19	38333054	0.0854	0.6962	Restless legs syndrome	TRUE	reported	27050	19	38333054	0.0385509	4.65157470302167e-20	26119	KCNK6	TRUE	reported	K0f6Rp	2	1	TRUE
rs34989303	A	G	A	G	0.420987	-0.0066	0.168173	0.1549	FALSE	FALSE	FALSE	AOwBCQ	19	38327236	0.033	0.8409	Restless legs syndrome	TRUE	reported	27050	19	38327236	0.0155134	3.62242998416697e-162	28493	KCNK6	TRUE	reported	K0f6Rp	2	1	TRUE
rs35478630	G	A	G	A	-0.120361	0.028	0.222802	0.2422	FALSE	FALSE	FALSE	AOwBCQ	19	38324577	0.0325	0.3891	Restless legs syndrome	TRUE	reported	27050	19	38324577	0.0142668	3.26663040458068e-17	25257	KCNK6	TRUE	reported	K0f6Rp	2	1	TRUE
rs4803968	C	T	C	T	0.111999	-0.0028	0.744877	0.76	FALSE	FALSE	FALSE	AOwBCQ	19	38269830	0.0315	0.9289	Restless legs syndrome	TRUE	reported	27050	19	38269830	0.0136204	1.98472344533657e-16	22407	KCNK6	TRUE	reported	K0f6Rp	2	1	TRUE
rs58711382	A	G	A	G	-0.0743652	0.055	0.279518	0.2803	FALSE	FALSE	FALSE	AOwBCQ	19	38267500	0.0305	0.07113	Restless legs syndrome	TRUE	reported	27050	19	38267500	0.0132478	1.98161828059812e-08	26776	KCNK6	TRUE	reported	K0f6Rp	2	1	TRUE
rs62118961	T	C	T	C	-0.289244	0.0454	0.0165376	0.0168	FALSE	FALSE	FALSE	AOwBCQ	19	38407437	0.1052	0.6658	Restless legs syndrome	TRUE	reported	27050	19	38407437	0.0466056	5.42125705087957e-10	24657	KCNK6	TRUE	reported	K0f6Rp	2	1	TRUE
rs62123482	T	G	T	G	-0.14939	0.0431	0.476484	0.509	FALSE	FALSE	FALSE	AOwBCQ	19	38387357	0.0251	0.08597	Restless legs syndrome	TRUE	reported	27050	19	38387357	0.0118502	1.94177989440976e-36	31230	KCNK6	TRUE	reported	K0f6Rp	2	1	TRUE
rs7246060	A	G	A	G	0.140851	-0.0081	0.32286	0.3277	FALSE	FALSE	FALSE	AOwBCQ	19	38241022	0.0273	0.7669	Restless legs syndrome	TRUE	reported	27050	19	38241022	0.0126738	1.07969228970169e-28	30862	KCNK6	TRUE	reported	K0f6Rp	2	1	TRUE
rs7253317	T	A	T	A	0.22212	-0.0699	0.117336	0.1101	FALSE	TRUE	FALSE	AOwBCQ	19	38427229	0.0384	0.06879	Restless legs syndrome	TRUE	reported	27050	19	38427229	0.0183993	1.48490954875024e-33	31523	KCNK6	TRUE	reported	K0f6Rp	2	1	TRUE
rs7258666	C	T	C	T	0.0947471	0.0022	0.768316	0.7969	FALSE	FALSE	FALSE	AOwBCQ	19	38428177	0.0293	0.9404	Restless legs syndrome	TRUE	reported	27050	19	38428177	0.0140842	1.7294181001319e-11	30777	KCNK6	TRUE	reported	K0f6Rp	2	1	TRUE
rs75530589	C	G	C	G	-0.282258	-0.0393	0.047262	0.0388	FALSE	TRUE	FALSE	AOwBCQ	19	38322410	0.0626	0.5304	Restless legs syndrome	TRUE	reported	27050	19	38322410	0.0279472	5.53604995043402e-24	31642	KCNK6	TRUE	reported	K0f6Rp	2	1	TRUE
rs76649675	G	C	G	C	0.0939062	-0.0032	0.220368	0.2177	FALSE	TRUE	FALSE	AOwBCQ	19	38262422	0.0302	0.9152	Restless legs syndrome	TRUE	reported	27050	19	38262422	0.0143373	5.76899284069285e-11	31434	KCNK6	TRUE	reported	K0f6Rp	2	1	TRUE
rs8101185	C	T	C	T	0.179162	-0.0401	0.444413	0.4174	FALSE	FALSE	FALSE	AOwBCQ	19	38286507	0.0243	0.09856	Restless legs syndrome	TRUE	reported	27050	19	38286507	0.0118824	2.26673108293055e-51	31525	KCNK6	TRUE	reported	K0f6Rp	2	1	TRUE
rs8103692	T	C	T	C	0.0850996	-0.0165	0.583816	0.5648	FALSE	FALSE	FALSE	AOwBCQ	19	38234390	0.0266	0.5339	Restless legs syndrome	TRUE	reported	27050	19	38234390	0.0120531	1.66035135145851e-12	22985	KCNK6	TRUE	reported	K0f6Rp	2	1	TRUE
