## Supplementary material for "Potassium Channel Regulation Dysfunction as a Potential Driving Factor of Membrane Potential Disturbance in Restless Legs Syndrome": leaveoneout_results.csv

exposure	outcome	id.exposure	id.outcome	samplesize	SNP	b	se	p
KCNK6	Restless legs syndrome	K0f6Rp	AOwBCQ	27050	rs10408768	-0.127522726378117	0.042892633610939	0.00294838900427601
KCNK6	Restless legs syndrome	K0f6Rp	AOwBCQ	27050	rs12986169	-0.120123837894538	0.042851436644775	0.00505884304972963
KCNK6	Restless legs syndrome	K0f6Rp	AOwBCQ	27050	rs138310234	-0.126333293393661	0.0430657703769511	0.00335167264648735
KCNK6	Restless legs syndrome	K0f6Rp	AOwBCQ	27050	rs141150988	-0.128263862449629	0.0432686099154221	0.0030331035199354
KCNK6	Restless legs syndrome	K0f6Rp	AOwBCQ	27050	rs141528176	-0.129000947171895	0.044124070543277	0.00346013736422474
KCNK6	Restless legs syndrome	K0f6Rp	AOwBCQ	27050	rs145855862	-0.121606919743127	0.0430459886472636	0.00472737543297134
KCNK6	Restless legs syndrome	K0f6Rp	AOwBCQ	27050	rs147675829	-0.127408937169055	0.043558071414482	0.00344416117800404
KCNK6	Restless legs syndrome	K0f6Rp	AOwBCQ	27050	rs148784272	-0.134490968137446	0.0430354027128891	0.00177730146635673
KCNK6	Restless legs syndrome	K0f6Rp	AOwBCQ	27050	rs150729212	-0.129567451287649	0.0432541740749329	0.00274004173641559
KCNK6	Restless legs syndrome	K0f6Rp	AOwBCQ	27050	rs34989303	-0.175668800643079	0.0507090459231802	0.000531712567135641
KCNK6	Restless legs syndrome	K0f6Rp	AOwBCQ	27050	rs35478630	-0.125811822437799	0.0431161668532385	0.00352314548493065
KCNK6	Restless legs syndrome	K0f6Rp	AOwBCQ	27050	rs4803968	-0.130894465949328	0.0430732075153506	0.00237456545234301
KCNK6	Restless legs syndrome	K0f6Rp	AOwBCQ	27050	rs58711382	-0.121810048696867	0.04280808766892	0.0044342945817869
KCNK6	Restless legs syndrome	K0f6Rp	AOwBCQ	27050	rs62118961	-0.128071820989246	0.0428715643922309	0.00281419094644906
KCNK6	Restless legs syndrome	K0f6Rp	AOwBCQ	27050	rs62123482	-0.117485461896967	0.0440134215740631	0.00760072854949185
KCNK6	Restless legs syndrome	K0f6Rp	AOwBCQ	27050	rs7246060	-0.132065490753043	0.0436428043708223	0.00247767898438421
KCNK6	Restless legs syndrome	K0f6Rp	AOwBCQ	27050	rs7253317	-0.116442964782367	0.0439298967065396	0.00803360484137313
KCNK6	Restless legs syndrome	K0f6Rp	AOwBCQ	27050	rs7258666	-0.131398630822384	0.04298616617504	0.00223739219129589
KCNK6	Restless legs syndrome	K0f6Rp	AOwBCQ	27050	rs75530589	-0.138711241855727	0.0433837444166911	0.00138716183147
KCNK6	Restless legs syndrome	K0f6Rp	AOwBCQ	27050	rs76649675	-0.130151672393793	0.0429549086932476	0.00244585804138097
KCNK6	Restless legs syndrome	K0f6Rp	AOwBCQ	27050	rs8101185	-0.118044291738655	0.0448435988632921	0.00847950980380457
KCNK6	Restless legs syndrome	K0f6Rp	AOwBCQ	27050	rs8103692	-0.12723091152665	0.0429773658201028	0.00307223189939345
KCNK6	Restless legs syndrome	K0f6Rp	AOwBCQ	27050	All	-0.128467713240285	0.0425767978757898	0.00255022629581412
