## Supplementary material for "Potassium Channel Regulation Dysfunction as a Potential Driving Factor of Membrane Potential Disturbance in Restless Legs Syndrome": mr_presso_data_head.csv

rsid	beta_exposure	beta_outcome	se_exposure	se_outcome
rs10408768	-0.0896171	0.0172	0.0143344	0.0315
rs12986169	0.0857523	-0.0663	0.0155755	0.0323
rs138310234	0.29928	-0.0661	0.0375853	0.0848
rs141150988	0.448437	-0.0604	0.0469814	0.1072
rs141528176	0.385941	-0.0468	0.0286011	0.0626
rs145855862	-0.139024	0.0609	0.017403	0.0402
rs147675829	0.427317	-0.0646	0.036931	0.0862
rs148784272	0.321452	0.0481	0.0408915	0.094
rs150729212	0.353585	-0.0333	0.0385509	0.0854
rs34989303	0.420987	-0.0066	0.0155134	0.033
