## Supplementary material for "Potassium Channel Regulation Dysfunction as a Potential Driving Factor of Membrane Potential Disturbance in Restless Legs Syndrome": mr_results.csv

id.exposure	id.outcome	outcome	exposure	method	nsnp	b	se	pval	het_Q	het_Q_pval	pleio_pval	egger_intercept	lo_ci	up_ci	or	or_lci95	or_uci95	mr_presso_global_test_pval
K0f6Rp	AOwBCQ	Restless legs syndrome	KCNK6	MR Egger	22	0.00193567498808735	0.081140949868164	0.981204116843211	10.6947784552895	0.953757002990696	0.0736339424401285	-0.0278247503716528	-0.157100586753514	0.160971936729689	1.00193754961628	0.854618091234866	1.17465200377462	0.8094
K0f6Rp	AOwBCQ	Restless legs syndrome	KCNK6	Weighted median	22	-0.104894025665374	0.0599409874824594	0.0801260936301783	10.6947784552895	0.953757002990696	0.0736339424401285	-0.0278247503716528	-0.222378361130994	0.0125903098002468	0.900419938934247	0.800612386412728	1.01266990142768	0.8094
K0f6Rp	AOwBCQ	Restless legs syndrome	KCNK6	Inverse variance weighted	22	-0.128467713240285	0.0425767978757898	0.00255022629581412	10.6947784552895	0.953757002990696	0.0736339424401285	-0.0278247503716528	-0.211918237076833	-0.0450171894037371	0.879441956291166	0.809030843589021	0.955981048947649	0.8094
K0f6Rp	AOwBCQ	Restless legs syndrome	KCNK6	Simple mode	22	-0.158078280777219	0.107250291348112	0.155336726208288	10.6947784552895	0.953757002990696	0.0736339424401285	-0.0278247503716528	-0.368288851819518	0.0521322902650805	0.853782944559997	0.691917291252228	1.05351510308739	0.8094
K0f6Rp	AOwBCQ	Restless legs syndrome	KCNK6	Weighted mode	22	-0.0519958629679252	0.065091715204284	0.43334308716106	10.6947784552895	0.953757002990696	0.0736339424401285	-0.0278247503716528	-0.179575624768322	0.0755838988324714	0.949332794254985	0.835624754625112	1.07851370996339	0.8094
