## Supplementary material for "Potassium Channel Regulation Dysfunction as a Potential Driving Factor of Membrane Potential Disturbance in Restless Legs Syndrome": harmonised_data.csv

SNP	effect_allele.exposure	other_allele.exposure	effect_allele.outcome	other_allele.outcome	beta.exposure	beta.outcome	eaf.exposure	eaf.outcome	remove	palindromic	ambiguous	id.outcome	chr.outcome	pos.outcome	se.outcome	pval.outcome	outcome	mr_keep.outcome	pval_origin.outcome	samplesize.outcome	chr.exposure	pos.exposure	se.exposure	pval.exposure	samplesize.exposure	exposure	mr_keep.exposure	pval_origin.exposure	id.exposure	action	SNP_index	mr_keep
rs11568300	G	C	G	C	0.110697	0.0188	0.377518	0.3698	FALSE	TRUE	FALSE	AOwBCQ	11	65657696	0.0253	0.456	Restless legs syndrome	TRUE	reported	27050	11	65657696	0.0122422	1.53567742487726e-19	31291	KCNK7	TRUE	reported	B6RDjm	2	1	TRUE
rs117309574	T	C	T	C	-0.235781	0.0159	0.0296506	0.0227	FALSE	FALSE	FALSE	AOwBCQ	11	65599885	0.0943	0.8664	Restless legs syndrome	TRUE	reported	27050	11	65599885	0.0350322	1.69199860250301e-11	27115	KCNK7	TRUE	reported	B6RDjm	2	1	TRUE
rs1193851	G	C	G	C	0.114685	-0.0529	0.310124	0.3288	FALSE	TRUE	FALSE	AOwBCQ	11	65618735	0.0267	0.04784	Restless legs syndrome	TRUE	reported	27050	11	65618735	0.0128312	3.97008678112185e-19	31300	KCNK7	TRUE	reported	B6RDjm	2	1	TRUE
rs12419237	C	T	C	T	-0.297964	0.0241	0.245972	0.2497	FALSE	FALSE	FALSE	AOwBCQ	11	65597606	0.03	0.4214	Restless legs syndrome	TRUE	reported	27050	11	65597606	0.0135905	1.51356124843623e-106	31017	KCNK7	TRUE	reported	B6RDjm	2	1	TRUE
rs4578394	C	G	C	G	-0.184762	-0.0309	0.118489	0.1252	FALSE	TRUE	FALSE	AOwBCQ	11	65686207	0.038	0.4158	Restless legs syndrome	TRUE	reported	27050	11	65686207	0.0183501	7.58926993362779e-24	31567	KCNK7	TRUE	reported	B6RDjm	2	1	TRUE
rs72939141	A	G	A	G	-0.251287	-0.0709	0.0178288	0.0214	FALSE	FALSE	FALSE	AOwBCQ	11	65580876	0.0973	0.466	Restless legs syndrome	TRUE	reported	27050	11	65580876	0.0449272	2.22920495643695e-08	22715	KCNK7	TRUE	reported	B6RDjm	2	1	TRUE
rs72939178	C	T	C	T	-0.232932	-0.0625	0.0430207	0.0475	FALSE	FALSE	FALSE	AOwBCQ	11	65645225	0.0639	0.3284	Restless legs syndrome	TRUE	reported	27050	11	65645225	0.0292673	1.73740073138577e-15	30400	KCNK7	TRUE	reported	B6RDjm	2	1	TRUE
rs732072	A	G	A	G	-0.219619	0.0097	0.082425	0.0745	FALSE	FALSE	FALSE	AOwBCQ	11	65660097	0.0487	0.8426	Restless legs syndrome	TRUE	reported	27050	11	65660097	0.0215628	2.30887276010762e-24	31681	KCNK7	TRUE	reported	B6RDjm	2	1	TRUE
rs76984126	T	G	T	G	-0.275475	0.0796	0.0289532	0.0302	FALSE	FALSE	FALSE	AOwBCQ	11	65609766	0.0778	0.3059	Restless legs syndrome	TRUE	reported	27050	11	65609766	0.0354199	7.40286790491936e-15	28872	KCNK7	TRUE	reported	B6RDjm	2	1	TRUE
rs7941126	G	A	G	A	0.119571	0.0247	0.535855	0.5254	FALSE	FALSE	FALSE	AOwBCQ	11	65597158	0.026	0.3422	Restless legs syndrome	TRUE	reported	27050	11	65597158	0.0118917	8.73172400617858e-24	30901	KCNK7	TRUE	reported	B6RDjm	2	1	TRUE
rs947791	A	G	A	G	0.0909898	-0.0483	0.176357	0.1958	FALSE	FALSE	FALSE	AOwBCQ	11	65535422	0.03	0.1079	Restless legs syndrome	TRUE	reported	27050	11	65535422	0.0155975	5.43087741413228e-09	31683	KCNK7	TRUE	reported	B6RDjm	2	1	TRUE
