## Supplementary material for "Potassium Channel Regulation Dysfunction as a Potential Driving Factor of Membrane Potential Disturbance in Restless Legs Syndrome": leaveoneout_results.csv

exposure	outcome	id.exposure	id.outcome	samplesize	SNP	b	se	p
KCNK7	Restless legs syndrome	B6RDjm	AOwBCQ	27050	rs11568300	-0.0545021732865468	0.0716863077501509	0.447083005589961
KCNK7	Restless legs syndrome	B6RDjm	AOwBCQ	27050	rs117309574	-0.0365005784485657	0.0725967404679534	0.615115186170299
KCNK7	Restless legs syndrome	B6RDjm	AOwBCQ	27050	rs1193851	-0.00339286824148951	0.0658145426101407	0.958885703933309
KCNK7	Restless legs syndrome	B6RDjm	AOwBCQ	27050	rs12419237	-0.00872574433897948	0.0909816972473447	0.923594760615829
KCNK7	Restless legs syndrome	B6RDjm	AOwBCQ	27050	rs4578394	-0.058700780389978	0.0717035278237669	0.412980660595198
KCNK7	Restless legs syndrome	B6RDjm	AOwBCQ	27050	rs72939141	-0.0460566391536558	0.0704403733136998	0.513215757690235
KCNK7	Restless legs syndrome	B6RDjm	AOwBCQ	27050	rs72939178	-0.0544808253481918	0.069376354430964	0.432281293377415
KCNK7	Restless legs syndrome	B6RDjm	AOwBCQ	27050	rs732072	-0.0366642434221844	0.0748117587995988	0.624072592289129
KCNK7	Restless legs syndrome	B6RDjm	AOwBCQ	27050	rs76984126	-0.0239498496903594	0.0708557410570152	0.735356708510826
KCNK7	Restless legs syndrome	B6RDjm	AOwBCQ	27050	rs7941126	-0.0598798621871905	0.0703424307719017	0.394623640199232
KCNK7	Restless legs syndrome	B6RDjm	AOwBCQ	27050	rs947791	-0.0183677688284673	0.0652765316386093	0.77841592103318
KCNK7	Restless legs syndrome	B6RDjm	AOwBCQ	27050	All	-0.037276283067609	0.068019544287904	0.58367602591273
