## Supplementary material for "Potassium Channel Regulation Dysfunction as a Potential Driving Factor of Membrane Potential Disturbance in Restless Legs Syndrome": mr_presso_data_head.csv

rsid	beta_exposure	beta_outcome	se_exposure	se_outcome
rs11568300	0.110697	0.0188	0.0122422	0.0253
rs117309574	-0.235781	0.0159	0.0350322	0.0943
rs1193851	0.114685	-0.0529	0.0128312	0.0267
rs12419237	-0.297964	0.0241	0.0135905	0.03
rs4578394	-0.184762	-0.0309	0.0183501	0.038
rs72939141	-0.251287	-0.0709	0.0449272	0.0973
rs72939178	-0.232932	-0.0625	0.0292673	0.0639
rs732072	-0.219619	0.0097	0.0215628	0.0487
rs76984126	-0.275475	0.0796	0.0354199	0.0778
rs7941126	0.119571	0.0247	0.0118917	0.026
