## Supplementary material for "Potassium Channel Regulation Dysfunction as a Potential Driving Factor of Membrane Potential Disturbance in Restless Legs Syndrome": mr_results.csv

id.exposure	id.outcome	outcome	exposure	method	nsnp	b	se	pval	het_Q	het_Q_pval	pleio_pval	egger_intercept	lo_ci	up_ci	or	or_lci95	or_uci95	mr_presso_global_test_pval
B6RDjm	AOwBCQ	Restless legs syndrome	KCNK7	MR Egger	11	0.01600838143391	0.172746707958838	0.928196037478248	11.3898084481513	0.24993264262848	0.742680615024165	-0.0100714841950995	-0.322575166165413	0.354591929033233	1.01613720205721	0.724281488298632	1.42559879009212	0.3766
B6RDjm	AOwBCQ	Restless legs syndrome	KCNK7	Weighted median	11	-0.0717391266850202	0.0851820251182677	0.399683732820174	11.3898084481513	0.24993264262848	0.742680615024165	-0.0100714841950995	-0.238695895916825	0.0952176425467844	0.930773678157028	0.787654374867047	1.09989821372629	0.3766
B6RDjm	AOwBCQ	Restless legs syndrome	KCNK7	Inverse variance weighted	11	-0.037276283067609	0.068019544287904	0.58367602591273	11.3898084481513	0.24993264262848	0.742680615024165	-0.0100714841950995	-0.170594589871901	0.0960420237366829	0.963409924726635	0.843163331145016	1.10080532297502	0.3766
B6RDjm	AOwBCQ	Restless legs syndrome	KCNK7	Simple mode	11	0.148412874034232	0.156199476991839	0.364434356173331	11.3898084481513	0.24993264262848	0.742680615024165	-0.0100714841950995	-0.157738100869773	0.454563848938237	1.15999172797201	0.854073433769551	1.57548608323362	0.3766
B6RDjm	AOwBCQ	Restless legs syndrome	KCNK7	Weighted mode	11	-0.0253154615312658	0.0959005222958747	0.797158462599692	11.3898084481513	0.24993264262848	0.742680615024165	-0.0100714841950995	-0.21328048523118	0.162649562168649	0.975002287794382	0.807929493142155	1.17662428376905	0.3766
