## Supplementary material for "Potassium Channel Regulation Dysfunction as a Potential Driving Factor of Membrane Potential Disturbance in Restless Legs Syndrome": leaveoneout_results.csv

exposure	outcome	id.exposure	id.outcome	samplesize	SNP	b	se	p
KCNK13	Restless legs syndrome	jtpdY3	AOwBCQ	27050	rs1152445	0.210606133112203	0.0431376444465161	1.04914626644021e-06
KCNK13	Restless legs syndrome	jtpdY3	AOwBCQ	27050	rs11850292	0.22515347612962	0.0432684877490538	1.95426234358375e-07
KCNK13	Restless legs syndrome	jtpdY3	AOwBCQ	27050	rs12372851	0.218569512592627	0.0418169924772395	1.72458707586396e-07
KCNK13	Restless legs syndrome	jtpdY3	AOwBCQ	27050	rs1286921	0.203375636421533	0.0450352513962508	6.30421724003257e-06
KCNK13	Restless legs syndrome	jtpdY3	AOwBCQ	27050	rs1286925	0.197993421501245	0.0402267243530542	8.56916005008149e-07
KCNK13	Restless legs syndrome	jtpdY3	AOwBCQ	27050	rs12878088	0.223853306806904	0.0409489402736201	4.58634082058504e-08
KCNK13	Restless legs syndrome	jtpdY3	AOwBCQ	27050	rs12880116	0.2075483932268	0.0430034186889638	1.39076810373851e-06
KCNK13	Restless legs syndrome	jtpdY3	AOwBCQ	27050	rs12880183	0.213912346882566	0.0433575961264732	8.06961124657336e-07
KCNK13	Restless legs syndrome	jtpdY3	AOwBCQ	27050	rs145786679	0.209872431810648	0.0428239891103899	9.54400833646226e-07
KCNK13	Restless legs syndrome	jtpdY3	AOwBCQ	27050	rs147609689	0.208557981625814	0.0416879954629453	5.6494565884186e-07
KCNK13	Restless legs syndrome	jtpdY3	AOwBCQ	27050	rs17260639	0.202625152774433	0.0430460395767569	2.51175808064194e-06
KCNK13	Restless legs syndrome	jtpdY3	AOwBCQ	27050	rs2176076	0.219901955424108	0.0416430827164503	1.28736330863271e-07
KCNK13	Restless legs syndrome	jtpdY3	AOwBCQ	27050	rs35301573	0.218055014736248	0.0423531961793168	2.62591527037047e-07
KCNK13	Restless legs syndrome	jtpdY3	AOwBCQ	27050	rs3850396	0.217225622494343	0.0424558311942477	3.11243214332674e-07
KCNK13	Restless legs syndrome	jtpdY3	AOwBCQ	27050	rs4904632	0.205986953978235	0.0441245379710415	3.03689714666673e-06
KCNK13	Restless legs syndrome	jtpdY3	AOwBCQ	27050	rs61996866	0.208131139916365	0.0422132219313355	8.20308642623052e-07
KCNK13	Restless legs syndrome	jtpdY3	AOwBCQ	27050	rs6575103	0.215376348587137	0.043548225188752	7.58717005049942e-07
KCNK13	Restless legs syndrome	jtpdY3	AOwBCQ	27050	rs72697385	0.205896180556565	0.0410350881266024	5.23307738189005e-07
KCNK13	Restless legs syndrome	jtpdY3	AOwBCQ	27050	rs75804015	0.21590108259492	0.0427243730895715	4.34134110373497e-07
KCNK13	Restless legs syndrome	jtpdY3	AOwBCQ	27050	rs78320932	0.217328037079934	0.0425693226915445	3.30316336580728e-07
KCNK13	Restless legs syndrome	jtpdY3	AOwBCQ	27050	rs78526459	0.236008066954869	0.051295660336936	4.20595998059454e-06
KCNK13	Restless legs syndrome	jtpdY3	AOwBCQ	27050	rs78691207	0.215635667571298	0.0427861254407313	4.65896103996665e-07
KCNK13	Restless legs syndrome	jtpdY3	AOwBCQ	27050	rs78965279	0.208959290590365	0.0411897275920907	3.91402494859206e-07
KCNK13	Restless legs syndrome	jtpdY3	AOwBCQ	27050	rs8009286	0.221105115300233	0.0422743356804523	1.69285916760171e-07
KCNK13	Restless legs syndrome	jtpdY3	AOwBCQ	27050	All	0.213420069397421	0.0418624642140467	3.43034539861862e-07
