## Supplementary material for "Potassium Channel Regulation Dysfunction as a Potential Driving Factor of Membrane Potential Disturbance in Restless Legs Syndrome": mr_presso_data_head.csv

rsid	beta_exposure	beta_outcome	se_exposure	se_outcome
rs1152445	-0.405227	-0.1339	0.046456	0.1
rs11850292	0.194479	0.01	0.0140684	0.0283
rs12372851	0.21214	-0.0486	0.0383415	0.0748
rs1286921	0.211788	0.0617	0.0117782	0.0237
rs1286925	0.124462	0.0754	0.0118609	0.0242
rs12878088	0.101535	-0.0204	0.0121732	0.0245
rs12880116	0.138697	0.053	0.0151389	0.0286
rs12880183	0.10837	0.0211	0.0123511	0.0256
rs145786679	-0.302909	-0.1233	0.0304107	0.0854
rs147609689	0.16008	0.1145	0.0286102	0.0618
