## Supplementary material for "Potassium Channel Regulation Dysfunction as a Potential Driving Factor of Membrane Potential Disturbance in Restless Legs Syndrome": mr_results.csv

id.exposure	id.outcome	outcome	exposure	method	nsnp	b	se	pval	het_Q	het_Q_pval	pleio_pval	egger_intercept	lo_ci	up_ci	or	or_lci95	or_uci95	mr_presso_global_test_pval
jtpdY3	AOwBCQ	Restless legs syndrome	KCNK13	MR Egger	24	0.188349100309632	0.103145113900706	0.0814452914954335	28.0934498475519	0.172604836484889	0.791906919780013	0.00517890305929001	-0.0138153229357508	0.390513523555015	1.20725489485107	0.986279670679168	1.47773945308862	0.242
jtpdY3	AOwBCQ	Restless legs syndrome	KCNK13	Weighted median	24	0.180213215228269	0.0548478810967195	0.00101732373199491	28.0934498475519	0.172604836484889	0.791906919780013	0.00517890305929001	0.0727113682786986	0.287715062177839	1.1974726553103	1.07542009176249	1.3333773203603	0.242
jtpdY3	AOwBCQ	Restless legs syndrome	KCNK13	Inverse variance weighted	24	0.213420069397421	0.0418624642140467	3.43034539861862e-07	28.0934498475519	0.172604836484889	0.791906919780013	0.00517890305929001	0.13136963953789	0.295470499256953	1.23790454785711	1.14038923636431	1.34375844732699	0.242
jtpdY3	AOwBCQ	Restless legs syndrome	KCNK13	Simple mode	24	-0.00549386909256033	0.102126256898813	0.957563131996931	28.0934498475519	0.172604836484889	0.791906919780013	0.00517890305929001	-0.205661332614234	0.194673594429113	0.994521194607619	0.814108741680121	1.21491436694632	0.242
jtpdY3	AOwBCQ	Restless legs syndrome	KCNK13	Weighted mode	24	0.207039057931123	0.0534106434318319	0.000764355135443034	28.0934498475519	0.172604836484889	0.791906919780013	0.00517890305929001	0.102354196804733	0.311723919057514	1.23003061329352	1.10777577288704	1.36577757581408	0.242
