## Supplementary material for "Potassium Channel Regulation Dysfunction as a Potential Driving Factor of Membrane Potential Disturbance in Restless Legs Syndrome": harmonised_data.csv

SNP	effect_allele.exposure	other_allele.exposure	effect_allele.outcome	other_allele.outcome	beta.exposure	beta.outcome	eaf.exposure	eaf.outcome	remove	palindromic	ambiguous	id.outcome	chr.outcome	pos.outcome	se.outcome	pval.outcome	outcome	mr_keep.outcome	pval_origin.outcome	samplesize.outcome	chr.exposure	pos.exposure	se.exposure	pval.exposure	samplesize.exposure	exposure	mr_keep.exposure	pval_origin.exposure	id.exposure	action	SNP_index	mr_keep
rs1180368	G	A	G	A	0.0755814	0.009	0.546302	0.5586	FALSE	FALSE	FALSE	AOwBCQ	3	179251754	0.0238	0.704	Restless legs syndrome	TRUE	reported	27050	3	179251754	0.0119379	2.4325960656376e-10	26489	KCNMB3	TRUE	reported	g7VxKN	2	1	TRUE
rs1183320	A	C	A	C	-0.0756302	0.0079	0.417705	0.3989	FALSE	FALSE	FALSE	AOwBCQ	3	179253641	0.0246	0.7479	Restless legs syndrome	TRUE	reported	27050	3	179253641	0.0120513	3.47840382519985e-10	26156	KCNMB3	TRUE	reported	g7VxKN	2	1	TRUE
rs1468924	T	G	T	G	0.115404	0.018	0.35474	0.3627	FALSE	FALSE	FALSE	AOwBCQ	3	179265181	0.0247	0.4664	Restless legs syndrome	TRUE	reported	27050	3	179265181	0.0124021	1.33998519489979e-20	26604	KCNMB3	TRUE	reported	g7VxKN	2	1	TRUE
rs61796482	T	C	T	C	0.155169	0.0039	0.174654	0.1845	FALSE	FALSE	FALSE	AOwBCQ	3	179212299	0.0305	0.8972	Restless legs syndrome	TRUE	reported	27050	3	179212299	0.0156216	2.99088696506382e-23	26481	KCNMB3	TRUE	reported	g7VxKN	2	1	TRUE
rs62410373	G	A	G	A	-0.0683977	0.0071	0.527848	0.5093	FALSE	FALSE	FALSE	AOwBCQ	3	179260901	0.024	0.7684	Restless legs syndrome	TRUE	reported	27050	3	179260901	0.0119081	9.24655590994122e-09	26609	KCNMB3	TRUE	reported	g7VxKN	2	1	TRUE
rs7619599	G	C	G	C	0.133998	0.0034	0.0632788	0.0638	FALSE	TRUE	FALSE	AOwBCQ	3	179262319	0.048	0.9427	Restless legs syndrome	TRUE	reported	27050	3	179262319	0.0244201	4.08817991282137e-08	26162	KCNMB3	TRUE	reported	g7VxKN	2	1	TRUE
rs9816053	T	C	T	C	0.0834096	0.0336	0.262894	0.2817	FALSE	FALSE	FALSE	AOwBCQ	3	179295300	0.0263	0.2009	Restless legs syndrome	TRUE	reported	27050	3	179295300	0.0135022	6.51658403348352e-10	26486	KCNMB3	TRUE	reported	g7VxKN	2	1	TRUE
rs9817488	A	G	A	G	0.179278	-0.0048	0.0529715	0.0629	FALSE	FALSE	FALSE	AOwBCQ	3	179255237	0.0501	0.924	Restless legs syndrome	TRUE	reported	27050	3	179255237	0.0265302	1.40475310269688e-11	26165	KCNMB3	TRUE	reported	g7VxKN	2	1	TRUE
