## Supplementary material for "Potassium Channel Regulation Dysfunction as a Potential Driving Factor of Membrane Potential Disturbance in Restless Legs Syndrome": leaveoneout_results.csv

exposure	outcome	id.exposure	id.outcome	samplesize	SNP	b	se	p
KCNMB3	Restless legs syndrome	g7VxKN	AOwBCQ	27050	rs1180368	0.063909542650225	0.102092562376009	0.531317520176981
KCNMB3	Restless legs syndrome	g7VxKN	AOwBCQ	27050	rs1183320	0.0861484398615725	0.101757392328825	0.397214653576009
KCNMB3	Restless legs syndrome	g7VxKN	AOwBCQ	27050	rs1468924	0.0466481726724326	0.10898060088178	0.668621221831842
KCNMB3	Restless legs syndrome	g7VxKN	AOwBCQ	27050	rs61796482	0.0833740707980792	0.111702263658555	0.455428515928285
KCNMB3	Restless legs syndrome	g7VxKN	AOwBCQ	27050	rs62410373	0.0835052323324589	0.101063882288217	0.40865555848825
KCNMB3	Restless legs syndrome	g7VxKN	AOwBCQ	27050	rs7619599	0.0726303165338727	0.10089461385959	0.471609246497915
KCNMB3	Restless legs syndrome	g7VxKN	AOwBCQ	27050	rs9816053	0.034185685821343	0.102078309694439	0.737703035450322
KCNMB3	Restless legs syndrome	g7VxKN	AOwBCQ	27050	rs9817488	0.0823338511714113	0.103571236668154	0.42664316849039
KCNMB3	Restless legs syndrome	g7VxKN	AOwBCQ	27050	All	0.0691568806592256	0.097115911964451	0.476398775358796
