## Supplementary material for "Potassium Channel Regulation Dysfunction as a Potential Driving Factor of Membrane Potential Disturbance in Restless Legs Syndrome": mr_presso_data_head.csv

rsid	beta_exposure	beta_outcome	se_exposure	se_outcome
rs1180368	0.0755814	0.009	0.0119379	0.0238
rs1183320	-0.0756302	0.0079	0.0120513	0.0246
rs1468924	0.115404	0.018	0.0124021	0.0247
rs61796482	0.155169	0.0039	0.0156216	0.0305
rs62410373	-0.0683977	0.0071	0.0119081	0.024
rs7619599	0.133998	0.0034	0.0244201	0.048
rs9816053	0.0834096	0.0336	0.0135022	0.0263
rs9817488	0.179278	-0.0048	0.0265302	0.0501
