## Supplementary material for "Potassium Channel Regulation Dysfunction as a Potential Driving Factor of Membrane Potential Disturbance in Restless Legs Syndrome": mr_results.csv

id.exposure	id.outcome	outcome	exposure	method	nsnp	b	se	pval	het_Q	het_Q_pval	pleio_pval	egger_intercept	lo_ci	up_ci	or	or_lci95	or_uci95	mr_presso_global_test_pval
g7VxKN	AOwBCQ	Restless legs syndrome	KCNMB3	MR Egger	8	0.0299511572349617	0.305203559211525	0.9250213870086	2.00198182019051	0.91951624492693	0.896647828019283	0.00422753966095622	-0.568247818819627	0.62815013328955	1.03040420493395	0.566517210358327	1.87414046057666	0.9634
g7VxKN	AOwBCQ	Restless legs syndrome	KCNMB3	Weighted median	8	0.0252680618074196	0.124836504574655	0.839596806728711	2.00198182019051	0.91951624492693	0.896647828019283	0.00422753966095622	-0.219411487158904	0.269947610773743	1.02559000519021	0.802991229582703	1.3098958245069	0.9634
g7VxKN	AOwBCQ	Restless legs syndrome	KCNMB3	Inverse variance weighted	8	0.0691568806592256	0.097115911964451	0.476398775358796	2.00198182019051	0.91951624492693	0.896647828019283	0.00422753966095622	-0.121190306791098	0.25950406810955	1.07160430995269	0.885865357356805	1.29628705713871	0.9634
g7VxKN	AOwBCQ	Restless legs syndrome	KCNMB3	Simple mode	8	0.00227893778863347	0.175948507517509	0.990027269422605	2.00198182019051	0.91951624492693	0.896647828019283	0.00422753966095622	-0.342580136945684	0.347138012522951	1.00228153654111	0.709936224985209	1.41501200127116	0.9634
g7VxKN	AOwBCQ	Restless legs syndrome	KCNMB3	Weighted mode	8	0.0323041170548726	0.146680453501867	0.831973642363014	2.00198182019051	0.91951624492693	0.896647828019283	0.00422753966095622	-0.255189571808786	0.319797805918531	1.03283155924009	0.774769609562294	1.37684934540086	0.9634
