## Supplementary material for "Potassium Channel Regulation Dysfunction as a Potential Driving Factor of Membrane Potential Disturbance in Restless Legs Syndrome": harmonised_data.csv

SNP	effect_allele.exposure	other_allele.exposure	effect_allele.outcome	other_allele.outcome	beta.exposure	beta.outcome	eaf.exposure	eaf.outcome	remove	palindromic	ambiguous	id.outcome	chr.outcome	pos.outcome	se.outcome	pval.outcome	outcome	mr_keep.outcome	pval_origin.outcome	samplesize.outcome	chr.exposure	pos.exposure	se.exposure	pval.exposure	samplesize.exposure	exposure	mr_keep.exposure	pval_origin.exposure	id.exposure	action	SNP_index	mr_keep
rs10784836	A	G	A	G	-0.136067	-0.0241	0.655474	0.6437	FALSE	FALSE	FALSE	AOwBCQ	12	70285810	0.0247	0.3284	Restless legs syndrome	TRUE	reported	27050	12	70285810	0.0124719	1.03490384382612e-27	31671	KCNMB4	TRUE	reported	hQUEq0	2	1	TRUE
rs10784841	A	G	A	G	-0.118315	0.0224	0.169573	0.1603	FALSE	FALSE	FALSE	AOwBCQ	12	70389517	0.0321	0.4848	Restless legs syndrome	TRUE	reported	27050	12	70389517	0.0158291	7.74461797802518e-14	31568	KCNMB4	TRUE	reported	hQUEq0	2	1	TRUE
rs10784847	G	T	G	T	0.159319	0.0039	0.329055	0.324	FALSE	FALSE	FALSE	AOwBCQ	12	70441972	0.0253	0.8784	Restless legs syndrome	TRUE	reported	27050	12	70441972	0.0125956	1.13893778187571e-36	26488	KCNMB4	TRUE	reported	hQUEq0	2	1	TRUE
rs116884678	G	A	G	A	-0.157607	0.0831	0.0772332	0.068	FALSE	FALSE	FALSE	AOwBCQ	12	70504728	0.0493	0.09194	Restless legs syndrome	TRUE	reported	27050	12	70504728	0.0222549	1.421019376996e-12	29132	KCNMB4	TRUE	reported	hQUEq0	2	1	TRUE
rs12423152	G	A	G	A	-0.185824	-0.0644	0.189485	0.1806	FALSE	FALSE	FALSE	AOwBCQ	12	70391266	0.0309	0.03714	Restless legs syndrome	TRUE	reported	27050	12	70391266	0.0151064	8.94540483778867e-35	31684	KCNMB4	TRUE	reported	hQUEq0	2	1	TRUE
rs1431251	G	A	G	A	0.0969409	-0.0361	0.614266	0.5992	FALSE	FALSE	FALSE	AOwBCQ	12	70443039	0.0239	0.1296	Restless legs syndrome	TRUE	reported	27050	12	70443039	0.0121998	1.92309172891016e-15	31684	KCNMB4	TRUE	reported	hQUEq0	2	1	TRUE
rs145538322	C	A	C	A	-0.166803	-0.002	0.0818356	0.0819	FALSE	FALSE	FALSE	AOwBCQ	12	70512356	0.0447	0.9639	Restless legs syndrome	TRUE	reported	27050	12	70512356	0.0216672	1.37562481027531e-14	31225	KCNMB4	TRUE	reported	hQUEq0	2	1	TRUE
rs1495350	A	G	A	G	-0.25029	0.1777	0.0341547	0.0239	FALSE	FALSE	FALSE	AOwBCQ	12	70358382	0.0872	0.04152	Restless legs syndrome	TRUE	reported	27050	12	70358382	0.0327014	1.94804955329077e-14	28249	KCNMB4	TRUE	reported	hQUEq0	2	1	TRUE
rs17226367	G	C	G	C	-0.165952	-0.0118	0.0535446	0.0599	FALSE	TRUE	FALSE	AOwBCQ	12	70532084	0.0502	0.8143	Restless legs syndrome	TRUE	reported	27050	12	70532084	0.0264016	3.26166985647037e-10	29055	KCNMB4	TRUE	reported	hQUEq0	2	1	TRUE
rs2033525	T	C	T	C	1.12934	0.0109	0.0602522	0.0509	FALSE	FALSE	FALSE	AOwBCQ	12	70368939	0.0539	0.84	Restless legs syndrome	TRUE	reported	27050	12	70368939	0.0231355	1e-200	31240	KCNMB4	TRUE	reported	hQUEq0	2	1	TRUE
rs2053102	C	G	C	G	0.39117	0.0458	0.133884	0.1219	FALSE	TRUE	FALSE	AOwBCQ	12	70375628	0.0362	0.2055	Restless legs syndrome	TRUE	reported	27050	12	70375628	0.0171651	5.94292158615574e-115	31568	KCNMB4	TRUE	reported	hQUEq0	2	1	TRUE
rs2643600	T	G	T	G	0.240196	-0.0246	0.854667	0.8396	FALSE	FALSE	FALSE	AOwBCQ	12	70441195	0.0327	0.4528	Restless legs syndrome	TRUE	reported	27050	12	70441195	0.016766	1.49245072053375e-46	31559	KCNMB4	TRUE	reported	hQUEq0	2	1	TRUE
rs34408417	G	A	G	A	-0.167996	-0.0585	0.172058	0.1778	FALSE	FALSE	FALSE	AOwBCQ	12	70269488	0.0311	0.06023	Restless legs syndrome	TRUE	reported	27050	12	70269488	0.0157056	1.05341621725419e-26	31569	KCNMB4	TRUE	reported	hQUEq0	2	1	TRUE
rs34974649	A	G	A	G	0.101114	-0.0309	0.12391	0.1175	FALSE	FALSE	FALSE	AOwBCQ	12	70423608	0.04	0.4393	Restless legs syndrome	TRUE	reported	27050	12	70423608	0.0180441	2.09942323803833e-08	30077	KCNMB4	TRUE	reported	hQUEq0	2	1	TRUE
rs430172	G	A	G	A	0.194087	-0.0537	0.95149	0.9512	FALSE	FALSE	FALSE	AOwBCQ	12	70527291	0.056	0.3375	Restless legs syndrome	TRUE	reported	27050	12	70527291	0.0276548	2.24750155042125e-12	29472	KCNMB4	TRUE	reported	hQUEq0	2	1	TRUE
rs630659	A	G	A	G	0.112344	-0.0191	0.721903	0.7209	FALSE	FALSE	FALSE	AOwBCQ	12	70503962	0.0267	0.4726	Restless legs syndrome	TRUE	reported	27050	12	70503962	0.0132496	2.27143336065651e-17	31564	KCNMB4	TRUE	reported	hQUEq0	2	1	TRUE
rs66620729	T	G	T	G	0.267408	-0.0025	0.0737908	0.0627	FALSE	FALSE	FALSE	AOwBCQ	12	70443695	0.0483	0.9584	Restless legs syndrome	TRUE	reported	27050	12	70443695	0.0226546	3.73938343643152e-32	31684	KCNMB4	TRUE	reported	hQUEq0	2	1	TRUE
rs684118	A	G	A	G	0.117153	-0.002	0.346909	0.3321	FALSE	FALSE	FALSE	AOwBCQ	12	70449451	0.025	0.9348	Restless legs syndrome	TRUE	reported	27050	12	70449451	0.0124651	5.53987543938595e-21	31569	KCNMB4	TRUE	reported	hQUEq0	2	1	TRUE
rs710652	A	C	A	C	-0.315575	-0.0302	0.440152	0.4413	FALSE	FALSE	FALSE	AOwBCQ	12	70399736	0.0238	0.2042	Restless legs syndrome	TRUE	reported	27050	12	70399736	0.0116918	1.8749945080674e-160	31684	KCNMB4	TRUE	reported	hQUEq0	2	1	TRUE
rs7304771	T	C	T	C	-0.231379	2.2250738585072e-308	0.323406	0.3301	FALSE	FALSE	FALSE	AOwBCQ	12	70368037	0.0251	0.9992	Restless legs syndrome	TRUE	reported	27050	12	70368037	0.0125736	1.26590174930025e-75	31568	KCNMB4	TRUE	reported	hQUEq0	2	1	TRUE
rs7312892	A	G	A	G	-0.368155	0.0456	0.215021	0.2242	FALSE	FALSE	FALSE	AOwBCQ	12	70341953	0.0283	0.1069	Restless legs syndrome	TRUE	reported	27050	12	70341953	0.0141516	3.33426412763232e-149	31684	KCNMB4	TRUE	reported	hQUEq0	2	1	TRUE
rs76944966	A	G	A	G	1.13648	0.0166	0.0598915	0.0508	FALSE	FALSE	FALSE	AOwBCQ	12	70268886	0.054	0.7582	Restless legs syndrome	TRUE	reported	27050	12	70268886	0.0231869	1e-200	31239	KCNMB4	TRUE	reported	hQUEq0	2	1	TRUE
rs77747629	T	G	T	G	-0.197008	-0.018	0.0545852	0.0425	FALSE	FALSE	FALSE	AOwBCQ	12	70411247	0.0599	0.7637	Restless legs syndrome	TRUE	reported	27050	12	70411247	0.0261471	4.89102632124593e-14	31355	KCNMB4	TRUE	reported	hQUEq0	2	1	TRUE
rs787931	G	A	G	A	0.17915	-0.0565	0.105716	0.1147	FALSE	FALSE	FALSE	AOwBCQ	12	70423499	0.0411	0.1698	Restless legs syndrome	TRUE	reported	27050	12	70423499	0.0192981	1.64475039739146e-20	31684	KCNMB4	TRUE	reported	hQUEq0	2	1	TRUE
rs787932	T	G	T	G	0.511146	-0.0804	0.0856531	0.0664	FALSE	FALSE	FALSE	AOwBCQ	12	70423642	0.0513	0.1168	Restless legs syndrome	TRUE	reported	27050	12	70423642	0.0208278	5.34564359396982e-133	30077	KCNMB4	TRUE	reported	hQUEq0	2	1	TRUE
rs79405497	G	A	G	A	0.589128	-0.0838	0.0139637	0.0103	FALSE	FALSE	FALSE	AOwBCQ	12	70362072	0.1281	0.5128	Restless legs syndrome	TRUE	reported	27050	12	70362072	0.0504792	1.80135786466915e-31	5013	KCNMB4	TRUE	reported	hQUEq0	2	1	TRUE
rs7978910	G	A	G	A	0.0809282	0.0201	0.414447	0.4116	FALSE	FALSE	FALSE	AOwBCQ	12	70476676	0.0252	0.4246	Restless legs syndrome	TRUE	reported	27050	12	70476676	0.0120625	1.95974696255871e-11	30077	KCNMB4	TRUE	reported	hQUEq0	2	1	TRUE
