## Supplementary material for "Potassium Channel Regulation Dysfunction as a Potential Driving Factor of Membrane Potential Disturbance in Restless Legs Syndrome": leaveoneout_results.csv

exposure	outcome	id.exposure	id.outcome	samplesize	SNP	b	se	p
KCNMB4	Restless legs syndrome	hQUEq0	AOwBCQ	27050	rs10784836	-0.00556242328653201	0.0257687289804268	0.829097317562277
KCNMB4	Restless legs syndrome	hQUEq0	AOwBCQ	27050	rs10784841	-0.00139016115130667	0.025866086469889	0.957138689112774
KCNMB4	Restless legs syndrome	hQUEq0	AOwBCQ	27050	rs10784847	-0.00327285046922844	0.026222616493813	0.900673798215933
KCNMB4	Restless legs syndrome	hQUEq0	AOwBCQ	27050	rs116884678	7.1333593098906e-05	0.0248833784140048	0.997712694245257
KCNMB4	Restless legs syndrome	hQUEq0	AOwBCQ	27050	rs12423152	-0.00933815484909594	0.0243428572248858	0.701267789363692
KCNMB4	Restless legs syndrome	hQUEq0	AOwBCQ	27050	rs1431251	0.000455048501551183	0.0251558299471313	0.985567704398735
KCNMB4	Restless legs syndrome	hQUEq0	AOwBCQ	27050	rs145538322	-0.00281198653397413	0.0260576516796193	0.914063877773881
KCNMB4	Restless legs syndrome	hQUEq0	AOwBCQ	27050	rs1495350	0.000309581845920815	0.0243186193534176	0.989843012877362
KCNMB4	Restless legs syndrome	hQUEq0	AOwBCQ	27050	rs17226367	-0.00312377977478552	0.0260147751359198	0.904422041634589
KCNMB4	Restless legs syndrome	hQUEq0	AOwBCQ	27050	rs2033525	-0.0063184749084718	0.0294785330291523	0.83028070682016
KCNMB4	Restless legs syndrome	hQUEq0	AOwBCQ	27050	rs2053102	-0.0103747497188555	0.0260433090679273	0.690360958149085
KCNMB4	Restless legs syndrome	hQUEq0	AOwBCQ	27050	rs2643600	0.000145731251641627	0.026110797023018	0.99554681873817
KCNMB4	Restless legs syndrome	hQUEq0	AOwBCQ	27050	rs34408417	-0.0080628370770008	0.0246604470730617	0.743702515935758
KCNMB4	Restless legs syndrome	hQUEq0	AOwBCQ	27050	rs34974649	-0.0017051507182621	0.0257731566195623	0.9472504832329
KCNMB4	Restless legs syndrome	hQUEq0	AOwBCQ	27050	rs430172	-0.000999399940103592	0.0256821727358131	0.96895883448902
KCNMB4	Restless legs syndrome	hQUEq0	AOwBCQ	27050	rs630659	-0.00116540572343465	0.0258842649259285	0.964088407623947
KCNMB4	Restless legs syndrome	hQUEq0	AOwBCQ	27050	rs66620729	-0.00259916500186556	0.0261721643706597	0.920891915598263
KCNMB4	Restless legs syndrome	hQUEq0	AOwBCQ	27050	rs684118	-0.00254135570784391	0.0261115340037398	0.92246676239062
KCNMB4	Restless legs syndrome	hQUEq0	AOwBCQ	27050	rs710652	-0.012508763867758	0.0264371748969981	0.636105773825438
KCNMB4	Restless legs syndrome	hQUEq0	AOwBCQ	27050	rs7304771	-0.00282968060733091	0.0265527905456521	0.915131621885865
KCNMB4	Restless legs syndrome	hQUEq0	AOwBCQ	27050	rs7312892	0.00886888718499236	0.0260220863740098	0.733237944333922
KCNMB4	Restless legs syndrome	hQUEq0	AOwBCQ	27050	rs76944966	-0.00782563829757485	0.0294784707783126	0.790647713840242
KCNMB4	Restless legs syndrome	hQUEq0	AOwBCQ	27050	rs77747629	-0.00323307373542523	0.025999524292384	0.901037158643685
KCNMB4	Restless legs syndrome	hQUEq0	AOwBCQ	27050	rs787931	0.000385686447995319	0.02533398048886	0.987853413901381
KCNMB4	Restless legs syndrome	hQUEq0	AOwBCQ	27050	rs787932	0.00562888175623888	0.0256168833281044	0.826078885577955
KCNMB4	Restless legs syndrome	hQUEq0	AOwBCQ	27050	rs79405497	-0.00116823920303125	0.0259411628387058	0.964080058540831
KCNMB4	Restless legs syndrome	hQUEq0	AOwBCQ	27050	rs7978910	-0.00404719987299779	0.0257730429386752	0.875219402493855
KCNMB4	Restless legs syndrome	hQUEq0	AOwBCQ	27050	All	-0.00270577545973101	0.025460972446959	0.915366951749739
