## Supplementary material for "Potassium Channel Regulation Dysfunction as a Potential Driving Factor of Membrane Potential Disturbance in Restless Legs Syndrome": mr_presso_data_head.csv

rsid	beta_exposure	beta_outcome	se_exposure	se_outcome
rs10784836	-0.136067	-0.0241	0.0124719	0.0247
rs10784841	-0.118315	0.0224	0.0158291	0.0321
rs10784847	0.159319	0.0039	0.0125956	0.0253
rs116884678	-0.157607	0.0831	0.0222549	0.0493
rs12423152	-0.185824	-0.0644	0.0151064	0.0309
rs1431251	0.0969409	-0.0361	0.0121998	0.0239
rs145538322	-0.166803	-0.002	0.0216672	0.0447
rs1495350	-0.25029	0.1777	0.0327014	0.0872
rs17226367	-0.165952	-0.0118	0.0264016	0.0502
rs2033525	1.12934	0.0109	0.0231355	0.0539
