## Supplementary material for "Potassium Channel Regulation Dysfunction as a Potential Driving Factor of Membrane Potential Disturbance in Restless Legs Syndrome": mr_results.csv

id.exposure	id.outcome	outcome	exposure	method	nsnp	b	se	pval	het_Q	het_Q_pval	pleio_pval	egger_intercept	lo_ci	up_ci	or	or_lci95	or_uci95	mr_presso_global_test_pval
hQUEq0	AOwBCQ	Restless legs syndrome	KCNMB4	MR Egger	27	0.00569624268651045	0.0399693501773896	0.887815396837714	32.6098390448614	0.141113716226942	0.784668205250918	-0.0031594686773265	-0.0726436836611731	0.084036169034194	1.0057124971253	0.929932121008808	1.0876682330069	0.1986
hQUEq0	AOwBCQ	Restless legs syndrome	KCNMB4	Weighted median	27	0.0113703858379471	0.0313405292229507	0.716753294636625	32.6098390448614	0.141113716226942	0.784668205250918	-0.0031594686773265	-0.0500570514390362	0.0727978231149304	1.0114352743777	0.951175157041226	1.0755130710496	0.1986
hQUEq0	AOwBCQ	Restless legs syndrome	KCNMB4	Inverse variance weighted	27	-0.00270577545973101	0.025460972446959	0.915366951749739	32.6098390448614	0.141113716226942	0.784668205250918	-0.0031594686773265	-0.0526092814557707	0.0471977305363087	0.997297881851324	0.948750634539892	1.04832927529738	0.1986
hQUEq0	AOwBCQ	Restless legs syndrome	KCNMB4	Simple mode	27	0.00956998260711717	0.0631295124694791	0.88067821450628	32.6098390448614	0.141113716226942	0.784668205250918	-0.0031594686773265	-0.114163861833062	0.133303827047296	1.00961592131795	0.892111760836415	1.14259709750155	0.1986
hQUEq0	AOwBCQ	Restless legs syndrome	KCNMB4	Weighted mode	27	0.0127178653825758	0.0312935573576404	0.687770733149139	32.6098390448614	0.141113716226942	0.784668205250918	-0.0031594686773265	-0.0486175070383994	0.074053237803551	1.0127990813653	0.952545401940127	1.0768641338514	0.1986
