## Supplementary material for "Potassium Channel Regulation Dysfunction as a Potential Driving Factor of Membrane Potential Disturbance in Restless Legs Syndrome": mr_results.csv

id.exposure	id.outcome	outcome	exposure	method	nsnp	b	se	pval	het_Q	het_Q_pval	pleio_pval	egger_intercept	lo_ci	up_ci	or	or_lci95	or_uci95	mr_presso_global_test_pval
RhdoAP	AOwBCQ	Restless legs syndrome	KCNN3	Wald ratio	1	0.207888992540996	0.371042379092157	0.57528595191347	NA	NA	NA	NA	-0.519354070479631	0.935132055561623	1.23107650328905	0.594904690393704	2.54754985365373	NA
