## Supplementary material for "Potassium Channel Regulation Dysfunction as a Potential Driving Factor of Membrane Potential Disturbance in Restless Legs Syndrome": harmonised_data.csv

SNP	effect_allele.exposure	other_allele.exposure	effect_allele.outcome	other_allele.outcome	beta.exposure	beta.outcome	eaf.exposure	eaf.outcome	remove	palindromic	ambiguous	id.outcome	chr.outcome	pos.outcome	se.outcome	pval.outcome	outcome	mr_keep.outcome	pval_origin.outcome	samplesize.outcome	chr.exposure	pos.exposure	se.exposure	pval.exposure	samplesize.exposure	exposure	mr_keep.exposure	pval_origin.exposure	id.exposure	action	SNP_index	mr_keep
rs10410645	T	G	T	G	-0.141649	0.0655	0.0693557	0.0764	FALSE	FALSE	FALSE	AOwBCQ	19	43710588	0.0474	0.167	Restless legs syndrome	TRUE	reported	27050	19	43710588	0.0233964	1.40938615200568e-09	31463	KCNN4	TRUE	reported	QgGGma	2	1	TRUE
rs10414395	T	G	T	G	-0.28893	0.0277	0.812876	0.8102	FALSE	FALSE	FALSE	AOwBCQ	19	43772474	0.0356	0.4359	Restless legs syndrome	TRUE	reported	27050	19	43772474	0.0150654	5.62989117394246e-82	30940	KCNN4	TRUE	reported	QgGGma	2	1	TRUE
rs10415798	A	G	A	G	-0.379053	0.0192	0.123547	0.132	FALSE	FALSE	FALSE	AOwBCQ	19	43805635	0.0348	0.5811	Restless legs syndrome	TRUE	reported	27050	19	43805635	0.0178033	1.36395486750663e-100	31353	KCNN4	TRUE	reported	QgGGma	2	1	TRUE
rs10426849	G	A	G	A	0.481437	-0.0063	0.831301	0.8262	FALSE	FALSE	FALSE	AOwBCQ	19	43795428	0.0316	0.8419	Restless legs syndrome	TRUE	reported	27050	19	43795428	0.0153678	1e-200	31349	KCNN4	TRUE	reported	QgGGma	2	1	TRUE
rs11083720	T	G	T	G	0.703281	-0.0402	0.365995	0.3634	FALSE	FALSE	FALSE	AOwBCQ	19	43777340	0.0269	0.1349	Restless legs syndrome	TRUE	reported	27050	19	43777340	0.0108452	1e-200	26349	KCNN4	TRUE	reported	QgGGma	2	1	TRUE
rs11083721	C	T	C	T	0.560983	-5e-04	0.912469	0.9117	FALSE	FALSE	FALSE	AOwBCQ	19	43778440	0.0411	0.9908	Restless legs syndrome	TRUE	reported	27050	19	43778440	0.0205236	1.6904409316433e-164	28584	KCNN4	TRUE	reported	QgGGma	2	1	TRUE
rs112561683	A	C	A	C	-0.248561	-0.0918	0.0351734	0.0423	FALSE	FALSE	FALSE	AOwBCQ	19	43812425	0.0676	0.1744	Restless legs syndrome	TRUE	reported	27050	19	43812425	0.0322404	1.26211811457075e-14	28828	KCNN4	TRUE	reported	QgGGma	2	1	TRUE
rs112910200	T	G	T	G	-0.394482	-0.0198	0.211198	0.2111	FALSE	FALSE	FALSE	AOwBCQ	19	43810900	0.0295	0.5012	Restless legs syndrome	TRUE	reported	27050	19	43810900	0.0141989	7.04693068967168e-170	31258	KCNN4	TRUE	reported	QgGGma	2	1	TRUE
rs113757513	A	G	A	G	0.371013	0.0544	0.0133711	0.0146	FALSE	FALSE	FALSE	AOwBCQ	19	43729750	0.1316	0.6792	Restless legs syndrome	TRUE	reported	27050	19	43729750	0.0517243	7.34852202192108e-13	15321	KCNN4	TRUE	reported	QgGGma	2	1	TRUE
rs11555891	A	G	A	G	0.243837	0.0404	0.0203238	0.0269	FALSE	FALSE	FALSE	AOwBCQ	19	43718961	0.0862	0.6395	Restless legs syndrome	TRUE	reported	27050	19	43718961	0.0421295	7.1314854421938e-09	27839	KCNN4	TRUE	reported	QgGGma	2	1	TRUE
rs116878540	C	T	C	T	0.435395	0.0442	0.0201389	0.024	FALSE	FALSE	FALSE	AOwBCQ	19	43773253	0.0873	0.6127	Restless legs syndrome	TRUE	reported	27050	19	43773253	0.0422099	6.04087709699071e-25	23795	KCNN4	TRUE	reported	QgGGma	2	1	TRUE
rs117410802	A	G	A	G	0.290938	-0.0886	0.0180767	0.0189	FALSE	FALSE	FALSE	AOwBCQ	19	43688574	0.1106	0.4232	Restless legs syndrome	TRUE	reported	27050	19	43688574	0.0446059	6.92787431274518e-11	23891	KCNN4	TRUE	reported	QgGGma	2	1	TRUE
rs117473000	A	G	A	G	-0.250753	-0.0458	0.018397	0.0203	FALSE	FALSE	FALSE	AOwBCQ	19	43711950	0.093	0.6226	Restless legs syndrome	TRUE	reported	27050	19	43711950	0.0442394	1.44311187366504e-08	21630	KCNN4	TRUE	reported	QgGGma	2	1	TRUE
rs117603946	T	C	T	C	0.616879	-0.0313	0.0178788	0.0224	FALSE	FALSE	FALSE	AOwBCQ	19	43825733	0.1041	0.7636	Restless legs syndrome	TRUE	reported	27050	19	43825733	0.0446141	1.75186243420855e-43	21603	KCNN4	TRUE	reported	QgGGma	2	1	TRUE
rs117859953	A	G	A	G	-0.277361	-0.0359	0.0146279	0.0134	FALSE	FALSE	FALSE	AOwBCQ	19	43806436	0.1221	0.7687	Restless legs syndrome	TRUE	reported	27050	19	43806436	0.049519	2.12867813858843e-08	6759	KCNN4	TRUE	reported	QgGGma	2	1	TRUE
rs118141497	C	T	C	T	-0.219296	0.097	0.0279377	0.0256999999999999	FALSE	FALSE	FALSE	AOwBCQ	19	43818605	0.0792	0.2208	Restless legs syndrome	TRUE	reported	27050	19	43818605	0.036069	1.20179391296574e-09	28664	KCNN4	TRUE	reported	QgGGma	2	1	TRUE
rs12610476	T	C	T	C	0.0875067	-0.0466	0.234727	0.2516	FALSE	FALSE	FALSE	AOwBCQ	19	43704867	0.0275	0.09076	Restless legs syndrome	TRUE	reported	27050	19	43704867	0.0140235	4.37572479651845e-10	31132	KCNN4	TRUE	reported	QgGGma	2	1	TRUE
rs12972416	G	A	G	A	-0.094115	-0.0171	0.183225	0.2269	FALSE	FALSE	FALSE	AOwBCQ	19	43716581	0.0317	0.5897	Restless legs syndrome	TRUE	reported	27050	19	43716581	0.0153647	9.04565458768618e-10	29863	KCNN4	TRUE	reported	QgGGma	2	1	TRUE
rs141062807	C	T	C	T	-0.271928	0.033	0.0221255	0.0261	FALSE	FALSE	FALSE	AOwBCQ	19	43735111	0.0817	0.6866	Restless legs syndrome	TRUE	reported	27050	19	43735111	0.0403981	1.68267406107047e-11	27482	KCNN4	TRUE	reported	QgGGma	2	1	TRUE
rs142119131	T	C	T	C	-0.476401	-0.0624	0.0185325	0.0183	FALSE	FALSE	FALSE	AOwBCQ	19	43782657	0.0984	0.526	Restless legs syndrome	TRUE	reported	27050	19	43782657	0.043948	2.21972922495428e-27	28711	KCNN4	TRUE	reported	QgGGma	2	1	TRUE
rs148705065	A	G	A	G	-0.315479	-0.0416	0.0583053	0.0572	FALSE	FALSE	FALSE	AOwBCQ	19	43800903	0.0524	0.4277	Restless legs syndrome	TRUE	reported	27050	19	43800903	0.0252609	8.57235208208412e-36	31025	KCNN4	TRUE	reported	QgGGma	2	1	TRUE
rs149811331	T	C	T	C	0.405378	-0.0313	0.0218895	0.0345	FALSE	FALSE	FALSE	AOwBCQ	19	43809462	0.0876	0.7208	Restless legs syndrome	TRUE	reported	27050	19	43809462	0.0405321	1.50244990299891e-23	23797	KCNN4	TRUE	reported	QgGGma	2	1	TRUE
rs191030430	C	T	C	T	0.387994	-0.2205	0.0169233	0.0176	FALSE	FALSE	FALSE	AOwBCQ	19	43690307	0.1043	0.03447	Restless legs syndrome	TRUE	reported	27050	19	43690307	0.0460276	3.46816698755358e-17	21879	KCNN4	TRUE	reported	QgGGma	2	1	TRUE
rs2163860	G	A	G	A	0.154862	-0.0332	0.445344	0.4382	FALSE	FALSE	FALSE	AOwBCQ	19	43776190	0.0297	0.2622	Restless legs syndrome	TRUE	reported	27050	19	43776190	0.0119041	1.08767713763099e-38	17961	KCNN4	TRUE	reported	QgGGma	2	1	TRUE
rs2306799	A	G	A	G	-0.328363	0.0179	0.196308	0.2015	FALSE	FALSE	FALSE	AOwBCQ	19	43769889	0.0309	0.563	Restless legs syndrome	TRUE	reported	27050	19	43769889	0.014727	3.97191549469444e-110	31136	KCNN4	TRUE	reported	QgGGma	2	1	TRUE
rs2306801	A	G	A	G	0.210089	0.0505	0.13122	0.1756	FALSE	FALSE	FALSE	AOwBCQ	19	43776326	0.0417	0.2254	Restless legs syndrome	TRUE	reported	27050	19	43776326	0.0175385	4.60044666393475e-33	26001	KCNN4	TRUE	reported	QgGGma	2	1	TRUE
rs2356401	T	C	T	C	0.546358	-0.0303	0.406084	0.3824	FALSE	FALSE	FALSE	AOwBCQ	19	43817697	0.0245	0.2157	Restless legs syndrome	TRUE	reported	27050	19	43817697	0.0112128	1e-200	31470	KCNN4	TRUE	reported	QgGGma	2	1	TRUE
rs34164544	T	G	T	G	-0.192641	-0.0145	0.0784836	0.1308	FALSE	FALSE	FALSE	AOwBCQ	19	43705431	0.0402	0.7178	Restless legs syndrome	TRUE	reported	27050	19	43705431	0.0220717	2.58761702571244e-18	23075	KCNN4	TRUE	reported	QgGGma	2	1	TRUE
rs346045	C	A	C	A	-0.283223	0.0231	0.766677	0.7797	FALSE	FALSE	FALSE	AOwBCQ	19	43689092	0.0289	0.4241	Restless legs syndrome	TRUE	reported	27050	19	43689092	0.0138687	1.07497904882009e-92	31020	KCNN4	TRUE	reported	QgGGma	2	1	TRUE
rs346050	G	A	G	A	-0.104467	0.0039	0.409881	0.4468	FALSE	FALSE	FALSE	AOwBCQ	19	43715598	0.0259	0.8795	Restless legs syndrome	TRUE	reported	27050	19	43715598	0.0120697	4.91133999646996e-18	25578	KCNN4	TRUE	reported	QgGGma	2	1	TRUE
rs346055	A	T	A	T	-0.187974	0.0319	0.349327	0.3508	FALSE	TRUE	FALSE	AOwBCQ	19	43699256	0.0251	0.2032	Restless legs syndrome	TRUE	reported	27050	19	43699256	0.0123831	4.81282421867604e-52	29892	KCNN4	TRUE	reported	QgGGma	2	1	TRUE
rs36099602	T	C	T	C	-0.291492	0.1378	0.0138594	0.0127	FALSE	FALSE	FALSE	AOwBCQ	19	43808193	0.1078	0.201	Restless legs syndrome	TRUE	reported	27050	19	43808193	0.0508508	9.90193337815016e-09	21817	KCNN4	TRUE	reported	QgGGma	2	1	TRUE
rs36229204	T	C	T	C	-0.246823	0.0528	0.0359061	0.035	FALSE	FALSE	FALSE	AOwBCQ	19	43671830	0.0681	0.4382	Restless legs syndrome	TRUE	reported	27050	19	43671830	0.0319215	1.0553584699687e-14	29620	KCNN4	TRUE	reported	QgGGma	2	1	TRUE
rs387190	C	T	C	T	0.714352	-0.0677	0.0625989	0.0523	FALSE	FALSE	FALSE	AOwBCQ	19	43816077	0.0622	0.2761	Restless legs syndrome	TRUE	reported	27050	19	43816077	0.0238225	1.485935642287e-197	26347	KCNN4	TRUE	reported	QgGGma	2	1	TRUE
rs395760	G	A	G	A	-0.118616	-0.0272	0.0933331	0.1062	FALSE	FALSE	FALSE	AOwBCQ	19	43710041	0.0393	0.4896	Restless legs syndrome	TRUE	reported	27050	19	43710041	0.0204355	6.45193524601015e-09	31470	KCNN4	TRUE	reported	QgGGma	2	1	TRUE
rs436031	C	T	C	T	-0.483386	0.0096	0.181856	0.1894	FALSE	FALSE	FALSE	AOwBCQ	19	43804497	0.0303	0.7507	Restless legs syndrome	TRUE	reported	27050	19	43804497	0.0148839	1e-200	31470	KCNN4	TRUE	reported	QgGGma	2	1	TRUE
rs444694	G	A	G	A	-0.573434	0.0188	0.406868	0.4266	FALSE	FALSE	FALSE	AOwBCQ	19	43804924	0.0247	0.4473	Restless legs syndrome	TRUE	reported	27050	19	43804924	0.0111126	1e-200	31141	KCNN4	TRUE	reported	QgGGma	2	1	TRUE
rs4803657	C	T	C	T	-0.225716	-0.0407	0.031905	0.0306	FALSE	FALSE	FALSE	AOwBCQ	19	43743417	0.0697	0.5591	Restless legs syndrome	TRUE	reported	27050	19	43743417	0.0338121	2.46206775302121e-11	29622	KCNN4	TRUE	reported	QgGGma	2	1	TRUE
rs541789	C	G	C	G	-0.497644	0.0317	0.340225	0.3482	FALSE	TRUE	FALSE	AOwBCQ	19	43777372	0.0258	0.2199	Restless legs syndrome	TRUE	reported	27050	19	43777372	0.0118432	1e-200	30688	KCNN4	TRUE	reported	QgGGma	2	1	TRUE
rs55714090	A	G	A	G	0.470925	0.0138	0.0853565	0.093	FALSE	FALSE	FALSE	AOwBCQ	19	43809165	0.0414	0.7391	Restless legs syndrome	TRUE	reported	27050	19	43809165	0.020929	4.05508535448388e-112	30934	KCNN4	TRUE	reported	QgGGma	2	1	TRUE
rs55792462	T	C	T	C	-0.324852	0.0833	0.0332277	0.0296	FALSE	FALSE	FALSE	AOwBCQ	19	43840570	0.0773	0.2812	Restless legs syndrome	TRUE	reported	27050	19	43840570	0.0330944	9.60727008489123e-23	28847	KCNN4	TRUE	reported	QgGGma	2	1	TRUE
rs56066695	G	A	G	A	-0.135268	-0.0426	0.102551	0.1192	FALSE	FALSE	FALSE	AOwBCQ	19	43674120	0.0396	0.2813	Restless legs syndrome	TRUE	reported	27050	19	43674120	0.0195856	4.96363684884558e-12	29244	KCNN4	TRUE	reported	QgGGma	2	1	TRUE
rs56310246	T	C	T	C	-0.177172	0.0173	0.0379449	0.0618	FALSE	FALSE	FALSE	AOwBCQ	19	43771354	0.0607	0.7751	Restless legs syndrome	TRUE	reported	27050	19	43771354	0.031115	1.23950990045727e-08	24811	KCNN4	TRUE	reported	QgGGma	2	1	TRUE
rs563995	A	G	A	G	-0.195419	0.0022	0.207013	0.2293	FALSE	FALSE	FALSE	AOwBCQ	19	43774629	0.032	0.9459	Restless legs syndrome	TRUE	reported	27050	19	43774629	0.0145973	7.16473282391114e-41	22942	KCNN4	TRUE	reported	QgGGma	2	1	TRUE
rs62114103	T	C	T	C	-0.161682	0.0189	0.197734	0.1967	FALSE	FALSE	FALSE	AOwBCQ	19	43674663	0.0302	0.5315	Restless legs syndrome	TRUE	reported	27050	19	43674663	0.0148811	1.69238824443642e-27	31470	KCNN4	TRUE	reported	QgGGma	2	1	TRUE
rs62114135	A	G	A	G	0.0978976	-0.0105	0.2776	0.299	FALSE	FALSE	FALSE	AOwBCQ	19	43698667	0.0267	0.6933	Restless legs syndrome	TRUE	reported	27050	19	43698667	0.0132651	1.58306956670644e-13	29254	KCNN4	TRUE	reported	QgGGma	2	1	TRUE
rs62116988	A	G	A	G	0.784306	-0.1672	0.0246087	0.0271	FALSE	FALSE	FALSE	AOwBCQ	19	43792537	0.0903	0.06412	Restless legs syndrome	TRUE	reported	27050	19	43792537	0.0378444	2.08689212391436e-95	24732	KCNN4	TRUE	reported	QgGGma	2	1	TRUE
rs73558538	T	G	T	G	-0.470621	0.2852	0.022419	0.0101	FALSE	FALSE	FALSE	AOwBCQ	19	43830250	0.1142	0.01248	Restless legs syndrome	TRUE	reported	27050	19	43830250	0.0400076	6.02559586074359e-32	23216	KCNN4	TRUE	reported	QgGGma	2	1	TRUE
rs73560528	A	G	A	G	-0.154578	0.0387	0.0480654	0.0479	FALSE	FALSE	FALSE	AOwBCQ	19	43698809	0.0564	0.4932	Restless legs syndrome	TRUE	reported	27050	19	43698809	0.0277939	2.67312950799196e-08	27424	KCNN4	TRUE	reported	QgGGma	2	1	TRUE
rs74487631	A	G	A	G	-0.790265	-0.0334	0.0152938	0.0143	FALSE	FALSE	FALSE	AOwBCQ	19	43777633	0.1222	0.7847	Restless legs syndrome	TRUE	reported	27050	19	43777633	0.0480407	8.38687171248165e-61	21044	KCNN4	TRUE	reported	QgGGma	2	1	TRUE
rs75987497	A	C	A	C	-0.443635	-0.0378	0.02025	0.0199	FALSE	FALSE	FALSE	AOwBCQ	19	43852557	0.0903	0.6757	Restless legs syndrome	TRUE	reported	27050	19	43852557	0.0420894	5.62600352579543e-26	26145	KCNN4	TRUE	reported	QgGGma	2	1	TRUE
rs76311065	A	G	A	G	-0.500754	-0.0133	0.0593272	0.0596	FALSE	FALSE	FALSE	AOwBCQ	19	43872785	0.0535	0.8041	Restless legs syndrome	TRUE	reported	27050	19	43872785	0.024839	2.19887225775313e-90	29622	KCNN4	TRUE	reported	QgGGma	2	1	TRUE
rs76483217	A	G	A	G	-0.305558	-0.0552	0.0242099	0.023	FALSE	FALSE	FALSE	AOwBCQ	19	43873462	0.0794	0.4868	Restless legs syndrome	TRUE	reported	27050	19	43873462	0.0386376	2.60735400445539e-15	28591	KCNN4	TRUE	reported	QgGGma	2	1	TRUE
rs78310538	A	G	A	G	-0.349193	0.0871	0.0342548	0.0345	FALSE	FALSE	FALSE	AOwBCQ	19	43735876	0.0679	0.1996	Restless legs syndrome	TRUE	reported	27050	19	43735876	0.0325907	8.69360692509415e-27	29062	KCNN4	TRUE	reported	QgGGma	2	1	TRUE
rs78693651	T	G	T	G	-0.184943	0.0775	0.0940009	0.1098	FALSE	FALSE	FALSE	AOwBCQ	19	43727133	0.0382	0.04268	Restless legs syndrome	TRUE	reported	27050	19	43727133	0.0203351	9.45801503371012e-20	31015	KCNN4	TRUE	reported	QgGGma	2	1	TRUE
rs78796001	C	T	C	T	-0.479129	0.1127	0.0327026	0.0327	FALSE	FALSE	FALSE	AOwBCQ	19	43852650	0.0662	0.08851	Restless legs syndrome	TRUE	reported	27050	19	43852650	0.0332198	3.69828179780264e-47	26159	KCNN4	TRUE	reported	QgGGma	2	1	TRUE
rs79375179	G	A	G	A	-0.449336	0.0068	0.0265551	0.026	FALSE	FALSE	FALSE	AOwBCQ	19	43858495	0.0815	0.9334	Restless legs syndrome	TRUE	reported	27050	19	43858495	0.0368245	3.02551980387232e-34	25648	KCNN4	TRUE	reported	QgGGma	2	1	TRUE
