## Supplementary material for "Potassium Channel Regulation Dysfunction as a Potential Driving Factor of Membrane Potential Disturbance in Restless Legs Syndrome": leaveoneout_results.csv

exposure	outcome	id.exposure	id.outcome	samplesize	SNP	b	se	p
KCNN4	Restless legs syndrome	QgGGma	AOwBCQ	27050	rs10410645	-0.0462698716783716	0.0148315718557264	0.00181042899286615
KCNN4	Restless legs syndrome	QgGGma	AOwBCQ	27050	rs10414395	-0.0463699139337343	0.0149253381233745	0.00189129727092961
KCNN4	Restless legs syndrome	QgGGma	AOwBCQ	27050	rs10415798	-0.0469903736690489	0.0150138508327348	0.0017492442961877
KCNN4	Restless legs syndrome	QgGGma	AOwBCQ	27050	rs10426849	-0.0489114251837225	0.0152096314672106	0.0013007274275761
KCNN4	Restless legs syndrome	QgGGma	AOwBCQ	27050	rs11083720	-0.045306955799398	0.0160719212468152	0.0048171558999975
KCNN4	Restless legs syndrome	QgGGma	AOwBCQ	27050	rs11083721	-0.0490557558315921	0.0151296674911784	0.00118546178246656
KCNN4	Restless legs syndrome	QgGGma	AOwBCQ	27050	rs112561683	-0.0483254402640817	0.0148390643147798	0.00112740660657775
KCNN4	Restless legs syndrome	QgGGma	AOwBCQ	27050	rs112910200	-0.0510608004985947	0.0151167251848969	0.000730765314659114
KCNN4	Restless legs syndrome	QgGGma	AOwBCQ	27050	rs113757513	-0.0474243753585151	0.0148299698110351	0.00138444741695751
KCNN4	Restless legs syndrome	QgGGma	AOwBCQ	27050	rs11555891	-0.0474602026406823	0.0148300571991915	0.00137298404886474
KCNN4	Restless legs syndrome	QgGGma	AOwBCQ	27050	rs116878540	-0.0479017171733951	0.0148576484658917	0.00126393835508253
KCNN4	Restless legs syndrome	QgGGma	AOwBCQ	27050	rs117410802	-0.0466940578440377	0.0148282930126272	0.00163839150208407
KCNN4	Restless legs syndrome	QgGGma	AOwBCQ	27050	rs117473000	-0.0474530208901606	0.0148288638011072	0.00137406472233236
KCNN4	Restless legs syndrome	QgGGma	AOwBCQ	27050	rs117603946	-0.047057378263162	0.0148744727815008	0.00155812949249488
KCNN4	Restless legs syndrome	QgGGma	AOwBCQ	27050	rs117859953	-0.0472859651947517	0.0148254252659861	0.00142510115810701
KCNN4	Restless legs syndrome	QgGGma	AOwBCQ	27050	rs118141497	-0.0464193800416602	0.0148295109160565	0.0017468552227758
KCNN4	Restless legs syndrome	QgGGma	AOwBCQ	27050	rs12610476	-0.0460042157854749	0.0148335218440728	0.0019262847889981
KCNN4	Restless legs syndrome	QgGGma	AOwBCQ	27050	rs12972416	-0.0475293491504524	0.0148313828609842	0.00135228136181404
KCNN4	Restless legs syndrome	QgGGma	AOwBCQ	27050	rs141062807	-0.0469046895564216	0.0148350765772505	0.0015682826955366
KCNN4	Restless legs syndrome	QgGGma	AOwBCQ	27050	rs142119131	-0.0480068563671403	0.0148552978528448	0.00123085446196542
KCNN4	Restless legs syndrome	QgGGma	AOwBCQ	27050	rs148705065	-0.0485212494730528	0.0148763359079857	0.00110769792494652
KCNN4	Restless legs syndrome	QgGGma	AOwBCQ	27050	rs149811331	-0.0469434572833055	0.0148519794604117	0.00157361199517706
KCNN4	Restless legs syndrome	QgGGma	AOwBCQ	27050	rs191030430	-0.0454974084004472	0.0148395845087494	0.00216980365028642
KCNN4	Restless legs syndrome	QgGGma	AOwBCQ	27050	rs2163860	-0.0460811677183545	0.0148614453104003	0.00193051314915415
KCNN4	Restless legs syndrome	QgGGma	AOwBCQ	27050	rs2306799	-0.0468969495335362	0.0150041852366481	0.00177448030123835
KCNN4	Restless legs syndrome	QgGGma	AOwBCQ	27050	rs2306801	-0.0486966354847904	0.0148584831229348	0.00104781748637779
KCNN4	Restless legs syndrome	QgGGma	AOwBCQ	27050	rs2356401	-0.0460596307129139	0.0156987880498199	0.00334666337264846
KCNN4	Restless legs syndrome	QgGGma	AOwBCQ	27050	rs34164544	-0.0477057543861944	0.0148545177157996	0.00132029407806305
KCNN4	Restless legs syndrome	QgGGma	AOwBCQ	27050	rs346045	-0.0463431753543056	0.0149757518042541	0.00197113366916457
KCNN4	Restless legs syndrome	QgGGma	AOwBCQ	27050	rs346050	-0.0471207251183108	0.0148435576524411	0.00150100070217878
KCNN4	Restless legs syndrome	QgGGma	AOwBCQ	27050	rs346055	-0.0455571169211916	0.014909098720582	0.00224566737917415
KCNN4	Restless legs syndrome	QgGGma	AOwBCQ	27050	rs36099602	-0.0464013908025737	0.0148289319368858	0.00175335385204953
KCNN4	Restless legs syndrome	QgGGma	AOwBCQ	27050	rs36229204	-0.0466032221315825	0.0148384378840797	0.00168539143642804
KCNN4	Restless legs syndrome	QgGGma	AOwBCQ	27050	rs387190	-0.0456637179927606	0.0150363342586663	0.00239031357456417
KCNN4	Restless legs syndrome	QgGGma	AOwBCQ	27050	rs395760	-0.047639657359081	0.0148318642841397	0.00131823369033073
KCNN4	Restless legs syndrome	QgGGma	AOwBCQ	27050	rs436031	-0.0486970674070546	0.0152491799598581	0.00140597294513999
KCNN4	Restless legs syndrome	QgGGma	AOwBCQ	27050	rs444694	-0.0490050950101351	0.0157800363105926	0.00189949795723178
KCNN4	Restless legs syndrome	QgGGma	AOwBCQ	27050	rs4803657	-0.0476105400036592	0.014834112105347	0.00132951792039793
KCNN4	Restless legs syndrome	QgGGma	AOwBCQ	27050	rs541789	-0.0456079795382431	0.0154619475684501	0.00318091093728334
KCNN4	Restless legs syndrome	QgGGma	AOwBCQ	27050	rs55714090	-0.0493192112793798	0.0150320711897276	0.00103464492894448
KCNN4	Restless legs syndrome	QgGGma	AOwBCQ	27050	rs55792462	-0.046270926361562	0.0148458343625077	0.00182849375693445
KCNN4	Restless legs syndrome	QgGGma	AOwBCQ	27050	rs56066695	-0.0480155081577171	0.0148360398629287	0.00121043378493065
KCNN4	Restless legs syndrome	QgGGma	AOwBCQ	27050	rs56310246	-0.0469910198593998	0.0148309015805824	0.00153252339008454
KCNN4	Restless legs syndrome	QgGGma	AOwBCQ	27050	rs563995	-0.0473815290485468	0.014878058062935	0.00144925090920723
KCNN4	Restless legs syndrome	QgGGma	AOwBCQ	27050	rs62114103	-0.0466436916726044	0.0148638653495013	0.00170070435684421
KCNN4	Restless legs syndrome	QgGGma	AOwBCQ	27050	rs62114135	-0.0469076482295385	0.0148389400083642	0.00157164529442725
KCNN4	Restless legs syndrome	QgGGma	AOwBCQ	27050	rs62116988	-0.0442885169050436	0.0149412718653527	0.00303497462090924
KCNN4	Restless legs syndrome	QgGGma	AOwBCQ	27050	rs73558538	-0.0449940319400551	0.0148447252328549	0.00243763207217524
KCNN4	Restless legs syndrome	QgGGma	AOwBCQ	27050	rs73560528	-0.0467499824217679	0.014829258072943	0.00161850917879371
KCNN4	Restless legs syndrome	QgGGma	AOwBCQ	27050	rs74487631	-0.0479137553073059	0.014885520317279	0.00128720922998298
KCNN4	Restless legs syndrome	QgGGma	AOwBCQ	27050	rs75987497	-0.0477905146003629	0.0148564400242491	0.0012961924872328
KCNN4	Restless legs syndrome	QgGGma	AOwBCQ	27050	rs76311065	-0.0485300231694025	0.0149616075065651	0.00118014055972263
KCNN4	Restless legs syndrome	QgGGma	AOwBCQ	27050	rs76483217	-0.0478286456049152	0.0148411720421587	0.00126988464201219
KCNN4	Restless legs syndrome	QgGGma	AOwBCQ	27050	rs78310538	-0.0459039789792121	0.0148602309064984	0.00200798429298478
KCNN4	Restless legs syndrome	QgGGma	AOwBCQ	27050	rs78693651	-0.0451617388147788	0.0148552973165972	0.00236491709861672
KCNN4	Restless legs syndrome	QgGGma	AOwBCQ	27050	rs78796001	-0.044897000219606	0.0149029676818144	0.00259001769217136
KCNN4	Restless legs syndrome	QgGGma	AOwBCQ	27050	rs79375179	-0.0473004277637432	0.0148667142616517	0.00146447295986659
KCNN4	Restless legs syndrome	QgGGma	AOwBCQ	27050	All	-0.047085763560851	0.0148170252189502	0.00148389450493896
