## Supplementary material for "Potassium Channel Regulation Dysfunction as a Potential Driving Factor of Membrane Potential Disturbance in Restless Legs Syndrome": mr_presso_data_head.csv

rsid	beta_exposure	beta_outcome	se_exposure	se_outcome
rs10410645	-0.141649	0.0655	0.0233964	0.0474
rs10414395	-0.28893	0.0277	0.0150654	0.0356
rs10415798	-0.379053	0.0192	0.0178033	0.0348
rs10426849	0.481437	-0.0063	0.0153678	0.0316
rs11083720	0.703281	-0.0402	0.0108452	0.0269
rs11083721	0.560983	-5e-04	0.0205236	0.0411
rs112561683	-0.248561	-0.0918	0.0322404	0.0676
rs112910200	-0.394482	-0.0198	0.0141989	0.0295
rs113757513	0.371013	0.0544	0.0517243	0.1316
rs11555891	0.243837	0.0404	0.0421295	0.0862
