## Supplementary material for "Potassium Channel Regulation Dysfunction as a Potential Driving Factor of Membrane Potential Disturbance in Restless Legs Syndrome": mr_results.csv

id.exposure	id.outcome	outcome	exposure	method	nsnp	b	se	pval	het_Q	het_Q_pval	pleio_pval	egger_intercept	lo_ci	up_ci	or	or_lci95	or_uci95	mr_presso_global_test_pval
QgGGma	AOwBCQ	Restless legs syndrome	KCNN4	MR Egger	57	-0.0321108523226877	0.0294899814886291	0.280958022823067	45.183973352586	0.824748312795247	0.559397319654145	-0.00643583667892133	-0.0899112160404008	0.0256895113950254	0.968399226825435	0.914012331302837	1.02602233077026	0.8652
QgGGma	AOwBCQ	Restless legs syndrome	KCNN4	Weighted median	57	-0.0547501519192091	0.0212118407357386	0.00984824203788401	45.183973352586	0.824748312795247	0.559397319654145	-0.00643583667892133	-0.0963253597612568	-0.0131749440771614	0.946721654995382	0.908168486512648	0.986911465601392	0.8652
QgGGma	AOwBCQ	Restless legs syndrome	KCNN4	Inverse variance weighted	57	-0.047085763560851	0.0148170252189502	0.00148389450493896	45.183973352586	0.824748312795247	0.559397319654145	-0.00643583667892133	-0.0761271329899934	-0.0180443941317087	0.954005575166532	0.926698385133522	0.982117431139897	0.8652
QgGGma	AOwBCQ	Restless legs syndrome	KCNN4	Simple mode	57	-0.0372528493266743	0.0344332888964006	0.283940612731841	45.183973352586	0.824748312795247	0.559397319654145	-0.00643583667892133	-0.104742095563619	0.0302363969102709	0.96343250128975	0.900556750219804	1.03069815901649	0.8652
QgGGma	AOwBCQ	Restless legs syndrome	KCNN4	Weighted mode	57	-0.0402015087543245	0.0189230062120609	0.0380584088664872	45.183973352586	0.824748312795247	0.559397319654145	-0.00643583667892133	-0.0772906009299638	-0.00311241657868522	0.960595851174763	0.925620828245397	0.996892421968634	0.8652
