## Supplementary material for "Potassium Channel Regulation Dysfunction as a Potential Driving Factor of Membrane Potential Disturbance in Restless Legs Syndrome": leaveoneout_results.csv

exposure	outcome	id.exposure	id.outcome	samplesize	SNP	b	se	p
KCNQ4	Restless legs syndrome	aDzRBO	AOwBCQ	27050	rs2296838	-0.258083708708217	0.246401464625738	0.294909865499157
KCNQ4	Restless legs syndrome	aDzRBO	AOwBCQ	27050	rs4660469	-0.27517991143156	0.258904048095927	0.287843421900717
KCNQ4	Restless legs syndrome	aDzRBO	AOwBCQ	27050	rs823686	-0.0821761766555655	0.260421934919203	0.752343991778695
KCNQ4	Restless legs syndrome	aDzRBO	AOwBCQ	27050	All	-0.207390052785549	0.20821101386233	0.319222416078721
