## Supplementary material for "Potassium Channel Regulation Dysfunction as a Potential Driving Factor of Membrane Potential Disturbance in Restless Legs Syndrome": mr_results.csv

id.exposure	id.outcome	outcome	exposure	method	nsnp	b	se	pval	het_Q	het_Q_pval	pleio_pval	egger_intercept	lo_ci	up_ci	or	or_lci95	or_uci95	mr_presso_global_test_pval
aDzRBO	AOwBCQ	Restless legs syndrome	KCNQ4	MR Egger	3	0.700236159598744	2.00411952371309	0.786007409966855	0.433466480312788	0.510292882979759	0.727979142960598	-0.0722850366854216	-3.22783810687891	4.62831042607639	2.01422833066112	0.0396431103811296	102.341005259999	NA
aDzRBO	AOwBCQ	Restless legs syndrome	KCNQ4	Weighted median	3	-0.113538276569451	0.24799698891327	0.64708091078205	0.433466480312788	0.510292882979759	0.727979142960598	-0.0722850366854216	-0.599612374839461	0.372535821700558	0.892670027410952	0.549024410528271	1.45141047020319	NA
aDzRBO	AOwBCQ	Restless legs syndrome	KCNQ4	Inverse variance weighted	3	-0.207390052785549	0.20821101386233	0.319222416078721	0.433466480312788	0.510292882979759	0.727979142960598	-0.0722850366854216	-0.615483639955715	0.200703534384617	0.81270259124723	0.540379482990468	1.22226235934204	NA
aDzRBO	AOwBCQ	Restless legs syndrome	KCNQ4	Simple mode	3	-0.082135393009258	0.313927296947317	0.818080914417983	0.433466480312788	0.510292882979759	0.727979142960598	-0.0722850366854216	-0.697432895025998	0.533162109007483	0.921147233357176	0.497861728051349	1.70431302049003	NA
aDzRBO	AOwBCQ	Restless legs syndrome	KCNQ4	Weighted mode	3	-0.082135393009258	0.298454943054535	0.808985871760341	0.433466480312788	0.510292882979759	0.727979142960598	-0.0722850366854216	-0.667107081396147	0.502836295377631	0.921147233357176	0.513191052356204	1.65340416912146	NA
