## Supplementary material for "Potassium Channel Regulation Dysfunction as a Potential Driving Factor of Membrane Potential Disturbance in Restless Legs Syndrome": harmonised_data.csv

SNP	effect_allele.exposure	other_allele.exposure	effect_allele.outcome	other_allele.outcome	beta.exposure	beta.outcome	eaf.exposure	eaf.outcome	remove	palindromic	ambiguous	id.outcome	chr.outcome	pos.outcome	se.outcome	pval.outcome	outcome	mr_keep.outcome	pval_origin.outcome	samplesize.outcome	chr.exposure	pos.exposure	se.exposure	pval.exposure	samplesize.exposure	exposure	mr_keep.exposure	pval_origin.exposure	id.exposure	action	SNP_index	mr_keep
rs1147567	G	C	G	C	0.201518	-0.0617	0.722918	0.72	FALSE	TRUE	FALSE	AOwBCQ	6	72595735	0.0263	0.01888	Restless legs syndrome	TRUE	reported	27050	6	72595735	0.0131897	1.06194004978222e-52	31256	KCNQ5	TRUE	reported	R9L2CU	2	1	TRUE
rs1147572	A	C	A	C	0.197395	-0.0522	0.796233	0.8083	FALSE	FALSE	FALSE	AOwBCQ	6	72605519	0.0311	0.09359	Restless legs syndrome	TRUE	reported	27050	6	72605519	0.0146823	3.32123801325143e-41	30927	KCNQ5	TRUE	reported	R9L2CU	2	1	TRUE
rs117039815	C	T	C	T	0.227709	-0.1734	0.025763	0.0269	FALSE	FALSE	FALSE	AOwBCQ	6	72529670	0.0828	0.03635	Restless legs syndrome	TRUE	reported	27050	6	72529670	0.0375187	1.28549384037317e-09	27993	KCNQ5	TRUE	reported	R9L2CU	2	1	TRUE
rs117261847	T	C	T	C	0.259648	-0.0223	0.0200842	0.0225	FALSE	FALSE	FALSE	AOwBCQ	6	72605689	0.0925	0.8097	Restless legs syndrome	TRUE	reported	27050	6	72605689	0.0423687	8.88791719884821e-10	23797	KCNQ5	TRUE	reported	R9L2CU	2	1	TRUE
rs117987901	G	A	G	A	0.205074	-0.0733	0.0394799	0.0414	FALSE	FALSE	FALSE	AOwBCQ	6	72684999	0.0622	0.2386	Restless legs syndrome	TRUE	reported	27050	6	72684999	0.0305147	1.81217443765903e-11	27989	KCNQ5	TRUE	reported	R9L2CU	2	1	TRUE
rs1202098	A	G	A	G	-0.250705	-0.1015	0.0386369	0.0429	FALSE	FALSE	FALSE	AOwBCQ	6	72591992	0.0648	0.1171	Restless legs syndrome	TRUE	reported	27050	6	72591992	0.0308094	4.03831321348851e-16	29764	KCNQ5	TRUE	reported	R9L2CU	2	1	TRUE
rs1209049	A	C	A	C	0.251013	-0.032	0.377969	0.3946	FALSE	FALSE	FALSE	AOwBCQ	6	72560339	0.0243	0.1884	Restless legs syndrome	TRUE	reported	27050	6	72560339	0.0120915	1.0080916093643e-95	31251	KCNQ5	TRUE	reported	R9L2CU	2	1	TRUE
rs12374631	T	G	T	G	0.112982	-9e-04	0.206707	0.2101	FALSE	FALSE	FALSE	AOwBCQ	6	72661436	0.0289	0.9749	Restless legs syndrome	TRUE	reported	27050	6	72661436	0.0146669	1.3270888490465e-14	31256	KCNQ5	TRUE	reported	R9L2CU	2	1	TRUE
rs12524568	T	C	T	C	-0.105738	0.0196	0.152317	0.1643	FALSE	FALSE	FALSE	AOwBCQ	6	72615857	0.0317	0.5372	Restless legs syndrome	TRUE	reported	27050	6	72615857	0.0165396	1.62450106350963e-10	31256	KCNQ5	TRUE	reported	R9L2CU	2	1	TRUE
rs13212962	A	G	A	G	0.207013	-0.0182	0.0809287	0.0939	FALSE	FALSE	FALSE	AOwBCQ	6	72636548	0.0452	0.6876	Restless legs syndrome	TRUE	reported	27050	6	72636548	0.0217535	1.79638739906389e-21	30927	KCNQ5	TRUE	reported	R9L2CU	2	1	TRUE
rs141309744	C	T	C	T	0.215463	-0.1138	0.0244185	0.0299	FALSE	FALSE	FALSE	AOwBCQ	6	72719066	0.0798	0.1537	Restless legs syndrome	TRUE	reported	27050	6	72719066	0.0385188	2.2240779273107e-08	24194	KCNQ5	TRUE	reported	R9L2CU	2	1	TRUE
rs145007003	C	T	C	T	0.333238	-0.0081	0.0153869	0.0159	FALSE	FALSE	FALSE	AOwBCQ	6	72576943	0.1091	0.9411	Restless legs syndrome	TRUE	reported	27050	6	72576943	0.0482729	5.0921360679115e-12	11704	KCNQ5	TRUE	reported	R9L2CU	2	1	TRUE
rs149399191	C	T	C	T	-0.266335	-0.141	0.015318	0.0175	FALSE	FALSE	FALSE	AOwBCQ	6	72567740	0.1017	0.1658	Restless legs syndrome	TRUE	reported	27050	6	72567740	0.0484095	3.75932610081499e-08	20964	KCNQ5	TRUE	reported	R9L2CU	2	1	TRUE
rs2183111	T	A	T	A	-0.0898478	0.022	0.349434	0.3512	FALSE	TRUE	FALSE	AOwBCQ	6	72606641	0.0249	0.377	Restless legs syndrome	TRUE	reported	27050	6	72606641	0.01246	5.56288394988373e-13	31252	KCNQ5	TRUE	reported	R9L2CU	2	1	TRUE
rs3005767	G	A	G	A	-0.11427	0.0027	0.295182	0.2898	FALSE	FALSE	FALSE	AOwBCQ	6	72827274	0.0265	0.9174	Restless legs syndrome	TRUE	reported	27050	6	72827274	0.013013	1.61733505579985e-18	31256	KCNQ5	TRUE	reported	R9L2CU	2	1	TRUE
rs4421163	G	A	G	A	0.108868	0.0179	0.675354	0.6664	FALSE	FALSE	FALSE	AOwBCQ	6	72782305	0.0249	0.4731	Restless legs syndrome	TRUE	reported	27050	6	72782305	0.0126778	8.89610704409232e-18	31256	KCNQ5	TRUE	reported	R9L2CU	2	1	TRUE
rs4615346	G	C	G	C	0.0732358	0.0039	0.310912	0.3085	FALSE	TRUE	FALSE	AOwBCQ	6	72820217	0.0256	0.8791	Restless legs syndrome	TRUE	reported	27050	6	72820217	0.0128437	1.18410441388314e-08	31255	KCNQ5	TRUE	reported	R9L2CU	2	1	TRUE
rs62410660	T	G	T	G	0.0923186	-0.0231	0.275809	0.267	FALSE	FALSE	FALSE	AOwBCQ	6	72735261	0.0275	0.4004	Restless legs syndrome	TRUE	reported	27050	6	72735261	0.0132945	3.81153577144848e-12	31256	KCNQ5	TRUE	reported	R9L2CU	2	1	TRUE
rs62411985	T	G	T	G	0.245538	0.0131	0.0221934	0.023	FALSE	FALSE	FALSE	AOwBCQ	6	72654380	0.0847	0.8768	Restless legs syndrome	TRUE	reported	27050	6	72654380	0.0403494	1.16350967780754e-09	30234	KCNQ5	TRUE	reported	R9L2CU	2	1	TRUE
rs67188382	T	C	T	C	-0.174262	0.0471	0.0914681	0.064	FALSE	FALSE	FALSE	AOwBCQ	6	72673462	0.0499	0.3453	Restless legs syndrome	TRUE	reported	27050	6	72673462	0.020594	2.62845169453387e-17	30914	KCNQ5	TRUE	reported	R9L2CU	2	1	TRUE
rs6923028	A	C	A	C	-0.143879	0.0864	0.192424	0.1956	FALSE	FALSE	FALSE	AOwBCQ	6	72735768	0.0301	0.0041	Restless legs syndrome	TRUE	reported	27050	6	72735768	0.0150495	1.17084660232024e-21	30871	KCNQ5	TRUE	reported	R9L2CU	2	1	TRUE
rs71573560	T	G	T	G	0.243342	0.0329	0.0294477	0.0311	FALSE	FALSE	FALSE	AOwBCQ	6	72678039	0.0782	0.6742	Restless legs syndrome	TRUE	reported	27050	6	72678039	0.0351458	4.40352027202652e-12	27667	KCNQ5	TRUE	reported	R9L2CU	2	1	TRUE
rs72937543	G	A	G	A	-0.263245	-0.0623	0.0179316	0.0159	FALSE	FALSE	FALSE	AOwBCQ	6	72739151	0.1077	0.5629	Restless legs syndrome	TRUE	reported	27050	6	72739151	0.0447955	4.18783922150737e-09	22013	KCNQ5	TRUE	reported	R9L2CU	2	1	TRUE
rs72941587	C	T	C	T	-0.276491	0.0582	0.0169878	0.0143	FALSE	FALSE	FALSE	AOwBCQ	6	72844127	0.1055	0.5811	Restless legs syndrome	TRUE	reported	27050	6	72844127	0.0459983	1.8437838219744e-09	24343	KCNQ5	TRUE	reported	R9L2CU	2	1	TRUE
rs72946180	A	C	A	C	-0.191136	0.1107	0.0425565	0.0441	FALSE	FALSE	FALSE	AOwBCQ	6	72534920	0.0567	0.05083	Restless legs syndrome	TRUE	reported	27050	6	72534920	0.0294413	8.45862944818427e-11	30563	KCNQ5	TRUE	reported	R9L2CU	2	1	TRUE
rs74632340	C	T	C	T	-0.202224	-0.0677	0.0267656	0.0173	FALSE	FALSE	FALSE	AOwBCQ	6	72543155	0.1015	0.5046	Restless legs syndrome	TRUE	reported	27050	6	72543155	0.036837	4.02392613485195e-08	27814	KCNQ5	TRUE	reported	R9L2CU	2	1	TRUE
rs76217338	T	C	T	C	-0.264004	0.0228	0.0394808	0.0474	FALSE	FALSE	FALSE	AOwBCQ	6	72658868	0.0604	0.7061	Restless legs syndrome	TRUE	reported	27050	6	72658868	0.0304823	4.67627453689285e-18	30536	KCNQ5	TRUE	reported	R9L2CU	2	1	TRUE
rs76714803	A	G	A	G	0.210489	0.0139	0.0371736	0.0362	FALSE	FALSE	FALSE	AOwBCQ	6	72540905	0.0652	0.8305	Restless legs syndrome	TRUE	reported	27050	6	72540905	0.0314097	2.06728331753761e-11	28830	KCNQ5	TRUE	reported	R9L2CU	2	1	TRUE
rs78591729	G	A	G	A	0.228677	-0.1332	0.0205159	0.0235	FALSE	FALSE	FALSE	AOwBCQ	6	72558721	0.0951	0.1613	Restless legs syndrome	TRUE	reported	27050	6	72558721	0.0419414	4.97496465940093e-08	25307	KCNQ5	TRUE	reported	R9L2CU	2	1	TRUE
rs9350467	T	C	T	C	-0.0946095	0.0132	0.293859	0.273	FALSE	FALSE	FALSE	AOwBCQ	6	72649300	0.0266	0.6184	Restless legs syndrome	TRUE	reported	27050	6	72649300	0.0130413	4.02809774026095e-13	31256	KCNQ5	TRUE	reported	R9L2CU	2	1	TRUE
rs9360571	G	C	G	C	0.242723	-0.0086	0.690477	0.7101	FALSE	TRUE	FALSE	AOwBCQ	6	72627949	0.0259	0.7398	Restless legs syndrome	TRUE	reported	27050	6	72627949	0.0127112	2.75740145234636e-81	31256	KCNQ5	TRUE	reported	R9L2CU	2	1	TRUE
rs9446697	C	T	C	T	-0.193781	0.0937	0.0684332	0.0657	FALSE	FALSE	FALSE	AOwBCQ	6	72527495	0.0475	0.04879	Restless legs syndrome	TRUE	reported	27050	6	72527495	0.0235159	1.7163268634906e-16	31255	KCNQ5	TRUE	reported	R9L2CU	2	1	TRUE
