## Supplementary material for "Potassium Channel Regulation Dysfunction as a Potential Driving Factor of Membrane Potential Disturbance in Restless Legs Syndrome": leaveoneout_results.csv

exposure	outcome	id.exposure	id.outcome	samplesize	SNP	b	se	p
KCNQ5	Restless legs syndrome	R9L2CU	AOwBCQ	27050	rs1147567	-0.130819826233761	0.042401404328819	0.00203366712177811
KCNQ5	Restless legs syndrome	R9L2CU	AOwBCQ	27050	rs1147572	-0.139267422078937	0.0424356992686753	0.00103129979716585
KCNQ5	Restless legs syndrome	R9L2CU	AOwBCQ	27050	rs117039815	-0.13981586780118	0.0403500916381856	0.000530094666984108
KCNQ5	Restless legs syndrome	R9L2CU	AOwBCQ	27050	rs117261847	-0.148167225681707	0.0416670523432871	0.000376572007974187
KCNQ5	Restless legs syndrome	R9L2CU	AOwBCQ	27050	rs117987901	-0.143640257473022	0.0414687084864613	0.000532557222796305
KCNQ5	Restless legs syndrome	R9L2CU	AOwBCQ	27050	rs1202098	-0.161000500726136	0.0405955606108648	7.31001317028548e-05
KCNQ5	Restless legs syndrome	R9L2CU	AOwBCQ	27050	rs1209049	-0.151499460233109	0.0454742769968371	0.000863662903392654
KCNQ5	Restless legs syndrome	R9L2CU	AOwBCQ	27050	rs12374631	-0.15089118873118	0.0417403865988779	0.000300356199382457
KCNQ5	Restless legs syndrome	R9L2CU	AOwBCQ	27050	rs12524568	-0.146685844029783	0.041786714048106	0.000447523165225124
KCNQ5	Restless legs syndrome	R9L2CU	AOwBCQ	27050	rs13212962	-0.149453962611294	0.0420880638821787	0.000383796478940821
KCNQ5	Restless legs syndrome	R9L2CU	AOwBCQ	27050	rs141309744	-0.142860259413661	0.0409645305204152	0.000487716542427201
KCNQ5	Restless legs syndrome	R9L2CU	AOwBCQ	27050	rs145007003	-0.149252765003129	0.0416423892695169	0.000338171624076197
KCNQ5	Restless legs syndrome	R9L2CU	AOwBCQ	27050	rs149399191	-0.154926403397284	0.0403269596456919	0.00012215644702817
KCNQ5	Restless legs syndrome	R9L2CU	AOwBCQ	27050	rs2183111	-0.14529299718181	0.0417796333196658	0.000505917773879343
KCNQ5	Restless legs syndrome	R9L2CU	AOwBCQ	27050	rs3005767	-0.151192806995628	0.0418620405794242	0.000304205457638576
KCNQ5	Restless legs syndrome	R9L2CU	AOwBCQ	27050	rs4421163	-0.1572682764784	0.0407937655666123	0.000115633300033829
KCNQ5	Restless legs syndrome	R9L2CU	AOwBCQ	27050	rs4615346	-0.150054003010363	0.0414790270510063	0.00029736200444319
KCNQ5	Restless legs syndrome	R9L2CU	AOwBCQ	27050	rs62410660	-0.145479495382562	0.0417229491198484	0.000488840439367949
KCNQ5	Restless legs syndrome	R9L2CU	AOwBCQ	27050	rs62411985	-0.150128182188189	0.0414802814713834	0.000295439560322717
KCNQ5	Restless legs syndrome	R9L2CU	AOwBCQ	27050	rs67188382	-0.144919012782914	0.0417110486615277	0.000512082026536849
KCNQ5	Restless legs syndrome	R9L2CU	AOwBCQ	27050	rs6923028	-0.130091128217384	0.0408617579155694	0.0014541116220693
KCNQ5	Restless legs syndrome	R9L2CU	AOwBCQ	27050	rs71573560	-0.151848408643806	0.0412326196236442	0.000230753836496779
KCNQ5	Restless legs syndrome	R9L2CU	AOwBCQ	27050	rs72937543	-0.151103870869157	0.0410395745689185	0.000231496437562422
KCNQ5	Restless legs syndrome	R9L2CU	AOwBCQ	27050	rs72941587	-0.146672942299735	0.0416344222860382	0.000426889673182098
KCNQ5	Restless legs syndrome	R9L2CU	AOwBCQ	27050	rs72946180	-0.139339427433383	0.0404755138836816	0.000576233792357818
KCNQ5	Restless legs syndrome	R9L2CU	AOwBCQ	27050	rs74632340	-0.150475922878769	0.0409472123181041	0.00023796507209431
KCNQ5	Restless legs syndrome	R9L2CU	AOwBCQ	27050	rs76217338	-0.149312229679004	0.0420249055560727	0.000380942324537444
KCNQ5	Restless legs syndrome	R9L2CU	AOwBCQ	27050	rs76714803	-0.151016304688721	0.0414570470926759	0.000269775017990782
KCNQ5	Restless legs syndrome	R9L2CU	AOwBCQ	27050	rs78591729	-0.14329375878784	0.0408910045457538	0.000457834045059523
KCNQ5	Restless legs syndrome	R9L2CU	AOwBCQ	27050	rs9350467	-0.147541144868411	0.0418491359892381	0.000422607310235275
KCNQ5	Restless legs syndrome	R9L2CU	AOwBCQ	27050	rs9360571	-0.165791696174733	0.0437945832231182	0.000153297017043331
KCNQ5	Restless legs syndrome	R9L2CU	AOwBCQ	27050	rs9446697	-0.138132356915526	0.0407001353754496	0.000689038134427538
KCNQ5	Restless legs syndrome	R9L2CU	AOwBCQ	27050	All	-0.14737796399065	0.0407481627327331	0.000298267329462793
