## Supplementary material for "Potassium Channel Regulation Dysfunction as a Potential Driving Factor of Membrane Potential Disturbance in Restless Legs Syndrome": mr_presso_data_head.csv

rsid	beta_exposure	beta_outcome	se_exposure	se_outcome
rs1147567	0.201518	-0.0617	0.0131897	0.0263
rs1147572	0.197395	-0.0522	0.0146823	0.0311
rs117039815	0.227709	-0.1734	0.0375187	0.0828
rs117261847	0.259648	-0.0223	0.0423687	0.0925
rs117987901	0.205074	-0.0733	0.0305147	0.0622
rs1202098	-0.250705	-0.1015	0.0308094	0.0648
rs1209049	0.251013	-0.032	0.0120915	0.0243
rs12374631	0.112982	-9e-04	0.0146669	0.0289
rs12524568	-0.105738	0.0196	0.0165396	0.0317
rs13212962	0.207013	-0.0182	0.0217535	0.0452
