## Supplementary material for "Potassium Channel Regulation Dysfunction as a Potential Driving Factor of Membrane Potential Disturbance in Restless Legs Syndrome": mr_results.csv

id.exposure	id.outcome	outcome	exposure	method	nsnp	b	se	pval	het_Q	het_Q_pval	pleio_pval	egger_intercept	lo_ci	up_ci	or	or_lci95	or_uci95	mr_presso_global_test_pval
R9L2CU	AOwBCQ	Restless legs syndrome	KCNQ5	MR Egger	32	-0.123931442053417	0.107978873477532	0.260147347678846	31.9451165233944	0.370084257758141	0.815735426954454	-0.0042861075040729	-0.335570034069379	0.0877071499625449	0.88344040566677	0.714930435470699	1.09166838008627	0.4352
R9L2CU	AOwBCQ	Restless legs syndrome	KCNQ5	Weighted median	32	-0.119683202490959	0.0614439483350121	0.0514336781467001	31.9451165233944	0.370084257758141	0.815735426954454	-0.0042861075040729	-0.240113341227583	0.000746936245664326	0.887201455412888	0.786538708751541	1.00074721527201	0.4352
R9L2CU	AOwBCQ	Restless legs syndrome	KCNQ5	Inverse variance weighted	32	-0.14737796399065	0.0407481627327331	0.000298267329462793	31.9451165233944	0.370084257758141	0.815735426954454	-0.0042861075040729	-0.227244362946807	-0.0675115650344933	0.862967745035441	0.796726068170834	0.934716910520206	0.4352
R9L2CU	AOwBCQ	Restless legs syndrome	KCNQ5	Simple mode	32	-0.0913847634534167	0.110782654804861	0.415730237929814	31.9451165233944	0.370084257758141	0.815735426954454	-0.0042861075040729	-0.308518766870945	0.125749239964111	0.912666482626024	0.7345341671619	1.13399777130499	0.4352
R9L2CU	AOwBCQ	Restless legs syndrome	KCNQ5	Weighted mode	32	-0.102766359453297	0.0748499169901487	0.179613846883836	31.9451165233944	0.370084257758141	0.815735426954454	-0.0042861075040729	-0.249472196753989	0.0439394778473941	0.902337771545324	0.779211945149501	1.0449191122207	0.4352
