## Supplementary material for "Potassium Channel Regulation Dysfunction as a Potential Driving Factor of Membrane Potential Disturbance in Restless Legs Syndrome": mr_presso_result.csv

exposure	outcome	global_test_pval	snp_count_used	outlier_count
KCNRG	Restless legs syndrome	0.957	11	0
