## Supplementary material for "Potassium Channel Regulation Dysfunction as a Potential Driving Factor of Membrane Potential Disturbance in Restless Legs Syndrome": leaveoneout_results.csv

exposure	outcome	id.exposure	id.outcome	samplesize	SNP	b	se	p
KCNS1	Restless legs syndrome	NKpyHZ	AOwBCQ	27050	rs17333103	0.0349674155771157	0.180132067623467	0.84608114537777
KCNS1	Restless legs syndrome	NKpyHZ	AOwBCQ	27050	rs1983649	0.0534627116455323	0.167398606988806	0.749443155558431
KCNS1	Restless legs syndrome	NKpyHZ	AOwBCQ	27050	rs35456522	-0.128095856615894	0.224107593332962	0.567605222468171
KCNS1	Restless legs syndrome	NKpyHZ	AOwBCQ	27050	All	0.00503431053084437	0.152131470456439	0.973601348605917
