## Supplementary material for "Potassium Channel Regulation Dysfunction as a Potential Driving Factor of Membrane Potential Disturbance in Restless Legs Syndrome": mr_results.csv

id.exposure	id.outcome	outcome	exposure	method	nsnp	b	se	pval	het_Q	het_Q_pval	pleio_pval	egger_intercept	lo_ci	up_ci	or	or_lci95	or_uci95	mr_presso_global_test_pval
NKpyHZ	AOwBCQ	Restless legs syndrome	KCNS1	MR Egger	3	0.426435770997793	0.540002683513896	0.574468151912559	0.105880776823095	0.744883452268626	0.56531257811206	-0.0457345756459393	-0.631969488689442	1.48484103068503	1.53178813855942	0.531543899732303	4.41426362453416	NA
NKpyHZ	AOwBCQ	Restless legs syndrome	KCNS1	Weighted median	3	0.0140803242825291	0.163145343334703	0.931223645098426	0.105880776823095	0.744883452268626	0.56531257811206	-0.0457345756459393	-0.305684548653489	0.333845197218547	1.01417991894118	0.736618950249365	1.39632697154391	NA
NKpyHZ	AOwBCQ	Restless legs syndrome	KCNS1	Inverse variance weighted	3	0.00503431053084437	0.152131470456439	0.973601348605917	0.105880776823095	0.744883452268626	0.56531257811206	-0.0457345756459393	-0.293143371563777	0.303211992625465	1.00504700396406	0.745915190003325	1.35420151474946	NA
NKpyHZ	AOwBCQ	Restless legs syndrome	KCNS1	Simple mode	3	-0.0987845394036311	0.228639791837431	0.707823320986156	0.105880776823095	0.744883452268626	0.56531257811206	-0.0457345756459393	-0.546918531404995	0.349349452597733	0.905937880912855	0.578730405116486	1.41814467810393	NA
NKpyHZ	AOwBCQ	Restless legs syndrome	KCNS1	Weighted mode	3	0.0696134232576232	0.194081295723279	0.754157529457719	0.105880776823095	0.744883452268626	0.56531257811206	-0.0457345756459393	-0.310785916360004	0.450012762875251	1.07209365466367	0.732870754714952	1.56833220179068	NA
