## Supplementary material for "Potassium Channel Regulation Dysfunction as a Potential Driving Factor of Membrane Potential Disturbance in Restless Legs Syndrome": harmonised_data.csv

SNP	effect_allele.exposure	other_allele.exposure	effect_allele.outcome	other_allele.outcome	beta.exposure	beta.outcome	eaf.exposure	eaf.outcome	remove	palindromic	ambiguous	id.outcome	chr.outcome	pos.outcome	se.outcome	pval.outcome	outcome	mr_keep.outcome	pval_origin.outcome	samplesize.outcome	chr.exposure	pos.exposure	se.exposure	pval.exposure	samplesize.exposure	exposure	mr_keep.exposure	pval_origin.exposure	id.exposure	action	SNP_index	mr_keep
rs10735240	T	G	T	G	0.210579	0.0103	0.49383	0.4984	FALSE	FALSE	FALSE	AOwBCQ	9	135770619	0.0329	0.7529	Restless legs syndrome	TRUE	reported	27050	9	135770619	0.0117717	1.44178333042061e-71	17665	KCNT1	TRUE	reported	NoEe7L	2	1	TRUE
rs10776851	G	A	G	A	0.103116	0.0092	0.88106	0.8737	FALSE	FALSE	FALSE	AOwBCQ	9	135826275	0.0509	0.8572	Restless legs syndrome	TRUE	reported	27050	9	135826275	0.0183651	1.96788628970684e-08	19472	KCNT1	TRUE	reported	NoEe7L	2	1	TRUE
rs11103106	A	G	A	G	0.0765793	-0.0062	0.497275	0.4872	FALSE	FALSE	FALSE	AOwBCQ	9	135626268	0.0242	0.7967	Restless legs syndrome	TRUE	reported	27050	9	135626268	0.0118862	1.17289733634178e-10	26606	KCNT1	TRUE	reported	NoEe7L	2	1	TRUE
rs11103136	G	C	G	C	-0.124186	0.0035	0.417149	0.4416	FALSE	TRUE	TRUE	AOwBCQ	9	135688267	0.0317	0.9124	Restless legs syndrome	TRUE	reported	27050	9	135688267	0.012025	5.29785417448864e-25	15709	KCNT1	TRUE	reported	NoEe7L	2	1	FALSE
rs11103157	C	G	C	G	0.231357	0.005	0.150067	0.1338	FALSE	TRUE	FALSE	AOwBCQ	9	135748627	0.049	0.9183	Restless legs syndrome	TRUE	reported	27050	9	135748627	0.016551	2.11787342072369e-44	18795	KCNT1	TRUE	reported	NoEe7L	2	1	TRUE
rs117005981	T	C	T	C	-0.169953	0.0198	0.0383039	0.0531	FALSE	FALSE	FALSE	AOwBCQ	9	135749803	0.0814	0.8075	Restless legs syndrome	TRUE	reported	27050	9	135749803	0.0309771	4.09741544352642e-08	14398	KCNT1	TRUE	reported	NoEe7L	2	1	TRUE
rs12004642	G	C	G	C	-0.0772842	2e-04	0.267665	0.2844	FALSE	TRUE	FALSE	AOwBCQ	9	135751678	0.0376	0.9961	Restless legs syndrome	TRUE	reported	27050	9	135751678	0.0134272	8.62323059927647e-09	18794	KCNT1	TRUE	reported	NoEe7L	2	1	TRUE
rs13289499	C	T	C	T	0.13908	0.0582	0.29405	0.2871	FALSE	FALSE	FALSE	AOwBCQ	9	135826951	0.029	0.04482	Restless legs syndrome	TRUE	reported	27050	9	135826951	0.0130106	1.13867556195021e-26	26606	KCNT1	TRUE	reported	NoEe7L	2	1	TRUE
rs13291648	C	A	C	A	0.262362	-0.055	0.0265035	0.0272	FALSE	FALSE	FALSE	AOwBCQ	9	135691191	0.0992	0.579	Restless legs syndrome	TRUE	reported	27050	9	135691191	0.0369873	1.31038827957383e-12	22846	KCNT1	TRUE	reported	NoEe7L	2	1	TRUE
rs13298683	A	G	A	G	0.135932	0.0609	0.232208	0.2307	FALSE	FALSE	FALSE	AOwBCQ	9	135689273	0.0382	0.1111	Restless legs syndrome	TRUE	reported	27050	9	135689273	0.0140491	3.83618903805027e-22	19868	KCNT1	TRUE	reported	NoEe7L	2	1	TRUE
rs13300768	G	A	G	A	0.187054	-0.0578	0.0686305	0.0632	FALSE	FALSE	FALSE	AOwBCQ	9	135659304	0.0536	0.2805	Restless legs syndrome	TRUE	reported	27050	9	135659304	0.0234883	1.67109061431071e-15	25987	KCNT1	TRUE	reported	NoEe7L	2	1	TRUE
rs1412095	T	C	T	C	-0.112768	0.015	0.577791	0.5959	FALSE	FALSE	FALSE	AOwBCQ	9	135747272	0.0342	0.6621	Restless legs syndrome	TRUE	reported	27050	9	135747272	0.0120128	6.16169220200278e-21	13864	KCNT1	TRUE	reported	NoEe7L	2	1	TRUE
rs17038714	A	G	A	G	0.317078	0.0501	0.240375	0.2211	FALSE	FALSE	FALSE	AOwBCQ	9	135770427	0.0405	0.2153	Restless legs syndrome	TRUE	reported	27050	9	135770427	0.0136703	5.16416369272064e-119	15740	KCNT1	TRUE	reported	NoEe7L	2	1	TRUE
rs3119680	C	T	C	T	0.150691	0.0173	0.603182	0.5865	FALSE	FALSE	FALSE	AOwBCQ	9	135889670	0.0261	0.5071	Restless legs syndrome	TRUE	reported	27050	9	135889670	0.0120991	1.31673991272163e-35	26492	KCNT1	TRUE	reported	NoEe7L	2	1	TRUE
rs512792	C	T	C	T	-0.0796414	0.0264	0.494394	0.5142	FALSE	FALSE	FALSE	AOwBCQ	9	135658980	0.0248	0.2875	Restless legs syndrome	TRUE	reported	27050	9	135658980	0.0118854	2.07014134879105e-11	26491	KCNT1	TRUE	reported	NoEe7L	2	1	TRUE
rs56157148	G	T	G	T	-0.195632	-0.0468	0.172878	0.1958	FALSE	FALSE	FALSE	AOwBCQ	9	135770514	0.044	0.2875	Restless legs syndrome	TRUE	reported	27050	9	135770514	0.0156531	7.63659924136157e-36	16234	KCNT1	TRUE	reported	NoEe7L	2	1	TRUE
rs56179819	C	T	C	T	0.145764	-0.0361	0.739881	0.7258	FALSE	FALSE	FALSE	AOwBCQ	9	135774854	0.0378	0.3388	Restless legs syndrome	TRUE	reported	27050	9	135774854	0.0135112	3.89672717307898e-27	18134	KCNT1	TRUE	reported	NoEe7L	2	1	TRUE
rs56180936	A	G	A	G	0.110494	0.0442	0.127776	0.1283	FALSE	FALSE	FALSE	AOwBCQ	9	135617763	0.0408	0.279	Restless legs syndrome	TRUE	reported	27050	9	135617763	0.0178038	5.43500565129448e-10	26609	KCNT1	TRUE	reported	NoEe7L	2	1	TRUE
rs58322339	A	C	A	C	-0.119892	-0.0643	0.240852	0.2625	FALSE	FALSE	FALSE	AOwBCQ	9	135762468	0.0403	0.1099	Restless legs syndrome	TRUE	reported	27050	9	135762468	0.0138823	5.80096172522705e-18	14758	KCNT1	TRUE	reported	NoEe7L	2	1	TRUE
rs72771930	T	C	T	C	-0.138811	-0.0237	0.0631894	0.0916	FALSE	FALSE	FALSE	AOwBCQ	9	135853750	0.0626	0.7056	Restless legs syndrome	TRUE	reported	27050	9	135853750	0.0244343	1.33748832582423e-08	15865	KCNT1	TRUE	reported	NoEe7L	2	1	TRUE
rs77940967	T	C	T	C	0.241503	0.1222	0.019135	0.0231	FALSE	FALSE	FALSE	AOwBCQ	9	135788775	0.1157	0.2911	Restless legs syndrome	TRUE	reported	27050	9	135788775	0.043396	2.62150083269918e-08	10243	KCNT1	TRUE	reported	NoEe7L	2	1	TRUE
rs7855716	C	G	C	G	-0.106441	-0.0194	0.357721	0.3643	FALSE	TRUE	FALSE	AOwBCQ	9	135725655	0.0339	0.5675	Restless legs syndrome	TRUE	reported	27050	9	135725655	0.0123845	8.34065197408661e-18	15944	KCNT1	TRUE	reported	NoEe7L	2	1	TRUE
rs7857550	G	T	G	T	0.157897	0.0065	0.555488	0.5478	FALSE	FALSE	FALSE	AOwBCQ	9	135788494	0.0293	0.8253	Restless legs syndrome	TRUE	reported	27050	9	135788494	0.0119035	3.70424753029958e-40	26195	KCNT1	TRUE	reported	NoEe7L	2	1	TRUE
rs914428	A	G	A	G	0.127111	-0.009	0.727532	0.688	FALSE	FALSE	FALSE	AOwBCQ	9	135777415	0.0387	0.8156	Restless legs syndrome	TRUE	reported	27050	9	135777415	0.0133249	1.43648137689049e-21	18916	KCNT1	TRUE	reported	NoEe7L	2	1	TRUE
