## Supplementary material for "Potassium Channel Regulation Dysfunction as a Potential Driving Factor of Membrane Potential Disturbance in Restless Legs Syndrome": leaveoneout_results.csv

exposure	outcome	id.exposure	id.outcome	samplesize	SNP	b	se	p
KCNT1	Restless legs syndrome	NoEe7L	AOwBCQ	27050	rs10735240	0.0990478948637376	0.0554333014685425	0.0739707766360769
KCNT1	Restless legs syndrome	NoEe7L	AOwBCQ	27050	rs10776851	0.0934900582468562	0.0525375033110136	0.0751591621111579
KCNT1	Restless legs syndrome	NoEe7L	AOwBCQ	27050	rs11103106	0.0983426090555446	0.0529712999629974	0.0633785845326643
KCNT1	Restless legs syndrome	NoEe7L	AOwBCQ	27050	rs11103157	0.0980958577271906	0.0539081718628806	0.0688070849785359
KCNT1	Restless legs syndrome	NoEe7L	AOwBCQ	27050	rs117005981	0.09597012387462	0.0525560120040531	0.0678421055003816
KCNT1	Restless legs syndrome	NoEe7L	AOwBCQ	27050	rs12004642	0.0945624302526564	0.0525462577170281	0.0719232651801756
KCNT1	Restless legs syndrome	NoEe7L	AOwBCQ	27050	rs13289499	0.0716727211415854	0.0539636418011466	0.184122986967723
KCNT1	Restless legs syndrome	NoEe7L	AOwBCQ	27050	rs13291648	0.0993408206807767	0.0527483659183775	0.0596601775475753
KCNT1	Restless legs syndrome	NoEe7L	AOwBCQ	27050	rs13298683	0.0807497311181826	0.0531692549842542	0.128830526492466
KCNT1	Restless legs syndrome	NoEe7L	AOwBCQ	27050	rs13300768	0.10727908833995	0.0531329461571242	0.0434800407838464
KCNT1	Restless legs syndrome	NoEe7L	AOwBCQ	27050	rs1412095	0.100367508023102	0.0530352254389692	0.0584285504097286
KCNT1	Restless legs syndrome	NoEe7L	AOwBCQ	27050	rs17038714	0.0804716566932118	0.057250121376422	0.159838337569948
KCNT1	Restless legs syndrome	NoEe7L	AOwBCQ	27050	rs3119680	0.0913042004131121	0.054794429222447	0.0956527938914891
KCNT1	Restless legs syndrome	NoEe7L	AOwBCQ	27050	rs512792	0.105748762377511	0.0529935428383675	0.0459880705919474
KCNT1	Restless legs syndrome	NoEe7L	AOwBCQ	27050	rs56157148	0.0851281501714436	0.053711490837778	0.112985636672845
KCNT1	Restless legs syndrome	NoEe7L	AOwBCQ	27050	rs56179819	0.107871435858458	0.0533359595263652	0.0431257729197506
KCNT1	Restless legs syndrome	NoEe7L	AOwBCQ	27050	rs56180936	0.0871800045539571	0.0527732913984368	0.0985402403327281
KCNT1	Restless legs syndrome	NoEe7L	AOwBCQ	27050	rs58322339	0.0824795533043964	0.0528850728146667	0.118854464499486
KCNT1	Restless legs syndrome	NoEe7L	AOwBCQ	27050	rs72771930	0.0923908551027367	0.0525965434385315	0.0789867689331115
KCNT1	Restless legs syndrome	NoEe7L	AOwBCQ	27050	rs77940967	0.0884774146397435	0.0525558441043529	0.0922796234868266
KCNT1	Restless legs syndrome	NoEe7L	AOwBCQ	27050	rs7855716	0.090986310262545	0.0529597868588982	0.0857918058784343
KCNT1	Restless legs syndrome	NoEe7L	AOwBCQ	27050	rs7857550	0.0979423711053067	0.0544446390901341	0.0720289508718775
KCNT1	Restless legs syndrome	NoEe7L	AOwBCQ	27050	rs914428	0.0984249473035446	0.0530289486892039	0.0634449074592609
KCNT1	Restless legs syndrome	NoEe7L	AOwBCQ	27050	All	0.093442227567981	0.0522424339728203	0.0736749077397947
