## Supplementary material for "Potassium Channel Regulation Dysfunction as a Potential Driving Factor of Membrane Potential Disturbance in Restless Legs Syndrome": mr_presso_data_head.csv

rsid	beta_exposure	beta_outcome	se_exposure	se_outcome
rs10735240	0.210579	0.0103	0.0117717	0.0329
rs10776851	0.103116	0.0092	0.0183651	0.0509
rs11103106	0.0765793	-0.0062	0.0118862	0.0242
rs11103136	-0.124186	0.0035	0.012025	0.0317
rs11103157	0.231357	0.005	0.016551	0.049
rs117005981	-0.169953	0.0198	0.0309771	0.0814
rs12004642	-0.0772842	2e-04	0.0134272	0.0376
rs13289499	0.13908	0.0582	0.0130106	0.029
rs13291648	0.262362	-0.055	0.0369873	0.0992
rs13298683	0.135932	0.0609	0.0140491	0.0382
