## Supplementary material for "Potassium Channel Regulation Dysfunction as a Potential Driving Factor of Membrane Potential Disturbance in Restless Legs Syndrome": mr_results.csv

id.exposure	id.outcome	outcome	exposure	method	nsnp	b	se	pval	het_Q	het_Q_pval	pleio_pval	egger_intercept	lo_ci	up_ci	or	or_lci95	or_uci95	mr_presso_global_test_pval
NoEe7L	AOwBCQ	Restless legs syndrome	KCNT1	MR Egger	23	0.170306246751702	0.139929006495056	0.237071202402525	15.5031740964315	0.796884176079492	0.56008990081986	-0.0122947097274415	-0.103954605978608	0.444567099482013	1.18566790266967	0.901266208590189	1.55981480501764	0.8624
NoEe7L	AOwBCQ	Restless legs syndrome	KCNT1	Weighted median	23	0.0939581309581188	0.0715564325947398	0.189161593556789	15.5031740964315	0.796884176079492	0.56008990081986	-0.0122947097274415	-0.0462924769275713	0.234208738843809	1.09851375123605	0.954762675296389	1.26390829142968	0.8624
NoEe7L	AOwBCQ	Restless legs syndrome	KCNT1	Inverse variance weighted	23	0.093442227567981	0.0522424339728203	0.0736749077397947	15.5031740964315	0.796884176079492	0.56008990081986	-0.0122947097274415	-0.00895294301874683	0.195837398154709	1.09794717043072	0.991087015238686	1.21632911189589	0.8624
NoEe7L	AOwBCQ	Restless legs syndrome	KCNT1	Simple mode	23	0.0453881824128048	0.124405803526655	0.718714785488096	15.5031740964315	0.796884176079492	0.56008990081986	-0.0122947097274415	-0.198447192499439	0.289223557325048	1.0464339883481	0.820003071909762	1.33539023142904	0.8624
NoEe7L	AOwBCQ	Restless legs syndrome	KCNT1	Weighted mode	23	0.0947087304958434	0.0905957641000889	0.307189544680529	15.5031740964315	0.796884176079492	0.56008990081986	-0.0122947097274415	-0.0828589671403309	0.272276428132018	1.09933860467849	0.920480956127762	1.31294988743765	0.8624
