## Supplementary material for "Potassium Channel Regulation Dysfunction as a Potential Driving Factor of Membrane Potential Disturbance in Restless Legs Syndrome": all_mr_results.csv

id.exposure	id.outcome	outcome	exposure	method	nsnp	b	se	pval	het_Q	het_Q_pval	pleio_pval	egger_intercept	lo_ci	up_ci	or	or_lci95	or_uci95	mr_presso_global_test_pval	estimate	formatted_pval	fdr_pval	formatted_fdr_pval
uKOO4L	jEEJJq	Restless legs syndrome	KCNA2	Wald ratio	1	-0.483847043588197	0.295705225997927	0.101787723295251	NA	NA	NA	NA	-1.06342928654413	0.0957351993677412	0.616407478178097	0.34526974891612	1.10046762088673	NA	0.62 (0.35-1.10)	0.102	0.254469308238128	0.254
pMZyFu	jEEJJq	Restless legs syndrome	KCNA3	MR Egger	8	0.0383982690097533	0.244765388898242	0.880486896329255	4.58206719656175	0.598417956848366	0.947698528875842	-0.00234084787878399	-0.441341893230802	0.518138431250308	1.0391450097298	0.643172772560949	1.67889935226387	0.7388	1.04 (0.64-1.68)	0.880	NA	NA
pMZyFu	jEEJJq	Restless legs syndrome	KCNA3	Weighted median	8	0.057230717963052	0.0893152779721204	0.521670909724868	4.58206719656175	0.598417956848366	0.947698528875842	-0.00234084787878399	-0.117827226862304	0.232288662788408	1.05890008948635	0.888849608684886	1.26148381971299	0.7388	1.06 (0.89-1.26)	0.522	NA	NA
pMZyFu	jEEJJq	Restless legs syndrome	KCNA3	Inverse variance weighted	8	0.0223852702836054	0.0713091949914986	0.753582995012301	4.58206719656175	0.598417956848366	0.947698528875842	-0.00234084787878399	-0.117380751899732	0.162151292466943	1.02263770050039	0.889246546385434	1.17603815357574	0.7388	1.02 (0.89-1.18)	0.754	0.886568229426236	0.887
pMZyFu	jEEJJq	Restless legs syndrome	KCNA3	Simple mode	8	0.0601840941155181	0.125091548119405	0.645105608832112	4.58206719656175	0.598417956848366	0.947698528875842	-0.00234084787878399	-0.184995340198516	0.305363528429552	1.06203204239949	0.831108156642124	1.3571182644149	0.7388	1.06 (0.83-1.36)	0.645	NA	NA
pMZyFu	jEEJJq	Restless legs syndrome	KCNA3	Weighted mode	8	0.0724518813339236	0.1123241757211	0.539468036406051	4.58206719656175	0.598417956848366	0.947698528875842	-0.00234084787878399	-0.147703503079433	0.29260726574728	1.07514107049128	0.862686861023916	1.33991645599561	0.7388	1.08 (0.86-1.34)	0.539	NA	NA
B1y2JE	jEEJJq	Restless legs syndrome	KCNA6	MR Egger	9	0.179181088131584	0.401005595157475	0.668495366615561	12.6684423235178	0.0806107816475764	0.636085458254496	-0.0234663454763284	-0.606789878377067	0.965152054640235	1.19623734894147	0.545097894029206	2.62518679796226	0.1214	1.20 (0.55-2.63)	0.668	NA	NA
B1y2JE	jEEJJq	Restless legs syndrome	KCNA6	Weighted median	9	0.0324054569367265	0.0945299653909271	0.731744271586965	12.6684423235178	0.0806107816475764	0.636085458254496	-0.0234663454763284	-0.152873275229491	0.217684189102944	1.03293623157193	0.858238474994173	1.24319439128067	0.1214	1.03 (0.86-1.24)	0.732	NA	NA
B1y2JE	jEEJJq	Restless legs syndrome	KCNA6	Inverse variance weighted	9	-0.013699154371422	0.088620653679315	0.877150892603634	12.6684423235178	0.0806107816475764	0.636085458254496	-0.0234663454763284	-0.187395635582879	0.159997326840036	0.986394252027784	0.829115643836116	1.17350773401372	0.1214	0.99 (0.83-1.17)	0.877	0.899641941131932	0.900
B1y2JE	jEEJJq	Restless legs syndrome	KCNA6	Simple mode	9	0.00481307783243512	0.147861497755731	0.974829920923374	12.6684423235178	0.0806107816475764	0.636085458254496	-0.0234663454763284	-0.284995457768797	0.294621613433667	1.004824679297	0.752017670149751	1.34261823385513	0.1214	1.00 (0.75-1.34)	0.975	NA	NA
B1y2JE	jEEJJq	Restless legs syndrome	KCNA6	Weighted mode	9	0.0155103642893274	0.150342168139395	0.920369655346497	12.6684423235178	0.0806107816475764	0.636085458254496	-0.0234663454763284	-0.279160285263887	0.310181013842541	1.01563127430014	0.756418650734772	1.36367193528945	0.1214	1.02 (0.76-1.36)	0.920	NA	NA
9Rj31p	jEEJJq	Restless legs syndrome	KCNAB1	MR Egger	14	0.0113571301892346	0.101740657135063	0.912963626959562	8.43846948664895	0.749995843292602	0.668301943834938	-0.00905568848114304	-0.188054557795488	0.210768818173957	1.01142186723587	0.82856950107413	1.23462689876557	0.809	1.01 (0.83-1.23)	0.913	NA	NA
9Rj31p	jEEJJq	Restless legs syndrome	KCNAB1	Weighted median	14	-0.0101103442315416	0.0548337048558786	0.853713845975734	8.43846948664895	0.749995843292602	0.668301943834938	-0.00905568848114304	-0.117584405749064	0.0973637172859805	0.989940593488202	0.889065466342707	1.10226121217717	0.809	0.99 (0.89-1.10)	0.854	NA	NA
9Rj31p	jEEJJq	Restless legs syndrome	KCNAB1	Inverse variance weighted	14	-0.0294981996153195	0.041220200177901	0.474223024463559	8.43846948664895	0.749995843292602	0.668301943834938	-0.00905568848114304	-0.110289791964005	0.0512933927333664	0.970932625691846	0.895574567375203	1.05263168246928	0.809	0.97 (0.90-1.05)	0.474	0.654100723398013	0.654
9Rj31p	jEEJJq	Restless legs syndrome	KCNAB1	Simple mode	14	-0.0113138095166306	0.0870747827364255	0.898609093219207	8.43846948664895	0.749995843292602	0.668301943834938	-0.00905568848114304	-0.181980383680025	0.159352764646763	0.988749950941828	0.833617692766747	1.17275157901551	0.809	0.99 (0.83-1.17)	0.899	NA	NA
9Rj31p	jEEJJq	Restless legs syndrome	KCNAB1	Weighted mode	14	-0.0113138095166306	0.0526653314102954	0.833237353876258	8.43846948664895	0.749995843292602	0.668301943834938	-0.00905568848114304	-0.11453785908081	0.0919102400475483	0.988749950941828	0.891778175876995	1.09626641684301	0.809	0.99 (0.89-1.10)	0.833	NA	NA
gJySsR	jEEJJq	Restless legs syndrome	KCNAB2	MR Egger	27	0.0378329581136658	0.0638757734517637	0.558976053097283	21.7070164703115	0.652600728172963	0.176801892331757	-0.0184176694245815	-0.0873635578517911	0.163029474079123	1.03855773574501	0.916343891050719	1.17707138227225	0.6422	1.04 (0.92-1.18)	0.559	NA	NA
gJySsR	jEEJJq	Restless legs syndrome	KCNAB2	Weighted median	27	0.00661665222438507	0.0421876898514126	0.875372162776135	21.7070164703115	0.652600728172963	0.176801892331757	-0.0184176694245815	-0.0760712198843835	0.0893045243331537	1.00663859062728	0.926750201166782	1.09341357667288	0.6422	1.01 (0.93-1.09)	0.875	NA	NA
gJySsR	jEEJJq	Restless legs syndrome	KCNAB2	Inverse variance weighted	27	-0.0412244372116545	0.0290681523666961	0.15613254734333	21.7070164703115	0.652600728172963	0.176801892331757	-0.0184176694245815	-0.0981980158503788	0.0157491414270697	0.959613732746686	0.906469390674053	1.01587381278399	0.6422	0.96 (0.91-1.02)	0.156	0.339324176371384	0.339
gJySsR	jEEJJq	Restless legs syndrome	KCNAB2	Simple mode	27	-0.00194447010897336	0.0613154533429318	0.974943470337397	21.7070164703115	0.652600728172963	0.176801892331757	-0.0184176694245815	-0.12212275866112	0.118233818443173	0.998057419148296	0.8850397155432	1.1255072449552	0.6422	1.00 (0.89-1.13)	0.975	NA	NA
gJySsR	jEEJJq	Restless legs syndrome	KCNAB2	Weighted mode	27	0.0108104275824829	0.0538838973444543	0.842553356665917	21.7070164703115	0.652600728172963	0.176801892331757	-0.0184176694245815	-0.0948020112126476	0.116422866377613	1.01086907138576	0.909552997937464	1.12347084974873	0.6422	1.01 (0.91-1.12)	0.843	NA	NA
KUGs5B	jEEJJq	Restless legs syndrome	KCNAB3	MR Egger	10	0.0201559300525842	0.214280031497231	0.927371941318384	11.3188563253973	0.184278540376641	0.524868429663299	-0.0248008823280882	-0.399832931681989	0.440144791787157	1.02036043247868	0.670432044633708	1.55293205404121	0.2878	1.02 (0.67-1.55)	0.927	NA	NA
KUGs5B	jEEJJq	Restless legs syndrome	KCNAB3	Weighted median	10	-0.104117504243195	0.0707288045444331	0.141002918897792	11.3188563253973	0.184278540376641	0.524868429663299	-0.0248008823280882	-0.242745961150284	0.0345109526638936	0.901119405846159	0.784470774513693	1.03511336556281	0.2878	0.90 (0.78-1.04)	0.141	NA	NA
KUGs5B	jEEJJq	Restless legs syndrome	KCNAB3	Inverse variance weighted	10	-0.116421881297067	0.0589986202670933	0.048461578354394	11.3188563253973	0.184278540376641	0.524868429663299	-0.0248008823280882	-0.23205917702057	-0.000784585573564145	0.890099627689214	0.792899200506023	0.999215722133218	0.2878	0.89 (0.79-1.00)	0.048	0.176223921288705	0.176
KUGs5B	jEEJJq	Restless legs syndrome	KCNAB3	Simple mode	10	-0.087475751538949	0.114039893263658	0.462690792024868	11.3188563253973	0.184278540376641	0.524868429663299	-0.0248008823280882	-0.310993942335718	0.13604243925782	0.916241088817866	0.732718314417451	1.14573051651588	0.2878	0.92 (0.73-1.15)	0.463	NA	NA
KUGs5B	jEEJJq	Restless legs syndrome	KCNAB3	Weighted mode	10	-0.0976591665234368	0.0804728770525946	0.255799499699819	11.3188563253973	0.184278540376641	0.524868429663299	-0.0248008823280882	-0.255386005546522	0.0600676724996486	0.906957972719343	0.774617433618737	1.06190840611011	0.2878	0.91 (0.77-1.06)	0.256	NA	NA
vbo43C	jEEJJq	Restless legs syndrome	KCNB1	MR Egger	12	-0.0739523665892634	0.210279807646308	0.732371895238052	1.18351587751405	0.99962937539413	0.769098094270293	0.0102148872680711	-0.486100789576026	0.338196056397499	0.928715930695087	0.615019816603009	1.40241542897078	1	0.93 (0.62-1.40)	0.732	NA	NA
vbo43C	jEEJJq	Restless legs syndrome	KCNB1	Weighted median	12	-0.0196944694623467	0.06662342921226	0.767528881063817	1.18351587751405	0.99962937539413	0.769098094270293	0.0102148872680711	-0.150276390718376	0.110887451793683	0.980498199689316	0.860470117601641	1.11726915313875	1	0.98 (0.86-1.12)	0.768	NA	NA
vbo43C	jEEJJq	Restless legs syndrome	KCNB1	Inverse variance weighted	12	-0.0126253489238274	0.0537101791488808	0.814158779773013	1.18351587751405	0.99962937539413	0.769098094270293	0.0102148872680711	-0.117897300055634	0.092646602207979	0.987454016437655	0.888787326336602	1.09707396323694	1	0.99 (0.89-1.10)	0.814	0.890064520855495	0.890
vbo43C	jEEJJq	Restless legs syndrome	KCNB1	Simple mode	12	-0.038860212468028	0.101362722823157	0.708745563809389	1.18351587751405	0.99962937539413	0.769098094270293	0.0102148872680711	-0.237531149201417	0.159810724265361	0.961885159301379	0.788572327200256	1.17328877487896	1	0.96 (0.79-1.17)	0.709	NA	NA
vbo43C	jEEJJq	Restless legs syndrome	KCNB1	Weighted mode	12	-0.0474563760758137	0.0787307868348909	0.558885164136168	1.18351587751405	0.99962937539413	0.769098094270293	0.0102148872680711	-0.2017687182722	0.106855966120573	0.953652074271005	0.817283928924342	1.11277396578488	1	0.95 (0.82-1.11)	0.559	NA	NA
xo1qXR	jEEJJq	Restless legs syndrome	KCNC3	MR Egger	7	-0.181728536274619	0.449558240344254	0.702748564238353	5.84379714696754	0.321716119445293	0.903907246618076	0.00618220196551134	-1.06286268734936	0.699405614800119	0.833827663658972	0.345465433910081	2.01255611831761	0.567	0.83 (0.35-2.01)	0.703	NA	NA
xo1qXR	jEEJJq	Restless legs syndrome	KCNC3	Weighted median	7	-0.0596572083774826	0.123116369559669	0.627988837339557	5.84379714696754	0.321716119445293	0.903907246618076	0.00618220196551134	-0.300965292714433	0.181650875959468	0.942087417914605	0.74010345928306	1.19919545282596	0.567	0.94 (0.74-1.20)	0.628	NA	NA
xo1qXR	jEEJJq	Restless legs syndrome	KCNC3	Inverse variance weighted	7	-0.126053118493369	0.091789121361399	0.169662088185692	5.84379714696754	0.321716119445293	0.903907246618076	0.00618220196551134	-0.305959796361711	0.0538535593749729	0.881568017974772	0.73641622547252	1.05533004764704	0.567	0.88 (0.74-1.06)	0.170	0.339324176371384	0.339
xo1qXR	jEEJJq	Restless legs syndrome	KCNC3	Simple mode	7	-0.0987150456438696	0.208674542697366	0.65289107555241	5.84379714696754	0.321716119445293	0.903907246618076	0.00618220196551134	-0.507717149330706	0.310287058042967	0.90600084012992	0.601867986451099	1.36381655245724	0.567	0.91 (0.60-1.36)	0.653	NA	NA
xo1qXR	jEEJJq	Restless legs syndrome	KCNC3	Weighted mode	7	-0.0190050777820423	0.14737397704991	0.901604980792133	5.84379714696754	0.321716119445293	0.903907246618076	0.00618220196551134	-0.307858072799865	0.269847917235781	0.981174380040509	0.735019629884661	1.30976524286698	0.567	0.98 (0.74-1.31)	0.902	NA	NA
BjaQuK	jEEJJq	Restless legs syndrome	KCNC4	Wald ratio	1	0.267719769255887	0.311397162863259	0.389933845266255	NA	NA	NA	NA	-0.342618669956101	0.878058208467874	1.30698083248079	0.709908869532304	2.40622278405615	NA	1.31 (0.71-2.41)	0.390	0.574783950079096	0.575
3ysQdK	jEEJJq	Restless legs syndrome	KCNE1	MR Egger	25	-0.0100680220963228	0.0725466807387954	0.890832041035228	18.4352940318951	0.7334689121528	0.552369872704336	0.00792419274604149	-0.152259516344362	0.132123472151716	0.989982490774443	0.85876538816604	1.14124922306542	0.7598	0.99 (0.86-1.14)	0.891	NA	NA
3ysQdK	jEEJJq	Restless legs syndrome	KCNE1	Weighted median	25	0.00876226641593027	0.0469649910563634	0.85199765608305	18.4352940318951	0.7334689121528	0.552369872704336	0.00792419274604149	-0.0832891160545419	0.100813648886402	1.00880076744223	0.920085097389139	1.10607050508678	0.7598	1.01 (0.92-1.11)	0.852	NA	NA
3ysQdK	jEEJJq	Restless legs syndrome	KCNE1	Inverse variance weighted	25	0.0289442879919914	0.0328350980586792	0.378044798122243	18.4352940318951	0.7334689121528	0.552369872704336	0.00792419274604149	-0.0354125042030199	0.0933010801870028	1.02936724476143	0.965207182107179	1.09779220899961	0.7598	1.03 (0.97-1.10)	0.378	0.574783950079096	0.575
3ysQdK	jEEJJq	Restless legs syndrome	KCNE1	Simple mode	25	-0.0235992295991996	0.0818828146501679	0.775662388011392	18.4352940318951	0.7334689121528	0.552369872704336	0.00792419274604149	-0.184089546313529	0.136891087115129	0.976677054587579	0.831861310377703	1.14670325095989	0.7598	0.98 (0.83-1.15)	0.776	NA	NA
3ysQdK	jEEJJq	Restless legs syndrome	KCNE1	Weighted mode	25	-0.00945093245019701	0.0621518001458913	0.88040905821092	18.4352940318951	0.7334689121528	0.552369872704336	0.00792419274604149	-0.131268460736144	0.11236659583575	0.990593587250608	0.876982307469798	1.11892297797105	0.7598	0.99 (0.88-1.12)	0.880	NA	NA
6ZeCLG	jEEJJq	Restless legs syndrome	KCNE3	MR Egger	15	-0.216768058975394	0.0879365354700023	0.0283978956461296	13.799824032369	0.388090979028307	0.160987412137086	0.0233695433870846	-0.389123668496599	-0.0444124494541899	0.805116687239755	0.67765046081809	0.95655934372031	0.3672	0.81 (0.68-0.96)	0.028	NA	NA
6ZeCLG	jEEJJq	Restless legs syndrome	KCNE3	Weighted median	15	-0.108032652578844	0.0550177419420193	0.0495768887177783	13.799824032369	0.388090979028307	0.160987412137086	0.0233695433870846	-0.215867426785202	-0.000197878372486041	0.897598287053086	0.805842127873702	0.999802141204148	0.3672	0.90 (0.81-1.00)	0.050	NA	NA
6ZeCLG	jEEJJq	Restless legs syndrome	KCNE3	Inverse variance weighted	15	-0.101965568408906	0.0438331638706942	0.0200068343395323	13.799824032369	0.388090979028307	0.160987412137086	0.0233695433870846	-0.187878569595467	-0.0160525672223455	0.903060644948438	0.828715332361133	0.984075588575338	0.3672	0.90 (0.83-0.98)	0.020	0.0800273373581292	0.080
6ZeCLG	jEEJJq	Restless legs syndrome	KCNE3	Simple mode	15	-0.0732658848265186	0.0791465531835457	0.370285103531481	13.799824032369	0.388090979028307	0.160987412137086	0.0233695433870846	-0.228393129066268	0.081861359413231	0.929353696126403	0.795811341761176	1.08530533203057	0.3672	0.93 (0.80-1.09)	0.370	NA	NA
6ZeCLG	jEEJJq	Restless legs syndrome	KCNE3	Weighted mode	15	-0.110951444361459	0.0583979551340938	0.0782394936183942	13.799824032369	0.388090979028307	0.160987412137086	0.0233695433870846	-0.225411436424283	0.00350854770136506	0.894982204306434	0.798187747678716	1.00351470985949	0.3672	0.89 (0.80-1.00)	0.078	NA	NA
MjlgrO	jEEJJq	Restless legs syndrome	KCNG1	Wald ratio	1	0.0835626184062223	0.213971334702915	0.696143318006626	NA	NA	NA	NA	-0.335821197611492	0.502946434423936	1.0871532889678	0.714750893558297	1.65358628350858	NA	1.09 (0.71-1.65)	0.696	0.843810082432274	0.844
S7G1ci	jEEJJq	Restless legs syndrome	KCNG2	MR Egger	6	0.152511501495626	0.271839074689935	0.604713043149501	3.21291701515569	0.522847156557114	0.898370642897806	0.00507693989507529	-0.380293084896646	0.685316087887897	1.16475585845199	0.68366100913047	1.98439898089803	0.709	1.16 (0.68-1.98)	0.605	NA	NA
S7G1ci	jEEJJq	Restless legs syndrome	KCNG2	Weighted median	6	0.200190089094437	0.0961051036065872	0.0372482281799054	3.21291701515569	0.522847156557114	0.898370642897806	0.00507693989507529	0.0118240860255257	0.388556092163348	1.22163495557281	1.01189426686603	1.47484970865535	0.709	1.22 (1.01-1.47)	0.037	NA	NA
S7G1ci	jEEJJq	Restless legs syndrome	KCNG2	Inverse variance weighted	6	0.187945270932667	0.0777285051710617	0.0156073208684415	3.21291701515569	0.522847156557114	0.898370642897806	0.00507693989507529	0.0355974007973862	0.340293141067948	1.20676746828425	1.03623857367623	1.40535949877136	0.709	1.21 (1.04-1.41)	0.016	0.0748911694109391	0.075
S7G1ci	jEEJJq	Restless legs syndrome	KCNG2	Simple mode	6	0.293294015245159	0.133173581168574	0.0788608030313486	3.21291701515569	0.522847156557114	0.898370642897806	0.00507693989507529	0.0322737961547536	0.554314234335565	1.34083695899028	1.03280024333231	1.74074683095889	0.709	1.34 (1.03-1.74)	0.079	NA	NA
S7G1ci	jEEJJq	Restless legs syndrome	KCNG2	Weighted mode	6	0.212043386049297	0.118339922987197	0.133153244579174	3.21291701515569	0.522847156557114	0.898370642897806	0.00507693989507529	-0.0199028630056095	0.443989635104203	1.23620151781503	0.980293891484315	1.55891432755362	0.709	1.24 (0.98-1.56)	0.133	NA	NA
pS1TEU	jEEJJq	Restless legs syndrome	KCNH2	MR Egger	23	0.00359267360604823	0.107719209847799	0.973708697633186	15.3914889614911	0.802807975286118	0.552189375625182	0.011026960310413	-0.207536977695638	0.214722324907734	1.00359913499344	0.812583193763528	1.23951766599382	0.8204	1.00 (0.81-1.24)	0.974	NA	NA
pS1TEU	jEEJJq	Restless legs syndrome	KCNH2	Weighted median	23	0.107926664417298	0.0528026871390508	0.0409573417145458	15.3914889614911	0.802807975286118	0.552189375625182	0.011026960310413	0.00443339762475878	0.211419931209838	1.11396604904156	1.0044432396712	1.23543104219954	0.8204	1.11 (1.00-1.24)	0.041	NA	NA
pS1TEU	jEEJJq	Restless legs syndrome	KCNH2	Inverse variance weighted	23	0.0648459542564551	0.0364054875403992	0.074877541496509	15.3914889614911	0.802807975286118	0.552189375625182	0.011026960310413	-0.00650880132272744	0.136200709835638	1.06699464574004	0.993512335042273	1.14591186629754	0.8204	1.07 (0.99-1.15)	0.075	0.210129076550339	0.210
pS1TEU	jEEJJq	Restless legs syndrome	KCNH2	Simple mode	23	0.124268767516937	0.0975095673182427	0.215809883369898	15.3914889614911	0.802807975286118	0.552189375625182	0.011026960310413	-0.0668499844268186	0.315387519460693	1.13232016098376	0.935335505704599	1.37079041600631	0.8204	1.13 (0.94-1.37)	0.216	NA	NA
pS1TEU	jEEJJq	Restless legs syndrome	KCNH2	Weighted mode	23	0.136058088568806	0.0741541616827277	0.0800944768842779	15.3914889614911	0.802807975286118	0.552189375625182	0.011026960310413	-0.00928406832934037	0.281400245466952	1.14574844654933	0.990758895570301	1.32498381658695	0.8204	1.15 (0.99-1.32)	0.080	NA	NA
j788Oh	jEEJJq	Restless legs syndrome	KCNH3	MR Egger	7	0.0192948484653372	0.166809366117439	0.912415988772032	2.53374911881372	0.771404030665432	0.985088543696089	-0.00090306239752512	-0.307651509124844	0.346241206055518	1.01948219706835	0.735171473922814	1.41374357820694	0.905	1.02 (0.74-1.41)	0.912	NA	NA
j788Oh	jEEJJq	Restless legs syndrome	KCNH3	Weighted median	7	0.045624036743915	0.0740262859449298	0.537681949164679	2.53374911881372	0.771404030665432	0.985088543696089	-0.00090306239752512	-0.0994674837081475	0.190715557195977	1.04668082344389	0.90531938701932	1.2101151945637	0.905	1.05 (0.91-1.21)	0.538	NA	NA
j788Oh	jEEJJq	Restless legs syndrome	KCNH3	Inverse variance weighted	7	0.0162479043682305	0.0613382221325991	0.791093916902831	2.53374911881372	0.771404030665432	0.985088543696089	-0.00090306239752512	-0.103975011011664	0.136470819748125	1.01638061937237	0.901247818411038	1.14622143025773	0.905	1.02 (0.90-1.15)	0.791	0.890064520855495	0.890
j788Oh	jEEJJq	Restless legs syndrome	KCNH3	Simple mode	7	0.0468920442467275	0.0973133658707566	0.646973181645961	2.53374911881372	0.771404030665432	0.985088543696089	-0.00090306239752512	-0.143842152859955	0.237626241353411	1.04800886438606	0.866024436751512	1.26823509039954	0.905	1.05 (0.87-1.27)	0.647	NA	NA
j788Oh	jEEJJq	Restless legs syndrome	KCNH3	Weighted mode	7	0.048440789301291	0.0847643909826154	0.58842879067489	2.53374911881372	0.771404030665432	0.985088543696089	-0.00090306239752512	-0.117697417024635	0.214578995627217	1.04963322046396	0.888964997597447	1.23934001954984	0.905	1.05 (0.89-1.24)	0.588	NA	NA
Hry2qI	jEEJJq	Restless legs syndrome	KCNH8	MR Egger	8	0.00300711021774105	0.38271121699127	0.993985513029614	3.32938689204797	0.766513027526371	0.530293363832823	-0.0236712136909088	-0.747106875085149	0.753121095520631	1.00301163610915	0.473735146986132	2.12361769771709	0.8216	1.00 (0.47-2.12)	0.994	NA	NA
Hry2qI	jEEJJq	Restless legs syndrome	KCNH8	Weighted median	8	-0.211532954689084	0.121877166156164	0.0826303103811569	3.32938689204797	0.766513027526371	0.530293363832823	-0.0236712136909088	-0.450412200355166	0.0273462909769985	0.809342608979202	0.637365375233192	1.02772363257042	0.8216	0.81 (0.64-1.03)	0.083	NA	NA
Hry2qI	jEEJJq	Restless legs syndrome	KCNH8	Inverse variance weighted	8	-0.244086371933475	0.0934468294231637	0.00900050875553973	3.32938689204797	0.766513027526371	0.530293363832823	-0.0236712136909088	-0.427242157602876	-0.0609305862640746	0.783419965843405	0.652305572346915	0.940888548098549	0.8216	0.78 (0.65-0.94)	0.009	0.0748911694109391	0.075
Hry2qI	jEEJJq	Restless legs syndrome	KCNH8	Simple mode	8	-0.113488868834955	0.184210497812693	0.557334381929354	3.32938689204797	0.766513027526371	0.530293363832823	-0.0236712136909088	-0.474541444547834	0.247563706877924	0.892714133304236	0.622170290641128	1.28090096198568	0.8216	0.89 (0.62-1.28)	0.557	NA	NA
Hry2qI	jEEJJq	Restless legs syndrome	KCNH8	Weighted mode	8	-0.126363733473119	0.173281731288252	0.489530896997848	3.32938689204797	0.766513027526371	0.530293363832823	-0.0236712136909088	-0.465995926798094	0.213268459851856	0.881294232265893	0.627509840016412	1.23771688393734	0.8216	0.88 (0.63-1.24)	0.490	NA	NA
nrfmZ1	jEEJJq	Restless legs syndrome	KCNIP2	MR Egger	3	-0.75966377506865	0.78808558516656	0.511689136064062	0.0246047182265738	0.875356042510034	0.368988258970106	0.113691431811752	-2.30431152199511	0.784983971857808	0.467823694559379	0.0998275060420235	2.19237180080464	NA	0.47 (0.10-2.19)	0.512	NA	NA
nrfmZ1	jEEJJq	Restless legs syndrome	KCNIP2	Weighted median	3	0.252906179478432	0.204665386508729	0.216567987519063	0.0246047182265738	0.875356042510034	0.368988258970106	0.113691431811752	-0.148237978078676	0.65405033703554	1.28776245262186	0.862225899661659	1.92331514865584	NA	1.29 (0.86-1.92)	0.217	NA	NA
nrfmZ1	jEEJJq	Restless legs syndrome	KCNIP2	Inverse variance weighted	3	0.418743924489641	0.175210083092613	0.0168505131174613	0.0246047182265738	0.875356042510034	0.368988258970106	0.113691431811752	0.0753321616281185	0.762155687351163	1.5200510570973	1.0782422421079	2.1428906473425	NA	1.52 (1.08-2.14)	0.017	0.0748911694109391	0.075
nrfmZ1	jEEJJq	Restless legs syndrome	KCNIP2	Simple mode	3	0.248247590755221	0.244405336944034	0.416646177732707	0.0246047182265738	0.875356042510034	0.368988258970106	0.113691431811752	-0.230786869655086	0.727282051165529	1.28177724910717	0.793908654030318	2.06944830238113	NA	1.28 (0.79-2.07)	0.417	NA	NA
nrfmZ1	jEEJJq	Restless legs syndrome	KCNIP2	Weighted mode	3	0.249422462116551	0.23551462499946	0.400582346996598	0.0246047182265738	0.875356042510034	0.368988258970106	0.113691431811752	-0.212186202882391	0.711031127115493	1.28328405746842	0.808814080031205	2.03608964385124	NA	1.28 (0.81-2.04)	0.401	NA	NA
hDOzRt	jEEJJq	Restless legs syndrome	KCNIP4	Wald ratio	1	-0.189738327767971	0.299892882712035	0.526938062001875	NA	NA	NA	NA	-0.777528377883559	0.398051722347617	0.827175554500128	0.459540419077244	1.48892103840725	NA	0.83 (0.46-1.49)	0.527	0.702584082669167	0.703
AhGrnR	jEEJJq	Restless legs syndrome	KCNJ10	MR Egger	11	-0.0100995598818534	0.183754276438082	0.957369255831962	10.2053045414819	0.334121870605142	0.986565527188669	0.000403748604303893	-0.370257941700493	0.350058821936787	0.989951269411299	0.690556184426177	1.41915102334995	0.5004	0.99 (0.69-1.42)	0.957	NA	NA
AhGrnR	jEEJJq	Restless legs syndrome	KCNJ10	Weighted median	11	0.00306493556160839	0.0763746590786339	0.967989270602624	10.2053045414819	0.334121870605142	0.986565527188669	0.000403748604303893	-0.146629396232514	0.152759267355731	1.00306963727887	0.863613976709607	1.16504448094299	0.5004	1.00 (0.86-1.17)	0.968	NA	NA
AhGrnR	jEEJJq	Restless legs syndrome	KCNJ10	Inverse variance weighted	11	-0.00710440277252119	0.0587317431772434	0.903719870691552	10.2053045414819	0.334121870605142	0.986565527188669	0.000403748604303893	-0.122218619399918	0.108009813854876	0.992920773839976	0.884954879048511	1.11405867854301	0.5004	0.99 (0.88-1.11)	0.904	0.903719870691552	0.904
AhGrnR	jEEJJq	Restless legs syndrome	KCNJ10	Simple mode	11	-0.0644607203528108	0.123637661640455	0.613460418962796	10.2053045414819	0.334121870605142	0.986565527188669	0.000403748604303893	-0.306790537168103	0.177869096462481	0.937572941073112	0.73580470850475	1.19466892461019	0.5004	0.94 (0.74-1.19)	0.613	NA	NA
AhGrnR	jEEJJq	Restless legs syndrome	KCNJ10	Weighted mode	11	0.00155330193445902	0.0835976818122326	0.985541116936774	10.2053045414819	0.334121870605142	0.986565527188669	0.000403748604303893	-0.162298154417517	0.165404758286435	1.00155450893277	0.850187679534939	1.17987058447175	0.5004	1.00 (0.85-1.18)	0.986	NA	NA
dB4N8E	jEEJJq	Restless legs syndrome	KCNJ11	MR Egger	4	-0.195507032525404	0.360387635837165	0.6418477070904	0.543760075989543	0.761945660136787	0.709585786731547	0.0178329352461083	-0.901866798766247	0.510852733715439	0.822417559871463	0.405811383995726	1.66671185052821	0.8496	0.82 (0.41-1.67)	0.642	NA	NA
dB4N8E	jEEJJq	Restless legs syndrome	KCNJ11	Weighted median	4	-0.06575365055924	0.115282261299118	0.568426142108689	0.543760075989543	0.761945660136787	0.709585786731547	0.0178329352461083	-0.291706882705511	0.16019958158703	0.936361508014825	0.746987458829702	1.17374510552751	0.8496	0.94 (0.75-1.17)	0.568	NA	NA
dB4N8E	jEEJJq	Restless legs syndrome	KCNJ11	Inverse variance weighted	4	-0.0471672339281002	0.102127014692914	0.64418978954747	0.543760075989543	0.761945660136787	0.709585786731547	0.0178329352461083	-0.247336182726212	0.153001714870011	0.953927855147948	0.780878131660326	1.16532697732531	0.8496	0.95 (0.78-1.17)	0.644	0.831212631674155	0.831
dB4N8E	jEEJJq	Restless legs syndrome	KCNJ11	Simple mode	4	-0.0924252304612199	0.173277949195841	0.630749313007025	0.543760075989543	0.761945660136787	0.709585786731547	0.0178329352461083	-0.432050010885069	0.247199549962629	0.911717377103838	0.649176909961476	1.28043459796256	0.8496	0.91 (0.65-1.28)	0.631	NA	NA
dB4N8E	jEEJJq	Restless legs syndrome	KCNJ11	Weighted mode	4	-0.0952184004863845	0.135298469033644	0.532284733614533	0.543760075989543	0.761945660136787	0.709585786731547	0.0178329352461083	-0.360403399792326	0.169966598819557	0.909174348663446	0.697394940345271	1.18526526140033	0.8496	0.91 (0.70-1.19)	0.532	NA	NA
xplaXZ	jEEJJq	Restless legs syndrome	KCNJ12	Inverse variance weighted	2	-0.154837428087675	0.147762675255137	0.294694284812458	0.193538959298685	0.659987350610318	NA	NA	-0.444452271587744	0.134777415412393	0.856554417854741	0.641175369838814	1.14428205645347	NA	0.86 (0.64-1.14)	0.295	0.51251179967384	0.513
CPYHis	jEEJJq	Restless legs syndrome	KCNJ15	MR Egger	70	-0.00511683711212167	0.0370913612212291	0.890685838192383	63.3642344619645	0.636600674752431	0.333689089832197	-0.0116411202617149	-0.0778159051057306	0.0675822308814873	0.994896231599237	0.925134723446761	1.06991823630034	0.6638	0.99 (0.93-1.07)	0.891	NA	NA
CPYHis	jEEJJq	Restless legs syndrome	KCNJ15	Weighted median	70	-0.0634975662170033	0.0231254626703992	0.00603661689863004	63.3642344619645	0.636600674752431	0.333689089832197	-0.0116411202617149	-0.108823473050986	-0.0181716593830207	0.938476403345798	0.896888728555598	0.981992449671273	0.6638	0.94 (0.90-0.98)	0.006	NA	NA
CPYHis	jEEJJq	Restless legs syndrome	KCNJ15	Inverse variance weighted	70	-0.0381724475535045	0.0149370509402919	0.0106018761195499	63.3642344619645	0.636600674752431	0.333689089832197	-0.0116411202617149	-0.0674490673964766	-0.00889582771053235	0.962546937713648	0.934775329944847	0.991143623095601	0.6638	0.96 (0.93-0.99)	0.011	0.0748911694109391	0.075
CPYHis	jEEJJq	Restless legs syndrome	KCNJ15	Simple mode	70	-0.0428303597686968	0.0399781449518791	0.28774770605611	63.3642344619645	0.636600674752431	0.333689089832197	-0.0116411202617149	-0.12118752387438	0.0355268043369863	0.958073904160884	0.885867822649749	1.03616542148297	0.6638	0.96 (0.89-1.04)	0.288	NA	NA
CPYHis	jEEJJq	Restless legs syndrome	KCNJ15	Weighted mode	70	-0.064165659500818	0.0238266582654235	0.00888095585608341	63.3642344619645	0.636600674752431	0.333689089832197	-0.0116411202617149	-0.110865909701048	-0.0174654093005879	0.9378496229609	0.895058759579371	0.98268622688107	0.6638	0.94 (0.90-0.98)	0.009	NA	NA
qAzsTs	jEEJJq	Restless legs syndrome	KCNJ2	MR Egger	13	0.0248681713409273	0.0988553831311952	0.806018118537014	10.8799593513638	0.453374107113462	0.422296164100337	-0.0133030834201611	-0.168888379596215	0.21862472227807	1.02517996351594	0.844603173071942	1.24436420688776	0.4932	1.03 (0.84-1.24)	0.806	NA	NA
qAzsTs	jEEJJq	Restless legs syndrome	KCNJ2	Weighted median	13	0.00153501127369675	0.0741556207470778	0.983485077408712	10.8799593513638	0.453374107113462	0.422296164100337	-0.0133030834201611	-0.143810005390576	0.146880027937969	1.00153619000655	0.86605227769308	1.15821500125228	0.4932	1.00 (0.87-1.16)	0.983	NA	NA
qAzsTs	jEEJJq	Restless legs syndrome	KCNJ2	Inverse variance weighted	13	-0.0449166421481602	0.0525585204261897	0.392771251602943	10.8799593513638	0.453374107113462	0.422296164100337	-0.0133030834201611	-0.147931342183492	0.0580980578871716	0.956077175051031	0.862490329612038	1.0598189142187	0.4932	0.96 (0.86-1.06)	0.393	0.574783950079096	0.575
qAzsTs	jEEJJq	Restless legs syndrome	KCNJ2	Simple mode	13	-0.259351431173742	0.14388253385021	0.0966166898372471	10.8799593513638	0.453374107113462	0.422296164100337	-0.0133030834201611	-0.541361197520153	0.0226583351726689	0.771551828028776	0.581955556528191	1.0229169850803	0.4932	0.77 (0.58-1.02)	0.097	NA	NA
qAzsTs	jEEJJq	Restless legs syndrome	KCNJ2	Weighted mode	13	0.01525530891204	0.0871665275204243	0.863987370889445	10.8799593513638	0.453374107113462	0.422296164100337	-0.0133030834201611	-0.155591085027992	0.186101702852072	1.01537226511453	0.8559091128728	1.20454475978577	0.4932	1.02 (0.86-1.20)	0.864	NA	NA
87iwdI	jEEJJq	Restless legs syndrome	KCNJ5-AS1	MR Egger	8	0.0237592953559743	0.302356466195833	0.939921523854209	3.4786845098834	0.746803436240409	0.474511274905477	-0.0286262311163406	-0.568859378387858	0.616377969099807	1.02404379612493	0.566170857256336	1.85220712606755	0.7176	1.02 (0.57-1.85)	0.940	NA	NA
87iwdI	jEEJJq	Restless legs syndrome	KCNJ5-AS1	Weighted median	8	-0.233784429087792	0.0982250988310338	0.01730848013082	3.4786845098834	0.746803436240409	0.474511274905477	-0.0286262311163406	-0.426305622796618	-0.0412632353789654	0.79153242887306	0.652916765376835	0.959576502214772	0.7176	0.79 (0.65-0.96)	0.017	NA	NA
87iwdI	jEEJJq	Restless legs syndrome	KCNJ5-AS1	Inverse variance weighted	8	-0.199407770583602	0.076285399557886	0.00894968097092639	3.4786845098834	0.746803436240409	0.474511274905477	-0.0286262311163406	-0.348927153717058	-0.0498883874501451	0.819215773121457	0.705444517409166	0.951335599567404	0.7176	0.82 (0.71-0.95)	0.009	0.0748911694109391	0.075
87iwdI	jEEJJq	Restless legs syndrome	KCNJ5-AS1	Simple mode	8	-0.319560004812147	0.157792380267574	0.0824958502384939	3.4786845098834	0.746803436240409	0.474511274905477	-0.0286262311163406	-0.628833070136593	-0.0102869394877017	0.726468609455667	0.533213661047457	0.98976579011069	0.7176	0.73 (0.53-0.99)	0.082	NA	NA
87iwdI	jEEJJq	Restless legs syndrome	KCNJ5-AS1	Weighted mode	8	-0.305060087721766	0.155022776741403	0.0897764687144228	3.4786845098834	0.746803436240409	0.474511274905477	-0.0286262311163406	-0.608904730134916	-0.00121544530861578	0.737079083658078	0.543946310932801	0.99878529304586	0.7176	0.74 (0.54-1.00)	0.090	NA	NA
pBf4wo	jEEJJq	Restless legs syndrome	KCNK13	MR Egger	23	0.0427369247699639	0.0955684355784216	0.659318602574321	27.7869608877848	0.146297469774597	0.237832587705903	0.0214214991539544	-0.144577208963742	0.23005105850367	1.04366329677034	0.865388094105673	1.2586642738033	0.136	1.04 (0.87-1.26)	0.659	NA	NA
pBf4wo	jEEJJq	Restless legs syndrome	KCNK13	Weighted median	23	0.102957042436613	0.0526396978964159	0.0504790453906906	27.7869608877848	0.146297469774597	0.237832587705903	0.0214214991539544	-0.000216765440362129	0.206130850313588	1.1084437920088	0.999783258051569	1.22891399725707	0.136	1.11 (1.00-1.23)	0.050	NA	NA
pBf4wo	jEEJJq	Restless legs syndrome	KCNK13	Inverse variance weighted	23	0.148468679073899	0.0399362650504012	0.000201092099933649	27.7869608877848	0.146297469774597	0.237832587705903	0.0214214991539544	0.0701935995751123	0.226743758572685	1.16005646316266	1.07271583848294	1.25450836973622	0.136	1.16 (1.07-1.25)	2.01e-04	0.00804368399734596	0.008
pBf4wo	jEEJJq	Restless legs syndrome	KCNK13	Simple mode	23	0.125593258559686	0.0909246831993349	0.181059803688679	27.7869608877848	0.146297469774597	0.237832587705903	0.0214214991539544	-0.0526191205110104	0.303805637630382	1.13382090253448	0.948741299775913	1.35500566838162	0.136	1.13 (0.95-1.36)	0.181	NA	NA
pBf4wo	jEEJJq	Restless legs syndrome	KCNK13	Weighted mode	23	0.102275352229817	0.0532497571723167	0.0678276083676297	27.7869608877848	0.146297469774597	0.237832587705903	0.0214214991539544	-0.00209417182792376	0.206644876287558	1.10768843422026	0.997908019420015	1.22954585335275	0.136	1.11 (1.00-1.23)	0.068	NA	NA
kBi4gr	jEEJJq	Restless legs syndrome	KCNK17	MR Egger	65	0.0364922904197225	0.0314879861870677	0.250859796397242	79.239211322705	0.0812757038092504	0.0951723641323386	-0.0195010250516194	-0.0252241625069301	0.0982087433463751	1.03716630787001	0.975091308615678	1.103193045283	0.0504	1.04 (0.98-1.10)	0.251	NA	NA
kBi4gr	jEEJJq	Restless legs syndrome	KCNK17	Weighted median	65	-0.00647632741494824	0.0225913235324466	0.774362546215937	79.239211322705	0.0812757038092504	0.0951723641323386	-0.0195010250516194	-0.0507553215385435	0.037802666708647	0.993544598794081	0.950511211703235	1.03852627684847	0.0504	0.99 (0.95-1.04)	0.774	NA	NA
kBi4gr	jEEJJq	Restless legs syndrome	KCNK17	Inverse variance weighted	65	-0.0115885149072781	0.0138381263109513	0.402348765055367	79.239211322705	0.0812757038092504	0.0951723641323386	-0.0195010250516194	-0.0387112424767427	0.0155342126621864	0.98847837330393	0.962028461998814	1.01565549574228	0.0504	0.99 (0.96-1.02)	0.402	0.574783950079096	0.575
kBi4gr	jEEJJq	Restless legs syndrome	KCNK17	Simple mode	65	-0.0732326087832319	0.0444917452435127	0.104670129386304	79.239211322705	0.0812757038092504	0.0951723641323386	-0.0195010250516194	-0.160436429460517	0.0139712118940529	0.929384621854764	0.851771969454506	1.01406926538483	0.0504	0.93 (0.85-1.01)	0.105	NA	NA
kBi4gr	jEEJJq	Restless legs syndrome	KCNK17	Weighted mode	65	-0.0178206089144655	0.0243626165691789	0.467159873969513	79.239211322705	0.0812757038092504	0.0951723641323386	-0.0195010250516194	-0.0655713373900561	0.0299301195611252	0.982337239096552	0.936532234611233	1.03038252785438	0.0504	0.98 (0.94-1.03)	0.467	NA	NA
gxl1aL	jEEJJq	Restless legs syndrome	KCNK5	Wald ratio	1	-0.514313126593563	0.292605589377493	0.0787984037063773	NA	NA	NA	NA	-1.08782008177345	0.0591938285863232	0.597911142868207	0.336950217607927	1.06098086923317	NA	0.60 (0.34-1.06)	0.079	0.210129076550339	0.210
qKugrv	jEEJJq	Restless legs syndrome	KCNK6	MR Egger	21	-0.00172463715834957	0.0637573847411624	0.978701952656198	9.71566475360804	0.959614445492651	0.544095967873679	0.00759623374097441	-0.126689111251028	0.123239836934329	0.99827684917373	0.881007525353473	1.13115568132792	0.9618	1.00 (0.88-1.13)	0.979	NA	NA
qKugrv	jEEJJq	Restless legs syndrome	KCNK6	Weighted median	21	0.0146122758291903	0.0472060208183468	0.756908789366531	9.71566475360804	0.959614445492651	0.544095967873679	0.00759623374097441	-0.0779115249747694	0.10713607663315	1.01471955703559	0.925046266414854	1.11308570913008	0.9618	1.01 (0.93-1.11)	0.757	NA	NA
qKugrv	jEEJJq	Restless legs syndrome	KCNK6	Inverse variance weighted	21	0.031854857402685	0.0333154023873754	0.338991371106656	9.71566475360804	0.959614445492651	0.544095967873679	0.00759623374097441	-0.0334433312765708	0.0971530460819408	1.0323676539078	0.967109714551511	1.10202902193919	0.9618	1.03 (0.97-1.10)	0.339	0.564985618511093	0.565
qKugrv	jEEJJq	Restless legs syndrome	KCNK6	Simple mode	21	-0.0301673079112195	0.0734905572908379	0.685809199902403	9.71566475360804	0.959614445492651	0.544095967873679	0.00759623374097441	-0.174208800201262	0.113874184378823	0.970283183914906	0.840121461813238	1.12061112562952	0.9618	0.97 (0.84-1.12)	0.686	NA	NA
qKugrv	jEEJJq	Restless legs syndrome	KCNK6	Weighted mode	21	0.0171031302829975	0.0497289145977395	0.73449052818055	9.71566475360804	0.959614445492651	0.544095967873679	0.00759623374097441	-0.0803655423285719	0.114571802894567	1.01725022621947	0.922778969954275	1.12139315744793	0.9618	1.02 (0.92-1.12)	0.734	NA	NA
gCaMqE	jEEJJq	Restless legs syndrome	KCNK7	MR Egger	10	-0.0696197709256941	0.140463728083042	0.633473950978912	3.21244490095975	0.920326552239392	0.627006822912586	-0.0138720613474838	-0.344928677968457	0.205689136117069	0.932748410553544	0.708270866983531	1.22837128836812	0.945	0.93 (0.71-1.23)	0.633	NA	NA
gCaMqE	jEEJJq	Restless legs syndrome	KCNK7	Weighted median	10	-0.102783114409206	0.0685636272051539	0.133850033892685	3.21244490095975	0.920326552239392	0.627006822912586	-0.0138720613474838	-0.237167823731307	0.0316015949128961	0.902322653042403	0.788858887665957	1.0321062270116	0.945	0.90 (0.79-1.03)	0.134	NA	NA
gCaMqE	jEEJJq	Restless legs syndrome	KCNK7	Inverse variance weighted	10	-0.135060534456458	0.0543519262252952	0.0129578234466593	3.21244490095975	0.920326552239392	0.627006822912586	-0.0138720613474838	-0.241590309858037	-0.0285307590548793	0.873663023371021	0.785377873221933	0.971872399809897	0.945	0.87 (0.79-0.97)	0.013	0.0748911694109391	0.075
gCaMqE	jEEJJq	Restless legs syndrome	KCNK7	Simple mode	10	-0.0828297704656517	0.105488913360427	0.452510473549694	3.21244490095975	0.920326552239392	0.627006822912586	-0.0138720613474838	-0.289588040652088	0.123928499720784	0.920507831503121	0.748571885252745	1.13193493444185	0.945	0.92 (0.75-1.13)	0.453	NA	NA
gCaMqE	jEEJJq	Restless legs syndrome	KCNK7	Weighted mode	10	-0.0927788462512954	0.0771972353458623	0.260093464162392	3.21244490095975	0.920326552239392	0.627006822912586	-0.0138720613474838	-0.244085427529185	0.0585277350265947	0.911395036438942	0.783420705708931	1.06027439202526	0.945	0.91 (0.78-1.06)	0.260	NA	NA
MHtmei	jEEJJq	Restless legs syndrome	KCNMA1	MR Egger	69	0.0390269853697654	0.032122268335962	0.22864907605451	66.7432442487828	0.485863781001076	0.932423459408461	-0.000828381118177369	-0.0239326605687201	0.101986631308251	1.03979854261972	0.976351454495953	1.10736866755861	0.5256	1.04 (0.98-1.11)	0.229	NA	NA
MHtmei	jEEJJq	Restless legs syndrome	KCNMA1	Weighted median	69	0.0323308553068547	0.0222674721504961	0.146520514625241	66.7432442487828	0.485863781001076	0.932423459408461	-0.000828381118177369	-0.0113133901081176	0.075975100721827	1.03285917571979	0.988750365632062	1.07893570910247	0.5256	1.03 (0.99-1.08)	0.147	NA	NA
MHtmei	jEEJJq	Restless legs syndrome	KCNMA1	Inverse variance weighted	69	0.0366082002866528	0.0149757845271728	0.0145055899965213	66.7432442487828	0.485863781001076	0.932423459408461	-0.000828381118177369	0.00725566261339421	0.0659607379599114	1.03728653264623	1.00728204871098	1.06818477722913	0.5256	1.04 (1.01-1.07)	0.015	0.0748911694109391	0.075
MHtmei	jEEJJq	Restless legs syndrome	KCNMA1	Simple mode	69	0.00779509050512539	0.0336627608878634	0.817571916989756	66.7432442487828	0.485863781001076	0.932423459408461	-0.000828381118177369	-0.0581839208350868	0.0737741018453376	1.00782555131995	0.943476406509822	1.07656358429857	0.5256	1.01 (0.94-1.08)	0.818	NA	NA
MHtmei	jEEJJq	Restless legs syndrome	KCNMA1	Weighted mode	69	0.027035177782432	0.0232408896854125	0.248790158481609	66.7432442487828	0.485863781001076	0.932423459408461	-0.000828381118177369	-0.0185169660009764	0.0725873215658405	1.02740394392021	0.981653419717631	1.07528669770889	0.5256	1.03 (0.98-1.08)	0.249	NA	NA
gZqnrt	jEEJJq	Restless legs syndrome	KCNMB3	MR Egger	8	0.0893130781877555	0.296215532826129	0.773199565787771	1.26096788070951	0.973766302605725	0.808138718867725	-0.00750251339781791	-0.491269366151457	0.669895522526968	1.09342292961364	0.611849240326902	1.95403315752438	0.9896	1.09 (0.61-1.95)	0.773	NA	NA
gZqnrt	jEEJJq	Restless legs syndrome	KCNMB3	Weighted median	8	0.045513613804757	0.115981234974318	0.694746270213596	1.26096788070951	0.973766302605725	0.808138718867725	-0.00750251339781791	-0.181809606744906	0.272836834354421	1.04656525225198	0.8337600675982	1.31368587893212	0.9896	1.05 (0.83-1.31)	0.695	NA	NA
gZqnrt	jEEJJq	Restless legs syndrome	KCNMB3	Inverse variance weighted	8	0.0178110827158237	0.0914397213526532	0.84556129481272	1.26096788070951	0.973766302605725	0.808138718867725	-0.00750251339781791	-0.161410771135377	0.197032936567024	1.01797064597329	0.850942456707233	1.21778414967465	0.9896	1.02 (0.85-1.22)	0.846	0.890064520855495	0.890
gZqnrt	jEEJJq	Restless legs syndrome	KCNMB3	Simple mode	8	0.0503236747598994	0.163619291101834	0.767361969406618	1.26096788070951	0.973766302605725	0.808138718867725	-0.00750251339781791	-0.270370135799695	0.371017485319494	1.05161142137007	0.763096992542485	1.44920841303722	0.9896	1.05 (0.76-1.45)	0.767	NA	NA
gZqnrt	jEEJJq	Restless legs syndrome	KCNMB3	Weighted mode	8	0.0503236747598994	0.141593340001029	0.732751026845952	1.26096788070951	0.973766302605725	0.808138718867725	-0.00750251339781791	-0.227199271642118	0.327846621161916	1.05161142137007	0.796761994398703	1.38797606980559	0.9896	1.05 (0.80-1.39)	0.733	NA	NA
wYRVpi	jEEJJq	Restless legs syndrome	KCNMB4	MR Egger	29	-0.0313010722649173	0.0262332182739567	0.243176811808155	30.2565714818004	0.302749548662684	0.614457570523198	0.00435657157126329	-0.0827181800818724	0.0201160355520377	0.969183734803867	0.920610557056796	1.02031972652082	0.4232	0.97 (0.92-1.02)	0.243	NA	NA
wYRVpi	jEEJJq	Restless legs syndrome	KCNMB4	Weighted median	29	-0.0290587173413043	0.022088462998863	0.188321478306785	30.2565714818004	0.302749548662684	0.614457570523198	0.00435657157126329	-0.0723521048190758	0.0142346701364671	0.971359427149068	0.930203309074311	1.01433646548766	0.4232	0.97 (0.93-1.01)	0.188	NA	NA
wYRVpi	jEEJJq	Restless legs syndrome	KCNMB4	Inverse variance weighted	29	-0.0215879212907714	0.0177855110952653	0.224826942793308	30.2565714818004	0.302749548662684	0.614457570523198	0.00435657157126329	-0.0564475230374915	0.0132716804559486	0.978643430092926	0.945116080014921	1.01336014010991	0.4232	0.98 (0.95-1.01)	0.225	0.420275977117924	0.420
wYRVpi	jEEJJq	Restless legs syndrome	KCNMB4	Simple mode	29	-0.0553399197283863	0.0409281289199811	0.187156698878308	30.2565714818004	0.302749548662684	0.614457570523198	0.00435657157126329	-0.135559052411549	0.0248792129547766	0.946163473653888	0.873227595210567	1.02519128321972	0.4232	0.95 (0.87-1.03)	0.187	NA	NA
wYRVpi	jEEJJq	Restless legs syndrome	KCNMB4	Weighted mode	29	-0.0282823392589853	0.0196248704761193	0.160633733652273	30.2565714818004	0.302749548662684	0.614457570523198	0.00435657157126329	-0.0667470853921792	0.0101824068742086	0.972113862143863	0.935431755777134	1.01023442398229	0.4232	0.97 (0.94-1.01)	0.161	NA	NA
CGOaVR	jEEJJq	Restless legs syndrome	KCNN3	Wald ratio	1	0.0581872079850425	0.279048868386531	0.834823141701183	NA	NA	NA	NA	-0.488748574052559	0.605122990022644	1.05991340139034	0.613393530657314	1.83147744848724	NA	1.06 (0.61-1.83)	0.835	0.890064520855495	0.890
GuFDoX	jEEJJq	Restless legs syndrome	KCNN4	MR Egger	56	0.00693491950395028	0.0289537505450398	0.81161142485735	49.1217722006739	0.662624567387498	0.956097475740462	-0.00056128393326902	-0.0498144315643277	0.0636842705722282	1.00695902174169	0.951405959036096	1.06575585514965	0.7348	1.01 (0.95-1.07)	0.812	NA	NA
GuFDoX	jEEJJq	Restless legs syndrome	KCNN4	Weighted median	56	0.01426519584241	0.0194774660014515	0.463927599615079	49.1217722006739	0.662624567387498	0.956097475740462	-0.00056128393326902	-0.0239106375204349	0.0524410292052549	1.01436742929693	0.976372956967953	1.05384041443933	0.7348	1.01 (0.98-1.05)	0.464	NA	NA
GuFDoX	jEEJJq	Restless legs syndrome	KCNN4	Inverse variance weighted	56	0.00553184290704608	0.0139554773534331	0.691815690974203	49.1217722006739	0.662624567387498	0.956097475740462	-0.00056128393326902	-0.0218208927056829	0.032884578519775	1.00554717180267	0.97841546070453	1.03343125219246	0.7348	1.01 (0.98-1.03)	0.692	0.843810082432274	0.844
GuFDoX	jEEJJq	Restless legs syndrome	KCNN4	Simple mode	56	0.0182723185999287	0.0302143630266058	0.547828091788422	49.1217722006739	0.662624567387498	0.956097475740462	-0.00056128393326902	-0.0409478329322186	0.077492470132076	1.01844027886162	0.959879202725143	1.0805740958477	0.7348	1.02 (0.96-1.08)	0.548	NA	NA
GuFDoX	jEEJJq	Restless legs syndrome	KCNN4	Weighted mode	56	0.012868175027793	0.0185461740532459	0.490699474267357	49.1217722006739	0.662624567387498	0.956097475740462	-0.00056128393326902	-0.023482326116569	0.049218676172155	1.01295132627754	0.976791238210767	1.05045003401846	0.7348	1.01 (0.98-1.05)	0.491	NA	NA
N8xnzV	jEEJJq	Restless legs syndrome	KCNQ1	MR Egger	3	-0.584471624523606	0.697360411981168	0.555921751517232	0.370763413397514	0.542588436252783	0.711905650912395	0.032859919479648	-1.9512980320067	0.782354782959483	0.557400300667596	0.142089515093902	2.18661521210062	NA	0.56 (0.14-2.19)	0.556	NA	NA
N8xnzV	jEEJJq	Restless legs syndrome	KCNQ1	Weighted median	3	-0.261394601442238	0.144273378010901	0.0700170031727046	0.370763413397514	0.542588436252783	0.711905650912395	0.032859919479648	-0.544170422343605	0.0213812194591279	0.769977025615719	0.580323006706028	1.02161143557135	NA	0.77 (0.58-1.02)	0.070	NA	NA
N8xnzV	jEEJJq	Restless legs syndrome	KCNQ1	Inverse variance weighted	3	-0.251677963351228	0.133334556511516	0.0590840488374728	0.370763413397514	0.542588436252783	0.711905650912395	0.032859919479648	-0.5130136941138	0.009657767411343	0.77749507966709	0.598688593039869	1.00970455414419	NA	0.78 (0.60-1.01)	0.059	0.196946829458243	0.197
N8xnzV	jEEJJq	Restless legs syndrome	KCNQ1	Simple mode	3	-0.276801850448273	0.188043198842181	0.278877544797364	0.370763413397514	0.542588436252783	0.711905650912395	0.032859919479648	-0.645366520178948	0.0917628192824022	0.758204720152118	0.524470277934274	1.09610481632096	NA	0.76 (0.52-1.10)	0.279	NA	NA
N8xnzV	jEEJJq	Restless legs syndrome	KCNQ1	Weighted mode	3	-0.267182249544488	0.181278924599182	0.278440213100053	0.370763413397514	0.542588436252783	0.711905650912395	0.032859919479648	-0.622488941758884	0.0881244426699082	0.765533540611976	0.536607190075917	1.09212402040121	NA	0.77 (0.54-1.09)	0.278	NA	NA
bqlRXe	jEEJJq	Restless legs syndrome	KCNQ4	MR Egger	3	-0.76636891679524	1.62465236564983	0.719401775564988	0.0316997937544335	0.858688138838345	0.627567916430192	0.085334715144246	-3.95068755346891	2.41794971987843	0.464697363344275	0.0192414676884809	11.2228257737531	NA	0.46 (0.02-11.22)	0.719	NA	NA
bqlRXe	jEEJJq	Restless legs syndrome	KCNQ4	Weighted median	3	0.330788170977607	0.199799651270931	0.0978029837350157	0.0316997937544335	0.858688138838345	0.627567916430192	0.085334715144246	-0.0608191455134166	0.722395487468631	1.39206488133103	0.940993407267319	2.05936047890361	NA	1.39 (0.94-2.06)	0.098	NA	NA
bqlRXe	jEEJJq	Restless legs syndrome	KCNQ4	Inverse variance weighted	3	0.303881455405546	0.169231284589285	0.0725489767871146	0.0316997937544335	0.858688138838345	0.627567916430192	0.085334715144246	-0.0278118623894525	0.635574773200544	1.35510840579134	0.972571326835393	1.88810706297652	NA	1.36 (0.97-1.89)	0.073	0.210129076550339	0.210
bqlRXe	jEEJJq	Restless legs syndrome	KCNQ4	Simple mode	3	0.357449438962581	0.245230165677133	0.282290479315908	0.0316997937544335	0.858688138838345	0.627567916430192	0.085334715144246	-0.123201685764599	0.838100563689761	1.42967827860366	0.884085337151383	2.31197136115508	NA	1.43 (0.88-2.31)	0.282	NA	NA
bqlRXe	jEEJJq	Restless legs syndrome	KCNQ4	Weighted mode	3	0.357449438962581	0.254554860768246	0.295406473284655	0.0316997937544335	0.858688138838345	0.627567916430192	0.085334715144246	-0.141478088143181	0.856376966068342	1.42967827860366	0.868074196494001	2.35461437347914	NA	1.43 (0.87-2.35)	0.295	NA	NA
Hr0Hco	jEEJJq	Restless legs syndrome	KCNQ5	MR Egger	32	0.0773490076809787	0.092981815656239	0.412053912114154	25.4557830025848	0.702593332062279	0.754845016157609	-0.00494396642965558	-0.10489535100525	0.259593366367207	1.08041908515869	0.900418745572588	1.29640281848291	0.7608	1.08 (0.90-1.30)	0.412	NA	NA
Hr0Hco	jEEJJq	Restless legs syndrome	KCNQ5	Weighted median	32	0.0593225201946347	0.0507726622420155	0.242647506642636	25.4557830025848	0.702593332062279	0.754845016157609	-0.00494396642965558	-0.0401918977997157	0.158836938188985	1.06111741735373	0.960605083462251	1.1721467987169	0.7608	1.06 (0.96-1.17)	0.243	NA	NA
Hr0Hco	jEEJJq	Restless legs syndrome	KCNQ5	Inverse variance weighted	32	0.0502124927162639	0.0350754935724698	0.152271260720665	25.4557830025848	0.702593332062279	0.754845016157609	-0.00494396642965558	-0.018535474685777	0.118960460118305	1.05149450756261	0.981635250772044	1.12632538263551	0.7608	1.05 (0.98-1.13)	0.152	0.339324176371384	0.339
Hr0Hco	jEEJJq	Restless legs syndrome	KCNQ5	Simple mode	32	0.133990575630649	0.0871598374509476	0.134365954081377	25.4557830025848	0.702593332062279	0.754845016157609	-0.00494396642965558	-0.0368427057732082	0.304823857034506	1.14338204393918	0.96382772796365	1.35638606409945	0.7608	1.14 (0.96-1.36)	0.134	NA	NA
Hr0Hco	jEEJJq	Restless legs syndrome	KCNQ5	Weighted mode	32	0.0791175549086186	0.0551668891356037	0.161540796327251	25.4557830025848	0.702593332062279	0.754845016157609	-0.00494396642965558	-0.0290095477971646	0.187244657614402	1.08233154797837	0.971407189623517	1.20592228703111	0.7608	1.08 (0.97-1.21)	0.162	NA	NA
aPmQKx	jEEJJq	Restless legs syndrome	KCNRG	MR Egger	11	-0.00683507432752145	0.111821014615291	0.952595427209265	4.8499015247903	0.847191451917026	0.439368270280465	0.0163232094234686	-0.226004262973492	0.212334114318449	0.993188231663385	0.797714701021801	1.23656096879138	0.89	0.99 (0.80-1.24)	0.953	NA	NA
aPmQKx	jEEJJq	Restless legs syndrome	KCNRG	Weighted median	11	0.0848334465066633	0.0641233349932187	0.185844327669825	4.8499015247903	0.847191451917026	0.439368270280465	0.0163232094234686	-0.0408482900800454	0.210515183093372	1.08853575216739	0.959974756594497	1.2343137937815	0.89	1.09 (0.96-1.23)	0.186	NA	NA
aPmQKx	jEEJJq	Restless legs syndrome	KCNRG	Inverse variance weighted	11	0.073113695236529	0.0523270472064606	0.162339965328065	4.8499015247903	0.847191451917026	0.439368270280465	0.0163232094234686	-0.0294473172881337	0.175674707761192	1.07585284930558	0.970982030260281	1.19205023088703	0.89	1.08 (0.97-1.19)	0.162	0.339324176371384	0.339
aPmQKx	jEEJJq	Restless legs syndrome	KCNRG	Simple mode	11	0.0630131878475124	0.0956389849517434	0.524862331008751	4.8499015247903	0.847191451917026	0.439368270280465	0.0163232094234686	-0.124439222657905	0.250465598352929	1.06504088473547	0.882991925637918	1.28462339600516	0.89	1.07 (0.88-1.28)	0.525	NA	NA
aPmQKx	jEEJJq	Restless legs syndrome	KCNRG	Weighted mode	11	0.081149990885128	0.0730650124843861	0.292708318746178	4.8499015247903	0.847191451917026	0.439368270280465	0.0163232094234686	-0.0620574335842687	0.224357415354525	1.08453355451564	0.939828907498235	1.25151825133932	0.89	1.08 (0.94-1.25)	0.293	NA	NA
y4Yzn1	jEEJJq	Restless legs syndrome	KCNS1	Inverse variance weighted	2	0.255699295510773	0.213545933285712	0.231151787414858	2.44953774711361	0.117559483276435	NA	NA	-0.162850733729222	0.67424932475077	1.29136435049179	0.849718013188065	1.96255917826705	NA	1.29 (0.85-1.96)	0.231	0.420275977117924	0.420
8zBUl7	jEEJJq	Restless legs syndrome	KCNT1	MR Egger	25	-0.0967791328935548	0.087601794317235	0.280686372960603	22.2873767955479	0.502964224683663	0.926758328216928	-0.00129222965301856	-0.268478649755335	0.0749203839682258	0.907756477540239	0.76454174578893	1.07779833744193	0.5812	0.91 (0.76-1.08)	0.281	NA	NA
8zBUl7	jEEJJq	Restless legs syndrome	KCNT1	Weighted median	25	-0.073454947499314	0.0449514885355972	0.102239162187077	22.2873767955479	0.502964224683663	0.926758328216928	-0.00129222965301856	-0.161559865029084	0.0146499700304564	0.929178006641326	0.850815595840367	1.0147578067997	0.5812	0.93 (0.85-1.01)	0.102	NA	NA
8zBUl7	jEEJJq	Restless legs syndrome	KCNT1	Inverse variance weighted	25	-0.104338573260419	0.0325267926723216	0.00133766950368274	22.2873767955479	0.502964224683663	0.926758328216928	-0.00129222965301856	-0.168091086898169	-0.0405860596226684	0.900920218282619	0.845276837532771	0.960226524223117	0.5812	0.90 (0.85-0.96)	0.001	0.0267533900736548	0.027
8zBUl7	jEEJJq	Restless legs syndrome	KCNT1	Simple mode	25	-0.0987918609531648	0.0786698538019726	0.221284914656897	22.2873767955479	0.502964224683663	0.926758328216928	-0.00129222965301856	-0.252984774405031	0.0554010524987014	0.905931248068066	0.776479704099213	1.05696442790899	0.5812	0.91 (0.78-1.06)	0.221	NA	NA
8zBUl7	jEEJJq	Restless legs syndrome	KCNT1	Weighted mode	25	-0.0926674143595724	0.0610969016946629	0.14239765522183	22.2873767955479	0.502964224683663	0.926758328216928	-0.00129222965301856	-0.212417341681112	0.027082512961967	0.911496600570596	0.808627153320198	1.02745257742138	0.5812	0.91 (0.81-1.03)	0.142	NA	NA
