## Supplementary material for "Potassium Channel Regulation Dysfunction as a Potential Driving Factor of Membrane Potential Disturbance in Restless Legs Syndrome": mr_results.csv

id.exposure	id.outcome	outcome	exposure	method	nsnp	b	se	pval	het_Q	het_Q_pval	pleio_pval	egger_intercept	lo_ci	up_ci	or	or_lci95	or_uci95	mr_presso_global_test_pval
uKOO4L	jEEJJq	Restless legs syndrome	KCNA2	Wald ratio	1	-0.483847043588197	0.295705225997927	0.101787723295251	NA	NA	NA	NA	-1.06342928654413	0.0957351993677412	0.616407478178097	0.34526974891612	1.10046762088673	NA
