## Supplementary material for "Potassium Channel Regulation Dysfunction as a Potential Driving Factor of Membrane Potential Disturbance in Restless Legs Syndrome": leaveoneout_results.csv

exposure	outcome	id.exposure	id.outcome	samplesize	SNP	b	se	p
KCNA3	Restless legs syndrome	pMZyFu	jEEJJq	500348	rs11585237	0.00597467049523165	0.0737768433224977	0.935455467898697
KCNA3	Restless legs syndrome	pMZyFu	jEEJJq	500348	rs116683116	0.0561078035668902	0.074552044400769	0.451690842122517
KCNA3	Restless legs syndrome	pMZyFu	jEEJJq	500348	rs12731815	0.0467918954312281	0.0744880359221552	0.529886021516651
KCNA3	Restless legs syndrome	pMZyFu	jEEJJq	500348	rs144636392	0.018509994544698	0.077935384304795	0.812265527473721
KCNA3	Restless legs syndrome	pMZyFu	jEEJJq	500348	rs147971480	0.0223507962903905	0.073954025648638	0.762480126097833
KCNA3	Restless legs syndrome	pMZyFu	jEEJJq	500348	rs2640487	-0.00765622425843786	0.0847288907605163	0.92800000072262
KCNA3	Restless legs syndrome	pMZyFu	jEEJJq	500348	rs2797534	0.0110951820485846	0.0757927430808434	0.883614746031319
KCNA3	Restless legs syndrome	pMZyFu	jEEJJq	500348	rs2821549	0.0185633496514718	0.0762778254525265	0.807722688713589
KCNA3	Restless legs syndrome	pMZyFu	jEEJJq	500348	All	0.0223852702836054	0.0713091949914986	0.753582995012301
