## Supplementary material for "Potassium Channel Regulation Dysfunction as a Potential Driving Factor of Membrane Potential Disturbance in Restless Legs Syndrome": mr_presso_data_head.csv

rsid	beta_exposure	beta_outcome	se_exposure	se_outcome
rs11585237	-0.116188	-0.0296821	0.0166626	0.0323052
rs116683116	0.180512	-0.0614003	0.0319275	0.0441243
rs12731815	0.0957822	-0.0235046	0.013765	0.0236324
rs144636392	-0.257706	-0.010904	0.030539	0.0455432
rs147971480	0.214904	0.00490874	0.0376999	0.0578196
rs2640487	0.159511	0.0152074	0.0118287	0.0210611
rs2797534	0.117059	0.0128099	0.0139609	0.0246353
rs2821549	0.108374	0.00529817	0.0129201	0.0217684
