## Supplementary material for "Potassium Channel Regulation Dysfunction as a Potential Driving Factor of Membrane Potential Disturbance in Restless Legs Syndrome": mr_results.csv

id.exposure	id.outcome	outcome	exposure	method	nsnp	b	se	pval	het_Q	het_Q_pval	pleio_pval	egger_intercept	lo_ci	up_ci	or	or_lci95	or_uci95	mr_presso_global_test_pval
pMZyFu	jEEJJq	Restless legs syndrome	KCNA3	MR Egger	8	0.0383982690097533	0.244765388898242	0.880486896329255	4.58206719656175	0.598417956848366	0.947698528875842	-0.00234084787878399	-0.441341893230802	0.518138431250308	1.0391450097298	0.643172772560949	1.67889935226387	0.7388
pMZyFu	jEEJJq	Restless legs syndrome	KCNA3	Weighted median	8	0.057230717963052	0.0893152779721204	0.521670909724868	4.58206719656175	0.598417956848366	0.947698528875842	-0.00234084787878399	-0.117827226862304	0.232288662788408	1.05890008948635	0.888849608684886	1.26148381971299	0.7388
pMZyFu	jEEJJq	Restless legs syndrome	KCNA3	Inverse variance weighted	8	0.0223852702836054	0.0713091949914986	0.753582995012301	4.58206719656175	0.598417956848366	0.947698528875842	-0.00234084787878399	-0.117380751899732	0.162151292466943	1.02263770050039	0.889246546385434	1.17603815357574	0.7388
pMZyFu	jEEJJq	Restless legs syndrome	KCNA3	Simple mode	8	0.0601840941155181	0.125091548119405	0.645105608832112	4.58206719656175	0.598417956848366	0.947698528875842	-0.00234084787878399	-0.184995340198516	0.305363528429552	1.06203204239949	0.831108156642124	1.3571182644149	0.7388
pMZyFu	jEEJJq	Restless legs syndrome	KCNA3	Weighted mode	8	0.0724518813339236	0.1123241757211	0.539468036406051	4.58206719656175	0.598417956848366	0.947698528875842	-0.00234084787878399	-0.147703503079433	0.29260726574728	1.07514107049128	0.862686861023916	1.33991645599561	0.7388
