## Supplementary material for "Potassium Channel Regulation Dysfunction as a Potential Driving Factor of Membrane Potential Disturbance in Restless Legs Syndrome": harmonised_data.csv

SNP	effect_allele.exposure	other_allele.exposure	effect_allele.outcome	other_allele.outcome	beta.exposure	beta.outcome	eaf.exposure	eaf.outcome	remove	palindromic	ambiguous	id.outcome	chr.outcome	pos.outcome	pval.outcome	se.outcome	outcome	mr_keep.outcome	pval_origin.outcome	samplesize.outcome	chr.exposure	pos.exposure	se.exposure	pval.exposure	samplesize.exposure	exposure	mr_keep.exposure	pval_origin.exposure	id.exposure	action	SNP_index	mr_keep
rs10849144	C	T	C	T	0.0844438	-0.0317138	0.524992	0.541598	FALSE	FALSE	FALSE	jEEJJq	12	4789866	0.135046	0.0212204	Restless legs syndrome	TRUE	reported	500348	12	4789866	0.0118972	1.2694044019618e-12	31684	KCNA6	TRUE	reported	B1y2JE	2	1	TRUE
rs10849151	A	G	A	G	-0.119502	0.0369755	0.617657	0.609175	FALSE	FALSE	FALSE	jEEJJq	12	4830184	0.0871666	0.0216164	Restless legs syndrome	TRUE	reported	500348	12	4830184	0.012206	1.23822623095899e-22	31682	KCNA6	TRUE	reported	B1y2JE	2	1	TRUE
rs12815495	G	C	G	C	-0.160672	-0.00517161	0.316046	0.223486	FALSE	TRUE	FALSE	jEEJJq	12	4827746	0.838856	0.0254312	Restless legs syndrome	TRUE	reported	500348	12	4827746	0.0127297	1.5969819223383e-36	31568	KCNA6	TRUE	reported	B1y2JE	2	1	TRUE
rs4765786	A	G	A	G	-0.0965141	-0.00868621	0.310445	0.309559	FALSE	FALSE	FALSE	jEEJJq	12	4792978	0.704242	0.0228825	Restless legs syndrome	TRUE	reported	500348	12	4792978	0.0128381	5.57057466941555e-14	31355	KCNA6	TRUE	reported	B1y2JE	2	1	TRUE
rs4766300	G	T	G	T	0.116154	-0.0210888	0.156006	0.187843	FALSE	FALSE	FALSE	jEEJJq	12	4849469	0.434028	0.0269568	Restless legs syndrome	TRUE	reported	500348	12	4849469	0.0163731	1.30106801363285e-12	31683	KCNA6	TRUE	reported	B1y2JE	2	1	TRUE
rs6489568	G	A	G	A	-0.10946	-0.00543598	0.776673	0.691686	FALSE	FALSE	FALSE	jEEJJq	12	4820934	0.811413	0.0227825	Restless legs syndrome	TRUE	reported	500348	12	4820934	0.014261	1.64892157315083e-14	31684	KCNA6	TRUE	reported	B1y2JE	2	1	TRUE
rs7310372	C	T	C	T	0.106138	0.0571569	0.302316	0.31887	FALSE	FALSE	FALSE	jEEJJq	12	4813883	0.0113603	0.022579	Restless legs syndrome	TRUE	reported	500348	12	4813883	0.0129286	2.21921817225127e-16	31678	KCNA6	TRUE	reported	B1y2JE	2	1	TRUE
rs75989362	G	T	G	T	0.117495	-0.0168981	0.171858	0.188115	FALSE	FALSE	FALSE	jEEJJq	12	4792539	0.531153	0.0269831	Restless legs syndrome	TRUE	reported	500348	12	4792539	0.0157454	8.5211851137923e-14	31562	KCNA6	TRUE	reported	B1y2JE	2	1	TRUE
rs7958195	G	A	G	A	0.22112	0.0274129	0.0777556	0.0521333	FALSE	FALSE	FALSE	jEEJJq	12	4822582	0.562106	0.0472869	Restless legs syndrome	TRUE	reported	500348	12	4822582	0.0221476	1.79473362683253e-23	31684	KCNA6	TRUE	reported	B1y2JE	2	1	TRUE
