## Supplementary material for "Potassium Channel Regulation Dysfunction as a Potential Driving Factor of Membrane Potential Disturbance in Restless Legs Syndrome": leaveoneout_results.csv

exposure	outcome	id.exposure	id.outcome	samplesize	SNP	b	se	p
KCNA6	Restless legs syndrome	B1y2JE	jEEJJq	500348	rs10849144	0.0160153651034451	0.0897239403775362	0.858333456675613
KCNA6	Restless legs syndrome	B1y2JE	jEEJJq	500348	rs10849151	0.0370412062077219	0.0894669147184923	0.67885852517555
KCNA6	Restless legs syndrome	B1y2JE	jEEJJq	500348	rs12815495	-0.0245523531317117	0.10493101163956	0.814996103068528
KCNA6	Restless legs syndrome	B1y2JE	jEEJJq	500348	rs4765786	-0.0233634233286142	0.098262613813839	0.812063263946676
KCNA6	Restless legs syndrome	B1y2JE	jEEJJq	500348	rs4766300	0.00269430797334269	0.0970599164674675	0.977854187865522
KCNA6	Restless legs syndrome	B1y2JE	jEEJJq	500348	rs6489568	-0.0215798769141896	0.100058612266249	0.829243148721888
KCNA6	Restless legs syndrome	B1y2JE	jEEJJq	500348	rs7310372	-0.079098423472611	0.0732093418825104	0.279945549136706
KCNA6	Restless legs syndrome	B1y2JE	jEEJJq	500348	rs75989362	-0.00069462189008843	0.0980138104181938	0.994345455604771
KCNA6	Restless legs syndrome	B1y2JE	jEEJJq	500348	rs7958195	-0.0298136486772774	0.0983469708735174	0.761777376423505
KCNA6	Restless legs syndrome	B1y2JE	jEEJJq	500348	All	-0.013699154371422	0.088620653679315	0.877150892603634
