## Supplementary material for "Potassium Channel Regulation Dysfunction as a Potential Driving Factor of Membrane Potential Disturbance in Restless Legs Syndrome": mr_presso_data_head.csv

rsid	beta_exposure	beta_outcome	se_exposure	se_outcome
rs10849144	0.0844438	-0.0317138	0.0118972	0.0212204
rs10849151	-0.119502	0.0369755	0.012206	0.0216164
rs12815495	-0.160672	-0.00517161	0.0127297	0.0254312
rs4765786	-0.0965141	-0.00868621	0.0128381	0.0228825
rs4766300	0.116154	-0.0210888	0.0163731	0.0269568
rs6489568	-0.10946	-0.00543598	0.014261	0.0227825
rs7310372	0.106138	0.0571569	0.0129286	0.022579
rs75989362	0.117495	-0.0168981	0.0157454	0.0269831
rs7958195	0.22112	0.0274129	0.0221476	0.0472869
