## Supplementary material for "Potassium Channel Regulation Dysfunction as a Potential Driving Factor of Membrane Potential Disturbance in Restless Legs Syndrome": mr_results.csv

id.exposure	id.outcome	outcome	exposure	method	nsnp	b	se	pval	het_Q	het_Q_pval	pleio_pval	egger_intercept	lo_ci	up_ci	or	or_lci95	or_uci95	mr_presso_global_test_pval
B1y2JE	jEEJJq	Restless legs syndrome	KCNA6	MR Egger	9	0.179181088131584	0.401005595157475	0.668495366615561	12.6684423235178	0.0806107816475764	0.636085458254496	-0.0234663454763284	-0.606789878377067	0.965152054640235	1.19623734894147	0.545097894029206	2.62518679796226	0.1214
B1y2JE	jEEJJq	Restless legs syndrome	KCNA6	Weighted median	9	0.0324054569367265	0.0945299653909271	0.731744271586965	12.6684423235178	0.0806107816475764	0.636085458254496	-0.0234663454763284	-0.152873275229491	0.217684189102944	1.03293623157193	0.858238474994173	1.24319439128067	0.1214
B1y2JE	jEEJJq	Restless legs syndrome	KCNA6	Inverse variance weighted	9	-0.013699154371422	0.088620653679315	0.877150892603634	12.6684423235178	0.0806107816475764	0.636085458254496	-0.0234663454763284	-0.187395635582879	0.159997326840036	0.986394252027784	0.829115643836116	1.17350773401372	0.1214
B1y2JE	jEEJJq	Restless legs syndrome	KCNA6	Simple mode	9	0.00481307783243512	0.147861497755731	0.974829920923374	12.6684423235178	0.0806107816475764	0.636085458254496	-0.0234663454763284	-0.284995457768797	0.294621613433667	1.004824679297	0.752017670149751	1.34261823385513	0.1214
B1y2JE	jEEJJq	Restless legs syndrome	KCNA6	Weighted mode	9	0.0155103642893274	0.150342168139395	0.920369655346497	12.6684423235178	0.0806107816475764	0.636085458254496	-0.0234663454763284	-0.279160285263887	0.310181013842541	1.01563127430014	0.756418650734772	1.36367193528945	0.1214
