## Supplementary material for "Potassium Channel Regulation Dysfunction as a Potential Driving Factor of Membrane Potential Disturbance in Restless Legs Syndrome": harmonised_data.csv

SNP	effect_allele.exposure	other_allele.exposure	effect_allele.outcome	other_allele.outcome	beta.exposure	beta.outcome	eaf.exposure	eaf.outcome	remove	palindromic	ambiguous	id.outcome	chr.outcome	pos.outcome	pval.outcome	se.outcome	outcome	mr_keep.outcome	pval_origin.outcome	samplesize.outcome	chr.exposure	pos.exposure	se.exposure	pval.exposure	samplesize.exposure	exposure	mr_keep.exposure	pval_origin.exposure	id.exposure	action	SNP_index	mr_keep
rs13083246	T	C	T	C	-0.201317	-0.0447599	0.110094	0.116378	FALSE	FALSE	FALSE	jEEJJq	3	156530474	0.17135	0.0327221	Restless legs syndrome	TRUE	reported	500348	3	156530474	0.0189391	2.16570849471007e-26	31176	KCNAB1	TRUE	reported	9Rj31p	2	1	TRUE
rs13092077	A	G	A	G	-0.139411	0.0259864	0.32427	0.288326	FALSE	FALSE	FALSE	jEEJJq	3	156519563	0.264111	0.0232701	Restless legs syndrome	TRUE	reported	500348	3	156519563	0.0126604	3.35274095848417e-28	31176	KCNAB1	TRUE	reported	9Rj31p	2	1	TRUE
rs13092835	G	T	G	T	-0.164916	0.0043463	0.380604	0.403131	FALSE	FALSE	FALSE	jEEJJq	3	156511045	0.83985	0.0215073	Restless legs syndrome	TRUE	reported	500348	3	156511045	0.0121793	8.98048930512749e-42	31176	KCNAB1	TRUE	reported	9Rj31p	2	1	TRUE
rs28848187	T	C	T	C	-0.0995818	-0.00159217	0.212249	0.221011	FALSE	FALSE	FALSE	jEEJJq	3	156622705	0.949988	0.0253846	Restless legs syndrome	TRUE	reported	500348	3	156622705	0.0145313	7.23102728050061e-12	31050	KCNAB1	TRUE	reported	9Rj31p	2	1	TRUE
rs3773713	C	T	C	T	0.34171	0.00316947	0.694284	0.674264	FALSE	FALSE	FALSE	jEEJJq	3	156541028	0.887638	0.0224319	Restless legs syndrome	TRUE	reported	500348	3	156541028	0.0125944	4.13047501990175e-162	31175	KCNAB1	TRUE	reported	9Rj31p	2	1	TRUE
rs4257505	T	C	T	C	-0.158655	0.0304944	0.075081	0.106926	FALSE	FALSE	FALSE	jEEJJq	3	156507702	0.37165	0.0341335	Restless legs syndrome	TRUE	reported	500348	3	156507702	0.0225459	1.96426464587986e-12	30792	KCNAB1	TRUE	reported	9Rj31p	2	1	TRUE
rs56316137	C	T	C	T	-0.288731	0.0118256	0.134723	0.113395	FALSE	FALSE	FALSE	jEEJJq	3	156586123	0.723101	0.0333757	Restless legs syndrome	TRUE	reported	500348	3	156586123	0.0172617	8.36180431755886e-63	30394	KCNAB1	TRUE	reported	9Rj31p	2	1	TRUE
rs6801966	A	G	A	G	0.144919	-0.0512422	0.055175	0.0482977	FALSE	FALSE	FALSE	jEEJJq	3	156471398	0.296452	0.0490792	Restless legs syndrome	TRUE	reported	500348	3	156471398	0.0260388	2.61547154809485e-08	30847	KCNAB1	TRUE	reported	9Rj31p	2	1	TRUE
rs6809188	T	C	T	C	0.282513	-0.0582673	0.978919	0.964245	FALSE	FALSE	FALSE	jEEJJq	3	156548853	0.304641	0.0567613	Restless legs syndrome	TRUE	reported	500348	3	156548853	0.041363	8.48008098889692e-12	27811	KCNAB1	TRUE	reported	9Rj31p	2	1	TRUE
rs73873400	G	C	G	C	-0.207106	-0.0232126	0.0321218	0.0154006	FALSE	TRUE	FALSE	jEEJJq	3	156488392	0.785402	0.0852508	Restless legs syndrome	TRUE	reported	500348	3	156488392	0.0337097	8.05693759815912e-10	28943	KCNAB1	TRUE	reported	9Rj31p	2	1	TRUE
rs74392809	A	G	A	G	-0.224787	0.0582514	0.100608	0.0685781	FALSE	FALSE	FALSE	jEEJJq	3	156515942	0.161375	0.0415944	Restless legs syndrome	TRUE	reported	500348	3	156515942	0.0196952	3.58426408043715e-30	31061	KCNAB1	TRUE	reported	9Rj31p	2	1	TRUE
rs78315124	G	A	G	A	0.17032	-0.00266516	0.136163	0.107054	FALSE	FALSE	FALSE	jEEJJq	3	156533086	0.937617	0.0340529	Restless legs syndrome	TRUE	reported	500348	3	156533086	0.0172947	6.99197714451459e-23	31061	KCNAB1	TRUE	reported	9Rj31p	2	1	TRUE
rs78845753	G	T	G	T	-0.226132	-0.0837611	0.0241711	0.0136772	FALSE	FALSE	FALSE	jEEJJq	3	156492705	0.362735	0.0920285	Restless legs syndrome	TRUE	reported	500348	3	156492705	0.0387066	5.15157468030782e-09	29328	KCNAB1	TRUE	reported	9Rj31p	2	1	TRUE
rs9814533	A	C	A	C	0.0863397	0.00371624	0.762651	0.753491	FALSE	FALSE	FALSE	jEEJJq	3	156622523	0.879199	0.0244515	Restless legs syndrome	TRUE	reported	500348	3	156622523	0.0139702	6.3939612508416e-10	30394	KCNAB1	TRUE	reported	9Rj31p	2	1	TRUE
