## Supplementary material for "Potassium Channel Regulation Dysfunction as a Potential Driving Factor of Membrane Potential Disturbance in Restless Legs Syndrome": leaveoneout_results.csv

exposure	outcome	id.exposure	id.outcome	samplesize	SNP	b	se	p
KCNAB1	Restless legs syndrome	9Rj31p	jEEJJq	500348	rs13083246	-0.0468075939275126	0.0426132637739272	0.272017725096394
KCNAB1	Restless legs syndrome	9Rj31p	jEEJJq	500348	rs13092077	-0.0193081429451436	0.042537666414355	0.649895792232347
KCNAB1	Restless legs syndrome	9Rj31p	jEEJJq	500348	rs13092835	-0.0298471047746859	0.0434475395855588	0.492102380418222
KCNAB1	Restless legs syndrome	9Rj31p	jEEJJq	500348	rs28848187	-0.030719525593366	0.0417699186891444	0.462067828577848
KCNAB1	Restless legs syndrome	9Rj31p	jEEJJq	500348	rs3773713	-0.0547368384581722	0.0529631390335906	0.301374966727923
KCNAB1	Restless legs syndrome	9Rj31p	jEEJJq	500348	rs4257505	-0.0232978528767723	0.041998252639515	0.579076711214929
KCNAB1	Restless legs syndrome	9Rj31p	jEEJJq	500348	rs56316137	-0.0278288166338532	0.0441207072708728	0.528208736020874
KCNAB1	Restless legs syndrome	9Rj31p	jEEJJq	500348	rs6801966	-0.0246248400654673	0.041528955423088	0.553210651096307
KCNAB1	Restless legs syndrome	9Rj31p	jEEJJq	500348	rs6809188	-0.0217317347952624	0.0421160894117396	0.605857184318573
KCNAB1	Restless legs syndrome	9Rj31p	jEEJJq	500348	rs73873400	-0.0309323160325386	0.0414284430399597	0.455278224641054
KCNAB1	Restless legs syndrome	9Rj31p	jEEJJq	500348	rs74392809	-0.0175073708479611	0.0422826691056374	0.678833476295392
KCNAB1	Restless legs syndrome	9Rj31p	jEEJJq	500348	rs78315124	-0.0301130427124882	0.0421251937680741	0.474703966180807
KCNAB1	Restless legs syndrome	9Rj31p	jEEJJq	500348	rs78845753	-0.0336433096517828	0.0414332773861936	0.416798716441921
KCNAB1	Restless legs syndrome	9Rj31p	jEEJJq	500348	rs9814533	-0.0310682329716667	0.0416638892125829	0.455856333950221
KCNAB1	Restless legs syndrome	9Rj31p	jEEJJq	500348	All	-0.0294981996153195	0.041220200177901	0.474223024463559
