## Supplementary material for "Potassium Channel Regulation Dysfunction as a Potential Driving Factor of Membrane Potential Disturbance in Restless Legs Syndrome": mr_presso_data_head.csv

rsid	beta_exposure	beta_outcome	se_exposure	se_outcome
rs13083246	-0.201317	-0.0447599	0.0189391	0.0327221
rs13092077	-0.139411	0.0259864	0.0126604	0.0232701
rs13092835	-0.164916	0.0043463	0.0121793	0.0215073
rs28848187	-0.0995818	-0.00159217	0.0145313	0.0253846
rs3773713	0.34171	0.00316947	0.0125944	0.0224319
rs4257505	-0.158655	0.0304944	0.0225459	0.0341335
rs56316137	-0.288731	0.0118256	0.0172617	0.0333757
rs6801966	0.144919	-0.0512422	0.0260388	0.0490792
rs6809188	0.282513	-0.0582673	0.041363	0.0567613
rs73873400	-0.207106	-0.0232126	0.0337097	0.0852508
