## Supplementary material for "Potassium Channel Regulation Dysfunction as a Potential Driving Factor of Membrane Potential Disturbance in Restless Legs Syndrome": mr_results.csv

id.exposure	id.outcome	outcome	exposure	method	nsnp	b	se	pval	het_Q	het_Q_pval	pleio_pval	egger_intercept	lo_ci	up_ci	or	or_lci95	or_uci95	mr_presso_global_test_pval
9Rj31p	jEEJJq	Restless legs syndrome	KCNAB1	MR Egger	14	0.0113571301892346	0.101740657135063	0.912963626959562	8.43846948664895	0.749995843292602	0.668301943834938	-0.00905568848114304	-0.188054557795488	0.210768818173957	1.01142186723587	0.82856950107413	1.23462689876557	0.809
9Rj31p	jEEJJq	Restless legs syndrome	KCNAB1	Weighted median	14	-0.0101103442315416	0.0548337048558786	0.853713845975734	8.43846948664895	0.749995843292602	0.668301943834938	-0.00905568848114304	-0.117584405749064	0.0973637172859805	0.989940593488202	0.889065466342707	1.10226121217717	0.809
9Rj31p	jEEJJq	Restless legs syndrome	KCNAB1	Inverse variance weighted	14	-0.0294981996153195	0.041220200177901	0.474223024463559	8.43846948664895	0.749995843292602	0.668301943834938	-0.00905568848114304	-0.110289791964005	0.0512933927333664	0.970932625691846	0.895574567375203	1.05263168246928	0.809
9Rj31p	jEEJJq	Restless legs syndrome	KCNAB1	Simple mode	14	-0.0113138095166306	0.0870747827364255	0.898609093219207	8.43846948664895	0.749995843292602	0.668301943834938	-0.00905568848114304	-0.181980383680025	0.159352764646763	0.988749950941828	0.833617692766747	1.17275157901551	0.809
9Rj31p	jEEJJq	Restless legs syndrome	KCNAB1	Weighted mode	14	-0.0113138095166306	0.0526653314102954	0.833237353876258	8.43846948664895	0.749995843292602	0.668301943834938	-0.00905568848114304	-0.11453785908081	0.0919102400475483	0.988749950941828	0.891778175876995	1.09626641684301	0.809
