## Supplementary material for "Potassium Channel Regulation Dysfunction as a Potential Driving Factor of Membrane Potential Disturbance in Restless Legs Syndrome": harmonised_data.csv

SNP	effect_allele.exposure	other_allele.exposure	effect_allele.outcome	other_allele.outcome	beta.exposure	beta.outcome	eaf.exposure	eaf.outcome	remove	palindromic	ambiguous	id.outcome	chr.outcome	pos.outcome	pval.outcome	se.outcome	outcome	mr_keep.outcome	pval_origin.outcome	samplesize.outcome	chr.exposure	pos.exposure	se.exposure	pval.exposure	samplesize.exposure	exposure	mr_keep.exposure	pval_origin.exposure	id.exposure	action	SNP_index	mr_keep
rs10864318	T	C	T	C	0.422091	0.0460867	0.0251673	0.0254981	FALSE	FALSE	FALSE	jEEJJq	1	6017843	0.493135	0.0672473	Restless legs syndrome	TRUE	reported	500348	1	6017843	0.0378316	6.61911611941119e-29	22344	KCNAB2	TRUE	reported	gJySsR	2	1	TRUE
rs113410010	T	C	T	C	-0.293195	-0.0347183	0.049892	0.0260881	FALSE	FALSE	FALSE	jEEJJq	1	5971454	0.608573	0.0677945	Restless legs syndrome	TRUE	reported	500348	1	5971454	0.0272248	4.79071130003073e-27	26628	KCNAB2	TRUE	reported	gJySsR	2	1	TRUE
rs114657816	A	G	A	G	0.204542	-0.0560663	0.0330725	0.018138	FALSE	FALSE	FALSE	jEEJJq	1	6040918	0.486646	0.0805952	Restless legs syndrome	TRUE	reported	500348	1	6040918	0.0332378	7.56484440833282e-10	28884	KCNAB2	TRUE	reported	gJySsR	2	1	TRUE
rs115646183	T	C	T	C	0.586718	0.0254745	0.0280797	0.0178237	FALSE	FALSE	FALSE	jEEJJq	1	5929265	0.753954	0.0812769	Restless legs syndrome	TRUE	reported	500348	1	5929265	0.0356873	9.8265258282954e-61	23077	KCNAB2	TRUE	reported	gJySsR	2	1	TRUE
rs11583500	G	A	G	A	0.0966271	-0.00240534	0.254269	0.265387	FALSE	FALSE	FALSE	jEEJJq	1	6080480	0.919795	0.0238881	Restless legs syndrome	TRUE	reported	500348	1	6080480	0.0136438	1.421019376996e-12	19717	KCNAB2	TRUE	reported	gJySsR	2	1	TRUE
rs116109223	C	G	C	G	-0.258834	0.0494932	0.0244839	0.0431548	FALSE	TRUE	FALSE	jEEJJq	1	5937200	0.34215	0.0521022	Restless legs syndrome	TRUE	reported	500348	1	5937200	0.0384495	1.67571439336082e-11	28550	KCNAB2	TRUE	reported	gJySsR	2	1	TRUE
rs12068559	C	T	C	T	0.211974	0.00351131	0.919609	0.92831	FALSE	FALSE	FALSE	jEEJJq	1	6067923	0.932693	0.0415753	Restless legs syndrome	TRUE	reported	500348	1	6067923	0.0218168	2.57217196267279e-22	27096	KCNAB2	TRUE	reported	gJySsR	2	1	TRUE
rs12145886	A	G	A	G	-0.283943	0.0689358	0.0196744	0.0371241	FALSE	FALSE	FALSE	jEEJJq	1	6065400	0.2184	0.0560092	Restless legs syndrome	TRUE	reported	500348	1	6065400	0.042789	3.22329459545515e-11	24150	KCNAB2	TRUE	reported	gJySsR	2	1	TRUE
rs12741018	A	G	A	G	0.0874879	0.0073421	0.751314	0.75315	FALSE	FALSE	FALSE	jEEJJq	1	6081394	0.764249	0.0244813	Restless legs syndrome	TRUE	reported	500348	1	6081394	0.0137495	1.97587742813155e-10	19896	KCNAB2	TRUE	reported	gJySsR	2	1	TRUE
rs1295094	A	G	A	G	0.115786	-0.00215095	0.167751	0.22522	FALSE	FALSE	FALSE	jEEJJq	1	6035139	0.931952	0.0251899	Restless legs syndrome	TRUE	reported	500348	1	6035139	0.015899	3.27416076537575e-13	31141	KCNAB2	TRUE	reported	gJySsR	2	1	TRUE
rs142550357	A	G	A	G	-0.154756	0.006497	0.0472135	0.142111	FALSE	FALSE	FALSE	jEEJJq	1	5925717	0.829961	0.0302536	Restless legs syndrome	TRUE	reported	500348	1	5925717	0.0280314	3.37458211142515e-08	26232	KCNAB2	TRUE	reported	gJySsR	2	1	TRUE
rs1883767	A	G	A	G	0.0812334	-0.00503893	0.236443	0.264309	FALSE	FALSE	FALSE	jEEJJq	1	6115429	0.832681	0.0238513	Restless legs syndrome	TRUE	reported	500348	1	6115429	0.0139908	6.39072309031675e-09	31470	KCNAB2	TRUE	reported	gJySsR	2	1	TRUE
rs2152922	C	G	C	G	-0.213611	-0.00279268	0.645176	0.681703	FALSE	TRUE	FALSE	jEEJJq	1	5941005	0.901535	0.0225721	Restless legs syndrome	TRUE	reported	500348	1	5941005	0.0123088	1.82683784530854e-67	31353	KCNAB2	TRUE	reported	gJySsR	2	1	TRUE
rs2311802	T	C	T	C	-0.0801516	0.012134	0.479673	0.436023	FALSE	FALSE	FALSE	jEEJJq	1	6097374	0.569199	0.0213165	Restless legs syndrome	TRUE	reported	500348	1	6097374	0.0118942	1.59918975916768e-11	23777	KCNAB2	TRUE	reported	gJySsR	2	1	TRUE
rs2312464	G	A	G	A	-0.202613	0.0140197	0.393664	0.450975	FALSE	FALSE	FALSE	jEEJJq	1	5900443	0.509637	0.0212613	Restless legs syndrome	TRUE	reported	500348	1	5900443	0.0120622	2.54976408779929e-63	31141	KCNAB2	TRUE	reported	gJySsR	2	1	TRUE
rs3765453	C	G	C	G	0.146639	-0.0657344	0.231679	0.20201	FALSE	TRUE	FALSE	jEEJJq	1	6072986	0.0123985	0.0262875	Restless legs syndrome	TRUE	reported	500348	1	6072986	0.0140527	1.71988734123823e-25	25493	KCNAB2	TRUE	reported	gJySsR	2	1	TRUE
rs485942	T	A	T	A	-0.27563	0.017554	0.574225	0.614569	FALSE	TRUE	TRUE	jEEJJq	1	5976155	0.420236	0.0217788	Restless legs syndrome	TRUE	reported	500348	1	5976155	0.0118112	1.90107827992328e-120	30688	KCNAB2	TRUE	reported	gJySsR	2	1	FALSE
rs4908483	A	G	A	G	0.227391	-0.033117	0.0375562	0.0326665	FALSE	FALSE	FALSE	jEEJJq	1	6014342	0.575411	0.0591269	Restless legs syndrome	TRUE	reported	500348	1	6014342	0.0312466	3.40800324800365e-13	21769	KCNAB2	TRUE	reported	gJySsR	2	1	TRUE
rs4908733	T	C	T	C	0.219254	0.0149539	0.256202	0.281427	FALSE	FALSE	FALSE	jEEJJq	1	6044004	0.524048	0.0234712	Restless legs syndrome	TRUE	reported	500348	1	6044004	0.0135086	3.06478490537005e-59	21024	KCNAB2	TRUE	reported	gJySsR	2	1	TRUE
rs565182	A	G	A	G	0.195129	-0.0794144	0.249558	0.202295	FALSE	FALSE	FALSE	jEEJJq	1	6010951	0.00280899	0.0265786	Restless legs syndrome	TRUE	reported	500348	1	6010951	0.0136547	2.51883662784176e-46	31470	KCNAB2	TRUE	reported	gJySsR	2	1	TRUE
rs58640305	T	C	T	C	0.317603	0.0410205	0.151659	0.134434	FALSE	FALSE	FALSE	jEEJJq	1	5900258	0.184907	0.0309402	Restless legs syndrome	TRUE	reported	500348	1	5900258	0.0163763	8.67161524091841e-84	31470	KCNAB2	TRUE	reported	gJySsR	2	1	TRUE
rs61760766	A	G	A	G	0.384325	0.00846395	0.133371	0.115754	FALSE	FALSE	FALSE	jEEJJq	1	6004751	0.79862	0.0331746	Restless legs syndrome	TRUE	reported	500348	1	6004751	0.0172049	1.58124803927038e-110	31141	KCNAB2	TRUE	reported	gJySsR	2	1	TRUE
rs6662514	A	C	A	C	-0.242032	0.0120291	0.259106	0.223661	FALSE	FALSE	FALSE	jEEJJq	1	5994206	0.635897	0.0254077	Restless legs syndrome	TRUE	reported	500348	1	5994206	0.0134304	1.3283117061069e-72	30532	KCNAB2	TRUE	reported	gJySsR	2	1	TRUE
rs72630676	A	G	A	G	0.396057	-0.0406996	0.036896	0.039322	FALSE	FALSE	FALSE	jEEJJq	1	6069894	0.452055	0.0541222	Restless legs syndrome	TRUE	reported	500348	1	6069894	0.0313967	1.75468837966791e-36	17857	KCNAB2	TRUE	reported	gJySsR	2	1	TRUE
rs75504751	A	G	A	G	-0.252956	-0.000412859	0.053426	0.0508098	FALSE	FALSE	FALSE	jEEJJq	1	5967533	0.993196	0.0484144	Restless legs syndrome	TRUE	reported	500348	1	5967533	0.0263804	8.91250938133744e-22	26723	KCNAB2	TRUE	reported	gJySsR	2	1	TRUE
rs76978389	T	C	T	C	-0.265259	-0.00863342	0.0292773	0.059158	FALSE	FALSE	FALSE	jEEJJq	1	5917094	0.84672	0.0446621	Restless legs syndrome	TRUE	reported	500348	1	5917094	0.0352339	5.12861383991366e-14	17550	KCNAB2	TRUE	reported	gJySsR	2	1	TRUE
rs79815518	A	G	A	G	0.582514	-0.0693746	0.0198076	0.0185415	FALSE	FALSE	FALSE	jEEJJq	1	5953753	0.376488	0.0784438	Restless legs syndrome	TRUE	reported	500348	1	5953753	0.042432	6.90080888548456e-43	22531	KCNAB2	TRUE	reported	gJySsR	2	1	TRUE
rs9628990	T	G	T	G	0.118552	-0.0342412	0.202922	0.185714	FALSE	FALSE	FALSE	jEEJJq	1	5907004	0.204878	0.0270089	Restless legs syndrome	TRUE	reported	500348	1	5907004	0.0147652	9.82652582829532e-16	31354	KCNAB2	TRUE	reported	gJySsR	2	1	TRUE
