## Supplementary material for "Potassium Channel Regulation Dysfunction as a Potential Driving Factor of Membrane Potential Disturbance in Restless Legs Syndrome": leaveoneout_results.csv

exposure	outcome	id.exposure	id.outcome	samplesize	SNP	b	se	p
KCNAB2	Restless legs syndrome	gJySsR	jEEJJq	500348	rs10864318	-0.0464038484291347	0.0295643979213863	0.11651158871536
KCNAB2	Restless legs syndrome	gJySsR	jEEJJq	500348	rs113410010	-0.0437878227801613	0.0293006035423536	0.13506217922002
KCNAB2	Restless legs syndrome	gJySsR	jEEJJq	500348	rs114657816	-0.0399500904407903	0.0291475753202758	0.170495149014283
KCNAB2	Restless legs syndrome	gJySsR	jEEJJq	500348	rs115646183	-0.0451230231701482	0.0297300434120944	0.129075315321876
KCNAB2	Restless legs syndrome	gJySsR	jEEJJq	500348	rs11583500	-0.0414533866425314	0.0292711957711982	0.156721763874934
KCNAB2	Restless legs syndrome	gJySsR	jEEJJq	500348	rs116109223	-0.03803007454348	0.0293760531630313	0.195460177882076
KCNAB2	Restless legs syndrome	gJySsR	jEEJJq	500348	rs12068559	-0.0425222794189462	0.0293927491190362	0.14798297336213
KCNAB2	Restless legs syndrome	gJySsR	jEEJJq	500348	rs12145886	-0.0367503014659383	0.0293890086913146	0.211125078203889
KCNAB2	Restless legs syndrome	gJySsR	jEEJJq	500348	rs12741018	-0.042589617346024	0.0292262705007245	0.145050832598736
KCNAB2	Restless legs syndrome	gJySsR	jEEJJq	500348	rs1295094	-0.0416360960169917	0.0293311455517992	0.155747983915458
KCNAB2	Restless legs syndrome	gJySsR	jEEJJq	500348	rs142550357	-0.0412073044039291	0.029394919712624	0.160959676086133
KCNAB2	Restless legs syndrome	gJySsR	jEEJJq	500348	rs1883767	-0.0410184962238571	0.0292116597786324	0.160264564959664
KCNAB2	Restless legs syndrome	gJySsR	jEEJJq	500348	rs2152922	-0.0456696953280695	0.0302346185485007	0.130913325633646
KCNAB2	Restless legs syndrome	gJySsR	jEEJJq	500348	rs2311802	-0.0398924953316651	0.0292433496864283	0.172518425663293
KCNAB2	Restless legs syndrome	gJySsR	jEEJJq	500348	rs2312464	-0.0388997945520115	0.030251999867719	0.198492410375013
KCNAB2	Restless legs syndrome	gJySsR	jEEJJq	500348	rs3765453	-0.0302330182505866	0.0294579971657878	0.304745786205116
KCNAB2	Restless legs syndrome	gJySsR	jEEJJq	500348	rs4908483	-0.0399030383202256	0.0292515073420899	0.172524722213204
KCNAB2	Restless legs syndrome	gJySsR	jEEJJq	500348	rs4908733	-0.0499351021913942	0.0302029406430745	0.0982659138686071
KCNAB2	Restless legs syndrome	gJySsR	jEEJJq	500348	rs565182	-0.023772108709305	0.0297535690941617	0.42430976407174
KCNAB2	Restless legs syndrome	gJySsR	jEEJJq	500348	rs58640305	-0.0578768398502712	0.0304555493920213	0.0573844627866092
KCNAB2	Restless legs syndrome	gJySsR	jEEJJq	500348	rs61760766	-0.0493142080702163	0.0308712387037872	0.110173026847875
KCNAB2	Restless legs syndrome	gJySsR	jEEJJq	500348	rs6662514	-0.0405205767884873	0.0302510157870664	0.180415040096908
KCNAB2	Restless legs syndrome	gJySsR	jEEJJq	500348	rs72630676	-0.0383080250205933	0.0297489840540987	0.197847390530896
KCNAB2	Restless legs syndrome	gJySsR	jEEJJq	500348	rs75504751	-0.0422363149306453	0.0294093114210543	0.150958382943704
KCNAB2	Restless legs syndrome	gJySsR	jEEJJq	500348	rs76978389	-0.0434907876585735	0.0295112788870201	0.140562237163801
KCNAB2	Restless legs syndrome	gJySsR	jEEJJq	500348	rs79815518	-0.0374188059628669	0.0297699767949235	0.20877863104235
KCNAB2	Restless legs syndrome	gJySsR	jEEJJq	500348	rs9628990	-0.0371268812442529	0.0293076872615108	0.205227995595455
KCNAB2	Restless legs syndrome	gJySsR	jEEJJq	500348	All	-0.0412244372116545	0.0290681523666961	0.15613254734333
