## Supplementary material for "Potassium Channel Regulation Dysfunction as a Potential Driving Factor of Membrane Potential Disturbance in Restless Legs Syndrome": mr_presso_data_head.csv

rsid	beta_exposure	beta_outcome	se_exposure	se_outcome
rs10864318	0.422091	0.0460867	0.0378316	0.0672473
rs113410010	-0.293195	-0.0347183	0.0272248	0.0677945
rs114657816	0.204542	-0.0560663	0.0332378	0.0805952
rs115646183	0.586718	0.0254745	0.0356873	0.0812769
rs11583500	0.0966271	-0.00240534	0.0136438	0.0238881
rs116109223	-0.258834	0.0494932	0.0384495	0.0521022
rs12068559	0.211974	0.00351131	0.0218168	0.0415753
rs12145886	-0.283943	0.0689358	0.042789	0.0560092
rs12741018	0.0874879	0.0073421	0.0137495	0.0244813
rs1295094	0.115786	-0.00215095	0.015899	0.0251899
