## Supplementary material for "Potassium Channel Regulation Dysfunction as a Potential Driving Factor of Membrane Potential Disturbance in Restless Legs Syndrome": mr_results.csv

id.exposure	id.outcome	outcome	exposure	method	nsnp	b	se	pval	het_Q	het_Q_pval	pleio_pval	egger_intercept	lo_ci	up_ci	or	or_lci95	or_uci95	mr_presso_global_test_pval
gJySsR	jEEJJq	Restless legs syndrome	KCNAB2	MR Egger	27	0.0378329581136658	0.0638757734517637	0.558976053097283	21.7070164703115	0.652600728172963	0.176801892331757	-0.0184176694245815	-0.0873635578517911	0.163029474079123	1.03855773574501	0.916343891050719	1.17707138227225	0.6422
gJySsR	jEEJJq	Restless legs syndrome	KCNAB2	Weighted median	27	0.00661665222438507	0.0421876898514126	0.875372162776135	21.7070164703115	0.652600728172963	0.176801892331757	-0.0184176694245815	-0.0760712198843835	0.0893045243331537	1.00663859062728	0.926750201166782	1.09341357667288	0.6422
gJySsR	jEEJJq	Restless legs syndrome	KCNAB2	Inverse variance weighted	27	-0.0412244372116545	0.0290681523666961	0.15613254734333	21.7070164703115	0.652600728172963	0.176801892331757	-0.0184176694245815	-0.0981980158503788	0.0157491414270697	0.959613732746686	0.906469390674053	1.01587381278399	0.6422
gJySsR	jEEJJq	Restless legs syndrome	KCNAB2	Simple mode	27	-0.00194447010897336	0.0613154533429318	0.974943470337397	21.7070164703115	0.652600728172963	0.176801892331757	-0.0184176694245815	-0.12212275866112	0.118233818443173	0.998057419148296	0.8850397155432	1.1255072449552	0.6422
gJySsR	jEEJJq	Restless legs syndrome	KCNAB2	Weighted mode	27	0.0108104275824829	0.0538838973444543	0.842553356665917	21.7070164703115	0.652600728172963	0.176801892331757	-0.0184176694245815	-0.0948020112126476	0.116422866377613	1.01086907138576	0.909552997937464	1.12347084974873	0.6422
