## Supplementary material for "Potassium Channel Regulation Dysfunction as a Potential Driving Factor of Membrane Potential Disturbance in Restless Legs Syndrome": leaveoneout_results.csv

exposure	outcome	id.exposure	id.outcome	samplesize	SNP	b	se	p
KCNAB3	Restless legs syndrome	KUGs5B	jEEJJq	500348	rs112166127	-0.102155070167411	0.0560866613229645	0.0685492568493963
KCNAB3	Restless legs syndrome	KUGs5B	jEEJJq	500348	rs11650083	-0.12235635908715	0.0786269335907797	0.119669233707895
KCNAB3	Restless legs syndrome	KUGs5B	jEEJJq	500348	rs11656715	-0.123713120896189	0.0640703299873373	0.0534959593529493
KCNAB3	Restless legs syndrome	KUGs5B	jEEJJq	500348	rs12944116	-0.113026702728614	0.065921866975235	0.0864267446379216
KCNAB3	Restless legs syndrome	KUGs5B	jEEJJq	500348	rs4239111	-0.131044426713818	0.0583480435887547	0.0247098038232575
KCNAB3	Restless legs syndrome	KUGs5B	jEEJJq	500348	rs4792042	-0.0952633319331204	0.0606967802059544	0.116532494455904
KCNAB3	Restless legs syndrome	KUGs5B	jEEJJq	500348	rs55809496	-0.100389719266086	0.0605134324627972	0.0971226694809522
KCNAB3	Restless legs syndrome	KUGs5B	jEEJJq	500348	rs72841443	-0.106217403025983	0.0601465418627797	0.0773997258489262
KCNAB3	Restless legs syndrome	KUGs5B	jEEJJq	500348	rs73235718	-0.148093891041491	0.0569952918610276	0.00936721261169533
KCNAB3	Restless legs syndrome	KUGs5B	jEEJJq	500348	rs8069344	-0.12563093515985	0.0652039987006727	0.0540124557623877
KCNAB3	Restless legs syndrome	KUGs5B	jEEJJq	500348	All	-0.116421881297067	0.0589986202670933	0.048461578354394
