## Supplementary material for "Potassium Channel Regulation Dysfunction as a Potential Driving Factor of Membrane Potential Disturbance in Restless Legs Syndrome": mr_presso_data_head.csv

rsid	beta_exposure	beta_outcome	se_exposure	se_outcome
rs112166127	0.16553	-0.0991483	0.0240177	0.0500262
rs11650083	-0.250235	0.0265803	0.0117297	0.0211313
rs11656715	-0.133822	0.00224475	0.0189668	0.026247
rs12944116	-0.215018	0.0314728	0.0231135	0.0345105
rs4239111	-0.134459	-0.0319108	0.0165317	0.0345626
rs4792042	-0.142994	0.0471543	0.015429	0.0243799
rs55809496	0.10416	-0.0372112	0.0119152	0.021352
rs72841443	-0.148331	0.0649145	0.0219952	0.043292
rs73235718	-0.170187	-0.0241353	0.0154803	0.0263697
rs8069344	-0.199935	0.00690762	0.0177476	0.0322019
