## Supplementary material for "Potassium Channel Regulation Dysfunction as a Potential Driving Factor of Membrane Potential Disturbance in Restless Legs Syndrome": mr_results.csv

id.exposure	id.outcome	outcome	exposure	method	nsnp	b	se	pval	het_Q	het_Q_pval	pleio_pval	egger_intercept	lo_ci	up_ci	or	or_lci95	or_uci95	mr_presso_global_test_pval
KUGs5B	jEEJJq	Restless legs syndrome	KCNAB3	MR Egger	10	0.0201559300525842	0.214280031497231	0.927371941318384	11.3188563253973	0.184278540376641	0.524868429663299	-0.0248008823280882	-0.399832931681989	0.440144791787157	1.02036043247868	0.670432044633708	1.55293205404121	0.2878
KUGs5B	jEEJJq	Restless legs syndrome	KCNAB3	Weighted median	10	-0.104117504243195	0.0707288045444331	0.141002918897792	11.3188563253973	0.184278540376641	0.524868429663299	-0.0248008823280882	-0.242745961150284	0.0345109526638936	0.901119405846159	0.784470774513693	1.03511336556281	0.2878
KUGs5B	jEEJJq	Restless legs syndrome	KCNAB3	Inverse variance weighted	10	-0.116421881297067	0.0589986202670933	0.048461578354394	11.3188563253973	0.184278540376641	0.524868429663299	-0.0248008823280882	-0.23205917702057	-0.000784585573564145	0.890099627689214	0.792899200506023	0.999215722133218	0.2878
KUGs5B	jEEJJq	Restless legs syndrome	KCNAB3	Simple mode	10	-0.087475751538949	0.114039893263658	0.462690792024868	11.3188563253973	0.184278540376641	0.524868429663299	-0.0248008823280882	-0.310993942335718	0.13604243925782	0.916241088817866	0.732718314417451	1.14573051651588	0.2878
KUGs5B	jEEJJq	Restless legs syndrome	KCNAB3	Weighted mode	10	-0.0976591665234368	0.0804728770525946	0.255799499699819	11.3188563253973	0.184278540376641	0.524868429663299	-0.0248008823280882	-0.255386005546522	0.0600676724996486	0.906957972719343	0.774617433618737	1.06190840611011	0.2878
