## Supplementary material for "Potassium Channel Regulation Dysfunction as a Potential Driving Factor of Membrane Potential Disturbance in Restless Legs Syndrome": leaveoneout_results.csv

exposure	outcome	id.exposure	id.outcome	samplesize	SNP	b	se	p
KCNB1	Restless legs syndrome	vbo43C	jEEJJq	500348	rs118151326	-0.0125008376305136	0.0549539234836405	0.820051663669697
KCNB1	Restless legs syndrome	vbo43C	jEEJJq	500348	rs1847329	-0.0228536817177509	0.0548828185694675	0.677110982182124
KCNB1	Restless legs syndrome	vbo43C	jEEJJq	500348	rs237711	-0.00618744818156351	0.056376902389606	0.912606475972958
KCNB1	Restless legs syndrome	vbo43C	jEEJJq	500348	rs237731	-0.0213951638944366	0.0627406929071218	0.733096531050909
KCNB1	Restless legs syndrome	vbo43C	jEEJJq	500348	rs34806496	-0.0072568446763925	0.0570095192447699	0.898709445242951
KCNB1	Restless legs syndrome	vbo43C	jEEJJq	500348	rs58065519	-0.011053101348648	0.0556267120037459	0.842496387940468
KCNB1	Restless legs syndrome	vbo43C	jEEJJq	500348	rs6019695	-0.0106015837111627	0.0547314271188683	0.846409271294859
KCNB1	Restless legs syndrome	vbo43C	jEEJJq	500348	rs6019781	-0.0172868743200711	0.0557607636630072	0.756546806053018
KCNB1	Restless legs syndrome	vbo43C	jEEJJq	500348	rs6067007	-0.00633825581285526	0.0571289812973696	0.911658836905996
KCNB1	Restless legs syndrome	vbo43C	jEEJJq	500348	rs7270080	-0.0119818205052616	0.0555250767716505	0.82915054238066
KCNB1	Restless legs syndrome	vbo43C	jEEJJq	500348	rs79333383	-0.0129607426265584	0.0554043102726131	0.815039149959905
KCNB1	Restless legs syndrome	vbo43C	jEEJJq	500348	rs79925479	-0.0120500482666049	0.0543537237579916	0.824549897852932
KCNB1	Restless legs syndrome	vbo43C	jEEJJq	500348	All	-0.0126253489238274	0.0537101791488808	0.814158779773013
