## Supplementary material for "Potassium Channel Regulation Dysfunction as a Potential Driving Factor of Membrane Potential Disturbance in Restless Legs Syndrome": mr_presso_data_head.csv

rsid	beta_exposure	beta_outcome	se_exposure	se_outcome
rs118151326	-0.11705	0.00178888	0.0164583	0.0297179
rs1847329	0.0934454	0.0204728	0.0133438	0.02441
rs237711	-0.147371	0.0111836	0.0144725	0.0260443
rs237731	-0.232515	-0.00265812	0.013114	0.0241618
rs34806496	-0.158573	0.00872474	0.0142578	0.0254043
rs58065519	0.228221	-0.00782114	0.0237916	0.0471036
rs6019695	0.194762	-0.0127261	0.0247896	0.0544044
rs6019781	-0.161309	-0.00762667	0.0157453	0.0322445
rs6067007	0.134903	-0.00816	0.0121676	0.0212643
rs7270080	-0.157496	0.00346325	0.0175268	0.0333586
