## Supplementary material for "Potassium Channel Regulation Dysfunction as a Potential Driving Factor of Membrane Potential Disturbance in Restless Legs Syndrome": mr_results.csv

id.exposure	id.outcome	outcome	exposure	method	nsnp	b	se	pval	het_Q	het_Q_pval	pleio_pval	egger_intercept	lo_ci	up_ci	or	or_lci95	or_uci95	mr_presso_global_test_pval
vbo43C	jEEJJq	Restless legs syndrome	KCNB1	MR Egger	12	-0.0739523665892634	0.210279807646308	0.732371895238052	1.18351587751405	0.99962937539413	0.769098094270293	0.0102148872680711	-0.486100789576026	0.338196056397499	0.928715930695087	0.615019816603009	1.40241542897078	1
vbo43C	jEEJJq	Restless legs syndrome	KCNB1	Weighted median	12	-0.0196944694623467	0.06662342921226	0.767528881063817	1.18351587751405	0.99962937539413	0.769098094270293	0.0102148872680711	-0.150276390718376	0.110887451793683	0.980498199689316	0.860470117601641	1.11726915313875	1
vbo43C	jEEJJq	Restless legs syndrome	KCNB1	Inverse variance weighted	12	-0.0126253489238274	0.0537101791488808	0.814158779773013	1.18351587751405	0.99962937539413	0.769098094270293	0.0102148872680711	-0.117897300055634	0.092646602207979	0.987454016437655	0.888787326336602	1.09707396323694	1
vbo43C	jEEJJq	Restless legs syndrome	KCNB1	Simple mode	12	-0.038860212468028	0.101362722823157	0.708745563809389	1.18351587751405	0.99962937539413	0.769098094270293	0.0102148872680711	-0.237531149201417	0.159810724265361	0.961885159301379	0.788572327200256	1.17328877487896	1
vbo43C	jEEJJq	Restless legs syndrome	KCNB1	Weighted mode	12	-0.0474563760758137	0.0787307868348909	0.558885164136168	1.18351587751405	0.99962937539413	0.769098094270293	0.0102148872680711	-0.2017687182722	0.106855966120573	0.953652074271005	0.817283928924342	1.11277396578488	1
