## Supplementary material for "Potassium Channel Regulation Dysfunction as a Potential Driving Factor of Membrane Potential Disturbance in Restless Legs Syndrome": harmonised_data.csv

SNP	effect_allele.exposure	other_allele.exposure	effect_allele.outcome	other_allele.outcome	beta.exposure	beta.outcome	eaf.exposure	eaf.outcome	remove	palindromic	ambiguous	id.outcome	chr.outcome	pos.outcome	pval.outcome	se.outcome	outcome	mr_keep.outcome	pval_origin.outcome	samplesize.outcome	chr.exposure	pos.exposure	se.exposure	pval.exposure	samplesize.exposure	exposure	mr_keep.exposure	pval_origin.exposure	id.exposure	action	SNP_index	mr_keep
rs11666177	G	A	G	A	0.0887244	0.0189386	0.327505	0.308573	FALSE	FALSE	FALSE	jEEJJq	19	50321995	0.406821	0.0228313	Restless legs syndrome	TRUE	reported	500348	19	50321995	0.0126601	2.41768658092577e-12	31354	KCNC3	TRUE	reported	xo1qXR	2	1	TRUE
rs2123852	T	C	T	C	0.118014	-0.0582588	0.150868	0.1998	FALSE	FALSE	FALSE	jEEJJq	19	50334189	0.0276026	0.0264466	Restless legs syndrome	TRUE	reported	500348	19	50334189	0.016599	1.16385801034434e-12	28473	KCNC3	TRUE	reported	xo1qXR	2	1	TRUE
rs2303044	T	C	T	C	0.13211	-0.0151466	0.0661149	0.0343846	FALSE	FALSE	FALSE	jEEJJq	19	50381944	0.795409	0.0584149	Restless legs syndrome	TRUE	reported	500348	19	50381944	0.0239265	3.36310169571682e-08	31355	KCNC3	TRUE	reported	xo1qXR	2	1	TRUE
rs3219324	G	A	G	A	-0.0816185	0.0222887	0.230096	0.259673	FALSE	FALSE	FALSE	jEEJJq	19	50391896	0.35554	0.0241246	Restless legs syndrome	TRUE	reported	500348	19	50391896	0.014124	7.5235012939296e-09	25297	KCNC3	TRUE	reported	xo1qXR	2	1	TRUE
rs55829937	A	T	A	T	-0.117875	0.00867412	0.418506	0.426815	FALSE	TRUE	TRUE	jEEJJq	19	50333592	0.68464	0.0213574	Restless legs syndrome	TRUE	reported	500348	19	50333592	0.012024	1.08867938677818e-22	23156	KCNC3	TRUE	reported	xo1qXR	2	1	FALSE
rs676314	G	A	G	A	0.146069	-0.00168479	0.31817	0.313006	FALSE	FALSE	FALSE	jEEJJq	19	50362278	0.940836	0.0227	Restless legs syndrome	TRUE	reported	500348	19	50362278	0.0127191	1.58379876507478e-30	31300	KCNC3	TRUE	reported	xo1qXR	2	1	TRUE
rs73058382	G	A	G	A	0.0854565	0.000692899	0.195165	0.228973	FALSE	FALSE	FALSE	jEEJJq	19	50294556	0.978018	0.0251471	Restless legs syndrome	TRUE	reported	500348	19	50294556	0.015	1.21929838902976e-08	27310	KCNC3	TRUE	reported	xo1qXR	2	1	TRUE
rs77284512	T	C	T	C	0.106958	-0.0321649	0.140576	0.169134	FALSE	FALSE	FALSE	jEEJJq	19	50422188	0.257768	0.0284222	Restless legs syndrome	TRUE	reported	500348	19	50422188	0.0170995	3.98033843256491e-10	24769	KCNC3	TRUE	reported	xo1qXR	2	1	TRUE
