## Supplementary material for "Potassium Channel Regulation Dysfunction as a Potential Driving Factor of Membrane Potential Disturbance in Restless Legs Syndrome": leaveoneout_results.csv

exposure	outcome	id.exposure	id.outcome	samplesize	SNP	b	se	p
KCNC3	Restless legs syndrome	xo1qXR	jEEJJq	500348	rs11666177	-0.175547883444086	0.0982522720939275	0.0739850856866304
KCNC3	Restless legs syndrome	xo1qXR	jEEJJq	500348	rs2123852	-0.0519478240257144	0.100616469498034	0.60564808312403
KCNC3	Restless legs syndrome	xo1qXR	jEEJJq	500348	rs2303044	-0.126566577867084	0.101599660841264	0.212860527235823
KCNC3	Restless legs syndrome	xo1qXR	jEEJJq	500348	rs3219324	-0.110360737940337	0.102090575941891	0.279693517470409
KCNC3	Restless legs syndrome	xo1qXR	jEEJJq	500348	rs676314	-0.187407746733013	0.114076230998765	0.100418306950796
KCNC3	Restless legs syndrome	xo1qXR	jEEJJq	500348	rs73058382	-0.140513474377652	0.102536746569688	0.170570844734002
KCNC3	Restless legs syndrome	xo1qXR	jEEJJq	500348	rs77284512	-0.102388758896924	0.101383007308396	0.312533467795709
KCNC3	Restless legs syndrome	xo1qXR	jEEJJq	500348	All	-0.126053118493369	0.091789121361399	0.169662088185692
