## Supplementary material for "Potassium Channel Regulation Dysfunction as a Potential Driving Factor of Membrane Potential Disturbance in Restless Legs Syndrome": mr_presso_data_head.csv

rsid	beta_exposure	beta_outcome	se_exposure	se_outcome
rs11666177	0.0887244	0.0189386	0.0126601	0.0228313
rs2123852	0.118014	-0.0582588	0.016599	0.0264466
rs2303044	0.13211	-0.0151466	0.0239265	0.0584149
rs3219324	-0.0816185	0.0222887	0.014124	0.0241246
rs55829937	-0.117875	0.00867412	0.012024	0.0213574
rs676314	0.146069	-0.00168479	0.0127191	0.0227
rs73058382	0.0854565	0.000692899	0.015	0.0251471
rs77284512	0.106958	-0.0321649	0.0170995	0.0284222
