## Supplementary material for "Potassium Channel Regulation Dysfunction as a Potential Driving Factor of Membrane Potential Disturbance in Restless Legs Syndrome": mr_results.csv

id.exposure	id.outcome	outcome	exposure	method	nsnp	b	se	pval	het_Q	het_Q_pval	pleio_pval	egger_intercept	lo_ci	up_ci	or	or_lci95	or_uci95	mr_presso_global_test_pval
xo1qXR	jEEJJq	Restless legs syndrome	KCNC3	MR Egger	7	-0.181728536274619	0.449558240344254	0.702748564238353	5.84379714696754	0.321716119445293	0.903907246618076	0.00618220196551134	-1.06286268734936	0.699405614800119	0.833827663658972	0.345465433910081	2.01255611831761	0.567
xo1qXR	jEEJJq	Restless legs syndrome	KCNC3	Weighted median	7	-0.0596572083774826	0.123116369559669	0.627988837339557	5.84379714696754	0.321716119445293	0.903907246618076	0.00618220196551134	-0.300965292714433	0.181650875959468	0.942087417914605	0.74010345928306	1.19919545282596	0.567
xo1qXR	jEEJJq	Restless legs syndrome	KCNC3	Inverse variance weighted	7	-0.126053118493369	0.091789121361399	0.169662088185692	5.84379714696754	0.321716119445293	0.903907246618076	0.00618220196551134	-0.305959796361711	0.0538535593749729	0.881568017974772	0.73641622547252	1.05533004764704	0.567
xo1qXR	jEEJJq	Restless legs syndrome	KCNC3	Simple mode	7	-0.0987150456438696	0.208674542697366	0.65289107555241	5.84379714696754	0.321716119445293	0.903907246618076	0.00618220196551134	-0.507717149330706	0.310287058042967	0.90600084012992	0.601867986451099	1.36381655245724	0.567
xo1qXR	jEEJJq	Restless legs syndrome	KCNC3	Weighted mode	7	-0.0190050777820423	0.14737397704991	0.901604980792133	5.84379714696754	0.321716119445293	0.903907246618076	0.00618220196551134	-0.307858072799865	0.269847917235781	0.981174380040509	0.735019629884661	1.30976524286698	0.567
