## Supplementary material for "Potassium Channel Regulation Dysfunction as a Potential Driving Factor of Membrane Potential Disturbance in Restless Legs Syndrome": harmonised_data.csv

SNP	effect_allele.exposure	other_allele.exposure	effect_allele.outcome	other_allele.outcome	beta.exposure	beta.outcome	eaf.exposure	eaf.outcome	remove	palindromic	ambiguous	id.outcome	chr.outcome	pos.outcome	pval.outcome	se.outcome	outcome	mr_keep.outcome	pval_origin.outcome	samplesize.outcome	chr.exposure	pos.exposure	se.exposure	pval.exposure	samplesize.exposure	exposure	mr_keep.exposure	pval_origin.exposure	id.exposure	action	SNP_index	mr_keep
rs2761438	G	A	G	A	-0.0689075	-0.0184479	0.596768	0.59627	FALSE	FALSE	FALSE	jEEJJq	1	110209517	0.389933	0.0214576	Restless legs syndrome	TRUE	reported	500348	1	110209517	0.012119	1.30199704930896e-08	28776	KCNC4	TRUE	reported	BjaQuK	2	1	TRUE
