## Supplementary material for "Potassium Channel Regulation Dysfunction as a Potential Driving Factor of Membrane Potential Disturbance in Restless Legs Syndrome": mr_results.csv

id.exposure	id.outcome	outcome	exposure	method	nsnp	b	se	pval	het_Q	het_Q_pval	pleio_pval	egger_intercept	lo_ci	up_ci	or	or_lci95	or_uci95	mr_presso_global_test_pval
BjaQuK	jEEJJq	Restless legs syndrome	KCNC4	Wald ratio	1	0.267719769255887	0.311397162863259	0.389933845266255	NA	NA	NA	NA	-0.342618669956101	0.878058208467874	1.30698083248079	0.709908869532304	2.40622278405615	NA
