## Supplementary material for "Potassium Channel Regulation Dysfunction as a Potential Driving Factor of Membrane Potential Disturbance in Restless Legs Syndrome": harmonised_data.csv

SNP	effect_allele.exposure	other_allele.exposure	effect_allele.outcome	other_allele.outcome	beta.exposure	beta.outcome	eaf.exposure	eaf.outcome	remove	palindromic	ambiguous	id.outcome	chr.outcome	pos.outcome	pval.outcome	se.outcome	outcome	mr_keep.outcome	pval_origin.outcome	samplesize.outcome	chr.exposure	pos.exposure	se.exposure	pval.exposure	samplesize.exposure	exposure	mr_keep.exposure	pval_origin.exposure	id.exposure	action	SNP_index	mr_keep
rs118041668	T	C	T	C	-0.15866	-0.0434704	0.0688406	0.0590727	FALSE	FALSE	FALSE	jEEJJq	21	34567321	0.334248	0.0450194	Restless legs syndrome	TRUE	reported	500348	21	34567321	0.0234697	1.37594159606339e-11	28459	KCNE1	TRUE	reported	3ysQdK	2	1	TRUE
rs13051936	A	G	A	G	-0.231757	-0.0811695	0.067618	0.0593482	FALSE	FALSE	FALSE	jEEJJq	21	34582330	0.0696851	0.0447473	Restless legs syndrome	TRUE	reported	500348	21	34582330	0.0236233	1.01367795088865e-22	31141	KCNE1	TRUE	reported	3ysQdK	2	1	TRUE
rs149179329	T	C	T	C	-0.471897	0.173082	0.0149103	0.0132702	FALSE	FALSE	FALSE	jEEJJq	21	34519645	0.0632674	0.0931899	Restless legs syndrome	TRUE	reported	500348	21	34519645	0.0489484	5.37650433122253e-22	24646	KCNE1	TRUE	reported	3ysQdK	2	1	TRUE
rs2251134	C	T	C	T	0.111084	0.00115187	0.357341	0.360775	FALSE	FALSE	FALSE	jEEJJq	21	34543970	0.958145	0.0219479	Restless legs syndrome	TRUE	reported	500348	21	34543970	0.0123845	2.98126100817224e-19	31470	KCNE1	TRUE	reported	3ysQdK	2	1	TRUE
rs2268260	C	T	C	T	-0.0875421	-0.0147037	0.518838	0.535455	FALSE	FALSE	FALSE	jEEJJq	21	34568935	0.487672	0.0211864	Restless legs syndrome	TRUE	reported	500348	21	34568935	0.0118891	1.79804269517743e-13	29863	KCNE1	TRUE	reported	3ysQdK	2	1	TRUE
rs2284575	A	G	A	G	-0.186048	-0.00632182	0.416833	0.403991	FALSE	FALSE	FALSE	jEEJJq	21	34537782	0.768428	0.0214713	Restless legs syndrome	TRUE	reported	500348	21	34537782	0.0119697	1.763599633898e-54	31470	KCNE1	TRUE	reported	3ysQdK	2	1	TRUE
rs2284599	A	G	A	G	0.141792	-0.00353309	0.292984	0.249876	FALSE	FALSE	FALSE	jEEJJq	21	34580024	0.88448	0.0243171	Restless legs syndrome	TRUE	reported	500348	21	34580024	0.0130224	1.3121998990192e-27	31470	KCNE1	TRUE	reported	3ysQdK	2	1	TRUE
rs2300392	C	A	C	A	-0.151314	0.021751	0.233201	0.198948	FALSE	FALSE	FALSE	jEEJJq	21	34598048	0.409658	0.026381	Restless legs syndrome	TRUE	reported	500348	21	34598048	0.0140169	3.62660286244888e-27	31469	KCNE1	TRUE	reported	3ysQdK	2	1	TRUE
rs41313001	A	G	A	G	-0.347583	-0.0146207	0.0252192	0.0429781	FALSE	FALSE	FALSE	jEEJJq	21	34511033	0.77987	0.0523122	Restless legs syndrome	TRUE	reported	500348	21	34511033	0.037847	4.15336405489075e-20	28113	KCNE1	TRUE	reported	3ysQdK	2	1	TRUE
rs4816493	C	G	C	G	-0.195415	0.0107637	0.101386	0.122479	FALSE	TRUE	FALSE	jEEJJq	21	34544426	0.738275	0.0322133	Restless legs syndrome	TRUE	reported	500348	21	34544426	0.0196496	2.65155109300921e-23	31344	KCNE1	TRUE	reported	3ysQdK	2	1	TRUE
rs4817648	G	C	G	C	-0.11177	0.00143217	0.885276	0.886747	FALSE	TRUE	FALSE	jEEJJq	21	34360207	0.965878	0.0334782	Restless legs syndrome	TRUE	reported	500348	21	34360207	0.018652	2.07018901610593e-09	31355	KCNE1	TRUE	reported	3ysQdK	2	1	TRUE
rs59601528	T	C	T	C	-0.315684	-0.0474219	0.0550625	0.0561466	FALSE	FALSE	FALSE	jEEJJq	21	34518111	0.300028	0.0457575	Restless legs syndrome	TRUE	reported	500348	21	34518111	0.0259568	4.95336122315544e-34	30777	KCNE1	TRUE	reported	3ysQdK	2	1	TRUE
rs62211552	C	T	C	T	-0.181682	-0.000483052	0.194727	0.181986	FALSE	FALSE	FALSE	jEEJJq	21	34515939	0.985889	0.0273127	Restless legs syndrome	TRUE	reported	500348	21	34515939	0.014952	5.66630568409608e-34	31470	KCNE1	TRUE	reported	3ysQdK	2	1	TRUE
rs66921213	T	C	T	C	0.176574	-0.0268542	0.0882719	0.122583	FALSE	FALSE	FALSE	jEEJJq	21	34604987	0.403413	0.0321398	Restless legs syndrome	TRUE	reported	500348	21	34604987	0.0209271	3.24489015660536e-17	31353	KCNE1	TRUE	reported	3ysQdK	2	1	TRUE
rs71329073	T	G	T	G	0.11873	-0.00625591	0.11662	0.128313	FALSE	FALSE	FALSE	jEEJJq	21	34538052	0.84222	0.0314281	Restless legs syndrome	TRUE	reported	500348	21	34538052	0.0185162	1.43430000523312e-10	31353	KCNE1	TRUE	reported	3ysQdK	2	1	TRUE
rs7276079	T	C	T	C	0.263183	0.0323081	0.925016	0.917988	FALSE	FALSE	FALSE	jEEJJq	21	34603748	0.402073	0.0385573	Restless legs syndrome	TRUE	reported	500348	21	34603748	0.02249	1.2390818628281e-31	31140	KCNE1	TRUE	reported	3ysQdK	2	1	TRUE
rs7279771	T	C	T	C	0.314852	-0.0147389	0.743075	0.744821	FALSE	FALSE	FALSE	jEEJJq	21	34499081	0.54124	0.024125	Restless legs syndrome	TRUE	reported	500348	21	34499081	0.0133612	8.89201117857945e-123	31468	KCNE1	TRUE	reported	3ysQdK	2	1	TRUE
rs7280739	C	A	C	A	-0.129863	0.0106107	0.814612	0.807525	FALSE	FALSE	FALSE	jEEJJq	21	34532399	0.691876	0.0267737	Restless legs syndrome	TRUE	reported	500348	21	34532399	0.0152763	1.88278183673467e-17	31470	KCNE1	TRUE	reported	3ysQdK	2	1	TRUE
rs75003089	T	C	T	C	-0.479337	-0.0507966	0.0292297	0.0414568	FALSE	FALSE	FALSE	jEEJJq	21	34553661	0.340632	0.0533065	Restless legs syndrome	TRUE	reported	500348	21	34553661	0.0351014	1.86423217825249e-42	28929	KCNE1	TRUE	reported	3ysQdK	2	1	TRUE
rs75131816	A	G	A	G	0.186595	-0.0308984	0.0776429	0.0881515	FALSE	FALSE	FALSE	jEEJJq	21	34580399	0.406151	0.0371963	Restless legs syndrome	TRUE	reported	500348	21	34580399	0.022185	4.07192715444287e-17	31470	KCNE1	TRUE	reported	3ysQdK	2	1	TRUE
rs78633101	G	A	G	A	-0.294235	0.0371877	0.0167615	0.0115447	FALSE	FALSE	FALSE	jEEJJq	21	34583113	0.705812	0.0985141	Restless legs syndrome	TRUE	reported	500348	21	34583113	0.0462954	2.07610827753515e-10	25951	KCNE1	TRUE	reported	3ysQdK	2	1	TRUE
rs79538573	G	A	G	A	0.25189	0.0558333	0.0803609	0.0773265	FALSE	FALSE	FALSE	jEEJJq	21	34536616	0.154623	0.0392256	Restless legs syndrome	TRUE	reported	500348	21	34536616	0.0217905	6.61759218705658e-31	31354	KCNE1	TRUE	reported	3ysQdK	2	1	TRUE
rs8129632	A	G	A	G	0.0690712	0.00915038	0.663163	0.606458	FALSE	FALSE	FALSE	jEEJJq	21	34352440	0.673003	0.0216818	Restless legs syndrome	TRUE	reported	500348	21	34352440	0.0125794	3.99659370511431e-08	28573	KCNE1	TRUE	reported	3ysQdK	2	1	TRUE
rs9305553	G	A	G	A	0.132223	0.037094	0.727877	0.710196	FALSE	FALSE	FALSE	jEEJJq	21	34605633	0.110173	0.0232213	Restless legs syndrome	TRUE	reported	500348	21	34605633	0.0133267	3.35351304450561e-23	31349	KCNE1	TRUE	reported	3ysQdK	2	1	TRUE
rs9976520	T	C	T	C	0.0729667	0.0214786	0.287749	0.31452	FALSE	FALSE	FALSE	jEEJJq	21	34534504	0.343042	0.0226526	Restless legs syndrome	TRUE	reported	500348	21	34534504	0.0131325	2.76032360931223e-08	31047	KCNE1	TRUE	reported	3ysQdK	2	1	TRUE
