## Supplementary material for "Potassium Channel Regulation Dysfunction as a Potential Driving Factor of Membrane Potential Disturbance in Restless Legs Syndrome": leaveoneout_results.csv

exposure	outcome	id.exposure	id.outcome	samplesize	SNP	b	se	p
KCNE1	Restless legs syndrome	3ysQdK	jEEJJq	500348	rs118041668	0.0256184229717406	0.0330571779169415	0.438355567116353
KCNE1	Restless legs syndrome	3ysQdK	jEEJJq	500348	rs13051936	0.0193755940467043	0.0333204584065764	0.560908624386577
KCNE1	Restless legs syndrome	3ysQdK	jEEJJq	500348	rs149179329	0.0401955391849088	0.033298611945975	0.227384560640417
KCNE1	Restless legs syndrome	3ysQdK	jEEJJq	500348	rs2251134	0.029471862711095	0.0332981329676002	0.376107797625008
KCNE1	Restless legs syndrome	3ysQdK	jEEJJq	500348	rs2268260	0.0263373331765407	0.0331415422929886	0.426792429897102
KCNE1	Restless legs syndrome	3ysQdK	jEEJJq	500348	rs2284575	0.0285007928143943	0.0342506205675086	0.405338471431247
KCNE1	Restless legs syndrome	3ysQdK	jEEJJq	500348	rs2284599	0.0309938244316275	0.0334539834103244	0.354206246128788
KCNE1	Restless legs syndrome	3ysQdK	jEEJJq	500348	rs2300392	0.0352947865131548	0.033433380041988	0.29111668113342
KCNE1	Restless legs syndrome	3ysQdK	jEEJJq	500348	rs41313001	0.0282886128903379	0.0336455896329355	0.40046996044965
KCNE1	Restless legs syndrome	3ysQdK	jEEJJq	500348	rs4816493	0.0324157722918457	0.0335065184925481	0.333320750947976
KCNE1	Restless legs syndrome	3ysQdK	jEEJJq	500348	rs4817648	0.0294522035428598	0.033034187044864	0.372624861767219
KCNE1	Restless legs syndrome	3ysQdK	jEEJJq	500348	rs59601528	0.0223842253224935	0.03371146675387	0.506693891805862
KCNE1	Restless legs syndrome	3ysQdK	jEEJJq	500348	rs62211552	0.0302610777732031	0.0336474958055551	0.36846305933606
KCNE1	Restless legs syndrome	3ysQdK	jEEJJq	500348	rs66921213	0.0350334810423371	0.0333827607709544	0.293971845038863
KCNE1	Restless legs syndrome	3ysQdK	jEEJJq	500348	rs71329073	0.0302200499722422	0.0330906724226926	0.361111177717771
KCNE1	Restless legs syndrome	3ysQdK	jEEJJq	500348	rs7276079	0.0239825624969382	0.0336922111771801	0.476580423737425
KCNE1	Restless legs syndrome	3ysQdK	jEEJJq	500348	rs7279771	0.0459850874513077	0.036340932470729	0.205735157677774
KCNE1	Restless legs syndrome	3ysQdK	jEEJJq	500348	rs7280739	0.0318239703567345	0.0332596183880676	0.338650491796295
KCNE1	Restless legs syndrome	3ysQdK	jEEJJq	500348	rs75003089	0.0215879479489145	0.0343672556146968	0.529902701508108
KCNE1	Restless legs syndrome	3ysQdK	jEEJJq	500348	rs75131816	0.0343695519138954	0.0332898082345516	0.301868541148763
KCNE1	Restless legs syndrome	3ysQdK	jEEJJq	500348	rs78633101	0.0304527231919207	0.0329941442937056	0.356020978166
KCNE1	Restless legs syndrome	3ysQdK	jEEJJq	500348	rs79538573	0.0199778205873837	0.0335902816453063	0.552010582691819
KCNE1	Restless legs syndrome	3ysQdK	jEEJJq	500348	rs8129632	0.0277989393156434	0.0330162196352537	0.399800119792918
KCNE1	Restless legs syndrome	3ysQdK	jEEJJq	500348	rs9305553	0.019830988486352	0.033424481976544	0.552975527618738
KCNE1	Restless legs syndrome	3ysQdK	jEEJJq	500348	rs9976520	0.0259416369279356	0.0330203064718661	0.432086172744899
KCNE1	Restless legs syndrome	3ysQdK	jEEJJq	500348	All	0.0289442879919914	0.0328350980586792	0.378044798122243
