## Supplementary material for "Potassium Channel Regulation Dysfunction as a Potential Driving Factor of Membrane Potential Disturbance in Restless Legs Syndrome": mr_presso_data_head.csv

rsid	beta_exposure	beta_outcome	se_exposure	se_outcome
rs118041668	-0.15866	-0.0434704	0.0234697	0.0450194
rs13051936	-0.231757	-0.0811695	0.0236233	0.0447473
rs149179329	-0.471897	0.173082	0.0489484	0.0931899
rs2251134	0.111084	0.00115187	0.0123845	0.0219479
rs2268260	-0.0875421	-0.0147037	0.0118891	0.0211864
rs2284575	-0.186048	-0.00632182	0.0119697	0.0214713
rs2284599	0.141792	-0.00353309	0.0130224	0.0243171
rs2300392	-0.151314	0.021751	0.0140169	0.026381
rs41313001	-0.347583	-0.0146207	0.037847	0.0523122
rs4816493	-0.195415	0.0107637	0.0196496	0.0322133
