## Supplementary material for "Potassium Channel Regulation Dysfunction as a Potential Driving Factor of Membrane Potential Disturbance in Restless Legs Syndrome": mr_results.csv

id.exposure	id.outcome	outcome	exposure	method	nsnp	b	se	pval	het_Q	het_Q_pval	pleio_pval	egger_intercept	lo_ci	up_ci	or	or_lci95	or_uci95	mr_presso_global_test_pval
3ysQdK	jEEJJq	Restless legs syndrome	KCNE1	MR Egger	25	-0.0100680220963228	0.0725466807387954	0.890832041035228	18.4352940318951	0.7334689121528	0.552369872704336	0.00792419274604149	-0.152259516344362	0.132123472151716	0.989982490774443	0.85876538816604	1.14124922306542	0.7598
3ysQdK	jEEJJq	Restless legs syndrome	KCNE1	Weighted median	25	0.00876226641593027	0.0469649910563634	0.85199765608305	18.4352940318951	0.7334689121528	0.552369872704336	0.00792419274604149	-0.0832891160545419	0.100813648886402	1.00880076744223	0.920085097389139	1.10607050508678	0.7598
3ysQdK	jEEJJq	Restless legs syndrome	KCNE1	Inverse variance weighted	25	0.0289442879919914	0.0328350980586792	0.378044798122243	18.4352940318951	0.7334689121528	0.552369872704336	0.00792419274604149	-0.0354125042030199	0.0933010801870028	1.02936724476143	0.965207182107179	1.09779220899961	0.7598
3ysQdK	jEEJJq	Restless legs syndrome	KCNE1	Simple mode	25	-0.0235992295991996	0.0818828146501679	0.775662388011392	18.4352940318951	0.7334689121528	0.552369872704336	0.00792419274604149	-0.184089546313529	0.136891087115129	0.976677054587579	0.831861310377703	1.14670325095989	0.7598
3ysQdK	jEEJJq	Restless legs syndrome	KCNE1	Weighted mode	25	-0.00945093245019701	0.0621518001458913	0.88040905821092	18.4352940318951	0.7334689121528	0.552369872704336	0.00792419274604149	-0.131268460736144	0.11236659583575	0.990593587250608	0.876982307469798	1.11892297797105	0.7598
