## Supplementary material for "Potassium Channel Regulation Dysfunction as a Potential Driving Factor of Membrane Potential Disturbance in Restless Legs Syndrome": harmonised_data.csv

SNP	effect_allele.exposure	other_allele.exposure	effect_allele.outcome	other_allele.outcome	beta.exposure	beta.outcome	eaf.exposure	eaf.outcome	remove	palindromic	ambiguous	id.outcome	chr.outcome	pos.outcome	pval.outcome	se.outcome	outcome	mr_keep.outcome	pval_origin.outcome	samplesize.outcome	chr.exposure	pos.exposure	se.exposure	pval.exposure	samplesize.exposure	exposure	mr_keep.exposure	pval_origin.exposure	id.exposure	action	SNP_index	mr_keep
rs10898982	A	G	A	G	0.0807953	-0.0163493	0.452516	0.414504	FALSE	FALSE	FALSE	jEEJJq	11	74382223	0.443864	0.0213525	Restless legs syndrome	TRUE	reported	500348	11	74382223	0.0119382	1.30767553892022e-11	31684	KCNE3	TRUE	reported	6ZeCLG	2	1	TRUE
rs11236101	T	C	T	C	0.269447	-0.0823187	0.0717332	0.0765853	FALSE	FALSE	FALSE	jEEJJq	11	74418376	0.0389583	0.0398709	Restless legs syndrome	TRUE	reported	500348	11	74418376	0.0229529	8.04266538015677e-32	31569	KCNE3	TRUE	reported	6ZeCLG	2	1	TRUE
rs11236116	G	A	G	A	0.460504	-0.0829576	0.0884579	0.071205	FALSE	FALSE	FALSE	jEEJJq	11	74460952	0.0451482	0.0414112	Restless legs syndrome	TRUE	reported	500348	11	74460952	0.0205983	1.05196187382324e-110	31240	KCNE3	TRUE	reported	6ZeCLG	2	1	TRUE
rs11602732	A	C	A	C	0.131608	-0.0135307	0.130971	0.184808	FALSE	FALSE	FALSE	jEEJJq	11	74469444	0.618603	0.0271793	Restless legs syndrome	TRUE	reported	500348	11	74469444	0.0176069	7.74461797802518e-14	31684	KCNE3	TRUE	reported	6ZeCLG	2	1	TRUE
rs117009253	T	C	T	C	0.398496	-0.387138	0.0165138	0.00367541	FALSE	FALSE	FALSE	jEEJJq	11	74524556	0.0256756	0.17352	Restless legs syndrome	TRUE	reported	500348	11	74524556	0.0465816	1.18276918169953e-17	8345	KCNE3	TRUE	reported	6ZeCLG	2	1	TRUE
rs142345882	A	G	A	G	0.290373	-0.200381	0.0146359	0.00666681	FALSE	FALSE	FALSE	jEEJJq	11	74477842	0.141765	0.136383	Restless legs syndrome	TRUE	reported	500348	11	74477842	0.0495002	4.46426534400086e-09	7808	KCNE3	TRUE	reported	6ZeCLG	2	1	TRUE
rs17310619	T	C	T	C	0.109292	-0.0144704	0.17853	0.183812	FALSE	FALSE	FALSE	jEEJJq	11	74471903	0.595668	0.0272697	Restless legs syndrome	TRUE	reported	500348	11	74471903	0.0155143	1.85994456322258e-12	31684	KCNE3	TRUE	reported	6ZeCLG	2	1	TRUE
rs35067061	A	G	A	G	-0.173977	-0.1122	0.0553942	0.0318722	FALSE	FALSE	FALSE	jEEJJq	11	74504930	0.0664523	0.0611321	Restless legs syndrome	TRUE	reported	500348	11	74504930	0.0259776	2.12471165400614e-11	30547	KCNE3	TRUE	reported	6ZeCLG	2	1	TRUE
rs3853688	G	A	G	A	0.27349	-0.0297154	0.384983	0.416274	FALSE	FALSE	FALSE	jEEJJq	11	74460927	0.164354	0.0213691	Restless legs syndrome	TRUE	reported	500348	11	74460927	0.0120129	9.90831944892756e-115	31558	KCNE3	TRUE	reported	6ZeCLG	2	1	TRUE
rs537637	G	A	G	A	-0.125336	-0.00603656	0.329231	0.343105	FALSE	FALSE	FALSE	jEEJJq	11	74436383	0.785628	0.0221938	Restless legs syndrome	TRUE	reported	500348	11	74436383	0.0126211	3.05773609569007e-23	31684	KCNE3	TRUE	reported	6ZeCLG	2	1	TRUE
rs589283	C	T	C	T	-0.194419	-0.00185319	0.739073	0.728233	FALSE	FALSE	FALSE	jEEJJq	11	74489189	0.937665	0.0236967	Restless legs syndrome	TRUE	reported	500348	11	74489189	0.013454	2.49229817805262e-47	31569	KCNE3	TRUE	reported	6ZeCLG	2	1	TRUE
rs647824	G	A	G	A	0.117952	-0.00793406	0.638691	0.621876	FALSE	FALSE	FALSE	jEEJJq	11	74546805	0.715191	0.0217435	Restless legs syndrome	TRUE	reported	500348	11	74546805	0.0123498	1.28439912195264e-21	30704	KCNE3	TRUE	reported	6ZeCLG	2	1	TRUE
rs7103233	C	T	C	T	-0.0925694	-0.0120453	0.474145	0.709063	FALSE	FALSE	FALSE	jEEJJq	11	74481980	0.604216	0.0232378	Restless legs syndrome	TRUE	reported	500348	11	74481980	0.0118939	7.09414400453406e-15	18670	KCNE3	TRUE	reported	6ZeCLG	2	1	TRUE
rs76617396	C	T	C	T	0.357284	-0.00602127	0.0192012	0.0197241	FALSE	FALSE	FALSE	jEEJJq	11	74439966	0.936877	0.0760309	Restless legs syndrome	TRUE	reported	500348	11	74439966	0.0432658	1.48388416376902e-16	27157	KCNE3	TRUE	reported	6ZeCLG	2	1	TRUE
rs7789	G	T	G	T	0.114887	0.0055726	0.485212	0.587024	FALSE	FALSE	FALSE	jEEJJq	11	74455275	0.794687	0.0214142	Restless legs syndrome	TRUE	reported	500348	11	74455275	0.0118694	3.69572799739442e-22	31684	KCNE3	TRUE	reported	6ZeCLG	2	1	TRUE
