## Supplementary material for "Potassium Channel Regulation Dysfunction as a Potential Driving Factor of Membrane Potential Disturbance in Restless Legs Syndrome": leaveoneout_results.csv

exposure	outcome	id.exposure	id.outcome	samplesize	SNP	b	se	p
KCNE3	Restless legs syndrome	6ZeCLG	jEEJJq	500348	rs10898982	-0.0995123989713666	0.0458290094800447	0.0299021226581807
KCNE3	Restless legs syndrome	6ZeCLG	jEEJJq	500348	rs11236101	-0.0852028557527593	0.044220720223695	0.054009149417623
KCNE3	Restless legs syndrome	6ZeCLG	jEEJJq	500348	rs11236116	-0.0816795063720901	0.0495216189814758	0.0990717176424831
KCNE3	Restless legs syndrome	6ZeCLG	jEEJJq	500348	rs11602732	-0.101931215960873	0.0464031591355127	0.0280458891118589
KCNE3	Restless legs syndrome	6ZeCLG	jEEJJq	500348	rs117009253	-0.0942574397464884	0.0409974835002499	0.0214990878234825
KCNE3	Restless legs syndrome	6ZeCLG	jEEJJq	500348	rs142345882	-0.097490201512299	0.0433691453347876	0.0245815381831802
KCNE3	Restless legs syndrome	6ZeCLG	jEEJJq	500348	rs17310619	-0.101128692166005	0.0460871258701617	0.0282142986186261
KCNE3	Restless legs syndrome	6ZeCLG	jEEJJq	500348	rs35067061	-0.11218146531286	0.0410951696386507	0.00633733615287017
KCNE3	Restless legs syndrome	6ZeCLG	jEEJJq	500348	rs3853688	-0.099455839048285	0.0533286247931972	0.0621867826251797
KCNE3	Restless legs syndrome	6ZeCLG	jEEJJq	500348	rs537637	-0.110390075990066	0.0456344608133925	0.0155629446177708
KCNE3	Restless legs syndrome	6ZeCLG	jEEJJq	500348	rs589283	-0.116048941042743	0.0468449720097289	0.0132381434628053
KCNE3	Restless legs syndrome	6ZeCLG	jEEJJq	500348	rs647824	-0.103754523750135	0.046591779556253	0.025954976754986
KCNE3	Restless legs syndrome	6ZeCLG	jEEJJq	500348	rs7103233	-0.108268088652159	0.044830321233861	0.0157324511121286
KCNE3	Restless legs syndrome	6ZeCLG	jEEJJq	500348	rs76617396	-0.10521645293892	0.0461093943589466	0.022495980050699
KCNE3	Restless legs syndrome	6ZeCLG	jEEJJq	500348	rs7789	-0.109544588596359	0.045620380083271	0.016340490006846
KCNE3	Restless legs syndrome	6ZeCLG	jEEJJq	500348	All	-0.101965568408906	0.0438331638706942	0.0200068343395323
