## Supplementary material for "Potassium Channel Regulation Dysfunction as a Potential Driving Factor of Membrane Potential Disturbance in Restless Legs Syndrome": mr_presso_data_head.csv

rsid	beta_exposure	beta_outcome	se_exposure	se_outcome
rs10898982	0.0807953	-0.0163493	0.0119382	0.0213525
rs11236101	0.269447	-0.0823187	0.0229529	0.0398709
rs11236116	0.460504	-0.0829576	0.0205983	0.0414112
rs11602732	0.131608	-0.0135307	0.0176069	0.0271793
rs117009253	0.398496	-0.387138	0.0465816	0.17352
rs142345882	0.290373	-0.200381	0.0495002	0.136383
rs17310619	0.109292	-0.0144704	0.0155143	0.0272697
rs35067061	-0.173977	-0.1122	0.0259776	0.0611321
rs3853688	0.27349	-0.0297154	0.0120129	0.0213691
rs537637	-0.125336	-0.00603656	0.0126211	0.0221938
