## Supplementary material for "Potassium Channel Regulation Dysfunction as a Potential Driving Factor of Membrane Potential Disturbance in Restless Legs Syndrome": mr_results.csv

id.exposure	id.outcome	outcome	exposure	method	nsnp	b	se	pval	het_Q	het_Q_pval	pleio_pval	egger_intercept	lo_ci	up_ci	or	or_lci95	or_uci95	mr_presso_global_test_pval
6ZeCLG	jEEJJq	Restless legs syndrome	KCNE3	MR Egger	15	-0.216768058975394	0.0879365354700023	0.0283978956461296	13.799824032369	0.388090979028307	0.160987412137086	0.0233695433870846	-0.389123668496599	-0.0444124494541899	0.805116687239755	0.67765046081809	0.95655934372031	0.3672
6ZeCLG	jEEJJq	Restless legs syndrome	KCNE3	Weighted median	15	-0.108032652578844	0.0550177419420193	0.0495768887177783	13.799824032369	0.388090979028307	0.160987412137086	0.0233695433870846	-0.215867426785202	-0.000197878372486041	0.897598287053086	0.805842127873702	0.999802141204148	0.3672
6ZeCLG	jEEJJq	Restless legs syndrome	KCNE3	Inverse variance weighted	15	-0.101965568408906	0.0438331638706942	0.0200068343395323	13.799824032369	0.388090979028307	0.160987412137086	0.0233695433870846	-0.187878569595467	-0.0160525672223455	0.903060644948438	0.828715332361133	0.984075588575338	0.3672
6ZeCLG	jEEJJq	Restless legs syndrome	KCNE3	Simple mode	15	-0.0732658848265186	0.0791465531835457	0.370285103531481	13.799824032369	0.388090979028307	0.160987412137086	0.0233695433870846	-0.228393129066268	0.081861359413231	0.929353696126403	0.795811341761176	1.08530533203057	0.3672
6ZeCLG	jEEJJq	Restless legs syndrome	KCNE3	Weighted mode	15	-0.110951444361459	0.0583979551340938	0.0782394936183942	13.799824032369	0.388090979028307	0.160987412137086	0.0233695433870846	-0.225411436424283	0.00350854770136506	0.894982204306434	0.798187747678716	1.00351470985949	0.3672
