## Supplementary material for "Potassium Channel Regulation Dysfunction as a Potential Driving Factor of Membrane Potential Disturbance in Restless Legs Syndrome": mr_results.csv

id.exposure	id.outcome	outcome	exposure	method	nsnp	b	se	pval	het_Q	het_Q_pval	pleio_pval	egger_intercept	lo_ci	up_ci	or	or_lci95	or_uci95	mr_presso_global_test_pval
MjlgrO	jEEJJq	Restless legs syndrome	KCNG1	Wald ratio	1	0.0835626184062223	0.213971334702915	0.696143318006626	NA	NA	NA	NA	-0.335821197611492	0.502946434423936	1.0871532889678	0.714750893558297	1.65358628350858	NA
