## Supplementary material for "Potassium Channel Regulation Dysfunction as a Potential Driving Factor of Membrane Potential Disturbance in Restless Legs Syndrome": harmonised_data.csv

SNP	effect_allele.exposure	other_allele.exposure	effect_allele.outcome	other_allele.outcome	beta.exposure	beta.outcome	eaf.exposure	eaf.outcome	remove	palindromic	ambiguous	id.outcome	chr.outcome	pos.outcome	pval.outcome	se.outcome	outcome	mr_keep.outcome	pval_origin.outcome	samplesize.outcome	chr.exposure	pos.exposure	se.exposure	pval.exposure	samplesize.exposure	exposure	mr_keep.exposure	pval_origin.exposure	id.exposure	action	SNP_index	mr_keep
rs117977085	C	T	C	T	0.221671	0.0162716	0.0865107	0.105525	FALSE	FALSE	FALSE	jEEJJq	18	79819648	0.634638	0.0342408	Restless legs syndrome	TRUE	reported	500348	18	79819648	0.0210894	7.70371131697611e-26	31355	KCNG2	TRUE	reported	S7G1ci	2	1	TRUE
rs12455605	C	A	C	A	0.100934	0.02962	0.735353	0.695913	FALSE	FALSE	FALSE	jEEJJq	18	79791339	0.20101	0.0231645	Restless legs syndrome	TRUE	reported	500348	18	79791339	0.0134648	6.56901116476268e-14	24943	KCNG2	TRUE	reported	S7G1ci	2	1	TRUE
rs2126083	A	G	A	G	0.123406	0.0573763	0.0938216	0.0652763	FALSE	FALSE	FALSE	jEEJJq	18	79825701	0.180282	0.0428217	Restless legs syndrome	TRUE	reported	500348	18	79825701	0.0203856	1.41820822575852e-09	31684	KCNG2	TRUE	reported	S7G1ci	2	1	TRUE
rs528859	T	C	T	C	0.0939255	-0.00638093	0.595897	0.625712	FALSE	FALSE	FALSE	jEEJJq	18	79786861	0.769805	0.0218056	Restless legs syndrome	TRUE	reported	500348	18	79786861	0.0121029	8.45278845160289e-15	19674	KCNG2	TRUE	reported	S7G1ci	2	1	TRUE
rs586275	A	G	A	G	-0.133341	-0.0456062	0.203711	0.18722	FALSE	FALSE	FALSE	jEEJJq	18	79813110	0.0921467	0.0270792	Restless legs syndrome	TRUE	reported	500348	18	79813110	0.0147348	1.43482851823259e-19	31237	KCNG2	TRUE	reported	S7G1ci	2	1	TRUE
rs7238071	G	A	G	A	0.161502	0.0349058	0.283082	0.350948	FALSE	FALSE	FALSE	jEEJJq	18	79819812	0.113863	0.0220774	Restless legs syndrome	TRUE	reported	500348	18	79819812	0.0131414	1.0327614057614e-34	31237	KCNG2	TRUE	reported	S7G1ci	2	1	TRUE
