## Supplementary material for "Potassium Channel Regulation Dysfunction as a Potential Driving Factor of Membrane Potential Disturbance in Restless Legs Syndrome": leaveoneout_results.csv

exposure	outcome	id.exposure	id.outcome	samplesize	SNP	b	se	p
KCNG2	Restless legs syndrome	S7G1ci	jEEJJq	500348	rs117977085	0.226783223894903	0.0899461790118355	0.0116915017451249
KCNG2	Restless legs syndrome	S7G1ci	jEEJJq	500348	rs12455605	0.174273900939579	0.0826107925609746	0.0348947309911052
KCNG2	Restless legs syndrome	S7G1ci	jEEJJq	500348	rs2126083	0.173312278617766	0.0797551971230126	0.0297763207535508
KCNG2	Restless legs syndrome	S7G1ci	jEEJJq	500348	rs528859	0.220249872025789	0.0824892589137883	0.007584152364904
KCNG2	Restless legs syndrome	S7G1ci	jEEJJq	500348	rs586275	0.161499277205129	0.0841350060626061	0.0549178808876226
KCNG2	Restless legs syndrome	S7G1ci	jEEJJq	500348	rs7238071	0.174477958077818	0.0944899856461044	0.0648162625558517
KCNG2	Restless legs syndrome	S7G1ci	jEEJJq	500348	All	0.187945270932667	0.0777285051710617	0.0156073208684415
