## Supplementary material for "Potassium Channel Regulation Dysfunction as a Potential Driving Factor of Membrane Potential Disturbance in Restless Legs Syndrome": mr_presso_data_head.csv

rsid	beta_exposure	beta_outcome	se_exposure	se_outcome
rs117977085	0.221671	0.0162716	0.0210894	0.0342408
rs12455605	0.100934	0.02962	0.0134648	0.0231645
rs2126083	0.123406	0.0573763	0.0203856	0.0428217
rs528859	0.0939255	-0.00638093	0.0121029	0.0218056
rs586275	-0.133341	-0.0456062	0.0147348	0.0270792
rs7238071	0.161502	0.0349058	0.0131414	0.0220774
