## Supplementary material for "Potassium Channel Regulation Dysfunction as a Potential Driving Factor of Membrane Potential Disturbance in Restless Legs Syndrome": mr_results.csv

id.exposure	id.outcome	outcome	exposure	method	nsnp	b	se	pval	het_Q	het_Q_pval	pleio_pval	egger_intercept	lo_ci	up_ci	or	or_lci95	or_uci95	mr_presso_global_test_pval
S7G1ci	jEEJJq	Restless legs syndrome	KCNG2	MR Egger	6	0.152511501495626	0.271839074689935	0.604713043149501	3.21291701515569	0.522847156557114	0.898370642897806	0.00507693989507529	-0.380293084896646	0.685316087887897	1.16475585845199	0.68366100913047	1.98439898089803	0.709
S7G1ci	jEEJJq	Restless legs syndrome	KCNG2	Weighted median	6	0.200190089094437	0.0961051036065872	0.0372482281799054	3.21291701515569	0.522847156557114	0.898370642897806	0.00507693989507529	0.0118240860255257	0.388556092163348	1.22163495557281	1.01189426686603	1.47484970865535	0.709
S7G1ci	jEEJJq	Restless legs syndrome	KCNG2	Inverse variance weighted	6	0.187945270932667	0.0777285051710617	0.0156073208684415	3.21291701515569	0.522847156557114	0.898370642897806	0.00507693989507529	0.0355974007973862	0.340293141067948	1.20676746828425	1.03623857367623	1.40535949877136	0.709
S7G1ci	jEEJJq	Restless legs syndrome	KCNG2	Simple mode	6	0.293294015245159	0.133173581168574	0.0788608030313486	3.21291701515569	0.522847156557114	0.898370642897806	0.00507693989507529	0.0322737961547536	0.554314234335565	1.34083695899028	1.03280024333231	1.74074683095889	0.709
S7G1ci	jEEJJq	Restless legs syndrome	KCNG2	Weighted mode	6	0.212043386049297	0.118339922987197	0.133153244579174	3.21291701515569	0.522847156557114	0.898370642897806	0.00507693989507529	-0.0199028630056095	0.443989635104203	1.23620151781503	0.980293891484315	1.55891432755362	0.709
