## Supplementary material for "Potassium Channel Regulation Dysfunction as a Potential Driving Factor of Membrane Potential Disturbance in Restless Legs Syndrome": harmonised_data.csv

SNP	effect_allele.exposure	other_allele.exposure	effect_allele.outcome	other_allele.outcome	beta.exposure	beta.outcome	eaf.exposure	eaf.outcome	remove	palindromic	ambiguous	id.outcome	chr.outcome	pos.outcome	pval.outcome	se.outcome	outcome	mr_keep.outcome	pval_origin.outcome	samplesize.outcome	chr.exposure	pos.exposure	se.exposure	pval.exposure	samplesize.exposure	exposure	mr_keep.exposure	pval_origin.exposure	id.exposure	action	SNP_index	mr_keep
rs10264571	A	G	A	G	0.127684	-0.0113028	0.391316	0.368624	FALSE	FALSE	FALSE	jEEJJq	7	150888143	0.604395	0.0218163	Restless legs syndrome	TRUE	reported	500348	7	150888143	0.0121476	7.70371131697611e-26	26071	KCNH2	TRUE	reported	pS1TEU	2	1	TRUE
rs111645229	A	C	A	C	0.224811	-0.0841647	0.0269938	0.0218622	FALSE	FALSE	FALSE	jEEJJq	7	150870477	0.252402	0.0735362	Restless legs syndrome	TRUE	reported	500348	7	150870477	0.0366756	8.81008300142221e-10	26617	KCNH2	TRUE	reported	pS1TEU	2	1	TRUE
rs11769256	T	C	T	C	-0.121893	-0.0292287	0.157222	0.136192	FALSE	FALSE	FALSE	jEEJJq	7	151028885	0.340711	0.0306779	Restless legs syndrome	TRUE	reported	500348	7	151028885	0.0163183	8.03156169922656e-14	31563	KCNH2	TRUE	reported	pS1TEU	2	1	TRUE
rs11771844	G	A	G	A	-0.183558	0.0489213	0.934543	0.931502	FALSE	FALSE	FALSE	jEEJJq	7	150978822	0.242211	0.0418317	Restless legs syndrome	TRUE	reported	500348	7	150978822	0.0240142	2.11251596624085e-14	29992	KCNH2	TRUE	reported	pS1TEU	2	1	TRUE
rs144563033	T	G	T	G	-0.324248	0.0155659	0.0527039	0.0475711	FALSE	FALSE	FALSE	jEEJJq	7	150937656	0.752553	0.0493725	Restless legs syndrome	TRUE	reported	500348	7	150937656	0.0264965	1.96200450392566e-34	30538	KCNH2	TRUE	reported	pS1TEU	2	1	TRUE
rs17173658	T	G	T	G	-0.14435	-0.00360582	0.0552511	0.0857543	FALSE	FALSE	FALSE	jEEJJq	7	150914073	0.92343	0.0375162	Restless legs syndrome	TRUE	reported	500348	7	150914073	0.0260221	2.89947921604864e-08	31355	KCNH2	TRUE	reported	pS1TEU	2	1	TRUE
rs17200217	A	G	A	G	0.178209	0.0169881	0.046358	0.0511726	FALSE	FALSE	FALSE	jEEJJq	7	150939169	0.721795	0.0477111	Restless legs syndrome	TRUE	reported	500348	7	150939169	0.0282669	2.89307704887667e-10	29828	KCNH2	TRUE	reported	pS1TEU	2	1	TRUE
rs17258862	A	G	A	G	0.206594	0.0292024	0.0282674	0.0336743	FALSE	FALSE	FALSE	jEEJJq	7	150898158	0.614759	0.0580228	Restless legs syndrome	TRUE	reported	500348	7	150898158	0.0358689	8.43121181308627e-09	25045	KCNH2	TRUE	reported	pS1TEU	2	1	TRUE
rs1800779	A	G	A	G	-0.20831	-0.0388809	0.63395	0.667261	FALSE	FALSE	FALSE	jEEJJq	7	150992855	0.0819917	0.0223551	Restless legs syndrome	TRUE	reported	500348	7	150992855	0.0122301	4.72280484392231e-65	31346	KCNH2	TRUE	reported	pS1TEU	2	1	TRUE
rs1800781	A	G	A	G	0.124218	0.0407664	0.148813	0.175481	FALSE	FALSE	FALSE	jEEJJq	7	150995356	0.139763	0.0276069	Restless legs syndrome	TRUE	reported	500348	7	150995356	0.0166902	9.8878074362693e-14	31353	KCNH2	TRUE	reported	pS1TEU	2	1	TRUE
rs1808593	T	G	T	G	-0.124764	-0.0158697	0.776879	0.838367	FALSE	FALSE	FALSE	jEEJJq	7	151011214	0.579539	0.0286427	Restless legs syndrome	TRUE	reported	500348	7	151011214	0.0142568	2.11446256165259e-18	27397	KCNH2	TRUE	reported	pS1TEU	2	1	TRUE
rs2072413	T	C	T	C	0.249123	0.0364482	0.251769	0.238383	FALSE	FALSE	FALSE	jEEJJq	7	150950881	0.141112	0.0247667	Restless legs syndrome	TRUE	reported	500348	7	150950881	0.0135515	1.78443198854034e-75	25857	KCNH2	TRUE	reported	pS1TEU	2	1	TRUE
rs35576067	T	C	T	C	0.250997	-0.0393163	0.0356007	0.0704154	FALSE	FALSE	FALSE	jEEJJq	7	151066295	0.338837	0.0411058	Restless legs syndrome	TRUE	reported	500348	7	151066295	0.0320513	4.83949449301662e-15	30538	KCNH2	TRUE	reported	pS1TEU	2	1	TRUE
rs3800779	A	C	A	C	-0.204494	-0.0218032	0.335504	0.304581	FALSE	FALSE	FALSE	jEEJJq	7	150974126	0.34395	0.0230383	Restless legs syndrome	TRUE	reported	500348	7	150974126	0.0124871	2.80995910884252e-60	31340	KCNH2	TRUE	reported	pS1TEU	2	1	TRUE
rs3918176	T	C	T	C	-0.131995	-0.0382767	0.340418	0.300218	FALSE	FALSE	FALSE	jEEJJq	7	151002846	0.0976405	0.0231083	Restless legs syndrome	TRUE	reported	500348	7	151002846	0.0125112	5.05824662003115e-26	31234	KCNH2	TRUE	reported	pS1TEU	2	1	TRUE
rs6464118	T	C	T	C	-0.143112	0.0112585	0.191824	0.206356	FALSE	FALSE	FALSE	jEEJJq	7	150876182	0.665275	0.0260226	Restless legs syndrome	TRUE	reported	500348	7	150876182	0.015068	2.1438776659735e-21	31568	KCNH2	TRUE	reported	pS1TEU	2	1	TRUE
rs6464119	C	T	C	T	-0.0881002	0.00941948	0.787126	0.782873	FALSE	FALSE	FALSE	jEEJJq	7	151020066	0.713024	0.0256105	Restless legs syndrome	TRUE	reported	500348	7	151020066	0.014521	1.30319678532174e-09	26118	KCNH2	TRUE	reported	pS1TEU	2	1	TRUE
rs6946598	T	C	T	C	-0.0987962	-0.0153184	0.34617	0.279575	FALSE	FALSE	FALSE	jEEJJq	7	151017632	0.51445	0.0234972	Restless legs syndrome	TRUE	reported	500348	7	151017632	0.0124826	2.47628142527396e-15	27070	KCNH2	TRUE	reported	pS1TEU	2	1	TRUE
rs73167614	T	C	T	C	0.300725	-0.0242504	0.0378058	0.0680382	FALSE	FALSE	FALSE	jEEJJq	7	150936404	0.560005	0.0416078	Restless legs syndrome	TRUE	reported	500348	7	150936404	0.0311029	4.09920841877005e-22	27069	KCNH2	TRUE	reported	pS1TEU	2	1	TRUE
rs758890	A	G	A	G	-0.14567	-0.0190468	0.337387	0.369521	FALSE	FALSE	FALSE	jEEJJq	7	150958555	0.381294	0.021755	Restless legs syndrome	TRUE	reported	500348	7	150958555	0.012528	2.98400811593021e-31	31472	KCNH2	TRUE	reported	pS1TEU	2	1	TRUE
rs75918780	A	G	A	G	0.214413	0.0231967	0.139557	0.0967515	FALSE	FALSE	FALSE	jEEJJq	7	150901830	0.517892	0.035875	Restless legs syndrome	TRUE	reported	500348	7	150901830	0.0170804	3.82736604809816e-36	31240	KCNH2	TRUE	reported	pS1TEU	2	1	TRUE
rs79684285	T	C	T	C	-0.240598	0.00966461	0.0258946	0.0222206	FALSE	FALSE	FALSE	jEEJJq	7	151021948	0.893891	0.0724577	Restless legs syndrome	TRUE	reported	500348	7	151021948	0.0374198	1.27770325153626e-10	28632	KCNH2	TRUE	reported	pS1TEU	2	1	TRUE
rs887587	A	T	A	T	-0.0879581	0.00651388	0.26071	0.214093	FALSE	TRUE	FALSE	jEEJJq	7	150846879	0.799186	0.0256048	Restless legs syndrome	TRUE	reported	500348	7	150846879	0.0135366	8.13954259097269e-11	31568	KCNH2	TRUE	reported	pS1TEU	2	1	TRUE
