## Supplementary material for "Potassium Channel Regulation Dysfunction as a Potential Driving Factor of Membrane Potential Disturbance in Restless Legs Syndrome": leaveoneout_results.csv

exposure	outcome	id.exposure	id.outcome	samplesize	SNP	b	se	p
KCNH2	Restless legs syndrome	pS1TEU	jEEJJq	500348	rs10264571	0.0721397931497135	0.0372611166447694	0.052860235634049
KCNH2	Restless legs syndrome	pS1TEU	jEEJJq	500348	rs111645229	0.0703548869415117	0.0366330816940809	0.0547911440421933
KCNH2	Restless legs syndrome	pS1TEU	jEEJJq	500348	rs11769256	0.0611072407919393	0.0367924406915951	0.0967407607555963
KCNH2	Restless legs syndrome	pS1TEU	jEEJJq	500348	rs11771844	0.0735235584727593	0.036879093517127	0.0461916406205994
KCNH2	Restless legs syndrome	pS1TEU	jEEJJq	500348	rs144563033	0.0716880843921795	0.0374928656580113	0.0558702921692573
KCNH2	Restless legs syndrome	pS1TEU	jEEJJq	500348	rs17173658	0.065643840859403	0.0367679939983693	0.0742041102952902
KCNH2	Restless legs syndrome	pS1TEU	jEEJJq	500348	rs17200217	0.0642717224789632	0.0367468104468376	0.0802837237490571
KCNH2	Restless legs syndrome	pS1TEU	jEEJJq	500348	rs17258862	0.0635385056199303	0.0367152466614992	0.0835275080952878
KCNH2	Restless legs syndrome	pS1TEU	jEEJJq	500348	rs1800779	0.0490059331218647	0.0387003507954492	0.205408666275313
KCNH2	Restless legs syndrome	pS1TEU	jEEJJq	500348	rs1800781	0.0575849916558313	0.0369039744209376	0.11866519305279
KCNH2	Restless legs syndrome	pS1TEU	jEEJJq	500348	rs1808593	0.063237553915318	0.0368720481210172	0.0863353254599965
KCNH2	Restless legs syndrome	pS1TEU	jEEJJq	500348	rs2072413	0.0522305368957643	0.0391230490607786	0.181865752363993
KCNH2	Restless legs syndrome	pS1TEU	jEEJJq	500348	rs35576067	0.0763598184333967	0.0373397600320202	0.0408548338990459
KCNH2	Restless legs syndrome	pS1TEU	jEEJJq	500348	rs3800779	0.0599751591150918	0.0384693863358752	0.118987854140623
KCNH2	Restless legs syndrome	pS1TEU	jEEJJq	500348	rs3918176	0.0546702705627531	0.0372191076274034	0.141866304158956
KCNH2	Restless legs syndrome	pS1TEU	jEEJJq	500348	rs6464118	0.0708390247281134	0.0371578447209068	0.0565937598902922
KCNH2	Restless legs syndrome	pS1TEU	jEEJJq	500348	rs6464119	0.0675827871552358	0.0366943784441214	0.0655080751517501
KCNH2	Restless legs syndrome	pS1TEU	jEEJJq	500348	rs6946598	0.0626817052630059	0.0368396315610271	0.0888538632688273
KCNH2	Restless legs syndrome	pS1TEU	jEEJJq	500348	rs73167614	0.0756678531080434	0.0377352072019337	0.0449382276379866
KCNH2	Restless legs syndrome	pS1TEU	jEEJJq	500348	rs758890	0.0606821164088048	0.0375378774258751	0.105973952265386
KCNH2	Restless legs syndrome	pS1TEU	jEEJJq	500348	rs75918780	0.0626921075672275	0.037299110840786	0.0928030081459369
KCNH2	Restless legs syndrome	pS1TEU	jEEJJq	500348	rs79684285	0.0664033306735219	0.0366744412486184	0.0702003113699799
KCNH2	Restless legs syndrome	pS1TEU	jEEJJq	500348	rs887587	0.0670529375763237	0.0366935659369434	0.06764327239524
KCNH2	Restless legs syndrome	pS1TEU	jEEJJq	500348	All	0.0648459542564551	0.0364054875403992	0.074877541496509
