## Supplementary material for "Potassium Channel Regulation Dysfunction as a Potential Driving Factor of Membrane Potential Disturbance in Restless Legs Syndrome": mr_presso_data_head.csv

rsid	beta_exposure	beta_outcome	se_exposure	se_outcome
rs10264571	0.127684	-0.0113028	0.0121476	0.0218163
rs111645229	0.224811	-0.0841647	0.0366756	0.0735362
rs11769256	-0.121893	-0.0292287	0.0163183	0.0306779
rs11771844	-0.183558	0.0489213	0.0240142	0.0418317
rs144563033	-0.324248	0.0155659	0.0264965	0.0493725
rs17173658	-0.14435	-0.00360582	0.0260221	0.0375162
rs17200217	0.178209	0.0169881	0.0282669	0.0477111
rs17258862	0.206594	0.0292024	0.0358689	0.0580228
rs1800779	-0.20831	-0.0388809	0.0122301	0.0223551
rs1800781	0.124218	0.0407664	0.0166902	0.0276069
