## Supplementary material for "Potassium Channel Regulation Dysfunction as a Potential Driving Factor of Membrane Potential Disturbance in Restless Legs Syndrome": mr_results.csv

id.exposure	id.outcome	outcome	exposure	method	nsnp	b	se	pval	het_Q	het_Q_pval	pleio_pval	egger_intercept	lo_ci	up_ci	or	or_lci95	or_uci95	mr_presso_global_test_pval
pS1TEU	jEEJJq	Restless legs syndrome	KCNH2	MR Egger	23	0.00359267360604823	0.107719209847799	0.973708697633186	15.3914889614911	0.802807975286118	0.552189375625182	0.011026960310413	-0.207536977695638	0.214722324907734	1.00359913499344	0.812583193763528	1.23951766599382	0.8204
pS1TEU	jEEJJq	Restless legs syndrome	KCNH2	Weighted median	23	0.107926664417298	0.0528026871390508	0.0409573417145458	15.3914889614911	0.802807975286118	0.552189375625182	0.011026960310413	0.00443339762475878	0.211419931209838	1.11396604904156	1.0044432396712	1.23543104219954	0.8204
pS1TEU	jEEJJq	Restless legs syndrome	KCNH2	Inverse variance weighted	23	0.0648459542564551	0.0364054875403992	0.074877541496509	15.3914889614911	0.802807975286118	0.552189375625182	0.011026960310413	-0.00650880132272744	0.136200709835638	1.06699464574004	0.993512335042273	1.14591186629754	0.8204
pS1TEU	jEEJJq	Restless legs syndrome	KCNH2	Simple mode	23	0.124268767516937	0.0975095673182427	0.215809883369898	15.3914889614911	0.802807975286118	0.552189375625182	0.011026960310413	-0.0668499844268186	0.315387519460693	1.13232016098376	0.935335505704599	1.37079041600631	0.8204
pS1TEU	jEEJJq	Restless legs syndrome	KCNH2	Weighted mode	23	0.136058088568806	0.0741541616827277	0.0800944768842779	15.3914889614911	0.802807975286118	0.552189375625182	0.011026960310413	-0.00928406832934037	0.281400245466952	1.14574844654933	0.990758895570301	1.32498381658695	0.8204
