## Supplementary material for "Potassium Channel Regulation Dysfunction as a Potential Driving Factor of Membrane Potential Disturbance in Restless Legs Syndrome": harmonised_data.csv

SNP	effect_allele.exposure	other_allele.exposure	effect_allele.outcome	other_allele.outcome	beta.exposure	beta.outcome	eaf.exposure	eaf.outcome	remove	palindromic	ambiguous	id.outcome	chr.outcome	pos.outcome	pval.outcome	se.outcome	outcome	mr_keep.outcome	pval_origin.outcome	samplesize.outcome	chr.exposure	pos.exposure	se.exposure	pval.exposure	samplesize.exposure	exposure	mr_keep.exposure	pval_origin.exposure	id.exposure	action	SNP_index	mr_keep
rs1150058	A	G	A	G	-0.137805	0.00495177	0.0606199	0.106193	FALSE	FALSE	FALSE	jEEJJq	12	49544129	0.884408	0.03406	Restless legs syndrome	TRUE	reported	500348	12	49544129	0.0249142	3.18053368832952e-08	27015	KCNH3	TRUE	reported	j788Oh	2	1	TRUE
rs117223953	T	C	T	C	-0.373958	-0.0145381	0.0177427	0.0170226	FALSE	FALSE	FALSE	jEEJJq	12	49587444	0.859298	0.0820117	Restless legs syndrome	TRUE	reported	500348	12	49587444	0.0449739	9.16009546844429e-17	21617	KCNH3	TRUE	reported	j788Oh	2	1	TRUE
rs143730587	A	G	A	G	-0.413701	0.182502	0.0165416	0.00600237	FALSE	FALSE	FALSE	jEEJJq	12	49466308	0.180393	0.136241	Restless legs syndrome	TRUE	reported	500348	12	49466308	0.0465334	6.07855009236521e-19	24269	KCNH3	TRUE	reported	j788Oh	2	1	TRUE
rs150341675	A	G	A	G	0.25314	-0.0231755	0.0318635	0.0399746	FALSE	FALSE	FALSE	jEEJJq	12	49488108	0.665331	0.0535771	Restless legs syndrome	TRUE	reported	500348	12	49488108	0.0338197	7.15484121416898e-14	25961	KCNH3	TRUE	reported	j788Oh	2	1	TRUE
rs55841764	A	G	A	G	-0.311132	-0.0140899	0.0870673	0.102998	FALSE	FALSE	FALSE	jEEJJq	12	49440572	0.682807	0.0344804	Restless legs syndrome	TRUE	reported	500348	12	49440572	0.0209474	6.63284731255022e-50	31566	KCNH3	TRUE	reported	j788Oh	2	1	TRUE
rs60415769	T	A	T	A	-0.432139	-0.0200934	0.0722173	0.0545756	FALSE	TRUE	FALSE	jEEJJq	12	49595322	0.663352	0.046161	Restless legs syndrome	TRUE	reported	500348	12	49595322	0.0227038	8.95158623927231e-81	28802	KCNH3	TRUE	reported	j788Oh	2	1	TRUE
rs80011486	G	A	G	A	0.190093	0.016603	0.106621	0.0953069	FALSE	FALSE	FALSE	jEEJJq	12	49535007	0.64383	0.0359099	Restless legs syndrome	TRUE	reported	500348	12	49535007	0.0192179	4.53628153169243e-23	31566	KCNH3	TRUE	reported	j788Oh	2	1	TRUE
