## Supplementary material for "Potassium Channel Regulation Dysfunction as a Potential Driving Factor of Membrane Potential Disturbance in Restless Legs Syndrome": leaveoneout_results.csv

exposure	outcome	id.exposure	id.outcome	samplesize	SNP	b	se	p
KCNH3	Restless legs syndrome	j788Oh	jEEJJq	500348	rs1150058	0.019672607418563	0.0633190856719694	0.756036291843325
KCNH3	Restless legs syndrome	j788Oh	jEEJJq	500348	rs117223953	0.0143275296562523	0.0638879834945703	0.822554871298822
KCNH3	Restless legs syndrome	j788Oh	jEEJJq	500348	rs143730587	0.0326856686402644	0.0624306793783467	0.60059060244153
KCNH3	Restless legs syndrome	j788Oh	jEEJJq	500348	rs150341675	0.0261321586772944	0.064088629091183	0.683456994140646
KCNH3	Restless legs syndrome	j788Oh	jEEJJq	500348	rs55841764	0.0034237424874748	0.0736476028673283	0.96292116064401
KCNH3	Restless legs syndrome	j788Oh	jEEJJq	500348	rs60415769	0.00136699638803729	0.0749214881078282	0.985442830539639
KCNH3	Restless legs syndrome	j788Oh	jEEJJq	500348	rs80011486	0.00786909394399705	0.0648521140935573	0.903422490720271
KCNH3	Restless legs syndrome	j788Oh	jEEJJq	500348	All	0.0162479043682305	0.0613382221325991	0.791093916902831
