## Supplementary material for "Potassium Channel Regulation Dysfunction as a Potential Driving Factor of Membrane Potential Disturbance in Restless Legs Syndrome": mr_presso_data_head.csv

rsid	beta_exposure	beta_outcome	se_exposure	se_outcome
rs1150058	-0.137805	0.00495177	0.0249142	0.03406
rs117223953	-0.373958	-0.0145381	0.0449739	0.0820117
rs143730587	-0.413701	0.182502	0.0465334	0.136241
rs150341675	0.25314	-0.0231755	0.0338197	0.0535771
rs55841764	-0.311132	-0.0140899	0.0209474	0.0344804
rs60415769	-0.432139	-0.0200934	0.0227038	0.046161
rs80011486	0.190093	0.016603	0.0192179	0.0359099
