## Supplementary material for "Potassium Channel Regulation Dysfunction as a Potential Driving Factor of Membrane Potential Disturbance in Restless Legs Syndrome": mr_results.csv

id.exposure	id.outcome	outcome	exposure	method	nsnp	b	se	pval	het_Q	het_Q_pval	pleio_pval	egger_intercept	lo_ci	up_ci	or	or_lci95	or_uci95	mr_presso_global_test_pval
j788Oh	jEEJJq	Restless legs syndrome	KCNH3	MR Egger	7	0.0192948484653372	0.166809366117439	0.912415988772032	2.53374911881372	0.771404030665432	0.985088543696089	-0.00090306239752512	-0.307651509124844	0.346241206055518	1.01948219706835	0.735171473922814	1.41374357820694	0.905
j788Oh	jEEJJq	Restless legs syndrome	KCNH3	Weighted median	7	0.045624036743915	0.0740262859449298	0.537681949164679	2.53374911881372	0.771404030665432	0.985088543696089	-0.00090306239752512	-0.0994674837081475	0.190715557195977	1.04668082344389	0.90531938701932	1.2101151945637	0.905
j788Oh	jEEJJq	Restless legs syndrome	KCNH3	Inverse variance weighted	7	0.0162479043682305	0.0613382221325991	0.791093916902831	2.53374911881372	0.771404030665432	0.985088543696089	-0.00090306239752512	-0.103975011011664	0.136470819748125	1.01638061937237	0.901247818411038	1.14622143025773	0.905
j788Oh	jEEJJq	Restless legs syndrome	KCNH3	Simple mode	7	0.0468920442467275	0.0973133658707566	0.646973181645961	2.53374911881372	0.771404030665432	0.985088543696089	-0.00090306239752512	-0.143842152859955	0.237626241353411	1.04800886438606	0.866024436751512	1.26823509039954	0.905
j788Oh	jEEJJq	Restless legs syndrome	KCNH3	Weighted mode	7	0.048440789301291	0.0847643909826154	0.58842879067489	2.53374911881372	0.771404030665432	0.985088543696089	-0.00090306239752512	-0.117697417024635	0.214578995627217	1.04963322046396	0.888964997597447	1.23934001954984	0.905
