## Supplementary material for "Potassium Channel Regulation Dysfunction as a Potential Driving Factor of Membrane Potential Disturbance in Restless Legs Syndrome": harmonised_data.csv

SNP	effect_allele.exposure	other_allele.exposure	effect_allele.outcome	other_allele.outcome	beta.exposure	beta.outcome	eaf.exposure	eaf.outcome	remove	palindromic	ambiguous	id.outcome	chr.outcome	pos.outcome	pval.outcome	se.outcome	outcome	mr_keep.outcome	pval_origin.outcome	samplesize.outcome	chr.exposure	pos.exposure	se.exposure	pval.exposure	samplesize.exposure	exposure	mr_keep.exposure	pval_origin.exposure	id.exposure	action	SNP_index	mr_keep
rs13093165	T	C	T	C	-0.0727854	0.0052571	0.411675	0.403856	FALSE	FALSE	FALSE	jEEJJq	3	19228360	0.806996	0.0215188	Restless legs syndrome	TRUE	reported	500348	3	19228360	0.0120782	1.67648626607389e-09	27830	KCNH8	TRUE	reported	Hry2qI	2	1	TRUE
rs1372547	C	T	C	T	0.108301	-0.0334297	0.270269	0.246903	FALSE	FALSE	FALSE	jEEJJq	3	19333709	0.171034	0.024421	Restless legs syndrome	TRUE	reported	500348	3	19333709	0.0133708	5.50554098484795e-16	30820	KCNH8	TRUE	reported	Hry2qI	2	1	TRUE
rs2034007	G	A	G	A	0.0776709	-0.0463158	0.279281	0.304834	FALSE	FALSE	FALSE	jEEJJq	3	19330366	0.0429804	0.0228844	Restless legs syndrome	TRUE	reported	500348	3	19330366	0.0132499	4.57330325149914e-09	30597	KCNH8	TRUE	reported	Hry2qI	2	1	TRUE
rs34924369	C	G	C	G	-0.110214	0.0173798	0.208442	0.175359	FALSE	TRUE	FALSE	jEEJJq	3	19362821	0.531856	0.0278	Restless legs syndrome	TRUE	reported	500348	3	19362821	0.0146231	4.8017550301398e-14	30813	KCNH8	TRUE	reported	Hry2qI	2	1	TRUE
rs35640367	C	T	C	T	-0.0856825	0.000787464	0.372419	0.357818	FALSE	FALSE	FALSE	jEEJJq	3	19486748	0.971469	0.0220172	Restless legs syndrome	TRUE	reported	500348	3	19486748	0.0122899	3.12895991896357e-12	30482	KCNH8	TRUE	reported	Hry2qI	2	1	TRUE
rs7619551	C	G	C	G	-0.0883629	0.0328386	0.676444	0.701044	FALSE	TRUE	FALSE	jEEJJq	3	19393197	0.154455	0.0230613	Restless legs syndrome	TRUE	reported	500348	3	19393197	0.0127002	3.46577208993548e-12	30816	KCNH8	TRUE	reported	Hry2qI	2	1	TRUE
rs7645179	G	A	G	A	0.195946	-0.0175142	0.0339041	0.0467274	FALSE	FALSE	FALSE	jEEJJq	3	19337021	0.727684	0.0502983	Restless legs syndrome	TRUE	reported	500348	3	19337021	0.0328444	2.43438912916566e-09	30606	KCNH8	TRUE	reported	Hry2qI	2	1	TRUE
rs9844177	G	A	G	A	-0.0768544	0.0327201	0.689848	0.697744	FALSE	FALSE	FALSE	jEEJJq	3	19495170	0.154769	0.0229956	Restless legs syndrome	TRUE	reported	500348	3	19495170	0.0128508	2.22592229795794e-09	30813	KCNH8	TRUE	reported	Hry2qI	2	1	TRUE
