## Supplementary material for "Potassium Channel Regulation Dysfunction as a Potential Driving Factor of Membrane Potential Disturbance in Restless Legs Syndrome": leaveoneout_results.csv

exposure	outcome	id.exposure	id.outcome	samplesize	SNP	b	se	p
KCNH8	Restless legs syndrome	Hry2qI	jEEJJq	500348	rs13093165	-0.263161384423188	0.0984963378247751	0.00754481815378341
KCNH8	Restless legs syndrome	Hry2qI	jEEJJq	500348	rs1372547	-0.230694269231483	0.102678799863914	0.0246555880757533
KCNH8	Restless legs syndrome	Hry2qI	jEEJJq	500348	rs2034007	-0.204692675567837	0.0985340611403258	0.0377665121987767
KCNH8	Restless legs syndrome	Hry2qI	jEEJJq	500348	rs34924369	-0.257830484141983	0.100605597437742	0.0103836421640342
KCNH8	Restless legs syndrome	Hry2qI	jEEJJq	500348	rs35640367	-0.279885217846612	0.100315205610557	0.00526986392293658
KCNH8	Restless legs syndrome	Hry2qI	jEEJJq	500348	rs7619551	-0.225329657783128	0.100082265698926	0.0243574039470888
KCNH8	Restless legs syndrome	Hry2qI	jEEJJq	500348	rs7645179	-0.267720433222164	0.100331174775255	0.00762208647762319
KCNH8	Restless legs syndrome	Hry2qI	jEEJJq	500348	rs9844177	-0.224452950864195	0.0983671946191298	0.0225019397091658
KCNH8	Restless legs syndrome	Hry2qI	jEEJJq	500348	All	-0.244086371933475	0.0934468294231637	0.00900050875553973
