## Supplementary material for "Potassium Channel Regulation Dysfunction as a Potential Driving Factor of Membrane Potential Disturbance in Restless Legs Syndrome": mr_presso_data_head.csv

rsid	beta_exposure	beta_outcome	se_exposure	se_outcome
rs13093165	-0.0727854	0.0052571	0.0120782	0.0215188
rs1372547	0.108301	-0.0334297	0.0133708	0.024421
rs2034007	0.0776709	-0.0463158	0.0132499	0.0228844
rs34924369	-0.110214	0.0173798	0.0146231	0.0278
rs35640367	-0.0856825	0.000787464	0.0122899	0.0220172
rs7619551	-0.0883629	0.0328386	0.0127002	0.0230613
rs7645179	0.195946	-0.0175142	0.0328444	0.0502983
rs9844177	-0.0768544	0.0327201	0.0128508	0.0229956
