## Supplementary material for "Potassium Channel Regulation Dysfunction as a Potential Driving Factor of Membrane Potential Disturbance in Restless Legs Syndrome": mr_results.csv

id.exposure	id.outcome	outcome	exposure	method	nsnp	b	se	pval	het_Q	het_Q_pval	pleio_pval	egger_intercept	lo_ci	up_ci	or	or_lci95	or_uci95	mr_presso_global_test_pval
Hry2qI	jEEJJq	Restless legs syndrome	KCNH8	MR Egger	8	0.00300711021774105	0.38271121699127	0.993985513029614	3.32938689204797	0.766513027526371	0.530293363832823	-0.0236712136909088	-0.747106875085149	0.753121095520631	1.00301163610915	0.473735146986132	2.12361769771709	0.8216
Hry2qI	jEEJJq	Restless legs syndrome	KCNH8	Weighted median	8	-0.211532954689084	0.121877166156164	0.0826303103811569	3.32938689204797	0.766513027526371	0.530293363832823	-0.0236712136909088	-0.450412200355166	0.0273462909769985	0.809342608979202	0.637365375233192	1.02772363257042	0.8216
Hry2qI	jEEJJq	Restless legs syndrome	KCNH8	Inverse variance weighted	8	-0.244086371933475	0.0934468294231637	0.00900050875553973	3.32938689204797	0.766513027526371	0.530293363832823	-0.0236712136909088	-0.427242157602876	-0.0609305862640746	0.783419965843405	0.652305572346915	0.940888548098549	0.8216
Hry2qI	jEEJJq	Restless legs syndrome	KCNH8	Simple mode	8	-0.113488868834955	0.184210497812693	0.557334381929354	3.32938689204797	0.766513027526371	0.530293363832823	-0.0236712136909088	-0.474541444547834	0.247563706877924	0.892714133304236	0.622170290641128	1.28090096198568	0.8216
Hry2qI	jEEJJq	Restless legs syndrome	KCNH8	Weighted mode	8	-0.126363733473119	0.173281731288252	0.489530896997848	3.32938689204797	0.766513027526371	0.530293363832823	-0.0236712136909088	-0.465995926798094	0.213268459851856	0.881294232265893	0.627509840016412	1.23771688393734	0.8216
