## Supplementary material for "Potassium Channel Regulation Dysfunction as a Potential Driving Factor of Membrane Potential Disturbance in Restless Legs Syndrome": harmonised_data.csv

SNP	effect_allele.exposure	other_allele.exposure	effect_allele.outcome	other_allele.outcome	beta.exposure	beta.outcome	eaf.exposure	eaf.outcome	remove	palindromic	ambiguous	id.outcome	chr.outcome	pos.outcome	pval.outcome	se.outcome	outcome	mr_keep.outcome	pval_origin.outcome	samplesize.outcome	chr.exposure	pos.exposure	se.exposure	pval.exposure	samplesize.exposure	exposure	mr_keep.exposure	pval_origin.exposure	id.exposure	action	SNP_index	mr_keep
rs1008013	A	T	A	T	-0.115322	-0.0292528	0.18819	0.133235	FALSE	TRUE	FALSE	jEEJJq	10	101789109	0.346416	0.0310683	Restless legs syndrome	TRUE	reported	500348	10	101789109	0.0151962	3.22403687191819e-14	28587	KCNIP2	TRUE	reported	nrfmZ1	2	1	TRUE
rs10748815	A	G	A	G	-0.0739804	-0.0577254	0.595193	0.560935	FALSE	FALSE	FALSE	jEEJJq	10	101930912	0.00626426	0.0211168	Restless legs syndrome	TRUE	reported	500348	10	101930912	0.0121093	1.00009210764537e-09	31470	KCNIP2	TRUE	reported	nrfmZ1	2	1	TRUE
rs7913468	T	C	T	C	-0.109618	-0.0267175	0.18847	0.132184	FALSE	FALSE	FALSE	jEEJJq	10	101919557	0.391534	0.0311816	Restless legs syndrome	TRUE	reported	500348	10	101919557	0.0151905	5.34564359396971e-13	31470	KCNIP2	TRUE	reported	nrfmZ1	2	1	TRUE
