## Supplementary material for "Potassium Channel Regulation Dysfunction as a Potential Driving Factor of Membrane Potential Disturbance in Restless Legs Syndrome": leaveoneout_results.csv

exposure	outcome	id.exposure	id.outcome	samplesize	SNP	b	se	p
KCNIP2	Restless legs syndrome	nrfmZ1	jEEJJq	500348	rs1008013	0.511082775943306	0.268271840958138	0.0567679978879127
KCNIP2	Restless legs syndrome	nrfmZ1	jEEJJq	500348	rs10748815	0.248966992938422	0.19560284496306	0.20308232199123
KCNIP2	Restless legs syndrome	nrfmZ1	jEEJJq	500348	rs7913468	0.501766106491615	0.262869499779739	0.0562875015253026
KCNIP2	Restless legs syndrome	nrfmZ1	jEEJJq	500348	All	0.418743924489641	0.175210083092613	0.0168505131174613
