## Supplementary material for "Potassium Channel Regulation Dysfunction as a Potential Driving Factor of Membrane Potential Disturbance in Restless Legs Syndrome": mr_results.csv

id.exposure	id.outcome	outcome	exposure	method	nsnp	b	se	pval	het_Q	het_Q_pval	pleio_pval	egger_intercept	lo_ci	up_ci	or	or_lci95	or_uci95	mr_presso_global_test_pval
nrfmZ1	jEEJJq	Restless legs syndrome	KCNIP2	MR Egger	3	-0.75966377506865	0.78808558516656	0.511689136064062	0.0246047182265738	0.875356042510034	0.368988258970106	0.113691431811752	-2.30431152199511	0.784983971857808	0.467823694559379	0.0998275060420235	2.19237180080464	NA
nrfmZ1	jEEJJq	Restless legs syndrome	KCNIP2	Weighted median	3	0.252906179478432	0.204665386508729	0.216567987519063	0.0246047182265738	0.875356042510034	0.368988258970106	0.113691431811752	-0.148237978078676	0.65405033703554	1.28776245262186	0.862225899661659	1.92331514865584	NA
nrfmZ1	jEEJJq	Restless legs syndrome	KCNIP2	Inverse variance weighted	3	0.418743924489641	0.175210083092613	0.0168505131174613	0.0246047182265738	0.875356042510034	0.368988258970106	0.113691431811752	0.0753321616281185	0.762155687351163	1.5200510570973	1.0782422421079	2.1428906473425	NA
nrfmZ1	jEEJJq	Restless legs syndrome	KCNIP2	Simple mode	3	0.248247590755221	0.244405336944034	0.416646177732707	0.0246047182265738	0.875356042510034	0.368988258970106	0.113691431811752	-0.230786869655086	0.727282051165529	1.28177724910717	0.793908654030318	2.06944830238113	NA
nrfmZ1	jEEJJq	Restless legs syndrome	KCNIP2	Weighted mode	3	0.249422462116551	0.23551462499946	0.400582346996598	0.0246047182265738	0.875356042510034	0.368988258970106	0.113691431811752	-0.212186202882391	0.711031127115493	1.28328405746842	0.808814080031205	2.03608964385124	NA
