## Supplementary material for "Potassium Channel Regulation Dysfunction as a Potential Driving Factor of Membrane Potential Disturbance in Restless Legs Syndrome": mr_results.csv

id.exposure	id.outcome	outcome	exposure	method	nsnp	b	se	pval	het_Q	het_Q_pval	pleio_pval	egger_intercept	lo_ci	up_ci	or	or_lci95	or_uci95	mr_presso_global_test_pval
hDOzRt	jEEJJq	Restless legs syndrome	KCNIP4	Wald ratio	1	-0.189738327767971	0.299892882712035	0.526938062001875	NA	NA	NA	NA	-0.777528377883559	0.398051722347617	0.827175554500128	0.459540419077244	1.48892103840725	NA
