## Supplementary material for "Potassium Channel Regulation Dysfunction as a Potential Driving Factor of Membrane Potential Disturbance in Restless Legs Syndrome": leaveoneout_results.csv

exposure	outcome	id.exposure	id.outcome	samplesize	SNP	b	se	p
KCNJ2	Restless legs syndrome	qAzsTs	jEEJJq	500348	rs111472888	-0.0335358640746596	0.0543207181176587	0.536992133520066
KCNJ2	Restless legs syndrome	qAzsTs	jEEJJq	500348	rs12150383	-0.0264970362430865	0.0543105169879717	0.625634564914491
KCNJ2	Restless legs syndrome	qAzsTs	jEEJJq	500348	rs12943869	-0.0548946044958554	0.0551945480051303	0.319947534665427
KCNJ2	Restless legs syndrome	qAzsTs	jEEJJq	500348	rs149789293	-0.0759524606554486	0.0552790711509819	0.169447203677817
KCNJ2	Restless legs syndrome	qAzsTs	jEEJJq	500348	rs236586	-0.0359800633280665	0.0533360360433121	0.499935015846639
KCNJ2	Restless legs syndrome	qAzsTs	jEEJJq	500348	rs2529686	-0.0521967966266734	0.0535918861857661	0.330072294523158
KCNJ2	Restless legs syndrome	qAzsTs	jEEJJq	500348	rs35334439	-0.0303674517665792	0.0543561528681992	0.576383191744883
KCNJ2	Restless legs syndrome	qAzsTs	jEEJJq	500348	rs55883803	-0.0457429527390158	0.0545701390482325	0.401895109197052
KCNJ2	Restless legs syndrome	qAzsTs	jEEJJq	500348	rs62069108	-0.031937837521504	0.0535666943893966	0.551024488192942
KCNJ2	Restless legs syndrome	qAzsTs	jEEJJq	500348	rs72863862	-0.0346618969582999	0.0541002130504808	0.52171892997293
KCNJ2	Restless legs syndrome	qAzsTs	jEEJJq	500348	rs9890133	-0.0737504630820033	0.0645024954168959	0.252883427062738
KCNJ2	Restless legs syndrome	qAzsTs	jEEJJq	500348	rs9894659	-0.0552306667772038	0.0536769134662912	0.303504863641028
KCNJ2	Restless legs syndrome	qAzsTs	jEEJJq	500348	rs9897584	-0.0430370928254218	0.0559425653746703	0.441710173634515
KCNJ2	Restless legs syndrome	qAzsTs	jEEJJq	500348	All	-0.0449166421481602	0.0525585204261897	0.392771251602943
