## Supplementary material for "Potassium Channel Regulation Dysfunction as a Potential Driving Factor of Membrane Potential Disturbance in Restless Legs Syndrome": mr_presso_data_head.csv

rsid	beta_exposure	beta_outcome	se_exposure	se_outcome
rs111472888	-0.309292	0.0655196	0.0482252	0.0643433
rs12150383	-0.1258	0.0398376	0.0142308	0.0262431
rs12943869	-0.130571	-0.00911344	0.0132589	0.0242598
rs149789293	-0.383321	-0.0947998	0.0393178	0.0650209
rs236586	0.0680358	-0.0234551	0.0119069	0.0210189
rs2529686	0.152571	0.0240795	0.0252618	0.0430702
rs35334439	-0.279941	0.0711141	0.0279382	0.0576885
rs55883803	0.0761025	-0.000938018	0.0130965	0.0254364
rs62069108	-0.12002	0.0456089	0.0175565	0.0326674
rs72863862	-0.192245	0.0417536	0.0197557	0.0426285
