## Supplementary material for "Potassium Channel Regulation Dysfunction as a Potential Driving Factor of Membrane Potential Disturbance in Restless Legs Syndrome": mr_results.csv

id.exposure	id.outcome	outcome	exposure	method	nsnp	b	se	pval	het_Q	het_Q_pval	pleio_pval	egger_intercept	lo_ci	up_ci	or	or_lci95	or_uci95	mr_presso_global_test_pval
qAzsTs	jEEJJq	Restless legs syndrome	KCNJ2	MR Egger	13	0.0248681713409273	0.0988553831311952	0.806018118537014	10.8799593513638	0.453374107113462	0.422296164100337	-0.0133030834201611	-0.168888379596215	0.21862472227807	1.02517996351594	0.844603173071942	1.24436420688776	0.4932
qAzsTs	jEEJJq	Restless legs syndrome	KCNJ2	Weighted median	13	0.00153501127369675	0.0741556207470778	0.983485077408712	10.8799593513638	0.453374107113462	0.422296164100337	-0.0133030834201611	-0.143810005390576	0.146880027937969	1.00153619000655	0.86605227769308	1.15821500125228	0.4932
qAzsTs	jEEJJq	Restless legs syndrome	KCNJ2	Inverse variance weighted	13	-0.0449166421481602	0.0525585204261897	0.392771251602943	10.8799593513638	0.453374107113462	0.422296164100337	-0.0133030834201611	-0.147931342183492	0.0580980578871716	0.956077175051031	0.862490329612038	1.0598189142187	0.4932
qAzsTs	jEEJJq	Restless legs syndrome	KCNJ2	Simple mode	13	-0.259351431173742	0.14388253385021	0.0966166898372471	10.8799593513638	0.453374107113462	0.422296164100337	-0.0133030834201611	-0.541361197520153	0.0226583351726689	0.771551828028776	0.581955556528191	1.0229169850803	0.4932
qAzsTs	jEEJJq	Restless legs syndrome	KCNJ2	Weighted mode	13	0.01525530891204	0.0871665275204243	0.863987370889445	10.8799593513638	0.453374107113462	0.422296164100337	-0.0133030834201611	-0.155591085027992	0.186101702852072	1.01537226511453	0.8559091128728	1.20454475978577	0.4932
