## Supplementary material for "Potassium Channel Regulation Dysfunction as a Potential Driving Factor of Membrane Potential Disturbance in Restless Legs Syndrome": leaveoneout_results.csv

exposure	outcome	id.exposure	id.outcome	samplesize	SNP	b	se	p
KCNJ5-AS1	Restless legs syndrome	87iwdI	jEEJJq	500348	rs10790977	-0.175012140529998	0.0812150073493421	0.031167808910816
KCNJ5-AS1	Restless legs syndrome	87iwdI	jEEJJq	500348	rs11221500	-0.203410158008948	0.0792550394117357	0.0102722779186031
KCNJ5-AS1	Restless legs syndrome	87iwdI	jEEJJq	500348	rs11221507	-0.215080363239424	0.0785092329723514	0.0061522416601048
KCNJ5-AS1	Restless legs syndrome	87iwdI	jEEJJq	500348	rs11221510	-0.269913299674661	0.0897392052514761	0.00263187570938652
KCNJ5-AS1	Restless legs syndrome	87iwdI	jEEJJq	500348	rs1137937	-0.184415407075442	0.0792637029526621	0.0199862447741172
KCNJ5-AS1	Restless legs syndrome	87iwdI	jEEJJq	500348	rs12799742	-0.168298043240482	0.0860173446410627	0.0503992936626802
KCNJ5-AS1	Restless legs syndrome	87iwdI	jEEJJq	500348	rs1893142	-0.194857886609511	0.0823754423654169	0.0180064648384003
KCNJ5-AS1	Restless legs syndrome	87iwdI	jEEJJq	500348	rs73025299	-0.19346090431688	0.0780999387104547	0.0132456941696606
KCNJ5-AS1	Restless legs syndrome	87iwdI	jEEJJq	500348	All	-0.199407770583602	0.076285399557886	0.00894968097092639
