## Supplementary material for "Potassium Channel Regulation Dysfunction as a Potential Driving Factor of Membrane Potential Disturbance in Restless Legs Syndrome": mr_presso_data_head.csv

rsid	beta_exposure	beta_outcome	se_exposure	se_outcome
rs10790977	-0.116129	0.0443915	0.0158348	0.0258209
rs11221500	0.0799051	-0.0119044	0.0125428	0.0224786
rs11221507	-0.12205	-0.00799955	0.021792	0.0393977
rs11221510	-0.176696	0.00277705	0.0133931	0.0255942
rs1137937	0.0927759	-0.0359726	0.015051	0.0260635
rs12799742	-0.145687	0.0457495	0.0132599	0.0240539
rs1893142	-0.111091	0.0251966	0.0130746	0.0224581
rs73025299	-0.156878	0.050663	0.0267549	0.0558429
