## Supplementary material for "Potassium Channel Regulation Dysfunction as a Potential Driving Factor of Membrane Potential Disturbance in Restless Legs Syndrome": mr_results.csv

id.exposure	id.outcome	outcome	exposure	method	nsnp	b	se	pval	het_Q	het_Q_pval	pleio_pval	egger_intercept	lo_ci	up_ci	or	or_lci95	or_uci95	mr_presso_global_test_pval
87iwdI	jEEJJq	Restless legs syndrome	KCNJ5-AS1	MR Egger	8	0.0237592953559743	0.302356466195833	0.939921523854209	3.4786845098834	0.746803436240409	0.474511274905477	-0.0286262311163406	-0.568859378387858	0.616377969099807	1.02404379612493	0.566170857256336	1.85220712606755	0.7176
87iwdI	jEEJJq	Restless legs syndrome	KCNJ5-AS1	Weighted median	8	-0.233784429087792	0.0982250988310338	0.01730848013082	3.4786845098834	0.746803436240409	0.474511274905477	-0.0286262311163406	-0.426305622796618	-0.0412632353789654	0.79153242887306	0.652916765376835	0.959576502214772	0.7176
87iwdI	jEEJJq	Restless legs syndrome	KCNJ5-AS1	Inverse variance weighted	8	-0.199407770583602	0.076285399557886	0.00894968097092639	3.4786845098834	0.746803436240409	0.474511274905477	-0.0286262311163406	-0.348927153717058	-0.0498883874501451	0.819215773121457	0.705444517409166	0.951335599567404	0.7176
87iwdI	jEEJJq	Restless legs syndrome	KCNJ5-AS1	Simple mode	8	-0.319560004812147	0.157792380267574	0.0824958502384939	3.4786845098834	0.746803436240409	0.474511274905477	-0.0286262311163406	-0.628833070136593	-0.0102869394877017	0.726468609455667	0.533213661047457	0.98976579011069	0.7176
87iwdI	jEEJJq	Restless legs syndrome	KCNJ5-AS1	Weighted mode	8	-0.305060087721766	0.155022776741403	0.0897764687144228	3.4786845098834	0.746803436240409	0.474511274905477	-0.0286262311163406	-0.608904730134916	-0.00121544530861578	0.737079083658078	0.543946310932801	0.99878529304586	0.7176
