## Supplementary material for "Potassium Channel Regulation Dysfunction as a Potential Driving Factor of Membrane Potential Disturbance in Restless Legs Syndrome": harmonised_data.csv

SNP	effect_allele.exposure	other_allele.exposure	effect_allele.outcome	other_allele.outcome	beta.exposure	beta.outcome	eaf.exposure	eaf.outcome	remove	palindromic	ambiguous	id.outcome	chr.outcome	pos.outcome	pval.outcome	se.outcome	outcome	mr_keep.outcome	pval_origin.outcome	samplesize.outcome	chr.exposure	pos.exposure	se.exposure	pval.exposure	samplesize.exposure	exposure	mr_keep.exposure	pval_origin.exposure	id.exposure	action	SNP_index	mr_keep
rs1053074	C	A	C	A	-0.089607	-0.0066145	0.390639	0.356818	FALSE	FALSE	FALSE	jEEJJq	1	160039331	0.764357	0.0220656	Restless legs syndrome	TRUE	reported	500348	1	160039331	0.0121755	1.8420440010025e-13	31684	KCNJ10	TRUE	reported	AhGrnR	2	1	TRUE
rs1063125	A	G	A	G	-0.0873687	0.0309861	0.187885	0.144477	FALSE	FALSE	FALSE	jEEJJq	1	160128753	0.300819	0.0299475	Restless legs syndrome	TRUE	reported	500348	1	160128753	0.0152189	9.42301755053524e-09	30902	KCNJ10	TRUE	reported	AhGrnR	2	1	TRUE
rs10797060	T	G	T	G	0.121862	0.00592936	0.748571	0.766795	FALSE	FALSE	FALSE	jEEJJq	1	160138872	0.811622	0.0248783	Restless legs syndrome	TRUE	reported	500348	1	160138872	0.0136805	5.20595008801548e-19	31669	KCNJ10	TRUE	reported	AhGrnR	2	1	TRUE
rs10797062	A	G	A	G	-0.0942077	-0.0313307	0.707975	0.606164	FALSE	FALSE	FALSE	jEEJJq	1	160166418	0.147389	0.021625	Restless legs syndrome	TRUE	reported	500348	1	160166418	0.0130655	5.58727438994019e-13	31684	KCNJ10	TRUE	reported	AhGrnR	2	1	TRUE
rs11265309	G	C	G	C	-0.093477	-0.0560691	0.141268	0.147066	FALSE	TRUE	FALSE	jEEJJq	1	160044036	0.059946	0.0298051	Restless legs syndrome	TRUE	reported	500348	1	160044036	0.01707	4.3456025188959e-08	31231	KCNJ10	TRUE	reported	AhGrnR	2	1	TRUE
rs11265321	A	G	A	G	0.0944973	-0.0174782	0.388233	0.443336	FALSE	FALSE	FALSE	jEEJJq	1	160104114	0.408819	0.0211607	Restless legs syndrome	TRUE	reported	500348	1	160104114	0.0121866	8.90430443593742e-15	31675	KCNJ10	TRUE	reported	AhGrnR	2	1	TRUE
rs1186675	G	A	G	A	-0.169054	0.0059724	0.855752	0.84379	FALSE	FALSE	FALSE	jEEJJq	1	160069294	0.8364	0.0289219	Restless legs syndrome	TRUE	reported	500348	1	160069294	0.0168802	1.3121998990192e-23	31682	KCNJ10	TRUE	reported	AhGrnR	2	1	TRUE
rs34598665	T	G	T	G	-0.123335	0.0198946	0.301712	0.226427	FALSE	FALSE	FALSE	jEEJJq	1	160069488	0.429446	0.0251786	Restless legs syndrome	TRUE	reported	500348	1	160069488	0.0129251	1.39572545770677e-21	31355	KCNJ10	TRUE	reported	AhGrnR	2	1	TRUE
rs4656873	C	T	C	T	-0.130534	0.0426518	0.108923	0.0980417	FALSE	FALSE	FALSE	jEEJJq	1	160061540	0.228786	0.0354401	Restless legs syndrome	TRUE	reported	500348	1	160061540	0.0190725	7.68953361845663e-12	31355	KCNJ10	TRUE	reported	AhGrnR	2	1	TRUE
rs6673449	G	A	G	A	-0.217993	-0.00515753	0.572642	0.508249	FALSE	FALSE	FALSE	jEEJJq	1	160073908	0.805634	0.0209603	Restless legs syndrome	TRUE	reported	500348	1	160073908	0.0118904	4.48022680412873e-75	31568	KCNJ10	TRUE	reported	AhGrnR	2	1	TRUE
rs927203	T	C	T	C	-0.0901931	0.0150493	0.584437	0.499615	FALSE	FALSE	FALSE	jEEJJq	1	160156348	0.476325	0.02113	Restless legs syndrome	TRUE	reported	500348	1	160156348	0.0120531	7.26440418592476e-14	31355	KCNJ10	TRUE	reported	AhGrnR	2	1	TRUE
