## Supplementary material for "Potassium Channel Regulation Dysfunction as a Potential Driving Factor of Membrane Potential Disturbance in Restless Legs Syndrome": leaveoneout_results.csv

exposure	outcome	id.exposure	id.outcome	samplesize	SNP	b	se	p
KCNJ10	Restless legs syndrome	AhGrnR	jEEJJq	500348	rs1053074	-0.0118811011244492	0.0633517352619947	0.851235820456523
KCNJ10	Restless legs syndrome	AhGrnR	jEEJJq	500348	rs1063125	0.00318986971481189	0.0594718144401176	0.957224645079613
KCNJ10	Restless legs syndrome	AhGrnR	jEEJJq	500348	rs10797060	-0.0120254680949706	0.0643253701301355	0.85170178431258
KCNJ10	Restless legs syndrome	AhGrnR	jEEJJq	500348	rs10797062	-0.030386441273212	0.0600964059126585	0.613117637558713
KCNJ10	Restless legs syndrome	AhGrnR	jEEJJq	500348	rs11265309	-0.02797572890126	0.0591281905619393	0.636115510897353
KCNJ10	Restless legs syndrome	AhGrnR	jEEJJq	500348	rs11265321	0.00575016365198157	0.0619460005674405	0.92604225426346
KCNJ10	Restless legs syndrome	AhGrnR	jEEJJq	500348	rs1186675	-0.00341961681547559	0.0657267037533122	0.958506529868886
KCNJ10	Restless legs syndrome	AhGrnR	jEEJJq	500348	rs34598665	0.00650481735006946	0.0625874868267329	0.917223633472446
KCNJ10	Restless legs syndrome	AhGrnR	jEEJJq	500348	rs4656873	0.00825640464252112	0.0595175315829485	0.889669651777821
KCNJ10	Restless legs syndrome	AhGrnR	jEEJJq	500348	rs6673449	-0.0248325214416597	0.0771092109075368	0.747419727689973
KCNJ10	Restless legs syndrome	AhGrnR	jEEJJq	500348	rs927203	0.00337901808515172	0.0623370236317958	0.956771329478754
KCNJ10	Restless legs syndrome	AhGrnR	jEEJJq	500348	All	-0.00710440277252119	0.0587317431772434	0.903719870691552
