## Supplementary material for "Potassium Channel Regulation Dysfunction as a Potential Driving Factor of Membrane Potential Disturbance in Restless Legs Syndrome": mr_presso_data_head.csv

rsid	beta_exposure	beta_outcome	se_exposure	se_outcome
rs1053074	-0.089607	-0.0066145	0.0121755	0.0220656
rs1063125	-0.0873687	0.0309861	0.0152189	0.0299475
rs10797060	0.121862	0.00592936	0.0136805	0.0248783
rs10797062	-0.0942077	-0.0313307	0.0130655	0.021625
rs11265309	-0.093477	-0.0560691	0.01707	0.0298051
rs11265321	0.0944973	-0.0174782	0.0121866	0.0211607
rs1186675	-0.169054	0.0059724	0.0168802	0.0289219
rs34598665	-0.123335	0.0198946	0.0129251	0.0251786
rs4656873	-0.130534	0.0426518	0.0190725	0.0354401
rs6673449	-0.217993	-0.00515753	0.0118904	0.0209603
