## Supplementary material for "Potassium Channel Regulation Dysfunction as a Potential Driving Factor of Membrane Potential Disturbance in Restless Legs Syndrome": mr_results.csv

id.exposure	id.outcome	outcome	exposure	method	nsnp	b	se	pval	het_Q	het_Q_pval	pleio_pval	egger_intercept	lo_ci	up_ci	or	or_lci95	or_uci95	mr_presso_global_test_pval
AhGrnR	jEEJJq	Restless legs syndrome	KCNJ10	MR Egger	11	-0.0100995598818534	0.183754276438082	0.957369255831962	10.2053045414819	0.334121870605142	0.986565527188669	0.000403748604303893	-0.370257941700493	0.350058821936787	0.989951269411299	0.690556184426177	1.41915102334995	0.5004
AhGrnR	jEEJJq	Restless legs syndrome	KCNJ10	Weighted median	11	0.00306493556160839	0.0763746590786339	0.967989270602624	10.2053045414819	0.334121870605142	0.986565527188669	0.000403748604303893	-0.146629396232514	0.152759267355731	1.00306963727887	0.863613976709607	1.16504448094299	0.5004
AhGrnR	jEEJJq	Restless legs syndrome	KCNJ10	Inverse variance weighted	11	-0.00710440277252119	0.0587317431772434	0.903719870691552	10.2053045414819	0.334121870605142	0.986565527188669	0.000403748604303893	-0.122218619399918	0.108009813854876	0.992920773839976	0.884954879048511	1.11405867854301	0.5004
AhGrnR	jEEJJq	Restless legs syndrome	KCNJ10	Simple mode	11	-0.0644607203528108	0.123637661640455	0.613460418962796	10.2053045414819	0.334121870605142	0.986565527188669	0.000403748604303893	-0.306790537168103	0.177869096462481	0.937572941073112	0.73580470850475	1.19466892461019	0.5004
AhGrnR	jEEJJq	Restless legs syndrome	KCNJ10	Weighted mode	11	0.00155330193445902	0.0835976818122326	0.985541116936774	10.2053045414819	0.334121870605142	0.986565527188669	0.000403748604303893	-0.162298154417517	0.165404758286435	1.00155450893277	0.850187679534939	1.17987058447175	0.5004
