## Supplementary material for "Potassium Channel Regulation Dysfunction as a Potential Driving Factor of Membrane Potential Disturbance in Restless Legs Syndrome": harmonised_data.csv

SNP	effect_allele.exposure	other_allele.exposure	effect_allele.outcome	other_allele.outcome	beta.exposure	beta.outcome	eaf.exposure	eaf.outcome	remove	palindromic	ambiguous	id.outcome	chr.outcome	pos.outcome	pval.outcome	se.outcome	outcome	mr_keep.outcome	pval_origin.outcome	samplesize.outcome	chr.exposure	pos.exposure	se.exposure	pval.exposure	samplesize.exposure	exposure	mr_keep.exposure	pval_origin.exposure	id.exposure	action	SNP_index	mr_keep
rs12789333	T	A	T	A	-0.0824922	-0.00659063	0.249267	0.273677	FALSE	TRUE	FALSE	jEEJJq	11	17267564	0.781187	0.0237266	Restless legs syndrome	TRUE	reported	500348	11	17267564	0.0137409	1.92987864287917e-09	13332	KCNJ11	TRUE	reported	dB4N8E	2	1	TRUE
rs2074310	C	T	C	T	-0.158	0.0148167	0.628603	0.529932	FALSE	FALSE	FALSE	jEEJJq	11	17400339	0.482749	0.0211098	Restless legs syndrome	TRUE	reported	500348	11	17400339	0.0122459	4.37421373568133e-38	14263	KCNJ11	TRUE	reported	dB4N8E	2	1	TRUE
rs4148638	A	C	A	C	-0.085863	0.0102339	0.301075	0.320265	FALSE	FALSE	FALSE	jEEJJq	11	17401408	0.650483	0.0225869	Restless legs syndrome	TRUE	reported	500348	11	17401408	0.0129544	3.39781711827083e-11	14262	KCNJ11	TRUE	reported	dB4N8E	2	1	TRUE
rs4148642	A	G	A	G	-0.103934	-0.0116099	0.254435	0.163945	FALSE	FALSE	FALSE	jEEJJq	11	17397953	0.683524	0.0284793	Restless legs syndrome	TRUE	reported	500348	11	17397953	0.0136371	2.50957396370284e-14	14263	KCNJ11	TRUE	reported	dB4N8E	2	1	TRUE
