## Supplementary material for "Potassium Channel Regulation Dysfunction as a Potential Driving Factor of Membrane Potential Disturbance in Restless Legs Syndrome": leaveoneout_results.csv

exposure	outcome	id.exposure	id.outcome	samplesize	SNP	b	se	p
KCNJ11	Restless legs syndrome	dB4N8E	jEEJJq	500348	rs12789333	-0.0654977999667422	0.109245627650296	0.548808717159983
KCNJ11	Restless legs syndrome	dB4N8E	jEEJJq	500348	rs2074310	0.0183428300025148	0.158396115894232	0.907808249584652
KCNJ11	Restless legs syndrome	dB4N8E	jEEJJq	500348	rs4148638	-0.0343854085369904	0.110819454801985	0.756345650349965
KCNJ11	Restless legs syndrome	dB4N8E	jEEJJq	500348	rs4148642	-0.0727965406704596	0.110056759466242	0.508326699162196
KCNJ11	Restless legs syndrome	dB4N8E	jEEJJq	500348	All	-0.0471672339281002	0.102127014692914	0.64418978954747
