## Supplementary material for "Potassium Channel Regulation Dysfunction as a Potential Driving Factor of Membrane Potential Disturbance in Restless Legs Syndrome": mr_presso_data_head.csv

rsid	beta_exposure	beta_outcome	se_exposure	se_outcome
rs12789333	-0.0824922	-0.00659063	0.0137409	0.0237266
rs2074310	-0.158	0.0148167	0.0122459	0.0211098
rs4148638	-0.085863	0.0102339	0.0129544	0.0225869
rs4148642	-0.103934	-0.0116099	0.0136371	0.0284793
