## Supplementary material for "Potassium Channel Regulation Dysfunction as a Potential Driving Factor of Membrane Potential Disturbance in Restless Legs Syndrome": mr_results.csv

id.exposure	id.outcome	outcome	exposure	method	nsnp	b	se	pval	het_Q	het_Q_pval	pleio_pval	egger_intercept	lo_ci	up_ci	or	or_lci95	or_uci95	mr_presso_global_test_pval
dB4N8E	jEEJJq	Restless legs syndrome	KCNJ11	MR Egger	4	-0.195507032525404	0.360387635837165	0.6418477070904	0.543760075989543	0.761945660136787	0.709585786731547	0.0178329352461083	-0.901866798766247	0.510852733715439	0.822417559871463	0.405811383995726	1.66671185052821	0.8496
dB4N8E	jEEJJq	Restless legs syndrome	KCNJ11	Weighted median	4	-0.06575365055924	0.115282261299118	0.568426142108689	0.543760075989543	0.761945660136787	0.709585786731547	0.0178329352461083	-0.291706882705511	0.16019958158703	0.936361508014825	0.746987458829702	1.17374510552751	0.8496
dB4N8E	jEEJJq	Restless legs syndrome	KCNJ11	Inverse variance weighted	4	-0.0471672339281002	0.102127014692914	0.64418978954747	0.543760075989543	0.761945660136787	0.709585786731547	0.0178329352461083	-0.247336182726212	0.153001714870011	0.953927855147948	0.780878131660326	1.16532697732531	0.8496
dB4N8E	jEEJJq	Restless legs syndrome	KCNJ11	Simple mode	4	-0.0924252304612199	0.173277949195841	0.630749313007025	0.543760075989543	0.761945660136787	0.709585786731547	0.0178329352461083	-0.432050010885069	0.247199549962629	0.911717377103838	0.649176909961476	1.28043459796256	0.8496
dB4N8E	jEEJJq	Restless legs syndrome	KCNJ11	Weighted mode	4	-0.0952184004863845	0.135298469033644	0.532284733614533	0.543760075989543	0.761945660136787	0.709585786731547	0.0178329352461083	-0.360403399792326	0.169966598819557	0.909174348663446	0.697394940345271	1.18526526140033	0.8496
