## Supplementary material for "Potassium Channel Regulation Dysfunction as a Potential Driving Factor of Membrane Potential Disturbance in Restless Legs Syndrome": mr_results.csv

id.exposure	id.outcome	outcome	exposure	method	nsnp	b	se	pval	het_Q	het_Q_pval	pleio_pval	egger_intercept	lo_ci	up_ci	or	or_lci95	or_uci95	mr_presso_global_test_pval
xplaXZ	jEEJJq	Restless legs syndrome	KCNJ12	Inverse variance weighted	2	-0.154837428087675	0.147762675255137	0.294694284812458	0.193538959298685	0.659987350610318	NA	NA	-0.444452271587744	0.134777415412393	0.856554417854741	0.641175369838814	1.14428205645347	NA
