## Supplementary material for "Potassium Channel Regulation Dysfunction as a Potential Driving Factor of Membrane Potential Disturbance in Restless Legs Syndrome": harmonised_data.csv

SNP	effect_allele.exposure	other_allele.exposure	effect_allele.outcome	other_allele.outcome	beta.exposure	beta.outcome	eaf.exposure	eaf.outcome	remove	palindromic	ambiguous	id.outcome	chr.outcome	pos.outcome	pval.outcome	se.outcome	outcome	mr_keep.outcome	pval_origin.outcome	samplesize.outcome	chr.exposure	pos.exposure	se.exposure	pval.exposure	samplesize.exposure	exposure	mr_keep.exposure	pval_origin.exposure	id.exposure	action	SNP_index	mr_keep
rs10854383	G	A	G	A	0.393712	-0.0306673	0.341914	0.436179	FALSE	FALSE	FALSE	jEEJJq	21	38063772	0.149314	0.0212678	Restless legs syndrome	TRUE	reported	500348	21	38063772	0.0121016	1e-200	31470	KCNJ15	TRUE	reported	CPYHis	2	1	TRUE
rs111572706	T	C	T	C	0.416892	0.0288581	0.0354441	0.0803727	FALSE	FALSE	FALSE	jEEJJq	21	38120336	0.457227	0.038818	Restless legs syndrome	TRUE	reported	500348	21	38120336	0.0319973	8.36950937171158e-39	28786	KCNJ15	TRUE	reported	CPYHis	2	1	TRUE
rs113523309	A	G	A	G	-0.486833	-0.126359	0.0303146	0.0179455	FALSE	FALSE	FALSE	jEEJJq	21	38131288	0.11632	0.0804627	Restless legs syndrome	TRUE	reported	500348	21	38131288	0.0344712	2.74094297381807e-45	31020	KCNJ15	TRUE	reported	CPYHis	2	1	TRUE
rs113596257	A	G	A	G	0.340134	0.0536807	0.0280103	0.0313532	FALSE	FALSE	FALSE	jEEJJq	21	38294555	0.373914	0.060372	Restless legs syndrome	TRUE	reported	500348	21	38294555	0.0359569	3.09741929921658e-21	28870	KCNJ15	TRUE	reported	CPYHis	2	1	TRUE
rs113766510	T	C	T	C	0.40758	-0.0648644	0.034833	0.022031	FALSE	FALSE	FALSE	jEEJJq	21	38275010	0.364735	0.0715644	Restless legs syndrome	TRUE	reported	500348	21	38275010	0.0322782	1.498649247639e-36	29622	KCNJ15	TRUE	reported	CPYHis	2	1	TRUE
rs116981929	T	C	T	C	-0.373531	-0.165442	0.0225375	0.00632255	FALSE	FALSE	FALSE	jEEJJq	21	38155325	0.22846	0.137372	Restless legs syndrome	TRUE	reported	500348	21	38155325	0.0399763	9.29394290131579e-21	22942	KCNJ15	TRUE	reported	CPYHis	2	1	TRUE
rs11700531	A	G	A	G	0.466094	0.0117883	0.208255	0.295209	FALSE	FALSE	FALSE	jEEJJq	21	38202623	0.609412	0.023073	Restless legs syndrome	TRUE	reported	500348	21	38202623	0.0141225	1e-200	31355	KCNJ15	TRUE	reported	CPYHis	2	1	TRUE
rs117084148	G	A	G	A	0.303665	0.0191306	0.036354	0.0718718	FALSE	FALSE	FALSE	jEEJJq	21	38339402	0.639171	0.0408025	Restless legs syndrome	TRUE	reported	500348	21	38339402	0.0316958	9.64939311805583e-22	29425	KCNJ15	TRUE	reported	CPYHis	2	1	TRUE
rs117141928	A	G	A	G	-0.277637	0.00987309	0.0326098	0.0269091	FALSE	FALSE	FALSE	jEEJJq	21	38350891	0.880424	0.0656314	Restless legs syndrome	TRUE	reported	500348	21	38350891	0.0334281	9.93116048420934e-17	25407	KCNJ15	TRUE	reported	CPYHis	2	1	TRUE
rs117311386	G	A	G	A	-0.342718	-0.0235507	0.0223092	0.0178249	FALSE	FALSE	FALSE	jEEJJq	21	38085548	0.77095	0.0808932	Restless legs syndrome	TRUE	reported	500348	21	38085548	0.0401964	1.51216784879177e-17	23777	KCNJ15	TRUE	reported	CPYHis	2	1	TRUE
rs117413198	A	G	A	G	0.468803	0.0511109	0.0330211	0.0502623	FALSE	FALSE	FALSE	jEEJJq	21	38210762	0.294682	0.0487743	Restless legs syndrome	TRUE	reported	500348	21	38210762	0.0330728	1.31219989901921e-45	25575	KCNJ15	TRUE	reported	CPYHis	2	1	TRUE
rs117614458	T	C	T	C	-0.437149	-0.14075	0.0125519	0.00535596	FALSE	FALSE	FALSE	jEEJJq	21	38289995	0.350812	0.150855	Restless legs syndrome	TRUE	reported	500348	21	38289995	0.0533336	2.47286267818702e-16	10612	KCNJ15	TRUE	reported	CPYHis	2	1	TRUE
rs117648213	T	G	T	G	0.192865	-0.0518385	0.0409368	0.0538242	FALSE	FALSE	FALSE	jEEJJq	21	38153030	0.265208	0.0465267	Restless legs syndrome	TRUE	reported	500348	21	38153030	0.0299936	1.27599801859151e-10	2626	KCNJ15	TRUE	reported	CPYHis	2	1	TRUE
rs117728405	T	C	T	C	0.331357	-0.00299618	0.0189844	0.0245586	FALSE	FALSE	FALSE	jEEJJq	21	38081768	0.96558	0.0694317	Restless legs syndrome	TRUE	reported	500348	21	38081768	0.0435229	2.66993076712959e-14	24512	KCNJ15	TRUE	reported	CPYHis	2	1	TRUE
rs117810460	T	G	T	G	-0.267732	-0.0167317	0.0327987	0.0271036	FALSE	FALSE	FALSE	jEEJJq	21	38063544	0.797107	0.0650804	Restless legs syndrome	TRUE	reported	500348	21	38063544	0.0333402	9.71627951577108e-16	24999	KCNJ15	TRUE	reported	CPYHis	2	1	TRUE
rs117854939	C	T	C	T	0.326491	-0.0527718	0.0164376	0.0147758	FALSE	FALSE	FALSE	jEEJJq	21	38274767	0.548694	0.0879941	Restless legs syndrome	TRUE	reported	500348	21	38274767	0.0467277	2.80801872811663e-12	24724	KCNJ15	TRUE	reported	CPYHis	2	1	TRUE
rs12329856	T	G	T	G	0.304845	-0.0196003	0.21228	0.234145	FALSE	FALSE	FALSE	jEEJJq	21	38302648	0.43078	0.0248779	Restless legs syndrome	TRUE	reported	500348	21	38302648	0.0143268	1.82305596068108e-100	31352	KCNJ15	TRUE	reported	CPYHis	2	1	TRUE
rs12483109	A	T	A	T	0.408779	-0.0527477	0.0348128	0.0220207	FALSE	TRUE	FALSE	jEEJJq	21	38161313	0.461147	0.0715747	Restless legs syndrome	TRUE	reported	500348	21	38161313	0.0322862	9.72523266236355e-37	29622	KCNJ15	TRUE	reported	CPYHis	2	1	TRUE
rs12483691	C	G	C	G	0.0779178	0.0114274	0.396164	0.422439	FALSE	TRUE	TRUE	jEEJJq	21	38354472	0.5918	0.0213106	Restless legs syndrome	TRUE	reported	500348	21	38354472	0.0121511	1.43248472613424e-10	30803	KCNJ15	TRUE	reported	CPYHis	2	1	FALSE
rs13052343	A	C	A	C	-0.397795	-0.000739358	0.0320646	0.034962	FALSE	FALSE	FALSE	jEEJJq	21	38214656	0.989688	0.0572047	Restless legs syndrome	TRUE	reported	500348	21	38214656	0.0336174	2.62905698758708e-32	24540	KCNJ15	TRUE	reported	CPYHis	2	1	TRUE
rs138071797	G	A	G	A	-0.294683	-0.0504419	0.0150478	0.00696789	FALSE	FALSE	FALSE	jEEJJq	21	38190171	0.694389	0.128382	Restless legs syndrome	TRUE	reported	500348	21	38190171	0.0488249	1.5836893639106e-09	21722	KCNJ15	TRUE	reported	CPYHis	2	1	TRUE
rs142354963	A	G	A	G	0.280423	-0.0143366	0.0183872	0.0255498	FALSE	FALSE	FALSE	jEEJJq	21	38341551	0.832136	0.0676372	Restless legs syndrome	TRUE	reported	500348	21	38341551	0.0442384	2.31558112050041e-10	23760	KCNJ15	TRUE	reported	CPYHis	2	1	TRUE
rs144289847	T	C	T	C	0.397444	0.0684831	0.0134842	0.0132203	FALSE	FALSE	FALSE	jEEJJq	21	38197287	0.455889	0.0918456	Restless legs syndrome	TRUE	reported	500348	21	38197287	0.051495	1.18168031254478e-14	17534	KCNJ15	TRUE	reported	CPYHis	2	1	TRUE
rs145508623	C	G	C	G	-0.417752	0.0368127	0.0220396	0.00863896	FALSE	TRUE	FALSE	jEEJJq	21	38109827	0.753066	0.117015	Restless legs syndrome	TRUE	reported	500348	21	38109827	0.0403871	4.46477934112996e-25	27003	KCNJ15	TRUE	reported	CPYHis	2	1	TRUE
rs146959927	G	A	G	A	0.333787	-0.00970966	0.0144478	0.0052777	FALSE	FALSE	FALSE	jEEJJq	21	38314627	0.947175	0.14655	Restless legs syndrome	TRUE	reported	500348	21	38314627	0.0497982	2.04456065929586e-11	18295	KCNJ15	TRUE	reported	CPYHis	2	1	TRUE
rs149846248	A	G	A	G	0.246546	-0.110949	0.0180325	0.0138482	FALSE	FALSE	FALSE	jEEJJq	21	38193090	0.214008	0.0892866	Restless legs syndrome	TRUE	reported	500348	21	38193090	0.0446786	3.42491659628916e-08	6516	KCNJ15	TRUE	reported	CPYHis	2	1	TRUE
rs151173349	T	G	T	G	0.24113	-0.0242912	0.0223501	0.0103628	FALSE	FALSE	FALSE	jEEJJq	21	38327738	0.818219	0.105689	Restless legs syndrome	TRUE	reported	500348	21	38327738	0.0402124	2.01990060840743e-09	24145	KCNJ15	TRUE	reported	CPYHis	2	1	TRUE
rs17815405	A	G	A	G	-0.297228	0.0178901	0.0738852	0.0847286	FALSE	FALSE	FALSE	jEEJJq	21	38076783	0.638056	0.0380303	Restless legs syndrome	TRUE	reported	500348	21	38076783	0.0226148	1.86165842461379e-39	30448	KCNJ15	TRUE	reported	CPYHis	2	1	TRUE
rs1892684	G	A	G	A	-0.423144	0.0276983	0.522477	0.460541	FALSE	FALSE	FALSE	jEEJJq	21	38278981	0.188987	0.021086	Restless legs syndrome	TRUE	reported	500348	21	38278981	0.0113708	1e-200	31355	KCNJ15	TRUE	reported	CPYHis	2	1	TRUE
rs2068734	A	G	A	G	-0.0933625	0.0213231	0.658727	0.656822	FALSE	FALSE	FALSE	jEEJJq	21	38361801	0.337458	0.02223	Restless legs syndrome	TRUE	reported	500348	21	38361801	0.0125282	9.17909786057336e-14	31353	KCNJ15	TRUE	reported	CPYHis	2	1	TRUE
rs2211865	T	C	T	C	-0.188538	0.00388453	0.777604	0.759685	FALSE	FALSE	FALSE	jEEJJq	21	38309114	0.874457	0.0245857	Restless legs syndrome	TRUE	reported	500348	21	38309114	0.0142238	4.22085079179884e-40	31017	KCNJ15	TRUE	reported	CPYHis	2	1	TRUE
rs2212738	C	T	C	T	0.263859	0.0355485	0.112367	0.104153	FALSE	FALSE	FALSE	jEEJJq	21	38078464	0.302622	0.0344854	Restless legs syndrome	TRUE	reported	500348	21	38078464	0.0187142	3.83001081226447e-45	31141	KCNJ15	TRUE	reported	CPYHis	2	1	TRUE
rs2836248	A	G	A	G	0.444193	-0.0476275	0.271649	0.286913	FALSE	FALSE	FALSE	jEEJJq	21	38257275	0.0402587	0.0232207	Restless legs syndrome	TRUE	reported	500348	21	38257275	0.0128475	1e-200	31467	KCNJ15	TRUE	reported	CPYHis	2	1	TRUE
rs2836335	T	C	T	C	-0.10352	0.0198842	0.783345	0.791842	FALSE	FALSE	FALSE	jEEJJq	21	38354218	0.443326	0.0259386	Restless legs syndrome	TRUE	reported	500348	21	38354218	0.0144209	7.05342414258097e-13	28703	KCNJ15	TRUE	reported	CPYHis	2	1	TRUE
rs2836341	G	A	G	A	-0.073333	0.014289	0.529163	0.588192	FALSE	FALSE	FALSE	jEEJJq	21	38362835	0.505265	0.0214476	Restless legs syndrome	TRUE	reported	500348	21	38362835	0.0119078	7.35766482732891e-10	31470	KCNJ15	TRUE	reported	CPYHis	2	1	TRUE
rs35390080	G	T	G	T	0.15092	0.00465472	0.164854	0.276342	FALSE	FALSE	FALSE	jEEJJq	21	38353686	0.843684	0.023606	Restless legs syndrome	TRUE	reported	500348	21	38353686	0.0159899	3.79227654525363e-21	28036	KCNJ15	TRUE	reported	CPYHis	2	1	TRUE
rs35513716	G	T	G	T	-0.37983	-0.0140264	0.0297861	0.0135397	FALSE	FALSE	FALSE	jEEJJq	21	38125220	0.877251	0.0908122	Restless legs syndrome	TRUE	reported	500348	21	38125220	0.0348647	1.22574463204981e-27	30947	KCNJ15	TRUE	reported	CPYHis	2	1	TRUE
rs4450700	C	T	C	T	-0.399615	-0.0414141	0.035282	0.0230945	FALSE	FALSE	FALSE	jEEJJq	21	38225728	0.558869	0.0708513	Restless legs syndrome	TRUE	reported	500348	21	38225728	0.0320844	1.31008658625703e-35	27167	KCNJ15	TRUE	reported	CPYHis	2	1	TRUE
rs4817941	T	C	T	C	0.344061	-0.002259	0.0214464	0.0249554	FALSE	FALSE	FALSE	jEEJJq	21	38356645	0.973179	0.0671905	Restless legs syndrome	TRUE	reported	500348	21	38356645	0.040982	4.64301407281802e-17	26100	KCNJ15	TRUE	reported	CPYHis	2	1	TRUE
rs55685624	T	G	T	G	-0.284981	0.214041	0.0198049	0.0115693	FALSE	FALSE	FALSE	jEEJJq	21	38296554	0.0310678	0.0992674	Restless legs syndrome	TRUE	reported	500348	21	38296554	0.0426497	2.35721936365101e-11	25575	KCNJ15	TRUE	reported	CPYHis	2	1	TRUE
rs60876887	T	C	T	C	0.488194	-0.0715738	0.0188033	0.0222867	FALSE	FALSE	FALSE	jEEJJq	21	38124213	0.31654	0.07146	Restless legs syndrome	TRUE	reported	500348	21	38124213	0.0436246	4.523764623325e-29	11381	KCNJ15	TRUE	reported	CPYHis	2	1	TRUE
rs61661056	G	A	G	A	0.126332	-0.00539287	0.185347	0.218085	FALSE	FALSE	FALSE	jEEJJq	21	38327706	0.834484	0.0258088	Restless legs syndrome	TRUE	reported	500348	21	38327706	0.0152798	1.36458313658892e-16	27095	KCNJ15	TRUE	reported	CPYHis	2	1	TRUE
rs62223473	G	A	G	A	-0.298761	-0.0086994	0.220058	0.163535	FALSE	FALSE	FALSE	jEEJJq	21	38069130	0.760745	0.0285691	Restless legs syndrome	TRUE	reported	500348	21	38069130	0.0141445	4.97278863233404e-99	31354	KCNJ15	TRUE	reported	CPYHis	2	1	TRUE
rs62223512	T	C	T	C	-0.424946	-0.062305	0.0389475	0.0564472	FALSE	FALSE	FALSE	jEEJJq	21	38155586	0.174593	0.0458938	Restless legs syndrome	TRUE	reported	500348	21	38155586	0.0305545	5.66369685464726e-44	25517	KCNJ15	TRUE	reported	CPYHis	2	1	TRUE
rs62223522	A	G	A	G	-0.448832	0.0988605	0.02215	0.00648623	FALSE	FALSE	FALSE	jEEJJq	21	38212280	0.468987	0.136524	Restless legs syndrome	TRUE	reported	500348	21	38212280	0.0402641	7.37224908104335e-29	26712	KCNJ15	TRUE	reported	CPYHis	2	1	TRUE
rs6517454	G	T	G	T	0.368334	0.0702046	0.97555	0.969277	FALSE	FALSE	FALSE	jEEJJq	21	38275479	0.256398	0.0618572	Restless legs syndrome	TRUE	reported	500348	21	38275479	0.0384125	8.89405887555895e-22	24350	KCNJ15	TRUE	reported	CPYHis	2	1	TRUE
rs7277510	T	C	T	C	-0.370221	-0.0602914	0.0266731	0.0122888	FALSE	FALSE	FALSE	jEEJJq	21	38245156	0.527015	0.0953121	Restless legs syndrome	TRUE	reported	500348	21	38245156	0.0368068	8.41782707660813e-24	30861	KCNJ15	TRUE	reported	CPYHis	2	1	TRUE
rs7278229	G	A	G	A	0.552918	-0.0696924	0.0205185	0.0219263	FALSE	FALSE	FALSE	jEEJJq	21	38238471	0.33183	0.0718155	Restless legs syndrome	TRUE	reported	500348	21	38238471	0.0417243	4.41672134412976e-40	16455	KCNJ15	TRUE	reported	CPYHis	2	1	TRUE
rs7280248	C	T	C	T	-0.300279	0.146341	0.0140667	0.0113182	FALSE	FALSE	FALSE	jEEJJq	21	38290709	0.151047	0.10192	Restless legs syndrome	TRUE	reported	500348	21	38290709	0.0504755	2.69457328679333e-09	16556	KCNJ15	TRUE	reported	CPYHis	2	1	TRUE
rs73210105	A	G	A	G	-0.292586	0.00437812	0.0588546	0.0604142	FALSE	FALSE	FALSE	jEEJJq	21	38059346	0.921166	0.0442389	Restless legs syndrome	TRUE	reported	500348	21	38059346	0.0251685	3.06902198839115e-31	29447	KCNJ15	TRUE	reported	CPYHis	2	1	TRUE
rs73210185	T	C	T	C	-0.345803	-0.0184985	0.049033	0.0493239	FALSE	FALSE	FALSE	jEEJJq	21	38167130	0.70505	0.0488716	Restless legs syndrome	TRUE	reported	500348	21	38167130	0.0274083	1.70608238900312e-36	28284	KCNJ15	TRUE	reported	CPYHis	2	1	TRUE
rs73210199	A	G	A	G	0.455411	0.0235573	0.0144402	0.00705719	FALSE	FALSE	FALSE	jEEJJq	21	38203513	0.850647	0.12511	Restless legs syndrome	TRUE	reported	500348	21	38203513	0.0497429	5.42625251329015e-20	21072	KCNJ15	TRUE	reported	CPYHis	2	1	TRUE
rs73211975	A	G	A	G	-0.261018	-0.0199962	0.0317531	0.0122283	FALSE	FALSE	FALSE	jEEJJq	21	38331555	0.836962	0.0971725	Restless legs syndrome	TRUE	reported	500348	21	38331555	0.0338725	1.29807564023898e-14	26103	KCNJ15	TRUE	reported	CPYHis	2	1	TRUE
rs73211985	G	A	G	A	0.198812	-0.0982497	0.0404114	0.0402252	FALSE	FALSE	FALSE	jEEJJq	21	38346336	0.0661424	0.0534705	Restless legs syndrome	TRUE	reported	500348	21	38346336	0.0301775	4.45758876355947e-11	28926	KCNJ15	TRUE	reported	CPYHis	2	1	TRUE
rs73212000	C	T	C	T	-0.131556	0.0178624	0.0865677	0.0741059	FALSE	FALSE	FALSE	jEEJJq	21	38359469	0.656227	0.0401288	Restless legs syndrome	TRUE	reported	500348	21	38359469	0.0211365	4.84016314007671e-10	31141	KCNJ15	TRUE	reported	CPYHis	2	1	TRUE
rs73437649	A	T	A	T	0.174248	-0.060422	0.0584117	0.0928633	FALSE	TRUE	FALSE	jEEJJq	21	38365227	0.0969304	0.0364006	Restless legs syndrome	TRUE	reported	500348	21	38365227	0.025336	6.09536897240169e-12	31354	KCNJ15	TRUE	reported	CPYHis	2	1	TRUE
rs75158675	T	C	T	C	0.465852	0.037098	0.036464	0.0397694	FALSE	FALSE	FALSE	jEEJJq	21	38217336	0.493728	0.0542058	Restless legs syndrome	TRUE	reported	500348	21	38217336	0.0315095	1.84714079490961e-49	26156	KCNJ15	TRUE	reported	CPYHis	2	1	TRUE
rs75254817	A	C	A	C	0.346435	-0.100584	0.0516743	0.0615048	FALSE	FALSE	FALSE	jEEJJq	21	38274470	0.0218067	0.0438518	Restless legs syndrome	TRUE	reported	500348	21	38274470	0.0267276	2.01976108343561e-38	31141	KCNJ15	TRUE	reported	CPYHis	2	1	TRUE
rs77813086	A	G	A	G	0.245818	-0.167976	0.0197565	0.0224099	FALSE	FALSE	FALSE	jEEJJq	21	38135088	0.017853	0.0709164	Restless legs syndrome	TRUE	reported	500348	21	38135088	0.0427183	8.70522498775682e-09	19779	KCNJ15	TRUE	reported	CPYHis	2	1	TRUE
rs79109585	G	A	G	A	-0.339242	-0.0624544	0.0137159	0.00514124	FALSE	FALSE	FALSE	jEEJJq	21	38299277	0.665318	0.144375	Restless legs syndrome	TRUE	reported	500348	21	38299277	0.0510922	3.14123190598618e-11	18349	KCNJ15	TRUE	reported	CPYHis	2	1	TRUE
rs79634234	C	T	C	T	0.310884	0.0813647	0.0399078	0.0390571	FALSE	FALSE	FALSE	jEEJJq	21	38073907	0.136148	0.0545966	Restless legs syndrome	TRUE	reported	500348	21	38073907	0.0302932	1.04087840891726e-24	28929	KCNJ15	TRUE	reported	CPYHis	2	1	TRUE
rs80100071	G	A	G	A	0.217308	0.0351194	0.160236	0.136272	FALSE	FALSE	FALSE	jEEJJq	21	38350353	0.254375	0.0308122	Restless legs syndrome	TRUE	reported	500348	21	38350353	0.0161216	2.07348071290467e-41	31141	KCNJ15	TRUE	reported	CPYHis	2	1	TRUE
rs80280362	G	A	G	A	0.431037	-0.120502	0.0166741	0.0263473	FALSE	FALSE	FALSE	jEEJJq	21	38331545	0.0654953	0.065424	Restless legs syndrome	TRUE	reported	500348	21	38331545	0.0463391	1.38102010144455e-20	25012	KCNJ15	TRUE	reported	CPYHis	2	1	TRUE
rs9976872	C	T	C	T	0.290361	0.00474494	0.0706953	0.104195	FALSE	FALSE	FALSE	jEEJJq	21	38324936	0.891243	0.0347026	Restless legs syndrome	TRUE	reported	500348	21	38324936	0.0230915	2.92011530139417e-36	31355	KCNJ15	TRUE	reported	CPYHis	2	1	TRUE
rs9980559	C	G	C	G	0.458108	-0.0245365	0.169472	0.226076	FALSE	TRUE	FALSE	jEEJJq	21	38152252	0.32768	0.025068	Restless legs syndrome	TRUE	reported	500348	21	38152252	0.0153885	9.72747223776964e-195	31355	KCNJ15	TRUE	reported	CPYHis	2	1	TRUE
rs9981503	T	C	T	C	0.279388	-0.0273822	0.118771	0.122485	FALSE	FALSE	FALSE	jEEJJq	21	38331725	0.395128	0.0322009	Restless legs syndrome	TRUE	reported	500348	21	38331725	0.018246	6.33869711256926e-53	30448	KCNJ15	TRUE	reported	CPYHis	2	1	TRUE
rs9981890	T	C	T	C	0.322268	-0.0537376	0.0467126	0.0703771	FALSE	FALSE	FALSE	jEEJJq	21	38293610	0.189687	0.0409739	Restless legs syndrome	TRUE	reported	500348	21	38293610	0.0280736	1.67841750371277e-30	15661	KCNJ15	TRUE	reported	CPYHis	2	1	TRUE
rs9982189	T	C	T	C	0.354621	-0.0268612	0.708454	0.750807	FALSE	FALSE	FALSE	jEEJJq	21	38074789	0.271222	0.0244137	Restless legs syndrome	TRUE	reported	500348	21	38074789	0.0127512	3.19153785510069e-170	31344	KCNJ15	TRUE	reported	CPYHis	2	1	TRUE
rs9982937	A	G	A	G	0.462236	-0.0453256	0.0542047	0.0917919	FALSE	FALSE	FALSE	jEEJJq	21	38327107	0.214449	0.036511	Restless legs syndrome	TRUE	reported	500348	21	38327107	0.0259967	9.99079389984464e-71	31141	KCNJ15	TRUE	reported	CPYHis	2	1	TRUE
rs9983916	T	C	T	C	-0.14326	-0.021562	0.0731067	0.0660953	FALSE	FALSE	FALSE	jEEJJq	21	38394504	0.611308	0.0424275	Restless legs syndrome	TRUE	reported	500348	21	38394504	0.0228321	3.50533879992989e-10	30187	KCNJ15	TRUE	reported	CPYHis	2	1	TRUE
rs9984963	C	T	C	T	0.446533	-0.0542695	0.0402393	0.0373437	FALSE	FALSE	FALSE	jEEJJq	21	38259022	0.327045	0.0553724	Restless legs syndrome	TRUE	reported	500348	21	38259022	0.0300516	6.10098560085053e-50	31017	KCNJ15	TRUE	reported	CPYHis	2	1	TRUE
