## Supplementary material for "Potassium Channel Regulation Dysfunction as a Potential Driving Factor of Membrane Potential Disturbance in Restless Legs Syndrome": leaveoneout_results.csv

exposure	outcome	id.exposure	id.outcome	samplesize	SNP	b	se	p
KCNJ15	Restless legs syndrome	CPYHis	jEEJJq	500348	rs10854383	-0.0348839382868637	0.0155430885624693	0.0248106872209099
KCNJ15	Restless legs syndrome	CPYHis	jEEJJq	500348	rs111572706	-0.0410091574351051	0.0151330383085269	0.00673016606272848
KCNJ15	Restless legs syndrome	CPYHis	jEEJJq	500348	rs113523309	-0.0406242098263442	0.0149984279622018	0.00675749717770392
KCNJ15	Restless legs syndrome	CPYHis	jEEJJq	500348	rs113596257	-0.0395703908711704	0.0149902259830904	0.00829681549279396
KCNJ15	Restless legs syndrome	CPYHis	jEEJJq	500348	rs113766510	-0.0372905799682298	0.0149913961618803	0.0128656950435409
KCNJ15	Restless legs syndrome	CPYHis	jEEJJq	500348	rs116981929	-0.0389673731074886	0.0149493865089507	0.00914407188320847
KCNJ15	Restless legs syndrome	CPYHis	jEEJJq	500348	rs11700531	-0.044529500040484	0.0156673049790346	0.0044804399571924
KCNJ15	Restless legs syndrome	CPYHis	jEEJJq	500348	rs117084148	-0.0394383614254578	0.0150302107807055	0.00869192627488775
KCNJ15	Restless legs syndrome	CPYHis	jEEJJq	500348	rs117141928	-0.038182915355324	0.0149669597283063	0.0107369009466777
KCNJ15	Restless legs syndrome	CPYHis	jEEJJq	500348	rs117311386	-0.0386022400696932	0.0149670509387277	0.00990443312713096
KCNJ15	Restless legs syndrome	CPYHis	jEEJJq	500348	rs117413198	-0.0412703796093482	0.0150934166152439	0.00625073917160054
KCNJ15	Restless legs syndrome	CPYHis	jEEJJq	500348	rs117614458	-0.0388484700899144	0.0149510634180206	0.00936661282218599
KCNJ15	Restless legs syndrome	CPYHis	jEEJJq	500348	rs117648213	-0.0372849315430734	0.0149657665398723	0.0127259429715978
KCNJ15	Restless legs syndrome	CPYHis	jEEJJq	500348	rs117728405	-0.0383212341811987	0.0149751487813413	0.0104977200653654
KCNJ15	Restless legs syndrome	CPYHis	jEEJJq	500348	rs117810460	-0.038554003744856	0.0149653320715629	0.00998867614138213
KCNJ15	Restless legs syndrome	CPYHis	jEEJJq	500348	rs117854939	-0.037792056619228	0.0149600442668689	0.0115303977385993
KCNJ15	Restless legs syndrome	CPYHis	jEEJJq	500348	rs12329856	-0.0372669431028073	0.0151937229800367	0.0141754847681443
KCNJ15	Restless legs syndrome	CPYHis	jEEJJq	500348	rs12483109	-0.0375063229772413	0.0149917023135708	0.0123561793833198
KCNJ15	Restless legs syndrome	CPYHis	jEEJJq	500348	rs13052343	-0.0386090573144035	0.0150182875025512	0.0101463049822021
KCNJ15	Restless legs syndrome	CPYHis	jEEJJq	500348	rs138071797	-0.0384188283490304	0.0149458381214651	0.0101541009495283
KCNJ15	Restless legs syndrome	CPYHis	jEEJJq	500348	rs142354963	-0.0381225812919806	0.0149657767322505	0.0108554693361
KCNJ15	Restless legs syndrome	CPYHis	jEEJJq	500348	rs144289847	-0.0390555205151768	0.0149683523021346	0.00907524875677028
KCNJ15	Restless legs syndrome	CPYHis	jEEJJq	500348	rs145508623	-0.0380300039685258	0.0149583345876168	0.0110095487252367
KCNJ15	Restless legs syndrome	CPYHis	jEEJJq	500348	rs146959927	-0.0381829727926357	0.0149457027903172	0.0106255131706063
KCNJ15	Restless legs syndrome	CPYHis	jEEJJq	500348	rs149846248	-0.0374706335402706	0.0149497725622936	0.0121955470508601
KCNJ15	Restless legs syndrome	CPYHis	jEEJJq	500348	rs151173349	-0.0380996997846847	0.014945732264813	0.01079695510147
KCNJ15	Restless legs syndrome	CPYHis	jEEJJq	500348	rs17815405	-0.0378682367258272	0.0150398884617264	0.0118072399642571
KCNJ15	Restless legs syndrome	CPYHis	jEEJJq	500348	rs1892684	-0.0354787880220986	0.0156569929583743	0.0234512190902618
KCNJ15	Restless legs syndrome	CPYHis	jEEJJq	500348	rs2068734	-0.0374208942311843	0.0149665300789729	0.0124086325350234
KCNJ15	Restless legs syndrome	CPYHis	jEEJJq	500348	rs2211865	-0.038406033010765	0.0150360194162335	0.0106411118527973
KCNJ15	Restless legs syndrome	CPYHis	jEEJJq	500348	rs2212738	-0.0404606927100327	0.0150355695022432	0.00712385473579932
KCNJ15	Restless legs syndrome	CPYHis	jEEJJq	500348	rs2836248	-0.0320337597533291	0.0155868821093995	0.0398621710969495
KCNJ15	Restless legs syndrome	CPYHis	jEEJJq	500348	rs2836335	-0.0376235473741924	0.0149636630600422	0.011925967764888
KCNJ15	Restless legs syndrome	CPYHis	jEEJJq	500348	rs2836341	-0.0377627015324329	0.0149565699020739	0.0115756358109118
KCNJ15	Restless legs syndrome	CPYHis	jEEJJq	500348	rs35390080	-0.0388076310505037	0.0150056307584547	0.00970393140500089
KCNJ15	Restless legs syndrome	CPYHis	jEEJJq	500348	rs35513716	-0.0384667280016303	0.0149662876405101	0.0101632455472274
KCNJ15	Restless legs syndrome	CPYHis	jEEJJq	500348	rs4450700	-0.0391861492195311	0.0149903441566022	0.008946475938108
KCNJ15	Restless legs syndrome	CPYHis	jEEJJq	500348	rs4817941	-0.0383584475716708	0.0149809373913516	0.0104526535177355
KCNJ15	Restless legs syndrome	CPYHis	jEEJJq	500348	rs55685624	-0.0368591129358084	0.0149508034692642	0.0136875650405846
KCNJ15	Restless legs syndrome	CPYHis	jEEJJq	500348	rs60876887	-0.0370313788606071	0.0150154356887561	0.0136547158016747
KCNJ15	Restless legs syndrome	CPYHis	jEEJJq	500348	rs61661056	-0.0381481777112722	0.0149771377285232	0.010862416764557
KCNJ15	Restless legs syndrome	CPYHis	jEEJJq	500348	rs62223473	-0.0398553834434828	0.0151226847400268	0.00840208282095194
KCNJ15	Restless legs syndrome	CPYHis	jEEJJq	500348	rs62223512	-0.0417762271256757	0.0150819982021014	0.00560666536997258
KCNJ15	Restless legs syndrome	CPYHis	jEEJJq	500348	rs62223522	-0.037732285899546	0.0149550935992045	0.0116345463774116
KCNJ15	Restless legs syndrome	CPYHis	jEEJJq	500348	rs6517454	-0.0399967071647622	0.0149964875283594	0.0076515350987879
KCNJ15	Restless legs syndrome	CPYHis	jEEJJq	500348	rs7277510	-0.0388514479934937	0.0149622560614738	0.0094143181117192
KCNJ15	Restless legs syndrome	CPYHis	jEEJJq	500348	rs7278229	-0.0369947091702576	0.0150368172374089	0.0138830498566207
KCNJ15	Restless legs syndrome	CPYHis	jEEJJq	500348	rs7280248	-0.0373008402403418	0.014951536225958	0.0126034136058651
KCNJ15	Restless legs syndrome	CPYHis	jEEJJq	500348	rs73210105	-0.0384011876689719	0.015010478013906	0.0105187688556457
KCNJ15	Restless legs syndrome	CPYHis	jEEJJq	500348	rs73210185	-0.0392079823392164	0.0150211839118179	0.00904947947712795
KCNJ15	Restless legs syndrome	CPYHis	jEEJJq	500348	rs73210199	-0.0384390095653693	0.014959179432362	0.0101817924647581
KCNJ15	Restless legs syndrome	CPYHis	jEEJJq	500348	rs73211975	-0.0383575249747232	0.0149490886398758	0.0102915270346022
KCNJ15	Restless legs syndrome	CPYHis	jEEJJq	500348	rs73211985	-0.036761522715358	0.0149601411247135	0.0139986567795918
KCNJ15	Restless legs syndrome	CPYHis	jEEJJq	500348	rs73212000	-0.0379378326865567	0.014954992305416	0.011187066992234
KCNJ15	Restless legs syndrome	CPYHis	jEEJJq	500348	rs73437649	-0.0365866386938945	0.0149753821327634	0.0145609403303457
KCNJ15	Restless legs syndrome	CPYHis	jEEJJq	500348	rs75158675	-0.0401463346994663	0.0150616680196693	0.00768821504157691
KCNJ15	Restless legs syndrome	CPYHis	jEEJJq	500348	rs75254817	-0.0346113980799101	0.0150421498398831	0.0213938433436403
KCNJ15	Restless legs syndrome	CPYHis	jEEJJq	500348	rs77813086	-0.0364382499738013	0.014957112877014	0.0148432119238332
KCNJ15	Restless legs syndrome	CPYHis	jEEJJq	500348	rs79109585	-0.0384465958899549	0.0149462597033465	0.010101882436449
KCNJ15	Restless legs syndrome	CPYHis	jEEJJq	500348	rs79634234	-0.0403577657216012	0.0149913752656943	0.00710109751432488
KCNJ15	Restless legs syndrome	CPYHis	jEEJJq	500348	rs80100071	-0.0404144818556269	0.0150206312346879	0.00713240617335968
KCNJ15	Restless legs syndrome	CPYHis	jEEJJq	500348	rs80280362	-0.035811798547539	0.0150099107602518	0.0170384557644222
KCNJ15	Restless legs syndrome	CPYHis	jEEJJq	500348	rs9976872	-0.0390374698252156	0.0150550943358362	0.00951499332977007
KCNJ15	Restless legs syndrome	CPYHis	jEEJJq	500348	rs9980559	-0.0369335386932669	0.0155267107094627	0.0173733480418807
KCNJ15	Restless legs syndrome	CPYHis	jEEJJq	500348	rs9981503	-0.0371502769398744	0.015064095914368	0.013657522129577
KCNJ15	Restless legs syndrome	CPYHis	jEEJJq	500348	rs9981890	-0.0363729782043433	0.0150412127988992	0.0155965965928334
KCNJ15	Restless legs syndrome	CPYHis	jEEJJq	500348	rs9982189	-0.036316278439362	0.0153015536227638	0.0176265028094633
KCNJ15	Restless legs syndrome	CPYHis	jEEJJq	500348	rs9982937	-0.03595148173175	0.015211516687951	0.0181062394599736
KCNJ15	Restless legs syndrome	CPYHis	jEEJJq	500348	rs9983916	-0.0386536428784713	0.0149560857763055	0.00975271271075987
KCNJ15	Restless legs syndrome	CPYHis	jEEJJq	500348	rs9984963	-0.0369450931596203	0.0150466086032267	0.0140736997955515
KCNJ15	Restless legs syndrome	CPYHis	jEEJJq	500348	All	-0.0381724475535045	0.0149370509402919	0.0106018761195499
