## Supplementary material for "Potassium Channel Regulation Dysfunction as a Potential Driving Factor of Membrane Potential Disturbance in Restless Legs Syndrome": mr_presso_data_head.csv

rsid	beta_exposure	beta_outcome	se_exposure	se_outcome
rs10854383	0.393712	-0.0306673	0.0121016	0.0212678
rs111572706	0.416892	0.0288581	0.0319973	0.038818
rs113523309	-0.486833	-0.126359	0.0344712	0.0804627
rs113596257	0.340134	0.0536807	0.0359569	0.060372
rs113766510	0.40758	-0.0648644	0.0322782	0.0715644
rs116981929	-0.373531	-0.165442	0.0399763	0.137372
rs11700531	0.466094	0.0117883	0.0141225	0.023073
rs117084148	0.303665	0.0191306	0.0316958	0.0408025
rs117141928	-0.277637	0.00987309	0.0334281	0.0656314
rs117311386	-0.342718	-0.0235507	0.0401964	0.0808932
