## Supplementary material for "Potassium Channel Regulation Dysfunction as a Potential Driving Factor of Membrane Potential Disturbance in Restless Legs Syndrome": mr_results.csv

id.exposure	id.outcome	outcome	exposure	method	nsnp	b	se	pval	het_Q	het_Q_pval	pleio_pval	egger_intercept	lo_ci	up_ci	or	or_lci95	or_uci95	mr_presso_global_test_pval
CPYHis	jEEJJq	Restless legs syndrome	KCNJ15	MR Egger	70	-0.00511683711212167	0.0370913612212291	0.890685838192383	63.3642344619645	0.636600674752431	0.333689089832197	-0.0116411202617149	-0.0778159051057306	0.0675822308814873	0.994896231599237	0.925134723446761	1.06991823630034	0.6638
CPYHis	jEEJJq	Restless legs syndrome	KCNJ15	Weighted median	70	-0.0634975662170033	0.0231254626703992	0.00603661689863004	63.3642344619645	0.636600674752431	0.333689089832197	-0.0116411202617149	-0.108823473050986	-0.0181716593830207	0.938476403345798	0.896888728555598	0.981992449671273	0.6638
CPYHis	jEEJJq	Restless legs syndrome	KCNJ15	Inverse variance weighted	70	-0.0381724475535045	0.0149370509402919	0.0106018761195499	63.3642344619645	0.636600674752431	0.333689089832197	-0.0116411202617149	-0.0674490673964766	-0.00889582771053235	0.962546937713648	0.934775329944847	0.991143623095601	0.6638
CPYHis	jEEJJq	Restless legs syndrome	KCNJ15	Simple mode	70	-0.0428303597686968	0.0399781449518791	0.28774770605611	63.3642344619645	0.636600674752431	0.333689089832197	-0.0116411202617149	-0.12118752387438	0.0355268043369863	0.958073904160884	0.885867822649749	1.03616542148297	0.6638
CPYHis	jEEJJq	Restless legs syndrome	KCNJ15	Weighted mode	70	-0.064165659500818	0.0238266582654235	0.00888095585608341	63.3642344619645	0.636600674752431	0.333689089832197	-0.0116411202617149	-0.110865909701048	-0.0174654093005879	0.9378496229609	0.895058759579371	0.98268622688107	0.6638
