## Supplementary material for "Potassium Channel Regulation Dysfunction as a Potential Driving Factor of Membrane Potential Disturbance in Restless Legs Syndrome": mr_results.csv

id.exposure	id.outcome	outcome	exposure	method	nsnp	b	se	pval	het_Q	het_Q_pval	pleio_pval	egger_intercept	lo_ci	up_ci	or	or_lci95	or_uci95	mr_presso_global_test_pval
gxl1aL	jEEJJq	Restless legs syndrome	KCNK5	Wald ratio	1	-0.514313126593563	0.292605589377493	0.0787984037063773	NA	NA	NA	NA	-1.08782008177345	0.0591938285863232	0.597911142868207	0.336950217607927	1.06098086923317	NA
