## Supplementary material for "Potassium Channel Regulation Dysfunction as a Potential Driving Factor of Membrane Potential Disturbance in Restless Legs Syndrome": harmonised_data.csv

SNP	effect_allele.exposure	other_allele.exposure	effect_allele.outcome	other_allele.outcome	beta.exposure	beta.outcome	eaf.exposure	eaf.outcome	remove	palindromic	ambiguous	id.outcome	chr.outcome	pos.outcome	pval.outcome	se.outcome	outcome	mr_keep.outcome	pval_origin.outcome	samplesize.outcome	chr.exposure	pos.exposure	se.exposure	pval.exposure	samplesize.exposure	exposure	mr_keep.exposure	pval_origin.exposure	id.exposure	action	SNP_index	mr_keep
rs12986169	C	T	C	T	0.0857523	0.032698	0.177053	0.251812	FALSE	FALSE	FALSE	jEEJJq	19	38416353	0.17744	0.0242445	Restless legs syndrome	TRUE	reported	500348	19	38416353	0.0155755	3.67908651044988e-08	30807	KCNK6	TRUE	reported	qKugrv	2	1	TRUE
rs138310234	T	C	T	C	0.29928	-0.0402962	0.02562	0.0414003	FALSE	FALSE	FALSE	jEEJJq	19	38351532	0.447231	0.0530186	Restless legs syndrome	TRUE	reported	500348	19	38351532	0.0375853	1.68461242677405e-15	26327	KCNK6	TRUE	reported	qKugrv	2	1	TRUE
rs141150988	T	C	T	C	0.448437	0.0533589	0.0162084	0.00707296	FALSE	FALSE	FALSE	jEEJJq	19	38341770	0.676223	0.127768	Restless legs syndrome	TRUE	reported	500348	19	38341770	0.0469814	1.36364084144706e-21	22751	KCNK6	TRUE	reported	qKugrv	2	1	TRUE
rs141528176	A	C	A	C	0.385941	0.0438214	0.044755	0.091125	FALSE	FALSE	FALSE	jEEJJq	19	38339945	0.232043	0.0366672	Restless legs syndrome	TRUE	reported	500348	19	38339945	0.0286011	1.70098310496944e-41	29792	KCNK6	TRUE	reported	qKugrv	2	1	TRUE
rs145855862	T	C	T	C	-0.139024	0.0114555	0.134535	0.132008	FALSE	FALSE	FALSE	jEEJJq	19	38276510	0.713594	0.031211	Restless legs syndrome	TRUE	reported	500348	19	38276510	0.017403	1.36489737964495e-15	27401	KCNK6	TRUE	reported	qKugrv	2	1	TRUE
rs147675829	A	C	A	C	0.427317	-0.0319267	0.0264265	0.00408302	FALSE	FALSE	FALSE	jEEJJq	19	38340458	0.853694	0.173131	Restless legs syndrome	TRUE	reported	500348	19	38340458	0.036931	5.80764417521311e-31	23577	KCNK6	TRUE	reported	qKugrv	2	1	TRUE
rs148784272	A	G	A	G	0.321452	-0.0359135	0.0215571	0.0506192	FALSE	FALSE	FALSE	jEEJJq	19	38373714	0.454565	0.0480239	Restless legs syndrome	TRUE	reported	500348	19	38373714	0.0408915	3.81065823393773e-15	25817	KCNK6	TRUE	reported	qKugrv	2	1	TRUE
rs150729212	A	G	A	G	0.353585	-0.0382228	0.0242838	0.0354022	FALSE	FALSE	FALSE	jEEJJq	19	38333054	0.503092	0.0570802	Restless legs syndrome	TRUE	reported	500348	19	38333054	0.0385509	4.65157470302167e-20	26119	KCNK6	TRUE	reported	qKugrv	2	1	TRUE
rs34989303	A	G	A	G	0.420987	0.000768796	0.168173	0.219872	FALSE	FALSE	FALSE	jEEJJq	19	38327236	0.975921	0.0254709	Restless legs syndrome	TRUE	reported	500348	19	38327236	0.0155134	3.62242998416697e-162	28493	KCNK6	TRUE	reported	qKugrv	2	1	TRUE
rs35478630	G	A	G	A	-0.120361	-0.00647017	0.222802	0.227966	FALSE	FALSE	FALSE	jEEJJq	19	38324577	0.79724	0.0251836	Restless legs syndrome	TRUE	reported	500348	19	38324577	0.0142668	3.26663040458068e-17	25257	KCNK6	TRUE	reported	qKugrv	2	1	TRUE
rs4803968	C	T	C	T	0.111999	-0.00537621	0.744877	0.753392	FALSE	FALSE	FALSE	jEEJJq	19	38269830	0.82976	0.0250045	Restless legs syndrome	TRUE	reported	500348	19	38269830	0.0136204	1.98472344533657e-16	22407	KCNK6	TRUE	reported	qKugrv	2	1	TRUE
rs58711382	A	G	A	G	-0.0743652	-0.0109803	0.279518	0.225171	FALSE	FALSE	FALSE	jEEJJq	19	38267500	0.664485	0.025316	Restless legs syndrome	TRUE	reported	500348	19	38267500	0.0132478	1.98161828059812e-08	26776	KCNK6	TRUE	reported	qKugrv	2	1	TRUE
rs62118961	T	C	T	C	-0.289244	0.0588092	0.0165376	0.00794409	FALSE	FALSE	FALSE	jEEJJq	19	38407437	0.626494	0.120841	Restless legs syndrome	TRUE	reported	500348	19	38407437	0.0466056	5.42125705087957e-10	24657	KCNK6	TRUE	reported	qKugrv	2	1	TRUE
rs62123482	T	G	T	G	-0.14939	-0.00738969	0.476484	0.409995	FALSE	FALSE	FALSE	jEEJJq	19	38387357	0.731479	0.0215344	Restless legs syndrome	TRUE	reported	500348	19	38387357	0.0118502	1.94177989440976e-36	31230	KCNK6	TRUE	reported	qKugrv	2	1	TRUE
rs7246060	A	G	A	G	0.140851	0.020606	0.32286	0.41078	FALSE	FALSE	FALSE	jEEJJq	19	38241022	0.336678	0.0214478	Restless legs syndrome	TRUE	reported	500348	19	38241022	0.0126738	1.07969228970169e-28	30862	KCNK6	TRUE	reported	qKugrv	2	1	TRUE
rs7253317	T	A	T	A	0.22212	0.0588551	0.117336	0.136806	FALSE	TRUE	FALSE	jEEJJq	19	38427229	0.05481	0.0306476	Restless legs syndrome	TRUE	reported	500348	19	38427229	0.0183993	1.48490954875024e-33	31523	KCNK6	TRUE	reported	qKugrv	2	1	TRUE
rs7258666	C	T	C	T	0.0947471	0.0117798	0.768316	0.80807	FALSE	FALSE	FALSE	jEEJJq	19	38428177	0.659482	0.0267341	Restless legs syndrome	TRUE	reported	500348	19	38428177	0.0140842	1.7294181001319e-11	30777	KCNK6	TRUE	reported	qKugrv	2	1	TRUE
rs75530589	C	G	C	G	-0.282258	-0.010744	0.047262	0.0542154	FALSE	TRUE	FALSE	jEEJJq	19	38322410	0.817426	0.0465398	Restless legs syndrome	TRUE	reported	500348	19	38322410	0.0279472	5.53604995043402e-24	31642	KCNK6	TRUE	reported	qKugrv	2	1	TRUE
rs76649675	G	C	G	C	0.0939062	-0.00290542	0.220368	0.237859	FALSE	TRUE	FALSE	jEEJJq	19	38262422	0.906572	0.0247557	Restless legs syndrome	TRUE	reported	500348	19	38262422	0.0143373	5.76899284069285e-11	31434	KCNK6	TRUE	reported	qKugrv	2	1	TRUE
rs8101185	C	T	C	T	0.179162	0.00371758	0.444413	0.553526	FALSE	FALSE	FALSE	jEEJJq	19	38286507	0.861028	0.0212353	Restless legs syndrome	TRUE	reported	500348	19	38286507	0.0118824	2.26673108293055e-51	31525	KCNK6	TRUE	reported	qKugrv	2	1	TRUE
rs8103692	T	C	T	C	0.0850996	-0.0114754	0.583816	0.623667	FALSE	FALSE	FALSE	jEEJJq	19	38234390	0.598565	0.021797	Restless legs syndrome	TRUE	reported	500348	19	38234390	0.0120531	1.66035135145851e-12	22985	KCNK6	TRUE	reported	qKugrv	2	1	TRUE
