## Supplementary material for "Potassium Channel Regulation Dysfunction as a Potential Driving Factor of Membrane Potential Disturbance in Restless Legs Syndrome": leaveoneout_results.csv

exposure	outcome	id.exposure	id.outcome	samplesize	SNP	b	se	p
KCNK6	Restless legs syndrome	qKugrv	jEEJJq	500348	rs12986169	0.0269342786981327	0.0335491364757195	0.422072561138728
KCNK6	Restless legs syndrome	qKugrv	jEEJJq	500348	rs138310234	0.0379591777809371	0.0339206242916675	0.26311499618314
KCNK6	Restless legs syndrome	qKugrv	jEEJJq	500348	rs141150988	0.030647004212918	0.033545517667566	0.360929898370465
KCNK6	Restless legs syndrome	qKugrv	jEEJJq	500348	rs141528176	0.02040171244589	0.0355742904584541	0.566308922560863
KCNK6	Restless legs syndrome	qKugrv	jEEJJq	500348	rs145855862	0.0344276082465078	0.0336884083731863	0.306808228540401
KCNK6	Restless legs syndrome	qKugrv	jEEJJq	500348	rs147675829	0.0325803263941061	0.033428607245523	0.329746752481226
KCNK6	Restless legs syndrome	qKugrv	jEEJJq	500348	rs148784272	0.0393684327620942	0.0341760029058095	0.249349000729109
KCNK6	Restless legs syndrome	qKugrv	jEEJJq	500348	rs150729212	0.0380807137362451	0.0340483495734784	0.263383160275709
KCNK6	Restless legs syndrome	qKugrv	jEEJJq	500348	rs34989303	0.0449217185413769	0.0399110456658694	0.260357728219419
KCNK6	Restless legs syndrome	qKugrv	jEEJJq	500348	rs35478630	0.031285148933592	0.0337459256436447	0.353885365736318
KCNK6	Restless legs syndrome	qKugrv	jEEJJq	500348	rs4803968	0.0336736204571618	0.0336926490394593	0.317583900438296
KCNK6	Restless legs syndrome	qKugrv	jEEJJq	500348	rs58711382	0.0307351018998367	0.0334760919977523	0.358555539925561
KCNK6	Restless legs syndrome	qKugrv	jEEJJq	500348	rs62118961	0.0333599122250837	0.0334218369346395	0.318207995823781
KCNK6	Restless legs syndrome	qKugrv	jEEJJq	500348	rs62123482	0.0308610782249312	0.0342424931895722	0.367454926856069
KCNK6	Restless legs syndrome	qKugrv	jEEJJq	500348	rs7246060	0.0261013702133964	0.0341425899699088	0.444580499909398
KCNK6	Restless legs syndrome	qKugrv	jEEJJq	500348	rs7253317	0.0174227295093441	0.0343311934065707	0.611811211203724
KCNK6	Restless legs syndrome	qKugrv	jEEJJq	500348	rs7258666	0.0305474600366843	0.0335500823582616	0.362557152646547
KCNK6	Restless legs syndrome	qKugrv	jEEJJq	500348	rs75530589	0.0315905554925108	0.0340170223833849	0.353060630686881
KCNK6	Restless legs syndrome	qKugrv	jEEJJq	500348	rs76649675	0.0328740155243587	0.0335846698121723	0.32765908148816
KCNK6	Restless legs syndrome	qKugrv	jEEJJq	500348	rs8101185	0.0328074969859604	0.0347149768045621	0.344631759561386
KCNK6	Restless legs syndrome	qKugrv	jEEJJq	500348	rs8103692	0.0347236666191678	0.0336008461503373	0.301409058831867
KCNK6	Restless legs syndrome	qKugrv	jEEJJq	500348	All	0.031854857402685	0.0333154023873754	0.338991371106656
