## Supplementary material for "Potassium Channel Regulation Dysfunction as a Potential Driving Factor of Membrane Potential Disturbance in Restless Legs Syndrome": mr_presso_data_head.csv

rsid	beta_exposure	beta_outcome	se_exposure	se_outcome
rs12986169	0.0857523	0.032698	0.0155755	0.0242445
rs138310234	0.29928	-0.0402962	0.0375853	0.0530186
rs141150988	0.448437	0.0533589	0.0469814	0.127768
rs141528176	0.385941	0.0438214	0.0286011	0.0366672
rs145855862	-0.139024	0.0114555	0.017403	0.031211
rs147675829	0.427317	-0.0319267	0.036931	0.173131
rs148784272	0.321452	-0.0359135	0.0408915	0.0480239
rs150729212	0.353585	-0.0382228	0.0385509	0.0570802
rs34989303	0.420987	0.000768796	0.0155134	0.0254709
rs35478630	-0.120361	-0.00647017	0.0142668	0.0251836
