## Supplementary material for "Potassium Channel Regulation Dysfunction as a Potential Driving Factor of Membrane Potential Disturbance in Restless Legs Syndrome": mr_results.csv

id.exposure	id.outcome	outcome	exposure	method	nsnp	b	se	pval	het_Q	het_Q_pval	pleio_pval	egger_intercept	lo_ci	up_ci	or	or_lci95	or_uci95	mr_presso_global_test_pval
qKugrv	jEEJJq	Restless legs syndrome	KCNK6	MR Egger	21	-0.00172463715834957	0.0637573847411624	0.978701952656198	9.71566475360804	0.959614445492651	0.544095967873679	0.00759623374097441	-0.126689111251028	0.123239836934329	0.99827684917373	0.881007525353473	1.13115568132792	0.9618
qKugrv	jEEJJq	Restless legs syndrome	KCNK6	Weighted median	21	0.0146122758291903	0.0472060208183468	0.756908789366531	9.71566475360804	0.959614445492651	0.544095967873679	0.00759623374097441	-0.0779115249747694	0.10713607663315	1.01471955703559	0.925046266414854	1.11308570913008	0.9618
qKugrv	jEEJJq	Restless legs syndrome	KCNK6	Inverse variance weighted	21	0.031854857402685	0.0333154023873754	0.338991371106656	9.71566475360804	0.959614445492651	0.544095967873679	0.00759623374097441	-0.0334433312765708	0.0971530460819408	1.0323676539078	0.967109714551511	1.10202902193919	0.9618
qKugrv	jEEJJq	Restless legs syndrome	KCNK6	Simple mode	21	-0.0301673079112195	0.0734905572908379	0.685809199902403	9.71566475360804	0.959614445492651	0.544095967873679	0.00759623374097441	-0.174208800201262	0.113874184378823	0.970283183914906	0.840121461813238	1.12061112562952	0.9618
qKugrv	jEEJJq	Restless legs syndrome	KCNK6	Weighted mode	21	0.0171031302829975	0.0497289145977395	0.73449052818055	9.71566475360804	0.959614445492651	0.544095967873679	0.00759623374097441	-0.0803655423285719	0.114571802894567	1.01725022621947	0.922778969954275	1.12139315744793	0.9618
