## Supplementary material for "Potassium Channel Regulation Dysfunction as a Potential Driving Factor of Membrane Potential Disturbance in Restless Legs Syndrome": harmonised_data.csv

SNP	effect_allele.exposure	other_allele.exposure	effect_allele.outcome	other_allele.outcome	beta.exposure	beta.outcome	eaf.exposure	eaf.outcome	remove	palindromic	ambiguous	id.outcome	chr.outcome	pos.outcome	pval.outcome	se.outcome	outcome	mr_keep.outcome	pval_origin.outcome	samplesize.outcome	chr.exposure	pos.exposure	se.exposure	pval.exposure	samplesize.exposure	exposure	mr_keep.exposure	pval_origin.exposure	id.exposure	action	SNP_index	mr_keep
rs11568300	G	C	G	C	0.110697	-0.0311066	0.377518	0.464329	FALSE	TRUE	TRUE	jEEJJq	11	65657696	0.141627	0.0211644	Restless legs syndrome	TRUE	reported	500348	11	65657696	0.0122422	1.53567742487726e-19	31291	KCNK7	TRUE	reported	gCaMqE	2	1	FALSE
rs117309574	T	C	T	C	-0.235781	0.0830674	0.0296506	0.0438096	FALSE	FALSE	FALSE	jEEJJq	11	65599885	0.105055	0.0512501	Restless legs syndrome	TRUE	reported	500348	11	65599885	0.0350322	1.69199860250301e-11	27115	KCNK7	TRUE	reported	gCaMqE	2	1	TRUE
rs1193851	G	C	G	C	0.114685	-0.00992493	0.310124	0.253264	FALSE	TRUE	FALSE	jEEJJq	11	65618735	0.684129	0.0243955	Restless legs syndrome	TRUE	reported	500348	11	65618735	0.0128312	3.97008678112185e-19	31300	KCNK7	TRUE	reported	gCaMqE	2	1	TRUE
rs12419237	C	T	C	T	-0.297964	0.0295845	0.245972	0.23402	FALSE	FALSE	FALSE	jEEJJq	11	65597606	0.234523	0.0248863	Restless legs syndrome	TRUE	reported	500348	11	65597606	0.0135905	1.51356124843623e-106	31017	KCNK7	TRUE	reported	gCaMqE	2	1	TRUE
rs4578394	C	G	C	G	-0.184762	0.0437461	0.118489	0.103547	FALSE	TRUE	FALSE	jEEJJq	11	65686207	0.207791	0.0347284	Restless legs syndrome	TRUE	reported	500348	11	65686207	0.0183501	7.58926993362779e-24	31567	KCNK7	TRUE	reported	gCaMqE	2	1	TRUE
rs72939141	A	G	A	G	-0.251287	0.045926	0.0178288	0.0118869	FALSE	FALSE	FALSE	jEEJJq	11	65580876	0.640554	0.0983588	Restless legs syndrome	TRUE	reported	500348	11	65580876	0.0449272	2.22920495643695e-08	22715	KCNK7	TRUE	reported	gCaMqE	2	1	TRUE
rs72939178	C	T	C	T	-0.232932	0.00266061	0.0430207	0.0471792	FALSE	FALSE	FALSE	jEEJJq	11	65645225	0.957568	0.0500062	Restless legs syndrome	TRUE	reported	500348	11	65645225	0.0292673	1.73740073138577e-15	30400	KCNK7	TRUE	reported	gCaMqE	2	1	TRUE
rs732072	A	G	A	G	-0.219619	0.00634307	0.082425	0.0667723	FALSE	FALSE	FALSE	jEEJJq	11	65660097	0.88045	0.0421751	Restless legs syndrome	TRUE	reported	500348	11	65660097	0.0215628	2.30887276010762e-24	31681	KCNK7	TRUE	reported	gCaMqE	2	1	TRUE
rs76984126	T	G	T	G	-0.275475	0.0316722	0.0289532	0.0486749	FALSE	FALSE	FALSE	jEEJJq	11	65609766	0.519289	0.0491467	Restless legs syndrome	TRUE	reported	500348	11	65609766	0.0354199	7.40286790491936e-15	28872	KCNK7	TRUE	reported	gCaMqE	2	1	TRUE
rs7941126	G	A	G	A	0.119571	-0.0382965	0.535855	0.590316	FALSE	FALSE	FALSE	jEEJJq	11	65597158	0.0748652	0.0214993	Restless legs syndrome	TRUE	reported	500348	11	65597158	0.0118917	8.73172400617858e-24	30901	KCNK7	TRUE	reported	gCaMqE	2	1	TRUE
rs947791	A	G	A	G	0.0909898	0.00506374	0.176357	0.0895836	FALSE	FALSE	FALSE	jEEJJq	11	65535422	0.89251	0.0374736	Restless legs syndrome	TRUE	reported	500348	11	65535422	0.0155975	5.43087741413228e-09	31683	KCNK7	TRUE	reported	gCaMqE	2	1	TRUE
