## Supplementary material for "Potassium Channel Regulation Dysfunction as a Potential Driving Factor of Membrane Potential Disturbance in Restless Legs Syndrome": leaveoneout_results.csv

exposure	outcome	id.exposure	id.outcome	samplesize	SNP	b	se	p
KCNK7	Restless legs syndrome	gCaMqE	jEEJJq	500348	rs117309574	-0.120571072909372	0.0561351952781504	0.0317241252181972
KCNK7	Restless legs syndrome	gCaMqE	jEEJJq	500348	rs1193851	-0.138449473202467	0.0562180389846376	0.0137886290427527
KCNK7	Restless legs syndrome	gCaMqE	jEEJJq	500348	rs12419237	-0.161336870399153	0.0715828828181914	0.0242057907336826
KCNK7	Restless legs syndrome	gCaMqE	jEEJJq	500348	rs4578394	-0.125780080916744	0.0567774678570171	0.0267383244859252
KCNK7	Restless legs syndrome	gCaMqE	jEEJJq	500348	rs72939141	-0.134122667524341	0.0548836242452351	0.0145348998708568
KCNK7	Restless legs syndrome	gCaMqE	jEEJJq	500348	rs72939178	-0.143528181920835	0.0561823130822387	0.0106283555976188
KCNK7	Restless legs syndrome	gCaMqE	jEEJJq	500348	rs732072	-0.144306560302539	0.0566690218588396	0.0108815284393238
KCNK7	Restless legs syndrome	gCaMqE	jEEJJq	500348	rs76984126	-0.137115639451431	0.0570645456342721	0.0162693430699751
KCNK7	Restless legs syndrome	gCaMqE	jEEJJq	500348	rs7941126	-0.116433601406671	0.0570194310243347	0.0411516648406557
KCNK7	Restless legs syndrome	gCaMqE	jEEJJq	500348	rs947791	-0.138440978039407	0.0548315140725334	0.0115749906201207
KCNK7	Restless legs syndrome	gCaMqE	jEEJJq	500348	All	-0.135060534456458	0.0543519262252952	0.0129578234466593
