## Supplementary material for "Potassium Channel Regulation Dysfunction as a Potential Driving Factor of Membrane Potential Disturbance in Restless Legs Syndrome": mr_presso_data_head.csv

rsid	beta_exposure	beta_outcome	se_exposure	se_outcome
rs11568300	0.110697	-0.0311066	0.0122422	0.0211644
rs117309574	-0.235781	0.0830674	0.0350322	0.0512501
rs1193851	0.114685	-0.00992493	0.0128312	0.0243955
rs12419237	-0.297964	0.0295845	0.0135905	0.0248863
rs4578394	-0.184762	0.0437461	0.0183501	0.0347284
rs72939141	-0.251287	0.045926	0.0449272	0.0983588
rs72939178	-0.232932	0.00266061	0.0292673	0.0500062
rs732072	-0.219619	0.00634307	0.0215628	0.0421751
rs76984126	-0.275475	0.0316722	0.0354199	0.0491467
rs7941126	0.119571	-0.0382965	0.0118917	0.0214993
