## Supplementary material for "Potassium Channel Regulation Dysfunction as a Potential Driving Factor of Membrane Potential Disturbance in Restless Legs Syndrome": mr_results.csv

id.exposure	id.outcome	outcome	exposure	method	nsnp	b	se	pval	het_Q	het_Q_pval	pleio_pval	egger_intercept	lo_ci	up_ci	or	or_lci95	or_uci95	mr_presso_global_test_pval
gCaMqE	jEEJJq	Restless legs syndrome	KCNK7	MR Egger	10	-0.0696197709256941	0.140463728083042	0.633473950978912	3.21244490095975	0.920326552239392	0.627006822912586	-0.0138720613474838	-0.344928677968457	0.205689136117069	0.932748410553544	0.708270866983531	1.22837128836812	0.945
gCaMqE	jEEJJq	Restless legs syndrome	KCNK7	Weighted median	10	-0.102783114409206	0.0685636272051539	0.133850033892685	3.21244490095975	0.920326552239392	0.627006822912586	-0.0138720613474838	-0.237167823731307	0.0316015949128961	0.902322653042403	0.788858887665957	1.0321062270116	0.945
gCaMqE	jEEJJq	Restless legs syndrome	KCNK7	Inverse variance weighted	10	-0.135060534456458	0.0543519262252952	0.0129578234466593	3.21244490095975	0.920326552239392	0.627006822912586	-0.0138720613474838	-0.241590309858037	-0.0285307590548793	0.873663023371021	0.785377873221933	0.971872399809897	0.945
gCaMqE	jEEJJq	Restless legs syndrome	KCNK7	Simple mode	10	-0.0828297704656517	0.105488913360427	0.452510473549694	3.21244490095975	0.920326552239392	0.627006822912586	-0.0138720613474838	-0.289588040652088	0.123928499720784	0.920507831503121	0.748571885252745	1.13193493444185	0.945
gCaMqE	jEEJJq	Restless legs syndrome	KCNK7	Weighted mode	10	-0.0927788462512954	0.0771972353458623	0.260093464162392	3.21244490095975	0.920326552239392	0.627006822912586	-0.0138720613474838	-0.244085427529185	0.0585277350265947	0.911395036438942	0.783420705708931	1.06027439202526	0.945
