## Supplementary material for "Potassium Channel Regulation Dysfunction as a Potential Driving Factor of Membrane Potential Disturbance in Restless Legs Syndrome": harmonised_data.csv

SNP	effect_allele.exposure	other_allele.exposure	effect_allele.outcome	other_allele.outcome	beta.exposure	beta.outcome	eaf.exposure	eaf.outcome	remove	palindromic	ambiguous	id.outcome	chr.outcome	pos.outcome	pval.outcome	se.outcome	outcome	mr_keep.outcome	pval_origin.outcome	samplesize.outcome	chr.exposure	pos.exposure	se.exposure	pval.exposure	samplesize.exposure	exposure	mr_keep.exposure	pval_origin.exposure	id.exposure	action	SNP_index	mr_keep
rs1152445	C	T	C	T	-0.405227	-0.134206	0.0166012	0.0075299	FALSE	FALSE	FALSE	jEEJJq	14	90097002	0.293993	0.127888	Restless legs syndrome	TRUE	reported	500348	14	90097002	0.046456	2.70956765904605e-18	22905	KCNK13	TRUE	reported	pBf4wo	2	1	TRUE
rs12372851	C	T	C	T	0.21214	-0.0310639	0.0246519	0.0329599	FALSE	FALSE	FALSE	jEEJJq	14	90081375	0.600101	0.0592534	Restless legs syndrome	TRUE	reported	500348	14	90081375	0.0383415	3.15159207695351e-08	25114	KCNK13	TRUE	reported	pBf4wo	2	1	TRUE
rs1286921	C	T	C	T	0.211788	0.000471584	0.480708	0.487965	FALSE	FALSE	FALSE	jEEJJq	14	90073022	0.982115	0.0210371	Restless legs syndrome	TRUE	reported	500348	14	90073022	0.0117782	2.7352687263067e-72	31355	KCNK13	TRUE	reported	pBf4wo	2	1	TRUE
rs1286925	C	T	C	T	0.124462	0.0138705	0.487757	0.551235	FALSE	FALSE	FALSE	jEEJJq	14	90066336	0.513945	0.0212507	Restless legs syndrome	TRUE	reported	500348	14	90066336	0.0118609	9.26403100736398e-26	29498	KCNK13	TRUE	reported	pBf4wo	2	1	TRUE
rs12878088	A	C	A	C	0.101535	0.0115503	0.38988	0.443853	FALSE	FALSE	FALSE	jEEJJq	14	90062623	0.591213	0.0215058	Restless legs syndrome	TRUE	reported	500348	14	90062623	0.0121732	7.37904230129099e-17	26815	KCNK13	TRUE	reported	pBf4wo	2	1	TRUE
rs12880116	A	G	A	G	0.138697	-0.00282166	0.189593	0.1969	FALSE	FALSE	FALSE	jEEJJq	14	90064853	0.916199	0.0268159	Restless legs syndrome	TRUE	reported	500348	14	90064853	0.0151389	5.11328500301965e-20	31355	KCNK13	TRUE	reported	pBf4wo	2	1	TRUE
rs12880183	T	C	T	C	0.10837	0.0469635	0.361967	0.407792	FALSE	FALSE	FALSE	jEEJJq	14	90065073	0.0295563	0.0215826	Restless legs syndrome	TRUE	reported	500348	14	90065073	0.0123511	1.72424906834164e-18	31355	KCNK13	TRUE	reported	pBf4wo	2	1	TRUE
rs145786679	T	C	T	C	-0.302909	-0.123065	0.0396044	0.0265461	FALSE	FALSE	FALSE	jEEJJq	14	90080189	0.0635477	0.0663302	Restless legs syndrome	TRUE	reported	500348	14	90080189	0.0304107	2.26203853976963e-23	25906	KCNK13	TRUE	reported	pBf4wo	2	1	TRUE
rs147609689	T	C	T	C	0.16008	0.00452039	0.0452256	0.0509202	FALSE	FALSE	FALSE	jEEJJq	14	90028439	0.92548	0.0483295	Restless legs syndrome	TRUE	reported	500348	14	90028439	0.0286102	2.20622600828233e-08	28303	KCNK13	TRUE	reported	pBf4wo	2	1	TRUE
rs17260639	A	G	A	G	-0.181859	-0.0391484	0.33389	0.329451	FALSE	FALSE	FALSE	jEEJJq	14	90128839	0.0849846	0.0227281	Restless legs syndrome	TRUE	reported	500348	14	90128839	0.0125271	9.40156168803567e-48	29342	KCNK13	TRUE	reported	pBf4wo	2	1	TRUE
rs2176076	A	G	A	G	0.0998886	0.0569902	0.206017	0.206779	FALSE	FALSE	FALSE	jEEJJq	14	90093075	0.028064	0.0259472	Restless legs syndrome	TRUE	reported	500348	14	90093075	0.0146919	1.05487257132344e-11	26607	KCNK13	TRUE	reported	pBf4wo	2	1	TRUE
rs35301573	A	G	A	G	-0.225983	-0.039297	0.038905	0.0536973	FALSE	FALSE	FALSE	jEEJJq	14	89968635	0.397864	0.0464811	Restless legs syndrome	TRUE	reported	500348	14	89968635	0.0307205	1.89234361864497e-13	26062	KCNK13	TRUE	reported	pBf4wo	2	1	TRUE
rs3850396	G	A	G	A	0.133201	-0.0481849	0.0715897	0.0618649	FALSE	FALSE	FALSE	jEEJJq	14	90133398	0.272482	0.0439096	Restless legs syndrome	TRUE	reported	500348	14	90133398	0.0230588	7.63167733068779e-09	31231	KCNK13	TRUE	reported	pBf4wo	2	1	TRUE
rs4904632	T	C	T	C	0.176603	0.0568728	0.495771	0.505982	FALSE	FALSE	FALSE	jEEJJq	14	90122461	0.00690144	0.0210518	Restless legs syndrome	TRUE	reported	500348	14	90122461	0.0118107	1.49348202512705e-50	31557	KCNK13	TRUE	reported	pBf4wo	2	1	TRUE
rs61996866	A	G	A	G	0.218266	0.0416961	0.044999	0.0595145	FALSE	FALSE	FALSE	jEEJJq	14	90087455	0.351442	0.0447482	Restless legs syndrome	TRUE	reported	500348	14	90087455	0.0286517	2.58047704443602e-14	25731	KCNK13	TRUE	reported	pBf4wo	2	1	TRUE
rs6575103	C	T	C	T	0.125032	0.0447854	0.347926	0.392872	FALSE	FALSE	FALSE	jEEJJq	14	90071571	0.03766	0.0215466	Restless legs syndrome	TRUE	reported	500348	14	90071571	0.0124511	9.98389488702331e-24	29951	KCNK13	TRUE	reported	pBf4wo	2	1	TRUE
rs72697385	A	C	A	C	0.12071	-0.0343685	0.111264	0.129587	FALSE	FALSE	FALSE	jEEJJq	14	90070022	0.272902	0.0313466	Restless legs syndrome	TRUE	reported	500348	14	90070022	0.0188997	1.69390870552534e-10	31238	KCNK13	TRUE	reported	pBf4wo	2	1	TRUE
rs75804015	T	C	T	C	-0.193603	0.0732689	0.0353374	0.0134841	FALSE	FALSE	FALSE	jEEJJq	14	90164937	0.43269	0.093384	Restless legs syndrome	TRUE	reported	500348	14	90164937	0.0321947	1.81451264890935e-09	29143	KCNK13	TRUE	reported	pBf4wo	2	1	TRUE
rs78320932	A	G	A	G	-0.198663	-0.0334109	0.0535128	0.0804145	FALSE	FALSE	FALSE	jEEJJq	14	90156404	0.388135	0.0387146	Restless legs syndrome	TRUE	reported	500348	14	90156404	0.026393	5.18441788307824e-14	25173	KCNK13	TRUE	reported	pBf4wo	2	1	TRUE
rs78526459	C	G	C	G	-0.394788	-0.0355884	0.278108	0.260495	FALSE	TRUE	FALSE	jEEJJq	14	90101683	0.138934	0.0240499	Restless legs syndrome	TRUE	reported	500348	14	90101683	0.0128608	1e-200	31473	KCNK13	TRUE	reported	pBf4wo	2	1	TRUE
rs78691207	G	A	G	A	-0.125704	-0.112856	0.0924098	0.0703768	FALSE	FALSE	FALSE	jEEJJq	14	90170667	0.00905295	0.043239	Restless legs syndrome	TRUE	reported	500348	14	90170667	0.0205241	9.07987772302875e-10	27064	KCNK13	TRUE	reported	pBf4wo	2	1	TRUE
rs78965279	T	C	T	C	-0.200244	-0.15044	0.0295583	0.022571	FALSE	FALSE	FALSE	jEEJJq	14	90216013	0.0364947	0.0719335	Restless legs syndrome	TRUE	reported	500348	14	90216013	0.035101	1.16340251954085e-08	24545	KCNK13	TRUE	reported	pBf4wo	2	1	TRUE
rs8009286	T	C	T	C	-0.276125	-0.00168444	0.034934	0.0186205	FALSE	FALSE	FALSE	jEEJJq	14	90086707	0.982891	0.0785476	Restless legs syndrome	TRUE	reported	500348	14	90086707	0.0323313	1.33536503332718e-17	25213	KCNK13	TRUE	reported	pBf4wo	2	1	TRUE
