## Supplementary material for "Potassium Channel Regulation Dysfunction as a Potential Driving Factor of Membrane Potential Disturbance in Restless Legs Syndrome": leaveoneout_results.csv

exposure	outcome	id.exposure	id.outcome	samplesize	SNP	b	se	p
KCNK13	Restless legs syndrome	pBf4wo	jEEJJq	500348	rs1152445	0.146278372144963	0.0408851580311891	0.000346516123976336
KCNK13	Restless legs syndrome	pBf4wo	jEEJJq	500348	rs12372851	0.152996831948983	0.0403973308911437	0.000152292868031983
KCNK13	Restless legs syndrome	pBf4wo	jEEJJq	500348	rs1286921	0.168330586382608	0.0417214417727413	5.46883732914954e-05
KCNK13	Restless legs syndrome	pBf4wo	jEEJJq	500348	rs1286925	0.150030294883326	0.0416947936040413	0.000320306415464857
KCNK13	Restless legs syndrome	pBf4wo	jEEJJq	500348	rs12878088	0.149406202984158	0.0414051841687521	0.000308098782020944
KCNK13	Restless legs syndrome	pBf4wo	jEEJJq	500348	rs12880116	0.153970326537104	0.0409834014686795	0.000172034795468706
KCNK13	Restless legs syndrome	pBf4wo	jEEJJq	500348	rs12880183	0.139734578222769	0.0399994304729573	0.000476886210181522
KCNK13	Restless legs syndrome	pBf4wo	jEEJJq	500348	rs145786679	0.141965462340589	0.040387487601538	0.000439612827091336
KCNK13	Restless legs syndrome	pBf4wo	jEEJJq	500348	rs147609689	0.150045316881387	0.0410319241785302	0.00025538890704697
KCNK13	Restless legs syndrome	pBf4wo	jEEJJq	500348	rs17260639	0.14301066495191	0.042291781753449	0.000720849978866271
KCNK13	Restless legs syndrome	pBf4wo	jEEJJq	500348	rs2176076	0.140957552476398	0.039331139659294	0.000338545212329093
KCNK13	Restless legs syndrome	pBf4wo	jEEJJq	500348	rs35301573	0.14773930192651	0.0414472833605759	0.000364535014635544
KCNK13	Restless legs syndrome	pBf4wo	jEEJJq	500348	rs3850396	0.154068830864711	0.0393908396965864	9.18060669807594e-05
KCNK13	Restless legs syndrome	pBf4wo	jEEJJq	500348	rs4904632	0.132752610135333	0.0409937226544496	0.00120217172969582
KCNK13	Restless legs syndrome	pBf4wo	jEEJJq	500348	rs61996866	0.147239413136704	0.0414311921370549	0.000379664558569183
KCNK13	Restless legs syndrome	pBf4wo	jEEJJq	500348	rs6575103	0.139792143207006	0.0406170288533621	0.000578043869115477
KCNK13	Restless legs syndrome	pBf4wo	jEEJJq	500348	rs72697385	0.156182289472876	0.0392257004909117	6.84438016342858e-05
KCNK13	Restless legs syndrome	pBf4wo	jEEJJq	500348	rs75804015	0.151154272033898	0.0401452437185822	0.000166425771922843
KCNK13	Restless legs syndrome	pBf4wo	jEEJJq	500348	rs78320932	0.147836719329746	0.0415188283878465	0.000369846193538846
KCNK13	Restless legs syndrome	pBf4wo	jEEJJq	500348	rs78526459	0.175652698243356	0.048362591097166	0.000281238365108181
KCNK13	Restless legs syndrome	pBf4wo	jEEJJq	500348	rs78691207	0.140921609254456	0.037625450605394	0.000180120946555183
KCNK13	Restless legs syndrome	pBf4wo	jEEJJq	500348	rs78965279	0.142906570299105	0.0390529616564838	0.000252903422727604
KCNK13	Restless legs syndrome	pBf4wo	jEEJJq	500348	rs8009286	0.150575113610899	0.0410010092678289	0.00024021421451785
KCNK13	Restless legs syndrome	pBf4wo	jEEJJq	500348	All	0.148468679073899	0.0399362650504012	0.000201092099933649
