## Supplementary material for "Potassium Channel Regulation Dysfunction as a Potential Driving Factor of Membrane Potential Disturbance in Restless Legs Syndrome": mr_presso_data_head.csv

rsid	beta_exposure	beta_outcome	se_exposure	se_outcome
rs1152445	-0.405227	-0.134206	0.046456	0.127888
rs12372851	0.21214	-0.0310639	0.0383415	0.0592534
rs1286921	0.211788	0.000471584	0.0117782	0.0210371
rs1286925	0.124462	0.0138705	0.0118609	0.0212507
rs12878088	0.101535	0.0115503	0.0121732	0.0215058
rs12880116	0.138697	-0.00282166	0.0151389	0.0268159
rs12880183	0.10837	0.0469635	0.0123511	0.0215826
rs145786679	-0.302909	-0.123065	0.0304107	0.0663302
rs147609689	0.16008	0.00452039	0.0286102	0.0483295
rs17260639	-0.181859	-0.0391484	0.0125271	0.0227281
