## Supplementary material for "Potassium Channel Regulation Dysfunction as a Potential Driving Factor of Membrane Potential Disturbance in Restless Legs Syndrome": mr_results.csv

id.exposure	id.outcome	outcome	exposure	method	nsnp	b	se	pval	het_Q	het_Q_pval	pleio_pval	egger_intercept	lo_ci	up_ci	or	or_lci95	or_uci95	mr_presso_global_test_pval
pBf4wo	jEEJJq	Restless legs syndrome	KCNK13	MR Egger	23	0.0427369247699639	0.0955684355784216	0.659318602574321	27.7869608877848	0.146297469774597	0.237832587705903	0.0214214991539544	-0.144577208963742	0.23005105850367	1.04366329677034	0.865388094105673	1.2586642738033	0.136
pBf4wo	jEEJJq	Restless legs syndrome	KCNK13	Weighted median	23	0.102957042436613	0.0526396978964159	0.0504790453906906	27.7869608877848	0.146297469774597	0.237832587705903	0.0214214991539544	-0.000216765440362129	0.206130850313588	1.1084437920088	0.999783258051569	1.22891399725707	0.136
pBf4wo	jEEJJq	Restless legs syndrome	KCNK13	Inverse variance weighted	23	0.148468679073899	0.0399362650504012	0.000201092099933649	27.7869608877848	0.146297469774597	0.237832587705903	0.0214214991539544	0.0701935995751123	0.226743758572685	1.16005646316266	1.07271583848294	1.25450836973622	0.136
pBf4wo	jEEJJq	Restless legs syndrome	KCNK13	Simple mode	23	0.125593258559686	0.0909246831993349	0.181059803688679	27.7869608877848	0.146297469774597	0.237832587705903	0.0214214991539544	-0.0526191205110104	0.303805637630382	1.13382090253448	0.948741299775913	1.35500566838162	0.136
pBf4wo	jEEJJq	Restless legs syndrome	KCNK13	Weighted mode	23	0.102275352229817	0.0532497571723167	0.0678276083676297	27.7869608877848	0.146297469774597	0.237832587705903	0.0214214991539544	-0.00209417182792376	0.206644876287558	1.10768843422026	0.997908019420015	1.22954585335275	0.136
