## Supplementary material for "Potassium Channel Regulation Dysfunction as a Potential Driving Factor of Membrane Potential Disturbance in Restless Legs Syndrome": harmonised_data.csv

SNP	effect_allele.exposure	other_allele.exposure	effect_allele.outcome	other_allele.outcome	beta.exposure	beta.outcome	eaf.exposure	eaf.outcome	remove	palindromic	ambiguous	id.outcome	chr.outcome	pos.outcome	pval.outcome	se.outcome	outcome	mr_keep.outcome	pval_origin.outcome	samplesize.outcome	chr.exposure	pos.exposure	se.exposure	pval.exposure	samplesize.exposure	exposure	mr_keep.exposure	pval_origin.exposure	id.exposure	action	SNP_index	mr_keep
rs10456469	A	G	A	G	0.414873	0.0598702	0.0134991	0.00900228	FALSE	FALSE	FALSE	jEEJJq	6	39367497	0.6008	0.11442	Restless legs syndrome	TRUE	reported	500348	6	39367497	0.0514572	7.48169500511155e-16	18187	KCNK17	TRUE	reported	kBi4gr	2	1	TRUE
rs1109772	A	G	A	G	-0.488789	0.0101123	0.0342294	0.0638812	FALSE	FALSE	FALSE	jEEJJq	6	39321169	0.815477	0.0433323	Restless legs syndrome	TRUE	reported	500348	6	39321169	0.0324751	3.37987002861989e-51	29776	KCNK17	TRUE	reported	kBi4gr	2	1	TRUE
rs112668642	T	G	T	G	0.352886	0.0693523	0.0209347	0.0486757	FALSE	FALSE	FALSE	jEEJJq	6	39246136	0.163038	0.0497175	Restless legs syndrome	TRUE	reported	500348	6	39246136	0.0414662	1.73620099190142e-17	22343	KCNK17	TRUE	reported	kBi4gr	2	1	TRUE
rs112815828	T	G	T	G	-0.504576	0.0538807	0.0723041	0.0991014	FALSE	FALSE	FALSE	jEEJJq	6	39304297	0.127081	0.0353151	Restless legs syndrome	TRUE	reported	500348	6	39304297	0.0225847	1.45881426027535e-110	30530	KCNK17	TRUE	reported	kBi4gr	2	1	TRUE
rs112981822	T	C	T	C	-0.492519	-0.0180343	0.0402064	0.0271658	FALSE	FALSE	FALSE	jEEJJq	6	39320903	0.78255	0.0653422	Restless legs syndrome	TRUE	reported	500348	6	39320903	0.0300126	1.61138753572e-60	31240	KCNK17	TRUE	reported	kBi4gr	2	1	TRUE
rs114215488	A	G	A	G	-0.489709	-0.0605707	0.0454964	0.0412349	FALSE	FALSE	FALSE	jEEJJq	6	39383357	0.257487	0.0534912	Restless legs syndrome	TRUE	reported	500348	6	39383357	0.0282616	2.90201731938021e-67	30077	KCNK17	TRUE	reported	kBi4gr	2	1	TRUE
rs114256479	G	A	G	A	0.365751	-0.0874373	0.0302429	0.0185395	FALSE	FALSE	FALSE	jEEJJq	6	39234465	0.259523	0.0775483	Restless legs syndrome	TRUE	reported	500348	6	39234465	0.0346171	4.31121816043741e-26	30271	KCNK17	TRUE	reported	kBi4gr	2	1	TRUE
rs114918679	G	A	G	A	0.341744	-0.00371747	0.0235702	0.040332	FALSE	FALSE	FALSE	jEEJJq	6	39394795	0.944252	0.0531628	Restless legs syndrome	TRUE	reported	500348	6	39394795	0.0391266	2.45414376313743e-18	25864	KCNK17	TRUE	reported	kBi4gr	2	1	TRUE
rs114954776	C	T	C	T	0.313013	-0.144025	0.0218487	0.00879542	FALSE	FALSE	FALSE	jEEJJq	6	39277210	0.195967	0.111377	Restless legs syndrome	TRUE	reported	500348	6	39277210	0.0406273	1.31461928821609e-14	27502	KCNK17	TRUE	reported	kBi4gr	2	1	TRUE
rs115243619	T	C	T	C	0.462512	-0.0265292	0.0162217	0.0195212	FALSE	FALSE	FALSE	jEEJJq	6	39367661	0.725232	0.0754796	Restless legs syndrome	TRUE	reported	500348	6	39367661	0.0469527	6.81396659282833e-23	24925	KCNK17	TRUE	reported	kBi4gr	2	1	TRUE
rs115597878	T	C	T	C	0.545651	0.0664157	0.0646474	0.0580978	FALSE	FALSE	FALSE	jEEJJq	6	39330271	0.145008	0.0455716	Restless legs syndrome	TRUE	reported	500348	6	39330271	0.0237639	1.13762728582342e-116	31240	KCNK17	TRUE	reported	kBi4gr	2	1	TRUE
rs115674743	G	T	G	T	-0.228341	0.00590023	0.0429847	0.0362574	FALSE	FALSE	FALSE	jEEJJq	6	39200576	0.915648	0.0557061	Restless legs syndrome	TRUE	reported	500348	6	39200576	0.0292816	6.27913759680094e-15	29828	KCNK17	TRUE	reported	kBi4gr	2	1	TRUE
rs116605575	T	C	T	C	0.482216	0.140086	0.0192442	0.0150302	FALSE	FALSE	FALSE	jEEJJq	6	39376503	0.109739	0.0875881	Restless legs syndrome	TRUE	reported	500348	6	39376503	0.043132	5.12035414938306e-29	22223	KCNK17	TRUE	reported	kBi4gr	2	1	TRUE
rs11753247	T	C	T	C	-0.421449	-0.00416501	0.869613	0.871792	FALSE	FALSE	FALSE	jEEJJq	6	39310110	0.895981	0.0318571	Restless legs syndrome	TRUE	reported	500348	6	39310110	0.0173156	7.5509222766541e-131	30530	KCNK17	TRUE	reported	kBi4gr	2	1	TRUE
rs11755763	G	A	G	A	-0.328592	0.0310509	0.579224	0.559514	FALSE	FALSE	FALSE	jEEJJq	6	39347200	0.14482	0.0212958	Restless legs syndrome	TRUE	reported	500348	6	39347200	0.0117343	1.51008015416416e-172	31355	KCNK17	TRUE	reported	kBi4gr	2	1	TRUE
rs11757702	G	A	G	A	-0.292226	0.0302736	0.142972	0.143905	FALSE	FALSE	FALSE	jEEJJq	6	39350136	0.315379	0.030153	Restless legs syndrome	TRUE	reported	500348	6	39350136	0.016824	1.40216783370576e-67	31185	KCNK17	TRUE	reported	kBi4gr	2	1	TRUE
rs1179380	C	T	C	T	0.104562	-0.0279222	0.765193	0.723273	FALSE	FALSE	FALSE	jEEJJq	6	39261034	0.236756	0.0236002	Restless legs syndrome	TRUE	reported	500348	6	39261034	0.0140136	8.54869849163667e-14	31354	KCNK17	TRUE	reported	kBi4gr	2	1	TRUE
rs1179381	A	G	A	G	0.273406	0.00616164	0.450054	0.437023	FALSE	FALSE	FALSE	jEEJJq	6	39260886	0.773858	0.0214443	Restless legs syndrome	TRUE	reported	500348	6	39260886	0.0117399	5.78096047405719e-120	31684	KCNK17	TRUE	reported	kBi4gr	2	1	TRUE
rs1182864	A	G	A	G	0.412149	-0.0229875	0.357191	0.372939	FALSE	FALSE	FALSE	jEEJJq	6	39262531	0.291813	0.0218066	Restless legs syndrome	TRUE	reported	500348	6	39262531	0.0119266	1e-200	31684	KCNK17	TRUE	reported	kBi4gr	2	1	TRUE
rs12194060	A	C	A	C	0.447927	-0.0557577	0.0856174	0.0779939	FALSE	FALSE	FALSE	jEEJJq	6	39379712	0.156882	0.0393871	Restless legs syndrome	TRUE	reported	500348	6	39379712	0.0209348	1.44877185354477e-101	31016	KCNK17	TRUE	reported	kBi4gr	2	1	TRUE
rs12201955	G	A	G	A	0.517155	-0.0216123	0.0510768	0.0412845	FALSE	FALSE	FALSE	jEEJJq	6	39347070	0.685078	0.0532921	Restless legs syndrome	TRUE	reported	500348	6	39347070	0.0266817	1.09068665651598e-83	29499	KCNK17	TRUE	reported	kBi4gr	2	1	TRUE
rs12211656	G	A	G	A	0.479167	-0.0734137	0.0897641	0.0982969	FALSE	FALSE	FALSE	jEEJJq	6	39281409	0.038453	0.0354657	Restless legs syndrome	TRUE	reported	500348	6	39281409	0.0204274	1.12201845430196e-121	31355	KCNK17	TRUE	reported	kBi4gr	2	1	TRUE
rs138406158	T	C	T	C	0.577887	-0.0539066	0.015264	0.0123816	FALSE	FALSE	FALSE	jEEJJq	6	39313215	0.582594	0.0980835	Restless legs syndrome	TRUE	reported	500348	6	39313215	0.0483014	5.47267931067691e-33	24336	KCNK17	TRUE	reported	kBi4gr	2	1	TRUE
rs139355049	A	G	A	G	-0.44561	0.0255456	0.0183977	0.0259242	FALSE	FALSE	FALSE	jEEJJq	6	39224246	0.70896	0.0684406	Restless legs syndrome	TRUE	reported	500348	6	39224246	0.0441298	5.64936974812301e-24	27605	KCNK17	TRUE	reported	kBi4gr	2	1	TRUE
rs139606215	A	G	A	G	-0.211453	0.0339768	0.0247917	0.0575625	FALSE	FALSE	FALSE	jEEJJq	6	39380961	0.451917	0.0451686	Restless legs syndrome	TRUE	reported	500348	6	39380961	0.038236	3.19867414547751e-08	12275	KCNK17	TRUE	reported	kBi4gr	2	1	TRUE
rs143641474	A	G	A	G	0.507606	-0.0180837	0.0244659	0.0476572	FALSE	FALSE	FALSE	jEEJJq	6	39356533	0.715688	0.0496497	Restless legs syndrome	TRUE	reported	500348	6	39356533	0.0382873	4.07755661750211e-40	27310	KCNK17	TRUE	reported	kBi4gr	2	1	TRUE
rs144747535	A	G	A	G	-0.443804	0.118842	0.0182887	0.00930206	FALSE	FALSE	FALSE	jEEJJq	6	39335363	0.297085	0.113975	Restless legs syndrome	TRUE	reported	500348	6	39335363	0.0442609	1.15744403209224e-23	27794	KCNK17	TRUE	reported	kBi4gr	2	1	TRUE
rs145211473	G	A	G	A	0.389249	0.0324954	0.0158264	0.0251612	FALSE	FALSE	FALSE	jEEJJq	6	39274387	0.629789	0.0674144	Restless legs syndrome	TRUE	reported	500348	6	39274387	0.0475762	2.80091545538292e-16	25863	KCNK17	TRUE	reported	kBi4gr	2	1	TRUE
rs146796817	A	G	A	G	-0.373186	0.044465	0.0230464	0.0175374	FALSE	FALSE	FALSE	jEEJJq	6	39270983	0.576826	0.0796825	Restless legs syndrome	TRUE	reported	500348	6	39270983	0.0395403	3.79227654525363e-21	23451	KCNK17	TRUE	reported	kBi4gr	2	1	TRUE
rs148043249	G	A	G	A	-0.373154	0.00536885	0.0141563	0.0245515	FALSE	FALSE	FALSE	jEEJJq	6	39241846	0.937703	0.0686928	Restless legs syndrome	TRUE	reported	500348	6	39241846	0.0502829	1.1606465906019e-13	21852	KCNK17	TRUE	reported	kBi4gr	2	1	TRUE
rs149862050	T	C	T	C	-0.464065	-0.0435475	0.0183348	0.021899	FALSE	FALSE	FALSE	jEEJJq	6	39240390	0.549803	0.0728151	Restless legs syndrome	TRUE	reported	500348	6	39240390	0.0441911	8.51138038202376e-26	27246	KCNK17	TRUE	reported	kBi4gr	2	1	TRUE
rs150757879	A	G	A	G	-0.295022	-0.0533136	0.0132838	0.0152242	FALSE	FALSE	FALSE	jEEJJq	6	39215354	0.534123	0.0857511	Restless legs syndrome	TRUE	reported	500348	6	39215354	0.0519267	1.33441218803676e-08	17239	KCNK17	TRUE	reported	kBi4gr	2	1	TRUE
rs1887714	C	T	C	T	-0.278061	0.0454585	0.180616	0.215073	FALSE	FALSE	FALSE	jEEJJq	6	39396252	0.0771809	0.0257223	Restless legs syndrome	TRUE	reported	500348	6	39396252	0.0152931	7.14167364109746e-74	31684	KCNK17	TRUE	reported	kBi4gr	2	1	TRUE
rs2208790	A	G	A	G	0.501127	-0.0721878	0.0167668	0.0106441	FALSE	FALSE	FALSE	jEEJJq	6	39269545	0.491908	0.105035	Restless legs syndrome	TRUE	reported	500348	6	39269545	0.0461621	1.87154381972161e-27	26546	KCNK17	TRUE	reported	kBi4gr	2	1	TRUE
rs2395721	C	A	C	A	0.466353	-0.0374358	0.241937	0.284344	FALSE	FALSE	FALSE	jEEJJq	6	39302702	0.109376	0.0233827	Restless legs syndrome	TRUE	reported	500348	6	39302702	0.0133318	1e-200	31679	KCNK17	TRUE	reported	kBi4gr	2	1	TRUE
rs2561401	T	C	T	C	-0.216398	0.0580043	0.820434	0.801882	FALSE	FALSE	FALSE	jEEJJq	6	39223608	0.031779	0.0270142	Restless legs syndrome	TRUE	reported	500348	6	39223608	0.015399	7.42506055692199e-45	31355	KCNK17	TRUE	reported	kBi4gr	2	1	TRUE
rs2815065	G	A	G	A	-0.420805	-0.0708414	0.0549023	0.0704381	FALSE	FALSE	FALSE	jEEJJq	6	39296151	0.0826514	0.040819	Restless legs syndrome	TRUE	reported	500348	6	39296151	0.0258871	2.04550243110936e-59	31185	KCNK17	TRUE	reported	kBi4gr	2	1	TRUE
rs2815114	A	G	A	G	0.0751996	0.00778717	0.43033	0.43881	FALSE	FALSE	FALSE	jEEJJq	6	39217829	0.714088	0.0212548	Restless legs syndrome	TRUE	reported	500348	6	39217829	0.0120041	3.7425705858614e-10	31557	KCNK17	TRUE	reported	kBi4gr	2	1	TRUE
rs34179517	C	A	C	A	-0.549857	-0.0409505	0.136351	0.148109	FALSE	FALSE	FALSE	jEEJJq	6	39313680	0.165248	0.0295109	Restless legs syndrome	TRUE	reported	500348	6	39313680	0.016715	1e-200	31261	KCNK17	TRUE	reported	kBi4gr	2	1	TRUE
rs35854696	A	G	A	G	-0.430442	0.0214428	0.0406888	0.0264149	FALSE	FALSE	FALSE	jEEJJq	6	39345982	0.742501	0.0652663	Restless legs syndrome	TRUE	reported	500348	6	39345982	0.0299064	5.7253230939418e-47	31237	KCNK17	TRUE	reported	kBi4gr	2	1	TRUE
rs4711589	C	A	C	A	-0.426868	-0.0246205	0.276262	0.241222	FALSE	FALSE	FALSE	jEEJJq	6	39262795	0.316864	0.0245978	Restless legs syndrome	TRUE	reported	500348	6	39262795	0.0128164	1e-200	31568	KCNK17	TRUE	reported	kBi4gr	2	1	TRUE
rs4714225	A	G	A	G	0.100129	-0.0412127	0.330759	0.354349	FALSE	FALSE	FALSE	jEEJJq	6	39223790	0.0668837	0.0224904	Restless legs syndrome	TRUE	reported	500348	6	39223790	0.0126221	2.14585315988437e-15	20420	KCNK17	TRUE	reported	kBi4gr	2	1	TRUE
rs4714237	A	G	A	G	-0.661404	0.00142731	0.378917	0.403838	FALSE	FALSE	FALSE	jEEJJq	6	39320758	0.947149	0.0215321	Restless legs syndrome	TRUE	reported	500348	6	39320758	0.0109329	1e-200	31561	KCNK17	TRUE	reported	kBi4gr	2	1	TRUE
rs55745280	C	G	C	G	-0.305586	0.0373738	0.22089	0.251682	FALSE	TRUE	FALSE	jEEJJq	6	39325575	0.124869	0.0243533	Restless legs syndrome	TRUE	reported	500348	6	39325575	0.0141144	5.97035286583832e-104	31226	KCNK17	TRUE	reported	kBi4gr	2	1	TRUE
rs55845530	A	C	A	C	-0.343915	0.0953166	0.0246633	0.00570506	FALSE	FALSE	FALSE	jEEJJq	6	39231577	0.512903	0.145672	Restless legs syndrome	TRUE	reported	500348	6	39231577	0.0382651	2.52231893418244e-19	26382	KCNK17	TRUE	reported	kBi4gr	2	1	TRUE
rs59712624	G	A	G	A	-0.29462	-0.011741	0.120612	0.0817168	FALSE	FALSE	FALSE	jEEJJq	6	39324640	0.75906	0.0382798	Restless legs syndrome	TRUE	reported	500348	6	39324640	0.018106	1.55991164440755e-59	31681	KCNK17	TRUE	reported	kBi4gr	2	1	TRUE
rs60905368	T	C	T	C	-0.239228	-0.0344041	0.0896763	0.0959681	FALSE	FALSE	FALSE	jEEJJq	6	39257462	0.333742	0.0355928	Restless legs syndrome	TRUE	reported	500348	6	39257462	0.0207333	8.44889669484521e-31	30405	KCNK17	TRUE	reported	kBi4gr	2	1	TRUE
rs60956482	T	C	T	C	-0.412864	0.0392475	0.0446743	0.0356547	FALSE	FALSE	FALSE	jEEJJq	6	39389899	0.488944	0.056717	Restless legs syndrome	TRUE	reported	500348	6	39389899	0.0285994	3.06266855800377e-47	31231	KCNK17	TRUE	reported	kBi4gr	2	1	TRUE
rs6930420	G	C	G	C	-0.528908	-0.032916	0.338546	0.322793	FALSE	TRUE	FALSE	jEEJJq	6	39324199	0.144424	0.0225527	Restless legs syndrome	TRUE	reported	500348	6	39324199	0.011763	1e-200	31231	KCNK17	TRUE	reported	kBi4gr	2	1	TRUE
rs716952	A	G	A	G	-0.189424	0.0413236	0.155229	0.211566	FALSE	FALSE	FALSE	jEEJJq	6	39381589	0.110528	0.0258948	Restless legs syndrome	TRUE	reported	500348	6	39381589	0.0163582	5.20475151170523e-31	31684	KCNK17	TRUE	reported	kBi4gr	2	1	TRUE
rs721755	A	G	A	G	-0.165207	-0.00565479	0.754369	0.796212	FALSE	FALSE	FALSE	jEEJJq	6	39381754	0.830294	0.0263842	Restless legs syndrome	TRUE	reported	500348	6	39381754	0.0137564	3.17175767906771e-33	31684	KCNK17	TRUE	reported	kBi4gr	2	1	TRUE
rs72850633	A	G	A	G	0.120019	0.026693	0.0874835	0.0838606	FALSE	FALSE	FALSE	jEEJJq	6	39410127	0.490727	0.038733	Restless legs syndrome	TRUE	reported	500348	6	39410127	0.0210407	1.17030753166884e-08	28588	KCNK17	TRUE	reported	kBi4gr	2	1	TRUE
rs72860035	T	C	T	C	-0.328186	-0.163755	0.0208976	0.016282	FALSE	FALSE	FALSE	jEEJJq	6	39374568	0.0569298	0.0860129	Restless legs syndrome	TRUE	reported	500348	6	39374568	0.0415167	2.67916832481904e-15	25173	KCNK17	TRUE	reported	kBi4gr	2	1	TRUE
rs72860063	G	A	G	A	-0.41816	-0.0806276	0.0419525	0.076699	FALSE	FALSE	FALSE	jEEJJq	6	39385538	0.0406462	0.0393859	Restless legs syndrome	TRUE	reported	500348	6	39385538	0.029478	1.12512299296577e-45	29710	KCNK17	TRUE	reported	kBi4gr	2	1	TRUE
rs7745119	A	G	A	G	-0.532926	-0.17243	0.983837	0.986452	FALSE	FALSE	FALSE	jEEJJq	6	39348226	0.0632703	0.0928398	Restless legs syndrome	TRUE	reported	500348	6	39348226	0.0469836	8.07049178911866e-30	25275	KCNK17	TRUE	reported	kBi4gr	2	1	TRUE
rs7766783	A	G	A	G	-0.442231	-0.0485095	0.137559	0.117134	FALSE	FALSE	FALSE	jEEJJq	6	39324645	0.139959	0.0328667	Restless legs syndrome	TRUE	reported	500348	6	39324645	0.016874	2.15278173472436e-151	31569	KCNK17	TRUE	reported	kBi4gr	2	1	TRUE
rs7774046	C	T	C	T	-0.287933	0.0288902	0.461916	0.498776	FALSE	FALSE	FALSE	jEEJJq	6	39334656	0.171853	0.0211452	Restless legs syndrome	TRUE	reported	500348	6	39334656	0.0116896	5.79428696426888e-134	31569	KCNK17	TRUE	reported	kBi4gr	2	1	TRUE
rs77985432	A	G	A	G	-0.459678	0.0437899	0.0416381	0.0181167	FALSE	FALSE	FALSE	jEEJJq	6	39324228	0.580195	0.079172	Restless legs syndrome	TRUE	reported	500348	6	39324228	0.0295421	1.35675053029986e-54	29836	KCNK17	TRUE	reported	kBi4gr	2	1	TRUE
rs79574767	A	G	A	G	-0.387409	0.0410875	0.08658	0.0615058	FALSE	FALSE	FALSE	jEEJJq	6	39257358	0.353247	0.0442606	Restless legs syndrome	TRUE	reported	500348	6	39257358	0.0209114	1.2694044019618e-76	31230	KCNK17	TRUE	reported	kBi4gr	2	1	TRUE
rs79721525	A	C	A	C	-0.246941	-0.126325	0.0333973	0.0204481	FALSE	FALSE	FALSE	jEEJJq	6	39373731	0.0932288	0.0752557	Restless legs syndrome	TRUE	reported	500348	6	39373731	0.0330604	8.05563907790171e-14	30077	KCNK17	TRUE	reported	kBi4gr	2	1	TRUE
rs9357301	T	C	T	C	0.0798432	0.0245948	0.59633	0.593975	FALSE	FALSE	FALSE	jEEJJq	6	39244842	0.251665	0.0214555	Restless legs syndrome	TRUE	reported	500348	6	39244842	0.0121121	4.33311285211837e-11	30633	KCNK17	TRUE	reported	kBi4gr	2	1	TRUE
rs9380852	G	A	G	A	0.376944	0.0636509	0.0224737	0.0209976	FALSE	FALSE	FALSE	jEEJJq	6	39385519	0.388605	0.0738281	Restless legs syndrome	TRUE	reported	500348	6	39385519	0.0400297	4.66766844979403e-21	29726	KCNK17	TRUE	reported	kBi4gr	2	1	TRUE
rs9462534	A	G	A	G	-0.390903	0.031417	0.0285906	0.0330505	FALSE	FALSE	FALSE	jEEJJq	6	39339161	0.592523	0.0587032	Restless legs syndrome	TRUE	reported	500348	6	39339161	0.0355616	4.15719120675218e-28	30433	KCNK17	TRUE	reported	kBi4gr	2	1	TRUE
rs9471011	G	A	G	A	0.315024	-0.126778	0.0272642	0.0184356	FALSE	FALSE	FALSE	jEEJJq	6	39222744	0.11044	0.0794239	Restless legs syndrome	TRUE	reported	500348	6	39222744	0.0364506	5.50427343312578e-18	29631	KCNK17	TRUE	reported	kBi4gr	2	1	TRUE
rs9471078	A	G	A	G	0.193878	-0.0243128	0.0798326	0.064834	FALSE	FALSE	FALSE	jEEJJq	6	39342859	0.569104	0.0427013	Restless legs syndrome	TRUE	reported	500348	6	39342859	0.0218987	8.50354471999803e-19	31355	KCNK17	TRUE	reported	kBi4gr	2	1	TRUE
