## Supplementary material for "Potassium Channel Regulation Dysfunction as a Potential Driving Factor of Membrane Potential Disturbance in Restless Legs Syndrome": leaveoneout_results.csv

exposure	outcome	id.exposure	id.outcome	samplesize	SNP	b	se	p
KCNK17	Restless legs syndrome	kBi4gr	jEEJJq	500348	rs10456469	-0.0118922947982098	0.0139341018904082	0.393400433606604
KCNK17	Restless legs syndrome	kBi4gr	jEEJJq	500348	rs1109772	-0.0114139499298002	0.0140797502040159	0.417558517425593
KCNK17	Restless legs syndrome	kBi4gr	jEEJJq	500348	rs112668642	-0.0131511348606148	0.0138127894194031	0.341047074717883
KCNK17	Restless legs syndrome	kBi4gr	jEEJJq	500348	rs112815828	-0.00862428377373314	0.0139990077457216	0.537852324830918
KCNK17	Restless legs syndrome	kBi4gr	jEEJJq	500348	rs112981822	-0.0119970803773321	0.01399524349259	0.391320241609816
KCNK17	Restless legs syndrome	kBi4gr	jEEJJq	500348	rs114215488	-0.0132867397410987	0.013902632728859	0.339224053628717
KCNK17	Restless legs syndrome	kBi4gr	jEEJJq	500348	rs114256479	-0.0108375227902225	0.0138728154058453	0.434681508231137
KCNK17	Restless legs syndrome	kBi4gr	jEEJJq	500348	rs114918679	-0.0115928851554666	0.0139903433805225	0.407311099354231
KCNK17	Restless legs syndrome	kBi4gr	jEEJJq	500348	rs114954776	-0.0110638465731562	0.0138210370820443	0.423416705488271
KCNK17	Restless legs syndrome	kBi4gr	jEEJJq	500348	rs115243619	-0.0113328702397077	0.0139797387699512	0.417558681678809
KCNK17	Restless legs syndrome	kBi4gr	jEEJJq	500348	rs115597878	-0.0144768590311327	0.0138745866197376	0.296759224622751
KCNK17	Restless legs syndrome	kBi4gr	jEEJJq	500348	rs115674743	-0.0115530061380664	0.0139645974451999	0.408063202204312
KCNK17	Restless legs syndrome	kBi4gr	jEEJJq	500348	rs116605575	-0.0129491183396783	0.0137424826871753	0.346054826464
KCNK17	Restless legs syndrome	kBi4gr	jEEJJq	500348	rs11753247	-0.012159164922139	0.0141245847294911	0.389320032630287
KCNK17	Restless legs syndrome	kBi4gr	jEEJJq	500348	rs11755763	-0.00856201157108868	0.0140536943582107	0.542368255630937
KCNK17	Restless legs syndrome	kBi4gr	jEEJJq	500348	rs11757702	-0.0102921578686004	0.0139769198508489	0.461506714621779
KCNK17	Restless legs syndrome	kBi4gr	jEEJJq	500348	rs1179380	-0.0108445830816887	0.0138590975083109	0.433927597952111
KCNK17	Restless legs syndrome	kBi4gr	jEEJJq	500348	rs1179381	-0.0124292959206564	0.014101759718661	0.378101169492105
KCNK17	Restless legs syndrome	kBi4gr	jEEJJq	500348	rs1182864	-0.00912336738016019	0.0142674767885811	0.522528893044426
KCNK17	Restless legs syndrome	kBi4gr	jEEJJq	500348	rs12194060	-0.00938659893603737	0.01393933439424	0.500699640111964
KCNK17	Restless legs syndrome	kBi4gr	jEEJJq	500348	rs12201955	-0.01116184365461	0.0140383077967495	0.426555950964757
KCNK17	Restless legs syndrome	kBi4gr	jEEJJq	500348	rs12211656	-0.00765823533565417	0.0138149049365966	0.57934217159893
KCNK17	Restless legs syndrome	kBi4gr	jEEJJq	500348	rs138406158	-0.0111668528548184	0.0139638033496306	0.423884661337564
KCNK17	Restless legs syndrome	kBi4gr	jEEJJq	500348	rs139355049	-0.0112998829349771	0.0139839208675232	0.419054567589086
KCNK17	Restless legs syndrome	kBi4gr	jEEJJq	500348	rs139606215	-0.0111035941021912	0.0139289159902924	0.425357303519873
KCNK17	Restless legs syndrome	kBi4gr	jEEJJq	500348	rs143641474	-0.0112110182518521	0.0140514108767058	0.42495340792629
KCNK17	Restless legs syndrome	kBi4gr	jEEJJq	500348	rs144747535	-0.0110126114413516	0.0138788841177335	0.42749844920845
KCNK17	Restless legs syndrome	kBi4gr	jEEJJq	500348	rs145211473	-0.012059698262412	0.0139564639977952	0.387536197284475
KCNK17	Restless legs syndrome	kBi4gr	jEEJJq	500348	rs146796817	-0.0112383780951876	0.0139487215450608	0.420420267609956
KCNK17	Restless legs syndrome	kBi4gr	jEEJJq	500348	rs148043249	-0.0115762421965235	0.013978042299386	0.407572330927679
KCNK17	Restless legs syndrome	kBi4gr	jEEJJq	500348	rs149862050	-0.0122257987390551	0.0139512119279633	0.380853263157401
KCNK17	Restless legs syndrome	kBi4gr	jEEJJq	500348	rs150757879	-0.0119258128913708	0.0139227575144006	0.391682710849775
KCNK17	Restless legs syndrome	kBi4gr	jEEJJq	500348	rs1887714	-0.00891659016938031	0.0138347331040107	0.519246352511782
KCNK17	Restless legs syndrome	kBi4gr	jEEJJq	500348	rs2208790	-0.0111409758497631	0.0139372311008756	0.424077088999513
KCNK17	Restless legs syndrome	kBi4gr	jEEJJq	500348	rs2395721	-0.0072942822092123	0.014202860054786	0.607546781127857
KCNK17	Restless legs syndrome	kBi4gr	jEEJJq	500348	rs2561401	-0.00913084675380102	0.0136490730202291	0.503513382487406
KCNK17	Restless legs syndrome	kBi4gr	jEEJJq	500348	rs2815065	-0.0144624871033429	0.0137586670770188	0.293187560124885
KCNK17	Restless legs syndrome	kBi4gr	jEEJJq	500348	rs2815114	-0.0118021148545688	0.0139464365478012	0.397415576801574
KCNK17	Restless legs syndrome	kBi4gr	jEEJJq	500348	rs34179517	-0.0162475384700432	0.0140838624810964	0.248652703257837
KCNK17	Restless legs syndrome	kBi4gr	jEEJJq	500348	rs35854696	-0.0113409587233581	0.0139872054918404	0.417475093153853
KCNK17	Restless legs syndrome	kBi4gr	jEEJJq	500348	rs4711589	-0.0148181237180465	0.0141381524157884	0.29459494197791
KCNK17	Restless legs syndrome	kBi4gr	jEEJJq	500348	rs4714225	-0.0104122238864727	0.0136972538817292	0.447153742643143
KCNK17	Restless legs syndrome	kBi4gr	jEEJJq	500348	rs4714237	-0.0131182952592866	0.0150274282510329	0.382686640036694
KCNK17	Restless legs syndrome	kBi4gr	jEEJJq	500348	rs55745280	-0.00894833776571989	0.0139435276566233	0.521031844669639
KCNK17	Restless legs syndrome	kBi4gr	jEEJJq	500348	rs55845530	-0.0113693747260825	0.0139201059238947	0.414066046514655
KCNK17	Restless legs syndrome	kBi4gr	jEEJJq	500348	rs59712624	-0.01204324437061	0.0139956575676905	0.38951423021149
KCNK17	Restless legs syndrome	kBi4gr	jEEJJq	500348	rs60905368	-0.0126339881844721	0.0139012894675592	0.363436857486464
KCNK17	Restless legs syndrome	kBi4gr	jEEJJq	500348	rs60956482	-0.0109290412555473	0.0139710248669606	0.434058957161181
KCNK17	Restless legs syndrome	kBi4gr	jEEJJq	500348	rs6930420	-0.0181266188041849	0.014262624590106	0.203758009548561
KCNK17	Restless legs syndrome	kBi4gr	jEEJJq	500348	rs716952	-0.00994035244981609	0.0138071844060497	0.47156157690945
KCNK17	Restless legs syndrome	kBi4gr	jEEJJq	500348	rs721755	-0.0118557959076857	0.0139811533552312	0.396446819249646
KCNK17	Restless legs syndrome	kBi4gr	jEEJJq	500348	rs72850633	-0.0119213334402066	0.0139130190534715	0.391529256021563
KCNK17	Restless legs syndrome	kBi4gr	jEEJJq	500348	rs72860035	-0.0126904113845763	0.0136383287412853	0.352114294599575
KCNK17	Restless legs syndrome	kBi4gr	jEEJJq	500348	rs72860063	-0.0150546126694882	0.0136526768890917	0.270163644001617
KCNK17	Restless legs syndrome	kBi4gr	jEEJJq	500348	rs7745119	-0.0132300952977293	0.0136642112652733	0.33292966064655
KCNK17	Restless legs syndrome	kBi4gr	jEEJJq	500348	rs7766783	-0.0149259678281637	0.013902691213674	0.283000754596548
KCNK17	Restless legs syndrome	kBi4gr	jEEJJq	500348	rs7774046	-0.00908562066333811	0.0140140765284512	0.516777328729239
KCNK17	Restless legs syndrome	kBi4gr	jEEJJq	500348	rs77985432	-0.0111691715632618	0.0139623964273448	0.423741736331274
KCNK17	Restless legs syndrome	kBi4gr	jEEJJq	500348	rs79574767	-0.0105056144661951	0.0139685663475028	0.451997135178898
KCNK17	Restless legs syndrome	kBi4gr	jEEJJq	500348	rs79721525	-0.0124230995694983	0.0137077449260926	0.364785950888345
KCNK17	Restless legs syndrome	kBi4gr	jEEJJq	500348	rs9357301	-0.012244628409807	0.0138418589463278	0.376367729837604
KCNK17	Restless legs syndrome	kBi4gr	jEEJJq	500348	rs9380852	-0.012287050268198	0.0139024401797684	0.376801326624736
KCNK17	Restless legs syndrome	kBi4gr	jEEJJq	500348	rs9462534	-0.0111343724714045	0.0139756453918719	0.425626290362047
KCNK17	Restless legs syndrome	kBi4gr	jEEJJq	500348	rs9471011	-0.010676811540216	0.0137592773022951	0.43776562091363
KCNK17	Restless legs syndrome	kBi4gr	jEEJJq	500348	rs9471078	-0.0112403835578484	0.0139462363384835	0.42025454679837
KCNK17	Restless legs syndrome	kBi4gr	jEEJJq	500348	All	-0.0115885149072781	0.0138381263109513	0.402348765055367
