## Supplementary material for "Potassium Channel Regulation Dysfunction as a Potential Driving Factor of Membrane Potential Disturbance in Restless Legs Syndrome": mr_presso_data_head.csv

rsid	beta_exposure	beta_outcome	se_exposure	se_outcome
rs10456469	0.414873	0.0598702	0.0514572	0.11442
rs1109772	-0.488789	0.0101123	0.0324751	0.0433323
rs112668642	0.352886	0.0693523	0.0414662	0.0497175
rs112815828	-0.504576	0.0538807	0.0225847	0.0353151
rs112981822	-0.492519	-0.0180343	0.0300126	0.0653422
rs114215488	-0.489709	-0.0605707	0.0282616	0.0534912
rs114256479	0.365751	-0.0874373	0.0346171	0.0775483
rs114918679	0.341744	-0.00371747	0.0391266	0.0531628
rs114954776	0.313013	-0.144025	0.0406273	0.111377
rs115243619	0.462512	-0.0265292	0.0469527	0.0754796
