## Supplementary material for "Potassium Channel Regulation Dysfunction as a Potential Driving Factor of Membrane Potential Disturbance in Restless Legs Syndrome": mr_results.csv

id.exposure	id.outcome	outcome	exposure	method	nsnp	b	se	pval	het_Q	het_Q_pval	pleio_pval	egger_intercept	lo_ci	up_ci	or	or_lci95	or_uci95	mr_presso_global_test_pval
kBi4gr	jEEJJq	Restless legs syndrome	KCNK17	MR Egger	65	0.0364922904197225	0.0314879861870677	0.250859796397242	79.239211322705	0.0812757038092504	0.0951723641323386	-0.0195010250516194	-0.0252241625069301	0.0982087433463751	1.03716630787001	0.975091308615678	1.103193045283	0.0504
kBi4gr	jEEJJq	Restless legs syndrome	KCNK17	Weighted median	65	-0.00647632741494824	0.0225913235324466	0.774362546215937	79.239211322705	0.0812757038092504	0.0951723641323386	-0.0195010250516194	-0.0507553215385435	0.037802666708647	0.993544598794081	0.950511211703235	1.03852627684847	0.0504
kBi4gr	jEEJJq	Restless legs syndrome	KCNK17	Inverse variance weighted	65	-0.0115885149072781	0.0138381263109513	0.402348765055367	79.239211322705	0.0812757038092504	0.0951723641323386	-0.0195010250516194	-0.0387112424767427	0.0155342126621864	0.98847837330393	0.962028461998814	1.01565549574228	0.0504
kBi4gr	jEEJJq	Restless legs syndrome	KCNK17	Simple mode	65	-0.0732326087832319	0.0444917452435127	0.104670129386304	79.239211322705	0.0812757038092504	0.0951723641323386	-0.0195010250516194	-0.160436429460517	0.0139712118940529	0.929384621854764	0.851771969454506	1.01406926538483	0.0504
kBi4gr	jEEJJq	Restless legs syndrome	KCNK17	Weighted mode	65	-0.0178206089144655	0.0243626165691789	0.467159873969513	79.239211322705	0.0812757038092504	0.0951723641323386	-0.0195010250516194	-0.0655713373900561	0.0299301195611252	0.982337239096552	0.936532234611233	1.03038252785438	0.0504
