## Supplementary material for "Potassium Channel Regulation Dysfunction as a Potential Driving Factor of Membrane Potential Disturbance in Restless Legs Syndrome": harmonised_data.csv

SNP	effect_allele.exposure	other_allele.exposure	effect_allele.outcome	other_allele.outcome	beta.exposure	beta.outcome	eaf.exposure	eaf.outcome	remove	palindromic	ambiguous	id.outcome	chr.outcome	pos.outcome	pval.outcome	se.outcome	outcome	mr_keep.outcome	pval_origin.outcome	samplesize.outcome	chr.exposure	pos.exposure	se.exposure	pval.exposure	samplesize.exposure	exposure	mr_keep.exposure	pval_origin.exposure	id.exposure	action	SNP_index	mr_keep
rs106242	G	A	G	A	0.113745	-0.0218653	0.51035	0.589472	FALSE	FALSE	FALSE	jEEJJq	10	77454655	0.310177	0.0215453	Restless legs syndrome	TRUE	reported	500348	10	77454655	0.0118675	9.26403100736398e-22	30757	KCNMA1	TRUE	reported	MHtmei	2	1	TRUE
rs10740466	C	T	C	T	0.144683	-0.00164039	0.0767034	0.0886934	FALSE	FALSE	FALSE	jEEJJq	10	77416520	0.964823	0.0371957	Restless legs syndrome	TRUE	reported	500348	10	77416520	0.0223317	9.24485278826535e-11	31086	KCNMA1	TRUE	reported	MHtmei	2	1	TRUE
rs11002092	C	G	C	G	0.118158	0.0388745	0.119191	0.161356	FALSE	TRUE	FALSE	jEEJJq	10	77225036	0.175527	0.0286969	Restless legs syndrome	TRUE	reported	500348	10	77225036	0.0183419	1.17909826413407e-10	30666	KCNMA1	TRUE	reported	MHtmei	2	1	TRUE
rs11002163	C	A	C	A	-0.184312	-0.0179367	0.0590765	0.041886	FALSE	FALSE	FALSE	jEEJJq	10	77423847	0.731449	0.0522634	Restless legs syndrome	TRUE	reported	500348	10	77423847	0.0251964	2.56980399540227e-13	30748	KCNMA1	TRUE	reported	MHtmei	2	1	TRUE
rs11002211	G	C	G	C	0.422482	0.0186509	0.207887	0.210276	FALSE	TRUE	FALSE	jEEJJq	10	77581924	0.469709	0.0257983	Restless legs syndrome	TRUE	reported	500348	10	77581924	0.0142293	1.00230523807791e-193	30419	KCNMA1	TRUE	reported	MHtmei	2	1	TRUE
rs11002231	A	G	A	G	0.272845	0.117675	0.0198231	0.0219142	FALSE	FALSE	FALSE	jEEJJq	10	77660313	0.104723	0.0725327	Restless legs syndrome	TRUE	reported	500348	10	77660313	0.0426361	1.56188840196212e-10	28041	KCNMA1	TRUE	reported	MHtmei	2	1	TRUE
rs111608911	C	T	C	T	-0.398614	0.0267416	0.0189612	0.0202949	FALSE	FALSE	FALSE	jEEJJq	10	77533439	0.72238	0.0752694	Restless legs syndrome	TRUE	reported	500348	10	77533439	0.0435092	5.10387465387309e-20	28330	KCNMA1	TRUE	reported	MHtmei	2	1	TRUE
rs112294447	T	C	T	C	0.356313	0.0532414	0.0369881	0.0304947	FALSE	FALSE	FALSE	jEEJJq	10	77526862	0.390888	0.0620524	Restless legs syndrome	TRUE	reported	500348	10	77526862	0.0313924	7.39945954312723e-30	25308	KCNMA1	TRUE	reported	MHtmei	2	1	TRUE
rs112302377	T	C	T	C	0.171749	-0.0688232	0.0698356	0.0887201	FALSE	FALSE	FALSE	jEEJJq	10	77450307	0.0643413	0.0372057	Restless legs syndrome	TRUE	reported	500348	10	77450307	0.0233073	1.72186857498601e-13	28197	KCNMA1	TRUE	reported	MHtmei	2	1	TRUE
rs11592934	C	T	C	T	0.298976	0.110365	0.0276615	0.0284342	FALSE	FALSE	FALSE	jEEJJq	10	77188718	0.0875286	0.0645945	Restless legs syndrome	TRUE	reported	500348	10	77188718	0.0362035	1.48115326414855e-16	26222	KCNMA1	TRUE	reported	MHtmei	2	1	TRUE
rs11594665	G	A	G	A	-0.211289	-0.0127765	0.205062	0.17261	FALSE	FALSE	FALSE	jEEJJq	10	77464130	0.648785	0.0280524	Restless legs syndrome	TRUE	reported	500348	10	77464130	0.0146336	2.95801246655152e-47	31086	KCNMA1	TRUE	reported	MHtmei	2	1	TRUE
rs116962321	T	C	T	C	0.486335	0.016646	0.04226	0.0982619	FALSE	FALSE	FALSE	jEEJJq	10	77555224	0.637776	0.0353561	Restless legs syndrome	TRUE	reported	500348	10	77555224	0.0292994	7.13345621670219e-62	25649	KCNMA1	TRUE	reported	MHtmei	2	1	TRUE
rs117250243	A	G	A	G	0.303272	-0.00725134	0.0628911	0.125749	FALSE	FALSE	FALSE	jEEJJq	10	77455815	0.819589	0.0317939	Restless legs syndrome	TRUE	reported	500348	10	77455815	0.0243831	1.63342801529615e-35	24999	KCNMA1	TRUE	reported	MHtmei	2	1	TRUE
rs117284531	A	G	A	G	0.293968	-0.0492909	0.0267853	0.0296297	FALSE	FALSE	FALSE	jEEJJq	10	77474206	0.431878	0.0627125	Restless legs syndrome	TRUE	reported	500348	10	77474206	0.03678	1.32129563418658e-15	24760	KCNMA1	TRUE	reported	MHtmei	2	1	TRUE
rs117530132	G	T	G	T	0.332545	-0.0167119	0.0142582	0.0155068	FALSE	FALSE	FALSE	jEEJJq	10	77524470	0.843782	0.0848068	Restless legs syndrome	TRUE	reported	500348	10	77524470	0.0501251	3.26287172143085e-11	22188	KCNMA1	TRUE	reported	MHtmei	2	1	TRUE
rs117863756	A	G	A	G	0.348028	0.0666373	0.0157914	0.0203403	FALSE	FALSE	FALSE	jEEJJq	10	77718525	0.381226	0.0761013	Restless legs syndrome	TRUE	reported	500348	10	77718525	0.0476509	2.80156046425689e-13	23756	KCNMA1	TRUE	reported	MHtmei	2	1	TRUE
rs117886932	G	A	G	A	-0.26546	-0.034675	0.0165755	0.016229	FALSE	FALSE	FALSE	jEEJJq	10	77738181	0.679944	0.0840526	Restless legs syndrome	TRUE	reported	500348	10	77738181	0.046563	1.18970695371585e-08	19705	KCNMA1	TRUE	reported	MHtmei	2	1	TRUE
rs118025315	C	T	C	T	0.518218	0.00211766	0.0181252	0.0299005	FALSE	FALSE	FALSE	jEEJJq	10	77493400	0.972705	0.0618917	Restless legs syndrome	TRUE	reported	500348	10	77493400	0.0444007	1.78443198854037e-31	22847	KCNMA1	TRUE	reported	MHtmei	2	1	TRUE
rs118097930	T	C	T	C	-0.338988	-0.204958	0.0146569	0.00504197	FALSE	FALSE	FALSE	jEEJJq	10	77615166	0.16807	0.148689	Restless legs syndrome	TRUE	reported	500348	10	77615166	0.0494433	7.07131200681302e-12	24988	KCNMA1	TRUE	reported	MHtmei	2	1	TRUE
rs1371458	G	C	G	C	-0.343637	-0.0406208	0.0732905	0.0606598	FALSE	TRUE	FALSE	jEEJJq	10	77495263	0.354992	0.0439167	Restless legs syndrome	TRUE	reported	500348	10	77495263	0.0226536	5.63897280334946e-52	30640	KCNMA1	TRUE	reported	MHtmei	2	1	TRUE
rs138032851	T	C	T	C	-0.199416	-0.0240346	0.0287302	0.0260185	FALSE	FALSE	FALSE	jEEJJq	10	77438423	0.721353	0.0673897	Restless legs syndrome	TRUE	reported	500348	10	77438423	0.0355896	2.10431136143017e-08	19852	KCNMA1	TRUE	reported	MHtmei	2	1	TRUE
rs139796843	A	G	A	G	0.414603	0.0580905	0.0141124	0.0364935	FALSE	FALSE	FALSE	jEEJJq	10	77494549	0.301245	0.056193	Restless legs syndrome	TRUE	reported	500348	10	77494549	0.0503373	1.77459805015172e-16	20239	KCNMA1	TRUE	reported	MHtmei	2	1	TRUE
rs141561858	T	C	T	C	-0.359822	0.00241176	0.0156496	0.00951924	FALSE	FALSE	FALSE	jEEJJq	10	77493370	0.982518	0.110066	Restless legs syndrome	TRUE	reported	500348	10	77493370	0.0478575	5.52840689563093e-14	21593	KCNMA1	TRUE	reported	MHtmei	2	1	TRUE
rs142355325	A	G	A	G	0.467902	0.030784	0.0201021	0.0195563	FALSE	FALSE	FALSE	jEEJJq	10	77529658	0.685591	0.0760389	Restless legs syndrome	TRUE	reported	500348	10	77529658	0.0422233	1.54454298740142e-28	26401	KCNMA1	TRUE	reported	MHtmei	2	1	TRUE
rs145694194	A	G	A	G	0.243791	-0.00165576	0.0205139	0.0209609	FALSE	FALSE	FALSE	jEEJJq	10	77657315	0.982037	0.0735395	Restless legs syndrome	TRUE	reported	500348	10	77657315	0.0419374	6.12900534368735e-09	30234	KCNMA1	TRUE	reported	MHtmei	2	1	TRUE
rs146930710	T	C	T	C	-0.3166	0.0532005	0.0149545	0.0230371	FALSE	FALSE	FALSE	jEEJJq	10	77600687	0.458048	0.0716925	Restless legs syndrome	TRUE	reported	500348	10	77600687	0.0489653	1.00630585602565e-10	8151	KCNMA1	TRUE	reported	MHtmei	2	1	TRUE
rs1473965	A	T	A	T	0.568993	-0.00333999	0.58338	0.554386	FALSE	TRUE	TRUE	jEEJJq	10	77577712	0.874656	0.0211731	Restless legs syndrome	TRUE	reported	500348	10	77577712	0.0110819	1e-200	31084	KCNMA1	TRUE	reported	MHtmei	2	1	FALSE
rs149165109	C	T	C	T	0.248504	0.00527896	0.0187186	0.0195355	FALSE	FALSE	FALSE	jEEJJq	10	77352508	0.945059	0.0766035	Restless legs syndrome	TRUE	reported	500348	10	77352508	0.043865	1.46848664083928e-08	23372	KCNMA1	TRUE	reported	MHtmei	2	1	TRUE
rs149933786	T	C	T	C	0.370734	0.0043874	0.0210313	0.0049644	FALSE	FALSE	FALSE	jEEJJq	10	77507547	0.97699	0.152113	Restless legs syndrome	TRUE	reported	500348	10	77507547	0.0413613	3.15355202455071e-19	26115	KCNMA1	TRUE	reported	MHtmei	2	1	TRUE
rs150057221	T	C	T	C	0.319024	-0.233811	0.0203502	0.0134116	FALSE	FALSE	FALSE	jEEJJq	10	77455328	0.0110992	0.0920675	Restless legs syndrome	TRUE	reported	500348	10	77455328	0.0420671	3.36124369047054e-14	22667	KCNMA1	TRUE	reported	MHtmei	2	1	TRUE
rs1515416	A	C	A	C	-0.149356	-0.0184885	0.0974145	0.0578977	FALSE	FALSE	FALSE	jEEJJq	10	77605182	0.686102	0.0457468	Restless legs syndrome	TRUE	reported	500348	10	77605182	0.0200325	8.93305483733296e-14	27681	KCNMA1	TRUE	reported	MHtmei	2	1	TRUE
rs1609790	T	C	T	C	-0.127152	0.00571772	0.169155	0.137844	FALSE	FALSE	FALSE	jEEJJq	10	77704320	0.851251	0.0304908	Restless legs syndrome	TRUE	reported	500348	10	77704320	0.0158399	9.95634644308793e-16	28319	KCNMA1	TRUE	reported	MHtmei	2	1	TRUE
rs16913647	C	A	C	A	-0.28083	0.113718	0.0178826	0.00728407	FALSE	FALSE	FALSE	jEEJJq	10	77432184	0.372025	0.127389	Restless legs syndrome	TRUE	reported	500348	10	77432184	0.0448482	3.80066857491441e-10	21665	KCNMA1	TRUE	reported	MHtmei	2	1	TRUE
rs16935116	A	G	A	G	0.310142	-0.110776	0.0457877	0.0435779	FALSE	FALSE	FALSE	jEEJJq	10	77591984	0.0336783	0.052157	Restless legs syndrome	TRUE	reported	500348	10	77591984	0.028354	7.58577575029182e-28	25325	KCNMA1	TRUE	reported	MHtmei	2	1	TRUE
rs17189440	G	A	G	A	-0.091875	-0.0356683	0.274794	0.338981	FALSE	FALSE	FALSE	jEEJJq	10	77674043	0.109186	0.0222668	Restless legs syndrome	TRUE	reported	500348	10	77674043	0.01331	5.0991759757487e-12	31086	KCNMA1	TRUE	reported	MHtmei	2	1	TRUE
rs2619648	A	G	A	G	-0.11366	0.0186895	0.725394	0.775097	FALSE	FALSE	FALSE	jEEJJq	10	77679995	0.459407	0.0252621	Restless legs syndrome	TRUE	reported	500348	10	77679995	0.0133009	1.28321669125703e-17	31086	KCNMA1	TRUE	reported	MHtmei	2	1	TRUE
rs2619649	C	T	C	T	0.149584	-0.000408131	0.276091	0.253595	FALSE	FALSE	FALSE	jEEJJq	10	77682346	0.98661	0.024319	Restless legs syndrome	TRUE	reported	500348	10	77682346	0.0132533	1.53179271589341e-29	31086	KCNMA1	TRUE	reported	MHtmei	2	1	TRUE
rs2673418	C	T	C	T	0.138828	-0.00417623	0.704442	0.614206	FALSE	FALSE	FALSE	jEEJJq	10	77580643	0.846725	0.021605	Restless legs syndrome	TRUE	reported	500348	10	77580643	0.0129912	1.17869108834196e-26	31086	KCNMA1	TRUE	reported	MHtmei	2	1	TRUE
rs2720009	A	T	A	T	0.131013	0.042452	0.206891	0.248929	FALSE	TRUE	FALSE	jEEJJq	10	77612293	0.0809469	0.0243248	Restless legs syndrome	TRUE	reported	500348	10	77612293	0.0146515	3.82208199742682e-19	30962	KCNMA1	TRUE	reported	MHtmei	2	1	TRUE
rs2812417	G	A	G	A	0.15866	0.0480387	0.0650893	0.0650812	FALSE	FALSE	FALSE	jEEJJq	10	77641188	0.262746	0.0428946	Restless legs syndrome	TRUE	reported	500348	10	77641188	0.0240901	4.51855944374922e-11	30326	KCNMA1	TRUE	reported	MHtmei	2	1	TRUE
rs287179	C	T	C	T	-0.445955	-0.0127617	0.76296	0.789927	FALSE	FALSE	FALSE	jEEJJq	10	77467029	0.622223	0.0259015	Restless legs syndrome	TRUE	reported	500348	10	77467029	0.0134826	1e-200	30962	KCNMA1	TRUE	reported	MHtmei	2	1	TRUE
rs35418260	C	T	C	T	-0.506589	-0.0446414	0.315006	0.279003	FALSE	FALSE	FALSE	jEEJJq	10	77551470	0.0564131	0.0233991	Restless legs syndrome	TRUE	reported	500348	10	77551470	0.0120824	1e-200	31086	KCNMA1	TRUE	reported	MHtmei	2	1	TRUE
rs36024854	C	T	C	T	0.147848	-0.0319617	0.0588185	0.067011	FALSE	FALSE	FALSE	jEEJJq	10	77429048	0.450969	0.0424008	Restless legs syndrome	TRUE	reported	500348	10	77429048	0.0252653	4.86866620046862e-09	28075	KCNMA1	TRUE	reported	MHtmei	2	1	TRUE
rs42455	G	A	G	A	0.0746921	0.0147499	0.580048	0.637265	FALSE	FALSE	FALSE	jEEJJq	10	77402584	0.501864	0.0219637	Restless legs syndrome	TRUE	reported	500348	10	77402584	0.0120426	5.56083488517344e-10	31086	KCNMA1	TRUE	reported	MHtmei	2	1	TRUE
rs4980149	C	T	C	T	-0.375707	0.0135606	0.0161061	0.0244262	FALSE	FALSE	FALSE	jEEJJq	10	77456204	0.843354	0.0686248	Restless legs syndrome	TRUE	reported	500348	10	77456204	0.0471739	1.66035135145851e-15	26654	KCNMA1	TRUE	reported	MHtmei	2	1	TRUE
rs56298432	T	G	T	G	-0.193873	0.00804122	0.161727	0.170995	FALSE	FALSE	FALSE	jEEJJq	10	77600698	0.774216	0.0280314	Restless legs syndrome	TRUE	reported	500348	10	77600698	0.0160819	1.81635193117651e-33	29479	KCNMA1	TRUE	reported	MHtmei	2	1	TRUE
rs58480979	G	A	G	A	-0.359419	-0.0644025	0.253522	0.206613	FALSE	FALSE	FALSE	jEEJJq	10	77603257	0.0134924	0.0260686	Restless legs syndrome	TRUE	reported	500348	10	77603257	0.0133427	7.97994687267952e-160	30672	KCNMA1	TRUE	reported	MHtmei	2	1	TRUE
rs60061490	C	A	C	A	-0.342994	-0.0335857	0.0399728	0.0611329	FALSE	FALSE	FALSE	jEEJJq	10	77544860	0.441969	0.0436818	Restless legs syndrome	TRUE	reported	500348	10	77544860	0.0302448	8.23948372044988e-30	30641	KCNMA1	TRUE	reported	MHtmei	2	1	TRUE
rs61854669	C	T	C	T	0.373544	0.0116058	0.0400291	0.0192944	FALSE	FALSE	FALSE	jEEJJq	10	77611742	0.880721	0.0773434	Restless legs syndrome	TRUE	reported	500348	10	77611742	0.0301986	3.81680524190081e-35	29234	KCNMA1	TRUE	reported	MHtmei	2	1	TRUE
rs61854713	C	T	C	T	0.210384	-0.0624334	0.0360761	0.0473399	FALSE	FALSE	FALSE	jEEJJq	10	77702151	0.214816	0.0503321	Restless legs syndrome	TRUE	reported	500348	10	77702151	0.0318672	4.06162665009074e-11	24999	KCNMA1	TRUE	reported	MHtmei	2	1	TRUE
rs61856115	G	A	G	A	0.188113	0.0701006	0.0514131	0.0535737	FALSE	FALSE	FALSE	jEEJJq	10	77417230	0.138463	0.0473161	Restless legs syndrome	TRUE	reported	500348	10	77417230	0.0269041	2.71019163189084e-12	28921	KCNMA1	TRUE	reported	MHtmei	2	1	TRUE
rs61856121	C	T	C	T	0.328008	-0.507173	0.012234	0.0021877	FALSE	FALSE	FALSE	jEEJJq	10	77443140	0.0257703	0.227467	Restless legs syndrome	TRUE	reported	500348	10	77443140	0.0540715	1.31138436053463e-09	15528	KCNMA1	TRUE	reported	MHtmei	2	1	TRUE
rs669069	G	A	G	A	-0.565657	-0.0177158	0.967101	0.982913	FALSE	FALSE	FALSE	jEEJJq	10	77482335	0.832381	0.083704	Restless legs syndrome	TRUE	reported	500348	10	77482335	0.0330257	9.23846887537934e-66	30557	KCNMA1	TRUE	reported	MHtmei	2	1	TRUE
rs669312	G	A	G	A	-0.107878	0.00130058	0.83284	0.83577	FALSE	FALSE	FALSE	jEEJJq	10	77449012	0.96371	0.0285852	Restless legs syndrome	TRUE	reported	500348	10	77449012	0.0159255	1.25429589230232e-11	26103	KCNMA1	TRUE	reported	MHtmei	2	1	TRUE
rs696211	G	A	G	A	-0.422932	0.00579859	0.322372	0.361456	FALSE	FALSE	FALSE	jEEJJq	10	77469850	0.79119	0.021901	Restless legs syndrome	TRUE	reported	500348	10	77469850	0.0122265	1e-200	31086	KCNMA1	TRUE	reported	MHtmei	2	1	TRUE
rs703262	C	A	C	A	-0.35025	-0.0110315	0.142751	0.194837	FALSE	FALSE	FALSE	jEEJJq	10	77455129	0.679155	0.0266709	Restless legs syndrome	TRUE	reported	500348	10	77455129	0.0167564	5.07107460640519e-97	30757	KCNMA1	TRUE	reported	MHtmei	2	1	TRUE
rs7078632	G	A	G	A	-0.40156	0.00067249	0.260655	0.261065	FALSE	FALSE	FALSE	jEEJJq	10	77509268	0.977618	0.0239698	Restless legs syndrome	TRUE	reported	500348	10	77509268	0.0131297	1e-200	30968	KCNMA1	TRUE	reported	MHtmei	2	1	TRUE
rs71475648	T	C	T	C	0.17069	0.0799273	0.0388708	0.0155868	FALSE	FALSE	FALSE	jEEJJq	10	77317294	0.358114	0.0869753	Restless legs syndrome	TRUE	reported	500348	10	77317294	0.0307587	2.86978922075056e-08	30602	KCNMA1	TRUE	reported	MHtmei	2	1	TRUE
rs71475666	C	T	C	T	-0.428354	0.00925127	0.0578646	0.0654383	FALSE	FALSE	FALSE	jEEJJq	10	77574635	0.828924	0.0428137	Restless legs syndrome	TRUE	reported	500348	10	77574635	0.0252344	1.25747685436766e-64	26468	KCNMA1	TRUE	reported	MHtmei	2	1	TRUE
rs72813416	C	T	C	T	-0.445048	-0.0531663	0.0428853	0.0350015	FALSE	FALSE	FALSE	jEEJJq	10	77596736	0.351996	0.0571235	Restless legs syndrome	TRUE	reported	500348	10	77596736	0.0291372	1.1360566808309e-52	26162	KCNMA1	TRUE	reported	MHtmei	2	1	TRUE
rs74970558	G	T	G	T	-0.445958	-0.226302	0.0223204	0.00607925	FALSE	FALSE	FALSE	jEEJJq	10	77517205	0.104948	0.139578	Restless legs syndrome	TRUE	reported	500348	10	77517205	0.0401146	1.03466557584244e-28	26926	KCNMA1	TRUE	reported	MHtmei	2	1	TRUE
rs75982477	T	C	T	C	-0.355632	0.0215108	0.0423852	0.11618	FALSE	FALSE	FALSE	jEEJJq	10	77567610	0.5124	0.0328356	Restless legs syndrome	TRUE	reported	500348	10	77567610	0.0293901	1.048334793581e-33	28926	KCNMA1	TRUE	reported	MHtmei	2	1	TRUE
rs77023896	C	T	C	T	-0.433838	-0.134571	0.0244781	0.0154763	FALSE	FALSE	FALSE	jEEJJq	10	77490214	0.116376	0.0857047	Restless legs syndrome	TRUE	reported	500348	10	77490214	0.0383422	1.10611428221808e-29	23494	KCNMA1	TRUE	reported	MHtmei	2	1	TRUE
rs77298862	A	G	A	G	0.403945	-0.00778198	0.0615542	0.125225	FALSE	FALSE	FALSE	jEEJJq	10	77575990	0.806369	0.0317486	Restless legs syndrome	TRUE	reported	500348	10	77575990	0.0245289	6.23017147429063e-61	26403	KCNMA1	TRUE	reported	MHtmei	2	1	TRUE
rs78298010	T	C	T	C	0.482556	0.0488125	0.0568508	0.0673193	FALSE	FALSE	FALSE	jEEJJq	10	77503872	0.242909	0.0418006	Restless legs syndrome	TRUE	reported	500348	10	77503872	0.0253802	1.33106725598038e-80	30642	KCNMA1	TRUE	reported	MHtmei	2	1	TRUE
rs78514908	T	C	T	C	-0.336082	0.056922	0.0424186	0.0426136	FALSE	FALSE	FALSE	jEEJJq	10	77541734	0.274365	0.0520755	Restless legs syndrome	TRUE	reported	500348	10	77541734	0.0293952	2.85364536200497e-30	30633	KCNMA1	TRUE	reported	MHtmei	2	1	TRUE
rs7912978	A	G	A	G	-0.394251	-0.0304552	0.0331684	0.0445412	FALSE	FALSE	FALSE	jEEJJq	10	77606673	0.551061	0.0510847	Restless legs syndrome	TRUE	reported	500348	10	77606673	0.0330698	9.09075597360189e-33	29139	KCNMA1	TRUE	reported	MHtmei	2	1	TRUE
rs79137196	C	T	C	T	-0.290626	0.144295	0.0171001	0.00538776	FALSE	FALSE	FALSE	jEEJJq	10	77600020	0.327216	0.147279	Restless legs syndrome	TRUE	reported	500348	10	77600020	0.045843	2.30059409107568e-10	17648	KCNMA1	TRUE	reported	MHtmei	2	1	TRUE
rs79482821	T	C	T	C	-0.360561	-0.10099	0.0125413	0.00475831	FALSE	FALSE	FALSE	jEEJJq	10	77665505	0.530926	0.161174	Restless legs syndrome	TRUE	reported	500348	10	77665505	0.0533966	1.45211161758775e-11	16064	KCNMA1	TRUE	reported	MHtmei	2	1	TRUE
rs816846	T	C	T	C	-0.396891	-0.0225604	0.18244	0.263408	FALSE	FALSE	FALSE	jEEJJq	10	77519557	0.346319	0.0239557	Restless legs syndrome	TRUE	reported	500348	10	77519557	0.0150443	2.22843514927037e-153	31086	KCNMA1	TRUE	reported	MHtmei	2	1	TRUE
