## Supplementary material for "Potassium Channel Regulation Dysfunction as a Potential Driving Factor of Membrane Potential Disturbance in Restless Legs Syndrome": leaveoneout_results.csv

exposure	outcome	id.exposure	id.outcome	samplesize	SNP	b	se	p
KCNMA1	Restless legs syndrome	MHtmei	jEEJJq	500348	rs106242	0.0380476354289616	0.0150228107587764	0.011320147799467
KCNMA1	Restless legs syndrome	MHtmei	jEEJJq	500348	rs10740466	0.0367714519066485	0.0150012584188905	0.0142371132891328
KCNMA1	Restless legs syndrome	MHtmei	jEEJJq	500348	rs11002092	0.0354922069976276	0.0150043364701308	0.0180075288180945
KCNMA1	Restless legs syndrome	MHtmei	jEEJJq	500348	rs11002163	0.0364383930758998	0.0149967140990829	0.0151088877280995
KCNMA1	Restless legs syndrome	MHtmei	jEEJJq	500348	rs11002211	0.0361258091188674	0.0154475496156773	0.0193555761171566
KCNMA1	Restless legs syndrome	MHtmei	jEEJJq	500348	rs11002231	0.0353516793587944	0.0149996043351968	0.0184311470288814
KCNMA1	Restless legs syndrome	MHtmei	jEEJJq	500348	rs111608911	0.0372645632122899	0.0150231063689149	0.0131204440296059
KCNMA1	Restless legs syndrome	MHtmei	jEEJJq	500348	rs112294447	0.035767743637991	0.0150314648517408	0.0173349757522245
KCNMA1	Restless legs syndrome	MHtmei	jEEJJq	500348	rs112302377	0.0387082825371627	0.0150116989018222	0.00992184971784155
KCNMA1	Restless legs syndrome	MHtmei	jEEJJq	500348	rs11592934	0.0350027755758481	0.0150118913066178	0.0197180618000252
KCNMA1	Restless legs syndrome	MHtmei	jEEJJq	500348	rs11594665	0.0363007006881965	0.0150719725559869	0.0160186490905104
KCNMA1	Restless legs syndrome	MHtmei	jEEJJq	500348	rs116962321	0.0367137044402963	0.0153040152974051	0.0164417578740632
KCNMA1	Restless legs syndrome	MHtmei	jEEJJq	500348	rs117250243	0.0378688619918605	0.0151309608273548	0.0123236014131836
KCNMA1	Restless legs syndrome	MHtmei	jEEJJq	500348	rs117284531	0.0376198912434225	0.0150128218366631	0.0122157162694065
KCNMA1	Restless legs syndrome	MHtmei	jEEJJq	500348	rs117530132	0.0369087750102852	0.0150016728098629	0.0138816810749798
KCNMA1	Restless legs syndrome	MHtmei	jEEJJq	500348	rs117863756	0.0358783855791444	0.0150110308711981	0.0168421950472281
KCNMA1	Restless legs syndrome	MHtmei	jEEJJq	500348	rs117886932	0.0363974147866441	0.0149925634481879	0.0151949943752971
KCNMA1	Restless legs syndrome	MHtmei	jEEJJq	500348	rs118025315	0.0371277131126248	0.0150949245152891	0.0139085863988828
KCNMA1	Restless legs syndrome	MHtmei	jEEJJq	500348	rs118097930	0.0359452942677321	0.0149845208690225	0.0164476204051406
KCNMA1	Restless legs syndrome	MHtmei	jEEJJq	500348	rs1371458	0.0354721017563752	0.0150796760813808	0.0186571224762216
KCNMA1	Restless legs syndrome	MHtmei	jEEJJq	500348	rs138032851	0.0364430746817942	0.0149905114481683	0.0150540507204955
KCNMA1	Restless legs syndrome	MHtmei	jEEJJq	500348	rs139796843	0.0353289155058727	0.0150680498158482	0.0190462615750449
KCNMA1	Restless legs syndrome	MHtmei	jEEJJq	500348	rs141561858	0.0367122610756638	0.014993764514772	0.0143451668799137
KCNMA1	Restless legs syndrome	MHtmei	jEEJJq	500348	rs142355325	0.0363582484305656	0.0150397806697792	0.0156287370050861
KCNMA1	Restless legs syndrome	MHtmei	jEEJJq	500348	rs145694194	0.0367154346135735	0.0149942745085655	0.0143400559135286
KCNMA1	Restless legs syndrome	MHtmei	jEEJJq	500348	rs146930710	0.0375071981600806	0.0150086424880193	0.0124530248463672
KCNMA1	Restless legs syndrome	MHtmei	jEEJJq	500348	rs149165109	0.0366445511187774	0.0149934887918333	0.0145241792487383
KCNMA1	Restless legs syndrome	MHtmei	jEEJJq	500348	rs149933786	0.0366412481668096	0.0149857699191026	0.0144824252229353
KCNMA1	Restless legs syndrome	MHtmei	jEEJJq	500348	rs150057221	0.0386859561183677	0.0149959891602363	0.00988708503888999
KCNMA1	Restless legs syndrome	MHtmei	jEEJJq	500348	rs1515416	0.0363992903741708	0.0149937170823398	0.0151975792635183
KCNMA1	Restless legs syndrome	MHtmei	jEEJJq	500348	rs1609790	0.0369276087364738	0.0150050745804446	0.0138547272765452
KCNMA1	Restless legs syndrome	MHtmei	jEEJJq	500348	rs16913647	0.0370899810845417	0.0149839525527527	0.0133119241157962
KCNMA1	Restless legs syndrome	MHtmei	jEEJJq	500348	rs16935116	0.0397559027554881	0.0150355192875504	0.0081900628357392
KCNMA1	Restless legs syndrome	MHtmei	jEEJJq	500348	rs17189440	0.035260507239647	0.0150044569034975	0.0187732984068284
KCNMA1	Restless legs syndrome	MHtmei	jEEJJq	500348	rs2619648	0.0375250912278901	0.0150098957284409	0.0124185087741366
KCNMA1	Restless legs syndrome	MHtmei	jEEJJq	500348	rs2619649	0.0369448327970227	0.0150397274081432	0.0140304489769959
KCNMA1	Restless legs syndrome	MHtmei	jEEJJq	500348	rs2673418	0.0372315438764874	0.0150456099371533	0.0133393477256048
KCNMA1	Restless legs syndrome	MHtmei	jEEJJq	500348	rs2720009	0.0347260158624614	0.0150247392325972	0.0208187292472417
KCNMA1	Restless legs syndrome	MHtmei	jEEJJq	500348	rs2812417	0.0357889782319544	0.0149988132180899	0.0170271630752605
KCNMA1	Restless legs syndrome	MHtmei	jEEJJq	500348	rs287179	0.0371773479026888	0.0154998857046865	0.0164598476960589
KCNMA1	Restless legs syndrome	MHtmei	jEEJJq	500348	rs35418260	0.0305569091000113	0.0158309724798127	0.0535823274210409
KCNMA1	Restless legs syndrome	MHtmei	jEEJJq	500348	rs36024854	0.0372994002532566	0.0149962447738111	0.0128735128885994
KCNMA1	Restless legs syndrome	MHtmei	jEEJJq	500348	rs42455	0.0361898745239241	0.0149952436343564	0.0158034416960247
KCNMA1	Restless legs syndrome	MHtmei	jEEJJq	500348	rs4980149	0.0371002281877111	0.0150263753216177	0.0135488509243573
KCNMA1	Restless legs syndrome	MHtmei	jEEJJq	500348	rs56298432	0.0374549905854385	0.0150567678354632	0.0128613696744623
KCNMA1	Restless legs syndrome	MHtmei	jEEJJq	500348	rs58480979	0.0302590402760621	0.0153055998244486	0.0480425945424376
KCNMA1	Restless legs syndrome	MHtmei	jEEJJq	500348	rs60061490	0.0357485203053337	0.0150804114682046	0.0177627536867514
KCNMA1	Restless legs syndrome	MHtmei	jEEJJq	500348	rs61854669	0.0366373280593034	0.0150151108945426	0.0146860232382878
KCNMA1	Restless legs syndrome	MHtmei	jEEJJq	500348	rs61854713	0.0379196232688957	0.0150052119809693	0.0115009796453632
KCNMA1	Restless legs syndrome	MHtmei	jEEJJq	500348	rs61856115	0.0354127364351926	0.0150023988244989	0.0182517155163161
KCNMA1	Restless legs syndrome	MHtmei	jEEJJq	500348	rs61856121	0.0373466960204568	0.0149792777215895	0.0126588926419707
KCNMA1	Restless legs syndrome	MHtmei	jEEJJq	500348	rs669069	0.0366629341157768	0.0150530711837735	0.0148680047556509
KCNMA1	Restless legs syndrome	MHtmei	jEEJJq	500348	rs669312	0.0367641417975723	0.0149997598243828	0.0142467065192999
KCNMA1	Restless legs syndrome	MHtmei	jEEJJq	500348	rs696211	0.0412007439132919	0.0156442782837237	0.00844853884104864
KCNMA1	Restless legs syndrome	MHtmei	jEEJJq	500348	rs703262	0.0368138805535872	0.0152740800969485	0.0159429401888323
KCNMA1	Restless legs syndrome	MHtmei	jEEJJq	500348	rs7078632	0.0391797222762321	0.0154705839094091	0.0113242586983877
KCNMA1	Restless legs syndrome	MHtmei	jEEJJq	500348	rs71475648	0.0362350254870302	0.0149822566164805	0.0155833936970012
KCNMA1	Restless legs syndrome	MHtmei	jEEJJq	500348	rs71475666	0.0379449314234453	0.0151467733418399	0.0122399650641285
KCNMA1	Restless legs syndrome	MHtmei	jEEJJq	500348	rs72813416	0.0354647212948284	0.0150787721145867	0.0186746084539823
KCNMA1	Restless legs syndrome	MHtmei	jEEJJq	500348	rs74970558	0.0355277498227532	0.0149929572530471	0.0178059310399085
KCNMA1	Restless legs syndrome	MHtmei	jEEJJq	500348	rs75982477	0.0392315925072422	0.0151767515129354	0.00973847693619219
KCNMA1	Restless legs syndrome	MHtmei	jEEJJq	500348	rs77023896	0.0350269127777706	0.0150190022072152	0.0196915872562146
KCNMA1	Restless legs syndrome	MHtmei	jEEJJq	500348	rs77298862	0.0387131335560611	0.0152552711528444	0.0111587102341125
KCNMA1	Restless legs syndrome	MHtmei	jEEJJq	500348	rs78298010	0.0346195587838401	0.0152047344760813	0.0227925952316175
KCNMA1	Restless legs syndrome	MHtmei	jEEJJq	500348	rs78514908	0.0385504211990989	0.0150462243233616	0.010403160405534
KCNMA1	Restless legs syndrome	MHtmei	jEEJJq	500348	rs7912978	0.036057978557834	0.0150768215471023	0.0167743491921686
KCNMA1	Restless legs syndrome	MHtmei	jEEJJq	500348	rs79137196	0.0370741713780933	0.0149823280345485	0.0133412832438052
KCNMA1	Restless legs syndrome	MHtmei	jEEJJq	500348	rs79482821	0.036334608379575	0.0149841960002581	0.0153142043251573
KCNMA1	Restless legs syndrome	MHtmei	jEEJJq	500348	rs816846	0.035280828378011	0.015459181710451	0.022477978380721
KCNMA1	Restless legs syndrome	MHtmei	jEEJJq	500348	All	0.0366082002866528	0.0149757845271728	0.0145055899965213
