## Supplementary material for "Potassium Channel Regulation Dysfunction as a Potential Driving Factor of Membrane Potential Disturbance in Restless Legs Syndrome": mr_presso_data_head.csv

rsid	beta_exposure	beta_outcome	se_exposure	se_outcome
rs106242	0.113745	-0.0218653	0.0118675	0.0215453
rs10740466	0.144683	-0.00164039	0.0223317	0.0371957
rs11002092	0.118158	0.0388745	0.0183419	0.0286969
rs11002163	-0.184312	-0.0179367	0.0251964	0.0522634
rs11002211	0.422482	0.0186509	0.0142293	0.0257983
rs11002231	0.272845	0.117675	0.0426361	0.0725327
rs111608911	-0.398614	0.0267416	0.0435092	0.0752694
rs112294447	0.356313	0.0532414	0.0313924	0.0620524
rs112302377	0.171749	-0.0688232	0.0233073	0.0372057
rs11592934	0.298976	0.110365	0.0362035	0.0645945
