## Supplementary material for "Potassium Channel Regulation Dysfunction as a Potential Driving Factor of Membrane Potential Disturbance in Restless Legs Syndrome": mr_results.csv

id.exposure	id.outcome	outcome	exposure	method	nsnp	b	se	pval	het_Q	het_Q_pval	pleio_pval	egger_intercept	lo_ci	up_ci	or	or_lci95	or_uci95	mr_presso_global_test_pval
MHtmei	jEEJJq	Restless legs syndrome	KCNMA1	MR Egger	69	0.0390269853697654	0.032122268335962	0.22864907605451	66.7432442487828	0.485863781001076	0.932423459408461	-0.000828381118177369	-0.0239326605687201	0.101986631308251	1.03979854261972	0.976351454495953	1.10736866755861	0.5256
MHtmei	jEEJJq	Restless legs syndrome	KCNMA1	Weighted median	69	0.0323308553068547	0.0222674721504961	0.146520514625241	66.7432442487828	0.485863781001076	0.932423459408461	-0.000828381118177369	-0.0113133901081176	0.075975100721827	1.03285917571979	0.988750365632062	1.07893570910247	0.5256
MHtmei	jEEJJq	Restless legs syndrome	KCNMA1	Inverse variance weighted	69	0.0366082002866528	0.0149757845271728	0.0145055899965213	66.7432442487828	0.485863781001076	0.932423459408461	-0.000828381118177369	0.00725566261339421	0.0659607379599114	1.03728653264623	1.00728204871098	1.06818477722913	0.5256
MHtmei	jEEJJq	Restless legs syndrome	KCNMA1	Simple mode	69	0.00779509050512539	0.0336627608878634	0.817571916989756	66.7432442487828	0.485863781001076	0.932423459408461	-0.000828381118177369	-0.0581839208350868	0.0737741018453376	1.00782555131995	0.943476406509822	1.07656358429857	0.5256
MHtmei	jEEJJq	Restless legs syndrome	KCNMA1	Weighted mode	69	0.027035177782432	0.0232408896854125	0.248790158481609	66.7432442487828	0.485863781001076	0.932423459408461	-0.000828381118177369	-0.0185169660009764	0.0725873215658405	1.02740394392021	0.981653419717631	1.07528669770889	0.5256
