## Supplementary material for "Potassium Channel Regulation Dysfunction as a Potential Driving Factor of Membrane Potential Disturbance in Restless Legs Syndrome": harmonised_data.csv

SNP	effect_allele.exposure	other_allele.exposure	effect_allele.outcome	other_allele.outcome	beta.exposure	beta.outcome	eaf.exposure	eaf.outcome	remove	palindromic	ambiguous	id.outcome	chr.outcome	pos.outcome	pval.outcome	se.outcome	outcome	mr_keep.outcome	pval_origin.outcome	samplesize.outcome	chr.exposure	pos.exposure	se.exposure	pval.exposure	samplesize.exposure	exposure	mr_keep.exposure	pval_origin.exposure	id.exposure	action	SNP_index	mr_keep
rs1180368	G	A	G	A	0.0755814	0.00339356	0.546302	0.492312	FALSE	FALSE	FALSE	jEEJJq	3	179251754	0.872294	0.0211114	Restless legs syndrome	TRUE	reported	500348	3	179251754	0.0119379	2.4325960656376e-10	26489	KCNMB3	TRUE	reported	gZqnrt	2	1	TRUE
rs1183320	A	C	A	C	-0.0756302	0.00784662	0.417705	0.50195	FALSE	FALSE	FALSE	jEEJJq	3	179253641	0.710361	0.0211288	Restless legs syndrome	TRUE	reported	500348	3	179253641	0.0120513	3.47840382519985e-10	26156	KCNMB3	TRUE	reported	gZqnrt	2	1	TRUE
rs1468924	T	G	T	G	0.115404	0.00656772	0.35474	0.317058	FALSE	FALSE	FALSE	jEEJJq	3	179265181	0.771102	0.0225747	Restless legs syndrome	TRUE	reported	500348	3	179265181	0.0124021	1.33998519489979e-20	26604	KCNMB3	TRUE	reported	gZqnrt	2	1	TRUE
rs61796482	T	C	T	C	0.155169	0.0070634	0.174654	0.16684	FALSE	FALSE	FALSE	jEEJJq	3	179212299	0.802732	0.0282748	Restless legs syndrome	TRUE	reported	500348	3	179212299	0.0156216	2.99088696506382e-23	26481	KCNMB3	TRUE	reported	gZqnrt	2	1	TRUE
rs62410373	G	A	G	A	-0.0683977	-0.00496289	0.527848	0.629564	FALSE	FALSE	FALSE	jEEJJq	3	179260901	0.819798	0.0217857	Restless legs syndrome	TRUE	reported	500348	3	179260901	0.0119081	9.24655590994122e-09	26609	KCNMB3	TRUE	reported	gZqnrt	2	1	TRUE
rs7619599	G	C	G	C	0.133998	-0.0315787	0.0632788	0.0639177	FALSE	TRUE	FALSE	jEEJJq	3	179262319	0.464276	0.0431507	Restless legs syndrome	TRUE	reported	500348	3	179262319	0.0244201	4.08817991282137e-08	26162	KCNMB3	TRUE	reported	gZqnrt	2	1	TRUE
rs9816053	T	C	T	C	0.0834096	-0.0031591	0.262894	0.192819	FALSE	FALSE	FALSE	jEEJJq	3	179295300	0.905795	0.0266943	Restless legs syndrome	TRUE	reported	500348	3	179295300	0.0135022	6.51658403348352e-10	26486	KCNMB3	TRUE	reported	gZqnrt	2	1	TRUE
rs9817488	A	G	A	G	0.179278	0.0414052	0.0529715	0.0320336	FALSE	FALSE	FALSE	jEEJJq	3	179255237	0.50184	0.0616518	Restless legs syndrome	TRUE	reported	500348	3	179255237	0.0265302	1.40475310269688e-11	26165	KCNMB3	TRUE	reported	gZqnrt	2	1	TRUE
