## Supplementary material for "Potassium Channel Regulation Dysfunction as a Potential Driving Factor of Membrane Potential Disturbance in Restless Legs Syndrome": leaveoneout_results.csv

exposure	outcome	id.exposure	id.outcome	samplesize	SNP	b	se	p
KCNMB3	Restless legs syndrome	gZqnrt	jEEJJq	500348	rs1180368	0.0145596256620902	0.0967720737378623	0.880407417847256
KCNMB3	Restless legs syndrome	gZqnrt	jEEJJq	500348	rs1183320	0.0323964129187546	0.0967700018535148	0.737792984215341
KCNMB3	Restless legs syndrome	gZqnrt	jEEJJq	500348	rs1468924	0.00687868738299893	0.103436222791459	0.946978383323731
KCNMB3	Restless legs syndrome	gZqnrt	jEEJJq	500348	rs61796482	0.00848494809453464	0.10571344657305	0.936027560342177
KCNMB3	Restless legs syndrome	gZqnrt	jEEJJq	500348	rs62410373	0.01289370210295	0.0954579047627408	0.89255484871845
KCNMB3	Restless legs syndrome	gZqnrt	jEEJJq	500348	rs7619599	0.040040990065229	0.0953651002904057	0.674580076738957
KCNMB3	Restless legs syndrome	gZqnrt	jEEJJq	500348	rs9816053	0.0227609265175466	0.095417210558385	0.811461440750068
KCNMB3	Restless legs syndrome	gZqnrt	jEEJJq	500348	rs9817488	0.00159481857613185	0.0948543853475449	0.986585531449259
KCNMB3	Restless legs syndrome	gZqnrt	jEEJJq	500348	All	0.0178110827158237	0.0914397213526532	0.84556129481272
