## Supplementary material for "Potassium Channel Regulation Dysfunction as a Potential Driving Factor of Membrane Potential Disturbance in Restless Legs Syndrome": mr_presso_data_head.csv

rsid	beta_exposure	beta_outcome	se_exposure	se_outcome
rs1180368	0.0755814	0.00339356	0.0119379	0.0211114
rs1183320	-0.0756302	0.00784662	0.0120513	0.0211288
rs1468924	0.115404	0.00656772	0.0124021	0.0225747
rs61796482	0.155169	0.0070634	0.0156216	0.0282748
rs62410373	-0.0683977	-0.00496289	0.0119081	0.0217857
rs7619599	0.133998	-0.0315787	0.0244201	0.0431507
rs9816053	0.0834096	-0.0031591	0.0135022	0.0266943
rs9817488	0.179278	0.0414052	0.0265302	0.0616518
