## Supplementary material for "Potassium Channel Regulation Dysfunction as a Potential Driving Factor of Membrane Potential Disturbance in Restless Legs Syndrome": mr_results.csv

id.exposure	id.outcome	outcome	exposure	method	nsnp	b	se	pval	het_Q	het_Q_pval	pleio_pval	egger_intercept	lo_ci	up_ci	or	or_lci95	or_uci95	mr_presso_global_test_pval
gZqnrt	jEEJJq	Restless legs syndrome	KCNMB3	MR Egger	8	0.0893130781877555	0.296215532826129	0.773199565787771	1.26096788070951	0.973766302605725	0.808138718867725	-0.00750251339781791	-0.491269366151457	0.669895522526968	1.09342292961364	0.611849240326902	1.95403315752438	0.9896
gZqnrt	jEEJJq	Restless legs syndrome	KCNMB3	Weighted median	8	0.045513613804757	0.115981234974318	0.694746270213596	1.26096788070951	0.973766302605725	0.808138718867725	-0.00750251339781791	-0.181809606744906	0.272836834354421	1.04656525225198	0.8337600675982	1.31368587893212	0.9896
gZqnrt	jEEJJq	Restless legs syndrome	KCNMB3	Inverse variance weighted	8	0.0178110827158237	0.0914397213526532	0.84556129481272	1.26096788070951	0.973766302605725	0.808138718867725	-0.00750251339781791	-0.161410771135377	0.197032936567024	1.01797064597329	0.850942456707233	1.21778414967465	0.9896
gZqnrt	jEEJJq	Restless legs syndrome	KCNMB3	Simple mode	8	0.0503236747598994	0.163619291101834	0.767361969406618	1.26096788070951	0.973766302605725	0.808138718867725	-0.00750251339781791	-0.270370135799695	0.371017485319494	1.05161142137007	0.763096992542485	1.44920841303722	0.9896
gZqnrt	jEEJJq	Restless legs syndrome	KCNMB3	Weighted mode	8	0.0503236747598994	0.141593340001029	0.732751026845952	1.26096788070951	0.973766302605725	0.808138718867725	-0.00750251339781791	-0.227199271642118	0.327846621161916	1.05161142137007	0.796761994398703	1.38797606980559	0.9896
