## Supplementary material for "Potassium Channel Regulation Dysfunction as a Potential Driving Factor of Membrane Potential Disturbance in Restless Legs Syndrome": harmonised_data.csv

SNP	effect_allele.exposure	other_allele.exposure	effect_allele.outcome	other_allele.outcome	beta.exposure	beta.outcome	eaf.exposure	eaf.outcome	remove	palindromic	ambiguous	id.outcome	chr.outcome	pos.outcome	pval.outcome	se.outcome	outcome	mr_keep.outcome	pval_origin.outcome	samplesize.outcome	chr.exposure	pos.exposure	se.exposure	pval.exposure	samplesize.exposure	exposure	mr_keep.exposure	pval_origin.exposure	id.exposure	action	SNP_index	mr_keep
rs10784836	A	G	A	G	-0.136067	0.0146901	0.655474	0.665299	FALSE	FALSE	FALSE	jEEJJq	12	70285810	0.509817	0.0222873	Restless legs syndrome	TRUE	reported	500348	12	70285810	0.0124719	1.03490384382612e-27	31671	KCNMB4	TRUE	reported	wYRVpi	2	1	TRUE
rs10784841	A	G	A	G	-0.118315	0.0303965	0.169573	0.211759	FALSE	FALSE	FALSE	jEEJJq	12	70389517	0.23715	0.0257131	Restless legs syndrome	TRUE	reported	500348	12	70389517	0.0158291	7.74461797802518e-14	31568	KCNMB4	TRUE	reported	wYRVpi	2	1	TRUE
rs10784847	G	T	G	T	0.159319	-0.0254713	0.329055	0.309047	FALSE	FALSE	FALSE	jEEJJq	12	70441972	0.265439	0.0228724	Restless legs syndrome	TRUE	reported	500348	12	70441972	0.0125956	1.13893778187571e-36	26488	KCNMB4	TRUE	reported	wYRVpi	2	1	TRUE
rs116884678	G	A	G	A	-0.157607	0.00669325	0.0772332	0.0927258	FALSE	FALSE	FALSE	jEEJJq	12	70504728	0.853178	0.036167	Restless legs syndrome	TRUE	reported	500348	12	70504728	0.0222549	1.421019376996e-12	29132	KCNMB4	TRUE	reported	wYRVpi	2	1	TRUE
rs12423152	G	A	G	A	-0.185824	-0.0191891	0.189485	0.190444	FALSE	FALSE	FALSE	jEEJJq	12	70391266	0.472658	0.0267199	Restless legs syndrome	TRUE	reported	500348	12	70391266	0.0151064	8.94540483778867e-35	31684	KCNMB4	TRUE	reported	wYRVpi	2	1	TRUE
rs1431251	G	A	G	A	0.0969409	-0.0401077	0.614266	0.57735	FALSE	FALSE	FALSE	jEEJJq	12	70443039	0.0596403	0.0212949	Restless legs syndrome	TRUE	reported	500348	12	70443039	0.0121998	1.92309172891016e-15	31684	KCNMB4	TRUE	reported	wYRVpi	2	1	TRUE
rs144378204	C	A	C	A	0.275174	-0.030446	0.0318697	0.0372801	FALSE	FALSE	FALSE	jEEJJq	12	70415911	0.586562	0.055985	Restless legs syndrome	TRUE	reported	500348	12	70415911	0.0338043	3.94638998209864e-16	2118	KCNMB4	TRUE	reported	wYRVpi	2	1	TRUE
rs145538322	C	A	C	A	-0.166803	-0.0572409	0.0818356	0.0762561	FALSE	FALSE	FALSE	jEEJJq	12	70512356	0.152021	0.0399607	Restless legs syndrome	TRUE	reported	500348	12	70512356	0.0216672	1.37562481027531e-14	31225	KCNMB4	TRUE	reported	wYRVpi	2	1	TRUE
rs1495350	A	G	A	G	-0.25029	0.0033529	0.0341547	0.0685589	FALSE	FALSE	FALSE	jEEJJq	12	70358382	0.935501	0.0414319	Restless legs syndrome	TRUE	reported	500348	12	70358382	0.0327014	1.94804955329077e-14	28249	KCNMB4	TRUE	reported	wYRVpi	2	1	TRUE
rs17226367	G	C	G	C	-0.165952	0.0327199	0.0535446	0.0425932	FALSE	TRUE	FALSE	jEEJJq	12	70532084	0.533702	0.0525735	Restless legs syndrome	TRUE	reported	500348	12	70532084	0.0264016	3.26166985647037e-10	29055	KCNMB4	TRUE	reported	wYRVpi	2	1	TRUE
rs2033525	T	C	T	C	1.12934	-0.0320882	0.0602522	0.0970812	FALSE	FALSE	FALSE	jEEJJq	12	70368939	0.366797	0.0355552	Restless legs syndrome	TRUE	reported	500348	12	70368939	0.0231355	1e-200	31240	KCNMB4	TRUE	reported	wYRVpi	2	1	TRUE
rs2053102	C	G	C	G	0.39117	0.00422942	0.133884	0.159792	FALSE	TRUE	FALSE	jEEJJq	12	70375628	0.882568	0.0286325	Restless legs syndrome	TRUE	reported	500348	12	70375628	0.0171651	5.94292158615574e-115	31568	KCNMB4	TRUE	reported	wYRVpi	2	1	TRUE
rs2643600	T	G	T	G	0.240196	0.000967987	0.854667	0.874337	FALSE	FALSE	FALSE	jEEJJq	12	70441195	0.97586	0.0319891	Restless legs syndrome	TRUE	reported	500348	12	70441195	0.016766	1.49245072053375e-46	31559	KCNMB4	TRUE	reported	wYRVpi	2	1	TRUE
rs34408417	G	A	G	A	-0.167996	-0.0650582	0.172058	0.144416	FALSE	FALSE	FALSE	jEEJJq	12	70269488	0.0295162	0.0298908	Restless legs syndrome	TRUE	reported	500348	12	70269488	0.0157056	1.05341621725419e-26	31569	KCNMB4	TRUE	reported	wYRVpi	2	1	TRUE
rs34974649	A	G	A	G	0.101114	0.0113095	0.12391	0.0911989	FALSE	FALSE	FALSE	jEEJJq	12	70423608	0.760825	0.0371538	Restless legs syndrome	TRUE	reported	500348	12	70423608	0.0180441	2.09942323803833e-08	30077	KCNMB4	TRUE	reported	wYRVpi	2	1	TRUE
rs430172	G	A	G	A	0.194087	0.0950543	0.95149	0.972651	FALSE	FALSE	FALSE	jEEJJq	12	70527291	0.142317	0.0647855	Restless legs syndrome	TRUE	reported	500348	12	70527291	0.0276548	2.24750155042125e-12	29472	KCNMB4	TRUE	reported	wYRVpi	2	1	TRUE
rs630659	A	G	A	G	0.112344	0.037273	0.721903	0.722672	FALSE	FALSE	FALSE	jEEJJq	12	70503962	0.114458	0.0236134	Restless legs syndrome	TRUE	reported	500348	12	70503962	0.0132496	2.27143336065651e-17	31564	KCNMB4	TRUE	reported	wYRVpi	2	1	TRUE
rs66620729	T	G	T	G	0.267408	-0.0262324	0.0737908	0.103116	FALSE	FALSE	FALSE	jEEJJq	12	70443695	0.451331	0.034828	Restless legs syndrome	TRUE	reported	500348	12	70443695	0.0226546	3.73938343643152e-32	31684	KCNMB4	TRUE	reported	wYRVpi	2	1	TRUE
rs684118	A	G	A	G	0.117153	0.0279547	0.346909	0.429144	FALSE	FALSE	FALSE	jEEJJq	12	70449451	0.189925	0.0213264	Restless legs syndrome	TRUE	reported	500348	12	70449451	0.0124651	5.53987543938595e-21	31569	KCNMB4	TRUE	reported	wYRVpi	2	1	TRUE
rs710652	A	C	A	C	-0.315575	-0.00208104	0.440152	0.402096	FALSE	FALSE	FALSE	jEEJJq	12	70399736	0.922875	0.0214954	Restless legs syndrome	TRUE	reported	500348	12	70399736	0.0116918	1.8749945080674e-160	31684	KCNMB4	TRUE	reported	wYRVpi	2	1	TRUE
rs7304771	T	C	T	C	-0.231379	0.0349014	0.323406	0.279545	FALSE	FALSE	FALSE	jEEJJq	12	70368037	0.137836	0.0235201	Restless legs syndrome	TRUE	reported	500348	12	70368037	0.0125736	1.26590174930025e-75	31568	KCNMB4	TRUE	reported	wYRVpi	2	1	TRUE
rs7312892	A	G	A	G	-0.368155	0.0051912	0.215021	0.20693	FALSE	FALSE	FALSE	jEEJJq	12	70341953	0.841711	0.0259944	Restless legs syndrome	TRUE	reported	500348	12	70341953	0.0141516	3.33426412763232e-149	31684	KCNMB4	TRUE	reported	wYRVpi	2	1	TRUE
rs76944966	A	G	A	G	1.13648	-0.0348466	0.0598915	0.0972161	FALSE	FALSE	FALSE	jEEJJq	12	70268886	0.326513	0.0355157	Restless legs syndrome	TRUE	reported	500348	12	70268886	0.0231869	1e-200	31239	KCNMB4	TRUE	reported	wYRVpi	2	1	TRUE
rs77163611	A	G	A	G	0.199021	0.00113712	0.0425083	0.018375	FALSE	FALSE	FALSE	jEEJJq	12	70448785	0.988341	0.0778136	Restless legs syndrome	TRUE	reported	500348	12	70448785	0.0294536	1.40863994636125e-11	4505	KCNMB4	TRUE	reported	wYRVpi	2	1	TRUE
rs77747629	T	G	T	G	-0.197008	0.0257114	0.0545852	0.0778522	FALSE	FALSE	FALSE	jEEJJq	12	70411247	0.510617	0.0390823	Restless legs syndrome	TRUE	reported	500348	12	70411247	0.0261471	4.89102632124593e-14	31355	KCNMB4	TRUE	reported	wYRVpi	2	1	TRUE
rs787931	G	A	G	A	0.17915	0.0244193	0.105716	0.150322	FALSE	FALSE	FALSE	jEEJJq	12	70423499	0.412156	0.0297758	Restless legs syndrome	TRUE	reported	500348	12	70423499	0.0192981	1.64475039739146e-20	31684	KCNMB4	TRUE	reported	wYRVpi	2	1	TRUE
rs787932	T	G	T	G	0.511146	-0.0709462	0.0856531	0.0505139	FALSE	FALSE	FALSE	jEEJJq	12	70423642	0.143366	0.0484813	Restless legs syndrome	TRUE	reported	500348	12	70423642	0.0208278	5.34564359396982e-133	30077	KCNMB4	TRUE	reported	wYRVpi	2	1	TRUE
rs79405497	G	A	G	A	0.589128	0.213897	0.0139637	0.00766971	FALSE	FALSE	FALSE	jEEJJq	12	70362072	0.0778467	0.121304	Restless legs syndrome	TRUE	reported	500348	12	70362072	0.0504792	1.80135786466915e-31	5013	KCNMB4	TRUE	reported	wYRVpi	2	1	TRUE
rs7978910	G	A	G	A	0.0809282	-0.0058999	0.414447	0.475582	FALSE	FALSE	FALSE	jEEJJq	12	70476676	0.781558	0.0212771	Restless legs syndrome	TRUE	reported	500348	12	70476676	0.0120625	1.95974696255871e-11	30077	KCNMB4	TRUE	reported	wYRVpi	2	1	TRUE
