## Supplementary material for "Potassium Channel Regulation Dysfunction as a Potential Driving Factor of Membrane Potential Disturbance in Restless Legs Syndrome": leaveoneout_results.csv

exposure	outcome	id.exposure	id.outcome	samplesize	SNP	b	se	p
KCNMB4	Restless legs syndrome	wYRVpi	jEEJJq	500348	rs10784836	-0.0206442780003419	0.0181265615738472	0.254746314873825
KCNMB4	Restless legs syndrome	wYRVpi	jEEJJq	500348	rs10784841	-0.0201343906403152	0.0178134657292179	0.258353846799753
KCNMB4	Restless legs syndrome	wYRVpi	jEEJJq	500348	rs10784847	-0.0196147574504655	0.0179574620437287	0.274705624141942
KCNMB4	Restless legs syndrome	wYRVpi	jEEJJq	500348	rs116884678	-0.02147231832593	0.0181594722286789	0.237034828867228
KCNMB4	Restless legs syndrome	wYRVpi	jEEJJq	500348	rs12423152	-0.0233636604675611	0.0180104859118301	0.194553630728848
KCNMB4	Restless legs syndrome	wYRVpi	jEEJJq	500348	rs1431251	-0.01921741496134	0.0171867963586539	0.263502969242655
KCNMB4	Restless legs syndrome	wYRVpi	jEEJJq	500348	rs144378204	-0.0209597254917714	0.0181181544370674	0.247339546839115
KCNMB4	Restless legs syndrome	wYRVpi	jEEJJq	500348	rs145538322	-0.0234399726290959	0.0174516103516257	0.179226335674204
KCNMB4	Restless legs syndrome	wYRVpi	jEEJJq	500348	rs1495350	-0.0216755271492321	0.0182077292578414	0.233866639918272
KCNMB4	Restless legs syndrome	wYRVpi	jEEJJq	500348	rs17226367	-0.0210792132405334	0.0180464105836964	0.242784286929452
KCNMB4	Restless legs syndrome	wYRVpi	jEEJJq	500348	rs2033525	-0.0187658666959739	0.0215096768266721	0.382969293488941
KCNMB4	Restless legs syndrome	wYRVpi	jEEJJq	500348	rs2053102	-0.02344160321504	0.0185595341378518	0.206571528412752
KCNMB4	Restless legs syndrome	wYRVpi	jEEJJq	500348	rs2643600	-0.0220136596727631	0.0182505093495386	0.227742595515267
KCNMB4	Restless legs syndrome	wYRVpi	jEEJJq	500348	rs34408417	-0.02536707410352	0.0171062458265937	0.138097530365468
KCNMB4	Restless legs syndrome	wYRVpi	jEEJJq	500348	rs34974649	-0.0218750914190944	0.0180920927444411	0.226625658974211
KCNMB4	Restless legs syndrome	wYRVpi	jEEJJq	500348	rs430172	-0.0229220300049328	0.0174230906484544	0.188304248488352
KCNMB4	Restless legs syndrome	wYRVpi	jEEJJq	500348	rs630659	-0.0239223336669023	0.0173047305214232	0.166844053681602
KCNMB4	Restless legs syndrome	wYRVpi	jEEJJq	500348	rs66620729	-0.0202574188773193	0.0181633915504533	0.264726878837242
KCNMB4	Restless legs syndrome	wYRVpi	jEEJJq	500348	rs684118	-0.0238846905349843	0.0175671799596126	0.173950182050492
KCNMB4	Restless legs syndrome	wYRVpi	jEEJJq	500348	rs710652	-0.0234665034929908	0.0186498015254442	0.208293783188243
KCNMB4	Restless legs syndrome	wYRVpi	jEEJJq	500348	rs7304771	-0.0178564184448579	0.0178642553013547	0.317522854333949
KCNMB4	Restless legs syndrome	wYRVpi	jEEJJq	500348	rs7312892	-0.0220502651468948	0.0186590595294244	0.23730658128611
KCNMB4	Restless legs syndrome	wYRVpi	jEEJJq	500348	rs76944966	-0.0177564143687402	0.0215574782813029	0.410122707255017
KCNMB4	Restless legs syndrome	wYRVpi	jEEJJq	500348	rs77163611	-0.0216398026249315	0.0181276292354079	0.232576957836027
KCNMB4	Restless legs syndrome	wYRVpi	jEEJJq	500348	rs77747629	-0.0207794844071285	0.0180883762878509	0.250648543975828
KCNMB4	Restless legs syndrome	wYRVpi	jEEJJq	500348	rs787931	-0.0232627457359858	0.0179338106264279	0.194581435842088
KCNMB4	Restless legs syndrome	wYRVpi	jEEJJq	500348	rs787932	-0.0176844707635858	0.0179291696777922	0.323960454688702
KCNMB4	Restless legs syndrome	wYRVpi	jEEJJq	500348	rs79405497	-0.0242366771860404	0.017096871553406	0.156304981835226
KCNMB4	Restless legs syndrome	wYRVpi	jEEJJq	500348	rs7978910	-0.0213717699144132	0.0181386154921208	0.238698136485007
KCNMB4	Restless legs syndrome	wYRVpi	jEEJJq	500348	All	-0.0215879212907714	0.0177855110952653	0.224826942793308
