## Supplementary material for "Potassium Channel Regulation Dysfunction as a Potential Driving Factor of Membrane Potential Disturbance in Restless Legs Syndrome": mr_presso_data_head.csv

rsid	beta_exposure	beta_outcome	se_exposure	se_outcome
rs10784836	-0.136067	0.0146901	0.0124719	0.0222873
rs10784841	-0.118315	0.0303965	0.0158291	0.0257131
rs10784847	0.159319	-0.0254713	0.0125956	0.0228724
rs116884678	-0.157607	0.00669325	0.0222549	0.036167
rs12423152	-0.185824	-0.0191891	0.0151064	0.0267199
rs1431251	0.0969409	-0.0401077	0.0121998	0.0212949
rs144378204	0.275174	-0.030446	0.0338043	0.055985
rs145538322	-0.166803	-0.0572409	0.0216672	0.0399607
rs1495350	-0.25029	0.0033529	0.0327014	0.0414319
rs17226367	-0.165952	0.0327199	0.0264016	0.0525735
