## Supplementary material for "Potassium Channel Regulation Dysfunction as a Potential Driving Factor of Membrane Potential Disturbance in Restless Legs Syndrome": mr_results.csv

id.exposure	id.outcome	outcome	exposure	method	nsnp	b	se	pval	het_Q	het_Q_pval	pleio_pval	egger_intercept	lo_ci	up_ci	or	or_lci95	or_uci95	mr_presso_global_test_pval
wYRVpi	jEEJJq	Restless legs syndrome	KCNMB4	MR Egger	29	-0.0313010722649173	0.0262332182739567	0.243176811808155	30.2565714818004	0.302749548662684	0.614457570523198	0.00435657157126329	-0.0827181800818724	0.0201160355520377	0.969183734803867	0.920610557056796	1.02031972652082	0.4232
wYRVpi	jEEJJq	Restless legs syndrome	KCNMB4	Weighted median	29	-0.0290587173413043	0.022088462998863	0.188321478306785	30.2565714818004	0.302749548662684	0.614457570523198	0.00435657157126329	-0.0723521048190758	0.0142346701364671	0.971359427149068	0.930203309074311	1.01433646548766	0.4232
wYRVpi	jEEJJq	Restless legs syndrome	KCNMB4	Inverse variance weighted	29	-0.0215879212907714	0.0177855110952653	0.224826942793308	30.2565714818004	0.302749548662684	0.614457570523198	0.00435657157126329	-0.0564475230374915	0.0132716804559486	0.978643430092926	0.945116080014921	1.01336014010991	0.4232
wYRVpi	jEEJJq	Restless legs syndrome	KCNMB4	Simple mode	29	-0.0553399197283863	0.0409281289199811	0.187156698878308	30.2565714818004	0.302749548662684	0.614457570523198	0.00435657157126329	-0.135559052411549	0.0248792129547766	0.946163473653888	0.873227595210567	1.02519128321972	0.4232
wYRVpi	jEEJJq	Restless legs syndrome	KCNMB4	Weighted mode	29	-0.0282823392589853	0.0196248704761193	0.160633733652273	30.2565714818004	0.302749548662684	0.614457570523198	0.00435657157126329	-0.0667470853921792	0.0101824068742086	0.972113862143863	0.935431755777134	1.01023442398229	0.4232
