## Supplementary material for "Potassium Channel Regulation Dysfunction as a Potential Driving Factor of Membrane Potential Disturbance in Restless Legs Syndrome": mr_results.csv

id.exposure	id.outcome	outcome	exposure	method	nsnp	b	se	pval	het_Q	het_Q_pval	pleio_pval	egger_intercept	lo_ci	up_ci	or	or_lci95	or_uci95	mr_presso_global_test_pval
CGOaVR	jEEJJq	Restless legs syndrome	KCNN3	Wald ratio	1	0.0581872079850425	0.279048868386531	0.834823141701183	NA	NA	NA	NA	-0.488748574052559	0.605122990022644	1.05991340139034	0.613393530657314	1.83147744848724	NA
