## Supplementary material for "Potassium Channel Regulation Dysfunction as a Potential Driving Factor of Membrane Potential Disturbance in Restless Legs Syndrome": harmonised_data.csv

SNP	effect_allele.exposure	other_allele.exposure	effect_allele.outcome	other_allele.outcome	beta.exposure	beta.outcome	eaf.exposure	eaf.outcome	remove	palindromic	ambiguous	id.outcome	chr.outcome	pos.outcome	pval.outcome	se.outcome	outcome	mr_keep.outcome	pval_origin.outcome	samplesize.outcome	chr.exposure	pos.exposure	se.exposure	pval.exposure	samplesize.exposure	exposure	mr_keep.exposure	pval_origin.exposure	id.exposure	action	SNP_index	mr_keep
rs10410645	T	G	T	G	-0.141649	-0.0518819	0.0693557	0.0914881	FALSE	FALSE	FALSE	jEEJJq	19	43710588	0.154456	0.0364348	Restless legs syndrome	TRUE	reported	500348	19	43710588	0.0233964	1.40938615200568e-09	31463	KCNN4	TRUE	reported	GuFDoX	2	1	TRUE
rs10414395	T	G	T	G	-0.28893	-0.00992592	0.812876	0.780334	FALSE	FALSE	FALSE	jEEJJq	19	43772474	0.698271	0.025605	Restless legs syndrome	TRUE	reported	500348	19	43772474	0.0150654	5.62989117394246e-82	30940	KCNN4	TRUE	reported	GuFDoX	2	1	TRUE
rs10415798	A	G	A	G	-0.379053	0.0433809	0.123547	0.138582	FALSE	FALSE	FALSE	jEEJJq	19	43805635	0.1532	0.030372	Restless legs syndrome	TRUE	reported	500348	19	43805635	0.0178033	1.36395486750663e-100	31353	KCNN4	TRUE	reported	GuFDoX	2	1	TRUE
rs10426849	G	A	G	A	0.481437	0.0193146	0.831301	0.807925	FALSE	FALSE	FALSE	jEEJJq	19	43795428	0.46848	0.0266425	Restless legs syndrome	TRUE	reported	500348	19	43795428	0.0153678	1e-200	31349	KCNN4	TRUE	reported	GuFDoX	2	1	TRUE
rs11083721	C	T	C	T	0.560983	0.00255061	0.912469	0.91378	FALSE	FALSE	FALSE	jEEJJq	19	43778440	0.945226	0.0371252	Restless legs syndrome	TRUE	reported	500348	19	43778440	0.0205236	1.6904409316433e-164	28584	KCNN4	TRUE	reported	GuFDoX	2	1	TRUE
rs112561683	A	C	A	C	-0.248561	-0.00985764	0.0351734	0.0199133	FALSE	FALSE	FALSE	jEEJJq	19	43812425	0.896017	0.0754249	Restless legs syndrome	TRUE	reported	500348	19	43812425	0.0322404	1.26211811457075e-14	28828	KCNN4	TRUE	reported	GuFDoX	2	1	TRUE
rs112910200	T	G	T	G	-0.394482	-0.0211117	0.211198	0.208354	FALSE	FALSE	FALSE	jEEJJq	19	43810900	0.416124	0.0259624	Restless legs syndrome	TRUE	reported	500348	19	43810900	0.0141989	7.04693068967168e-170	31258	KCNN4	TRUE	reported	GuFDoX	2	1	TRUE
rs113757513	A	G	A	G	0.371013	-0.530389	0.0133711	0.00126465	FALSE	FALSE	FALSE	jEEJJq	19	43729750	0.0956555	0.318306	Restless legs syndrome	TRUE	reported	500348	19	43729750	0.0517243	7.34852202192108e-13	15321	KCNN4	TRUE	reported	GuFDoX	2	1	TRUE
rs11555891	A	G	A	G	0.243837	-0.0743341	0.0203238	0.0441311	FALSE	FALSE	FALSE	jEEJJq	19	43718961	0.148991	0.0515099	Restless legs syndrome	TRUE	reported	500348	19	43718961	0.0421295	7.1314854421938e-09	27839	KCNN4	TRUE	reported	GuFDoX	2	1	TRUE
rs116878540	C	T	C	T	0.435395	-0.0249711	0.0201389	0.0173027	FALSE	FALSE	FALSE	jEEJJq	19	43773253	0.760496	0.0819185	Restless legs syndrome	TRUE	reported	500348	19	43773253	0.0422099	6.04087709699071e-25	23795	KCNN4	TRUE	reported	GuFDoX	2	1	TRUE
rs117410802	A	G	A	G	0.290938	0.0669943	0.0180767	0.0218408	FALSE	FALSE	FALSE	jEEJJq	19	43688574	0.364828	0.0739286	Restless legs syndrome	TRUE	reported	500348	19	43688574	0.0446059	6.92787431274518e-11	23891	KCNN4	TRUE	reported	GuFDoX	2	1	TRUE
rs117473000	A	G	A	G	-0.250753	-0.0113211	0.018397	0.00467282	FALSE	FALSE	FALSE	jEEJJq	19	43711950	0.942608	0.157253	Restless legs syndrome	TRUE	reported	500348	19	43711950	0.0442394	1.44311187366504e-08	21630	KCNN4	TRUE	reported	GuFDoX	2	1	TRUE
rs117603946	T	C	T	C	0.616879	-0.0683745	0.0178788	0.0282604	FALSE	FALSE	FALSE	jEEJJq	19	43825733	0.284324	0.0638621	Restless legs syndrome	TRUE	reported	500348	19	43825733	0.0446141	1.75186243420855e-43	21603	KCNN4	TRUE	reported	GuFDoX	2	1	TRUE
rs117859953	A	G	A	G	-0.277361	-0.273241	0.0146279	0.0019246	FALSE	FALSE	FALSE	jEEJJq	19	43806436	0.253786	0.239433	Restless legs syndrome	TRUE	reported	500348	19	43806436	0.049519	2.12867813858843e-08	6759	KCNN4	TRUE	reported	GuFDoX	2	1	TRUE
rs118141497	C	T	C	T	-0.219296	0.0677588	0.0279377	0.0307042	FALSE	FALSE	FALSE	jEEJJq	19	43818605	0.267362	0.0610903	Restless legs syndrome	TRUE	reported	500348	19	43818605	0.036069	1.20179391296574e-09	28664	KCNN4	TRUE	reported	GuFDoX	2	1	TRUE
rs12610476	T	C	T	C	0.0875067	-0.0208719	0.234727	0.226442	FALSE	FALSE	FALSE	jEEJJq	19	43704867	0.40763	0.0252055	Restless legs syndrome	TRUE	reported	500348	19	43704867	0.0140235	4.37572479651845e-10	31132	KCNN4	TRUE	reported	GuFDoX	2	1	TRUE
rs12972416	G	A	G	A	-0.094115	0.00126926	0.183225	0.22617	FALSE	FALSE	FALSE	jEEJJq	19	43716581	0.960139	0.0253956	Restless legs syndrome	TRUE	reported	500348	19	43716581	0.0153647	9.04565458768618e-10	29863	KCNN4	TRUE	reported	GuFDoX	2	1	TRUE
rs141062807	C	T	C	T	-0.271928	-0.0291343	0.0221255	0.01537	FALSE	FALSE	FALSE	jEEJJq	19	43735111	0.73759	0.0869559	Restless legs syndrome	TRUE	reported	500348	19	43735111	0.0403981	1.68267406107047e-11	27482	KCNN4	TRUE	reported	GuFDoX	2	1	TRUE
rs142119131	T	C	T	C	-0.476401	-0.0505728	0.0185325	0.0444161	FALSE	FALSE	FALSE	jEEJJq	19	43782657	0.322532	0.0511214	Restless legs syndrome	TRUE	reported	500348	19	43782657	0.043948	2.21972922495428e-27	28711	KCNN4	TRUE	reported	GuFDoX	2	1	TRUE
rs142544502	T	C	T	C	-0.436506	-0.00537215	0.0167183	0.0431907	FALSE	FALSE	FALSE	jEEJJq	19	43782463	0.916353	0.0511491	Restless legs syndrome	TRUE	reported	500348	19	43782463	0.0462749	3.98565772313401e-21	14206	KCNN4	TRUE	reported	GuFDoX	2	1	TRUE
rs148705065	A	G	A	G	-0.315479	0.038	0.0583053	0.0796474	FALSE	FALSE	FALSE	jEEJJq	19	43800903	0.32935	0.0389574	Restless legs syndrome	TRUE	reported	500348	19	43800903	0.0252609	8.57235208208412e-36	31025	KCNN4	TRUE	reported	GuFDoX	2	1	TRUE
rs149811331	T	C	T	C	0.405378	-0.261568	0.0218895	0.0100163	FALSE	FALSE	FALSE	jEEJJq	19	43809462	0.016857	0.109451	Restless legs syndrome	TRUE	reported	500348	19	43809462	0.0405321	1.50244990299891e-23	23797	KCNN4	TRUE	reported	GuFDoX	2	1	TRUE
rs190082628	G	A	G	A	0.226289	0.0657768	0.0306334	0.0326563	FALSE	FALSE	FALSE	jEEJJq	19	43774834	0.26825	0.0594135	Restless legs syndrome	TRUE	reported	500348	19	43774834	0.0344859	5.31618395073963e-11	1926	KCNN4	TRUE	reported	GuFDoX	2	1	TRUE
rs191030430	C	T	C	T	0.387994	0.107553	0.0169233	0.0217168	FALSE	FALSE	FALSE	jEEJJq	19	43690307	0.135933	0.0721295	Restless legs syndrome	TRUE	reported	500348	19	43690307	0.0460276	3.46816698755358e-17	21879	KCNN4	TRUE	reported	GuFDoX	2	1	TRUE
rs2306799	A	G	A	G	-0.328363	-0.00346772	0.196308	0.216332	FALSE	FALSE	FALSE	jEEJJq	19	43769889	0.892787	0.0257291	Restless legs syndrome	TRUE	reported	500348	19	43769889	0.014727	3.97191549469444e-110	31136	KCNN4	TRUE	reported	GuFDoX	2	1	TRUE
rs2306801	A	G	A	G	0.210089	-0.0686364	0.13122	0.110649	FALSE	FALSE	FALSE	jEEJJq	19	43776326	0.0431678	0.0339435	Restless legs syndrome	TRUE	reported	500348	19	43776326	0.0175385	4.60044666393475e-33	26001	KCNN4	TRUE	reported	GuFDoX	2	1	TRUE
rs2356401	T	C	T	C	0.546358	0.00863728	0.406084	0.449679	FALSE	FALSE	FALSE	jEEJJq	19	43817697	0.682831	0.0211385	Restless legs syndrome	TRUE	reported	500348	19	43817697	0.0112128	1e-200	31470	KCNN4	TRUE	reported	GuFDoX	2	1	TRUE
rs34164544	T	G	T	G	-0.192641	-0.00402856	0.0784836	0.138322	FALSE	FALSE	FALSE	jEEJJq	19	43705431	0.895981	0.0308135	Restless legs syndrome	TRUE	reported	500348	19	43705431	0.0220717	2.58761702571244e-18	23075	KCNN4	TRUE	reported	GuFDoX	2	1	TRUE
rs346045	C	A	C	A	-0.283223	-0.000920872	0.766677	0.719629	FALSE	FALSE	FALSE	jEEJJq	19	43689092	0.96866	0.0234382	Restless legs syndrome	TRUE	reported	500348	19	43689092	0.0138687	1.07497904882009e-92	31020	KCNN4	TRUE	reported	GuFDoX	2	1	TRUE
rs346050	G	A	G	A	-0.104467	-0.0501536	0.409881	0.404166	FALSE	FALSE	FALSE	jEEJJq	19	43715598	0.02048	0.0216418	Restless legs syndrome	TRUE	reported	500348	19	43715598	0.0120697	4.91133999646996e-18	25578	KCNN4	TRUE	reported	GuFDoX	2	1	TRUE
rs346055	A	T	A	T	-0.187974	0.00677315	0.349327	0.388983	FALSE	TRUE	FALSE	jEEJJq	19	43699256	0.754573	0.0216661	Restless legs syndrome	TRUE	reported	500348	19	43699256	0.0123831	4.81282421867604e-52	29892	KCNN4	TRUE	reported	GuFDoX	2	1	TRUE
rs36099602	T	C	T	C	-0.291492	0.0751363	0.0138594	0.00381885	FALSE	FALSE	FALSE	jEEJJq	19	43808193	0.657385	0.169407	Restless legs syndrome	TRUE	reported	500348	19	43808193	0.0508508	9.90193337815016e-09	21817	KCNN4	TRUE	reported	GuFDoX	2	1	TRUE
rs36229204	T	C	T	C	-0.246823	-0.0454273	0.0359061	0.0360253	FALSE	FALSE	FALSE	jEEJJq	19	43671830	0.421063	0.0564611	Restless legs syndrome	TRUE	reported	500348	19	43671830	0.0319215	1.0553584699687e-14	29620	KCNN4	TRUE	reported	GuFDoX	2	1	TRUE
rs395760	G	A	G	A	-0.118616	-0.00133124	0.0933331	0.125557	FALSE	FALSE	FALSE	jEEJJq	19	43710041	0.966506	0.0317033	Restless legs syndrome	TRUE	reported	500348	19	43710041	0.0204355	6.45193524601015e-09	31470	KCNN4	TRUE	reported	GuFDoX	2	1	TRUE
rs436031	C	T	C	T	-0.483386	-0.00149045	0.181856	0.222692	FALSE	FALSE	FALSE	jEEJJq	19	43804497	0.953014	0.0252954	Restless legs syndrome	TRUE	reported	500348	19	43804497	0.0148839	1e-200	31470	KCNN4	TRUE	reported	GuFDoX	2	1	TRUE
rs444694	G	A	G	A	-0.573434	-0.0108495	0.406868	0.451141	FALSE	FALSE	FALSE	jEEJJq	19	43804924	0.608356	0.021173	Restless legs syndrome	TRUE	reported	500348	19	43804924	0.0111126	1e-200	31141	KCNN4	TRUE	reported	GuFDoX	2	1	TRUE
rs4803657	C	T	C	T	-0.225716	0.0414658	0.031905	0.0285388	FALSE	FALSE	FALSE	jEEJJq	19	43743417	0.51111	0.0631031	Restless legs syndrome	TRUE	reported	500348	19	43743417	0.0338121	2.46206775302121e-11	29622	KCNN4	TRUE	reported	GuFDoX	2	1	TRUE
rs541789	C	G	C	G	-0.497644	0.00459898	0.340225	0.342288	FALSE	TRUE	FALSE	jEEJJq	19	43777372	0.836455	0.0222786	Restless legs syndrome	TRUE	reported	500348	19	43777372	0.0118432	1e-200	30688	KCNN4	TRUE	reported	GuFDoX	2	1	TRUE
rs55714090	A	G	A	G	0.470925	-0.0342414	0.0853565	0.058762	FALSE	FALSE	FALSE	jEEJJq	19	43809165	0.44327	0.0446617	Restless legs syndrome	TRUE	reported	500348	19	43809165	0.020929	4.05508535448388e-112	30934	KCNN4	TRUE	reported	GuFDoX	2	1	TRUE
rs55792462	T	C	T	C	-0.324852	0.00526754	0.0332277	0.0244	FALSE	FALSE	FALSE	jEEJJq	19	43840570	0.939518	0.0694227	Restless legs syndrome	TRUE	reported	500348	19	43840570	0.0330944	9.60727008489123e-23	28847	KCNN4	TRUE	reported	GuFDoX	2	1	TRUE
rs56066695	G	A	G	A	-0.135268	-0.00849973	0.102551	0.0944954	FALSE	FALSE	FALSE	jEEJJq	19	43674120	0.815441	0.0364149	Restless legs syndrome	TRUE	reported	500348	19	43674120	0.0195856	4.96363684884558e-12	29244	KCNN4	TRUE	reported	GuFDoX	2	1	TRUE
rs56310246	T	C	T	C	-0.177172	-0.0423773	0.0379449	0.027544	FALSE	FALSE	FALSE	jEEJJq	19	43771354	0.517198	0.0654304	Restless legs syndrome	TRUE	reported	500348	19	43771354	0.031115	1.23950990045727e-08	24811	KCNN4	TRUE	reported	GuFDoX	2	1	TRUE
rs563995	A	G	A	G	-0.195419	0.0239182	0.207013	0.217093	FALSE	FALSE	FALSE	jEEJJq	19	43774629	0.352602	0.0257308	Restless legs syndrome	TRUE	reported	500348	19	43774629	0.0145973	7.16473282391114e-41	22942	KCNN4	TRUE	reported	GuFDoX	2	1	TRUE
rs62114103	T	C	T	C	-0.161682	-0.0184846	0.197734	0.151769	FALSE	FALSE	FALSE	jEEJJq	19	43674663	0.528585	0.0293328	Restless legs syndrome	TRUE	reported	500348	19	43674663	0.0148811	1.69238824443642e-27	31470	KCNN4	TRUE	reported	GuFDoX	2	1	TRUE
rs62114135	A	G	A	G	0.0978976	0.0177522	0.2776	0.242398	FALSE	FALSE	FALSE	jEEJJq	19	43698667	0.47114	0.0246344	Restless legs syndrome	TRUE	reported	500348	19	43698667	0.0132651	1.58306956670644e-13	29254	KCNN4	TRUE	reported	GuFDoX	2	1	TRUE
rs62116988	A	G	A	G	0.784306	0.0825001	0.0246087	0.0262614	FALSE	FALSE	FALSE	jEEJJq	19	43792537	0.209817	0.0657859	Restless legs syndrome	TRUE	reported	500348	19	43792537	0.0378444	2.08689212391436e-95	24732	KCNN4	TRUE	reported	GuFDoX	2	1	TRUE
rs73558538	T	G	T	G	-0.470621	0.401629	0.022419	0.00234152	FALSE	FALSE	FALSE	jEEJJq	19	43830250	0.0735563	0.224454	Restless legs syndrome	TRUE	reported	500348	19	43830250	0.0400076	6.02559586074359e-32	23216	KCNN4	TRUE	reported	GuFDoX	2	1	TRUE
rs73560528	A	G	A	G	-0.154578	0.0428884	0.0480654	0.0754977	FALSE	FALSE	FALSE	jEEJJq	19	43698809	0.285583	0.0401629	Restless legs syndrome	TRUE	reported	500348	19	43698809	0.0277939	2.67312950799196e-08	27424	KCNN4	TRUE	reported	GuFDoX	2	1	TRUE
rs74487631	A	G	A	G	-0.790265	-0.0663419	0.0152938	0.009504	FALSE	FALSE	FALSE	jEEJJq	19	43777633	0.546227	0.109942	Restless legs syndrome	TRUE	reported	500348	19	43777633	0.0480407	8.38687171248165e-61	21044	KCNN4	TRUE	reported	GuFDoX	2	1	TRUE
rs75987497	A	C	A	C	-0.443635	-0.052353	0.02025	0.0111262	FALSE	FALSE	FALSE	jEEJJq	19	43852557	0.601642	0.100285	Restless legs syndrome	TRUE	reported	500348	19	43852557	0.0420894	5.62600352579543e-26	26145	KCNN4	TRUE	reported	GuFDoX	2	1	TRUE
rs76311065	A	G	A	G	-0.500754	-0.032524	0.0593272	0.0503097	FALSE	FALSE	FALSE	jEEJJq	19	43872785	0.507899	0.0491215	Restless legs syndrome	TRUE	reported	500348	19	43872785	0.024839	2.19887225775313e-90	29622	KCNN4	TRUE	reported	GuFDoX	2	1	TRUE
rs76483217	A	G	A	G	-0.305558	0.0387231	0.0242099	0.0216602	FALSE	FALSE	FALSE	jEEJJq	19	43873462	0.591484	0.072152	Restless legs syndrome	TRUE	reported	500348	19	43873462	0.0386376	2.60735400445539e-15	28591	KCNN4	TRUE	reported	GuFDoX	2	1	TRUE
rs78310538	A	G	A	G	-0.349193	0.00681493	0.0342548	0.0260926	FALSE	FALSE	FALSE	jEEJJq	19	43735876	0.918045	0.0662305	Restless legs syndrome	TRUE	reported	500348	19	43735876	0.0325907	8.69360692509415e-27	29062	KCNN4	TRUE	reported	GuFDoX	2	1	TRUE
rs78693651	T	G	T	G	-0.184943	0.0372903	0.0940009	0.0811289	FALSE	FALSE	FALSE	jEEJJq	19	43727133	0.33568	0.0387337	Restless legs syndrome	TRUE	reported	500348	19	43727133	0.0203351	9.45801503371012e-20	31015	KCNN4	TRUE	reported	GuFDoX	2	1	TRUE
rs78796001	C	T	C	T	-0.479129	0.0212859	0.0327026	0.020429	FALSE	FALSE	FALSE	jEEJJq	19	43852650	0.773931	0.0741055	Restless legs syndrome	TRUE	reported	500348	19	43852650	0.0332198	3.69828179780264e-47	26159	KCNN4	TRUE	reported	GuFDoX	2	1	TRUE
rs79375179	G	A	G	A	-0.449336	-0.00401938	0.0265551	0.0226958	FALSE	FALSE	FALSE	jEEJJq	19	43858495	0.954895	0.071063	Restless legs syndrome	TRUE	reported	500348	19	43858495	0.0368245	3.02551980387232e-34	25648	KCNN4	TRUE	reported	GuFDoX	2	1	TRUE
