## Supplementary material for "Potassium Channel Regulation Dysfunction as a Potential Driving Factor of Membrane Potential Disturbance in Restless Legs Syndrome": leaveoneout_results.csv

exposure	outcome	id.exposure	id.outcome	samplesize	SNP	b	se	p
KCNN4	Restless legs syndrome	GuFDoX	jEEJJq	500348	rs10410645	0.0044668246908793	0.0139760627120795	0.749267503250426
KCNN4	Restless legs syndrome	GuFDoX	jEEJJq	500348	rs10414395	0.00479892016214927	0.0141318009655044	0.73417053980994
KCNN4	Restless legs syndrome	GuFDoX	jEEJJq	500348	rs10415798	0.00928519980327027	0.0141720870946089	0.512354968414193
KCNN4	Restless legs syndrome	GuFDoX	jEEJJq	500348	rs10426849	0.00318294174823209	0.0144215745109573	0.825320618307211
KCNN4	Restless legs syndrome	GuFDoX	jEEJJq	500348	rs11083721	0.00557769026561623	0.0142765135551714	0.696026433623832
KCNN4	Restless legs syndrome	GuFDoX	jEEJJq	500348	rs112561683	0.00545950874615435	0.0139702592505468	0.69594870324297
KCNN4	Restless legs syndrome	GuFDoX	jEEJJq	500348	rs112910200	0.00327269058114818	0.0142802092055055	0.81873161621302
KCNN4	Restless legs syndrome	GuFDoX	jEEJJq	500348	rs113757513	0.00591166095822498	0.0139573239792011	0.67189212492118
KCNN4	Restless legs syndrome	GuFDoX	jEEJJq	500348	rs11555891	0.00689236390077741	0.0139860298190006	0.622151464994382
KCNN4	Restless legs syndrome	GuFDoX	jEEJJq	500348	rs116878540	0.00587972530776342	0.0139940255015656	0.674368805697275
KCNN4	Restless legs syndrome	GuFDoX	jEEJJq	500348	rs117410802	0.00485192872354266	0.0139765715913127	0.728480679917748
KCNN4	Restless legs syndrome	GuFDoX	jEEJJq	500348	rs117473000	0.00551221491927082	0.0139589340385866	0.692925579493159
KCNN4	Restless legs syndrome	GuFDoX	jEEJJq	500348	rs117603946	0.0076856819671257	0.0140840316373281	0.585270907519081
KCNN4	Restless legs syndrome	GuFDoX	jEEJJq	500348	rs117859953	0.00527575999028019	0.0139573012995462	0.705435911162712
KCNN4	Restless legs syndrome	GuFDoX	jEEJJq	500348	rs118141497	0.00632313919091261	0.013973021787838	0.650890943852789
KCNN4	Restless legs syndrome	GuFDoX	jEEJJq	500348	rs12610476	0.00610606524417145	0.0139718855739067	0.662093116278903
KCNN4	Restless legs syndrome	GuFDoX	jEEJJq	500348	rs12972416	0.00558284883841886	0.0139741788833422	0.689516158296241
KCNN4	Restless legs syndrome	GuFDoX	jEEJJq	500348	rs141062807	0.00533795326170239	0.0139687860261447	0.702361698534974
KCNN4	Restless legs syndrome	GuFDoX	jEEJJq	500348	rs142119131	0.00380067388754295	0.0140750126439873	0.787137271050187
KCNN4	Restless legs syndrome	GuFDoX	jEEJJq	500348	rs142544502	0.00543436018497688	0.0140555139289751	0.699026097580039
KCNN4	Restless legs syndrome	GuFDoX	jEEJJq	500348	rs148705065	0.00716168982415954	0.0140454581123429	0.610125974822094
KCNN4	Restless legs syndrome	GuFDoX	jEEJJq	500348	rs149811331	0.00727511014208527	0.0139741564659362	0.602637257875379
KCNN4	Restless legs syndrome	GuFDoX	jEEJJq	500348	rs190082628	0.00472397695768095	0.0139752325847461	0.735344404135466
KCNN4	Restless legs syndrome	GuFDoX	jEEJJq	500348	rs191030430	0.00399223204036934	0.0139949656634141	0.77544341549671
KCNN4	Restless legs syndrome	GuFDoX	jEEJJq	500348	rs2306799	0.00536709823159602	0.014182228185506	0.705105025632641
KCNN4	Restless legs syndrome	GuFDoX	jEEJJq	500348	rs2306801	0.0080291868497528	0.014007829675706	0.56651417161991
KCNN4	Restless legs syndrome	GuFDoX	jEEJJq	500348	rs2356401	0.00399476866579714	0.0149627494962186	0.78948384964736
KCNN4	Restless legs syndrome	GuFDoX	jEEJJq	500348	rs34164544	0.00541386746128935	0.0140088978096972	0.699156612544177
KCNN4	Restless legs syndrome	GuFDoX	jEEJJq	500348	rs346045	0.00559859210823109	0.0141582448820959	0.692525711435511
KCNN4	Restless legs syndrome	GuFDoX	jEEJJq	500348	rs346050	0.00336849706519284	0.0139872502473936	0.80968978149254
KCNN4	Restless legs syndrome	GuFDoX	jEEJJq	500348	rs346055	0.00615022490010481	0.0140589071119598	0.661776984940595
KCNN4	Restless legs syndrome	GuFDoX	jEEJJq	500348	rs36099602	0.00568374905271485	0.0139595025077275	0.683890582570947
KCNN4	Restless legs syndrome	GuFDoX	jEEJJq	500348	rs36229204	0.00486494537062309	0.0139815203553138	0.727873685935107
KCNN4	Restless legs syndrome	GuFDoX	jEEJJq	500348	rs395760	0.00551628463657766	0.0139745394564581	0.693036103302773
KCNN4	Restless legs syndrome	GuFDoX	jEEJJq	500348	rs436031	0.00571931352773565	0.0144798810034301	0.692855093166924
KCNN4	Restless legs syndrome	GuFDoX	jEEJJq	500348	rs444694	0.00330050881885014	0.015073608020565	0.826681640799403
KCNN4	Restless legs syndrome	GuFDoX	jEEJJq	500348	rs4803657	0.00600456776672105	0.013972897024618	0.667392332408732
KCNN4	Restless legs syndrome	GuFDoX	jEEJJq	500348	rs541789	0.00712194919934134	0.0146873256702017	0.62774414383341
KCNN4	Restless legs syndrome	GuFDoX	jEEJJq	500348	rs55714090	0.00726354770002825	0.0141090666550763	0.606682869609405
KCNN4	Restless legs syndrome	GuFDoX	jEEJJq	500348	rs55792462	0.00562497806328644	0.0139853286986762	0.687532692683877
KCNN4	Restless legs syndrome	GuFDoX	jEEJJq	500348	rs56066695	0.00537743207677525	0.0139742667307443	0.700378481501206
KCNN4	Restless legs syndrome	GuFDoX	jEEJJq	500348	rs56310246	0.00519771170642399	0.0139654520695375	0.709756183488382
KCNN4	Restless legs syndrome	GuFDoX	jEEJJq	500348	rs563995	0.00698523387035213	0.0140345286612557	0.61868300338164
KCNN4	Restless legs syndrome	GuFDoX	jEEJJq	500348	rs62114103	0.00488426474856176	0.0139969491597728	0.727125273373087
KCNN4	Restless legs syndrome	GuFDoX	jEEJJq	500348	rs62114135	0.00498945192161521	0.0139769886928507	0.721109643964697
KCNN4	Restless legs syndrome	GuFDoX	jEEJJq	500348	rs62116988	0.00269462002613319	0.0141527389443419	0.848999100836704
KCNN4	Restless legs syndrome	GuFDoX	jEEJJq	500348	rs73558538	0.006267895965865	0.0139614555610313	0.653472867594506
KCNN4	Restless legs syndrome	GuFDoX	jEEJJq	500348	rs73560528	0.00635060024941225	0.0139756512717722	0.649537640904007
KCNN4	Restless legs syndrome	GuFDoX	jEEJJq	500348	rs74487631	0.00473474703270749	0.01402622550797	0.735691869359844
KCNN4	Restless legs syndrome	GuFDoX	jEEJJq	500348	rs75987497	0.00510152203091216	0.0139821476178521	0.715216146486859
KCNN4	Restless legs syndrome	GuFDoX	jEEJJq	500348	rs76311065	0.0043044190412175	0.0140988822611528	0.7601360399847
KCNN4	Restless legs syndrome	GuFDoX	jEEJJq	500348	rs76483217	0.00599542992059669	0.013979913582213	0.668024893609114
KCNN4	Restless legs syndrome	GuFDoX	jEEJJq	500348	rs78310538	0.00566818697272854	0.0139934077052823	0.68543250193413
KCNN4	Restless legs syndrome	GuFDoX	jEEJJq	500348	rs78693651	0.00645575854741201	0.0139865623688202	0.644390688958786
KCNN4	Restless legs syndrome	GuFDoX	jEEJJq	500348	rs78796001	0.00594190477004814	0.0140126344107295	0.671537304097734
KCNN4	Restless legs syndrome	GuFDoX	jEEJJq	500348	rs79375179	0.00550505643076648	0.0140101291928965	0.694368211573838
KCNN4	Restless legs syndrome	GuFDoX	jEEJJq	500348	All	0.00553184290704608	0.0139554773534331	0.691815690974203
