## Supplementary material for "Potassium Channel Regulation Dysfunction as a Potential Driving Factor of Membrane Potential Disturbance in Restless Legs Syndrome": mr_presso_data_head.csv

rsid	beta_exposure	beta_outcome	se_exposure	se_outcome
rs10410645	-0.141649	-0.0518819	0.0233964	0.0364348
rs10414395	-0.28893	-0.00992592	0.0150654	0.025605
rs10415798	-0.379053	0.0433809	0.0178033	0.030372
rs10426849	0.481437	0.0193146	0.0153678	0.0266425
rs11083721	0.560983	0.00255061	0.0205236	0.0371252
rs112561683	-0.248561	-0.00985764	0.0322404	0.0754249
rs112910200	-0.394482	-0.0211117	0.0141989	0.0259624
rs113757513	0.371013	-0.530389	0.0517243	0.318306
rs11555891	0.243837	-0.0743341	0.0421295	0.0515099
rs116878540	0.435395	-0.0249711	0.0422099	0.0819185
