## Supplementary material for "Potassium Channel Regulation Dysfunction as a Potential Driving Factor of Membrane Potential Disturbance in Restless Legs Syndrome": mr_results.csv

id.exposure	id.outcome	outcome	exposure	method	nsnp	b	se	pval	het_Q	het_Q_pval	pleio_pval	egger_intercept	lo_ci	up_ci	or	or_lci95	or_uci95	mr_presso_global_test_pval
GuFDoX	jEEJJq	Restless legs syndrome	KCNN4	MR Egger	56	0.00693491950395028	0.0289537505450398	0.81161142485735	49.1217722006739	0.662624567387498	0.956097475740462	-0.00056128393326902	-0.0498144315643277	0.0636842705722282	1.00695902174169	0.951405959036096	1.06575585514965	0.7348
GuFDoX	jEEJJq	Restless legs syndrome	KCNN4	Weighted median	56	0.01426519584241	0.0194774660014515	0.463927599615079	49.1217722006739	0.662624567387498	0.956097475740462	-0.00056128393326902	-0.0239106375204349	0.0524410292052549	1.01436742929693	0.976372956967953	1.05384041443933	0.7348
GuFDoX	jEEJJq	Restless legs syndrome	KCNN4	Inverse variance weighted	56	0.00553184290704608	0.0139554773534331	0.691815690974203	49.1217722006739	0.662624567387498	0.956097475740462	-0.00056128393326902	-0.0218208927056829	0.032884578519775	1.00554717180267	0.97841546070453	1.03343125219246	0.7348
GuFDoX	jEEJJq	Restless legs syndrome	KCNN4	Simple mode	56	0.0182723185999287	0.0302143630266058	0.547828091788422	49.1217722006739	0.662624567387498	0.956097475740462	-0.00056128393326902	-0.0409478329322186	0.077492470132076	1.01844027886162	0.959879202725143	1.0805740958477	0.7348
GuFDoX	jEEJJq	Restless legs syndrome	KCNN4	Weighted mode	56	0.012868175027793	0.0185461740532459	0.490699474267357	49.1217722006739	0.662624567387498	0.956097475740462	-0.00056128393326902	-0.023482326116569	0.049218676172155	1.01295132627754	0.976791238210767	1.05045003401846	0.7348
