## Supplementary material for "Potassium Channel Regulation Dysfunction as a Potential Driving Factor of Membrane Potential Disturbance in Restless Legs Syndrome": harmonised_data.csv

SNP	effect_allele.exposure	other_allele.exposure	effect_allele.outcome	other_allele.outcome	beta.exposure	beta.outcome	eaf.exposure	eaf.outcome	remove	palindromic	ambiguous	id.outcome	chr.outcome	pos.outcome	pval.outcome	se.outcome	outcome	mr_keep.outcome	pval_origin.outcome	samplesize.outcome	chr.exposure	pos.exposure	se.exposure	pval.exposure	samplesize.exposure	exposure	mr_keep.exposure	pval_origin.exposure	id.exposure	action	SNP_index	mr_keep
rs179409	C	G	C	G	0.0708076	-0.00475575	0.35774	0.349987	FALSE	TRUE	FALSE	jEEJJq	11	2506076	0.830401	0.0222037	Restless legs syndrome	TRUE	reported	500348	11	2506076	0.0124024	1.13639679446566e-08	30803	KCNQ1	TRUE	reported	N8xnzV	2	1	TRUE
rs34847331	T	C	T	C	-0.114385	0.0280182	0.561696	0.504817	FALSE	FALSE	FALSE	jEEJJq	11	2479929	0.183443	0.0210627	Restless legs syndrome	TRUE	reported	500348	11	2479929	0.0119565	1.10484155387129e-21	31080	KCNQ1	TRUE	reported	N8xnzV	2	1	TRUE
rs7948689	T	C	T	C	0.0986077	-0.037153	0.194304	0.251208	FALSE	FALSE	FALSE	jEEJJq	11	2459234	0.124908	0.0242119	Restless legs syndrome	TRUE	reported	500348	11	2459234	0.0150195	5.19636920059404e-11	28694	KCNQ1	TRUE	reported	N8xnzV	2	1	TRUE
