## Supplementary material for "Potassium Channel Regulation Dysfunction as a Potential Driving Factor of Membrane Potential Disturbance in Restless Legs Syndrome": leaveoneout_results.csv

exposure	outcome	id.exposure	id.outcome	samplesize	SNP	b	se	p
KCNQ1	Restless legs syndrome	N8xnzV	jEEJJq	500348	rs179409	-0.292400232589353	0.147315116790192	0.047159785463176
KCNQ1	Restless legs syndrome	N8xnzV	jEEJJq	500348	rs34847331	-0.259097762415486	0.193323554353594	0.180171026360534
KCNQ1	Restless legs syndrome	N8xnzV	jEEJJq	500348	rs7948689	-0.199361547162085	0.158785941569406	0.209284062371319
KCNQ1	Restless legs syndrome	N8xnzV	jEEJJq	500348	All	-0.251677963351228	0.133334556511516	0.0590840488374728
