## Supplementary material for "Potassium Channel Regulation Dysfunction as a Potential Driving Factor of Membrane Potential Disturbance in Restless Legs Syndrome": mr_results.csv

id.exposure	id.outcome	outcome	exposure	method	nsnp	b	se	pval	het_Q	het_Q_pval	pleio_pval	egger_intercept	lo_ci	up_ci	or	or_lci95	or_uci95	mr_presso_global_test_pval
N8xnzV	jEEJJq	Restless legs syndrome	KCNQ1	MR Egger	3	-0.584471624523606	0.697360411981168	0.555921751517232	0.370763413397514	0.542588436252783	0.711905650912395	0.032859919479648	-1.9512980320067	0.782354782959483	0.557400300667596	0.142089515093902	2.18661521210062	NA
N8xnzV	jEEJJq	Restless legs syndrome	KCNQ1	Weighted median	3	-0.261394601442238	0.144273378010901	0.0700170031727046	0.370763413397514	0.542588436252783	0.711905650912395	0.032859919479648	-0.544170422343605	0.0213812194591279	0.769977025615719	0.580323006706028	1.02161143557135	NA
N8xnzV	jEEJJq	Restless legs syndrome	KCNQ1	Inverse variance weighted	3	-0.251677963351228	0.133334556511516	0.0590840488374728	0.370763413397514	0.542588436252783	0.711905650912395	0.032859919479648	-0.5130136941138	0.009657767411343	0.77749507966709	0.598688593039869	1.00970455414419	NA
N8xnzV	jEEJJq	Restless legs syndrome	KCNQ1	Simple mode	3	-0.276801850448273	0.188043198842181	0.278877544797364	0.370763413397514	0.542588436252783	0.711905650912395	0.032859919479648	-0.645366520178948	0.0917628192824022	0.758204720152118	0.524470277934274	1.09610481632096	NA
N8xnzV	jEEJJq	Restless legs syndrome	KCNQ1	Weighted mode	3	-0.267182249544488	0.181278924599182	0.278440213100053	0.370763413397514	0.542588436252783	0.711905650912395	0.032859919479648	-0.622488941758884	0.0881244426699082	0.765533540611976	0.536607190075917	1.09212402040121	NA
