## Supplementary material for "Potassium Channel Regulation Dysfunction as a Potential Driving Factor of Membrane Potential Disturbance in Restless Legs Syndrome": harmonised_data.csv

SNP	effect_allele.exposure	other_allele.exposure	effect_allele.outcome	other_allele.outcome	beta.exposure	beta.outcome	eaf.exposure	eaf.outcome	remove	palindromic	ambiguous	id.outcome	chr.outcome	pos.outcome	pval.outcome	se.outcome	outcome	mr_keep.outcome	pval_origin.outcome	samplesize.outcome	chr.exposure	pos.exposure	se.exposure	pval.exposure	samplesize.exposure	exposure	mr_keep.exposure	pval_origin.exposure	id.exposure	action	SNP_index	mr_keep
rs2296838	G	C	G	C	-0.0952851	-0.0127749	0.144202	0.143924	FALSE	TRUE	FALSE	jEEJJq	1	40818447	0.669929	0.0299709	Restless legs syndrome	TRUE	reported	500348	1	40818447	0.0169233	1.79791849507801e-08	30932	KCNQ4	TRUE	reported	bqlRXe	2	1	TRUE
rs4660469	A	G	A	G	-0.0756466	-0.0245934	0.549776	0.484262	FALSE	FALSE	FALSE	jEEJJq	1	40820681	0.2459	0.0211946	Restless legs syndrome	TRUE	reported	500348	1	40820681	0.011946	2.41690733646058e-10	26247	KCNQ4	TRUE	reported	bqlRXe	2	1	TRUE
rs823686	C	T	C	T	0.0738509	0.0312887	0.566723	0.577775	FALSE	FALSE	FALSE	jEEJJq	1	40799578	0.141029	0.0212564	Restless legs syndrome	TRUE	reported	500348	1	40799578	0.0119948	7.41361450966943e-10	31351	KCNQ4	TRUE	reported	bqlRXe	2	1	TRUE
