## Supplementary material for "Potassium Channel Regulation Dysfunction as a Potential Driving Factor of Membrane Potential Disturbance in Restless Legs Syndrome": leaveoneout_results.csv

exposure	outcome	id.exposure	id.outcome	samplesize	SNP	b	se	p
KCNQ4	Restless legs syndrome	bqlRXe	jEEJJq	500348	rs2296838	0.373064376494669	0.200766433264076	0.0631404835400255
KCNQ4	Restless legs syndrome	bqlRXe	jEEJJq	500348	rs4660469	0.291688708979786	0.212341760684947	0.16954239546034
KCNQ4	Restless legs syndrome	bqlRXe	jEEJJq	500348	rs823686	0.240590318681373	0.209213944078846	0.250155126337319
KCNQ4	Restless legs syndrome	bqlRXe	jEEJJq	500348	All	0.303881455405546	0.169231284589285	0.0725489767871146
