## Supplementary material for "Potassium Channel Regulation Dysfunction as a Potential Driving Factor of Membrane Potential Disturbance in Restless Legs Syndrome": mr_results.csv

id.exposure	id.outcome	outcome	exposure	method	nsnp	b	se	pval	het_Q	het_Q_pval	pleio_pval	egger_intercept	lo_ci	up_ci	or	or_lci95	or_uci95	mr_presso_global_test_pval
bqlRXe	jEEJJq	Restless legs syndrome	KCNQ4	MR Egger	3	-0.76636891679524	1.62465236564983	0.719401775564988	0.0316997937544335	0.858688138838345	0.627567916430192	0.085334715144246	-3.95068755346891	2.41794971987843	0.464697363344275	0.0192414676884809	11.2228257737531	NA
bqlRXe	jEEJJq	Restless legs syndrome	KCNQ4	Weighted median	3	0.330788170977607	0.199799651270931	0.0978029837350157	0.0316997937544335	0.858688138838345	0.627567916430192	0.085334715144246	-0.0608191455134166	0.722395487468631	1.39206488133103	0.940993407267319	2.05936047890361	NA
bqlRXe	jEEJJq	Restless legs syndrome	KCNQ4	Inverse variance weighted	3	0.303881455405546	0.169231284589285	0.0725489767871146	0.0316997937544335	0.858688138838345	0.627567916430192	0.085334715144246	-0.0278118623894525	0.635574773200544	1.35510840579134	0.972571326835393	1.88810706297652	NA
bqlRXe	jEEJJq	Restless legs syndrome	KCNQ4	Simple mode	3	0.357449438962581	0.245230165677133	0.282290479315908	0.0316997937544335	0.858688138838345	0.627567916430192	0.085334715144246	-0.123201685764599	0.838100563689761	1.42967827860366	0.884085337151383	2.31197136115508	NA
bqlRXe	jEEJJq	Restless legs syndrome	KCNQ4	Weighted mode	3	0.357449438962581	0.254554860768246	0.295406473284655	0.0316997937544335	0.858688138838345	0.627567916430192	0.085334715144246	-0.141478088143181	0.856376966068342	1.42967827860366	0.868074196494001	2.35461437347914	NA
