## Supplementary material for "Potassium Channel Regulation Dysfunction as a Potential Driving Factor of Membrane Potential Disturbance in Restless Legs Syndrome": harmonised_data.csv

SNP	effect_allele.exposure	other_allele.exposure	effect_allele.outcome	other_allele.outcome	beta.exposure	beta.outcome	eaf.exposure	eaf.outcome	remove	palindromic	ambiguous	id.outcome	chr.outcome	pos.outcome	pval.outcome	se.outcome	outcome	mr_keep.outcome	pval_origin.outcome	samplesize.outcome	chr.exposure	pos.exposure	se.exposure	pval.exposure	samplesize.exposure	exposure	mr_keep.exposure	pval_origin.exposure	id.exposure	action	SNP_index	mr_keep
rs1147567	G	C	G	C	0.201518	0.00266478	0.722918	0.695229	FALSE	TRUE	FALSE	jEEJJq	6	72595735	0.90747	0.0229268	Restless legs syndrome	TRUE	reported	500348	6	72595735	0.0131897	1.06194004978222e-52	31256	KCNQ5	TRUE	reported	Hr0Hco	2	1	TRUE
rs1147572	A	C	A	C	0.197395	0.0365924	0.796233	0.767087	FALSE	FALSE	FALSE	jEEJJq	6	72605519	0.144776	0.0250937	Restless legs syndrome	TRUE	reported	500348	6	72605519	0.0146823	3.32123801325143e-41	30927	KCNQ5	TRUE	reported	Hr0Hco	2	1	TRUE
rs117039815	C	T	C	T	0.227709	-0.0952103	0.025763	0.0192143	FALSE	FALSE	FALSE	jEEJJq	6	72529670	0.218356	0.0773494	Restless legs syndrome	TRUE	reported	500348	6	72529670	0.0375187	1.28549384037317e-09	27993	KCNQ5	TRUE	reported	Hr0Hco	2	1	TRUE
rs117261847	T	C	T	C	0.259648	0.0512012	0.0200842	0.0145274	FALSE	FALSE	FALSE	jEEJJq	6	72605689	0.566909	0.0894171	Restless legs syndrome	TRUE	reported	500348	6	72605689	0.0423687	8.88791719884821e-10	23797	KCNQ5	TRUE	reported	Hr0Hco	2	1	TRUE
rs117987901	G	A	G	A	0.205074	-0.0695203	0.0394799	0.0319809	FALSE	FALSE	FALSE	jEEJJq	6	72684999	0.244936	0.0597902	Restless legs syndrome	TRUE	reported	500348	6	72684999	0.0305147	1.81217443765903e-11	27989	KCNQ5	TRUE	reported	Hr0Hco	2	1	TRUE
rs1202098	A	G	A	G	-0.250705	0.0861793	0.0386369	0.048181	FALSE	FALSE	FALSE	jEEJJq	6	72591992	0.0823379	0.049606	Restless legs syndrome	TRUE	reported	500348	6	72591992	0.0308094	4.03831321348851e-16	29764	KCNQ5	TRUE	reported	Hr0Hco	2	1	TRUE
rs1209049	A	C	A	C	0.251013	0.0208069	0.377969	0.345179	FALSE	FALSE	FALSE	jEEJJq	6	72560339	0.349402	0.0222355	Restless legs syndrome	TRUE	reported	500348	6	72560339	0.0120915	1.0080916093643e-95	31251	KCNQ5	TRUE	reported	Hr0Hco	2	1	TRUE
rs12374631	T	G	T	G	0.112982	0.0112608	0.206707	0.17923	FALSE	FALSE	FALSE	jEEJJq	6	72661436	0.681486	0.0274362	Restless legs syndrome	TRUE	reported	500348	6	72661436	0.0146669	1.3270888490465e-14	31256	KCNQ5	TRUE	reported	Hr0Hco	2	1	TRUE
rs12524568	T	C	T	C	-0.105738	0.00978456	0.152317	0.201992	FALSE	FALSE	FALSE	jEEJJq	6	72615857	0.711372	0.0264438	Restless legs syndrome	TRUE	reported	500348	6	72615857	0.0165396	1.62450106350963e-10	31256	KCNQ5	TRUE	reported	Hr0Hco	2	1	TRUE
rs13212962	A	G	A	G	0.207013	0.026231	0.0809287	0.0832266	FALSE	FALSE	FALSE	jEEJJq	6	72636548	0.496479	0.0385728	Restless legs syndrome	TRUE	reported	500348	6	72636548	0.0217535	1.79638739906389e-21	30927	KCNQ5	TRUE	reported	Hr0Hco	2	1	TRUE
rs141309744	C	T	C	T	0.215463	0.0397604	0.0244185	0.0149658	FALSE	FALSE	FALSE	jEEJJq	6	72719066	0.653027	0.0884425	Restless legs syndrome	TRUE	reported	500348	6	72719066	0.0385188	2.2240779273107e-08	24194	KCNQ5	TRUE	reported	Hr0Hco	2	1	TRUE
rs145007003	C	T	C	T	0.333238	0.147227	0.0153869	0.00404723	FALSE	FALSE	FALSE	jEEJJq	6	72576943	0.383281	0.168864	Restless legs syndrome	TRUE	reported	500348	6	72576943	0.0482729	5.0921360679115e-12	11704	KCNQ5	TRUE	reported	Hr0Hco	2	1	TRUE
rs149399191	C	T	C	T	-0.266335	0.0290765	0.015318	0.00744402	FALSE	FALSE	FALSE	jEEJJq	6	72567740	0.815527	0.12463	Restless legs syndrome	TRUE	reported	500348	6	72567740	0.0484095	3.75932610081499e-08	20964	KCNQ5	TRUE	reported	Hr0Hco	2	1	TRUE
rs2183111	T	A	T	A	-0.0898478	0.0263739	0.349434	0.318364	FALSE	TRUE	FALSE	jEEJJq	6	72606641	0.245556	0.0227124	Restless legs syndrome	TRUE	reported	500348	6	72606641	0.01246	5.56288394988373e-13	31252	KCNQ5	TRUE	reported	Hr0Hco	2	1	TRUE
rs3005767	G	A	G	A	-0.11427	0.0109499	0.295182	0.34157	FALSE	FALSE	FALSE	jEEJJq	6	72827274	0.622009	0.0222107	Restless legs syndrome	TRUE	reported	500348	6	72827274	0.013013	1.61733505579985e-18	31256	KCNQ5	TRUE	reported	Hr0Hco	2	1	TRUE
rs4421163	G	A	G	A	0.108868	0.0208413	0.675354	0.636316	FALSE	FALSE	FALSE	jEEJJq	6	72782305	0.340344	0.021858	Restless legs syndrome	TRUE	reported	500348	6	72782305	0.0126778	8.89610704409232e-18	31256	KCNQ5	TRUE	reported	Hr0Hco	2	1	TRUE
rs4615346	G	C	G	C	0.0732358	0.0120798	0.310912	0.267145	FALSE	TRUE	FALSE	jEEJJq	6	72820217	0.611404	0.0237758	Restless legs syndrome	TRUE	reported	500348	6	72820217	0.0128437	1.18410441388314e-08	31255	KCNQ5	TRUE	reported	Hr0Hco	2	1	TRUE
rs62410660	T	G	T	G	0.0923186	0.0235634	0.275809	0.305282	FALSE	FALSE	FALSE	jEEJJq	6	72735261	0.304573	0.0229511	Restless legs syndrome	TRUE	reported	500348	6	72735261	0.0132945	3.81153577144848e-12	31256	KCNQ5	TRUE	reported	Hr0Hco	2	1	TRUE
rs62411985	T	G	T	G	0.245538	0.0816608	0.0221934	0.0246898	FALSE	FALSE	FALSE	jEEJJq	6	72654380	0.228398	0.0677966	Restless legs syndrome	TRUE	reported	500348	6	72654380	0.0403494	1.16350967780754e-09	30234	KCNQ5	TRUE	reported	Hr0Hco	2	1	TRUE
rs67188382	T	C	T	C	-0.174262	0.0238367	0.0914681	0.0656216	FALSE	FALSE	FALSE	jEEJJq	6	72673462	0.574701	0.0424788	Restless legs syndrome	TRUE	reported	500348	6	72673462	0.020594	2.62845169453387e-17	30914	KCNQ5	TRUE	reported	Hr0Hco	2	1	TRUE
rs6923028	A	C	A	C	-0.143879	-0.0185506	0.192424	0.167204	FALSE	FALSE	FALSE	jEEJJq	6	72735768	0.510657	0.0282004	Restless legs syndrome	TRUE	reported	500348	6	72735768	0.0150495	1.17084660232024e-21	30871	KCNQ5	TRUE	reported	Hr0Hco	2	1	TRUE
rs71573560	T	G	T	G	0.243342	0.0581839	0.0294477	0.039328	FALSE	FALSE	FALSE	jEEJJq	6	72678039	0.286159	0.0545515	Restless legs syndrome	TRUE	reported	500348	6	72678039	0.0351458	4.40352027202652e-12	27667	KCNQ5	TRUE	reported	Hr0Hco	2	1	TRUE
rs72937543	G	A	G	A	-0.263245	0.0851653	0.0179316	0.0155635	FALSE	FALSE	FALSE	jEEJJq	6	72739151	0.313482	0.0844942	Restless legs syndrome	TRUE	reported	500348	6	72739151	0.0447955	4.18783922150737e-09	22013	KCNQ5	TRUE	reported	Hr0Hco	2	1	TRUE
rs72941587	C	T	C	T	-0.276491	-0.0335373	0.0169878	0.0132167	FALSE	FALSE	FALSE	jEEJJq	6	72844127	0.722159	0.0943188	Restless legs syndrome	TRUE	reported	500348	6	72844127	0.0459983	1.8437838219744e-09	24343	KCNQ5	TRUE	reported	Hr0Hco	2	1	TRUE
rs72946180	A	C	A	C	-0.191136	0.0256848	0.0425565	0.0404695	FALSE	FALSE	FALSE	jEEJJq	6	72534920	0.629434	0.0532301	Restless legs syndrome	TRUE	reported	500348	6	72534920	0.0294413	8.45862944818427e-11	30563	KCNQ5	TRUE	reported	Hr0Hco	2	1	TRUE
rs74632340	C	T	C	T	-0.202224	0.0949504	0.0267656	0.0192929	FALSE	FALSE	FALSE	jEEJJq	6	72543155	0.219139	0.0772695	Restless legs syndrome	TRUE	reported	500348	6	72543155	0.036837	4.02392613485195e-08	27814	KCNQ5	TRUE	reported	Hr0Hco	2	1	TRUE
rs76217338	T	C	T	C	-0.264004	0.0048616	0.0394808	0.0296571	FALSE	FALSE	FALSE	jEEJJq	6	72658868	0.938074	0.0625757	Restless legs syndrome	TRUE	reported	500348	6	72658868	0.0304823	4.67627453689285e-18	30536	KCNQ5	TRUE	reported	Hr0Hco	2	1	TRUE
rs76714803	A	G	A	G	0.210489	0.0108879	0.0371736	0.0387102	FALSE	FALSE	FALSE	jEEJJq	6	72540905	0.842672	0.0548573	Restless legs syndrome	TRUE	reported	500348	6	72540905	0.0314097	2.06728331753761e-11	28830	KCNQ5	TRUE	reported	Hr0Hco	2	1	TRUE
rs78591729	G	A	G	A	0.228677	0.059172	0.0205159	0.0477528	FALSE	FALSE	FALSE	jEEJJq	6	72558721	0.232547	0.049565	Restless legs syndrome	TRUE	reported	500348	6	72558721	0.0419414	4.97496465940093e-08	25307	KCNQ5	TRUE	reported	Hr0Hco	2	1	TRUE
rs9350467	T	C	T	C	-0.0946095	0.00850788	0.293859	0.318742	FALSE	FALSE	FALSE	jEEJJq	6	72649300	0.706218	0.022571	Restless legs syndrome	TRUE	reported	500348	6	72649300	0.0130413	4.02809774026095e-13	31256	KCNQ5	TRUE	reported	Hr0Hco	2	1	TRUE
rs9360571	G	C	G	C	0.242723	0.00994706	0.690477	0.695603	FALSE	TRUE	FALSE	jEEJJq	6	72627949	0.663222	0.0228422	Restless legs syndrome	TRUE	reported	500348	6	72627949	0.0127112	2.75740145234636e-81	31256	KCNQ5	TRUE	reported	Hr0Hco	2	1	TRUE
rs9446697	C	T	C	T	-0.193781	-0.0846986	0.0684332	0.0794039	FALSE	FALSE	FALSE	jEEJJq	6	72527495	0.0292159	0.0388426	Restless legs syndrome	TRUE	reported	500348	6	72527495	0.0235159	1.7163268634906e-16	31255	KCNQ5	TRUE	reported	Hr0Hco	2	1	TRUE
