## Supplementary material for "Potassium Channel Regulation Dysfunction as a Potential Driving Factor of Membrane Potential Disturbance in Restless Legs Syndrome": leaveoneout_results.csv

exposure	outcome	id.exposure	id.outcome	samplesize	SNP	b	se	p
KCNQ5	Restless legs syndrome	Hr0Hco	jEEJJq	500348	rs1147567	0.0540975329592356	0.036871542177486	0.142324560939365
KCNQ5	Restless legs syndrome	Hr0Hco	jEEJJq	500348	rs1147572	0.0390746694706631	0.0364920396377268	0.28427177230945
KCNQ5	Restless legs syndrome	Hr0Hco	jEEJJq	500348	rs117039815	0.0552598766066775	0.0352639964213457	0.117106776145551
KCNQ5	Restless legs syndrome	Hr0Hco	jEEJJq	500348	rs117261847	0.0486717510002217	0.0352588538694196	0.167459775025181
KCNQ5	Restless legs syndrome	Hr0Hco	jEEJJq	500348	rs117987901	0.0559284415648939	0.035332112332801	0.113436252386756
KCNQ5	Restless legs syndrome	Hr0Hco	jEEJJq	500348	rs1202098	0.0629940584242983	0.0356399428574677	0.0771423721056562
KCNQ5	Restless legs syndrome	Hr0Hco	jEEJJq	500348	rs1209049	0.0441361813657824	0.0381974866094298	0.247896601757224
KCNQ5	Restless legs syndrome	Hr0Hco	jEEJJq	500348	rs12374631	0.049158693286704	0.0354472113801137	0.165498450109719
KCNQ5	Restless legs syndrome	Hr0Hco	jEEJJq	500348	rs12524568	0.0530768111471963	0.0354256495321729	0.134065877350673
KCNQ5	Restless legs syndrome	Hr0Hco	jEEJJq	500348	rs13212962	0.0474020996399256	0.0357139749231381	0.184419271524447
KCNQ5	Restless legs syndrome	Hr0Hco	jEEJJq	500348	rs141309744	0.0492244822198641	0.0352042565802227	0.162036894401446
KCNQ5	Restless legs syndrome	Hr0Hco	jEEJJq	500348	rs145007003	0.0483272587900045	0.0351598232220479	0.169285788739793
KCNQ5	Restless legs syndrome	Hr0Hco	jEEJJq	500348	rs149399191	0.0511130548685837	0.0351744462289705	0.14618756969968
KCNQ5	Restless legs syndrome	Hr0Hco	jEEJJq	500348	rs2183111	0.0569606457516968	0.0354181014277597	0.107783625200652
KCNQ5	Restless legs syndrome	Hr0Hco	jEEJJq	500348	rs3005767	0.0551282383947465	0.0356609438670527	0.122128820336282
KCNQ5	Restless legs syndrome	Hr0Hco	jEEJJq	500348	rs4421163	0.0457666229311674	0.0356233211715662	0.1988839670084
KCNQ5	Restless legs syndrome	Hr0Hco	jEEJJq	500348	rs4615346	0.048857409632471	0.0352820223661922	0.166123469980684
KCNQ5	Restless legs syndrome	Hr0Hco	jEEJJq	500348	rs62410660	0.0460483720781773	0.0354298957860076	0.193702489166791
KCNQ5	Restless legs syndrome	Hr0Hco	jEEJJq	500348	rs62411985	0.0455811390260719	0.0353619763320674	0.197402495596794
KCNQ5	Restless legs syndrome	Hr0Hco	jEEJJq	500348	rs67188382	0.0541661063354365	0.0354443446747897	0.126462477024629
KCNQ5	Restless legs syndrome	Hr0Hco	jEEJJq	500348	rs6923028	0.0476080794085828	0.0356510040642658	0.181747955198383
KCNQ5	Restless legs syndrome	Hr0Hco	jEEJJq	500348	rs71573560	0.0454722166144304	0.0355128816873128	0.200389420349426
KCNQ5	Restless legs syndrome	Hr0Hco	jEEJJq	500348	rs72937543	0.0547295297896805	0.035286822538153	0.120903938490276
KCNQ5	Restless legs syndrome	Hr0Hco	jEEJJq	500348	rs72941587	0.0494529382500985	0.0352623927066147	0.160787719241702
KCNQ5	Restless legs syndrome	Hr0Hco	jEEJJq	500348	rs72946180	0.0531878263742846	0.0353570442462132	0.132502503378037
KCNQ5	Restless legs syndrome	Hr0Hco	jEEJJq	500348	rs74632340	0.0546294260917085	0.0352242192553219	0.120924395357062
KCNQ5	Restless legs syndrome	Hr0Hco	jEEJJq	500348	rs76217338	0.0517489858585371	0.0354659714265418	0.144533031929043
KCNQ5	Restless legs syndrome	Hr0Hco	jEEJJq	500348	rs76714803	0.0501845595838899	0.0353975416876919	0.156266284329568
KCNQ5	Restless legs syndrome	Hr0Hco	jEEJJq	500348	rs78591729	0.044604234249218	0.0355439942570405	0.20951428917907
KCNQ5	Restless legs syndrome	Hr0Hco	jEEJJq	500348	rs9350467	0.0533086601156183	0.035460848383344	0.132759034421528
KCNQ5	Restless legs syndrome	Hr0Hco	jEEJJq	500348	rs9360571	0.051701766824327	0.0377990719709377	0.171373062691192
KCNQ5	Restless legs syndrome	Hr0Hco	jEEJJq	500348	rs9446697	0.0379920629658137	0.0356251656863032	0.286225279114746
KCNQ5	Restless legs syndrome	Hr0Hco	jEEJJq	500348	All	0.0502124927162639	0.0350754935724698	0.152271260720665
