## Supplementary material for "Potassium Channel Regulation Dysfunction as a Potential Driving Factor of Membrane Potential Disturbance in Restless Legs Syndrome": mr_presso_data_head.csv

rsid	beta_exposure	beta_outcome	se_exposure	se_outcome
rs1147567	0.201518	0.00266478	0.0131897	0.0229268
rs1147572	0.197395	0.0365924	0.0146823	0.0250937
rs117039815	0.227709	-0.0952103	0.0375187	0.0773494
rs117261847	0.259648	0.0512012	0.0423687	0.0894171
rs117987901	0.205074	-0.0695203	0.0305147	0.0597902
rs1202098	-0.250705	0.0861793	0.0308094	0.049606
rs1209049	0.251013	0.0208069	0.0120915	0.0222355
rs12374631	0.112982	0.0112608	0.0146669	0.0274362
rs12524568	-0.105738	0.00978456	0.0165396	0.0264438
rs13212962	0.207013	0.026231	0.0217535	0.0385728
