## Supplementary material for "Potassium Channel Regulation Dysfunction as a Potential Driving Factor of Membrane Potential Disturbance in Restless Legs Syndrome": mr_results.csv

id.exposure	id.outcome	outcome	exposure	method	nsnp	b	se	pval	het_Q	het_Q_pval	pleio_pval	egger_intercept	lo_ci	up_ci	or	or_lci95	or_uci95	mr_presso_global_test_pval
Hr0Hco	jEEJJq	Restless legs syndrome	KCNQ5	MR Egger	32	0.0773490076809787	0.092981815656239	0.412053912114154	25.4557830025848	0.702593332062279	0.754845016157609	-0.00494396642965558	-0.10489535100525	0.259593366367207	1.08041908515869	0.900418745572588	1.29640281848291	0.7608
Hr0Hco	jEEJJq	Restless legs syndrome	KCNQ5	Weighted median	32	0.0593225201946347	0.0507726622420155	0.242647506642636	25.4557830025848	0.702593332062279	0.754845016157609	-0.00494396642965558	-0.0401918977997157	0.158836938188985	1.06111741735373	0.960605083462251	1.1721467987169	0.7608
Hr0Hco	jEEJJq	Restless legs syndrome	KCNQ5	Inverse variance weighted	32	0.0502124927162639	0.0350754935724698	0.152271260720665	25.4557830025848	0.702593332062279	0.754845016157609	-0.00494396642965558	-0.018535474685777	0.118960460118305	1.05149450756261	0.981635250772044	1.12632538263551	0.7608
Hr0Hco	jEEJJq	Restless legs syndrome	KCNQ5	Simple mode	32	0.133990575630649	0.0871598374509476	0.134365954081377	25.4557830025848	0.702593332062279	0.754845016157609	-0.00494396642965558	-0.0368427057732082	0.304823857034506	1.14338204393918	0.96382772796365	1.35638606409945	0.7608
Hr0Hco	jEEJJq	Restless legs syndrome	KCNQ5	Weighted mode	32	0.0791175549086186	0.0551668891356037	0.161540796327251	25.4557830025848	0.702593332062279	0.754845016157609	-0.00494396642965558	-0.0290095477971646	0.187244657614402	1.08233154797837	0.971407189623517	1.20592228703111	0.7608
