## Supplementary material for "Potassium Channel Regulation Dysfunction as a Potential Driving Factor of Membrane Potential Disturbance in Restless Legs Syndrome": leaveoneout_results.csv

exposure	outcome	id.exposure	id.outcome	samplesize	SNP	b	se	p
KCNRG	Restless legs syndrome	aPmQKx	jEEJJq	500348	rs1043208	0.0662583449971485	0.0619721097881391	0.284995804803726
KCNRG	Restless legs syndrome	aPmQKx	jEEJJq	500348	rs117183607	0.0726394742950908	0.0540053086243404	0.178611277204884
KCNRG	Restless legs syndrome	aPmQKx	jEEJJq	500348	rs117406761	0.0787475377913674	0.0542652706042602	0.146735580574518
KCNRG	Restless legs syndrome	aPmQKx	jEEJJq	500348	rs1323450	0.0807554768091431	0.0533826167867536	0.130338778941544
KCNRG	Restless legs syndrome	aPmQKx	jEEJJq	500348	rs139367285	0.0817946280208882	0.0548230887276934	0.135705937373972
KCNRG	Restless legs syndrome	aPmQKx	jEEJJq	500348	rs2242482	0.0617713071167617	0.0530272178003586	0.244060228541618
KCNRG	Restless legs syndrome	aPmQKx	jEEJJq	500348	rs2472395	0.0844768031711375	0.0534012220494316	0.113666372425075
KCNRG	Restless legs syndrome	aPmQKx	jEEJJq	500348	rs4942899	0.0616943283883838	0.0530368881133742	0.244734446226009
KCNRG	Restless legs syndrome	aPmQKx	jEEJJq	500348	rs61960458	0.0753576016719897	0.0552160278324284	0.172322939981618
KCNRG	Restless legs syndrome	aPmQKx	jEEJJq	500348	rs73196708	0.0734719498338016	0.053628206026926	0.170679290619325
KCNRG	Restless legs syndrome	aPmQKx	jEEJJq	500348	rs7325091	0.0651758464645377	0.0589088778239782	0.268560299459354
KCNRG	Restless legs syndrome	aPmQKx	jEEJJq	500348	All	0.073113695236529	0.0523270472064606	0.162339965328065
