## Supplementary material for "Potassium Channel Regulation Dysfunction as a Potential Driving Factor of Membrane Potential Disturbance in Restless Legs Syndrome": mr_presso_data_head.csv

rsid	beta_exposure	beta_outcome	se_exposure	se_outcome
rs1043208	0.280857	0.0253166	0.0178713	0.0274305
rs117183607	0.267929	0.0215388	0.0320381	0.0566787
rs117406761	-0.245389	0.00038111	0.0395872	0.0484773
rs1323450	-0.083057	0.00950217	0.011917	0.0219635
rs139367285	-0.185229	0.00291925	0.0288671	0.032492
rs2242482	-0.0756049	-0.0373588	0.0135746	0.0244257
rs2472395	0.167182	-0.0335775	0.0233782	0.0438363
rs4942899	-0.0760578	-0.0373578	0.0134893	0.0244074
rs61960458	0.285434	0.0152245	0.0298874	0.0467879
rs73196708	0.17773	0.0117299	0.0288537	0.042477
