## Supplementary material for "Potassium Channel Regulation Dysfunction as a Potential Driving Factor of Membrane Potential Disturbance in Restless Legs Syndrome": mr_results.csv

id.exposure	id.outcome	outcome	exposure	method	nsnp	b	se	pval	het_Q	het_Q_pval	pleio_pval	egger_intercept	lo_ci	up_ci	or	or_lci95	or_uci95	mr_presso_global_test_pval
aPmQKx	jEEJJq	Restless legs syndrome	KCNRG	MR Egger	11	-0.00683507432752145	0.111821014615291	0.952595427209265	4.8499015247903	0.847191451917026	0.439368270280465	0.0163232094234686	-0.226004262973492	0.212334114318449	0.993188231663385	0.797714701021801	1.23656096879138	0.89
aPmQKx	jEEJJq	Restless legs syndrome	KCNRG	Weighted median	11	0.0848334465066633	0.0641233349932187	0.185844327669825	4.8499015247903	0.847191451917026	0.439368270280465	0.0163232094234686	-0.0408482900800454	0.210515183093372	1.08853575216739	0.959974756594497	1.2343137937815	0.89
aPmQKx	jEEJJq	Restless legs syndrome	KCNRG	Inverse variance weighted	11	0.073113695236529	0.0523270472064606	0.162339965328065	4.8499015247903	0.847191451917026	0.439368270280465	0.0163232094234686	-0.0294473172881337	0.175674707761192	1.07585284930558	0.970982030260281	1.19205023088703	0.89
aPmQKx	jEEJJq	Restless legs syndrome	KCNRG	Simple mode	11	0.0630131878475124	0.0956389849517434	0.524862331008751	4.8499015247903	0.847191451917026	0.439368270280465	0.0163232094234686	-0.124439222657905	0.250465598352929	1.06504088473547	0.882991925637918	1.28462339600516	0.89
aPmQKx	jEEJJq	Restless legs syndrome	KCNRG	Weighted mode	11	0.081149990885128	0.0730650124843861	0.292708318746178	4.8499015247903	0.847191451917026	0.439368270280465	0.0163232094234686	-0.0620574335842687	0.224357415354525	1.08453355451564	0.939828907498235	1.25151825133932	0.89
