## Supplementary material for "Potassium Channel Regulation Dysfunction as a Potential Driving Factor of Membrane Potential Disturbance in Restless Legs Syndrome": harmonised_data.csv

SNP	effect_allele.exposure	other_allele.exposure	effect_allele.outcome	other_allele.outcome	beta.exposure	beta.outcome	eaf.exposure	eaf.outcome	remove	palindromic	ambiguous	id.outcome	chr.outcome	pos.outcome	pval.outcome	se.outcome	outcome	mr_keep.outcome	pval_origin.outcome	samplesize.outcome	chr.exposure	pos.exposure	se.exposure	pval.exposure	samplesize.exposure	exposure	mr_keep.exposure	pval_origin.exposure	id.exposure	action	SNP_index	mr_keep
rs17333103	T	C	T	C	-0.109465	-0.0625003	0.164214	0.194359	FALSE	FALSE	FALSE	jEEJJq	20	45174972	0.0189352	0.0266321	Restless legs syndrome	TRUE	reported	500348	20	45174972	0.016039	8.79224942549479e-12	26225	KCNS1	TRUE	reported	y4Yzn1	2	1	TRUE
rs1983649	A	T	A	T	0.0671939	0.058232	0.596895	0.537168	FALSE	TRUE	TRUE	jEEJJq	20	45175084	0.00584265	0.0211254	Restless legs syndrome	TRUE	reported	500348	20	45175084	0.0121203	2.95637826004259e-08	30902	KCNS1	TRUE	reported	y4Yzn1	2	1	FALSE
rs35456522	C	G	C	G	0.134665	0.0149548	0.25973	0.340453	FALSE	TRUE	FALSE	jEEJJq	20	45098802	0.500394	0.0221924	Restless legs syndrome	TRUE	reported	500348	20	45098802	0.013526	2.37903044588063e-23	31231	KCNS1	TRUE	reported	y4Yzn1	2	1	TRUE
