## Supplementary material for "Potassium Channel Regulation Dysfunction as a Potential Driving Factor of Membrane Potential Disturbance in Restless Legs Syndrome": leaveoneout_results.csv

exposure	outcome	id.exposure	id.outcome	samplesize	SNP	b	se	p
KCNS1	Restless legs syndrome	y4Yzn1	jEEJJq	500348	All	0.255699295510773	0.213545933285712	0.231151787414858
