## Supplementary material for "Potassium Channel Regulation Dysfunction as a Potential Driving Factor of Membrane Potential Disturbance in Restless Legs Syndrome": mr_results.csv

id.exposure	id.outcome	outcome	exposure	method	nsnp	b	se	pval	het_Q	het_Q_pval	pleio_pval	egger_intercept	lo_ci	up_ci	or	or_lci95	or_uci95	mr_presso_global_test_pval
y4Yzn1	jEEJJq	Restless legs syndrome	KCNS1	Inverse variance weighted	2	0.255699295510773	0.213545933285712	0.231151787414858	2.44953774711361	0.117559483276435	NA	NA	-0.162850733729222	0.67424932475077	1.29136435049179	0.849718013188065	1.96255917826705	NA
