## Supplementary material for "Potassium Channel Regulation Dysfunction as a Potential Driving Factor of Membrane Potential Disturbance in Restless Legs Syndrome": harmonised_data.csv

SNP	effect_allele.exposure	other_allele.exposure	effect_allele.outcome	other_allele.outcome	beta.exposure	beta.outcome	eaf.exposure	eaf.outcome	remove	palindromic	ambiguous	id.outcome	chr.outcome	pos.outcome	pval.outcome	se.outcome	outcome	mr_keep.outcome	pval_origin.outcome	samplesize.outcome	chr.exposure	pos.exposure	se.exposure	pval.exposure	samplesize.exposure	exposure	mr_keep.exposure	pval_origin.exposure	id.exposure	action	SNP_index	mr_keep
rs10735240	T	G	T	G	0.210579	-0.0532068	0.49383	0.555185	FALSE	FALSE	FALSE	jEEJJq	9	135770619	0.012057	0.021194	Restless legs syndrome	TRUE	reported	500348	9	135770619	0.0117717	1.44178333042061e-71	17665	KCNT1	TRUE	reported	8zBUl7	2	1	TRUE
rs10776851	G	A	G	A	0.103116	-0.0280014	0.88106	0.821532	FALSE	FALSE	FALSE	jEEJJq	9	135826275	0.310554	0.0276132	Restless legs syndrome	TRUE	reported	500348	9	135826275	0.0183651	1.96788628970684e-08	19472	KCNT1	TRUE	reported	8zBUl7	2	1	TRUE
rs11103106	A	G	A	G	0.0765793	0.0264962	0.497275	0.496463	FALSE	FALSE	FALSE	jEEJJq	9	135626268	0.208337	0.0210597	Restless legs syndrome	TRUE	reported	500348	9	135626268	0.0118862	1.17289733634178e-10	26606	KCNT1	TRUE	reported	8zBUl7	2	1	TRUE
rs11103136	G	C	G	C	-0.124186	0.0379645	0.417149	0.352585	FALSE	TRUE	FALSE	jEEJJq	9	135688267	0.0856229	0.0220859	Restless legs syndrome	TRUE	reported	500348	9	135688267	0.012025	5.29785417448864e-25	15709	KCNT1	TRUE	reported	8zBUl7	2	1	TRUE
rs11103157	C	G	C	G	0.231357	-0.036752	0.150067	0.24727	FALSE	TRUE	FALSE	jEEJJq	9	135748627	0.131579	0.0243729	Restless legs syndrome	TRUE	reported	500348	9	135748627	0.016551	2.11787342072369e-44	18795	KCNT1	TRUE	reported	8zBUl7	2	1	TRUE
rs117005981	T	C	T	C	-0.169953	0.0629858	0.0383039	0.0387564	FALSE	FALSE	FALSE	jEEJJq	9	135749803	0.253771	0.0551908	Restless legs syndrome	TRUE	reported	500348	9	135749803	0.0309771	4.09741544352642e-08	14398	KCNT1	TRUE	reported	8zBUl7	2	1	TRUE
rs12004642	G	C	G	C	-0.0772842	0.0478237	0.267665	0.162446	FALSE	TRUE	FALSE	jEEJJq	9	135751678	0.0950758	0.0286505	Restless legs syndrome	TRUE	reported	500348	9	135751678	0.0134272	8.62323059927647e-09	18794	KCNT1	TRUE	reported	8zBUl7	2	1	TRUE
rs13289499	C	T	C	T	0.13908	-0.00254463	0.29405	0.33535	FALSE	FALSE	FALSE	jEEJJq	9	135826951	0.90913	0.0222948	Restless legs syndrome	TRUE	reported	500348	9	135826951	0.0130106	1.13867556195021e-26	26606	KCNT1	TRUE	reported	8zBUl7	2	1	TRUE
rs13291648	C	A	C	A	0.262362	-0.0137838	0.0265035	0.0438753	FALSE	FALSE	FALSE	jEEJJq	9	135691191	0.789309	0.0515846	Restless legs syndrome	TRUE	reported	500348	9	135691191	0.0369873	1.31038827957383e-12	22846	KCNT1	TRUE	reported	8zBUl7	2	1	TRUE
rs13298683	A	G	A	G	0.135932	-0.0297009	0.232208	0.338883	FALSE	FALSE	FALSE	jEEJJq	9	135689273	0.183134	0.0223119	Restless legs syndrome	TRUE	reported	500348	9	135689273	0.0140491	3.83618903805027e-22	19868	KCNT1	TRUE	reported	8zBUl7	2	1	TRUE
rs13300768	G	A	G	A	0.187054	0.000610304	0.0686305	0.0971678	FALSE	FALSE	FALSE	jEEJJq	9	135659304	0.98629	0.0355161	Restless legs syndrome	TRUE	reported	500348	9	135659304	0.0234883	1.67109061431071e-15	25987	KCNT1	TRUE	reported	8zBUl7	2	1	TRUE
rs140166868	G	A	G	A	0.19967	0.0191153	0.0345036	0.07206	FALSE	FALSE	FALSE	jEEJJq	9	135755004	0.639499	0.04081	Restless legs syndrome	TRUE	reported	500348	9	135755004	0.0325656	8.721877848378e-10	8289	KCNT1	TRUE	reported	8zBUl7	2	1	TRUE
rs1412095	T	C	T	C	-0.112768	0.0164682	0.577791	0.458803	FALSE	FALSE	FALSE	jEEJJq	9	135747272	0.439487	0.0213026	Restless legs syndrome	TRUE	reported	500348	9	135747272	0.0120128	6.16169220200278e-21	13864	KCNT1	TRUE	reported	8zBUl7	2	1	TRUE
rs17038714	A	G	A	G	0.317078	-0.015635	0.240375	0.308188	FALSE	FALSE	FALSE	jEEJJq	9	135770427	0.491847	0.0227459	Restless legs syndrome	TRUE	reported	500348	9	135770427	0.0136703	5.16416369272064e-119	15740	KCNT1	TRUE	reported	8zBUl7	2	1	TRUE
rs3119680	C	T	C	T	0.150691	-0.0079769	0.603182	0.569108	FALSE	FALSE	FALSE	jEEJJq	9	135889670	0.707556	0.0212637	Restless legs syndrome	TRUE	reported	500348	9	135889670	0.0120991	1.31673991272163e-35	26492	KCNT1	TRUE	reported	8zBUl7	2	1	TRUE
rs512792	C	T	C	T	-0.0796414	0.00211022	0.494394	0.462782	FALSE	FALSE	FALSE	jEEJJq	9	135658980	0.920245	0.0210758	Restless legs syndrome	TRUE	reported	500348	9	135658980	0.0118854	2.07014134879105e-11	26491	KCNT1	TRUE	reported	8zBUl7	2	1	TRUE
rs56157148	G	T	G	T	-0.195632	0.0150582	0.172878	0.156074	FALSE	FALSE	FALSE	jEEJJq	9	135770514	0.605472	0.0291517	Restless legs syndrome	TRUE	reported	500348	9	135770514	0.0156531	7.63659924136157e-36	16234	KCNT1	TRUE	reported	8zBUl7	2	1	TRUE
rs56179819	C	T	C	T	0.145764	-0.0394906	0.739881	0.755322	FALSE	FALSE	FALSE	jEEJJq	9	135774854	0.109645	0.0246849	Restless legs syndrome	TRUE	reported	500348	9	135774854	0.0135112	3.89672717307898e-27	18134	KCNT1	TRUE	reported	8zBUl7	2	1	TRUE
rs56180936	A	G	A	G	0.110494	-0.0148851	0.127776	0.172787	FALSE	FALSE	FALSE	jEEJJq	9	135617763	0.592433	0.0278064	Restless legs syndrome	TRUE	reported	500348	9	135617763	0.0178038	5.43500565129448e-10	26609	KCNT1	TRUE	reported	8zBUl7	2	1	TRUE
rs58322339	A	C	A	C	-0.119892	-0.0420567	0.240852	0.233105	FALSE	FALSE	FALSE	jEEJJq	9	135762468	0.0943235	0.0251382	Restless legs syndrome	TRUE	reported	500348	9	135762468	0.0138823	5.80096172522705e-18	14758	KCNT1	TRUE	reported	8zBUl7	2	1	TRUE
rs72771930	T	C	T	C	-0.138811	-0.0480167	0.0631894	0.0569569	FALSE	FALSE	FALSE	jEEJJq	9	135853750	0.296459	0.0459905	Restless legs syndrome	TRUE	reported	500348	9	135853750	0.0244343	1.33748832582423e-08	15865	KCNT1	TRUE	reported	8zBUl7	2	1	TRUE
rs77940967	T	C	T	C	0.241503	0.0529898	0.019135	0.0206304	FALSE	FALSE	FALSE	jEEJJq	9	135788775	0.475131	0.0741992	Restless legs syndrome	TRUE	reported	500348	9	135788775	0.043396	2.62150083269918e-08	10243	KCNT1	TRUE	reported	8zBUl7	2	1	TRUE
rs7855716	C	G	C	G	-0.106441	0.00608047	0.357721	0.318645	FALSE	TRUE	FALSE	jEEJJq	9	135725655	0.787733	0.0225825	Restless legs syndrome	TRUE	reported	500348	9	135725655	0.0123845	8.34065197408661e-18	15944	KCNT1	TRUE	reported	8zBUl7	2	1	TRUE
rs7857550	G	T	G	T	0.157897	-0.0204918	0.555488	0.533482	FALSE	FALSE	FALSE	jEEJJq	9	135788494	0.334291	0.0212239	Restless legs syndrome	TRUE	reported	500348	9	135788494	0.0119035	3.70424753029958e-40	26195	KCNT1	TRUE	reported	8zBUl7	2	1	TRUE
rs914428	A	G	A	G	0.127111	-0.0407854	0.727532	0.772224	FALSE	FALSE	FALSE	jEEJJq	9	135777415	0.110894	0.0255838	Restless legs syndrome	TRUE	reported	500348	9	135777415	0.0133249	1.43648137689049e-21	18916	KCNT1	TRUE	reported	8zBUl7	2	1	TRUE
