## Supplementary material for "Potassium Channel Regulation Dysfunction as a Potential Driving Factor of Membrane Potential Disturbance in Restless Legs Syndrome": leaveoneout_results.csv

exposure	outcome	id.exposure	id.outcome	samplesize	SNP	b	se	p
KCNT1	Restless legs syndrome	8zBUl7	jEEJJq	500348	rs10735240	-0.0870394209963455	0.0343712286366388	0.0113306098537243
KCNT1	Restless legs syndrome	8zBUl7	jEEJJq	500348	rs10776851	-0.10183460646088	0.0327694261715815	0.00188606586447995
KCNT1	Restless legs syndrome	8zBUl7	jEEJJq	500348	rs11103106	-0.110727905942736	0.0327567240759215	0.000724039227705695
KCNT1	Restless legs syndrome	8zBUl7	jEEJJq	500348	rs11103136	-0.0973696746382919	0.0330848449531556	0.00325017447677049
KCNT1	Restless legs syndrome	8zBUl7	jEEJJq	500348	rs11103157	-0.0985939242018253	0.0341976564794999	0.00393831368296097
KCNT1	Restless legs syndrome	8zBUl7	jEEJJq	500348	rs117005981	-0.101640176795745	0.0326911923340208	0.0018765837257829
KCNT1	Restless legs syndrome	8zBUl7	jEEJJq	500348	rs12004642	-0.100347302310343	0.0326527220810392	0.00211799177198762
KCNT1	Restless legs syndrome	8zBUl7	jEEJJq	500348	rs13289499	-0.108033251940915	0.0332178061178973	0.0011448748231904
KCNT1	Restless legs syndrome	8zBUl7	jEEJJq	500348	rs13291648	-0.105796164814383	0.0329812400672966	0.00133769384509856
KCNT1	Restless legs syndrome	8zBUl7	jEEJJq	500348	rs13298683	-0.0996723692982973	0.0331848913059384	0.00266852629866981
KCNT1	Restless legs syndrome	8zBUl7	jEEJJq	500348	rs13300768	-0.107591838565497	0.0330148459080696	0.00111847982718194
KCNT1	Restless legs syndrome	8zBUl7	jEEJJq	500348	rs140166868	-0.109537387800967	0.0329466800994115	0.000885179574652099
KCNT1	Restless legs syndrome	8zBUl7	jEEJJq	500348	rs1412095	-0.103064571851249	0.0330199560762077	0.00180065932300207
KCNT1	Restless legs syndrome	8zBUl7	jEEJJq	500348	rs17038714	-0.118580100599511	0.0364938537222492	0.00115682469734835
KCNT1	Restless legs syndrome	8zBUl7	jEEJJq	500348	rs3119680	-0.107223139950213	0.0334269825594465	0.00133809230057426
KCNT1	Restless legs syndrome	8zBUl7	jEEJJq	500348	rs512792	-0.105532609639417	0.032775311095692	0.00128243708352213
KCNT1	Restless legs syndrome	8zBUl7	jEEJJq	500348	rs56157148	-0.105707738303843	0.0333305314016805	0.00151654526603827
KCNT1	Restless legs syndrome	8zBUl7	jEEJJq	500348	rs56179819	-0.0979577706791978	0.0331438930032915	0.00312132321588598
KCNT1	Restless legs syndrome	8zBUl7	jEEJJq	500348	rs56180936	-0.103822500703306	0.0328019399166407	0.00155012106112189
KCNT1	Restless legs syndrome	8zBUl7	jEEJJq	500348	rs58322339	-0.115561503208057	0.0329253880163458	0.000448445073752776
KCNT1	Restless legs syndrome	8zBUl7	jEEJJq	500348	rs72771930	-0.108720413215924	0.0326846840938014	0.000879941248024738
KCNT1	Restless legs syndrome	8zBUl7	jEEJJq	500348	rs77940967	-0.108008361998112	0.0327106199345489	0.000960200970956833
KCNT1	Restless legs syndrome	8zBUl7	jEEJJq	500348	rs7855716	-0.105475024169627	0.0329159339641425	0.00135355647758958
KCNT1	Restless legs syndrome	8zBUl7	jEEJJq	500348	rs7857550	-0.102756161507047	0.0335231066330354	0.00217499856404472
KCNT1	Restless legs syndrome	8zBUl7	jEEJJq	500348	rs914428	-0.098531978336144	0.0329600443072425	0.00279492012562899
KCNT1	Restless legs syndrome	8zBUl7	jEEJJq	500348	All	-0.104338573260419	0.0325267926723216	0.00133766950368274
