## Supplementary material for "Potassium Channel Regulation Dysfunction as a Potential Driving Factor of Membrane Potential Disturbance in Restless Legs Syndrome": mr_presso_data_head.csv

rsid	beta_exposure	beta_outcome	se_exposure	se_outcome
rs10735240	0.210579	-0.0532068	0.0117717	0.021194
rs10776851	0.103116	-0.0280014	0.0183651	0.0276132
rs11103106	0.0765793	0.0264962	0.0118862	0.0210597
rs11103136	-0.124186	0.0379645	0.012025	0.0220859
rs11103157	0.231357	-0.036752	0.016551	0.0243729
rs117005981	-0.169953	0.0629858	0.0309771	0.0551908
rs12004642	-0.0772842	0.0478237	0.0134272	0.0286505
rs13289499	0.13908	-0.00254463	0.0130106	0.0222948
rs13291648	0.262362	-0.0137838	0.0369873	0.0515846
rs13298683	0.135932	-0.0297009	0.0140491	0.0223119
