## Supplementary material for "Potassium Channel Regulation Dysfunction as a Potential Driving Factor of Membrane Potential Disturbance in Restless Legs Syndrome": mr_results.csv

id.exposure	id.outcome	outcome	exposure	method	nsnp	b	se	pval	het_Q	het_Q_pval	pleio_pval	egger_intercept	lo_ci	up_ci	or	or_lci95	or_uci95	mr_presso_global_test_pval
8zBUl7	jEEJJq	Restless legs syndrome	KCNT1	MR Egger	25	-0.0967791328935548	0.087601794317235	0.280686372960603	22.2873767955479	0.502964224683663	0.926758328216928	-0.00129222965301856	-0.268478649755335	0.0749203839682258	0.907756477540239	0.76454174578893	1.07779833744193	0.5812
8zBUl7	jEEJJq	Restless legs syndrome	KCNT1	Weighted median	25	-0.073454947499314	0.0449514885355972	0.102239162187077	22.2873767955479	0.502964224683663	0.926758328216928	-0.00129222965301856	-0.161559865029084	0.0146499700304564	0.929178006641326	0.850815595840367	1.0147578067997	0.5812
8zBUl7	jEEJJq	Restless legs syndrome	KCNT1	Inverse variance weighted	25	-0.104338573260419	0.0325267926723216	0.00133766950368274	22.2873767955479	0.502964224683663	0.926758328216928	-0.00129222965301856	-0.168091086898169	-0.0405860596226684	0.900920218282619	0.845276837532771	0.960226524223117	0.5812
8zBUl7	jEEJJq	Restless legs syndrome	KCNT1	Simple mode	25	-0.0987918609531648	0.0786698538019726	0.221284914656897	22.2873767955479	0.502964224683663	0.926758328216928	-0.00129222965301856	-0.252984774405031	0.0554010524987014	0.905931248068066	0.776479704099213	1.05696442790899	0.5812
8zBUl7	jEEJJq	Restless legs syndrome	KCNT1	Weighted mode	25	-0.0926674143595724	0.0610969016946629	0.14239765522183	22.2873767955479	0.502964224683663	0.926758328216928	-0.00129222965301856	-0.212417341681112	0.027082512961967	0.911496600570596	0.808627153320198	1.02745257742138	0.5812
