## Supplementary material for "Potassium Channel Regulation Dysfunction as a Potential Driving Factor of Membrane Potential Disturbance in Restless Legs Syndrome": harmonised_data.csv

SNP	effect_allele.exposure	other_allele.exposure	effect_allele.outcome	other_allele.outcome	beta.exposure	beta.outcome	eaf.exposure	eaf.outcome	remove	palindromic	ambiguous	id.outcome	chr.outcome	pos.outcome	se.outcome	pval.outcome	outcome	mr_keep.outcome	pval_origin.outcome	samplesize.outcome	chr.exposure	pos.exposure	pval.exposure	se.exposure	samplesize.exposure	exposure	mr_keep.exposure	pval_origin.exposure	id.exposure	action	SNP_index	mr_keep
rs13078030	T	G	T	G	-0.367997	0.0288	0.1536	0.147823	FALSE	FALSE	FALSE	WglHU6	3	156258976	0.0224	0.1989	Restless legs syndrome	TRUE	reported	48808	3	156258976	0.000247802	0.100421585656194	196	KCNAB1_Oligodendrocytes	TRUE	reported	biFPGD	2	1	TRUE
rs4680228	T	C	T	C	-0.247389	0.0201	0.4714	0.452658	FALSE	FALSE	FALSE	WglHU6	3	156019099	0.0163	0.2186	Restless legs syndrome	TRUE	reported	48808	3	156019099	0.000221447	0.0669849428003757	196	KCNAB1_Oligodendrocytes	TRUE	reported	biFPGD	2	1	TRUE
