## Supplementary material for "Potassium Channel Regulation Dysfunction as a Potential Driving Factor of Membrane Potential Disturbance in Restless Legs Syndrome": mr_results.csv

id.exposure	id.outcome	outcome	exposure	method	nsnp	b	se	pval	het_Q	het_Q_pval	pleio_pval	egger_intercept	lo_ci	up_ci	or	or_lci95	or_uci95	mr_presso_global_test_pval
biFPGD	WglHU6	Restless legs syndrome	KCNAB1_Oligodendrocytes	Inverse variance weighted	2	-0.0796369680543462	0.0447105341884741	0.0748850268083524	0.00110887726452746	0.973435506251064	NA	NA	-0.167269615063755	0.00799567895506294	0.923451527947055	0.845971493928355	1.00802772976174	NA
