## Supplementary material for "Potassium Channel Regulation Dysfunction as a Potential Driving Factor of Membrane Potential Disturbance in Restless Legs Syndrome": mr_results.csv

id.exposure	id.outcome	outcome	exposure	method	nsnp	b	se	pval	het_Q	het_Q_pval	pleio_pval	egger_intercept	lo_ci	up_ci	or	or_lci95	or_uci95	mr_presso_global_test_pval
2LWClu	WglHU6	Restless legs syndrome	KCNK6_Excitatory_neurons	Wald ratio	1	-0.0128275174002898	0.0636624937644013	0.840313464136575	NA	NA	NA	NA	-0.137606005178516	0.111950970377937	0.987254404541871	0.871441967739389	1.11845802172659	NA
