## Supplementary material for "Potassium Channel Regulation Dysfunction as a Potential Driving Factor of Membrane Potential Disturbance in Restless Legs Syndrome": mr_results.csv

id.exposure	id.outcome	outcome	exposure	method	nsnp	b	se	pval	het_Q	het_Q_pval	pleio_pval	egger_intercept	lo_ci	up_ci	or	or_lci95	or_uci95	mr_presso_global_test_pval
SRKTJ3	WglHU6	Restless legs syndrome	KCNK13_Excitatory_neurons	Wald ratio	1	0.0576668588895296	0.128667095556985	0.654018584294363	NA	NA	NA	NA	-0.194520648402161	0.309854366181221	1.05936201987848	0.823229179713854	1.36322656778407	NA
