## Supplementary material for "Potassium Channel Regulation Dysfunction as a Potential Driving Factor of Membrane Potential Disturbance in Restless Legs Syndrome": harmonised_data.csv

SNP	effect_allele.exposure	other_allele.exposure	effect_allele.outcome	other_allele.outcome	beta.exposure	beta.outcome	eaf.exposure	eaf.outcome	remove	palindromic	ambiguous	id.outcome	chr.outcome	pos.outcome	se.outcome	pval.outcome	outcome	mr_keep.outcome	pval_origin.outcome	samplesize.outcome	chr.exposure	pos.exposure	pval.exposure	se.exposure	samplesize.exposure	exposure	mr_keep.exposure	pval_origin.exposure	id.exposure	action	SNP_index	mr_keep
rs17189440	G	A	G	A	-0.234668	-0.0344	0.2734	0.273216	FALSE	FALSE	FALSE	WglHU6	10	77674043	0.0183	0.06105	Restless legs syndrome	TRUE	reported	48808	10	77674043	6.10338e-05	0.0585385394809253	196	KCNMA1_Astrocytes	TRUE	reported	9QB6m1	2	1	TRUE
rs17413503	A	G	A	G	-0.281433	0.0179	0.1979	0.205391	FALSE	FALSE	FALSE	WglHU6	10	77554832	0.02	0.3706	Restless legs syndrome	TRUE	reported	48808	10	77554832	4.09226e-06	0.061092890054696	196	KCNMA1_Astrocytes	TRUE	reported	9QB6m1	2	1	TRUE
rs4979900	A	C	A	C	-0.260479	0.0065	0.263	0.256871	FALSE	FALSE	FALSE	WglHU6	10	77625205	0.0187	0.7281	Restless legs syndrome	TRUE	reported	48808	10	77625205	5.96767e-06	0.0575322332881502	196	KCNMA1_Astrocytes	TRUE	reported	9QB6m1	2	1	TRUE
