## Supplementary material for "Potassium Channel Regulation Dysfunction as a Potential Driving Factor of Membrane Potential Disturbance in Restless Legs Syndrome": leaveoneout_results.csv

exposure	outcome	id.exposure	id.outcome	samplesize	SNP	b	se	p
KCNMA1_Astrocytes	Restless legs syndrome	9QB6m1	WglHU6	48808	rs17189440	-0.0444749398507249	0.0505051563967488	0.378533295900594
KCNMA1_Astrocytes	Restless legs syndrome	9QB6m1	WglHU6	48808	rs17413503	0.053738415111884	0.0854793774250759	0.52956439532807
KCNMA1_Astrocytes	Restless legs syndrome	9QB6m1	WglHU6	48808	rs4979900	0.0317589191767456	0.104644762937904	0.761514427832405
KCNMA1_Astrocytes	Restless legs syndrome	9QB6m1	WglHU6	48808	All	0.0119848197746328	0.0627010345963412	0.848414110313491
