## Supplementary material for "Potassium Channel Regulation Dysfunction as a Potential Driving Factor of Membrane Potential Disturbance in Restless Legs Syndrome": mr_results.csv

id.exposure	id.outcome	outcome	exposure	method	nsnp	b	se	pval	het_Q	het_Q_pval	pleio_pval	egger_intercept	lo_ci	up_ci	or	or_lci95	or_uci95	mr_presso_global_test_pval
9QB6m1	WglHU6	Restless legs syndrome	KCNMA1_Astrocytes	MR Egger	3	-1.15213404757749	0.576010029535722	0.295142040742011	0.268792501094668	0.604142925170525	0.291828584540372	0.301417387443808	-2.2811137054675	-0.0231543896874737	0.315961771942908	0.102170355645327	0.977111616170328	NA
9QB6m1	WglHU6	Restless legs syndrome	KCNMA1_Astrocytes	Weighted median	3	-0.0305957399524189	0.0603984808600061	0.612460263187172	0.268792501094668	0.604142925170525	0.291828584540372	0.301417387443808	-0.148976762438031	0.0877852825331931	0.96986757254685	0.861589135897275	1.09175367827534	NA
9QB6m1	WglHU6	Restless legs syndrome	KCNMA1_Astrocytes	Inverse variance weighted	3	0.0119848197746328	0.0627010345963412	0.848414110313491	0.268792501094668	0.604142925170525	0.291828584540372	0.301417387443808	-0.110909208034196	0.134878847583462	1.01205692549725	0.895020005866003	1.14439812935344	NA
9QB6m1	WglHU6	Restless legs syndrome	KCNMA1_Astrocytes	Simple mode	3	-0.0442101747361463	0.0721503122965148	0.602433473901854	0.268792501094668	0.604142925170525	0.291828584540372	0.301417387443808	-0.185624786837315	0.0972044373650227	0.956752851062014	0.83058518301571	1.10208565807991	NA
9QB6m1	WglHU6	Restless legs syndrome	KCNMA1_Astrocytes	Weighted mode	3	-0.0442101747361463	0.0666544066684435	0.57537613689498	0.268792501094668	0.604142925170525	0.291828584540372	0.301417387443808	-0.174852811806296	0.086432462334003	0.956752851062014	0.839580588025384	1.09027773041796	NA
