## Supplementary material for "Potassium Channel Regulation Dysfunction as a Potential Driving Factor of Membrane Potential Disturbance in Restless Legs Syndrome": harmonised_data.csv

SNP	effect_allele.exposure	other_allele.exposure	effect_allele.outcome	other_allele.outcome	beta.exposure	beta.outcome	eaf.exposure	eaf.outcome	remove	palindromic	ambiguous	id.outcome	chr.outcome	pos.outcome	se.outcome	pval.outcome	outcome	mr_keep.outcome	pval_origin.outcome	samplesize.outcome	chr.exposure	pos.exposure	pval.exposure	se.exposure	samplesize.exposure	exposure	mr_keep.exposure	pval_origin.exposure	id.exposure	action	SNP_index	mr_keep
rs111064118	G	A	G	A	0.424166	0.0268	0.388	0.424353	FALSE	FALSE	FALSE	WglHU6	10	77471891	0.0165	0.1054	Restless legs syndrome	TRUE	reported	48808	10	77471891	5.21913e-06	0.0931050028581746	196	KCNMA1_Microglia	TRUE	reported	cyeM9L	2	1	TRUE
rs11594258	T	A	T	A	-0.635518	-0.015	0.2161	0.20292	FALSE	TRUE	FALSE	WglHU6	10	77458272	0.0202	0.4592	Restless legs syndrome	TRUE	reported	48808	10	77458272	9.06626e-08	0.118910461275344	196	KCNMA1_Microglia	TRUE	reported	cyeM9L	2	1	TRUE
rs11595722	C	G	C	G	-0.971237	0.015	0.2188	0.214469	FALSE	TRUE	FALSE	WglHU6	10	77599785	0.0198	0.45	Restless legs syndrome	TRUE	reported	48808	10	77599785	1.4076e-25	0.0929074987861972	196	KCNMA1_Microglia	TRUE	reported	cyeM9L	2	1	TRUE
rs1567999	A	G	A	G	-0.622469	7e-04	0.2708	0.285195	FALSE	FALSE	FALSE	WglHU6	10	77610516	0.018	0.9669	Restless legs syndrome	TRUE	reported	48808	10	77610516	1.60443e-09	0.103168756013874	196	KCNMA1_Microglia	TRUE	reported	cyeM9L	2	1	TRUE
rs2720001	T	C	T	C	0.540047	0.0205	0.3906	0.365568	FALSE	FALSE	FALSE	WglHU6	10	77584868	0.0169	0.2256	Restless legs syndrome	TRUE	reported	48808	10	77584868	5.64989e-10	0.0871057539958622	196	KCNMA1_Microglia	TRUE	reported	cyeM9L	2	1	TRUE
rs71475666	C	T	C	T	-0.916269	-0.0479	0.05208	0.0557779	FALSE	FALSE	FALSE	WglHU6	10	77574635	0.0354	0.1761	Restless legs syndrome	TRUE	reported	48808	10	77574635	1.0219e-05	0.207653649692616	196	KCNMA1_Microglia	TRUE	reported	cyeM9L	2	1	TRUE
rs74504208	A	T	A	T	-0.790624	0.0161	0.08073	0.0797541	FALSE	TRUE	FALSE	WglHU6	10	77499091	0.0297	0.5891	Restless legs syndrome	TRUE	reported	48808	10	77499091	4.36032e-07	0.156481302895148	196	KCNMA1_Microglia	TRUE	reported	cyeM9L	2	1	TRUE
rs816850	C	G	C	G	-0.828908	0.0124	0.2656	0.267143	FALSE	TRUE	FALSE	WglHU6	10	77492688	0.0183	0.4973	Restless legs syndrome	TRUE	reported	48808	10	77492688	1.89917e-24	0.0812321945160637	196	KCNMA1_Microglia	TRUE	reported	cyeM9L	2	1	TRUE
