## Supplementary material for "Potassium Channel Regulation Dysfunction as a Potential Driving Factor of Membrane Potential Disturbance in Restless Legs Syndrome": leaveoneout_results.csv

exposure	outcome	id.exposure	id.outcome	samplesize	SNP	b	se	p
KCNMA1_Microglia	Restless legs syndrome	cyeM9L	WglHU6	48808	rs111064118	0.00149497276280158	0.0105156842824494	0.886948887703839
KCNMA1_Microglia	Restless legs syndrome	cyeM9L	WglHU6	48808	rs11594258	0.00366197437157596	0.0116956209817711	0.754199788566407
KCNMA1_Microglia	Restless legs syndrome	cyeM9L	WglHU6	48808	rs11595722	0.0126658113563817	0.0117792906600761	0.282257910669354
KCNMA1_Microglia	Restless legs syndrome	cyeM9L	WglHU6	48808	rs1567999	0.0066545885467958	0.0120739889871427	0.581530312016301
KCNMA1_Microglia	Restless legs syndrome	cyeM9L	WglHU6	48808	rs2720001	0.00190158136140964	0.0110119305535468	0.862900024748929
KCNMA1_Microglia	Restless legs syndrome	cyeM9L	WglHU6	48808	rs71475666	0.00224160016874077	0.0105209756613246	0.831280082530391
KCNMA1_Microglia	Restless legs syndrome	cyeM9L	WglHU6	48808	rs74504208	0.00774883901811312	0.0113772456709801	0.495819506860247
KCNMA1_Microglia	Restless legs syndrome	cyeM9L	WglHU6	48808	rs816850	0.0112338134729366	0.0118021375656481	0.341175259312239
KCNMA1_Microglia	Restless legs syndrome	cyeM9L	WglHU6	48808	All	0.00569592439250766	0.010511446500318	0.587902370682649
