## Supplementary material for "Potassium Channel Regulation Dysfunction as a Potential Driving Factor of Membrane Potential Disturbance in Restless Legs Syndrome": mr_presso_data_head.csv

rsid	beta_exposure	beta_outcome	se_exposure	se_outcome
rs111064118	0.424166	0.0268	0.0931050028581746	0.0165
rs11594258	-0.635518	-0.015	0.118910461275344	0.0202
rs11595722	-0.971237	0.015	0.0929074987861972	0.0198
rs1567999	-0.622469	7e-04	0.103168756013874	0.018
rs2720001	0.540047	0.0205	0.0871057539958622	0.0169
rs71475666	-0.916269	-0.0479	0.207653649692616	0.0354
rs74504208	-0.790624	0.0161	0.156481302895148	0.0297
rs816850	-0.828908	0.0124	0.0812321945160637	0.0183
