## Supplementary material for "Potassium Channel Regulation Dysfunction as a Potential Driving Factor of Membrane Potential Disturbance in Restless Legs Syndrome": mr_results.csv

id.exposure	id.outcome	outcome	exposure	method	nsnp	b	se	pval	het_Q	het_Q_pval	pleio_pval	egger_intercept	lo_ci	up_ci	or	or_lci95	or_uci95	mr_presso_global_test_pval
cyeM9L	WglHU6	Restless legs syndrome	KCNMA1_Microglia	MR Egger	8	-0.067587734883739	0.0388441534042357	0.132515532269903	3.68529487483901	0.719175794286745	0.0984387528589443	0.0526484183518447	-0.143722275556041	0.00854680578856286	0.934645715985518	0.866128259648994	1.00858343401022	0.4114
cyeM9L	WglHU6	Restless legs syndrome	KCNMA1_Microglia	Weighted median	8	-0.00959831490516442	0.0135210193200906	0.477777924967058	3.68529487483901	0.719175794286745	0.0984387528589443	0.0526484183518447	-0.0360995127725419	0.0169028829622131	0.990447601893949	0.96454430422917	1.0170465449811	0.4114
cyeM9L	WglHU6	Restless legs syndrome	KCNMA1_Microglia	Inverse variance weighted	8	0.00569592439250766	0.010511446500318	0.587902370682649	3.68529487483901	0.719175794286745	0.0984387528589443	0.0526484183518447	-0.0149065107481155	0.0262983595331308	1.0057121770131	0.98520404128651	1.02664721276583	0.4114
cyeM9L	WglHU6	Restless legs syndrome	KCNMA1_Microglia	Simple mode	8	-0.0102984174667453	0.0221411169542561	0.655963695051027	3.68529487483901	0.719175794286745	0.0984387528589443	0.0526484183518447	-0.0536950066970872	0.0330981717635965	0.98975442966489	0.947721111019227	1.03365200970119	0.4114
cyeM9L	WglHU6	Restless legs syndrome	KCNMA1_Microglia	Weighted mode	8	-0.0118739698472889	0.0154430414295287	0.467104312053054	3.68529487483901	0.719175794286745	0.0984387528589443	0.0526484183518447	-0.0421423310491652	0.0183943913545874	0.988196247538189	0.958733313342595	1.0185646102605	0.4114
