## Supplementary material for "Potassium Channel Regulation Dysfunction as a Potential Driving Factor of Membrane Potential Disturbance in Restless Legs Syndrome": harmonised_data.csv

SNP	effect_allele.exposure	other_allele.exposure	effect_allele.outcome	other_allele.outcome	beta.exposure	beta.outcome	eaf.exposure	eaf.outcome	remove	palindromic	ambiguous	id.outcome	chr.outcome	pos.outcome	se.outcome	pval.outcome	outcome	mr_keep.outcome	pval_origin.outcome	samplesize.outcome	chr.exposure	pos.exposure	pval.exposure	se.exposure	samplesize.exposure	exposure	mr_keep.exposure	pval_origin.exposure	id.exposure	action	SNP_index	mr_keep
rs34016608	C	T	C	T	0.275942	0.009	0.3646	0.423694	FALSE	FALSE	FALSE	WglHU6	10	77151486	0.0165	0.5863	Restless legs syndrome	TRUE	reported	48808	10	77151486	2.53157e-05	0.0655138150888994	196	KCNMA1_OPCs_COPs	TRUE	reported	a4Fm9E	2	1	TRUE
rs562187	T	C	T	C	0.44532	0.0086	0.3359	0.3152	FALSE	FALSE	FALSE	WglHU6	10	77156641	0.0176	0.6248	Restless legs syndrome	TRUE	reported	48808	10	77156641	8.43477e-11	0.0685884819535902	196	KCNMA1_OPCs_COPs	TRUE	reported	a4Fm9E	2	1	TRUE
