## Supplementary material for "Potassium Channel Regulation Dysfunction as a Potential Driving Factor of Membrane Potential Disturbance in Restless Legs Syndrome": mr_results.csv

id.exposure	id.outcome	outcome	exposure	method	nsnp	b	se	pval	het_Q	het_Q_pval	pleio_pval	egger_intercept	lo_ci	up_ci	or	or_lci95	or_uci95	mr_presso_global_test_pval
a4Fm9E	WglHU6	Restless legs syndrome	KCNMA1_OPCs_COPs	Inverse variance weighted	2	0.0233567946000477	0.0329710114405684	0.478694442828012	0.0344500066628621	0.852752861890226	NA	NA	-0.0412663878234664	0.0879799770235618	1.02363170066282	0.959573477207873	1.09196625739466	NA
