## Supplementary material for "Potassium Channel Regulation Dysfunction as a Potential Driving Factor of Membrane Potential Disturbance in Restless Legs Syndrome": harmonised_data.csv

SNP	effect_allele.exposure	other_allele.exposure	effect_allele.outcome	other_allele.outcome	beta.exposure	beta.outcome	eaf.exposure	eaf.outcome	remove	palindromic	ambiguous	id.outcome	chr.outcome	pos.outcome	se.outcome	pval.outcome	outcome	mr_keep.outcome	pval_origin.outcome	samplesize.outcome	chr.exposure	pos.exposure	pval.exposure	se.exposure	samplesize.exposure	exposure	mr_keep.exposure	pval_origin.exposure	id.exposure	action	SNP_index	mr_keep
rs112561683	A	C	A	C	-0.586897	-0.0707	0.07292	0.0445511	FALSE	FALSE	FALSE	WglHU6	19	43812425	0.0404	0.08049	Restless legs syndrome	TRUE	reported	48808	19	43812425	8.05907e-05	0.14885901242393	196	KCNN4_Excitatory_neurons	TRUE	reported	GrNtin	2	1	TRUE
rs17712296	G	A	G	A	-0.551778	-0.0086	0.138	0.132433	FALSE	FALSE	FALSE	WglHU6	19	43845589	0.0238	0.718	Restless legs syndrome	TRUE	reported	48808	19	43845589	1.24376e-06	0.11380301330641	196	KCNN4_Excitatory_neurons	TRUE	reported	GrNtin	2	1	TRUE
rs541789	C	G	C	G	-0.536495	0.0282	0.375	0.339365	FALSE	TRUE	FALSE	WglHU6	19	43777372	0.0172	0.1006	Restless legs syndrome	TRUE	reported	48808	19	43777372	3.66536e-14	0.0708492201400263	196	KCNN4_Excitatory_neurons	TRUE	reported	GrNtin	2	1	TRUE
rs62116961	C	G	C	G	0.311877	-0.007	0.3776	0.357681	FALSE	TRUE	FALSE	WglHU6	19	43779691	0.0171	0.6801	Restless legs syndrome	TRUE	reported	48808	19	43779691	0.000119388	0.0810621894613346	196	KCNN4_Excitatory_neurons	TRUE	reported	GrNtin	2	1	TRUE
rs7255083	C	T	C	T	-0.37983	0.0014	0.4453	0.442605	FALSE	FALSE	FALSE	WglHU6	19	43833651	0.0164	0.9308	Restless legs syndrome	TRUE	reported	48808	19	43833651	4.38585e-07	0.0751930253160822	196	KCNN4_Excitatory_neurons	TRUE	reported	GrNtin	2	1	TRUE
