## Supplementary material for "Potassium Channel Regulation Dysfunction as a Potential Driving Factor of Membrane Potential Disturbance in Restless Legs Syndrome": leaveoneout_results.csv

exposure	outcome	id.exposure	id.outcome	samplesize	SNP	b	se	p
KCNN4_Excitatory_neurons	Restless legs syndrome	GrNtin	WglHU6	48808	rs112561683	-0.0219400920344055	0.0205003614090372	0.284516008045814
KCNN4_Excitatory_neurons	Restless legs syndrome	GrNtin	WglHU6	48808	rs17712296	-0.0171263334547739	0.0293991403373293	0.560199382183598
KCNN4_Excitatory_neurons	Restless legs syndrome	GrNtin	WglHU6	48808	rs541789	0.0150575821821254	0.0248686785856905	0.544857580909679
KCNN4_Excitatory_neurons	Restless legs syndrome	GrNtin	WglHU6	48808	rs62116961	-0.00855542070304574	0.0290676585174157	0.768507412691364
KCNN4_Excitatory_neurons	Restless legs syndrome	GrNtin	WglHU6	48808	rs7255083	-0.0120762976758191	0.030544421660293	0.692571061399877
KCNN4_Excitatory_neurons	Restless legs syndrome	GrNtin	WglHU6	48808	All	-0.0103389229175109	0.023616148692404	0.661538238825054
