## Supplementary material for "Potassium Channel Regulation Dysfunction as a Potential Driving Factor of Membrane Potential Disturbance in Restless Legs Syndrome": mr_presso_data_head.csv

rsid	beta_exposure	beta_outcome	se_exposure	se_outcome
rs112561683	-0.586897	-0.0707	0.14885901242393	0.0404
rs17712296	-0.551778	-0.0086	0.11380301330641	0.0238
rs541789	-0.536495	0.0282	0.0708492201400263	0.0172
rs62116961	0.311877	-0.007	0.0810621894613346	0.0171
rs7255083	-0.37983	0.0014	0.0751930253160822	0.0164
