## Supplementary material for "Potassium Channel Regulation Dysfunction as a Potential Driving Factor of Membrane Potential Disturbance in Restless Legs Syndrome": mr_results.csv

id.exposure	id.outcome	outcome	exposure	method	nsnp	b	se	pval	het_Q	het_Q_pval	pleio_pval	egger_intercept	lo_ci	up_ci	or	or_lci95	or_uci95	mr_presso_global_test_pval
GrNtin	WglHU6	Restless legs syndrome	KCNN4_Excitatory_neurons	MR Egger	5	0.0146509987039727	0.118012634601757	0.909049507254151	5.68934244232645	0.127742370887749	0.841735316970768	-0.0115066978901321	-0.216653765115471	0.245955762523416	1.01475885065471	0.805208712392484	1.27884299950316	0.2886
GrNtin	WglHU6	Restless legs syndrome	KCNN4_Excitatory_neurons	Weighted median	5	-0.0155555361889504	0.0255991774657113	0.54341455224587	5.68934244232645	0.127742370887749	0.841735316970768	-0.0115066978901321	-0.0657299240217447	0.0346188516438438	0.984564826255149	0.936383724894818	1.0352250592648	0.2886
GrNtin	WglHU6	Restless legs syndrome	KCNN4_Excitatory_neurons	Inverse variance weighted	5	-0.0103389229175109	0.023616148692404	0.661538238825054	5.68934244232645	0.127742370887749	0.841735316970768	-0.0115066978901321	-0.0566265743546227	0.0359487285196009	0.9897143400275	0.944946870884964	1.03660269697355	0.2886
GrNtin	WglHU6	Restless legs syndrome	KCNN4_Excitatory_neurons	Simple mode	5	-0.00590699997392084	0.032031082412622	0.862660318590378	5.68934244232645	0.127742370887749	0.841735316970768	-0.0115066978901321	-0.0686879215026601	0.0568739215548184	0.994110412049282	0.933617996720514	1.05852234513067	0.2886
GrNtin	WglHU6	Restless legs syndrome	KCNN4_Excitatory_neurons	Weighted mode	5	-0.0014474380080499	0.0307692664604284	0.96473499557695	5.68934244232645	0.127742370887749	0.841735316970768	-0.0115066978901321	-0.0617552002704895	0.0588603242543897	0.998553609025111	0.940112998031983	1.0606270865145	0.2886
