## Supplementary material for "Potassium Channel Regulation Dysfunction as a Potential Driving Factor of Membrane Potential Disturbance in Restless Legs Syndrome": harmonised_data.csv

SNP	effect_allele.exposure	other_allele.exposure	effect_allele.outcome	other_allele.outcome	beta.exposure	beta.outcome	eaf.exposure	eaf.outcome	remove	palindromic	ambiguous	id.outcome	chr.outcome	pos.outcome	se.outcome	pval.outcome	outcome	mr_keep.outcome	pval_origin.outcome	samplesize.outcome	chr.exposure	pos.exposure	pval.exposure	se.exposure	samplesize.exposure	exposure	mr_keep.exposure	pval_origin.exposure	id.exposure	action	SNP_index	mr_keep
rs11673534	A	G	A	G	-0.572221	0.0231	0.4219	0.413579	FALSE	FALSE	FALSE	WglHU6	19	43794732	0.0165	0.1614	Restless legs syndrome	TRUE	reported	48808	19	43794732	1.06651e-11	0.0841844605033508	196	KCNN4_Inhibitory_neurons	TRUE	reported	C1c4cf	2	1	TRUE
