## Supplementary material for "Potassium Channel Regulation Dysfunction as a Potential Driving Factor of Membrane Potential Disturbance in Restless Legs Syndrome": mr_results.csv

id.exposure	id.outcome	outcome	exposure	method	nsnp	b	se	pval	het_Q	het_Q_pval	pleio_pval	egger_intercept	lo_ci	up_ci	or	or_lci95	or_uci95	mr_presso_global_test_pval
C1c4cf	WglHU6	Restless legs syndrome	KCNN4_Inhibitory_neurons	Wald ratio	1	-0.0403690182639225	0.0288350130456589	0.161513318467542	NA	NA	NA	NA	-0.096885643833414	0.016147607305569	0.960434955710947	0.907659796693528	1.01627868449367	NA
