## Supplementary material for "Potassium Channel Regulation Dysfunction as a Potential Driving Factor of Membrane Potential Disturbance in Restless Legs Syndrome": mr_results.csv

id.exposure	id.outcome	outcome	exposure	method	nsnp	b	se	pval	het_Q	het_Q_pval	pleio_pval	egger_intercept	lo_ci	up_ci	or	or_lci95	or_uci95	mr_presso_global_test_pval
ElhKYf	WglHU6	Restless legs syndrome	KCNN4_Microglia	Inverse variance weighted	2	-0.0284219954426644	0.0280535919156814	0.310997051294475	1.40919651424225	0.235189822233116	NA	NA	-0.0834070355974	0.0265630447120711	0.971978109911314	0.919976607771713	1.02691898703277	NA
