## Supplementary material for "Potassium Channel Regulation Dysfunction as a Potential Driving Factor of Membrane Potential Disturbance in Restless Legs Syndrome": harmonised_data.csv

SNP	effect_allele.exposure	other_allele.exposure	effect_allele.outcome	other_allele.outcome	beta.exposure	beta.outcome	eaf.exposure	eaf.outcome	remove	palindromic	ambiguous	id.outcome	chr.outcome	pos.outcome	se.outcome	pval.outcome	outcome	mr_keep.outcome	pval_origin.outcome	samplesize.outcome	chr.exposure	pos.exposure	pval.exposure	se.exposure	samplesize.exposure	exposure	mr_keep.exposure	pval_origin.exposure	id.exposure	action	SNP_index	mr_keep
rs10858173	C	T	C	T	-0.288848	0.006	0.2891	0.257983	FALSE	FALSE	FALSE	WglHU6	9	135789055	0.0187	0.749	Restless legs syndrome	TRUE	reported	48808	9	135789055	1.44825e-14	0.037551622997236	196	KCNT1_Excitatory_neurons	TRUE	reported	KmJWdK	2	1	TRUE
rs11103172	A	G	A	G	-0.176704	-0.0241	0.3203	0.28968	FALSE	FALSE	FALSE	WglHU6	9	135763645	0.0182	0.1855	Restless legs syndrome	TRUE	reported	48808	9	135763645	2.31467e-06	0.0374070952027065	196	KCNT1_Excitatory_neurons	TRUE	reported	KmJWdK	2	1	TRUE
rs7029951	A	G	A	G	0.19581	0.0117	0.2708	0.253467	FALSE	FALSE	FALSE	WglHU6	9	135795849	0.0191	0.5411	Restless legs syndrome	TRUE	reported	48808	9	135795849	2.55109e-06	0.0416262454542945	196	KCNT1_Excitatory_neurons	TRUE	reported	KmJWdK	2	1	TRUE
