## Supplementary material for "Potassium Channel Regulation Dysfunction as a Potential Driving Factor of Membrane Potential Disturbance in Restless Legs Syndrome": leaveoneout_results.csv

exposure	outcome	id.exposure	id.outcome	samplesize	SNP	b	se	p
KCNT1_Excitatory_neurons	Restless legs syndrome	KmJWdK	WglHU6	48808	rs10858173	0.0959865546883192	0.0708232058709915	0.17532260760714
KCNT1_Excitatory_neurons	Restless legs syndrome	KmJWdK	WglHU6	48808	rs11103172	0.00385184744219526	0.053940549978325	0.943072147950044
KCNT1_Excitatory_neurons	Restless legs syndrome	KmJWdK	WglHU6	48808	rs7029951	0.0237350429230911	0.0708081378133952	0.737472569503628
KCNT1_Excitatory_neurons	Restless legs syndrome	KmJWdK	WglHU6	48808	All	0.0323782789081743	0.0477842067167584	0.498029322083636
