## Supplementary material for "Potassium Channel Regulation Dysfunction as a Potential Driving Factor of Membrane Potential Disturbance in Restless Legs Syndrome": mr_results.csv

id.exposure	id.outcome	outcome	exposure	method	nsnp	b	se	pval	het_Q	het_Q_pval	pleio_pval	egger_intercept	lo_ci	up_ci	or	or_lci95	or_uci95	mr_presso_global_test_pval
KmJWdK	WglHU6	Restless legs syndrome	KCNT1_Excitatory_neurons	MR Egger	3	-0.245258058691377	0.219168806476361	0.464275330727288	0.0877022624799997	0.767118831785502	0.417903783753065	0.0641237737481221	-0.674828919385045	0.184312802002292	0.782502580592579	0.509243534852662	1.20239187486436	NA
KmJWdK	WglHU6	Restless legs syndrome	KCNT1_Excitatory_neurons	Weighted median	3	0.0242012128476439	0.05200012257265	0.641640135154636	0.0877022624799997	0.767118831785502	0.417903783753065	0.0641237737481221	-0.0777190273947501	0.126121453090038	1.02449643899871	0.925224352722587	1.13441993872349	NA
KmJWdK	WglHU6	Restless legs syndrome	KCNT1_Excitatory_neurons	Inverse variance weighted	3	0.0323782789081743	0.0477842067167584	0.498029322083636	0.0877022624799997	0.767118831785502	0.417903783753065	0.0641237737481221	-0.0612787662566721	0.126035324073021	1.03290815878302	0.940561006555852	1.13432223645684	NA
KmJWdK	WglHU6	Restless legs syndrome	KCNT1_Excitatory_neurons	Simple mode	3	0.0641393838778607	0.0790647573155505	0.502426548780165	0.0877022624799997	0.767118831785502	0.417903783753065	0.0641237737481221	-0.0908275404606182	0.21910630821634	1.06624100521063	0.913175183091535	1.24496361951464	NA
KmJWdK	WglHU6	Restless legs syndrome	KCNT1_Excitatory_neurons	Weighted mode	3	-0.00308076375790725	0.0569957258065409	0.961806969060129	0.0877022624799997	0.767118831785502	0.417903783753065	0.0641237737481221	-0.114792386338727	0.108630858822913	0.996923976925201	0.891551222907302	1.11475077396837	NA
