## Supplementary material for "Potassium Channel Regulation Dysfunction as a Potential Driving Factor of Membrane Potential Disturbance in Restless Legs Syndrome": harmonised_data.csv

SNP	effect_allele.exposure	other_allele.exposure	effect_allele.outcome	other_allele.outcome	beta.exposure	beta.outcome	eaf.exposure	eaf.outcome	remove	palindromic	ambiguous	id.outcome	chr.outcome	pos.outcome	se.outcome	pval.outcome	outcome	mr_keep.outcome	pval_origin.outcome	samplesize.outcome	chr.exposure	pos.exposure	pval.exposure	se.exposure	samplesize.exposure	exposure	mr_keep.exposure	pval_origin.exposure	id.exposure	action	SNP_index	mr_keep
rs10858173	C	T	C	T	-0.405869	0.006	0.2891	0.257983	FALSE	FALSE	FALSE	WglHU6	9	135789055	0.0187	0.749	Restless legs syndrome	TRUE	reported	48808	9	135789055	2.07678e-18	0.0463689099442857	196	KCNT1_Inhibitory_neurons	TRUE	reported	M1zlsQ	2	1	TRUE
rs6537917	G	A	G	A	-0.262068	0.028	0.3151	0.311906	FALSE	FALSE	FALSE	WglHU6	9	135890924	0.0178	0.1152	Restless legs syndrome	TRUE	reported	48808	9	135890924	2.74525e-07	0.0509845435266329	196	KCNT1_Inhibitory_neurons	TRUE	reported	M1zlsQ	2	1	TRUE
rs72771926	G	A	G	A	-0.399067	0.072	0.0625	0.0491867	FALSE	FALSE	FALSE	WglHU6	9	135823405	0.0385	0.06129	Restless legs syndrome	TRUE	reported	48808	9	135823405	8.10678e-05	0.101254655023426	196	KCNT1_Inhibitory_neurons	TRUE	reported	M1zlsQ	2	1	TRUE
rs73557241	A	G	A	G	-0.372308	0.0181	0.08854	0.0754356	FALSE	FALSE	FALSE	WglHU6	9	135781228	0.0309	0.557	Restless legs syndrome	TRUE	reported	48808	9	135781228	7.33833e-06	0.0830371517295795	196	KCNT1_Inhibitory_neurons	TRUE	reported	M1zlsQ	2	1	TRUE
