## Supplementary material for "Potassium Channel Regulation Dysfunction as a Potential Driving Factor of Membrane Potential Disturbance in Restless Legs Syndrome": leaveoneout_results.csv

exposure	outcome	id.exposure	id.outcome	samplesize	SNP	b	se	p
KCNT1_Inhibitory_neurons	Restless legs syndrome	M1zlsQ	WglHU6	48808	rs10858173	-0.105675702137234	0.0461570592087783	0.0220514305913005
KCNT1_Inhibitory_neurons	Restless legs syndrome	M1zlsQ	WglHU6	48808	rs6537917	-0.0461610993728631	0.0407323838797615	0.257097683799452
KCNT1_Inhibitory_neurons	Restless legs syndrome	M1zlsQ	WglHU6	48808	rs72771926	-0.0446347861967754	0.0346477088856812	0.197660205205645
KCNT1_Inhibitory_neurons	Restless legs syndrome	M1zlsQ	WglHU6	48808	rs73557241	-0.0622526007775281	0.0433771472920468	0.151245094741517
KCNT1_Inhibitory_neurons	Restless legs syndrome	M1zlsQ	WglHU6	48808	All	-0.0601475246100993	0.0326931553529548	0.0658036370816649
