## Supplementary material for "Potassium Channel Regulation Dysfunction as a Potential Driving Factor of Membrane Potential Disturbance in Restless Legs Syndrome": mr_presso_data_head.csv

rsid	beta_exposure	beta_outcome	se_exposure	se_outcome
rs10858173	-0.405869	0.006	0.0463689099442857	0.0187
rs6537917	-0.262068	0.028	0.0509845435266329	0.0178
rs72771926	-0.399067	0.072	0.101254655023426	0.0385
rs73557241	-0.372308	0.0181	0.0830371517295795	0.0309
