## Supplementary material for "Potassium Channel Regulation Dysfunction as a Potential Driving Factor of Membrane Potential Disturbance in Restless Legs Syndrome": mr_results.csv

id.exposure	id.outcome	outcome	exposure	method	nsnp	b	se	pval	het_Q	het_Q_pval	pleio_pval	egger_intercept	lo_ci	up_ci	or	or_lci95	or_uci95	mr_presso_global_test_pval
M1zlsQ	WglHU6	Restless legs syndrome	KCNT1_Inhibitory_neurons	MR Egger	4	0.0753079259263592	0.183204924929385	0.720889054405772	2.34878303643042	0.309006947593681	0.529767110189836	-0.0481269838203724	-0.283773726935235	0.434389578787953	1.07821611046716	0.752936994794038	1.54402026850724	0.4452
M1zlsQ	WglHU6	Restless legs syndrome	KCNT1_Inhibitory_neurons	Weighted median	4	-0.038433353182282	0.0374452323918707	0.304708530790695	2.34878303643042	0.309006947593681	0.529767110189836	-0.0481269838203724	-0.111826008670349	0.0349593023057846	0.962295836557913	0.894199826982965	1.03557756232303	0.4452
M1zlsQ	WglHU6	Restless legs syndrome	KCNT1_Inhibitory_neurons	Inverse variance weighted	4	-0.0601475246100993	0.0326931553529548	0.0658036370816649	2.34878303643042	0.309006947593681	0.529767110189836	-0.0481269838203724	-0.124226109101891	0.00393105988169219	0.941625610386174	0.88318012324014	1.00393879663214	0.4452
M1zlsQ	WglHU6	Restless legs syndrome	KCNT1_Inhibitory_neurons	Simple mode	4	-0.0518909671245011	0.0601516776917346	0.451766543640314	2.34878303643042	0.309006947593681	0.529767110189836	-0.0481269838203724	-0.169788255400301	0.0660063211512988	0.949432380542131	0.843843476979772	1.06823346961004	0.4452
M1zlsQ	WglHU6	Restless legs syndrome	KCNT1_Inhibitory_neurons	Weighted mode	4	-0.0292531404402429	0.04404428767458	0.554064779951254	2.34878303643042	0.309006947593681	0.529767110189836	-0.0481269838203724	-0.11557994428242	0.0570736634019338	0.971170590796728	0.890849351078138	1.05873379745633	0.4452
