## Supplementary material for "Potassium Channel Regulation Dysfunction as a Potential Driving Factor of Membrane Potential Disturbance in Restless Legs Syndrome": leaveoneout_results.csv

exposure	outcome	id.exposure	id.outcome	samplesize	SNP	b	se	p
KCNAB1_Oligodendrocytes	Restless legs syndrome	mEMtZG	lrYQLI	27050	rs13078030	0.144996026954323	0.054804270469315	0.00815204590809867
KCNAB1_Oligodendrocytes	Restless legs syndrome	mEMtZG	lrYQLI	27050	rs4680228	0.155121762997803	0.0540970407633646	0.00413765093103534
KCNAB1_Oligodendrocytes	Restless legs syndrome	mEMtZG	lrYQLI	27050	rs4680238	0.115435197404306	0.0444970952721151	0.00948061544457848
KCNAB1_Oligodendrocytes	Restless legs syndrome	mEMtZG	lrYQLI	27050	rs9810320	0.196681660339595	0.0495796423096104	7.27877994695282e-05
KCNAB1_Oligodendrocytes	Restless legs syndrome	mEMtZG	lrYQLI	27050	All	0.150842780058268	0.0407833818343412	0.000216763377716184
