## Supplementary material for "Potassium Channel Regulation Dysfunction as a Potential Driving Factor of Membrane Potential Disturbance in Restless Legs Syndrome": mr_presso_data_head.csv

rsid	beta_exposure	beta_outcome	se_exposure	se_outcome
rs13078030	-0.367997	-0.0645	0.100421585656194	0.0323
rs4680228	-0.247389	-0.0319	0.0669849428003757	0.0236
rs4680238	0.352925	0.091	0.0760064789780083	0.0273
rs9810320	0.390961	0.0315	0.0633675647383475	0.024
