## Supplementary material for "Potassium Channel Regulation Dysfunction as a Potential Driving Factor of Membrane Potential Disturbance in Restless Legs Syndrome": mr_results.csv

id.exposure	id.outcome	outcome	exposure	method	nsnp	b	se	pval	het_Q	het_Q_pval	pleio_pval	egger_intercept	lo_ci	up_ci	or	or_lci95	or_uci95	mr_presso_global_test_pval
mEMtZG	lrYQLI	Restless legs syndrome	KCNAB1_Oligodendrocytes	MR Egger	4	0.120727330539927	0.283881994619568	0.71202542388211	3.33470389474743	0.188746214369679	0.924025425680698	0.0103852567888907	-0.435681378914426	0.67713603999428	1.12831721277391	0.646823784802835	1.96823271276265	0.4328
mEMtZG	lrYQLI	Restless legs syndrome	KCNAB1_Oligodendrocytes	Weighted median	4	0.122946979656708	0.0511002156424404	0.0161283849578386	3.33470389474743	0.188746214369679	0.924025425680698	0.0103852567888907	0.0227905569975251	0.223103402315891	1.13082446265679	1.02305224597277	1.24994981475955	0.4328
mEMtZG	lrYQLI	Restless legs syndrome	KCNAB1_Oligodendrocytes	Inverse variance weighted	4	0.150842780058268	0.0407833818343412	0.000216763377716184	3.33470389474743	0.188746214369679	0.924025425680698	0.0103852567888907	0.0709073516629592	0.230778208453577	1.16281382618779	1.07348176496062	1.25957984430512	0.4328
mEMtZG	lrYQLI	Restless legs syndrome	KCNAB1_Oligodendrocytes	Simple mode	4	0.133296517021167	0.0786391308588135	0.188639141369021	3.33470389474743	0.188746214369679	0.924025425680698	0.0103852567888907	-0.0208361794621072	0.287429213504442	1.14258874511744	0.9793793938874	1.33299623069172	0.4328
mEMtZG	lrYQLI	Restless legs syndrome	KCNAB1_Oligodendrocytes	Weighted mode	4	0.100567133652426	0.0594894742982884	0.189511732609806	3.33470389474743	0.188746214369679	0.924025425680698	0.0103852567888907	-0.016032235972219	0.217166503277071	1.10579787546248	0.984095596265662	1.24255097372394	0.4328
