## Supplementary material for "Potassium Channel Regulation Dysfunction as a Potential Driving Factor of Membrane Potential Disturbance in Restless Legs Syndrome": harmonised_data.csv

SNP	effect_allele.exposure	other_allele.exposure	effect_allele.outcome	other_allele.outcome	beta.exposure	beta.outcome	eaf.exposure	eaf.outcome	remove	palindromic	ambiguous	id.outcome	chr.outcome	pos.outcome	se.outcome	pval.outcome	outcome	mr_keep.outcome	pval_origin.outcome	samplesize.outcome	chr.exposure	pos.exposure	pval.exposure	se.exposure	samplesize.exposure	exposure	mr_keep.exposure	pval_origin.exposure	id.exposure	action	SNP_index	mr_keep
rs76124585	C	G	C	G	-0.42097	-0.0765	0.1094	0.1109	FALSE	TRUE	FALSE	lrYQLI	19	38431836	0.0386	0.04755	Restless legs syndrome	TRUE	reported	27050	19	38431836	4.73042e-05	0.103468992965127	196	KCNK6_Excitatory_neurons	TRUE	reported	IJfLiL	2	1	TRUE
