## Supplementary material for "Potassium Channel Regulation Dysfunction as a Potential Driving Factor of Membrane Potential Disturbance in Restless Legs Syndrome": mr_results.csv

id.exposure	id.outcome	outcome	exposure	method	nsnp	b	se	pval	het_Q	het_Q_pval	pleio_pval	egger_intercept	lo_ci	up_ci	or	or_lci95	or_uci95	mr_presso_global_test_pval
IJfLiL	lrYQLI	Restless legs syndrome	KCNK6_Excitatory_neurons	Wald ratio	1	0.181723163170772	0.0916929947502197	0.0474943202325129	NA	NA	NA	NA	0.00200489346034158	0.361441432881203	1.19928214245429	1.00200690460305	1.43539695245866	NA
