## Supplementary material for "Potassium Channel Regulation Dysfunction as a Potential Driving Factor of Membrane Potential Disturbance in Restless Legs Syndrome": mr_results.csv

id.exposure	id.outcome	outcome	exposure	method	nsnp	b	se	pval	het_Q	het_Q_pval	pleio_pval	egger_intercept	lo_ci	up_ci	or	or_lci95	or_uci95	mr_presso_global_test_pval
XrJjSr	lrYQLI	Restless legs syndrome	KCNK13_Excitatory_neurons	Wald ratio	1	0.206667355557852	0.205000683335611	0.31339201819615	NA	NA	NA	NA	-0.195133983779946	0.60846869489565	1.22957349295698	0.822724418943553	1.83761529349497	NA
