## Supplementary material for "Potassium Channel Regulation Dysfunction as a Potential Driving Factor of Membrane Potential Disturbance in Restless Legs Syndrome": leaveoneout_results.csv

exposure	outcome	id.exposure	id.outcome	samplesize	SNP	b	se	p
KCNMA1_Astrocytes	Restless legs syndrome	PUAmBs	lrYQLI	27050	rs17189440	0.0752724203147789	0.0547762285736048	0.169385680480225
KCNMA1_Astrocytes	Restless legs syndrome	PUAmBs	lrYQLI	27050	rs17413503	0.0210098573592833	0.0569163340788328	0.712026494712734
KCNMA1_Astrocytes	Restless legs syndrome	PUAmBs	lrYQLI	27050	rs4979900	0.0263610372371695	0.0601097069019363	0.660988534135591
KCNMA1_Astrocytes	Restless legs syndrome	PUAmBs	lrYQLI	27050	rs734949	0.0425401617726625	0.076508594780153	0.578198496854029
KCNMA1_Astrocytes	Restless legs syndrome	PUAmBs	lrYQLI	27050	rs938221	0.0765934048242518	0.0567983573760189	0.177492980463279
KCNMA1_Astrocytes	Restless legs syndrome	PUAmBs	lrYQLI	27050	All	0.0486874771242406	0.0540063250164014	0.36731490624589
