## Supplementary material for "Potassium Channel Regulation Dysfunction as a Potential Driving Factor of Membrane Potential Disturbance in Restless Legs Syndrome": mr_presso_data_head.csv

rsid	beta_exposure	beta_outcome	se_exposure	se_outcome
rs17189440	-0.234668	0.024	0.0585385394809253	0.0266
rs17413503	-0.281433	-0.0507	0.061092890054696	0.0296
rs4979900	-0.260479	-0.0428	0.0575322332881502	0.0284
rs734949	-0.321621	-0.0195	0.0495405933671671	0.0242
rs938221	0.224879	-0.0187	0.0504985469880202	0.0236
