## Supplementary material for "Potassium Channel Regulation Dysfunction as a Potential Driving Factor of Membrane Potential Disturbance in Restless Legs Syndrome": mr_results.csv

id.exposure	id.outcome	outcome	exposure	method	nsnp	b	se	pval	het_Q	het_Q_pval	pleio_pval	egger_intercept	lo_ci	up_ci	or	or_lci95	or_uci95	mr_presso_global_test_pval
PUAmBs	lrYQLI	Restless legs syndrome	KCNMA1_Astrocytes	MR Egger	5	0.502821116081314	0.363523958020063	0.260572262368783	3.96239116252299	0.265553946951403	0.296316100513635	-0.122383098752931	-0.209685841638011	1.21532807380064	1.65337907180013	0.810838937793844	3.37139995090084	0.2744
PUAmBs	lrYQLI	Restless legs syndrome	KCNMA1_Astrocytes	Weighted median	5	0.0568226560020458	0.0584742603512934	0.331172438038218	3.96239116252299	0.265553946951403	0.296316100513635	-0.122383098752931	-0.0577868942864892	0.171432206290581	1.05846808078848	0.943851066061154	1.18700366862271	0.2744
PUAmBs	lrYQLI	Restless legs syndrome	KCNMA1_Astrocytes	Inverse variance weighted	5	0.0486874771242406	0.0540063250164014	0.36731490624589	3.96239116252299	0.265553946951403	0.296316100513635	-0.122383098752931	-0.0571649199079061	0.154539874156387	1.04989218413829	0.944438299844695	1.16712081508758	0.2744
PUAmBs	lrYQLI	Restless legs syndrome	KCNMA1_Astrocytes	Simple mode	5	0.135619204059123	0.0952849098722826	0.227739287178151	3.96239116252299	0.265553946951403	0.296316100513635	-0.122383098752931	-0.0511392192905506	0.322377627408797	1.14524570563482	0.950146382618818	1.3804059566695	0.2744
PUAmBs	lrYQLI	Restless legs syndrome	KCNMA1_Astrocytes	Weighted mode	5	0.0900300004708675	0.0795093117038871	0.320776279794634	3.96239116252299	0.265553946951403	0.296316100513635	-0.122383098752931	-0.0658082504687512	0.245868251410486	1.09420710994133	0.936310384156909	1.27873109142568	0.2744
