## Supplementary material for "Potassium Channel Regulation Dysfunction as a Potential Driving Factor of Membrane Potential Disturbance in Restless Legs Syndrome": leaveoneout_results.csv

exposure	outcome	id.exposure	id.outcome	samplesize	SNP	b	se	p
KCNMA1_Microglia	Restless legs syndrome	cAqMhu	lrYQLI	27050	rs111064118	0.0489663620996942	0.014940868066079	0.00104788672157162
KCNMA1_Microglia	Restless legs syndrome	cAqMhu	lrYQLI	27050	rs11594258	0.0437409083051714	0.0151950420223984	0.00399406252998423
KCNMA1_Microglia	Restless legs syndrome	cAqMhu	lrYQLI	27050	rs11595722	0.0409514463089336	0.0162836706769515	0.0119073556242977
KCNMA1_Microglia	Restless legs syndrome	cAqMhu	lrYQLI	27050	rs1567999	0.0417149643650547	0.0152994632443236	0.00639975572431534
KCNMA1_Microglia	Restless legs syndrome	cAqMhu	lrYQLI	27050	rs2720001	0.045671969186501	0.015225085142953	0.0027017098580419
KCNMA1_Microglia	Restless legs syndrome	cAqMhu	lrYQLI	27050	rs35791	0.0464398838281606	0.0153664529077051	0.00250977607851963
KCNMA1_Microglia	Restless legs syndrome	cAqMhu	lrYQLI	27050	rs71475666	0.0464199605552085	0.0148607604862047	0.00178616826921934
KCNMA1_Microglia	Restless legs syndrome	cAqMhu	lrYQLI	27050	rs74504208	0.0418558624021382	0.0148497061570915	0.00482287212144166
KCNMA1_Microglia	Restless legs syndrome	cAqMhu	lrYQLI	27050	rs816850	0.0433653586947239	0.0160744660530777	0.00698037416085519
KCNMA1_Microglia	Restless legs syndrome	cAqMhu	lrYQLI	27050	All	0.0444223295243741	0.0144457254001228	0.00210418341478185
