## Supplementary material for "Potassium Channel Regulation Dysfunction as a Potential Driving Factor of Membrane Potential Disturbance in Restless Legs Syndrome": mr_presso_data_head.csv

rsid	beta_exposure	beta_outcome	se_exposure	se_outcome
rs111064118	0.424166	-0.0088	0.0931050028581746	0.024
rs11594258	-0.635518	-0.0323	0.118910461275344	0.0296
rs11595722	-0.971237	-0.0556	0.0929074987861972	0.0304
rs1567999	-0.622469	-0.0415	0.103168756013874	0.0273
rs2720001	0.540047	0.0179	0.0871057539958622	0.0247
rs35791	-0.557008	-0.0162	0.085964282111174	0.0236
rs71475666	-0.916269	-0.0093	0.207653649692616	0.0564
rs74504208	-0.790624	-0.0709	0.156481302895148	0.0493
rs816850	-0.828908	-0.0405	0.0812321945160637	0.0273
