## Supplementary material for "Potassium Channel Regulation Dysfunction as a Potential Driving Factor of Membrane Potential Disturbance in Restless Legs Syndrome": mr_results.csv

id.exposure	id.outcome	outcome	exposure	method	nsnp	b	se	pval	het_Q	het_Q_pval	pleio_pval	egger_intercept	lo_ci	up_ci	or	or_lci95	or_uci95	mr_presso_global_test_pval
cAqMhu	lrYQLI	Restless legs syndrome	KCNMA1_Microglia	MR Egger	9	0.100197294919203	0.056814287233264	0.121164912863419	1.78699794221535	0.970684065295585	0.343867556512746	-0.0384089331842892	-0.0111587080579942	0.211553297896401	1.1053889841936	0.988903319394974	1.2355958185317	0.9536
cAqMhu	lrYQLI	Restless legs syndrome	KCNMA1_Microglia	Weighted median	9	0.0496823093642913	0.0188260022947039	0.00831446061002221	1.78699794221535	0.970684065295585	0.343867556512746	-0.0384089331842892	0.0127833448666717	0.086581273861911	1.05093717043849	1.0128654010979	1.0904399883855	0.9536
cAqMhu	lrYQLI	Restless legs syndrome	KCNMA1_Microglia	Inverse variance weighted	9	0.0444223295243741	0.0144457254001228	0.00210418341478185	1.78699794221535	0.970684065295585	0.343867556512746	-0.0384089331842892	0.0161087077401335	0.0727359513086147	1.04542377499517	1.01623915246337	1.07544652917173	0.9536
cAqMhu	lrYQLI	Restless legs syndrome	KCNMA1_Microglia	Simple mode	9	0.048915266714349	0.0264980924025978	0.102102651588458	1.78699794221535	0.970684065295585	0.343867556512746	-0.0384089331842892	-0.00302099439474263	0.100851527823441	1.0501313658891	0.996983564217155	1.10611240265531	0.9536
cAqMhu	lrYQLI	Restless legs syndrome	KCNMA1_Microglia	Weighted mode	9	0.0508947958355891	0.0240826758332078	0.0675218333029914	1.78699794221535	0.970684065295585	0.343867556512746	-0.0384089331842892	0.00369275120250184	0.0980968404686764	1.05221219035583	1.00369957780862	1.10306960171355	0.9536
