## Supplementary material for "Potassium Channel Regulation Dysfunction as a Potential Driving Factor of Membrane Potential Disturbance in Restless Legs Syndrome": harmonised_data.csv

SNP	effect_allele.exposure	other_allele.exposure	effect_allele.outcome	other_allele.outcome	beta.exposure	beta.outcome	eaf.exposure	eaf.outcome	remove	palindromic	ambiguous	id.outcome	chr.outcome	pos.outcome	se.outcome	pval.outcome	outcome	mr_keep.outcome	pval_origin.outcome	samplesize.outcome	chr.exposure	pos.exposure	pval.exposure	se.exposure	samplesize.exposure	exposure	mr_keep.exposure	pval_origin.exposure	id.exposure	action	SNP_index	mr_keep
rs34016608	C	T	C	T	0.275942	-0.0148	0.3646	0.4224	FALSE	FALSE	FALSE	lrYQLI	10	77151486	0.0242	0.5416	Restless legs syndrome	TRUE	reported	27050	10	77151486	2.53157e-05	0.0655138150888994	196	KCNMA1_OPCs_COPs	TRUE	reported	a1CHYC	2	1	TRUE
rs548216	G	A	G	A	-0.254516	0.01	0.4557	0.4717	FALSE	FALSE	FALSE	lrYQLI	10	77186269	0.0236	0.6705	Restless legs syndrome	TRUE	reported	27050	10	77186269	2.52174e-05	0.060414279077189	196	KCNMA1_OPCs_COPs	TRUE	reported	a1CHYC	2	1	TRUE
rs562187	T	C	T	C	0.44532	-0.0201	0.3359	0.3132	FALSE	FALSE	FALSE	lrYQLI	10	77156641	0.0254	0.4279	Restless legs syndrome	TRUE	reported	27050	10	77156641	8.43477e-11	0.0685884819535902	196	KCNMA1_OPCs_COPs	TRUE	reported	a1CHYC	2	1	TRUE
rs734949	T	C	T	C	-0.271201	-0.0195	0.4661	0.4861	FALSE	FALSE	FALSE	lrYQLI	10	77627354	0.0242	0.4209	Restless legs syndrome	TRUE	reported	27050	10	77627354	5.83638e-06	0.0598382920398563	196	KCNMA1_OPCs_COPs	TRUE	reported	a1CHYC	2	1	TRUE
