## Supplementary material for "Potassium Channel Regulation Dysfunction as a Potential Driving Factor of Membrane Potential Disturbance in Restless Legs Syndrome": leaveoneout_results.csv

exposure	outcome	id.exposure	id.outcome	samplesize	SNP	b	se	p
KCNMA1_OPCs_COPs	Restless legs syndrome	a1CHYC	lrYQLI	27050	rs34016608	-0.0171380775919236	0.0426681925572693	0.687934760201594
KCNMA1_OPCs_COPs	Restless legs syndrome	a1CHYC	lrYQLI	27050	rs548216	-0.0209902810052418	0.0421454074199449	0.61845280052519
KCNMA1_OPCs_COPs	Restless legs syndrome	a1CHYC	lrYQLI	27050	rs562187	-0.00675706022714045	0.0518535388828628	0.896320778468632
KCNMA1_OPCs_COPs	Restless legs syndrome	a1CHYC	lrYQLI	27050	rs734949	-0.0459037001659608	0.042497188713969	0.280071599292383
KCNMA1_OPCs_COPs	Restless legs syndrome	a1CHYC	lrYQLI	27050	All	-0.0241235524397141	0.0383681287844669	0.529519710520964
