## Supplementary material for "Potassium Channel Regulation Dysfunction as a Potential Driving Factor of Membrane Potential Disturbance in Restless Legs Syndrome": mr_results.csv

id.exposure	id.outcome	outcome	exposure	method	nsnp	b	se	pval	het_Q	het_Q_pval	pleio_pval	egger_intercept	lo_ci	up_ci	or	or_lci95	or_uci95	mr_presso_global_test_pval
a1CHYC	lrYQLI	Restless legs syndrome	KCNMA1_OPCs_COPs	MR Egger	4	-0.0972564107344924	0.161308966946716	0.607824220923617	1.21588589518335	0.544469720661941	0.686576082444156	0.0238669986772808	-0.413421985950056	0.218909164481072	0.907323328862897	0.661383129544337	1.24471820692799	0.7352
a1CHYC	lrYQLI	Restless legs syndrome	KCNMA1_OPCs_COPs	Weighted median	4	-0.0436040984441173	0.0457439974115756	0.340478557108558	1.21588589518335	0.544469720661941	0.686576082444156	0.0238669986772808	-0.133262333370805	0.0460541364825708	0.957332892039161	0.875235458521729	1.04713109741693	0.7352
a1CHYC	lrYQLI	Restless legs syndrome	KCNMA1_OPCs_COPs	Inverse variance weighted	4	-0.0241235524397141	0.0383681287844669	0.529519710520964	1.21588589518335	0.544469720661941	0.686576082444156	0.0238669986772808	-0.0993250848572693	0.0510779799778411	0.976165094727905	0.905448312638921	1.05240495659871	0.7352
a1CHYC	lrYQLI	Restless legs syndrome	KCNMA1_OPCs_COPs	Simple mode	4	-0.045287257043966	0.0608058154312345	0.510439112227828	1.21588589518335	0.544469720661941	0.686576082444156	0.0238669986772808	-0.164466655289186	0.0738921412012535	0.955722904261488	0.848346044326238	1.076690668671	0.7352
a1CHYC	lrYQLI	Restless legs syndrome	KCNMA1_OPCs_COPs	Weighted mode	4	-0.045287257043966	0.0536827292407698	0.460840200948454	1.21588589518335	0.544469720661941	0.686576082444156	0.0238669986772808	-0.150505406355875	0.0599308922679427	0.955722904261488	0.860273079052426	1.06176316796536	0.7352
