## Supplementary material for "Potassium Channel Regulation Dysfunction as a Potential Driving Factor of Membrane Potential Disturbance in Restless Legs Syndrome": leaveoneout_results.csv

exposure	outcome	id.exposure	id.outcome	samplesize	SNP	b	se	p
KCNN4_Excitatory_neurons	Restless legs syndrome	oBWjBN	lrYQLI	27050	rs10426849	-0.0312376150832835	0.0294303397429215	0.2885042598495
KCNN4_Excitatory_neurons	Restless legs syndrome	oBWjBN	lrYQLI	27050	rs112561683	-0.0367194075214365	0.02845093217969	0.19683467952523
KCNN4_Excitatory_neurons	Restless legs syndrome	oBWjBN	lrYQLI	27050	rs17712296	-0.0262294806006504	0.0307238738297499	0.393262043256506
KCNN4_Excitatory_neurons	Restless legs syndrome	oBWjBN	lrYQLI	27050	rs541789	-0.00913453679664807	0.0337413027493647	0.786604311586018
KCNN4_Excitatory_neurons	Restless legs syndrome	oBWjBN	lrYQLI	27050	rs62116961	-0.0172202329431816	0.0292604394489261	0.556186085647688
KCNN4_Excitatory_neurons	Restless legs syndrome	oBWjBN	lrYQLI	27050	rs7255083	-0.028836013096428	0.0307408201399386	0.348225623320561
KCNN4_Excitatory_neurons	Restless legs syndrome	oBWjBN	lrYQLI	27050	All	-0.0256132401433016	0.0276207914560089	0.353761769814999
