## Supplementary material for "Potassium Channel Regulation Dysfunction as a Potential Driving Factor of Membrane Potential Disturbance in Restless Legs Syndrome": mr_presso_data_head.csv

rsid	beta_exposure	beta_outcome	se_exposure	se_outcome
rs10426849	0.394978	0.0063	0.10036118635681	0.0316
rs112561683	-0.586897	-0.0918	0.14885901242393	0.0676
rs17712296	-0.551778	0.0127	0.11380301330641	0.0348
rs541789	-0.536495	0.0317	0.0708492201400263	0.0258
rs62116961	0.311877	-0.0294	0.0810621894613346	0.0261
rs7255083	-0.37983	0.0046	0.0751930253160822	0.0239
