## Supplementary material for "Potassium Channel Regulation Dysfunction as a Potential Driving Factor of Membrane Potential Disturbance in Restless Legs Syndrome": mr_results.csv

id.exposure	id.outcome	outcome	exposure	method	nsnp	b	se	pval	het_Q	het_Q_pval	pleio_pval	egger_intercept	lo_ci	up_ci	or	or_lci95	or_uci95	mr_presso_global_test_pval
oBWjBN	lrYQLI	Restless legs syndrome	KCNN4_Excitatory_neurons	MR Egger	6	0.0339990507185283	0.128260287088681	0.804048739547289	3.74618679891411	0.4414439985409	0.65894396545289	-0.0268666748148212	-0.217391111975286	0.285389213412343	1.03458362461659	0.80461521311121	1.33027969007199	0.6336
oBWjBN	lrYQLI	Restless legs syndrome	KCNN4_Excitatory_neurons	Weighted median	6	-0.0271758288656672	0.0338077223684573	0.42149230144926	3.74618679891411	0.4414439985409	0.65894396545289	-0.0268666748148212	-0.0934389647078436	0.0390873069765091	0.973190111566589	0.910793606283595	1.03986126683029	0.6336
oBWjBN	lrYQLI	Restless legs syndrome	KCNN4_Excitatory_neurons	Inverse variance weighted	6	-0.0256132401433016	0.0276207914560089	0.353761769814999	3.74618679891411	0.4414439985409	0.65894396545289	-0.0268666748148212	-0.079749991397079	0.0285235111104758	0.974711996189852	0.923347162266505	1.02893420193584	0.6336
oBWjBN	lrYQLI	Restless legs syndrome	KCNN4_Excitatory_neurons	Simple mode	6	-0.0216556067159859	0.044541654546564	0.647393000887784	3.74618679891411	0.4414439985409	0.65894396545289	-0.0268666748148212	-0.108957249627251	0.0656460361952795	0.978577192437914	0.89676875387728	1.06784867048425	0.6336
oBWjBN	lrYQLI	Restless legs syndrome	KCNN4_Excitatory_neurons	Weighted mode	6	-0.0333732892280587	0.0410268782836687	0.45294038756211	3.74618679891411	0.4414439985409	0.65894396545289	-0.0268666748148212	-0.113785970664049	0.0470393922079321	0.967177455269376	0.892448945698185	1.048163297733	0.6336
