## Supplementary material for "Potassium Channel Regulation Dysfunction as a Potential Driving Factor of Membrane Potential Disturbance in Restless Legs Syndrome": mr_results.csv

id.exposure	id.outcome	outcome	exposure	method	nsnp	b	se	pval	het_Q	het_Q_pval	pleio_pval	egger_intercept	lo_ci	up_ci	or	or_lci95	or_uci95	mr_presso_global_test_pval
NgxfR8	lrYQLI	Restless legs syndrome	KCNN4_Inhibitory_neurons	Inverse variance weighted	2	-0.0135355482941036	0.0357967551263607	0.705339807052441	0.219922977058981	0.639098612250146	NA	NA	-0.0836971883417705	0.0566260917535634	0.98655564532415	0.919709712756245	1.05826004425258	NA
