## Supplementary material for "Potassium Channel Regulation Dysfunction as a Potential Driving Factor of Membrane Potential Disturbance in Restless Legs Syndrome": harmonised_data.csv

SNP	effect_allele.exposure	other_allele.exposure	effect_allele.outcome	other_allele.outcome	beta.exposure	beta.outcome	eaf.exposure	eaf.outcome	remove	palindromic	ambiguous	id.outcome	chr.outcome	pos.outcome	se.outcome	pval.outcome	outcome	mr_keep.outcome	pval_origin.outcome	samplesize.outcome	chr.exposure	pos.exposure	pval.exposure	se.exposure	samplesize.exposure	exposure	mr_keep.exposure	pval_origin.exposure	id.exposure	action	SNP_index	mr_keep
rs541789	C	G	C	G	-0.378713	0.0317	0.375	0.3482	FALSE	TRUE	FALSE	lrYQLI	19	43777372	0.0258	0.2199	Restless legs syndrome	TRUE	reported	27050	19	43777372	4.29687e-06	0.0823919503929517	196	KCNN4_Microglia	TRUE	reported	UTulwL	2	1	TRUE
rs62116961	C	G	C	G	0.617919	-0.0294	0.3776	0.365	FALSE	TRUE	FALSE	lrYQLI	19	43779691	0.0261	0.2595	Restless legs syndrome	TRUE	reported	27050	19	43779691	9.44397e-14	0.0829593530459777	196	KCNN4_Microglia	TRUE	reported	UTulwL	2	1	TRUE
