## Supplementary material for "Potassium Channel Regulation Dysfunction as a Potential Driving Factor of Membrane Potential Disturbance in Restless Legs Syndrome": mr_results.csv

id.exposure	id.outcome	outcome	exposure	method	nsnp	b	se	pval	het_Q	het_Q_pval	pleio_pval	egger_intercept	lo_ci	up_ci	or	or_lci95	or_uci95	mr_presso_global_test_pval
UTulwL	lrYQLI	Restless legs syndrome	KCNN4_Microglia	Inverse variance weighted	2	-0.0576101116589542	0.0358984753211354	0.108536363655825	0.203115338646401	0.652217898781376	NA	NA	-0.12797112328838	0.0127508999704712	0.944017937282146	0.879878786783784	1.0128325393182	NA
