## Supplementary material for "Potassium Channel Regulation Dysfunction as a Potential Driving Factor of Membrane Potential Disturbance in Restless Legs Syndrome": leaveoneout_results.csv

exposure	outcome	id.exposure	id.outcome	samplesize	SNP	b	se	p
KCNT1_Excitatory_neurons	Restless legs syndrome	tY8FrQ	lrYQLI	27050	rs10858173	0.180982555445899	0.0865144125630502	0.0364443018970839
KCNT1_Excitatory_neurons	Restless legs syndrome	tY8FrQ	lrYQLI	27050	rs11103172	0.114331423084728	0.0716979231932421	0.110795736926477
KCNT1_Excitatory_neurons	Restless legs syndrome	tY8FrQ	lrYQLI	27050	rs56364597	0.162506232826636	0.0856670660700706	0.0578343959530717
KCNT1_Excitatory_neurons	Restless legs syndrome	tY8FrQ	lrYQLI	27050	rs7029951	0.095749071574328	0.0745709224803022	0.199141922061235
KCNT1_Excitatory_neurons	Restless legs syndrome	tY8FrQ	lrYQLI	27050	All	0.133625169490173	0.0676934104542363	0.0483844687962106
