## Supplementary material for "Potassium Channel Regulation Dysfunction as a Potential Driving Factor of Membrane Potential Disturbance in Restless Legs Syndrome": mr_presso_data_head.csv

rsid	beta_exposure	beta_outcome	se_exposure	se_outcome
rs10858173	-0.288848	-0.017	0.037551622997236	0.0314
rs11103172	-0.176704	-0.0516	0.0374070952027065	0.0363
rs56364597	-0.268916	-0.02	0.0483842572767441	0.0318
rs7029951	0.19581	0.0609	0.0416262454542945	0.0316
