## Supplementary material for "Potassium Channel Regulation Dysfunction as a Potential Driving Factor of Membrane Potential Disturbance in Restless Legs Syndrome": mr_results.csv

id.exposure	id.outcome	outcome	exposure	method	nsnp	b	se	pval	het_Q	het_Q_pval	pleio_pval	egger_intercept	lo_ci	up_ci	or	or_lci95	or_uci95	mr_presso_global_test_pval
tY8FrQ	lrYQLI	Restless legs syndrome	KCNT1_Excitatory_neurons	MR Egger	4	-0.396078297507752	0.349433210228038	0.374592978595681	0.139339582505233	0.932701755339976	0.262325917352745	0.130016439978401	-1.08096738955471	0.288810794539201	0.672954003253274	0.339267163333348	1.33483914577858	0.5328
tY8FrQ	lrYQLI	Restless legs syndrome	KCNT1_Excitatory_neurons	Weighted median	4	0.0714058707409784	0.0855200637619144	0.403739978195036	0.139339582505233	0.932701755339976	0.262325917352745	0.130016439978401	-0.0962134542323738	0.23902519571433	1.07401704951405	0.908270121274085	1.27001053500336	0.5328
tY8FrQ	lrYQLI	Restless legs syndrome	KCNT1_Excitatory_neurons	Inverse variance weighted	4	0.133625169490173	0.0676934104542363	0.0483844687962106	0.139339582505233	0.932701755339976	0.262325917352745	0.130016439978401	0.000946084999870173	0.266304253980476	1.14296432144324	1.00094653267945	1.3051320899181	0.5328
tY8FrQ	lrYQLI	Restless legs syndrome	KCNT1_Excitatory_neurons	Simple mode	4	0.0796946689532613	0.113032893877713	0.531585556165433	0.139339582505233	0.932701755339976	0.262325917352745	0.130016439978401	-0.141849803047055	0.301239140953578	1.08295635699136	0.867751580341826	1.35153250966826	0.5328
tY8FrQ	lrYQLI	Restless legs syndrome	KCNT1_Excitatory_neurons	Weighted mode	4	0.0686167254418718	0.0968863575754423	0.529877545217454	0.139339582505233	0.932701755339976	0.262325917352745	0.130016439978401	-0.121280535405995	0.258513986289739	1.07102563359533	0.885785430558522	1.29500426203103	0.5328
