## Supplementary material for "Potassium Channel Regulation Dysfunction as a Potential Driving Factor of Membrane Potential Disturbance in Restless Legs Syndrome": leaveoneout_results.csv

exposure	outcome	id.exposure	id.outcome	samplesize	SNP	b	se	p
KCNT1_Inhibitory_neurons	Restless legs syndrome	dgjPUw	lrYQLI	27050	rs10858173	0.0875416305632938	0.0660648442617324	0.185142476705255
KCNT1_Inhibitory_neurons	Restless legs syndrome	dgjPUw	lrYQLI	27050	rs6537917	0.0378059965424906	0.0581854482997836	0.515853704148644
KCNT1_Inhibitory_neurons	Restless legs syndrome	dgjPUw	lrYQLI	27050	rs72771926	0.0639322471174938	0.0521157849629767	0.219922282948751
KCNT1_Inhibitory_neurons	Restless legs syndrome	dgjPUw	lrYQLI	27050	rs73557241	0.0684859267748733	0.0527292479409787	0.194004895805562
KCNT1_Inhibitory_neurons	Restless legs syndrome	dgjPUw	lrYQLI	27050	rs7857550	0.0867133526108244	0.0548460273470908	0.113870603203368
KCNT1_Inhibitory_neurons	Restless legs syndrome	dgjPUw	lrYQLI	27050	All	0.0682883392210161	0.0502396265553304	0.174066582476771
