## Supplementary material for "Potassium Channel Regulation Dysfunction as a Potential Driving Factor of Membrane Potential Disturbance in Restless Legs Syndrome": mr_presso_data_head.csv

rsid	beta_exposure	beta_outcome	se_exposure	se_outcome
rs10858173	-0.405869	-0.017	0.0463689099442857	0.0314
rs6537917	-0.262068	-0.0413	0.0509845435266329	0.0261
rs72771926	-0.399067	-0.0501	0.101254655023426	0.0754
rs73557241	-0.372308	-0.0247	0.0830371517295795	0.0616
rs7857550	0.233953	-0.0065	0.0481389491847352	0.0293
