## Supplementary material for "Potassium Channel Regulation Dysfunction as a Potential Driving Factor of Membrane Potential Disturbance in Restless Legs Syndrome": mr_results.csv

id.exposure	id.outcome	outcome	exposure	method	nsnp	b	se	pval	het_Q	het_Q_pval	pleio_pval	egger_intercept	lo_ci	up_ci	or	or_lci95	or_uci95	mr_presso_global_test_pval
dgjPUw	lrYQLI	Restless legs syndrome	KCNT1_Inhibitory_neurons	MR Egger	5	0.0524132120442793	0.214993921596088	0.823114722536422	1.59518938839438	0.660481084941937	0.944245732737628	0.00508381230451412	-0.368974874284054	0.473801298372612	1.05381109999861	0.69144278322702	1.60608782305514	0.7966
dgjPUw	lrYQLI	Restless legs syndrome	KCNT1_Inhibitory_neurons	Weighted median	5	0.0529807792079612	0.0631870350311929	0.401763716069666	1.59518938839438	0.660481084941937	0.944245732737628	0.00508381230451412	-0.0708658094531768	0.176827367869099	1.0544093783412	0.931586893895082	1.19342505183321	0.7966
dgjPUw	lrYQLI	Restless legs syndrome	KCNT1_Inhibitory_neurons	Inverse variance weighted	5	0.0682883392210161	0.0502396265553304	0.174066582476771	1.59518938839438	0.660481084941937	0.944245732737628	0.00508381230451412	-0.0301813288274316	0.166758007269464	1.07067398127712	0.970269579751054	1.18146832396614	0.7966
dgjPUw	lrYQLI	Restless legs syndrome	KCNT1_Inhibitory_neurons	Simple mode	5	0.0809847500629953	0.0905077706130946	0.4214794509956	1.59518938839438	0.660481084941937	0.944245732737628	0.00508381230451412	-0.0964104803386702	0.258379980464661	1.08435436010499	0.908091185976667	1.29483073554346	0.7966
dgjPUw	lrYQLI	Restless legs syndrome	KCNT1_Inhibitory_neurons	Weighted mode	5	0.0442302672583353	0.0703546553976304	0.563674873814195	1.59518938839438	0.660481084941937	0.944245732737628	0.00508381230451412	-0.0936648573210204	0.182125391837691	1.04522300781649	0.910587887971805	1.19976462513939	0.7966
