## Supplementary material for "Potassium Channel Regulation Dysfunction as a Potential Driving Factor of Membrane Potential Disturbance in Restless Legs Syndrome": harmonised_data.csv

SNP	effect_allele.exposure	other_allele.exposure	effect_allele.outcome	other_allele.outcome	beta.exposure	beta.outcome	eaf.exposure	eaf.outcome	remove	palindromic	ambiguous	id.outcome	chr.outcome	pos.outcome	pval.outcome	se.outcome	outcome	mr_keep.outcome	pval_origin.outcome	samplesize.outcome	chr.exposure	pos.exposure	pval.exposure	se.exposure	samplesize.exposure	exposure	mr_keep.exposure	pval_origin.exposure	id.exposure	action	SNP_index	mr_keep
rs13078030	T	G	T	G	-0.367997	-0.00264275	0.1536	0.236873	FALSE	FALSE	FALSE	VZ416j	3	156258976	0.915232	0.0248281	Restless legs syndrome	TRUE	reported	500348	3	156258976	0.000247802	0.100421585656194	196	KCNAB1_Oligodendrocytes	TRUE	reported	nOmftF	2	1	TRUE
rs4680228	T	C	T	C	-0.247389	-0.0142573	0.4714	0.464337	FALSE	FALSE	FALSE	VZ416j	3	156019099	0.499306	0.0211037	Restless legs syndrome	TRUE	reported	500348	3	156019099	0.000221447	0.0669849428003757	196	KCNAB1_Oligodendrocytes	TRUE	reported	nOmftF	2	1	TRUE
rs4680238	C	A	C	A	0.352925	0.0543514	0.2526	0.207741	FALSE	FALSE	FALSE	VZ416j	3	156155480	0.03679	0.0260294	Restless legs syndrome	TRUE	reported	500348	3	156155480	3.42798e-06	0.0760064789780083	196	KCNAB1_Oligodendrocytes	TRUE	reported	nOmftF	2	1	TRUE
rs9810320	A	G	A	G	0.390961	0.0591759	0.4089	0.361256	FALSE	FALSE	FALSE	VZ416j	3	156037432	0.0064414	0.0217205	Restless legs syndrome	TRUE	reported	500348	3	156037432	6.84051e-10	0.0633675647383475	196	KCNAB1_Oligodendrocytes	TRUE	reported	nOmftF	2	1	TRUE
