## Supplementary material for "Potassium Channel Regulation Dysfunction as a Potential Driving Factor of Membrane Potential Disturbance in Restless Legs Syndrome": leaveoneout_results.csv

exposure	outcome	id.exposure	id.outcome	samplesize	SNP	b	se	p
KCNAB1_Oligodendrocytes	Restless legs syndrome	nOmftF	VZ416j	500348	rs13078030	0.132151473539078	0.0393675389264447	0.000788318831057607
KCNAB1_Oligodendrocytes	Restless legs syndrome	nOmftF	VZ416j	500348	rs4680228	0.108490416435679	0.0471228558971392	0.0213188992929755
KCNAB1_Oligodendrocytes	Restless legs syndrome	nOmftF	VZ416j	500348	rs4680238	0.0859443694325054	0.0458164009006578	0.0606768579256791
KCNAB1_Oligodendrocytes	Restless legs syndrome	nOmftF	VZ416j	500348	rs9810320	0.0698944247268738	0.044942107776941	0.119896014236762
KCNAB1_Oligodendrocytes	Restless legs syndrome	nOmftF	VZ416j	500348	All	0.100410000698123	0.036883609561407	0.00648199509549606
