## Supplementary material for "Potassium Channel Regulation Dysfunction as a Potential Driving Factor of Membrane Potential Disturbance in Restless Legs Syndrome": mr_results.csv

id.exposure	id.outcome	outcome	exposure	method	nsnp	b	se	pval	het_Q	het_Q_pval	pleio_pval	egger_intercept	lo_ci	up_ci	or	or_lci95	or_uci95	mr_presso_global_test_pval
nOmftF	VZ416j	Restless legs syndrome	KCNAB1_Oligodendrocytes	MR Egger	4	0.219545795270989	0.245506756713223	0.465550763156333	3.14778807267871	0.207236622159807	0.670967287321463	-0.0411839413590111	-0.261647447886927	0.700739038428906	1.2455108851582	0.769782364273051	2.01524149817662	0.3904
nOmftF	VZ416j	Restless legs syndrome	KCNAB1_Oligodendrocytes	Weighted median	4	0.105073406114122	0.0440963920894842	0.0171809724961149	3.14778807267871	0.207236622159807	0.670967287321463	-0.0411839413590111	0.0186444776187333	0.191502334609511	1.11079214629811	1.01881937113344	1.21106766050677	0.3904
nOmftF	VZ416j	Restless legs syndrome	KCNAB1_Oligodendrocytes	Inverse variance weighted	4	0.100410000698123	0.036883609561407	0.00648199509549606	3.14778807267871	0.207236622159807	0.670967287321463	-0.0411839413590111	0.0281181259577654	0.172701875438481	1.10562413182623	1.02851717182188	1.18851172772467	0.3904
nOmftF	VZ416j	Restless legs syndrome	KCNAB1_Oligodendrocytes	Simple mode	4	0.141184245746658	0.067405935349362	0.127225452902664	3.14778807267871	0.207236622159807	0.670967287321463	-0.0411839413590111	0.0090686124619086	0.273299879031408	1.15163681262335	1.00910985691026	1.31429431504127	0.3904
nOmftF	VZ416j	Restless legs syndrome	KCNAB1_Oligodendrocytes	Weighted mode	4	0.145481563310109	0.0636382998247421	0.10633987063184	3.14778807267871	0.207236622159807	0.670967287321463	-0.0411839413590111	0.0207504956536148	0.270212630966604	1.15659641057627	1.02096728408115	1.31024301935573	0.3904
