## Supplementary material for "Potassium Channel Regulation Dysfunction as a Potential Driving Factor of Membrane Potential Disturbance in Restless Legs Syndrome": mr_results.csv

id.exposure	id.outcome	outcome	exposure	method	nsnp	b	se	pval	het_Q	het_Q_pval	pleio_pval	egger_intercept	lo_ci	up_ci	or	or_lci95	or_uci95	mr_presso_global_test_pval
PfjqeU	VZ416j	Restless legs syndrome	KCNK6_Excitatory_neurons	Wald ratio	1	-0.115578307242796	0.0742090885336247	0.119359327505078	NA	NA	NA	NA	-0.261028120768701	0.0298715062831081	0.890850809435018	0.770259259028062	1.03032213552673	NA
