## Supplementary material for "Potassium Channel Regulation Dysfunction as a Potential Driving Factor of Membrane Potential Disturbance in Restless Legs Syndrome": harmonised_data.csv

SNP	effect_allele.exposure	other_allele.exposure	effect_allele.outcome	other_allele.outcome	beta.exposure	beta.outcome	eaf.exposure	eaf.outcome	remove	palindromic	ambiguous	id.outcome	chr.outcome	pos.outcome	pval.outcome	se.outcome	outcome	mr_keep.outcome	pval_origin.outcome	samplesize.outcome	chr.exposure	pos.exposure	pval.exposure	se.exposure	samplesize.exposure	exposure	mr_keep.exposure	pval_origin.exposure	id.exposure	action	SNP_index	mr_keep
rs45614641	A	G	A	G	0.299999	-0.0857148	0.0651	0.0275314	FALSE	FALSE	FALSE	VZ416j	14	90278001	0.18249	0.064296	Restless legs syndrome	TRUE	reported	500348	14	90278001	0.000176178	0.0799798411290266	196	KCNK13_Excitatory_neurons	TRUE	reported	OA4qKB	2	1	TRUE
