## Supplementary material for "Potassium Channel Regulation Dysfunction as a Potential Driving Factor of Membrane Potential Disturbance in Restless Legs Syndrome": mr_results.csv

id.exposure	id.outcome	outcome	exposure	method	nsnp	b	se	pval	het_Q	het_Q_pval	pleio_pval	egger_intercept	lo_ci	up_ci	or	or_lci95	or_uci95	mr_presso_global_test_pval
OA4qKB	VZ416j	Restless legs syndrome	KCNK13_Excitatory_neurons	Wald ratio	1	-0.285716952389841	0.214320714402381	0.182489791364931	NA	NA	NA	NA	-0.705785552618509	0.134351647838826	0.75147528913183	0.493720578387345	1.1437949619607	NA
