## Supplementary material for "Potassium Channel Regulation Dysfunction as a Potential Driving Factor of Membrane Potential Disturbance in Restless Legs Syndrome": harmonised_data.csv

SNP	effect_allele.exposure	other_allele.exposure	effect_allele.outcome	other_allele.outcome	beta.exposure	beta.outcome	eaf.exposure	eaf.outcome	remove	palindromic	ambiguous	id.outcome	chr.outcome	pos.outcome	pval.outcome	se.outcome	outcome	mr_keep.outcome	pval_origin.outcome	samplesize.outcome	chr.exposure	pos.exposure	pval.exposure	se.exposure	samplesize.exposure	exposure	mr_keep.exposure	pval_origin.exposure	id.exposure	action	SNP_index	mr_keep
rs17189440	G	A	G	A	-0.234668	-0.0356683	0.2734	0.338981	FALSE	FALSE	FALSE	VZ416j	10	77674043	0.109186	0.0222668	Restless legs syndrome	TRUE	reported	500348	10	77674043	6.10338e-05	0.0585385394809253	196	KCNMA1_Astrocytes	TRUE	reported	EvYTcD	2	1	TRUE
rs17413503	A	G	A	G	-0.281433	-0.0349512	0.1979	0.157882	FALSE	FALSE	FALSE	VZ416j	10	77554832	0.226323	0.028888	Restless legs syndrome	TRUE	reported	500348	10	77554832	4.09226e-06	0.061092890054696	196	KCNMA1_Astrocytes	TRUE	reported	EvYTcD	2	1	TRUE
rs4979900	A	C	A	C	-0.260479	-0.0615284	0.263	0.201496	FALSE	FALSE	FALSE	VZ416j	10	77625205	0.0190625	0.0262459	Restless legs syndrome	TRUE	reported	500348	10	77625205	5.96767e-06	0.0575322332881502	196	KCNMA1_Astrocytes	TRUE	reported	EvYTcD	2	1	TRUE
rs734949	T	C	T	C	-0.321621	-0.00522403	0.4661	0.45576	FALSE	FALSE	FALSE	VZ416j	10	77627354	0.804946	0.0211541	Restless legs syndrome	TRUE	reported	500348	10	77627354	8.46649e-11	0.0495405933671671	196	KCNMA1_Astrocytes	TRUE	reported	EvYTcD	2	1	TRUE
rs938221	C	A	C	A	0.224879	-0.00552999	0.4896	0.412029	FALSE	FALSE	FALSE	VZ416j	10	77647627	0.79571	0.0213593	Restless legs syndrome	TRUE	reported	500348	10	77647627	8.46087e-06	0.0504985469880202	196	KCNMA1_Astrocytes	TRUE	reported	EvYTcD	2	1	TRUE
