## Supplementary material for "Potassium Channel Regulation Dysfunction as a Potential Driving Factor of Membrane Potential Disturbance in Restless Legs Syndrome": leaveoneout_results.csv

exposure	outcome	id.exposure	id.outcome	samplesize	SNP	b	se	p
KCNMA1_Astrocytes	Restless legs syndrome	EvYTcD	VZ416j	500348	rs17189440	0.067391478469476	0.0538397877782494	0.210677736943266
KCNMA1_Astrocytes	Restless legs syndrome	EvYTcD	VZ416j	500348	rs17413503	0.0746544107423214	0.0556024076031124	0.179386274849702
KCNMA1_Astrocytes	Restless legs syndrome	EvYTcD	VZ416j	500348	rs4979900	0.0541947023388813	0.0427186806723039	0.204568862155359
KCNMA1_Astrocytes	Restless legs syndrome	EvYTcD	VZ416j	500348	rs734949	0.118484091891699	0.0549489858093499	0.0310636645536925
KCNMA1_Astrocytes	Restless legs syndrome	EvYTcD	VZ416j	500348	rs938221	0.103970415056385	0.0486067498068913	0.0324347066261359
KCNMA1_Astrocytes	Restless legs syndrome	EvYTcD	VZ416j	500348	All	0.0819268625159716	0.0453336903835238	0.070731729252209
