## Supplementary material for "Potassium Channel Regulation Dysfunction as a Potential Driving Factor of Membrane Potential Disturbance in Restless Legs Syndrome": mr_presso_data_head.csv

rsid	beta_exposure	beta_outcome	se_exposure	se_outcome
rs17189440	-0.234668	-0.0356683	0.0585385394809253	0.0222668
rs17413503	-0.281433	-0.0349512	0.061092890054696	0.028888
rs4979900	-0.260479	-0.0615284	0.0575322332881502	0.0262459
rs734949	-0.321621	-0.00522403	0.0495405933671671	0.0211541
rs938221	0.224879	-0.00552999	0.0504985469880202	0.0213593
