## Supplementary material for "Potassium Channel Regulation Dysfunction as a Potential Driving Factor of Membrane Potential Disturbance in Restless Legs Syndrome": mr_results.csv

id.exposure	id.outcome	outcome	exposure	method	nsnp	b	se	pval	het_Q	het_Q_pval	pleio_pval	egger_intercept	lo_ci	up_ci	or	or_lci95	or_uci95	mr_presso_global_test_pval
EvYTcD	VZ416j	Restless legs syndrome	KCNMA1_Astrocytes	MR Egger	5	-0.0418432696790232	0.363597494003116	0.915651131249573	5.11290296750125	0.163714072120461	0.753648257745658	0.0333350424348146	-0.75449435792513	0.670807818567084	0.959020076318611	0.470248331967835	1.95581662763891	0.3172
EvYTcD	VZ416j	Restless legs syndrome	KCNMA1_Astrocytes	Weighted median	5	0.067500499449153	0.0511079455965364	0.186586822794324	5.11290296750125	0.163714072120461	0.753648257745658	0.0333350424348146	-0.0326710739200583	0.167672072818364	1.06983079392385	0.967856860600512	1.18254875717635	0.3172
EvYTcD	VZ416j	Restless legs syndrome	KCNMA1_Astrocytes	Inverse variance weighted	5	0.0819268625159716	0.0453336903835238	0.070731729252209	5.11290296750125	0.163714072120461	0.753648257745658	0.0333350424348146	-0.00692717063573507	0.170780895667678	1.08537642522562	0.993096766905736	1.18623081223602	0.3172
EvYTcD	VZ416j	Restless legs syndrome	KCNMA1_Astrocytes	Simple mode	5	0.138080002972473	0.080342877346729	0.160806931542118	5.11290296750125	0.163714072120461	0.753648257745658	0.0333350424348146	-0.0193920366271157	0.295552042572062	1.14806739540442	0.980794779385246	1.34386802631315	0.3172
EvYTcD	VZ416j	Restless legs syndrome	KCNMA1_Astrocytes	Weighted mode	5	0.0208571083942183	0.0644860434728058	0.76256848293311	5.11290296750125	0.163714072120461	0.753648257745658	0.0333350424348146	-0.105535536812481	0.147249753600918	1.02107613800388	0.899842494744589	1.15864330223351	0.3172
