## Supplementary material for "Potassium Channel Regulation Dysfunction as a Potential Driving Factor of Membrane Potential Disturbance in Restless Legs Syndrome": leaveoneout_results.csv

exposure	outcome	id.exposure	id.outcome	samplesize	SNP	b	se	p
KCNMA1_Microglia	Restless legs syndrome	xIriPV	VZ416j	500348	rs111064118	0.0369552324540051	0.0134395192769434	0.00596419083943032
KCNMA1_Microglia	Restless legs syndrome	xIriPV	VZ416j	500348	rs11594258	0.0335584277730854	0.0142196739467617	0.0182749445579916
KCNMA1_Microglia	Restless legs syndrome	xIriPV	VZ416j	500348	rs11595722	0.0310190484275863	0.015273359634588	0.042262599903565
KCNMA1_Microglia	Restless legs syndrome	xIriPV	VZ416j	500348	rs1567999	0.0249382089523217	0.0136724762297976	0.0681563591650051
KCNMA1_Microglia	Restless legs syndrome	xIriPV	VZ416j	500348	rs2720001	0.0274075079321787	0.0136750147626553	0.0450483011849319
KCNMA1_Microglia	Restless legs syndrome	xIriPV	VZ416j	500348	rs35791	0.0338072943509614	0.0144677179042407	0.0194527101417878
KCNMA1_Microglia	Restless legs syndrome	xIriPV	VZ416j	500348	rs71475666	0.0355354889050992	0.0135167352244056	0.00856365099679791
KCNMA1_Microglia	Restless legs syndrome	xIriPV	VZ416j	500348	rs74504208	0.0291663646415836	0.0132650175004262	0.0278962001216549
KCNMA1_Microglia	Restless legs syndrome	xIriPV	VZ416j	500348	rs816850	0.0360999893079562	0.0151775266492591	0.0173824846142064
KCNMA1_Microglia	Restless legs syndrome	xIriPV	VZ416j	500348	All	0.032011829741051	0.0129843790303466	0.0136856203341227
