## Supplementary material for "Potassium Channel Regulation Dysfunction as a Potential Driving Factor of Membrane Potential Disturbance in Restless Legs Syndrome": mr_results.csv

id.exposure	id.outcome	outcome	exposure	method	nsnp	b	se	pval	het_Q	het_Q_pval	pleio_pval	egger_intercept	lo_ci	up_ci	or	or_lci95	or_uci95	mr_presso_global_test_pval
xIriPV	VZ416j	Restless legs syndrome	KCNMA1_Microglia	MR Egger	9	0.0432155509678335	0.0533081559044005	0.444236481659114	7.76714934856091	0.353573689852824	0.834061550287914	-0.00775096839103897	-0.0612684346047914	0.147699536540459	1.04416294092778	0.940570724154944	1.15916455744093	0.5134
xIriPV	VZ416j	Restless legs syndrome	KCNMA1_Microglia	Weighted median	9	0.0183272160414678	0.0176477171170133	0.299035705382202	7.76714934856091	0.353573689852824	0.834061550287914	-0.00775096839103897	-0.0162623095078782	0.0529167415908139	1.01849619016197	0.983869207956381	1.05434185863904	0.5134
xIriPV	VZ416j	Restless legs syndrome	KCNMA1_Microglia	Inverse variance weighted	9	0.032011829741051	0.0129843790303466	0.0136856203341227	7.76714934856091	0.353573689852824	0.834061550287914	-0.00775096839103897	0.00656244684157159	0.0574612126405304	1.03252971979208	1.00658402687596	1.05914418845163	0.5134
xIriPV	VZ416j	Restless legs syndrome	KCNMA1_Microglia	Simple mode	9	0.0169704629904111	0.0272758859257682	0.55114106264278	7.76714934856091	0.353573689852824	0.834061550287914	-0.00775096839103897	-0.0364902734240944	0.0704311994049167	1.01711527933779	0.964167471898817	1.07297074586537	0.5134
xIriPV	VZ416j	Restless legs syndrome	KCNMA1_Microglia	Weighted mode	9	0.0213800046430817	0.0221182318578997	0.362041088622786	7.76714934856091	0.353573689852824	0.834061550287914	-0.00775096839103897	-0.0219717297984017	0.064731739084565	1.02161019450214	0.978267890490777	1.06687278572244	0.5134
