## Supplementary material for "Potassium Channel Regulation Dysfunction as a Potential Driving Factor of Membrane Potential Disturbance in Restless Legs Syndrome": leaveoneout_results.csv

exposure	outcome	id.exposure	id.outcome	samplesize	SNP	b	se	p
KCNMA1_OPCs_COPs	Restless legs syndrome	X7ZRER	VZ416j	500348	rs34016608	-0.027721422273041	0.0375354232076521	0.460186194401785
KCNMA1_OPCs_COPs	Restless legs syndrome	X7ZRER	VZ416j	500348	rs548216	-0.014861641435315	0.0371083035633966	0.688792929894386
KCNMA1_OPCs_COPs	Restless legs syndrome	X7ZRER	VZ416j	500348	rs562187	0.00349435330813061	0.0460542720838177	0.939518798599154
KCNMA1_OPCs_COPs	Restless legs syndrome	X7ZRER	VZ416j	500348	rs734949	-0.0270924599970569	0.037603927320754	0.471236343929403
KCNMA1_OPCs_COPs	Restless legs syndrome	X7ZRER	VZ416j	500348	All	-0.0183506646619511	0.0338731137217565	0.587992666252041
