## Supplementary material for "Potassium Channel Regulation Dysfunction as a Potential Driving Factor of Membrane Potential Disturbance in Restless Legs Syndrome": mr_presso_data_head.csv

rsid	beta_exposure	beta_outcome	se_exposure	se_outcome
rs34016608	0.275942	0.0062811	0.0655138150888994	0.0216951
rs548216	-0.254516	0.00910749	0.060414279077189	0.0211115
rs562187	0.44532	-0.0196363	0.0685884819535902	0.0222641
rs734949	-0.271201	-0.00522403	0.0598382920398563	0.0211541
