## Supplementary material for "Potassium Channel Regulation Dysfunction as a Potential Driving Factor of Membrane Potential Disturbance in Restless Legs Syndrome": mr_results.csv

id.exposure	id.outcome	outcome	exposure	method	nsnp	b	se	pval	het_Q	het_Q_pval	pleio_pval	egger_intercept	lo_ci	up_ci	or	or_lci95	or_uci95	mr_presso_global_test_pval
X7ZRER	VZ416j	Restless legs syndrome	KCNMA1_OPCs_COPs	MR Egger	4	-0.104243112222605	0.141898919539492	0.539023532332406	0.426756786311634	0.807850394314493	0.596679475552515	0.0281240841818517	-0.38236499452001	0.173878770074801	0.901006225166732	0.682245991706843	1.18991130421772	0.8158
X7ZRER	VZ416j	Restless legs syndrome	KCNMA1_OPCs_COPs	Weighted median	4	-0.03683564782571	0.0399423287287258	0.356413396483718	0.426756786311634	0.807850394314493	0.596679475552515	0.0281240841818517	-0.115122612134013	0.0414513164825926	0.963834530633158	0.891256858301748	1.04232241669474	0.8158
X7ZRER	VZ416j	Restless legs syndrome	KCNMA1_OPCs_COPs	Inverse variance weighted	4	-0.0183506646619511	0.0338731137217565	0.587992666252041	0.426756786311634	0.807850394314493	0.596679475552515	0.0281240841818517	-0.084741967556594	0.0480406382326917	0.981816683570911	0.918749320950745	1.04921329263204	0.8158
X7ZRER	VZ416j	Restless legs syndrome	KCNMA1_OPCs_COPs	Simple mode	4	0.0172925124342624	0.0551959015141432	0.774576254359686	0.426756786311634	0.807850394314493	0.596679475552515	0.0281240841818517	-0.0908914545334582	0.125476479401983	1.01744289349899	0.913116820211492	1.13368850361537	0.8158
X7ZRER	VZ416j	Restless legs syndrome	KCNMA1_OPCs_COPs	Weighted mode	4	-0.0402817416318134	0.0472491962302092	0.456569742902675	0.426756786311634	0.807850394314493	0.596679475552515	0.0281240841818517	-0.132890166243023	0.0523266829793966	0.960518782897265	0.875561253009699	1.05371991865454	0.8158
