## Supplementary material for "Potassium Channel Regulation Dysfunction as a Potential Driving Factor of Membrane Potential Disturbance in Restless Legs Syndrome": harmonised_data.csv

SNP	effect_allele.exposure	other_allele.exposure	effect_allele.outcome	other_allele.outcome	beta.exposure	beta.outcome	eaf.exposure	eaf.outcome	remove	palindromic	ambiguous	id.outcome	chr.outcome	pos.outcome	pval.outcome	se.outcome	outcome	mr_keep.outcome	pval_origin.outcome	samplesize.outcome	chr.exposure	pos.exposure	pval.exposure	se.exposure	samplesize.exposure	exposure	mr_keep.exposure	pval_origin.exposure	id.exposure	action	SNP_index	mr_keep
rs10426849	A	G	A	G	0.394978	-0.0193146	0.1589	0.192075	FALSE	FALSE	FALSE	VZ416j	19	43795428	0.46848	0.0266425	Restless legs syndrome	TRUE	reported	500348	19	43795428	8.30011e-05	0.10036118635681	196	KCNN4_Excitatory_neurons	TRUE	reported	p4koBR	2	1	TRUE
rs112561683	A	C	A	C	-0.586897	-0.00985764	0.07292	0.0199133	FALSE	FALSE	FALSE	VZ416j	19	43812425	0.896017	0.0754249	Restless legs syndrome	TRUE	reported	500348	19	43812425	8.05907e-05	0.14885901242393	196	KCNN4_Excitatory_neurons	TRUE	reported	p4koBR	2	1	TRUE
rs17712296	G	A	G	A	-0.551778	0.032964	0.138	0.135228	FALSE	FALSE	FALSE	VZ416j	19	43845589	0.282578	0.0306771	Restless legs syndrome	TRUE	reported	500348	19	43845589	1.24376e-06	0.11380301330641	196	KCNN4_Excitatory_neurons	TRUE	reported	p4koBR	2	1	TRUE
rs541789	C	G	C	G	-0.536495	0.00459898	0.375	0.342288	FALSE	TRUE	FALSE	VZ416j	19	43777372	0.836455	0.0222786	Restless legs syndrome	TRUE	reported	500348	19	43777372	3.66536e-14	0.0708492201400263	196	KCNN4_Excitatory_neurons	TRUE	reported	p4koBR	2	1	TRUE
rs62116961	C	G	C	G	0.311877	-0.00612228	0.3776	0.345281	FALSE	TRUE	FALSE	VZ416j	19	43779691	0.782375	0.022164	Restless legs syndrome	TRUE	reported	500348	19	43779691	0.000119388	0.0810621894613346	196	KCNN4_Excitatory_neurons	TRUE	reported	p4koBR	2	1	TRUE
rs7255083	C	T	C	T	-0.37983	-0.000494753	0.4453	0.409302	FALSE	FALSE	FALSE	VZ416j	19	43833651	0.981543	0.0213863	Restless legs syndrome	TRUE	reported	500348	19	43833651	4.38585e-07	0.0751930253160822	196	KCNN4_Excitatory_neurons	TRUE	reported	p4koBR	2	1	TRUE
