## Supplementary material for "Potassium Channel Regulation Dysfunction as a Potential Driving Factor of Membrane Potential Disturbance in Restless Legs Syndrome": leaveoneout_results.csv

exposure	outcome	id.exposure	id.outcome	samplesize	SNP	b	se	p
KCNN4_Excitatory_neurons	Restless legs syndrome	p4koBR	VZ416j	500348	rs10426849	-0.0181112288734051	0.0260165786619416	0.486340007883911
KCNN4_Excitatory_neurons	Restless legs syndrome	p4koBR	VZ416j	500348	rs112561683	-0.0235372919119135	0.0247185600591154	0.340989837390665
KCNN4_Excitatory_neurons	Restless legs syndrome	p4koBR	VZ416j	500348	rs17712296	-0.013232913634776	0.0269810481055752	0.623813966495392
KCNN4_Excitatory_neurons	Restless legs syndrome	p4koBR	VZ416j	500348	rs541789	-0.0291188393401338	0.0299169869139936	0.330393660302805
KCNN4_Excitatory_neurons	Restless legs syndrome	p4koBR	VZ416j	500348	rs62116961	-0.0224243460838093	0.0258268912045096	0.385254355563645
KCNN4_Excitatory_neurons	Restless legs syndrome	p4koBR	VZ416j	500348	rs7255083	-0.0274404632573269	0.0269019840585112	0.307720712409245
KCNN4_Excitatory_neurons	Restless legs syndrome	p4koBR	VZ416j	500348	All	-0.0220983943170778	0.0242736384908909	0.362618681563323
