## Supplementary material for "Potassium Channel Regulation Dysfunction as a Potential Driving Factor of Membrane Potential Disturbance in Restless Legs Syndrome": mr_presso_data_head.csv

rsid	beta_exposure	beta_outcome	se_exposure	se_outcome
rs10426849	0.394978	-0.0193146	0.10036118635681	0.0266425
rs112561683	-0.586897	-0.00985764	0.14885901242393	0.0754249
rs17712296	-0.551778	0.032964	0.11380301330641	0.0306771
rs541789	-0.536495	0.00459898	0.0708492201400263	0.0222786
rs62116961	0.311877	-0.00612228	0.0810621894613346	0.022164
rs7255083	-0.37983	-0.000494753	0.0751930253160822	0.0213863
