## Supplementary material for "Potassium Channel Regulation Dysfunction as a Potential Driving Factor of Membrane Potential Disturbance in Restless Legs Syndrome": mr_results.csv

id.exposure	id.outcome	outcome	exposure	method	nsnp	b	se	pval	het_Q	het_Q_pval	pleio_pval	egger_intercept	lo_ci	up_ci	or	or_lci95	or_uci95	mr_presso_global_test_pval
p4koBR	VZ416j	Restless legs syndrome	KCNN4_Excitatory_neurons	MR Egger	6	-0.0365041519575097	0.112879430917352	0.762600378217757	0.970861636530917	0.914181659786094	0.902338668587031	0.00644730127914538	-0.25774783655552	0.184739532640501	0.964154090761196	0.772790076947185	1.20290508180927	0.9574
p4koBR	VZ416j	Restless legs syndrome	KCNN4_Excitatory_neurons	Weighted median	6	-0.0134432939123907	0.0300793080161754	0.654926831925953	0.970861636530917	0.914181659786094	0.902338668587031	0.00644730127914538	-0.0723987376240945	0.045512149799313	0.986646663603587	0.930159932096174	1.04656372007587	0.9574
p4koBR	VZ416j	Restless legs syndrome	KCNN4_Excitatory_neurons	Inverse variance weighted	6	-0.0220983943170778	0.0242736384908909	0.362618681563323	0.970861636530917	0.914181659786094	0.902338668587031	0.00644730127914538	-0.0696747257592239	0.0254779371250683	0.978143986506577	0.932697152928357	1.02580527380732	0.9574
p4koBR	VZ416j	Restless legs syndrome	KCNN4_Excitatory_neurons	Simple mode	6	-0.00547881132500481	0.03795171470274	0.890852480810393	0.970861636530917	0.914181659786094	0.902338668587031	0.00644730127914538	-0.0798641721423752	0.0689065494923656	0.994536169989344	0.923241739818072	1.07133608756898	0.9574
p4koBR	VZ416j	Restless legs syndrome	KCNN4_Excitatory_neurons	Weighted mode	6	-0.00805252578936949	0.0368676679040395	0.83573914247531	0.970861636530917	0.914181659786094	0.902338668587031	0.00644730127914538	-0.0803131548812869	0.0642081033025479	0.991979808946118	0.922827313255199	1.06631427919673	0.9574
