## Supplementary material for "Potassium Channel Regulation Dysfunction as a Potential Driving Factor of Membrane Potential Disturbance in Restless Legs Syndrome": harmonised_data.csv

SNP	effect_allele.exposure	other_allele.exposure	effect_allele.outcome	other_allele.outcome	beta.exposure	beta.outcome	eaf.exposure	eaf.outcome	remove	palindromic	ambiguous	id.outcome	chr.outcome	pos.outcome	pval.outcome	se.outcome	outcome	mr_keep.outcome	pval_origin.outcome	samplesize.outcome	chr.exposure	pos.exposure	pval.exposure	se.exposure	samplesize.exposure	exposure	mr_keep.exposure	pval_origin.exposure	id.exposure	action	SNP_index	mr_keep
rs10426849	A	G	A	G	0.465103	-0.0193146	0.1589	0.192075	FALSE	FALSE	FALSE	VZ416j	19	43795428	0.46848	0.0266425	Restless legs syndrome	TRUE	reported	500348	19	43795428	8.94284e-05	0.118720875966811	196	KCNN4_Inhibitory_neurons	TRUE	reported	lHilex	2	1	TRUE
rs11673534	A	G	A	G	-0.572221	0.011643	0.4219	0.428118	FALSE	FALSE	FALSE	VZ416j	19	43794732	0.584285	0.0212798	Restless legs syndrome	TRUE	reported	500348	19	43794732	1.06651e-11	0.0841844605033508	196	KCNN4_Inhibitory_neurons	TRUE	reported	lHilex	2	1	TRUE
