## Supplementary material for "Potassium Channel Regulation Dysfunction as a Potential Driving Factor of Membrane Potential Disturbance in Restless Legs Syndrome": mr_results.csv

id.exposure	id.outcome	outcome	exposure	method	nsnp	b	se	pval	het_Q	het_Q_pval	pleio_pval	egger_intercept	lo_ci	up_ci	or	or_lci95	or_uci95	mr_presso_global_test_pval
lHilex	VZ416j	Restless legs syndrome	KCNN4_Inhibitory_neurons	Inverse variance weighted	2	-0.0266270159555612	0.0311915177020632	0.393292249178963	0.096180710233336	0.756461985071857	NA	NA	-0.0877623906516051	0.0345083587404827	0.973724357450914	0.915978495921683	1.0351106805615	NA
