## Supplementary material for "Potassium Channel Regulation Dysfunction as a Potential Driving Factor of Membrane Potential Disturbance in Restless Legs Syndrome": mr_results.csv

id.exposure	id.outcome	outcome	exposure	method	nsnp	b	se	pval	het_Q	het_Q_pval	pleio_pval	egger_intercept	lo_ci	up_ci	or	or_lci95	or_uci95	mr_presso_global_test_pval
vFKSIk	VZ416j	Restless legs syndrome	KCNN4_Microglia	Inverse variance weighted	2	-0.0105138409784341	0.030624955801301	0.731365567997533	0.00105300661407147	0.974113138675761	NA	NA	-0.0705387543489841	0.0495110723921159	0.989541236254204	0.931891623972777	1.05075722654645	NA
