## Supplementary material for "Potassium Channel Regulation Dysfunction as a Potential Driving Factor of Membrane Potential Disturbance in Restless Legs Syndrome": leaveoneout_results.csv

exposure	outcome	id.exposure	id.outcome	samplesize	SNP	b	se	p
KCNT1_Excitatory_neurons	Restless legs syndrome	I8JUXi	VZ416j	500348	rs10858173	0.0619058003739053	0.0716409070890585	0.387526115549465
KCNT1_Excitatory_neurons	Restless legs syndrome	I8JUXi	VZ416j	500348	rs11103172	0.0508286293937664	0.0641715782344678	0.428317613430106
KCNT1_Excitatory_neurons	Restless legs syndrome	I8JUXi	VZ416j	500348	rs56364597	0.0912330428443429	0.0654308976476501	0.163214380592209
KCNT1_Excitatory_neurons	Restless legs syndrome	I8JUXi	VZ416j	500348	rs7029951	0.0960062368161942	0.0668175603534296	0.15076306446653
KCNT1_Excitatory_neurons	Restless legs syndrome	I8JUXi	VZ416j	500348	All	0.0750846818799098	0.0578882842860984	0.19460992581212
