## Supplementary material for "Potassium Channel Regulation Dysfunction as a Potential Driving Factor of Membrane Potential Disturbance in Restless Legs Syndrome": mr_presso_data_head.csv

rsid	beta_exposure	beta_outcome	se_exposure	se_outcome
rs10858173	-0.288848	-0.0288491	0.037551622997236	0.0283821
rs11103172	-0.176704	-0.0319956	0.0374070952027065	0.0237028
rs56364597	-0.268916	-0.00454653	0.0483842572767441	0.0333975
rs7029951	0.19581	0.00237392	0.0416262454542945	0.0226968
