## Supplementary material for "Potassium Channel Regulation Dysfunction as a Potential Driving Factor of Membrane Potential Disturbance in Restless Legs Syndrome": mr_results.csv

id.exposure	id.outcome	outcome	exposure	method	nsnp	b	se	pval	het_Q	het_Q_pval	pleio_pval	egger_intercept	lo_ci	up_ci	or	or_lci95	or_uci95	mr_presso_global_test_pval
I8JUXi	VZ416j	Restless legs syndrome	KCNT1_Excitatory_neurons	MR Egger	4	-0.000312855856036222	0.282874828570139	0.999217949399015	1.12827036047594	0.568851888447724	0.810925644685306	0.0173836931327674	-0.554747519853508	0.554121808141436	0.999687193078254	0.574217221344049	1.74041189789724	0.7896
I8JUXi	VZ416j	Restless legs syndrome	KCNT1_Excitatory_neurons	Weighted median	4	0.0561452462364647	0.069160452071508	0.416899836288106	1.12827036047594	0.568851888447724	0.810925644685306	0.0173836931327674	-0.079409239823691	0.19169973229662	1.0577513069762	0.923661847876594	1.21130674605858	0.7896
I8JUXi	VZ416j	Restless legs syndrome	KCNT1_Excitatory_neurons	Inverse variance weighted	4	0.0750846818799098	0.0578882842860984	0.19460992581212	1.12827036047594	0.568851888447724	0.810925644685306	0.0173836931327674	-0.038376355320843	0.188545719080663	1.07797543200573	0.96235068692583	1.20749228716194	0.7896
I8JUXi	VZ416j	Restless legs syndrome	KCNT1_Excitatory_neurons	Simple mode	4	0.0237852249235582	0.0917835697381515	0.812288225657371	1.12827036047594	0.568851888447724	0.810925644685306	0.0173836931327674	-0.156110571763219	0.203681021610335	1.02407034948201	0.855464594912691	1.22590705322555	0.7896
I8JUXi	VZ416j	Restless legs syndrome	KCNT1_Excitatory_neurons	Weighted mode	4	0.0305979522002786	0.0889694994953046	0.753603917056312	1.12827036047594	0.568851888447724	0.810925644685306	0.0173836931327674	-0.143782266810518	0.204978171211076	1.03107088076398	0.866076301086704	1.22749826987009	0.7896
