## Supplementary material for "Potassium Channel Regulation Dysfunction as a Potential Driving Factor of Membrane Potential Disturbance in Restless Legs Syndrome": leaveoneout_results.csv

exposure	outcome	id.exposure	id.outcome	samplesize	SNP	b	se	p
KCNT1_Inhibitory_neurons	Restless legs syndrome	hUoFWI	VZ416j	500348	rs10858173	0.0829994867484737	0.0540458665188144	0.124606302198375
KCNT1_Inhibitory_neurons	Restless legs syndrome	hUoFWI	VZ416j	500348	rs6537917	0.089157260828704	0.0479613595044795	0.0630357286545921
KCNT1_Inhibitory_neurons	Restless legs syndrome	hUoFWI	VZ416j	500348	rs72771926	0.0751536759503642	0.0444700252972586	0.0910308233147949
KCNT1_Inhibitory_neurons	Restless legs syndrome	hUoFWI	VZ416j	500348	rs73557241	0.0715988373042982	0.0456765867186543	0.116993838901262
KCNT1_Inhibitory_neurons	Restless legs syndrome	hUoFWI	VZ416j	500348	rs7857550	0.0759575410721015	0.0484877248024139	0.117224274813421
KCNT1_Inhibitory_neurons	Restless legs syndrome	hUoFWI	VZ416j	500348	All	0.0785421112299677	0.0427628264902059	0.0662554808482436
