## Supplementary material for "Potassium Channel Regulation Dysfunction as a Potential Driving Factor of Membrane Potential Disturbance in Restless Legs Syndrome": mr_results.csv

id.exposure	id.outcome	outcome	exposure	method	nsnp	b	se	pval	het_Q	het_Q_pval	pleio_pval	egger_intercept	lo_ci	up_ci	or	or_lci95	or_uci95	mr_presso_global_test_pval
hUoFWI	VZ416j	Restless legs syndrome	KCNT1_Inhibitory_neurons	MR Egger	5	0.111512398210657	0.179642849202395	0.578734630935871	0.410822209634312	0.937997917275021	0.862181927634713	-0.0103878454440055	-0.240587586226038	0.463612382647352	1.11796760471748	0.786165785138393	1.58980661436152	0.9826
hUoFWI	VZ416j	Restless legs syndrome	KCNT1_Inhibitory_neurons	Weighted median	5	0.0767334250495851	0.0539175281520635	0.154688941375883	0.410822209634312	0.937997917275021	0.862181927634713	-0.0103878454440055	-0.0289449301284593	0.182411780227629	1.07975420260132	0.971469961719545	1.20010827300472	0.9826
hUoFWI	VZ416j	Restless legs syndrome	KCNT1_Inhibitory_neurons	Inverse variance weighted	5	0.0785421112299677	0.0427628264902059	0.0662554808482436	0.410822209634312	0.937997917275021	0.862181927634713	-0.0103878454440055	-0.00527302869083587	0.162357251150771	1.08170890629567	0.994740849321184	1.17628039379087	0.9826
hUoFWI	VZ416j	Restless legs syndrome	KCNT1_Inhibitory_neurons	Simple mode	5	0.103990826207249	0.0666618192731786	0.193780058529032	0.410822209634312	0.937997917275021	0.862181927634713	-0.0103878454440055	-0.0266663395681808	0.234647991982679	1.10959027571766	0.973686067844331	1.26446358906312	0.9826
hUoFWI	VZ416j	Restless legs syndrome	KCNT1_Inhibitory_neurons	Weighted mode	5	0.0745482005856443	0.0621227281924706	0.296346206211559	0.410822209634312	0.937997917275021	0.862181927634713	-0.0103878454440055	-0.0472123466715981	0.196308747842887	1.07739727345027	0.953884821815986	1.21690256338097	0.9826
